# Neuron-Specific DNA Methylation Differences in the Prefrontal Cortex in Parkinson’s Disease

**DOI:** 10.64898/2026.02.03.26344617

**Authors:** Anthony Klokkaris, Eilis Hannon, Joe Burrage, Barry Chioza, Adam R. Smith, Joshua Harvey, Alice Franklin, Luke Weymouth, Jennifer Imm, Katie Lunnon, Emma L. Dempster, Jonathan Mill, Anna Migdalska-Richards

## Abstract

Parkinson’s disease (PD) is a progressive movement disorder that affects over ten million individuals worldwide. While the involvement of genetically-driven cellular mechanisms in PD pathogenesis is well-established, there is increasing evidence that epigenetic dysregulation also plays a key role.

We profiled genome-wide DNA methylation in isolated neuronal, oligodendrocyte and other glial nuclei populations from the prefrontal cortex of 71 PD and 56 control individuals. We identified seven significant differentially methylated positions in neuronal nuclei associated with PD. All these sites were hypermethylated in PD, with five of the differentially methylated positions located in the following genes: *ROBO4, SSBP2, PDE4B, NPHP1*, and *HSD17B12*. No differentially methylated positions were observed in oligodendrocyte or other glial nuclei, highlighting the neuronal specificity of PD-associated methylation changes. Comparison with a large bulk brain meta-analysis of Lewy body pathology confirmed concordant directionality for ∼79% of neuronal differentially methylated positions, indicating that bulk tissue signals primarily reflect neuronal alterations.

Together, these findings provide the first cell type-resolved map of DNA methylation changes in the PD cortex, revealing neuronal-specific hypermethylation at novel loci and emphasizing the importance of cell type-specific analyses in disentangling the molecular heterogeneity of PD. This study lays the groundwork for future multi-omics and region-specific studies aimed at uncovering mechanisms underlying disease vulnerability and progression at the cellular level.

## Supplementary Data 2 QCmetrics for "Neuron-Specific DNA Methylation Differences in the Prefrontal Cortex in Parkinson’s Disease"

### Sheet: Sheet 1
Supplementary Data 2: Sample information and QC metrics
Basename	Institute	BSConv_Plate	Array_Plate	Array Plate_Location	Sex	Tissue_Type	Cell_Type	Sentrix_ID	Sentrix_Position	PD_status	GBA1_status	Dementia_status	Braak_LB	Braak_Tangle	M.median	U.median	intens.ratio	intensPASS	bisulfCon	PC1_cp	PC2_cp	PC3_cp	PC4_cp	PC5_cp	PC6_cp	PC1_betas	PC2_betas	PC3_betas	PC4_betas	PC5_betas	pFilter	nNAs	x.cp	y.cp	predSex.x	predSex.y	predSex	passFANS	maxSD	passSDCheck
206522880146_R08C01	QSBB	2	2	h10	F	prefrontal	Double neg	206522580146	R08C01	Control	nonGBA	No	0	4	5761	5080	1.13406	TRUE	95.0645	-51830.7	2765.3	-194.59	4553.21	5079.52	1565.25	41.7407	88.1542	27.4006	0.514089	-6.45098	TRUE	62	1.02177	0.226053	F	F	F	TRUE	1.64215	TRUE
206514250017_R02C01	QSBB	1	1	b9	F	prefrontal	NeuN+	206514250017	R02C01	PD	GBA	Yes	6	2	4716	3214	1.46733	TRUE	95.1652	-30881.1	1930.36	10748	-4343.51	2901.95	1466.27	-100.362	-6.81089	23.5027	-9.82947	-0.746646	TRUE	48	1.02173	0.227657	F	F	F	TRUE	1.82346	TRUE
203977090062_R01C01	Newcastle	4	4	a8	F	prefrontal	Double neg	203977090062	R01C01	Control	GBA	No	0	3	3730	2650	1.40755	TRUE	94.1358	25201.2	6797.93	2611.86	1889.69	3256.32	-1394.23	30.2061	56.3381	-11.8084	-12.8549	0.531837	TRUE	13	1.02181	0.224563	F	F	F	TRUE	1.81982	TRUE
206514250052_R04C01	QSBB	1	2	d2	F	prefrontal	Double neg	206514250052	R04C01	PD	nonGBA	No	Neocortical	2	4369	4112	1.0625	TRUE	96.0448	-14256.1	2336.69	2957.09	7762.27	4627.08	-1561.46	54.3394	48.1703	43.0352	12.2321	-4.24373	TRUE	91	1.02188	0.222272	F	F	F	TRUE	3.87552	FALSE
206522880174_R03C01	QSBB	2	2	c12	F	prefrontal	NeuN+	206522580174	R03C01	Control	nonGBA	No	0	4	4719	3093	1.5257	TRUE	94.8842	-17432.3	7717.39	7491.08	-4641.81	2726.89	830.534	-95.4028	-7.87506	12.8709	-9.02964	-12.2424	TRUE	88	1.02174	0.227263	F	F	F	TRUE	0.787881	TRUE
206522880174_R06C01	QSBB	2	2	f12	F	prefrontal	SOX10+	206522580174	R06C01	Control	nonGBA	No	0	3	3946	3062.5	1.28849	TRUE	94.1716	-3311.48	-18500.4	1027.4	1081.8	6285.16	-3763.3	-5.40059	-15.0034	-3.10159	-20.8725	11.927	TRUE	91	1.02109	0.250322	F	F	F	FALSE	17.1183	FALSE
206522880146_R05C01	QSBB	1	2	e10	F	prefrontal	NeuN+	206522580146	R05C01	PD	GBA	Potential cognitive impairment	6	2	4896	3333	1.46895	TRUE	94.8151	-32647.9	2149.23	8027.3	-4143.74	3988.51	-2585.61	-100.823	-7.70055	18.448	-9.66584	-6.47907	TRUE	53	1.0218	0.225154	F	F	F	TRUE	0.822653	TRUE
206514250016_R04C01	QSBB	1	1	d8	F	prefrontal	SOX10+	206514250016	R04C01	PD	GBA	Unknown	Unknown	Unknown	4838	3552	1.36205	TRUE	95.7628	-16459.2	7584.65	863.238	2091.8	4214.34	-0.247735	62.4207	-51.5166	4.10159	-9.32325	-5.98559	TRUE	65	1.02201	0.217455	F	F	F	TRUE	0.539074	TRUE
206514240030_R03C01	QSBB	1	1	c5	F	prefrontal	Double neg	206514240030	R03C01	PD	GBA	Unknown	Unknown	Unknown	4637	3936	1.1781	TRUE	95.5306	-20488.8	1118.01	3735.94	4707.41	4588.94	3151.46	43.2441	76.5061	13.5015	-7.60262	-7.06321	TRUE	67	1.02215	0.212437	F	F	F	TRUE	1.25673	TRUE
203977090061_R08C01	Newcastle	4	4	h7	F	prefrontal	NeuN+	203977090061	R08C01	PD	nonGBA	Potential cognitive impairment	Neocortical	2	3917	1985	1.9733	TRUE	94.2421	10390	-4571.85	3149.25	-7196.03	3245.21	-4538.65	-96.4923	-9.34158	-18.2384	11.0582	4.23788	TRUE	32	1.02194	0.220152	F	F	F	TRUE	1.024	TRUE
206522580097_R02C01	QSBB	1	2	b7	F	prefrontal	SOX10+	206522580097	R02C01	PD	GBA	Potential cognitive impairment	6	2	4416	3687	1.19772	TRUE	96.1791	-10442.7	8153.26	4788.53	4147.06	3660.72	308.321	45.5569	-40.3147	12.5253	-25.5908	-9.96548	TRUE	99	1.02161	0.231863	F	F	F	TRUE	4.19485	FALSE
203991450162_R05C01	Newcastle	4	4	e10	F	prefrontal	NeuN+	203991450162	R05C01	Control	GBA	No	0	3	4661	2202	2.11671	TRUE	93.916	-4734.31	-4703.54	3239.25	-12603.2	4309	7722.11	-101.897	-8.59753	-15.1788	10.3482	4.13336	TRUE	20	1.02149	0.236159	F	F	F	TRUE	0.59393	TRUE
206514250052_R07C01	QSBB	1	2	g2	F	prefrontal	Double neg	206514250052	R07C01	PD	GBA	Potential cognitive impairment	6	2	4919	4319	1.13892	TRUE	96.2633	-27500	1622.17	500.592	5679.79	4942.18	-1642.79	42.8055	86.9195	30.5909	10.6881	-5.67121	TRUE	78	1.0221	0.214374	F	F	F	TRUE	1.5532	TRUE
206522580097_R05C01	QSBB	2	2	e7	F	prefrontal	SOX10+	206522580097	R05C01	Control	nonGBA	No	0	4	5369	4098	1.31015	TRUE	96.0859	-28587	9251.74	-2668.43	1141.69	5777.23	539.277	66.9512	-59.8241	13.2117	-3.86816	-11.3926	TRUE	71	1.02178	0.225746	F	F	F	TRUE	1.23007	TRUE
206514250052_R03C01	QSBB	1	2	c2	F	prefrontal	Double neg	206514250052	R03C01	Control	nonGBA	No	Unknown	2	4267	3705	1.15169	TRUE	96.4435	-7761.02	4958.76	5760.21	7038.6	3425.41	-1791.84	46.1169	50.1531	16.1148	-18.4147	-7.77962	TRUE	88	1.02188	0.2222	F	F	F	TRUE	1.93518	TRUE
206514240007_R01C01	QSBB	1	1	a2	F	prefrontal	Double neg	206514240007	R01C01	Control	nonGBA	No	0	2	3715	3172	1.17119	TRUE	95.0565	13597.7	5581.15	4485.97	7432.43	3233.15	-4475.3	50.7719	36.2989	28.5488	10.3175	-4.06728	TRUE	72	1.02207	0.215485	F	F	F	TRUE	3.03278	FALSE
206514250045_R01C01	QSBB	1	1	a11	F	prefrontal	Double neg	206514250045	R01C01	PD	GBA	Yes	6	2	4441	3915	1.13436	TRUE	96.8209	-11755.1	6013.03	6171.54	6901.02	3492.66	1297.47	45.0651	54.2934	31.5912	2.59229	-11.9079	TRUE	94	1.02214	0.212963	F	F	F	TRUE	1.68613	TRUE
206522580097_R08C01	QSBB	2	2	h7	F	prefrontal	NeuN+	206522580097	R08C01	Control	nonGBA	No	Unknown	2	3518	3605	0.975867	TRUE	95.3776	-20727.6	-28413.3	7657.77	8529.5	4947.17	466.154	38.5188	-29.6751	38.5918	-12.6502	21.3753	TRUE	72	1.02122	0.245586	F	F	F	FALSE	29.2692	FALSE
206514250050_R03C01	QSBB	2	2	c1	F	prefrontal	NeuN+	206514250050	R03C01	PD	nonGBA	No	6	2	5252	3536	1.48529	TRUE	94.7584	-39591	5171.04	8725.04	-5637.3	2353.64	1193.77	-93.537	-5.7296	21.9874	-10.3826	-0.762618	TRUE	37	1.0217	0.228504	F	F	F	TRUE	3.04185	FALSE
203977090062_R03C01	Newcastle	4	4	c8	M	prefrontal	SOX10+	203977090062	R03C01	Control	nonGBA	No	0	1	4272	2955	1.44569	TRUE	93.1327	8365.87	2657.33	-4177.3	952.234	-2403.06	-16.5869	57.5594	-46.5604	-3.20388	-4.53891	0.99264	TRUE	9	0.993334	1.23696	M	M	M	TRUE	1.22281	TRUE
206522580065_R04C01	QSBB	2	2	d6	F	prefrontal	Double neg	206522580065	R04C01	PD	nonGBA	No	6	2	5267	4247	1.24017	TRUE	95.6499	-27857.5	4042.33	-624.27	4258.65	5353.49	312.957	39.1596	68.6822	11.4042	-1.48277	-7.03752	TRUE	70	1.02191	0.221282	F	F	F	TRUE	0.292544	TRUE
206514240008_R07C01	QSBB	1	1	g3	F	prefrontal	NeuN+	206514240008	R07C01	PD	GBA	Unknown	Unknown	Unknown	4598.5	2555	1.7998	TRUE	94.7674	-11512.2	1352.96	3964	-10868.5	3722.51	-501.118	-107.815	-9.00787	-0.0769057	3.46742	-5.07154	TRUE	58	1.02215	0.212657	F	F	F	TRUE	1.85185	TRUE
206514240030_R02C01	QSBB	2	1	b5	F	prefrontal	SOX10+	206514240030	R02C01	PD	GBA	No	6	2	4435	3395	1.30633	TRUE	95.9872	-14614.1	3658.91	5852.73	5980.57	3604.42	3132.74	60.9303	-35.6121	1.05827	-16.1954	-7.81408	TRUE	83	1.02218	0.211532	F	F	F	TRUE	2.73291	TRUE
203977000021_R01C01	Newcastle	4	4	a3	F	prefrontal	SOX10+	203977000021	R01C01	PD	nonGBA	Potential cognitive impairment	Neocortical	2	3001	1934	1.55171	TRUE	93.7659	43141.2	3161.16	1823.61	1509.53	4198.47	-6.89904	55.4519	-49.6538	-12.8568	6.23622	0.850827	TRUE	16	1.02187	0.222457	F	F	F	TRUE	1.68852	TRUE
203977000021_R03C01	Newcastle	4	4	c3	F	prefrontal	SOX10+	203977000021	R03C01	Control	GBA	No	0	3	3840	2398	1.60133	TRUE	91.9191	25564.4	4838.16	-1614.38	-767.53	4490.23	1626.1	59.6996	-60.5029	-6.72546	13.6683	-0.727597	TRUE	13	1.02155	0.23389	F	F	F	TRUE	0.700211	TRUE
206514250046_R05C01	QSBB	1	1	e12	F	prefrontal	Double neg	206514250046	R05C01	Control	nonGBA	No	Unknown	2	3961	3476	1.13953	TRUE	94.5415	-10238.8	-17996.6	3152.46	4233.05	4227.06	-4252	29.0724	1.07189	18.7325	-10.6197	19.5243	TRUE	62	1.02006	0.286972	F	F	F	TRUE	4.63574	FALSE
206514250095_R05C01	QSBB	2	2	e4	F	prefrontal	NeuN+	206514250095	R05C01	Control	nonGBA	No	0	3	3547	2934	1.20893	TRUE	95.6467	-3061.75	-21945.6	6652.18	4089.94	6606.77	-3184.07	-14.1012	-12.1667	13.0196	-26.5664	28.9665	TRUE	44	1.02051	0.27083	F	F	F	FALSE	18.0823	FALSE
206514250050_R06C01	QSBB	2	2	f1	F	prefrontal	Double neg	206514250050	R06C01	PD	GBA	No	6	Unknown	5543	4634	1.19616	TRUE	95.4042	-39011.2	6018.79	886.466	3324.72	5257.17	1173.66	43.323	75.2081	15.2197	-12.3261	-3.87807	TRUE	44	1.0219	0.221381	F	F	F	TRUE	1.27682	TRUE
203976760032_R03C01	Newcastle	3	3	c8	F	prefrontal	SOX10+	203976760032	R03C01	Control	nonGBA	No	0	1	3208	2164	1.48244	TRUE	95.6622	33490.9	6062.07	2997.17	3775.56	3598.24	-859.698	61.1159	-48.6814	-9.97398	-1.37969	-3.64049	TRUE	42	1.02241	0.203357	F	F	F	TRUE	0.930434	TRUE
206514240019_R08C01	QSBB	1	1	h4	F	prefrontal	NeuN+	206514240019	R08C01	Control	nonGBA	No	0	2	4416	2679	1.64838	TRUE	95.4151	-25244.8	-3788.71	9252.41	-6760.56	3438.54	827.557	-108.111	-9.20671	7.40514	-0.728545	-4.89315	TRUE	71	1.02216	0.212174	F	F	F	TRUE	1.91382	TRUE
206514250095_R04C01	QSBB	2	2	d4	F	prefrontal	SOX10+	206514250095	R04C01	PD	GBA	No	6	Unknown	4659	3377	1.37963	TRUE	95.3879	-13486.4	5213.95	1893.12	3439.06	4349.25	-919.401	59.7806	-48.9195	0.833278	-12.8016	-2.50811	TRUE	42	1.02182	0.22429	F	F	F	TRUE	0.897257	TRUE
206522580101_R01C01	QSBB	2	2	a8	F	prefrontal	NeuN+	206522580101	R01C01	PD	GBA	Yes	6	2	2768	2796	0.989986	TRUE	93.8691	14481.7	-18617	8503.76	6246.78	3632.81	-1866.39	8.03515	-15.4996	37.0304	-28.1725	29.8759	TRUE	71	1.02085	0.258672	F	F	F	FALSE	22.7908	FALSE
206522580097_R04C01	QSBB	2	2	d7	F	prefrontal	NeuN+	206522580097	R04C01	PD	GBA	No	6	Unknown	4964	3333	1.48935	TRUE	95.3468	-26128.1	6849.1	5587.23	-4610.65	3835.22	-71.4423	-97.5196	-8.41344	15.6855	-9.51818	-13.101	TRUE	80	1.02193	0.220233	F	F	F	TRUE	0.337935	TRUE
203973690083_R01C01	Newcastle	3	3	a4	M	prefrontal	Double neg	203973690083	R01C01	Control	nonGBA	No	0	2	3213	2279	1.40983	TRUE	95.1973	37347.8	3081.44	1719.91	3215.91	-2545.96	-883.516	36.5671	50.2363	-19.4109	-21.8965	1.05209	TRUE	22	0.993494	1.23128	M	M	M	TRUE	1.09119	TRUE
203976760077_R02C01	Newcastle	3	3	b10	M	prefrontal	NeuN+	203976760077	R02C01	Control	nonGBA	No	0	1	3071	1812	1.69481	TRUE	94.276	33074.2	5576.66	6231.21	-1011.9	-4489.69	-1906.3	-98.3475	-8.28263	4.32603	-1.143	0.342201	TRUE	13	0.992921	1.25166	M	M	M	TRUE	0.167183	TRUE
203976760077_R05C01	Newcastle	3	3	e10	F	prefrontal	NeuN+	203976760077	R05C01	Control	nonGBA	No	0	1	3724	2180	1.70826	TRUE	94.677	15292.2	3078.32	5252.69	-5224.28	3873.92	17.7268	-103.859	-8.96358	5.26024	0.0991198	0.123845	TRUE	12	1.02202	0.217123	F	F	F	TRUE	1.00925	TRUE
203976760029_R07C01	Newcastle	3	3	g5	F	prefrontal	NeuN+	203976760029	R07C01	Control	GBA	No	0	0	4017	2120	1.89481	TRUE	93.9534	13835.2	848.133	-0.632851	-7562.72	5161.65	-1755.16	-103.816	-8.97077	-5.36394	6.09965	6.2118	TRUE	23	1.02211	0.213959	F	F	F	TRUE	1.00019	TRUE
203991450162_R06C01	Newcastle	4	4	f10	F	prefrontal	Double neg	203991450162	R06C01	PD	nonGBA	Potential cognitive impairment	Neocortical	2	3891	2258	1.72321	TRUE	93.7519	12171.3	-18257.2	-2721.58	-1554.19	6121.61	7832.02	31.1065	71.5018	-28.6034	19.9969	15.7537	TRUE	25	1.02148	0.23646	F	F	F	TRUE	1.60839	TRUE
206522880147_R05C01	QSBB	1	2	e11	F	prefrontal	SOX10+	206522580147	R05C01	Control	nonGBA	No	Unknown	2	5345	3878	1.37829	TRUE	96.0286	-24385.6	7556.34	571.559	1088.5	5193.75	-658.857	44.1196	-23.8898	-13.8907	-33.3106	-8.7527	TRUE	66	1.02191	0.220984	F	F	F	TRUE	4.56132	FALSE
206522580101_R06C01	QSBB	1	2	f8	F	prefrontal	SOX10+	206522580101	R06C01	PD	nonGBA	No	Neocortical	2	5170	3744	1.38088	TRUE	95.7674	-25197.1	933.367	-2648.92	1797.32	6290.15	-82.462	61.4985	-47.4684	5.14041	3.10366	-2.77056	TRUE	57	1.02181	0.224755	F	F	F	TRUE	1.09753	TRUE
206514240054_R06C01	QSBB	1	1	f6	F	prefrontal	SOX10+	206514240054	R06C01	PD	GBA	Yes	6	2	5057	3679	1.37456	TRUE	95.8245	-22149.8	7330.41	-732.91	3267.57	4548.27	-362.937	64.1889	-54.603	4.56601	-2.93836	-8.72628	TRUE	70	1.02219	0.211301	F	F	F	TRUE	0.528666	TRUE
203991450162_R07C01	Newcastle	4	4	g10	F	prefrontal	NeuN+	203991450162	R07C01	Control	nonGBA	No	0	1	4622	2139	2.16082	TRUE	94.0957	-2987.39	-9382.18	943.999	-11740.4	5000.3	6712.51	-100.284	-8.74556	-19.89	12.6512	9.34417	TRUE	20	1.02172	0.227885	F	F	F	TRUE	0.352767	TRUE
206522580065_R08C01	QSBB	1	2	h6	M	prefrontal	Double neg	206522580065	R08C01	PD	GBA	No	Unknown	Unknown	4187	3480	1.20316	TRUE	94.2507	-19837.6	-29128.1	-1436.2	659.81	-3625.65	-3629.3	-7.35606	-2.73195	10.7284	-16.0614	22.2758	TRUE	46	0.992454	1.26827	M	M	M	FALSE	10.6748	FALSE
206514240054_R01C01	QSBB	1	1	a6	F	prefrontal	SOX10+	206514240054	R01C01	PD	nonGBA	No	6	2	4297	3612	1.18965	TRUE	96.1919	-8527.96	10354.1	5716.66	6799.41	3345.98	554.027	66.3375	-54.5923	27.2064	-10.6395	-9.46025	TRUE	62	1.02217	0.211924	F	F	F	TRUE	1.07686	TRUE
203976760029_R02C01	Newcastle	3	3	b5	M	prefrontal	SOX10+	203976760029	R02C01	Control	nonGBA	No	0	2	3563	2356	1.51231	TRUE	93.6393	27988.1	2707.22	-1097.48	1795.29	-1712.8	427.493	59.2927	-52.0715	-1.5413	6.27153	4.87652	TRUE	15	0.99344	1.23321	M	M	M	TRUE	0.71183	TRUE
206522580023_R07C01	QSBB	2	2	g5	F	prefrontal	Double neg	206522580023	R07C01	PD	GBA	Yes	6	2	3641	3362	1.08299	TRUE	92.9382	-16186.4	-33266.1	535.487	5044.71	6122.66	-2504.89	17.9956	-16.3439	24.5618	-15.8446	33.1733	TRUE	58	1.02072	0.263473	F	F	F	FALSE	5.89146	FALSE
206522880174_R08C01	QSBB	1	2	h12	F	prefrontal	NeuN+	206522580174	R08C01	PD	nonGBA	No	Neocortical	2	5734.5	3417	1.67823	TRUE	94.6906	-46118.1	-321.3	-1025.39	-11097.4	7023.53	-1334.47	-106.671	-8.88772	5.00966	-0.107142	-9.34107	TRUE	83	1.02219	0.21133	F	F	F	TRUE	1.6089	TRUE
206514250018_R08C01	QSBB	1	1	h10	F	prefrontal	SOX10+	206514250018	R08C01	Control	nonGBA	No	0	2	6078	4068	1.4941	TRUE	95.5316	-42671.9	3074.25	-9455.69	-1215.86	8378.53	-5.18489	64.1342	-54.2584	-2.69635	7.34654	-7.85448	TRUE	73	1.02248	0.200978	F	F	F	TRUE	0.513238	TRUE
206514250050_R04C01	QSBB	2	2	d1	M	prefrontal	SOX10+	206514250050	R04C01	PD	GBA	No	Neocortical	Unknown	5095	4204	1.21194	TRUE	95.5758	-32560.8	3732.06	1232.38	4895.06	-6124.89	3441.18	60.5662	-41.8968	21.9253	-13.7492	-3.45426	TRUE	39	0.993459	1.23253	M	M	M	TRUE	1.86577	TRUE
206514250046_R06C01	QSBB	2	1	f12	F	prefrontal	Double neg	206514250046	R06C01	PD	GBA	No	6	2	5083	4331	1.17363	TRUE	96.0577	-26971.8	-3644.75	-2359.6	3823.87	6543.48	-562.943	40.181	76.272	29.9231	16.1573	-2.0369	TRUE	61	1.02194	0.220225	F	F	F	TRUE	0.785573	TRUE
206522580097_R03C01	QSBB	1	2	c7	M	prefrontal	Double neg	206522580097	R03C01	Control	nonGBA	No	Unknown	1	4508	4108	1.09737	TRUE	95.5541	-14456.7	1349.37	-1148.54	7102.77	-4334.17	-586.777	42.6532	110.819	43.3125	25.227	-6.35461	TRUE	85	0.993769	1.22149	M	M	M	TRUE	3.27602	FALSE
206514250052_R01C01	QSBB	1	2	a2	F	prefrontal	SOX10+	206514250052	R01C01	PD	nonGBA	No	6	1	3961	3080	1.28604	TRUE	96.3822	-1156.33	6332.92	8189.41	8441.47	2211.85	-2833.71	63.5331	-49.8765	8.15456	-15.0139	-6.8159	TRUE	83	1.02211	0.214007	F	F	F	TRUE	0.765204	TRUE
206522880146_R02C01	QSBB	1	2	b10	M	prefrontal	SOX10+	206522580146	R02C01	Control	nonGBA	No	Unknown	1	4701	3846.5	1.22215	TRUE	95.5889	-18359.8	7421.05	2322.72	6632.17	-6372.32	1857.33	66.0874	-49.8772	24.1551	-8.07049	-6.82245	TRUE	67	0.993309	1.23785	M	M	M	TRUE	1.01324	TRUE
206514240008_R03C01	QSBB	1	1	c3	F	prefrontal	SOX10+	206514240008	R03C01	Control	nonGBA	No	Unknown	2	4203	3204	1.3118	TRUE	95.5103	-4966.8	5732.33	4449.71	4432.61	3904.37	1863.98	68.2876	-59.7671	20.253	7.8414	-2.70361	TRUE	57	1.02204	0.216637	F	F	F	TRUE	1.57001	TRUE
206522880147_R03C01	QSBB	2	2	c11	F	prefrontal	Double neg	206522580147	R03C01	PD	GBA	Unknown	Unknown	Unknown	4746	3875	1.22477	TRUE	95.833	-15204.2	4718.88	3123.9	4846.63	3679.09	2283.77	43.8632	64.8305	-1.41974	-24.236	-9.8424	TRUE	71	1.02199	0.218096	F	F	F	TRUE	1.40198	TRUE
206522880146_R04C01	QSBB	1	2	d10	F	prefrontal	Double neg	206522580146	R04C01	PD	nonGBA	No	6	1	5181	4809	1.07735	TRUE	95.9242	-30321.9	8512.13	1804.81	5910.59	4505.28	-623.577	43.0544	74.1801	41.4708	-1.48358	-4.6925	TRUE	53	1.02175	0.226718	F	F	F	TRUE	1.21474	TRUE
203973690062_R01C01	Newcastle	3	3	a2	F	prefrontal	SOX10+	203973690062	R01C01	PD	GBA	Yes	Unknown	Unknown	3321	2145	1.54825	TRUE	94.3011	36895.8	5279.9	2295.7	2541.45	4311.32	-458.759	36.6055	-19.6953	-22.9533	-20.3225	9.0886	TRUE	18	1.02188	0.222022	F	F	F	TRUE	6.4656	FALSE
203976760033_R03C01	Newcastle	3	3	c9	F	prefrontal	Double neg	203976760033	R03C01	Control	nonGBA	No	0	1	3610	2432	1.48438	TRUE	93.8427	25124.6	1587.89	-51.4791	3198.57	4660.32	2818.69	34.2911	90.1577	-0.150492	27.716	5.66874	TRUE	16	1.02182	0.224363	F	F	F	TRUE	1.78678	TRUE
206522880145_R06C01	QSBB	2	2	f9	F	prefrontal	SOX10+	206522580145	R06C01	Control	nonGBA	No	Unknown	2	3736	2902	1.28739	TRUE	93.5827	1921.12	-22162.1	-3717.46	2996.11	8224.66	-5734.59	38.6177	-36.9943	5.08791	8.41009	23.508	TRUE	83	1.02131	0.242449	F	F	F	FALSE	5.95235	FALSE
206514240030_R08C01	QSBB	2	1	h5	M	prefrontal	SOX10+	206514240030	R08C01	PD	GBA	No	6	4	5762	3808	1.51313	TRUE	95.6313	-43616.7	-4346.66	-5495.64	2875.46	-4577.92	1679.99	54.1283	-30.448	-19.2294	-14.5878	-6.98576	TRUE	63	0.993398	1.23471	M	M	M	TRUE	3.44552	FALSE
206514240070_R06C01	QSBB	1	1	f7	F	prefrontal	NeuN+	206514240070	R06C01	Control	nonGBA	No	Unknown	2	3500	2898	1.20773	TRUE	94.8755	-3058.15	-19189.8	5592.81	2160.92	4148.79	-3337.13	-35.3277	-20.2667	21.353	-9.42612	11.7793	TRUE	64	1.0217	0.228487	F	F	F	TRUE	13.5651	FALSE
206514250052_R08C01	QSBB	1	2	h2	F	prefrontal	SOX10+	206514250052	R08C01	Control	nonGBA	No	0	2	5317	3996	1.33058	TRUE	96.4365	-40625.3	56.3111	1038.3	2642.52	5379.99	1845.49	57.0319	-47.9084	1.79646	-14.2202	-6.33537	TRUE	70	1.02209	0.214706	F	F	F	TRUE	1.2853	TRUE
203973690050_R08C01	Newcastle	3	3	h1	F	prefrontal	Double neg	203973690050	R08C01	PD	GBA	Yes	Limbic	2	4515	2528	1.786	TRUE	93.9854	15861.8	1727.32	-7810.65	-3363.02	6512.75	-2167.36	31.2482	67.5134	-35.5179	13.1797	4.72015	TRUE	38	1.02243	0.202579	F	F	F	TRUE	1.57742	TRUE
203991460051_R01C01	Newcastle	4	4	a12	F	prefrontal	SOX10+	203991460051	R01C01	Control	nonGBA	No	0	1	3558	2365	1.50444	TRUE	95.4078	18388.1	-1039.86	5527.54	541.07	2895.55	8389.64	68.715	-65.5345	5.68249	13.9175	-1.41844	TRUE	54	1.02204	0.216635	F	F	F	TRUE	1.67675	TRUE
203973690050_R02C01	Newcastle	3	3	b1	F	prefrontal	Double neg	203973690050	R02C01	Control	GBA	No	0	0	3796	2398	1.58299	TRUE	94.2102	31821.8	8162.93	-1394.05	134.461	4349.86	-1203.98	34.7351	50.6048	-32.4307	-15.363	2.04918	TRUE	27	1.02237	0.204906	F	F	F	TRUE	1.06451	TRUE
206514250050_R01C01	QSBB	1	2	a1	F	prefrontal	NeuN+	206514250050	R01C01	PD	GBA	No	Neocortical	Unknown	4668	3467	1.34641	TRUE	95.5182	-30140.3	7188.42	11478.4	-2961.21	1354.47	1377.57	-91.2217	-6.74857	31.63	-17.841	-3.00614	TRUE	37	1.02169	0.228862	F	F	F	TRUE	1.8926	TRUE
203976760029_R01C01	Newcastle	3	3	a5	M	prefrontal	Double neg	203976760029	R01C01	PD	nonGBA	Yes	6	3	3579	2432	1.47163	TRUE	94.925	30164.1	6707.96	914.597	2802.77	-2851.59	1194.82	27.9498	45.2987	-19.609	-21.9558	2.26128	TRUE	11	0.994476	1.19637	M	M	M	TRUE	2.35195	TRUE
206522880146_R01C01	QSBB	2	2	a10	M	prefrontal	SOX10+	206522580146	R01C01	PD	GBA	No	Unknown	Unknown	4589	3814	1.2032	TRUE	95.3568	-15188.8	7727.96	1859.93	7103.34	-5539.43	-751.833	69.8329	-55.869	29.3699	-6.15419	-5.69842	TRUE	57	0.993598	1.22758	M	M	M	TRUE	1.96397	TRUE
203976760031_R03C01	Newcastle	3	3	c7	F	prefrontal	Double neg	203976760031	R03C01	PD	GBA	Yes	Unknown	Unknown	3384	2274	1.48813	TRUE	95.3127	34716.5	3083.49	1552.2	2447.46	4454.13	-423.184	27.6285	47.4103	-16.169	-1.91925	3.64812	TRUE	24	1.02148	0.236377	F	F	F	TRUE	2.42913	TRUE
206522880147_R02C01	QSBB	2	2	b11	F	prefrontal	SOX10+	206522580147	R02C01	PD	nonGBA	No	5	2	4717	3671	1.28494	TRUE	96.3368	-12461.6	9200.07	2175.95	4228.22	4426.82	2271.25	67.6424	-58.6709	19.7057	0.589703	-9.20181	TRUE	70	1.02205	0.216103	F	F	F	TRUE	1.40568	TRUE
206522580065_R05C01	QSBB	2	2	e6	F	prefrontal	NeuN+	206522580065	R05C01	PD	GBA	Unknown	Unknown	Unknown	5611	3616	1.55171	TRUE	94.8523	-34971.9	10129.4	2462.48	-5293.34	4046.93	-2735.07	-87.5003	-9.11412	9.33837	-9.36058	-11.5997	TRUE	57	1.02195	0.219662	F	F	F	TRUE	2.46781	TRUE
203973690083_R06C01	Newcastle	3	3	f4	F	prefrontal	Double neg	203973690083	R06C01	Control	nonGBA	No	0	1	4239	2530	1.67549	TRUE	95.0172	19251.7	-146.312	-4808.23	-779.384	6815.95	-628.7	30.9632	61.4054	-23.6671	19.3441	3.6343	TRUE	17	1.02218	0.211345	F	F	F	TRUE	1.64442	TRUE
206514250095_R03C01	QSBB	2	2	c4	F	prefrontal	Double neg	206514250095	R03C01	PD	nonGBA	No	5	2	4553	3558	1.27965	TRUE	94.6391	-10213.4	4611.64	3321.89	4503.81	3827.85	-228.62	42.9994	46.7688	-11.0733	-39.0967	-2.10648	TRUE	38	1.02175	0.226895	F	F	F	TRUE	1.34134	TRUE
206514250057_R07C01	QSBB	2	2	g3	F	prefrontal	SOX10+	206514250057	R07C01	PD	nonGBA	No	6	2	5470	3464	1.5791	TRUE	95.6804	-19685	4544.61	-8542.41	-1123.71	7232.56	-3231.24	59.5177	-61.5255	-5.63943	11.9656	-6.7973	TRUE	66	1.02233	0.20602	F	F	F	TRUE	0.841225	TRUE
206514250017_R04C01	QSBB	1	1	d9	F	prefrontal	Double neg	206514250017	R04C01	PD	nonGBA	Yes	6	2	5619	4794	1.17209	TRUE	95.6641	-40914.4	5718.81	24.8291	4133.23	5390.23	3453.76	41.1707	80.1877	24.202	-1.80567	-6.08389	TRUE	50	1.02207	0.215413	F	F	F	TRUE	1.06784	TRUE
206514250045_R08C01	QSBB	1	1	h11	F	prefrontal	Double neg	206514250045	R08C01	PD	nonGBA	No	6	2	5742	4694	1.22326	TRUE	95.094	-45235	-1796.93	-3711.38	3153.72	6649.63	1267.81	37.7162	57.3759	12.9641	-6.17844	-5.81879	TRUE	51	1.02213	0.213206	F	F	F	TRUE	0.576568	TRUE
206522580023_R08C01	QSBB	2	2	h5	F	prefrontal	NeuN+	206522580023	R08C01	PD	nonGBA	No	5	2	5935	3502	1.69475	TRUE	94.5681	-57410.2	357.331	4551.77	-7539.03	4312.01	-18.813	-95.5945	-8.69339	3.07185	-1.20868	-3.11534	TRUE	59	1.02192	0.220727	F	F	F	TRUE	0.747383	TRUE
203977000007_R06C01	Newcastle	4	4	f1	F	prefrontal	Double neg	203977000007	R06C01	Control	nonGBA	No	0	1	4868	3291	1.47919	TRUE	94.0401	1259.04	4126.15	-5275.84	-2320.66	5988.48	-2045.04	32.3225	60.9599	-15.4576	-5.44489	0.516831	TRUE	15	1.02206	0.215824	F	F	F	TRUE	1.3218	TRUE
206514250018_R01C01	QSBB	1	1	a10	M	prefrontal	Double neg	206514250018	R01C01	PD	nonGBA	No	6	2	4124	3180	1.29686	TRUE	95.6833	7301.23	5296.72	1374.67	6342.8	-3245.76	-2025.9	38.1595	30.3084	-10.2026	-34.3325	-10.4421	TRUE	100	0.995554	1.15806	M	M	M	TRUE	2.52782	TRUE
203976760030_R06C01	Newcastle	3	3	f6	F	prefrontal	NeuN+	203976760030	R06C01	PD	GBA	Yes	Unknown	Unknown	3746	1956	1.91513	TRUE	93.5612	24716	1348.75	-1216.95	-4840.06	5410.66	-3520.67	-108.992	-9.29345	-6.82051	7.34429	1.95801	TRUE	15	1.02214	0.213013	F	F	F	TRUE	2.10187	TRUE
206514250052_R05C01	QSBB	1	2	e2	M	prefrontal	SOX10+	206514250052	R05C01	PD	GBA	No	Unknown	Unknown	3538	3201	1.10528	TRUE	95.8697	-6786.22	-19292.1	7204.97	5317.21	-4515.14	-4762.02	-10.274	-5.08132	23.5931	-26.2341	18.3258	TRUE	80	0.992147	1.27917	M	M	M	FALSE	18.3493	FALSE
203977090062_R02C01	Newcastle	4	4	b8	F	prefrontal	NeuN+	203977090062	R02C01	Control	nonGBA	No	0	1	3811	2362	1.61346	TRUE	93.5698	15163.4	4801.21	5077.74	-3964.31	2846.07	-2592.71	-94.4311	-6.7115	7.96408	-3.62707	1.31116	TRUE	18	1.02167	0.229613	F	F	F	TRUE	1.93701	TRUE
203976760032_R05C01	Newcastle	3	3	e8	M	prefrontal	NeuN+	203976760032	R05C01	Control	nonGBA	No	0	2	3535	1925	1.83636	TRUE	94.7086	21982.1	853.355	3710.45	-3457.71	-3899.86	-3587.44	-93.9262	-8.34024	-8.39302	4.26866	3.4879	TRUE	20	0.993135	1.24406	M	M	M	TRUE	1.10152	TRUE
206522880147_R04C01	QSBB	2	2	d11	M	prefrontal	NeuN+	206522580147	R04C01	PD	GBA	No	Unknown	Unknown	5112	3266	1.56522	TRUE	95.9238	-26272.8	5066.37	2586.91	-4553.17	-6330.42	-320.219	-95.0675	-7.52198	12.3438	-6.91896	-9.42063	TRUE	59	0.992975	1.24974	M	M	M	TRUE	1.02472	TRUE
206514250050_R02C01	QSBB	1	2	b1	F	prefrontal	SOX10+	206514250050	R02C01	Control	nonGBA	No	Unknown	Unknown	3336	3159	1.05603	TRUE	95.6981	-2964.77	-24942.3	6049.22	5187.24	4037.9	-2085.95	12.7506	-21.8544	39.4625	-18.385	45.2293	TRUE	41	1.02051	0.270854	F	F	F	FALSE	12.5017	FALSE
203991460040_R05C01	Newcastle	4	4	e11	M	prefrontal	Double neg	203991460040	R05C01	Control	nonGBA	No	0	1	4075	2838	1.43587	TRUE	93.959	9981.9	-10008.3	-4073.75	380.416	-1253.09	5568.65	39.2448	73.3392	-1.08387	16.7274	7.67381	TRUE	15	0.994	1.21329	M	M	M	TRUE	0.574282	TRUE
203977090059_R06C01	Newcastle	4	4	f6	F	prefrontal	Double neg	203977090059	R06C01	Control	nonGBA	No	0	1	4708	2751	1.71138	TRUE	95.1767	5989.47	2598.49	-5649.58	-2507.13	6010.61	-2311.99	32.9118	40.0803	-49.9968	-21.4443	-2.09905	TRUE	15	1.02237	0.204929	F	F	F	TRUE	1.82312	TRUE
206514250046_R02C01	QSBB	1	1	b12	M	prefrontal	Double neg	206514250046	R02C01	PD	GBA	Potential cognitive impairment	6	2	4487	3655	1.22763	TRUE	95.1485	-6720.82	5075.79	712.966	8219.15	-4760.45	-1628.89	43.1081	75.4772	12.2804	-6.31872	-5.10259	TRUE	75	0.99393	1.21578	M	M	M	TRUE	1.22509	TRUE
203991460051_R05C01	Newcastle	4	4	e12	F	prefrontal	SOX10+	203991460051	R05C01	Control	nonGBA	No	0	1	4359	2521	1.72908	TRUE	94.9794	5713.99	-4276.86	-2897.65	-3017.21	5797.38	7356.78	63.553	-66.8975	-9.24704	21.2568	2.03744	TRUE	52	1.02062	0.267008	F	F	F	TRUE	1.5822	TRUE
203976760033_R02C01	Newcastle	3	3	b9	M	prefrontal	NeuN+	203976760033	R02C01	PD	GBA	No	Limbic	0	3387	1849	1.8318	TRUE	94.3475	30123.4	3345.02	3517.29	-2312.75	-3585.81	346.934	-87.5329	-5.92042	-6.34113	5.82694	6.94437	TRUE	17	0.993206	1.24151	M	M	M	TRUE	2.82902	TRUE
206514250018_R06C01	QSBB	2	1	f10	F	prefrontal	NeuN+	206514250018	R06C01	PD	GBA	No	6	2	4920	2777	1.7717	TRUE	95.0919	-22341.1	-6774.05	1048.32	-6537.86	5939.6	-3869.82	-99.4462	-9.09398	-6.54418	4.96348	-2.09741	TRUE	65	1.02216	0.212299	F	F	F	TRUE	0.746397	TRUE
206522880145_R04C01	QSBB	2	2	d9	F	prefrontal	SOX10+	206522580145	R04C01	PD	GBA	Unknown	Unknown	Unknown	5368	3523	1.5237	TRUE	94.8752	-17375.8	7786.02	-5212.71	-24.275	6605.17	1040.5	61.9849	-58.2304	-1.3848	6.85858	-7.44022	TRUE	92	1.02213	0.213362	F	F	F	TRUE	0.386755	TRUE
206514250016_R05C01	QSBB	2	1	e8	M	prefrontal	NeuN+	206514250016	R05C01	PD	nonGBA	No	6	2	2838	2496	1.13702	TRUE	95.6243	13421.4	-28454.6	3057.62	3301.45	-810.342	-3589.79	-21.1337	5.92442	24.0335	-24.1305	49.445	TRUE	46	0.992705	1.25933	M	M	M	FALSE	16.5926	FALSE
203976760032_R06C01	Newcastle	3	3	f8	F	prefrontal	NeuN+	203976760032	R06C01	PD	nonGBA	Yes	6	3	3563	1778	2.00394	TRUE	94.4208	24388.6	2454.49	4920.17	-5181.37	3800.55	-3628.12	-104.363	-9.75035	-15.6822	11.0385	-1.31866	TRUE	41	1.02234	0.205955	F	F	F	TRUE	1.48378	TRUE
206522580023_R02C01	QSBB	1	2	b5	F	prefrontal	NeuN+	206522580023	R02C01	Control	nonGBA	No	0	2	4685	3049	1.53657	TRUE	94.6557	-20902.4	4172.54	7873.29	-5043.38	3645.17	566.365	-109.965	-8.08086	19.32	-6.99292	-11.0538	TRUE	67	1.02184	0.223629	F	F	F	TRUE	2.30756	TRUE
206514240003_R06C01	QSBB	2	1	f1	F	prefrontal	NeuN+	206514240003	R06C01	PD	GBA	No	6	3	4943	2610	1.89387	TRUE	95.147	-17522.5	4056.59	2278	-9258.27	4454.61	-4281.13	-105.126	-8.90813	-7.21933	7.14522	-6.46608	TRUE	73	1.02252	0.199384	F	F	F	TRUE	1.28163	TRUE
206514250050_R05C01	QSBB	2	2	e1	F	prefrontal	Double neg	206514250050	R05C01	PD	nonGBA	Yes	6	2	5446.5	4954	1.09941	TRUE	95.6683	-40535.6	-746.472	823.019	4959.55	4695.99	4059.75	37.1209	63.6788	38.8686	-6.37883	2.69087	TRUE	36	1.02149	0.235973	F	F	F	FALSE	0.183184	FALSE
203977090062_R07C01	Newcastle	4	4	g8	F	prefrontal	Double neg	203977090062	R07C01	Control	nonGBA	No	0	1	4586	2973	1.54255	TRUE	94.2537	3501.66	-1136.4	-3882.05	-2780.21	6009.04	-974.896	36.2371	43.5925	-34.2949	-22.7107	2.95124	TRUE	22	1.02188	0.222192	F	F	F	TRUE	1.57011	TRUE
206514240008_R04C01	QSBB	2	1	d3	M	prefrontal	Double neg	206514240008	R04C01	PD	nonGBA	No	6	2	1808	1684	1.07363	TRUE	95.5241	28709.4	-35151	8904.59	4926.9	-1761.34	253.729	-23.5857	1.93482	33.3767	-26.3748	73.3689	FALSE	59	0.991638	1.29727	M	M	M	NA	NA	NA
206522880174_R02C01	QSBB	1	2	b12	M	prefrontal	Double neg	206522580174	R02C01	PD	nonGBA	Yes	Neocortical	Unknown	4685	3959	1.18338	TRUE	95.77	-6621.7	9252.92	-544.042	4735.95	-4589.48	1745.2	51.803	33.1946	15.0722	-17.0187	-11.0743	TRUE	96	0.994092	1.21004	M	M	M	TRUE	3.27527	FALSE
203976760030_R08C01	Newcastle	3	3	h6	F	prefrontal	SOX10+	203976760030	R08C01	Control	GBA	No	0	0	4121	2343	1.75886	TRUE	94.5131	20630	1741.87	-6917.16	-1705.67	6269.57	-1845.88	61.6778	-64.1522	-14.548	23.6731	3.65049	TRUE	19	1.0221	0.214497	F	F	F	TRUE	1.20347	TRUE
203976760077_R06C01	Newcastle	3	3	f10	M	prefrontal	NeuN+	203976760077	R06C01	PD	nonGBA	Yes	6	3	3725	2022	1.84224	TRUE	94.2953	17230.5	3344.01	2721.62	-3438.43	-4182.41	-1874.94	-101.639	-7.82819	-4.1854	4.94131	-0.302041	TRUE	17	0.993558	1.22902	M	M	M	TRUE	0.68121	TRUE
203977000020_R06C01	Newcastle	4	4	f2	F	prefrontal	NeuN+	203977000020	R06C01	Control	nonGBA	No	0	1	4518	2228	2.02783	TRUE	93.2041	3730.51	213.773	1006.66	-10752.4	4581.38	-1994.07	-101.661	-8.80619	-19.6077	12.6969	-3.14147	TRUE	18	1.0217	0.22868	F	F	F	TRUE	0.546078	TRUE
203977090061_R07C01	Newcastle	4	4	g7	F	prefrontal	SOX10+	203977090061	R07C01	Control	nonGBA	No	0	1	4304	2891	1.48876	TRUE	94.7889	1404.68	73.0547	-2386.9	-145.808	5584.86	-1177.23	64.2802	-62.328	-0.134431	10.5133	0.494421	TRUE	22	1.02197	0.219092	F	F	F	TRUE	0.952072	TRUE
206514240007_R04C01	QSBB	2	1	d2	M	prefrontal	Double neg	206514240007	R04C01	PD	GBA	No	6	4	4197	3225	1.3014	TRUE	95.9719	-2392.12	-3627.74	320.123	6938.15	-3596.69	-958.932	36.4208	73.8629	4.15433	1.55586	-1.23051	TRUE	57	0.994162	1.20753	M	M	M	TRUE	0.611978	TRUE
203973690083_R07C01	Newcastle	3	3	g4	F	prefrontal	SOX10+	203973690083	R07C01	Control	nonGBA	No	0	1	4405	2729	1.61414	TRUE	94.7471	9607.76	1446.4	-6183.5	-2032.18	6595.34	467.907	59.7801	-48.1289	-12.4778	8.55002	4.02745	TRUE	16	1.02227	0.208453	F	F	F	TRUE	1.00658	TRUE
206522880147_R06C01	QSBB	2	2	f11	F	prefrontal	Double neg	206522580147	R06C01	PD	nonGBA	No	5	2	5313	3978	1.3356	TRUE	94.7824	-22559.8	1867.4	-2527.07	-9.49578	5985.55	-1361.67	45.875	13.5244	-14.2906	-31.626	-6.05215	TRUE	65	1.02183	0.223969	F	F	F	TRUE	3.73776	FALSE
203973690076_R08C01	Newcastle	3	3	h3	F	prefrontal	NeuN+	203973690076	R08C01	Control	nonGBA	No	0	1	4024	2090	1.92536	TRUE	94.9662	18622.9	2908.59	-612.642	-6848.75	4271.17	-5936.13	-94.7255	-7.58979	-9.98538	7.10591	11.9846	TRUE	34	1.02209	0.214697	F	F	F	TRUE	0.94777	TRUE
206522880147_R01C01	QSBB	1	2	a11	F	prefrontal	Double neg	206522580147	R01C01	Control	nonGBA	No	0	2	4011	3525	1.13787	TRUE	96.116	1310.67	-1995.47	4443.42	6567.44	3805.24	-2774.57	38.1742	74.2298	22.7856	-3.4861	-1.57973	TRUE	80	1.02107	0.25114	F	F	F	TRUE	0.638296	TRUE
203977000020_R01C01	Newcastle	4	4	a2	F	prefrontal	SOX10+	203977000020	R01C01	Control	nonGBA	No	0	2	3475	2358	1.47371	TRUE	95.0919	25415.1	2026.22	2614.62	1909.17	4382.97	5267.78	55.9244	-32.3041	-19.0959	-14.4433	-6.01792	TRUE	28	1.02217	0.211798	F	F	F	TRUE	3.18948	FALSE
206514250052_R06C01	QSBB	2	2	f2	F	prefrontal	NeuN+	206514250052	R06C01	PD	nonGBA	Yes	6	2	4896	3564	1.37374	TRUE	95.5924	-27065.3	3897.97	6714.76	679.047	4553.37	-1578.22	-62.772	-10.8861	14.6887	-19.9743	-8.48859	TRUE	65	1.02189	0.221993	F	F	F	FALSE	7.72715	FALSE
206514250046_R01C01	QSBB	1	1	a12	M	prefrontal	SOX10+	206514250046	R01C01	PD	nonGBA	Yes	6	2	3663	2713	1.35017	TRUE	95.6058	8810.55	-2084.3	4008.82	5917.28	-4051.84	2013.77	60.1685	-47.0106	-0.00826577	-15.3332	0.296188	TRUE	103	0.9919	1.28795	M	M	M	TRUE	1.16051	TRUE
206522580065_R02C01	QSBB	1	2	b6	F	prefrontal	NeuN+	206522580065	R02C01	PD	nonGBA	No	6	1	4806	3148	1.52668	TRUE	94.9453	-19123.1	8254.59	6710.07	-3408.44	3083.03	-2762.27	-96.4329	-7.65291	15.0644	-7.91731	-9.13986	TRUE	59	1.02191	0.221243	F	F	F	TRUE	0.876326	TRUE
203976760084_R05C01	Newcastle	3	3	e12	F	prefrontal	SOX10+	203976760084	R05C01	PD	GBA	Yes	Limbic	2	4223	3027	1.39511	TRUE	94.5395	3881.46	1864.81	-2034.89	357.398	5531.63	3538.48	64.2921	-59.1543	7.3028	2.94098	1.37475	TRUE	30	1.02149	0.235955	F	F	F	TRUE	0.5566	TRUE
206522580101_R03C01	QSBB	1	2	c8	F	prefrontal	Double neg	206522580101	R03C01	PD	GBA	No	Neocortical	Unknown	4561	4326	1.05432	TRUE	96.0329	-13058.4	6639.57	2183	4305.91	3650.32	1865.48	44.3487	76.0048	34.0837	-13.0375	-8.24482	TRUE	69	1.02168	0.22934	F	F	F	TRUE	1.51953	TRUE
206514240070_R03C01	QSBB	1	1	c7	M	prefrontal	SOX10+	206514240070	R03C01	PD	GBA	Potential cognitive impairment	6	2	4535	3576	1.26818	TRUE	95.8474	-13098	5214.26	-685.932	5413.1	-4725.91	1309.18	70.7724	-58.7416	22.0359	4.07174	-8.92457	TRUE	70	0.992994	1.24906	M	M	M	TRUE	2.1996	TRUE
203973690050_R01C01	Newcastle	3	3	a1	M	prefrontal	SOX10+	203973690050	R01C01	Control	nonGBA	No	0	1	3581	2125	1.68518	TRUE	93.4749	38325.4	6463.23	-3444.9	778.56	-764.909	-1894.42	60.1664	-58.8265	-7.19518	20.9978	4.88471	TRUE	13	0.993999	1.21334	M	M	M	TRUE	0.492478	TRUE
206522580101_R08C01	QSBB	2	2	h8	F	prefrontal	SOX10+	206522580101	R08C01	PD	GBA	Yes	6	2	5447	4272	1.27505	TRUE	95.589	-46399.3	-2544.98	1393.17	3031.25	6751.09	4156.53	61.1057	-40.317	9.17726	-10.1496	-4.07723	TRUE	54	1.02184	0.223749	F	F	F	TRUE	2.08391	TRUE
206522880174_R07C01	QSBB	2	2	g12	M	prefrontal	Double neg	206522580174	R07C01	PD	GBA	No	Neocortical	Unknown	6108	4569	1.33684	TRUE	95.0261	-34947.9	4394.7	-11743.1	-86.4959	-3129	-351.899	40.8267	80.0171	15.872	24.6639	-9.24129	TRUE	96	0.994315	1.20211	M	M	M	TRUE	1.05577	TRUE
206514240054_R03C01	QSBB	1	1	c6	F	prefrontal	NeuN+	206514240054	R03C01	PD	nonGBA	Yes	6	2	4344	2883	1.50676	TRUE	95.3836	-11763.6	6396.77	8749.92	-1538.51	2471.67	-3135.52	-97.3933	-8.7871	14.9538	-9.36232	-10.2673	TRUE	72	1.02218	0.211501	F	F	F	TRUE	0.401658	TRUE
203977090061_R02C01	Newcastle	4	4	b7	F	prefrontal	Double neg	203977090061	R02C01	PD	GBA	Yes	6	4	3677	3266	1.12584	TRUE	95.5079	11472.4	6154.4	5439.79	6754.59	3011.04	-2854.73	44.1726	83.6551	25.8582	-2.9528	-0.686845	TRUE	23	1.02071	0.263805	F	F	F	TRUE	1.47787	TRUE
206514250095_R02C01	QSBB	1	2	b4	M	prefrontal	NeuN+	206514250095	R02C01	PD	GBA	No	Unknown	Unknown	3092.5	2689	1.15006	TRUE	95.4143	14237.9	-15069.9	7190.49	4480.23	-4021.1	-3997.36	-11.4472	-2.97432	21.7185	-21.9933	21.7678	TRUE	44	0.992416	1.26961	M	M	M	FALSE	18.6457	FALSE
206522880146_R03C01	QSBB	1	2	c10	M	prefrontal	NeuN+	206522580146	R03C01	PD	nonGBA	No	6	2	4745	3271	1.45063	TRUE	94.4148	-25465.6	3532.84	6702.26	-2234.33	-7297.72	-739.589	-98.766	-6.10631	21.8963	-11.4033	-7.68172	TRUE	63	0.993209	1.24141	M	M	M	TRUE	2.61939	TRUE
206514240054_R05C01	QSBB	1	1	e6	M	prefrontal	NeuN+	206514240054	R05C01	PD	GBA	Yes	6	2	4735	3003	1.57676	TRUE	95.6658	-20465.6	1942.11	3866.08	-3255.84	-6237.42	-1316.83	-100.343	-7.77318	14.4348	-6.23555	-10.349	TRUE	61	0.992932	1.25127	M	M	M	TRUE	0.7416	TRUE
206522580065_R07C01	QSBB	2	2	g6	F	prefrontal	SOX10+	206522580065	R07C01	PD	nonGBA	No	5	2	6081	4347	1.3989	TRUE	94.897	-42887.4	4713.4	-5970.57	-1720.52	6850.25	-1419.91	62.8216	-58.2582	7.94314	2.94018	-3.70704	TRUE	47	1.0216	0.232227	F	F	F	TRUE	0.39077	TRUE
206514240030_R05C01	QSBB	1	1	e5	M	prefrontal	Double neg	206514240030	R05C01	PD	nonGBA	Yes	6	1	5320	4200	1.26667	TRUE	95.827	-26864.6	4832.75	-3655.95	4274.35	-4596.41	-43.6605	41.8656	78.652	19.2608	17.4025	-10.7635	TRUE	69	0.995125	1.1733	M	M	M	TRUE	0.95733	TRUE
206522880174_R05C01	QSBB	2	2	e12	F	prefrontal	NeuN+	206522580174	R05C01	PD	GBA	Yes	6	2	5412	3287	1.64649	TRUE	94.9789	-26059.8	8985.76	3014.17	-6428.3	5142.95	-2873.73	-89.6569	-8.82428	1.21233	-6.60645	-12.3571	TRUE	83	1.02208	0.214958	F	F	F	TRUE	2.00798	TRUE
206522580101_R02C01	QSBB	1	2	b8	F	prefrontal	Double neg	206522580101	R02C01	Control	nonGBA	No	Unknown	Unknown	3033	2990	1.01438	TRUE	95.9515	10255.3	-16297	7860.35	6426.33	3823.2	-1811.43	2.64456	-15.3635	35.9753	-21.6353	22.7101	TRUE	60	1.02099	0.253923	F	F	F	FALSE	8.31289	FALSE
206514250045_R06C01	QSBB	1	1	f11	M	prefrontal	NeuN+	206514250045	R06C01	PD	GBA	Potential cognitive impairment	6	2	5164	3039	1.69924	TRUE	95.3558	-31883.9	347.833	1223.83	-5007.66	-6414.52	-1144.61	-105.357	-9.33168	5.76242	-0.226496	-10.0888	TRUE	58	0.992568	1.26422	M	M	M	TRUE	1.32941	TRUE
206522580101_R04C01	QSBB	2	2	d8	M	prefrontal	NeuN+	206522580101	R04C01	PD	nonGBA	No	Limbic	Unknown	4745	2999	1.58219	TRUE	94.8629	-20329.5	1310.4	4001.72	-3326.25	-6506.17	-2272.7	-95.886	-8.09538	11.4466	-6.39884	-6.5598	TRUE	57	0.992409	1.26986	M	M	M	TRUE	0.685941	TRUE
203991450145_R01C01	Newcastle	4	4	a9	M	prefrontal	NeuN+	203991450145	R01C01	Control	nonGBA	No	Unknown	0	3221	1741	1.85009	TRUE	95.3129	24141.7	-4465.55	8195	-2877.44	-4637.83	4043.79	-93.5841	-6.991	-4.45856	3.5511	11.733	TRUE	18	0.993134	1.24407	M	M	M	TRUE	1.62193	TRUE
206514250057_R02C01	QSBB	2	2	b3	F	prefrontal	NeuN+	206514250057	R02C01	PD	nonGBA	No	5	2	4081	2156	1.89286	TRUE	95.2168	11912.5	4711.93	4599.42	-4318.29	3560.33	-4938.59	-97.1034	-9.70314	-13.17	6.73841	-7.22514	TRUE	93	1.02218	0.211452	F	F	F	TRUE	1.43026	TRUE
206522580097_R07C01	QSBB	2	2	g7	F	prefrontal	Double neg	206522580097	R07C01	PD	GBA	Yes	6	2	5368	4315	1.24403	TRUE	96.4262	-36561.7	-4179.15	-1779.63	3676.36	6476.31	995.879	47.0252	59.2091	21.8872	24.8685	-5.15374	TRUE	73	1.02055	0.26957	F	F	F	TRUE	2.1473	TRUE
206514240054_R04C01	QSBB	2	1	d6	F	prefrontal	Double neg	206514240054	R04C01	Control	nonGBA	No	Unknown	Unknown	4370	3983	1.09716	TRUE	95.4678	-11922.3	-2286.92	3721.43	8166.54	4338.92	-1837.11	41.0688	63.9828	37.1188	4.24689	-1.33846	TRUE	59	1.02174	0.227309	F	F	F	TRUE	0.745899	TRUE
203977090059_R02C01	Newcastle	4	4	b6	F	prefrontal	Double neg	203977090059	R02C01	Control	nonGBA	No	0	1	3567	2547	1.40047	TRUE	94.5745	27039.7	4454.97	1197.62	1593.72	4384.53	468.911	36.1147	45.361	-16.3346	-14.5237	-3.59243	TRUE	26	1.02235	0.205524	F	F	F	TRUE	1.44256	TRUE
206514240030_R01C01	QSBB	1	1	a5	F	prefrontal	NeuN+	206514240030	R01C01	PD	GBA	No	Neocortical	Unknown	3997	2674	1.49476	TRUE	95.5424	-10146.8	1816.29	10990.8	-2138.02	2187.04	-1147.43	-101.476	-7.95436	14.8545	-6.37895	-7.63514	TRUE	82	1.02224	0.209288	F	F	F	TRUE	0.537206	TRUE
206514250017_R01C01	QSBB	2	1	a9	F	prefrontal	SOX10+	206514250017	R01C01	Control	nonGBA	No	Unknown	Unknown	4295	3383.5	1.2694	TRUE	96.067	-10127.6	43.7523	4752.49	5055.58	4964.49	3342.44	56.4072	-23.3356	-5.53776	-37.4813	-4.12192	TRUE	57	1.02199	0.21833	F	F	F	TRUE	4.42614	FALSE
203977090057_R06C01	Newcastle	4	4	f5	F	prefrontal	SOX10+	203977090057	R06C01	Control	nonGBA	No	0	1	4797	2995	1.60167	TRUE	93.0662	-2837.08	-2430.06	-5316.82	-2901.09	7191.53	-890.886	38.5126	-16.38	-30.9556	-14.2995	3.59357	TRUE	19	1.02165	0.230326	F	F	F	TRUE	5.98453	FALSE
203991450162_R02C01	Newcastle	4	4	b10	F	prefrontal	Double neg	203991450162	R02C01	Control	nonGBA	No	0	1	3724	2528	1.4731	TRUE	95.1973	19219.9	-5725.6	3066.37	152.473	4407.87	11196.7	34.8401	56.1757	-2.27355	12.6842	3.28305	TRUE	24	1.0214	0.239118	F	F	F	TRUE	0.727586	TRUE
203976760082_R01C01	Newcastle	3	3	a11	M	prefrontal	NeuN+	203976760082	R01C01	Control	nonGBA	No	0	2	3157	1809	1.74516	TRUE	94.8837	32761.3	3072.71	5640.51	-1575.91	-3630.06	1969.84	-94.0095	-8.5962	-2.58611	2.02448	-2.25181	TRUE	33	0.993693	1.2242	M	M	M	TRUE	1.08338	TRUE
203976760082_R02C01	Newcastle	3	3	b11	F	prefrontal	Double neg	203976760082	R02C01	PD	nonGBA	Yes	6	3	3514	2453	1.43253	TRUE	94.7869	28849.7	4028.08	2884.29	1755.55	3838.1	4182.43	35.2306	83.9879	3.31984	20.6058	1.41263	TRUE	26	1.02119	0.246846	F	F	F	TRUE	1.342	TRUE
206514240003_R01C01	QSBB	1	1	a1	F	prefrontal	NeuN+	206514240003	R01C01	PD	nonGBA	No	6	2	4263	2812	1.516	TRUE	95.6323	-13575.5	6976.03	11402.2	-3657.52	2226.43	792.054	-98.9526	-8.08655	17.4533	-7.34271	-6.30094	TRUE	78	1.02235	0.205442	F	F	F	TRUE	0.387375	TRUE
206522880146_R07C01	QSBB	2	2	g10	F	prefrontal	SOX10+	206522580146	R07C01	PD	nonGBA	Yes	6	2	5750	4574	1.25711	TRUE	95.3913	-44149.3	5356.93	369.926	4127.26	5520.23	-837.546	45.0283	-4.92162	2.51921	-28.2529	-5.7028	TRUE	50	1.02175	0.226776	F	F	F	FALSE	6.96628	FALSE
206514250045_R03C01	QSBB	2	1	c11	M	prefrontal	NeuN+	206514250045	R03C01	PD	GBA	No	6	4	4541	2853	1.59166	TRUE	96.0603	-16968.8	-116.989	7056.28	-88.9008	-6707.12	-86.0152	-89.7658	-10.2245	6.15068	-6.0136	-8.3672	TRUE	58	0.992531	1.26552	M	M	M	TRUE	2.0216	TRUE
206522880145_R02C01	QSBB	1	2	b9	M	prefrontal	Double neg	206522580145	R02C01	PD	GBA	Yes	5	Unknown	4801	3632	1.32186	TRUE	95.6789	-2550.68	4156.3	-4321.3	3599.8	-2460.33	-1221.87	44.5187	35.1349	-10.177	-28.4758	-6.76935	TRUE	90	0.993914	1.21637	M	M	M	TRUE	2.17987	TRUE
203976760084_R08C01	Newcastle	3	3	h12	M	prefrontal	NeuN+	203976760084	R08C01	PD	nonGBA	Yes	6	3	3988	2116	1.88469	TRUE	93.7529	5189.19	-11038.6	754.986	-8399.24	-3184.58	6153.96	-103.169	-7.93054	-10.1242	8.47613	8.3864	TRUE	22	0.993211	1.24136	M	M	M	TRUE	0.863188	TRUE
206514240019_R01C01	QSBB	1	1	a4	F	prefrontal	SOX10+	206514240019	R01C01	PD	nonGBA	Yes	6	2	3645	2562	1.42272	TRUE	95.5932	20638.1	8082.57	4384.23	4889.82	3336.14	-3240.22	53.4408	-41.8193	-8.70582	-17.2566	-4.54236	TRUE	239	1.02214	0.212931	F	F	F	TRUE	2.19668	TRUE
206514250050_R08C01	QSBB	2	2	h1	M	prefrontal	SOX10+	206514250050	R08C01	PD	nonGBA	No	Limbic	Unknown	5393	3937	1.36982	TRUE	95.1817	-37585.9	-6936.77	-5669.81	1811.75	-4520.97	1468.08	62.0952	-44.8629	3.18115	-2.71273	-1.01611	TRUE	48	0.992949	1.25066	M	M	M	TRUE	1.4569	TRUE
206514250045_R04C01	QSBB	2	1	d11	F	prefrontal	SOX10+	206514250045	R04C01	PD	GBA	No	6	3	4937	3813.5	1.29461	TRUE	96.4871	-24946.3	4493.34	1525.18	3870.19	5387.38	2194.29	67.4643	-53.7216	13.4385	-2.61943	-9.57832	TRUE	73	1.02228	0.207815	F	F	F	TRUE	1.36036	TRUE
206514240070_R02C01	QSBB	1	1	b7	M	prefrontal	NeuN+	206514240070	R02C01	PD	nonGBA	Yes	6	2	4048	2729	1.48333	TRUE	95.6284	-7240.03	4224.41	8092.65	327.294	-6899.49	589.209	-93.3771	-8.05418	16.7591	-9.358	-8.89779	TRUE	71	0.992252	1.27545	M	M	M	TRUE	1.21975	TRUE
203976760029_R03C01	Newcastle	3	3	c5	F	prefrontal	NeuN+	203976760029	R03C01	PD	GBA	Yes	Limbic	2	3773	2080	1.81394	TRUE	94.1767	18528	5130.53	3886.51	-5050.17	3656.76	-198.958	-98.7357	-7.63814	-0.865435	3.79911	4.55983	TRUE	9	1.02188	0.222132	F	F	F	TRUE	0.893822	TRUE
206514250017_R03C01	QSBB	1	1	c9	M	prefrontal	SOX10+	206514250017	R03C01	PD	GBA	Yes	6	2	5555	4333	1.28202	TRUE	95.2744	-41783	2701.89	-279.941	4523.08	-5721.25	4632.49	45.0988	-22.0447	5.94188	-25.6082	-2.27229	TRUE	51	0.993878	1.21762	M	M	M	TRUE	4.60429	FALSE
203976760031_R07C01	Newcastle	3	3	g7	M	prefrontal	SOX10+	203976760031	R07C01	PD	nonGBA	Yes	6	3	3670	2222.5	1.65129	TRUE	94.8411	24552.2	29.7634	-4484.99	2468.53	-1777.12	-717.316	63.4458	-64.2472	-5.99633	22.9809	3.3568	TRUE	43	0.993836	1.21912	M	M	M	TRUE	1.21669	TRUE
203977000021_R04C01	Newcastle	4	4	d3	F	prefrontal	NeuN+	203977000021	R04C01	Control	nonGBA	No	0	2	3409	1746	1.95246	TRUE	93.1352	34012.3	1958.56	2336.25	-3548.86	4450.01	-2868.58	-95.3471	-8.39726	-17.3433	10.5872	-0.477608	TRUE	28	1.02184	0.223638	F	F	F	TRUE	0.797369	TRUE
206514250095_R01C01	QSBB	1	2	a4	M	prefrontal	SOX10+	206514250095	R01C01	PD	nonGBA	Yes	Neocortical	Unknown	3940	2985	1.31993	TRUE	95.4721	7555.38	4405.37	1343.94	5328.57	-4162.64	103.221	67.6579	-57.9456	18.3572	3.5823	-2.66782	TRUE	48	0.993152	1.24345	M	M	M	TRUE	1.41083	TRUE
203991460040_R03C01	Newcastle	4	4	c11	F	prefrontal	NeuN+	203991460040	R03C01	Control	nonGBA	No	0	1	3932	2172	1.81031	TRUE	93.1864	7007.13	-6081.22	5822.64	-7161.93	4273.3	3913.15	-102.962	-7.31959	2.77755	2.11923	7.52539	TRUE	17	1.02121	0.245853	F	F	F	TRUE	1.25091	TRUE
206522580023_R04C01	QSBB	2	2	d5	M	prefrontal	SOX10+	206522580023	R04C01	Control	nonGBA	No	0	2	5441	4097	1.32804	TRUE	95.7526	-32032.6	2626.53	-4244.77	2732.07	-4884.08	3487.45	63.5985	-54.175	14.9531	0.886281	-5.79059	TRUE	51	0.993249	1.24001	M	M	M	TRUE	0.380255	TRUE
203976760084_R04C01	Newcastle	3	3	d12	M	prefrontal	NeuN+	203976760084	R04C01	Control	nonGBA	No	0	0	3579	2017	1.77442	TRUE	94.7035	19118.9	-5016.57	3023.44	-4886.94	-2962.63	5498.4	-96.9258	-7.65065	-4.51635	4.20488	4.5473	TRUE	21	0.993271	1.23922	M	M	M	TRUE	0.879846	TRUE
206514250050_R07C01	QSBB	2	2	g1	M	prefrontal	NeuN+	206514250050	R07C01	Control	nonGBA	No	0	2	5440	3509	1.5503	TRUE	94.7087	-45609	-3372.34	2352.72	-6976.88	-7535.1	285.809	-97.4678	-6.56871	16.6565	-6.51708	-0.897726	TRUE	44	0.992898	1.25247	M	M	M	TRUE	2.09699	TRUE
206522880147_R08C01	QSBB	1	2	h11	M	prefrontal	SOX10+	206522580147	R08C01	PD	GBA	Yes	5	Unknown	5989	4328	1.38378	TRUE	95.726	-42323.1	-36.1928	-10250.2	3047.32	-3168.51	63.1536	64.2104	-56.8468	7.45425	0.729209	-5.73788	TRUE	53	0.993499	1.2311	M	M	M	TRUE	0.534685	TRUE
206514240030_R06C01	QSBB	1	1	f5	M	prefrontal	Double neg	206514240030	R06C01	Control	nonGBA	No	Unknown	1	5395	3992	1.35145	TRUE	95.7973	-28184	1302.05	-5653.38	2839.58	-4408.78	1277.51	41.6623	49.0605	-18.327	-29.7765	-8.51775	TRUE	66	0.993892	1.21713	M	M	M	TRUE	1.17596	TRUE
206514250057_R06C01	QSBB	2	2	f3	M	prefrontal	NeuN+	206514250057	R06C01	PD	GBA	No	Neocortical	Unknown	4859	2610	1.86169	TRUE	95.1986	-12996.4	-1184.15	-949.728	-5568.42	-4705	-3855.07	-105.999	-9.4306	-4.85882	5.01228	-8.717	TRUE	62	0.992278	1.27451	M	M	M	TRUE	1.46706	TRUE
206522580023_R06C01	QSBB	1	2	f5	M	prefrontal	NeuN+	206522580023	R06C01	PD	GBA	Yes	5	Unknown	5597	3303	1.69452	TRUE	94.6702	-36550.5	-406.42	-1690.61	-7351.16	-5071.66	-1359.18	-103.082	-8.73516	5.22762	-1.51195	-7.70627	TRUE	56	0.99302	1.24812	M	M	M	TRUE	0.845287	TRUE
203977000007_R01C01	Newcastle	4	4	a1	F	prefrontal	SOX10+	203977000007	R01C01	PD	GBA	Yes	6	4	3846	2889	1.33126	TRUE	93.587	14188.3	5084.39	2496.61	1970.49	3829.82	1760.49	65.6388	-52.1948	17.5593	6.36999	1.10283	TRUE	15	1.02194	0.219954	F	F	F	TRUE	0.898759	TRUE
206514240003_R05C01	QSBB	1	1	e1	M	prefrontal	Double neg	206514240003	R05C01	PD	nonGBA	Yes	6	2	4935	3693	1.33631	TRUE	95.9508	-17033.7	2695.2	-2463.79	4978.67	-5263.74	578.468	37.4113	77.4036	8.20038	10.8966	-6.90789	TRUE	68	0.994303	1.20254	M	M	M	TRUE	0.867318	TRUE
203976760029_R04C01	Newcastle	3	3	d5	M	prefrontal	Double neg	203976760029	R04C01	Control	nonGBA	No	0	2	4102	2662	1.54095	TRUE	94.7836	19272.1	4708.23	-2858.35	59.9822	-2401.65	796.149	28.8628	39.1816	-29.3564	-26.2766	4.68858	TRUE	17	0.993889	1.21725	M	M	M	TRUE	2.13698	TRUE
203973690062_R03C01	Newcastle	3	3	c2	F	prefrontal	SOX10+	203973690062	R03C01	PD	nonGBA	Yes	6	3	3789	2482	1.52659	TRUE	93.9857	23520.8	4020.21	-652.51	886.509	5047.37	-177.843	61.6532	-52.9818	-2.51196	10.6371	4.58509	TRUE	11	1.02207	0.21559	F	F	F	TRUE	0.3371	TRUE
206514250018_R03C01	QSBB	2	1	c10	M	prefrontal	Double neg	206514250018	R03C01	Control	nonGBA	No	0	4	5133	3924	1.3081	TRUE	96.1255	-16593.9	8249.24	-1968.61	5358.25	-4579.71	746.133	40.96	77.0704	16.2261	13.9409	-11.0792	TRUE	59	0.995547	1.1583	M	M	M	TRUE	0.84328	TRUE
203976760082_R08C01	Newcastle	3	3	h11	M	prefrontal	Double neg	203976760082	R08C01	Control	nonGBA	No	0	0	4054	2866	1.41452	TRUE	94.5476	12453.1	-3567.88	-5475.29	795.677	-1871.54	1367.25	38.6336	78.9182	-5.02137	11.8025	3.19213	TRUE	26	0.994088	1.21018	M	M	M	TRUE	0.976457	TRUE
206514240007_R07C01	QSBB	2	1	g2	F	prefrontal	NeuN+	206514240007	R07C01	Control	nonGBA	No	Unknown	Unknown	4450	2649	1.67988	TRUE	95.1773	-8542.21	262.293	4892.46	-4242.05	5071.31	-4160.44	-99.0486	-9.49361	3.1272	-0.718181	-4.95654	TRUE	52	1.02208	0.214986	F	F	F	TRUE	1.19757	TRUE
203976760030_R02C01	Newcastle	3	3	b6	M	prefrontal	Double neg	203976760030	R02C01	Control	GBA	No	Unknown	2	3442	2203	1.56241	TRUE	93.7317	37792.6	6428.41	-798.812	2632.02	-2038.06	278.539	36.7445	48.2334	-35.0376	-23.8327	0.102798	TRUE	18	0.994068	1.21089	M	M	M	TRUE	1.23549	TRUE
203976760077_R01C01	Newcastle	3	3	a10	F	prefrontal	Double neg	203976760077	R01C01	Control	GBA	No	0	3	3050	2346	1.30009	TRUE	95.4708	33426	6509.34	6743.9	4285.58	1897.29	2805.1	40.3915	55.8848	-6.94938	-25.0609	-1.24661	TRUE	14	1.02222	0.210004	F	F	F	TRUE	0.684146	TRUE
203973690083_R02C01	Newcastle	3	3	b4	M	prefrontal	SOX10+	203973690083	R02C01	PD	nonGBA	Yes	Neocortical	0	3346	2300	1.45478	TRUE	94.6967	30568.9	2792.33	-581.837	2586.07	-2220.02	534.076	60.1748	-52.3318	4.8573	11.6408	2.41545	TRUE	18	0.993677	1.22477	M	M	M	TRUE	0.48853	TRUE
206514240003_R04C01	QSBB	2	1	d1	M	prefrontal	SOX10+	206514240003	R04C01	Control	nonGBA	No	0	4	4714	3288	1.4337	TRUE	95.3477	-13162.2	4793.81	308.626	3873.45	-4567.37	85.1164	52.1385	-44.2604	-5.18929	-11.5186	-5.88073	TRUE	62	0.994252	1.20433	M	M	M	TRUE	2.52749	TRUE
203976760029_R05C01	Newcastle	3	3	e5	M	prefrontal	SOX10+	203976760029	R05C01	PD	nonGBA	No	Unknown	Unknown	4002	2595	1.5422	TRUE	93.9638	16646	1339.44	-4726.47	1105.56	-2017.61	244.717	62.0936	-56.9014	-2.2708	10.1078	4.60611	TRUE	12	0.993493	1.23131	M	M	M	TRUE	0.2036	TRUE
203991450145_R08C01	Newcastle	4	4	h9	F	prefrontal	Double neg	203991450145	R08C01	Control	nonGBA	No	0	2	4628	2383	1.94209	TRUE	94.7481	9346.04	-9739.98	-6576.99	-3145.67	7010.5	1395.35	24.1404	69.9055	-31.4269	34.745	6.86297	TRUE	33	1.02214	0.212925	F	F	F	TRUE	3.25517	FALSE
206514250046_R07C01	QSBB	1	1	g12	F	prefrontal	SOX10+	206514250046	R07C01	PD	GBA	No	Neocortical	Unknown	5996	4316	1.38925	TRUE	95.4047	-47490	6147.74	-4961.88	1530.45	6634.47	530.177	65.1471	-54.3683	11.2877	7.82424	-6.12176	TRUE	54	1.02224	0.209231	F	F	F	TRUE	0.771937	TRUE
203977090057_R07C01	Newcastle	4	4	g5	M	prefrontal	Double neg	203977090057	R07C01	PD	GBA	Yes	Neocortical	2	4303	3220	1.33634	TRUE	93.4638	2512.87	-11585.8	-10431.6	-583.379	-391.482	-1376.67	35.6778	82.7185	10.0797	29.2392	10.9495	TRUE	14	0.994481	1.1962	M	M	M	TRUE	1.25039	TRUE
203976760077_R07C01	Newcastle	3	3	g10	M	prefrontal	SOX10+	203976760077	R07C01	Control	nonGBA	No	0	2	3522	2265	1.55497	TRUE	94.6044	24812.1	257.32	-2351.9	2324.5	-2150.54	-1279.01	60.6513	-63.0289	-3.60995	13.386	4.59395	TRUE	19	0.993462	1.23243	M	M	M	TRUE	1.04871	TRUE
206514250095_R07C01	QSBB	1	2	g4	M	prefrontal	SOX10+	206514250095	R07C01	Control	nonGBA	No	Unknown	Unknown	5112	3741	1.36648	TRUE	95.9984	-31767.1	-5425.33	-2215.8	4623.7	-4202.22	-873.832	48.1375	-29.7467	-11.841	-29.8132	-1.12215	TRUE	45	0.992363	1.27148	M	M	M	TRUE	3.54197	FALSE
203973690076_R04C01	Newcastle	3	3	d3	M	prefrontal	NeuN+	203973690076	R04C01	PD	nonGBA	Yes	Neocortical	0	3682	2064	1.78391	TRUE	93.9891	22075.2	3518.25	2155.56	-3860.82	-3853.76	-550.037	-94.9044	-10.0301	-1.38684	2.55899	2.14441	TRUE	18	0.993259	1.23963	M	M	M	TRUE	1.80198	TRUE
206514240007_R08C01	QSBB	1	1	h2	M	prefrontal	Double neg	206514240007	R08C01	PD	GBA	Yes	6	2	5000	3849	1.29904	TRUE	96.2812	-15471.1	3419.21	-5638.15	3834.41	-3584.6	-3910.32	33.3488	62.5552	12.8886	8.9991	-8.55916	TRUE	74	0.995559	1.15789	M	M	M	TRUE	1.07931	TRUE
206514250018_R05C01	QSBB	2	1	e10	M	prefrontal	NeuN+	206514250018	R05C01	PD	GBA	No	6	Unknown	5400	3084	1.75097	TRUE	95.0454	-29900.8	2007.61	-246.711	-5180.5	-5500.44	-1233.01	-94.2503	-8.02005	-2.34159	0.509451	-8.3934	TRUE	56	0.993342	1.23667	M	M	M	TRUE	1.03144	TRUE
206522580023_R05C01	QSBB	1	2	e5	F	prefrontal	SOX10+	206522580023	R05C01	PD	nonGBA	No	6	Unknown	5553	4067	1.36538	TRUE	95.3718	-31392.2	6511.03	-4536.52	684.619	6580.18	801.177	66.3685	-63.0441	13.1246	4.15225	-7.72248	TRUE	56	1.02198	0.218764	F	F	F	TRUE	1.08219	TRUE
206514250046_R08C01	QSBB	1	1	h12	M	prefrontal	NeuN+	206514250046	R08C01	PD	nonGBA	Yes	6	1	5384	3344	1.61005	TRUE	95.102	-44653.5	-2431.43	3898.02	-5613.21	-7544.07	-3654.31	-94.6845	-7.81231	9.13376	-3.08259	-5.30471	TRUE	65	0.993326	1.23726	M	M	M	TRUE	0.941142	TRUE
203991460040_R01C01	Newcastle	4	4	a11	M	prefrontal	Double neg	203991460040	R01C01	Control	GBA	No	Unknown	2	3277	2334	1.40403	TRUE	95.5328	27868.9	-5466.44	2717.88	4795.55	-2571.5	4215.01	33.0757	90.8347	9.81987	24.8682	7.78842	TRUE	13	0.993978	1.21409	M	M	M	TRUE	1.83551	TRUE
206522880146_R06C01	QSBB	2	2	f10	F	prefrontal	SOX10+	206522580146	R06C01	PD	GBA	Yes	6	2	3712	3578	1.03745	TRUE	95.0697	-14522.5	-22436.3	5435.28	5670.34	6036.43	-1533.02	18.9844	-20.2602	28.9588	-22.01	19.6241	TRUE	64	1.02127	0.243932	F	F	F	FALSE	10.9277	FALSE
206522880145_R03C01	QSBB	1	2	c9	F	prefrontal	NeuN+	206522580145	R03C01	Control	nonGBA	No	Unknown	2	5015	3226	1.55456	TRUE	94.7281	-17595.7	4804.4	3242.28	-5469.42	4810.02	352.467	-92.9807	-7.92088	10.6656	-8.04762	-10.5261	TRUE	64	1.02201	0.217616	F	F	F	TRUE	1.30279	TRUE
203977000021_R07C01	Newcastle	4	4	g3	F	prefrontal	SOX10+	203977000021	R07C01	Control	nonGBA	No	0	1	4078	2353	1.73311	TRUE	94.3402	22515	4574.5	-5294.26	-1455.23	5816.42	-2617.3	61.9493	-66.0798	-15.0212	19.3379	-3.49532	TRUE	26	1.02222	0.21023	F	F	F	TRUE	1.46932	TRUE
203976760033_R07C01	Newcastle	3	3	g9	M	prefrontal	Double neg	203976760033	R07C01	PD	nonGBA	Yes	Neocortical	0	3842	2669	1.43949	TRUE	94.1461	22065.3	1434.3	-3751.83	1376.29	-1757.46	1480.47	38.1052	57.6042	-16.7343	-5.8154	0.971685	TRUE	27	0.993919	1.21618	M	M	M	TRUE	0.559989	TRUE
203976760030_R07C01	Newcastle	3	3	g6	M	prefrontal	Double neg	203976760030	R07C01	Control	nonGBA	No	0	1	4417	2629	1.68011	TRUE	93.7859	16985.7	2532.18	-6904.75	-140.365	-1441.11	-247.513	31.6782	48.1697	-39.3787	-10.7454	1.42117	TRUE	22	0.993927	1.2159	M	M	M	TRUE	1.47569	TRUE
206522580065_R01C01	QSBB	1	2	a6	M	prefrontal	Double neg	206522580065	R01C01	Control	nonGBA	No	Unknown	Unknown	4688	3910	1.19898	TRUE	95.498	-10723.4	2272.66	1112.59	7091.25	-4448.25	-1429.74	49.2048	35.618	20.3682	-2.57987	-6.81753	TRUE	71	0.993273	1.23916	M	M	M	TRUE	2.66296	TRUE
206514240054_R07C01	QSBB	1	1	g6	M	prefrontal	SOX10+	206514240054	R07C01	Control	nonGBA	No	Unknown	1	5049	3692	1.36755	TRUE	95.9659	-26246	11.5877	-3661.68	3101.52	-5128.71	-245.232	69.0514	-64.2822	14.0845	7.78141	-6.8692	TRUE	64	0.992701	1.25949	M	M	M	TRUE	1.76258	TRUE
203973690076_R06C01	Newcastle	3	3	f3	M	prefrontal	Double neg	203973690076	R06C01	PD	GBA	Yes	Unknown	1	3546	2574	1.37762	TRUE	93.7195	30324.9	-2445.85	-4191.34	2580.89	-1013.9	-2154.68	39.5504	59.8275	-10.4101	-4.50545	9.12126	TRUE	33	0.993669	1.22505	M	M	M	TRUE	0.399842	TRUE
206514250052_R02C01	QSBB	1	2	b2	M	prefrontal	NeuN+	206514250052	R02C01	PD	GBA	Yes	Unknown	2	3730	2450	1.52245	TRUE	96.007	2680.74	2383.82	9305.56	174.427	-6339.41	-726.816	-100.656	-8.51712	17.4464	-8.38281	-8.2386	TRUE	77	0.99213	1.27979	M	M	M	TRUE	0.327706	TRUE
203976760031_R02C01	Newcastle	3	3	b7	M	prefrontal	NeuN+	203976760031	R02C01	Control	nonGBA	No	0	0	2881	1531	1.88178	TRUE	93.9082	43084.7	4282.21	4010.15	-790.167	-3243.43	-2778.82	-98.9675	-9.33741	-8.60154	6.67047	0.439016	TRUE	38	0.993851	1.21858	M	M	M	TRUE	1.02067	TRUE
203977090057_R03C01	Newcastle	4	4	c5	F	prefrontal	Double neg	203977090057	R03C01	PD	GBA	Yes	6	2	4919	3520	1.39744	TRUE	93.2462	-2770.81	2632.71	-6590.32	-2396	6457.58	2018.89	35.5497	85.3269	5.77274	17.8851	4.41541	TRUE	17	1.02171	0.228244	F	F	F	TRUE	1.4385	TRUE
203976760082_R07C01	Newcastle	3	3	g11	M	prefrontal	NeuN+	203976760082	R07C01	PD	GBA	Yes	Unknown	1	4178	2263	1.84622	TRUE	93.8358	3839.61	-2625.81	1365.91	-6439.72	-4173.71	705.908	-96.8318	-8.14488	-6.58836	5.19388	2.92174	TRUE	20	0.993749	1.22221	M	M	M	TRUE	0.483741	TRUE
206522880147_R07C01	QSBB	1	2	g11	M	prefrontal	NeuN+	206522580147	R07C01	PD	nonGBA	Yes	Neocortical	Unknown	5500	3358	1.63788	TRUE	94.8029	-37640.3	-1272.25	-504.301	-8521.25	-5958.52	-2442.07	-105.326	-8.15729	9.53311	-2.56312	-7.42228	TRUE	43	0.992818	1.25533	M	M	M	TRUE	1.32194	TRUE
203977000025_R02C01	Newcastle	4	4	b4	M	prefrontal	SOX10+	203977000025	R02C01	Control	GBA	No	Unknown	2	3621	2322	1.55943	TRUE	93.7919	29484.9	201.423	-2757.57	64.267	-936.51	2476.42	54.2399	-42.1084	-17.9973	-5.97059	2.77112	TRUE	22	0.99319	1.24211	M	M	M	TRUE	1.99484	TRUE
203976760033_R06C01	Newcastle	3	3	f9	M	prefrontal	SOX10+	203976760033	R06C01	Control	nonGBA	No	0	0	3688	2245	1.64276	TRUE	94.9387	25826.9	2591.84	-3973.27	1652.44	-1822.31	-994.808	60.3135	-56.737	-12.1328	15.0575	1.05234	TRUE	19	0.994069	1.21084	M	M	M	TRUE	0.456059	TRUE
203976760082_R05C01	Newcastle	3	3	e11	M	prefrontal	NeuN+	203976760082	R05C01	PD	nonGBA	No	Limbic	Unknown	4137	2359	1.75371	TRUE	93.9718	3799.22	149.323	2495.04	-5769.82	-4741.35	3320.81	-95.5898	-7.67119	0.477597	0.518765	2.85255	TRUE	17	0.992575	1.26396	M	M	M	TRUE	0.856221	TRUE
203976760030_R01C01	Newcastle	3	3	a6	F	prefrontal	NeuN+	203976760030	R01C01	Control	nonGBA	No	0	0	2721	1554	1.75097	TRUE	93.9289	48336.2	4008.72	5802.72	-838.917	3694.19	-2882.1	-96.364	-9.65312	-2.30322	3.30557	5.3281	TRUE	22	1.02201	0.217482	F	F	F	TRUE	1.37786	TRUE
206522580097_R06C01	QSBB	1	2	f7	F	prefrontal	Double neg	206522580097	R06C01	PD	nonGBA	No	6	Unknown	5545	4433	1.25085	TRUE	95.1487	-35360.9	4575.86	-2737.56	352.809	6077.61	1008.95	45.9412	25.5568	-15.567	-51.7275	-9.40593	TRUE	63	1.02192	0.220846	F	F	F	TRUE	2.87044	TRUE
203976760084_R07C01	Newcastle	3	3	g12	F	prefrontal	SOX10+	203976760084	R07C01	Control	nonGBA	No	0	1	4671	2985	1.56482	TRUE	94.7288	-3596.94	444.436	-4759.09	-1598.45	6202.93	3946.54	61.8676	-60.4603	-0.895573	19.1301	1.7032	TRUE	16	1.02061	0.267399	F	F	F	TRUE	0.694385	TRUE
206514250057_R04C01	QSBB	1	2	d3	M	prefrontal	NeuN+	206514250057	R04C01	Control	nonGBA	No	Unknown	1	4708	2734	1.72202	TRUE	95.3245	-11181.3	2180.36	988.682	-4033.38	-5119.24	-3344.01	-108.556	-9.39173	4.40044	0.750951	-12.6942	TRUE	66	0.99261	1.2627	M	M	M	TRUE	2.01019	TRUE
206514240070_R05C01	QSBB	2	1	e7	M	prefrontal	Double neg	206514240070	R05C01	PD	GBA	No	6	Unknown	5080	3838	1.32361	TRUE	95.5499	-23041.5	3829.59	-883.945	2952.78	-4960.17	2443.5	40.2734	46.3779	-16.9006	-36.6251	-9.74942	TRUE	69	0.993615	1.22699	M	M	M	TRUE	1.36935	TRUE
203977000025_R03C01	Newcastle	4	4	c4	F	prefrontal	NeuN+	203977000025	R03C01	Control	nonGBA	No	0	1	3790	1981	1.91318	TRUE	93.2195	23239.8	814.157	2027.99	-7506.02	3914.26	2765.3	-101.578	-8.06185	-9.78558	7.32804	2.26614	TRUE	25	1.02175	0.226915	F	F	F	TRUE	0.526108	TRUE
203991450145_R06C01	Newcastle	4	4	f9	F	prefrontal	NeuN+	203991450145	R06C01	PD	GBA	Yes	6	2	4538	1983	2.28845	TRUE	94.1763	2259.47	-7757.7	-657.871	-10966.8	4963.46	3714.26	-106.933	-9.87414	-22.6969	15.9099	4.35973	TRUE	29	1.02208	0.215148	F	F	F	TRUE	1.66581	TRUE
206514250046_R03C01	QSBB	2	1	c12	M	prefrontal	NeuN+	206514250046	R03C01	Control	nonGBA	No	0	4	4978	3220	1.54596	TRUE	94.7775	-25266.2	5093.45	6403.69	-4774.49	-7016.37	-1631.77	-95.7085	-7.13771	15.0727	-10.6621	-8.14525	TRUE	62	0.9938	1.22039	M	M	M	TRUE	1.4568	TRUE
206514250045_R05C01	QSBB	2	1	e11	M	prefrontal	SOX10+	206514250045	R05C01	PD	nonGBA	No	6	2	5388	3950	1.36405	TRUE	94.8617	-28734.6	4997.54	-3399.8	3393.89	-4015.94	587.489	60.7425	-38.6934	1.7325	-8.42728	-10.1525	TRUE	67	0.993313	1.23772	M	M	M	TRUE	2.30805	TRUE
203973690062_R05C01	Newcastle	3	3	e2	F	prefrontal	Double neg	203973690062	R05C01	Control	nonGBA	No	0	0	3425	2643	1.29588	TRUE	94.0586	26603.7	-7104.95	-2793.8	1863.92	5842.27	-691.098	33.8817	59.3585	7.28336	2.46768	21.1436	TRUE	13	1.02168	0.229308	F	F	F	TRUE	0.948387	TRUE
203976760077_R08C01	Newcastle	3	3	h10	M	prefrontal	Double neg	203976760077	R08C01	PD	GBA	No	Limbic	0	3881	2494	1.55613	TRUE	95.3002	26693.8	4901.27	-4190.2	1523.48	-2098.89	-1779.35	34.9149	73.8394	-16.8386	9.89172	-1.02168	TRUE	25	0.994489	1.19591	M	M	M	TRUE	0.711473	TRUE
206522880174_R04C01	QSBB	1	2	d12	M	prefrontal	SOX10+	206522580174	R04C01	PD	nonGBA	No	6	2	5344	4072	1.31238	TRUE	95.399	-23560.2	8716.01	-2693.89	3403.62	-4838.89	24.4351	40.2951	-43.0878	8.54888	-14.8251	-12.4717	TRUE	90	0.993525	1.23019	M	M	M	TRUE	5.53149	FALSE
206514250017_R08C01	QSBB	2	1	h9	M	prefrontal	SOX10+	206514250017	R08C01	PD	GBA	No	6	Unknown	5754	4190	1.37327	TRUE	95.597	-56238.6	-4243.84	-4706.51	3444.19	-5611.83	1907.41	66.0339	-61.6079	11.656	5.22085	-2.93337	TRUE	99	0.993357	1.23614	M	M	M	TRUE	0.998201	TRUE
203991450162_R04C01	Newcastle	4	4	d10	M	prefrontal	SOX10+	203991450162	R04C01	Control	nonGBA	No	Unknown	0	4333	2471	1.75354	TRUE	94.8439	4117.48	-7678.65	-3094.69	-1331.38	-2357.67	11531.4	54.8319	-57.7445	-12.7287	17.9903	3.46639	TRUE	19	0.993112	1.24486	M	M	M	TRUE	1.84627	TRUE
206514240019_R05C01	QSBB	2	1	e4	M	prefrontal	SOX10+	206514240019	R05C01	PD	GBA	Unknown	Neocortical	Unknown	4695	3452	1.36008	TRUE	95.6559	-17946.8	554.737	-788.174	2729.68	-4576.62	2434.46	65.1353	-52.7718	6.34365	-1.40268	-6.88073	TRUE	86	0.992753	1.25762	M	M	M	TRUE	0.769178	TRUE
203976760032_R01C01	Newcastle	3	3	a8	M	prefrontal	Double neg	203976760032	R01C01	PD	nonGBA	No	Unknown	Unknown	3135	2267	1.38288	TRUE	94.9784	39961.6	4373.74	1935.98	4469.12	-2420.92	-1753	39.4157	69.1204	-11.2039	-5.09899	-2.87945	TRUE	39	0.993482	1.23172	M	M	M	TRUE	0.351336	TRUE
206514240019_R07C01	QSBB	2	1	g4	F	prefrontal	Double neg	206514240019	R07C01	PD	GBA	No	6	3	4934	3500	1.40971	TRUE	95.6441	-12103	1344.01	-3329.1	1609.42	6065.16	-892.227	46.6323	45.7131	10.1438	32.3284	-4.78261	TRUE	79	1.0222	0.210978	F	F	F	TRUE	2.05272	TRUE
203977090059_R03C01	Newcastle	4	4	c6	M	prefrontal	NeuN+	203977090059	R03C01	PD	GBA	Yes	6	3	3754	1947	1.92809	TRUE	94.1991	18143.6	1660.59	2680.01	-3704.98	-3867.42	604.716	-101.37	-9.12323	-12.4309	8.27496	-3.25392	TRUE	19	0.992783	1.25656	M	M	M	TRUE	0.777386	TRUE
203977000020_R05C01	Newcastle	4	4	e2	M	prefrontal	SOX10+	203977000020	R05C01	PD	GBA	Yes	6	3	4631	2763	1.67608	TRUE	92.8531	6351.15	2539.27	-7684.31	-1075.16	-1787.69	474.765	60.9822	-61.2763	-10.339	18.312	-2.75713	TRUE	18	0.9934	1.23461	M	M	M	TRUE	0.806745	TRUE
206514250016_R07C01	QSBB	2	1	g8	M	prefrontal	Double neg	206514250016	R07C01	PD	GBA	Unknown	Neocortical	Unknown	4510	3613	1.24827	TRUE	95.4284	-9343.59	-6759.26	-4616.84	3345.56	-2285.1	-3069.68	37.7889	90.5966	20.2238	21.0482	2.84019	TRUE	49	0.993681	1.22462	M	M	M	TRUE	1.81832	TRUE
203977000007_R04C01	Newcastle	4	4	d1	M	prefrontal	NeuN+	203977000007	R04C01	Control	GBA	No	Unknown	2	4396	2496	1.76122	TRUE	92.5918	8310.83	2529.51	-1564.14	-5176.49	-3309.86	-2553	-94.2197	-6.44622	-0.12074	1.61034	1.95086	TRUE	15	0.99357	1.22859	M	M	M	TRUE	2.23717	TRUE
206514250046_R04C01	QSBB	2	1	d12	M	prefrontal	NeuN+	206514250046	R04C01	PD	GBA	Unknown	Neocortical	Unknown	5098	3261.5	1.56308	TRUE	94.8648	-28607.1	4623.7	4386.05	-5084.61	-7644.14	-2062.15	-99.4496	-7.28487	15.3668	-6.57287	-10.2923	TRUE	62	0.992844	1.25439	M	M	M	TRUE	1.2922	TRUE
203973690083_R04C01	Newcastle	3	3	d4	M	prefrontal	SOX10+	203973690083	R04C01	PD	GBA	No	Limbic	0	3968	2582	1.53679	TRUE	95.1134	19432.6	3954.48	-5235.96	1642.47	-1740.42	-1957.41	63.9301	-62.798	-1.88218	8.85603	-1.89243	TRUE	18	0.994073	1.21071	M	M	M	TRUE	1.01696	TRUE
203976760082_R06C01	Newcastle	3	3	f11	F	prefrontal	SOX10+	203976760082	R06C01	Control	nonGBA	No	0	1	4177	2621	1.59367	TRUE	93.791	7965.52	825.613	-1020.65	-784.432	5469.59	2779.71	60.3894	-58.5373	-7.22192	14.6186	0.43001	TRUE	21	1.02188	0.222123	F	F	F	TRUE	0.436338	TRUE
206514250057_R05C01	QSBB	1	2	e3	M	prefrontal	Double neg	206514250057	R05C01	PD	nonGBA	No	6	2	5198	3731.5	1.39301	TRUE	96.2399	-15371.6	4258.5	-4636.14	4073.02	-3879.28	-355.842	40.1331	65.2192	-10.5276	-8.82609	-10.6254	TRUE	79	0.994542	1.19402	M	M	M	TRUE	0.519742	TRUE
203976760084_R03C01	Newcastle	3	3	c12	M	prefrontal	Double neg	203976760084	R03C01	PD	nonGBA	Yes	6	2	3713	2817	1.31807	TRUE	93.6034	18139.9	-3269.21	-432.674	1261.72	-2216.44	9831.72	37.1624	87.9404	8.91564	13.0277	3.5536	TRUE	18	0.993699	1.22398	M	M	M	TRUE	1.62683	TRUE
203977000020_R08C01	Newcastle	4	4	h2	M	prefrontal	Double neg	203977000020	R08C01	Control	nonGBA	No	Unknown	0	4799	3091	1.55257	TRUE	95.0516	1128.21	-40.2793	-8609.5	-1510.6	-1743.45	999.12	38.6521	64.1174	-27.5483	-5.29481	-3.47191	TRUE	27	0.994103	1.20964	M	M	M	TRUE	0.169375	TRUE
206514250045_R07C01	QSBB	1	1	g11	F	prefrontal	NeuN+	206514250045	R07C01	Control	nonGBA	No	Unknown	1	5388	3173	1.69808	TRUE	95.5094	-41392.7	-895.373	5229.42	-7959.25	3976.38	-1771.17	-98.5917	-8.22391	0.678122	0.802138	-6.31739	TRUE	56	1.02216	0.212064	F	F	F	TRUE	0.234356	TRUE
203977000007_R07C01	Newcastle	4	4	g1	F	prefrontal	SOX10+	203977000007	R07C01	PD	GBA	Yes	6	2	4876	3140	1.55287	TRUE	93.1531	-3283.91	3030.78	-6653.43	-1770.34	6276.88	-2835.93	60.7655	-53.6179	-5.54757	6.94683	2.52532	TRUE	14	1.02196	0.219315	F	F	F	TRUE	0.339525	TRUE
203977000025_R06C01	Newcastle	4	4	f4	F	prefrontal	NeuN+	203977000025	R06C01	PD	GBA	Yes	6	4	4003	1868	2.14293	TRUE	94.191	23965.9	41.2631	-1026.97	-8158.07	5262.17	-197.214	-99.7025	-8.99221	-25.1045	15.3102	-1.09321	TRUE	39	1.02214	0.212881	F	F	F	TRUE	0.628901	TRUE
203976760033_R04C01	Newcastle	3	3	d9	M	prefrontal	SOX10+	203976760033	R04C01	PD	nonGBA	Yes	6	2	3687	2355	1.56561	TRUE	94.2673	24441.6	3079.78	-2567.59	1293.24	-1606.99	2051.72	61.8689	-56.4162	-7.54756	8.61546	-0.264663	TRUE	24	0.993597	1.22761	M	M	M	TRUE	0.136591	TRUE
206514250057_R01C01	QSBB	2	2	a3	M	prefrontal	Double neg	206514250057	R01C01	Control	nonGBA	No	0	2	3860	2687	1.43655	TRUE	94.4327	23487.5	2919.6	-2075.25	5335.46	-2214.54	-6714.64	36.9559	61.0847	-18.0905	-6.0154	-5.00416	TRUE	114	0.993459	1.23251	M	M	M	TRUE	0.309045	TRUE
206514250057_R08C01	QSBB	2	2	h3	M	prefrontal	Double neg	206514250057	R08C01	PD	GBA	No	Unknown	Unknown	5317	3598	1.47777	TRUE	94.998	-16809.4	-1645.16	-8979.37	1753.16	-2773.6	-4335.5	39.0663	55.5642	-25.9693	-18.0351	-4.07909	TRUE	60	0.993273	1.23913	M	M	M	TRUE	0.707035	TRUE
206514250095_R06C01	QSBB	2	2	f4	M	prefrontal	Double neg	206514250095	R06C01	PD	GBA	Potential cognitive impairment	6	Unknown	3005	2606	1.15311	TRUE	95.173	5740.67	-29825.1	2431.53	4673.82	-2456.2	-2524.91	14.7475	-22.7267	24.0801	-5.08755	39.7378	TRUE	50	0.992568	1.26421	M	M	M	FALSE	6.3516	FALSE
206522880145_R07C01	QSBB	1	2	g9	F	prefrontal	SOX10+	206522580145	R07C01	PD	GBA	No	Neocortical	Unknown	6006	3810	1.57638	TRUE	94.1871	-27059.8	4334.85	-11900.2	-4003.85	8653.42	-2782.48	56.6584	-49.4818	-17.2232	-6.50507	-5.67789	TRUE	80	1.02176	0.226288	F	F	F	TRUE	1.38276	TRUE
203973690050_R06C01	Newcastle	3	3	f1	M	prefrontal	SOX10+	203973690050	R06C01	PD	nonGBA	No	Limbic	Unknown	4200	2458	1.70871	TRUE	94.6649	17593.8	2398.38	-6143.19	525.419	-1452.56	-1119.68	58.6304	-60.8744	-13.1199	15.5607	2.06257	TRUE	19	0.993671	1.22499	M	M	M	TRUE	0.882558	TRUE
203976760029_R08C01	Newcastle	3	3	h5	M	prefrontal	SOX10+	203976760029	R08C01	Control	nonGBA	No	0	0	4252	2389	1.77982	TRUE	94.8011	18437	485.006	-9533.57	-780.693	-690.209	-2486.18	61.0043	-60.7389	-11.0675	25.1691	8.76597	TRUE	12	0.993791	1.22074	M	M	M	TRUE	0.732816	TRUE
206514240008_R08C01	QSBB	1	1	h3	M	prefrontal	SOX10+	206514240008	R08C01	PD	nonGBA	Yes	6	1	4959	3445	1.43948	TRUE	95.3957	-17407.9	1224.89	-5367.66	1091.35	-3383.77	1287.01	63.2975	-56.5982	1.71288	0.945427	-5.55997	TRUE	51	0.993724	1.22309	M	M	M	TRUE	0.302791	TRUE
203976760033_R01C01	Newcastle	3	3	a9	F	prefrontal	NeuN+	203976760033	R01C01	Control	nonGBA	No	0	1	3190	1874	1.70224	TRUE	94.5926	31112.4	4721.56	7412.32	-4089.98	2558.31	1728.18	-102.634	-7.62468	4.29566	0.442353	-0.191855	TRUE	22	1.02217	0.211888	F	F	F	TRUE	0.909642	TRUE
203977090061_R03C01	Newcastle	4	4	c7	M	prefrontal	SOX10+	203977090061	R03C01	PD	nonGBA	Yes	6	3	3997	3023	1.3222	TRUE	95.6	4141.77	4027.27	1008.98	5679.54	-4191.96	-1588.46	67.5333	-59.2038	16.8255	5.87661	-2.71051	TRUE	23	0.993266	1.23941	M	M	M	TRUE	1.37865	TRUE
203976760030_R05C01	Newcastle	3	3	e6	M	prefrontal	NeuN+	203976760030	R05C01	Control	nonGBA	No	0	2	3866	1986	1.94663	TRUE	93.8888	20911.2	1851.88	-504.221	-6708.97	-2770.48	-815.918	-101.983	-8.72211	-9.56156	8.01323	1.09078	TRUE	12	0.994076	1.21061	M	M	M	TRUE	0.612324	TRUE
206514240007_R06C01	QSBB	2	1	f2	M	prefrontal	SOX10+	206514240007	R06C01	PD	GBA	No	Neocortical	Unknown	4680	3192	1.46617	TRUE	94.9349	-8142.41	5684.36	-3403.08	3266.02	-3708.71	-2299.3	65.2157	-56.7211	4.29778	9.74233	-7.09254	TRUE	63	0.993416	1.23407	M	M	M	TRUE	0.788278	TRUE
203973690076_R02C01	Newcastle	3	3	b3	F	prefrontal	Double neg	203973690076	R02C01	Control	nonGBA	No	0	1	3544	2443	1.45068	TRUE	94.4451	34341.4	8259.94	911.748	1994.94	3764.92	-759.879	36.1006	59.3826	-16.6821	-12.5444	2.93547	TRUE	28	1.02195	0.219752	F	F	F	TRUE	0.431858	TRUE
203976760032_R04C01	Newcastle	3	3	d8	M	prefrontal	SOX10+	203976760032	R04C01	PD	GBA	Yes	Unknown	1	3371	2297	1.46757	TRUE	94.4514	27494.4	1889.69	92.5427	3930.44	-2254.75	491.365	61.6887	-47.0677	-8.09137	-1.69565	-2.45473	TRUE	40	0.994121	1.20898	M	M	M	TRUE	1.15297	TRUE
203973690076_R05C01	Newcastle	3	3	e3	M	prefrontal	SOX10+	203973690076	R05C01	Control	nonGBA	No	0	2	3939	2576	1.52911	TRUE	95.0313	21855.6	4785.31	-4370.64	1608.09	-1912.09	-985.885	63.2935	-57.0014	3.0307	15.348	3.80888	TRUE	18	0.993732	1.22283	M	M	M	TRUE	0.302206	TRUE
206514250018_R07C01	QSBB	1	1	g10	F	prefrontal	Double neg	206514250018	R07C01	PD	GBA	No	Neocortical	Unknown	5609	4312	1.30079	TRUE	95.5503	-34231.5	-1597.87	-8864.16	635.06	7748.06	-275.468	43.9953	80.3819	16.8308	27.836	-4.45423	TRUE	75	1.02232	0.206572	F	F	F	TRUE	1.43187	TRUE
203977090057_R05C01	Newcastle	4	4	e5	M	prefrontal	Double neg	203977090057	R05C01	Control	nonGBA	No	0	2	4997	3513	1.42243	TRUE	94.0546	-5271.23	-583.752	-7644.66	-3872.61	-1968.2	2942.1	30.464	56.4109	-16.2681	-13.7536	2.20224	TRUE	16	0.99399	1.21364	M	M	M	TRUE	1.75925	TRUE
206514240070_R04C01	QSBB	2	1	d7	M	prefrontal	Double neg	206514240070	R04C01	PD	nonGBA	No	6	2	4472	3639	1.22891	TRUE	95.9891	-8931.86	-2489.48	-1528.05	4988.58	-3305.22	254.94	43.6021	65.8001	25.0315	26.3412	-6.46151	TRUE	72	0.993969	1.21441	M	M	M	TRUE	1.33992	TRUE
203973690062_R07C01	Newcastle	3	3	g2	M	prefrontal	Double neg	203973690062	R07C01	PD	nonGBA	No	Limbic	Unknown	4456	2912	1.53022	TRUE	93.7306	13267.7	2943.88	-6769.87	-685.741	-1529.87	-1266.48	34.3622	53.8938	-26.0794	-15.0133	3.89854	TRUE	14	0.99388	1.21756	M	M	M	TRUE	0.840123	TRUE
206522580101_R07C01	QSBB	1	2	g8	M	prefrontal	NeuN+	206522580101	R07C01	Control	nonGBA	No	Unknown	Unknown	5382	3397	1.58434	TRUE	95.2967	-37673.7	-2051.71	2476.31	-5145.55	-7042.91	-3485.91	-93.2411	-7.95726	8.58459	-5.54798	-4.89749	TRUE	43	0.992399	1.27023	M	M	M	TRUE	1.24821	TRUE
203973690076_R03C01	Newcastle	3	3	c3	F	prefrontal	NeuN+	203973690076	R03C01	Control	GBA	No	0	3	3770.5	2098	1.79719	TRUE	94.4903	19827.6	7030.67	5184.68	-4106.07	2982.49	-1157.03	-92.5773	-7.65582	-3.21984	3.39288	3.72565	TRUE	20	1.02212	0.213592	F	F	F	TRUE	1.38905	TRUE
206514240007_R05C01	QSBB	2	1	e2	M	prefrontal	NeuN+	206514240007	R05C01	PD	nonGBA	No	6	2	4367	2665	1.63865	TRUE	95.0915	-11649.8	1061.44	4847.08	-3288.68	-6111.82	-2265.7	-103.715	-8.81743	9.07969	-2.24167	-8.45322	TRUE	86	0.992759	1.25743	M	M	M	TRUE	0.979544	TRUE
203976760032_R08C01	Newcastle	3	3	h8	M	prefrontal	SOX10+	203976760032	R08C01	Control	GBA	No	Unknown	2	3633	1919	1.89317	TRUE	95.3877	29800.1	-624.054	-5383.29	445.675	-889.441	275.568	59.0117	-66.2607	-24.6694	24.9795	2.19849	TRUE	58	0.993509	1.23074	M	M	M	TRUE	1.49417	TRUE
203973690050_R04C01	Newcastle	3	3	d1	M	prefrontal	NeuN+	203973690050	R04C01	Control	GBA	No	Unknown	2	3900	2018	1.93261	TRUE	94.1992	20021.6	729.719	-107.387	-5813.05	-3433.92	-1972.11	-91.5139	-8.11802	-13.1827	8.14672	7.59919	TRUE	15	0.993237	1.24043	M	M	M	TRUE	1.6146	TRUE
203977000007_R05C01	Newcastle	4	4	e1	M	prefrontal	SOX10+	203977000007	R05C01	Control	nonGBA	No	0	0	4624	2958	1.56322	TRUE	92.731	7101.09	2571.78	-7365.62	-367.141	-1495.11	-4110.15	61.1557	-58.7533	-0.892767	10.2866	4.06609	TRUE	13	0.993154	1.24337	M	M	M	TRUE	0.459088	TRUE
206514250016_R02C01	QSBB	1	1	b8	F	prefrontal	SOX10+	206514250016	R02C01	Control	nonGBA	No	Unknown	1	4174	3306	1.26255	TRUE	95.7868	410.084	6646.52	3100.49	4291.35	4062.73	149.531	61.685	-34.6492	7.52762	-20.7322	-4.89804	TRUE	68	1.02185	0.223206	F	F	F	TRUE	2.86556	TRUE
206522880145_R05C01	QSBB	2	2	e9	M	prefrontal	Double neg	206522580145	R05C01	PD	nonGBA	No	Limbic	Unknown	5469	4174	1.31025	TRUE	94.9629	-15197.3	2740.86	-10350.5	1221.34	-2310.2	-1723.91	45.1696	52.5998	16.2597	18.0791	-5.71783	TRUE	77	0.99379	1.22075	M	M	M	TRUE	1.70899	TRUE
203976760032_R07C01	Newcastle	3	3	g8	F	prefrontal	Double neg	203976760032	R07C01	Control	nonGBA	No	0	1	3755	2386	1.57376	TRUE	94.9165	26600.6	1088.55	-1528.63	1078.57	4935.48	727.956	32.171	75.8342	-18.9193	15.3669	0.874335	TRUE	31	1.02223	0.209735	F	F	F	TRUE	1.3592	TRUE
206514240054_R02C01	QSBB	1	1	b6	F	prefrontal	Double neg	206514240054	R02C01	PD	GBA	No	6	0	4079	3650	1.11753	TRUE	96.0869	-813.728	5017.66	5114.89	7558.91	3402.23	-207.742	51.1685	55.5294	35.3441	9.48882	-6.48011	TRUE	65	1.02207	0.215536	F	F	F	TRUE	3.12688	FALSE
203976760033_R08C01	Newcastle	3	3	h9	F	prefrontal	NeuN+	203976760033	R08C01	Control	nonGBA	No	0	1	3599	1730	2.08035	TRUE	93.9778	25113	78.7543	1202.69	-6583.62	4641.23	-893.771	-103.74	-9.64574	-19.4148	13.5642	2.79998	TRUE	51	1.0225	0.200049	F	F	F	TRUE	1.36624	TRUE
206514240019_R04C01	QSBB	2	1	d4	M	prefrontal	NeuN+	206514240019	R04C01	PD	GBA	No	Neocortical	Unknown	3861	2365	1.63256	TRUE	95.4817	-1100.5	-8304	4763.76	-2914.92	-4329.23	-128.551	-95.0139	-8.39946	3.84544	0.301797	1.27416	TRUE	97	0.992508	1.26632	M	M	M	TRUE	0.871377	TRUE
206522880145_R01C01	QSBB	1	2	a9	F	prefrontal	NeuN+	206522580145	R01C01	PD	nonGBA	No	6	Unknown	4595	2856	1.60889	TRUE	94.2716	-4548.51	6736.93	4809.17	-5005.4	3487.71	-1512.84	-95.1987	-7.8635	8.39507	-4.81684	-6.35499	TRUE	113	1.02181	0.224605	F	F	F	TRUE	0.831718	TRUE
206514250017_R07C01	QSBB	2	1	g9	M	prefrontal	NeuN+	206514250017	R07C01	PD	nonGBA	No	5	2	5757	3471	1.6586	TRUE	95.0042	-54551.4	-5332.83	3807.86	-10168	-8251.95	-2334.69	-97.6276	-7.43887	6.911	-1.73372	-1.37516	TRUE	44	0.992137	1.27952	M	M	M	TRUE	1.11719	TRUE
203991460040_R02C01	Newcastle	4	4	b11	M	prefrontal	SOX10+	203991460040	R02C01	PD	nonGBA	Yes	5	1	3959	2663	1.48667	TRUE	94.8087	8449.06	-2777.11	1250.66	1794.24	-4039.36	6492.47	59.8227	-45.6152	-3.1308	-7.27908	5.39326	TRUE	25	0.993108	1.24501	M	M	M	TRUE	1.35303	TRUE
206514240054_R08C01	QSBB	2	1	h6	M	prefrontal	Double neg	206514240054	R08C01	PD	nonGBA	Yes	Unknown	2	5537	4009	1.38114	TRUE	96.1351	-34544.5	-1169.26	-5130.4	3347.27	-4801.91	1696.86	40.7159	76.4129	10.8002	26.7879	-7.21028	TRUE	70	0.994045	1.21171	M	M	M	TRUE	0.795925	TRUE
206514240003_R08C01	QSBB	2	1	h1	M	prefrontal	Double neg	206514240003	R08C01	PD	GBA	No	Neocortical	Unknown	3521	2968	1.18632	TRUE	94.9736	-4338.26	-25949.6	-3207.05	4736.28	-878.293	-947.724	35.1298	100.744	23.5378	34.9553	18.5957	TRUE	57	0.993446	1.23299	M	M	M	TRUE	2.54977	TRUE
203991450162_R08C01	Newcastle	4	4	h10	M	prefrontal	SOX10+	203991450162	R08C01	PD	GBA	Yes	Neocortical	2	4685	2506	1.86951	TRUE	95.286	2014.08	-9576.92	-7376.22	-4622.87	-1853.53	5981.66	51.024	-37.2688	-31.7112	11.4093	4.82111	TRUE	37	0.993188	1.24216	M	M	M	TRUE	2.81299	TRUE
203973690062_R02C01	Newcastle	3	3	b2	M	prefrontal	Double neg	203973690062	R02C01	Control	nonGBA	No	0	0	3697	2647	1.39668	TRUE	94.3773	29410.7	6678.42	-2201.77	2672.35	-1630.47	-1138.18	39.4257	64.4793	-5.91291	-4.19256	3.49167	TRUE	24	0.994275	1.20352	M	M	M	TRUE	0.355482	TRUE
203977090061_R04C01	Newcastle	4	4	d7	M	prefrontal	Double neg	203977090061	R04C01	Control	GBA	No	0	3	4294	3113	1.37938	TRUE	94.3816	4952.17	1052.22	-1347.89	2098.92	-3234.88	-777.135	35.19	53.6218	-10.5325	-12.4487	0.169561	TRUE	25	0.993158	1.24323	M	M	M	TRUE	0.847142	TRUE
206514240019_R02C01	QSBB	1	1	b4	F	prefrontal	Double neg	206514240019	R02C01	Control	nonGBA	No	Unknown	1	3530	2874	1.22825	TRUE	94.7845	19571.7	4601.59	3050.97	6677.04	3909.56	-3243.71	42.2198	85.7992	25.6593	26.3121	-1.33053	TRUE	132	1.02191	0.221084	F	F	F	TRUE	1.47243	TRUE
203991460040_R07C01	Newcastle	4	4	g11	M	prefrontal	NeuN+	203991460040	R07C01	PD	nonGBA	Yes	6	3	4277	2075	2.0612	TRUE	93.4307	6234.6	-6606.15	-148.857	-7974.22	-3955.87	676.204	-101.062	-8.12462	-12.1748	9.37593	8.46782	TRUE	22	0.992655	1.26112	M	M	M	TRUE	0.415342	TRUE
206522580023_R01C01	QSBB	1	2	a5	M	prefrontal	SOX10+	206522580023	R01C01	PD	GBA	Yes	Unknown	2	5037	3990	1.26241	TRUE	96.3901	-27848.2	7517.81	1564.35	6203.71	-6059.25	2769.93	69.5475	-64.206	26.4445	-0.518677	-9.52687	TRUE	66	0.993422	1.23383	M	M	M	TRUE	1.89017	TRUE
203976760031_R06C01	Newcastle	3	3	f7	F	prefrontal	SOX10+	203976760031	R06C01	Control	nonGBA	No	0	0	3611	2265	1.59426	TRUE	93.9385	24236	-469.814	-977.359	1276.92	5992.2	159.542	51.8372	-30.5097	-32.3329	-21.5377	4.22946	TRUE	24	1.02209	0.214648	F	F	F	TRUE	3.43695	FALSE
206522580065_R03C01	QSBB	2	2	c6	M	prefrontal	SOX10+	206522580065	R03C01	PD	GBA	Potential cognitive impairment	6	Unknown	3971	3361	1.18149	TRUE	93.0296	-5734.11	-16828.6	984.717	6520.97	-3198.1	-4684.78	22.0027	-24.4159	17.5549	-5.97976	16.3193	TRUE	59	0.993027	1.2479	M	M	M	FALSE	10.1657	FALSE
206522880174_R01C01	QSBB	2	2	a12	M	prefrontal	NeuN+	206522580174	R01C01	PD	GBA	Potential cognitive impairment	6	Unknown	2997	2696	1.11165	TRUE	95.5247	19122.3	-10928.7	5365.94	7916.97	-3532.7	-4428.38	7.09449	-21.9582	25.7707	-12.3275	15.8809	TRUE	125	0.993302	1.23812	M	M	M	FALSE	22.5856	FALSE
203977090062_R04C01	Newcastle	4	4	d8	M	prefrontal	Double neg	203977090062	R04C01	PD	nonGBA	Yes	6	3	4427	2893	1.53025	TRUE	93.7791	9203.68	1741.67	-4223.84	2127.15	-1971.84	-750.856	32.759	76.8493	-12.0241	15.1282	-0.855501	TRUE	18	0.993422	1.23386	M	M	M	TRUE	1.21985	TRUE
206522580065_R06C01	QSBB	1	2	f6	F	prefrontal	NeuN+	206522580065	R06C01	Control	nonGBA	No	Unknown	Unknown	4007	3298	1.21498	TRUE	92.1051	-7803.5	-18948.8	-706.794	2300.52	6851.67	-6146.81	-12.7194	-12.966	15.3627	-7.05615	18.7058	TRUE	53	1.0212	0.246494	F	F	F	FALSE	18.3722	FALSE
206514240003_R07C01	QSBB	2	1	g1	M	prefrontal	SOX10+	206514240003	R07C01	PD	nonGBA	No	6	2	2600	1960	1.32653	TRUE	93.4318	19374.7	-31481.9	-417.816	3214.63	902.556	-5106.73	-16.1839	-4.68106	-1.33551	-16.0702	50.4411	TRUE	60	0.992271	1.27477	M	M	M	FALSE	19.8439	FALSE
203991460040_R08C01	Newcastle	4	4	h11	M	prefrontal	SOX10+	203991460040	R08C01	Control	nonGBA	No	0	0	4280	2284	1.87391	TRUE	94.6466	11768	-5658.31	-6363.51	-1821.05	-1574.32	2246.45	62.5088	-65.5562	-16.3433	27.7678	5.53805	TRUE	25	0.993283	1.2388	M	M	M	TRUE	1.39713	TRUE
206514240007_R03C01	QSBB	2	1	c2	M	prefrontal	SOX10+	206514240007	R03C01	PD	nonGBA	No	5	2	4310	3194	1.34941	TRUE	95.2142	-3044.97	6773.54	1735.63	5230.01	-5200.11	-1395.89	63.5049	-56.7389	9.03161	-5.10054	-9.71812	TRUE	67	0.993127	1.24434	M	M	M	TRUE	0.355758	TRUE
203977000025_R01C01	Newcastle	4	4	a4	M	prefrontal	Double neg	203977000025	R01C01	Control	nonGBA	No	0	0	3521	2362	1.49069	TRUE	94.5065	33493.7	2934.38	-830.428	2051.01	-1805.15	1166.29	38.8589	45.4273	-31.4273	-29.0029	-1.96121	TRUE	19	0.993309	1.23786	M	M	M	TRUE	1.43782	TRUE
203977000020_R04C01	Newcastle	4	4	d2	M	prefrontal	SOX10+	203977000020	R04C01	Control	nonGBA	No	0	2	4198	2564	1.63729	TRUE	94.7151	14098.1	1496.72	-5340.16	-949.479	-1763.33	436.123	63.566	-66.6761	-7.88607	18.2865	-3.86267	TRUE	8	0.993233	1.24056	M	M	M	TRUE	1.55162	TRUE
206514240008_R02C01	QSBB	2	1	b3	M	prefrontal	NeuN+	206514240008	R02C01	PD	nonGBA	Yes	Unknown	2	3160	2213	1.42793	TRUE	95.1897	13477.3	-4301.92	9324.22	1708.08	-5625.39	-391.781	-96.8032	-7.92522	21.2543	-9.04399	2.56582	TRUE	64	0.992537	1.26531	M	M	M	TRUE	0.566831	TRUE
203977090057_R08C01	Newcastle	4	4	h5	M	prefrontal	NeuN+	203977090057	R08C01	Control	nonGBA	No	0	0	4794	2314	2.07174	TRUE	91.6607	-6411	-6278.48	-5398.32	-11122.7	-2812.76	-1751.53	-103.107	-8.41076	-17.9851	12.7349	2.95926	TRUE	27	0.992441	1.26872	M	M	M	TRUE	0.852057	TRUE
206514250016_R08C01	QSBB	1	1	h8	M	prefrontal	NeuN+	206514250016	R08C01	Control	nonGBA	No	Unknown	1	4690	2842	1.65025	TRUE	95.9663	-25788.8	-945.718	4796.74	-4833.84	-6898.9	-412.473	-102.071	-9.03217	9.47013	-3.47123	-6.30199	TRUE	48	0.991999	1.28442	M	M	M	TRUE	0.677455	TRUE
203991450145_R05C01	Newcastle	4	4	e9	M	prefrontal	NeuN+	203991450145	R05C01	PD	GBA	Yes	Neocortical	2	4471	1904	2.34821	TRUE	94.7975	4145.91	-12291.5	82.5428	-10382	-3502.41	5303.88	-85.9525	-9.33142	-35.0559	16.859	13.0815	TRUE	28	0.992137	1.27954	M	M	M	TRUE	2.79529	TRUE
203976760082_R04C01	Newcastle	3	3	d11	F	prefrontal	SOX10+	203976760082	R04C01	Control	GBA	No	0	3	3974	2703	1.47022	TRUE	94.4795	12515.7	4966.95	-82.7218	1304.35	4374.07	1680.83	61.4129	-58.4472	1.58333	4.4786	-1.79287	TRUE	22	1.02211	0.214148	F	F	F	TRUE	0.416886	TRUE
203991460040_R04C01	Newcastle	4	4	d11	F	prefrontal	NeuN+	203991460040	R04C01	PD	GBA	Yes	Brainstem	4	4136	2067	2.00097	TRUE	94.433	5577.7	-3405.92	4831.89	-7622.09	3673.29	6591.49	-102.723	-9.45381	-10.8477	7.4516	1.6413	TRUE	19	1.02162	0.231433	F	F	F	TRUE	1.15036	TRUE
203977090061_R05C01	Newcastle	4	4	e7	M	prefrontal	NeuN+	203977090061	R05C01	PD	nonGBA	Yes	Limbic	0	4202	2305	1.82299	TRUE	93.5826	4002.74	-1826.66	-83.3128	-5616.34	-4134.18	-2153.17	-106.216	-9.39464	-1.80625	4.40231	-0.317457	TRUE	17	0.992087	1.28131	M	M	M	TRUE	1.51144	TRUE
203991460051_R03C01	Newcastle	4	4	c12	F	prefrontal	Double neg	203991460051	R03C01	PD	GBA	Yes	Brainstem	4	4176	2581	1.61798	TRUE	95.7153	9686.98	22.5125	2274.01	570.946	3572.52	7247.41	34.576	51.9277	-33.5162	-15.821	-2.72803	TRUE	75	1.02206	0.215642	F	F	F	TRUE	0.969098	TRUE
206514240019_R03C01	QSBB	2	1	c4	M	prefrontal	Double neg	206514240019	R03C01	PD	nonGBA	No	5	2	3920	3347	1.1712	TRUE	95.2086	9123.68	1995.57	157.496	5040.71	-3436.07	-1072.81	41.0857	90.2701	31.805	18.1513	-3.50236	TRUE	94	0.993563	1.22884	M	M	M	TRUE	1.7947	TRUE
203973690083_R08C01	Newcastle	3	3	h4	M	prefrontal	NeuN+	203973690083	R08C01	PD	nonGBA	No	Unknown	Unknown	3878	1999	1.93997	TRUE	94.3276	12141.6	-6970.01	-859.287	-8535.63	-3292.54	-1273.37	-103.981	-8.83336	-9.9319	9.39037	7.7539	TRUE	38	0.992789	1.25636	M	M	M	TRUE	1.0358	TRUE
203977000021_R08C01	Newcastle	4	4	h3	M	prefrontal	Double neg	203977000021	R08C01	PD	GBA	Yes	6	3	4109	2235	1.83848	TRUE	94.4244	26772.4	1538.06	-6768.4	-1484.24	-817.783	-2958.62	29.9287	52.0675	-50.7509	-2.55738	-1.5688	TRUE	22	0.993238	1.24038	M	M	M	TRUE	1.89071	TRUE
206514240008_R05C01	QSBB	1	1	e3	F	prefrontal	SOX10+	206514240008	R05C01	PD	GBA	No	6	0	4754	3601	1.32019	TRUE	96.2182	-23675.6	4484.39	3574.07	3893.58	4328.78	4282.42	59.2133	-47.698	7.49556	-7.72195	-6.48447	TRUE	54	1.02221	0.210386	F	F	F	TRUE	1.0659	TRUE
203973690050_R07C01	Newcastle	3	3	g1	M	prefrontal	NeuN+	203973690050	R07C01	Control	nonGBA	No	0	0	4371	2059	2.12288	TRUE	94.3809	13825.4	2647.99	-3013.48	-6332.33	-2375.22	-5304.3	-92.0935	-8.43368	-22.0495	13.211	6.98709	TRUE	21	0.993235	1.24051	M	M	M	TRUE	1.48995	TRUE
203977090059_R07C01	Newcastle	4	4	g6	M	prefrontal	NeuN+	203977090059	R07C01	Control	nonGBA	No	0	0	4805	2314	2.07649	TRUE	93.5088	-2447.39	215.103	-4622.74	-8969.32	-3540.55	-3070.34	-100.664	-8.77916	-20.2085	12.6388	-2.73252	TRUE	16	0.993628	1.22652	M	M	M	TRUE	0.388201	TRUE
203977090057_R02C01	Newcastle	4	4	b5	M	prefrontal	SOX10+	203977090057	R02C01	Control	nonGBA	No	0	1	4472.5	2970	1.50589	TRUE	94.0349	5624.16	1720.05	-6569.98	-338.395	-1759.37	516.601	61.5774	-57.4254	3.20824	12.9318	4.40089	TRUE	31	0.993355	1.23623	M	M	M	TRUE	0.27588	TRUE
206514240008_R01C01	QSBB	2	1	a3	M	prefrontal	Double neg	206514240008	R01C01	PD	GBA	Yes	Unknown	2	3840	3269	1.17467	TRUE	95.6486	5500.55	5291.88	4905.39	8558.17	-5278.62	1112.97	40.4217	75.3591	25.989	4.10935	-8.22938	TRUE	67	0.994505	1.19536	M	M	M	TRUE	0.719823	TRUE
203976760031_R08C01	Newcastle	3	3	h7	M	prefrontal	Double neg	203976760031	R08C01	Control	nonGBA	No	0	2	3397	2258	1.50443	TRUE	94.3504	28792.4	-6102.64	-3095.99	2213.95	-1239.37	1431.38	34.8325	79.8555	-11.7365	16.7808	11.0193	TRUE	59	0.995038	1.1764	M	M	M	TRUE	1.04408	TRUE
206522580101_R05C01	QSBB	1	2	e8	M	prefrontal	Double neg	206522580101	R05C01	PD	GBA	Yes	Unknown	2	5376	3879	1.38592	TRUE	95.7711	-21396.3	5831.33	-4102.6	2403.75	-4472.92	1343.79	38.3246	56.6343	-13.7707	-22.7887	-9.13223	TRUE	49	0.993809	1.22007	M	M	M	TRUE	0.629962	TRUE
203977000007_R03C01	Newcastle	4	4	c1	M	prefrontal	Double neg	203977000007	R03C01	PD	nonGBA	Yes	Limbic	0	4277	3131	1.36602	TRUE	93.2026	13803.9	4197.42	-3851.87	1691.2	-2120.06	-2034.79	36.7854	73.8036	5.0212	6.33663	1.95733	TRUE	17	0.993675	1.22485	M	M	M	TRUE	0.60772	TRUE
203991460051_R06C01	Newcastle	4	4	f12	M	prefrontal	NeuN+	203991460051	R06C01	Control	nonGBA	No	0	1	4208	1832	2.29694	TRUE	94.4724	11428	-6900.54	-1602.51	-9288.05	-3028.33	1114.13	-111.413	-10.2822	-22.0736	16.1473	1.70192	TRUE	74	0.993017	1.24824	M	M	M	TRUE	2.61898	TRUE
203977090062_R06C01	Newcastle	4	4	f8	F	prefrontal	SOX10+	203977090062	R06C01	PD	GBA	Yes	Brainstem	4	4512	2871	1.57158	TRUE	94.4299	5284.72	1863.43	-6216.34	-1495.82	6232.4	-1516.68	62.9944	-64.1616	-4.42707	14.5667	-0.13787	TRUE	16	1.0214	0.2394	F	F	F	TRUE	1.20488	TRUE
203991450162_R01C01	Newcastle	4	4	a10	M	prefrontal	NeuN+	203991450162	R01C01	PD	nonGBA	Yes	5	1	3540	1987	1.78158	TRUE	94.7776	15933.5	-3891.01	7054.98	-4126.39	-4742.79	9844.88	-98.7523	-8.52229	1.9196	-0.0548172	1.10308	TRUE	13	0.992685	1.26003	M	M	M	TRUE	0.102852	TRUE
203977000020_R02C01	Newcastle	4	4	b2	M	prefrontal	Double neg	203977000020	R02C01	Control	GBA	No	0	3	3862	2594	1.48882	TRUE	94.2878	22731.1	48.5186	-1867.56	1727.74	-1328.32	3170.29	36.5986	60.9663	-20.8908	-6.54128	-0.413091	TRUE	15	0.993182	1.24238	M	M	M	TRUE	0.317573	TRUE
203976760030_R04C01	Newcastle	3	3	d6	M	prefrontal	Double neg	203976760030	R04C01	PD	nonGBA	Yes	6	3	3992	2638	1.51327	TRUE	94.0478	24699	7189.7	-3896.21	2299.36	-2248.93	-1725.49	36.469	71.5802	-17.2647	2.45005	-3.19617	TRUE	18	0.994994	1.17796	M	M	M	TRUE	0.447601	TRUE
203991460051_R02C01	Newcastle	4	4	b12	M	prefrontal	NeuN+	203991460051	R02C01	PD	nonGBA	Yes	5	1	3706	1871	1.98076	TRUE	95.1566	15692.4	-2524.69	6036.13	-4992.98	-4844.89	7326.71	-101.967	-9.94508	-9.50274	6.66219	-3.61753	TRUE	84	0.992787	1.25643	M	M	M	TRUE	1.70403	TRUE
203991450145_R04C01	Newcastle	4	4	d9	M	prefrontal	Double neg	203991450145	R04C01	Control	nonGBA	No	0	1	4366	2766	1.57845	TRUE	94.9723	7346.79	-8355.5	-3584.85	-1746.9	-1834.65	8052.68	32.4796	73.4097	-16.4037	10.0253	3.10717	TRUE	27	0.99401	1.21292	M	M	M	TRUE	1.2855	TRUE
203976760077_R03C01	Newcastle	3	3	c10	M	prefrontal	SOX10+	203976760077	R03C01	PD	nonGBA	Yes	6	3	3519	2563	1.373	TRUE	94.1629	22538	4699.71	742.398	4156.96	-3241.64	634.997	64.0209	-56.2219	6.46411	0.0652732	-2.53629	TRUE	19	0.99359	1.22786	M	M	M	TRUE	0.487246	TRUE
203977090059_R08C01	Newcastle	4	4	h6	M	prefrontal	SOX10+	203977090059	R08C01	PD	nonGBA	Yes	Limbic	0	4447	2610	1.70383	TRUE	94.4521	6037.36	-4040.26	-8809.35	-1314.97	-1286.33	-1401.91	54.7923	-45.7969	-31.04	-4.23034	-0.82122	TRUE	36	0.991768	1.29266	M	M	M	TRUE	1.85685	TRUE
203976760031_R05C01	Newcastle	3	3	e7	M	prefrontal	NeuN+	203976760031	R05C01	PD	nonGBA	Yes	6	2	3622	1790	2.02346	TRUE	94.678	24860.7	785.514	388.97	-4980.55	-3086.83	-963.486	-101.713	-9.73791	-16.4328	10.3336	-0.648014	TRUE	27	0.993057	1.24683	M	M	M	TRUE	1.47031	TRUE
203977090061_R01C01	Newcastle	4	4	a7	M	prefrontal	NeuN+	203977090061	R01C01	Control	nonGBA	No	0	1	3234	2185	1.48009	TRUE	95.353	22662.1	4223.93	9330.6	-268.451	-6096.57	-3672.95	-92.8665	-6.45561	16.5807	-8.63073	-0.806991	TRUE	36	0.993487	1.23154	M	M	M	TRUE	2.22472	TRUE
203977090057_R04C01	Newcastle	4	4	d5	M	prefrontal	NeuN+	203977090057	R04C01	Control	GBA	No	0	3	4610	2526	1.82502	TRUE	92.8341	-1812.59	-2303.01	-3454.7	-8398.45	-3226.13	755.691	-102.115	-7.65501	-3.2419	4.97111	-0.554655	TRUE	27	0.992551	1.2648	M	M	M	TRUE	0.876614	TRUE
203976760030_R03C01	Newcastle	3	3	c6	M	prefrontal	SOX10+	203976760030	R03C01	Control	nonGBA	No	0	0	3634	2307	1.57521	TRUE	94.9186	30707	6312.91	-2085.7	2521.63	-1655.57	-531.923	59.6115	-46.6293	-12.0796	3.62838	-1.27921	TRUE	17	0.993786	1.22092	M	M	M	TRUE	1.21343	TRUE
203977000021_R06C01	Newcastle	4	4	f3	M	prefrontal	NeuN+	203977000021	R06C01	Control	nonGBA	No	0	2	3820	1787	2.13766	TRUE	94.0261	24868.3	1106.16	-1364.95	-7687.94	-3110.04	-3879.23	-105.809	-8.94107	-22.0197	14.62	-2.39992	TRUE	21	0.992809	1.25565	M	M	M	TRUE	1.42816	TRUE
203977090059_R05C01	Newcastle	4	4	e6	M	prefrontal	SOX10+	203977090059	R05C01	Control	GBA	No	0	3	4338	2690	1.61264	TRUE	94.5049	9331.87	748.944	-6355.04	-286.813	-1661.67	-1338.83	64.4068	-61.551	-7.04861	19.4501	-2.18329	TRUE	17	0.99308	1.24602	M	M	M	TRUE	0.84472	TRUE
203976760084_R06C01	Newcastle	3	3	f12	M	prefrontal	Double neg	203976760084	R06C01	Control	nonGBA	No	0	0	3744	2508	1.49282	TRUE	93.748	14238.6	-10408.3	-3752.08	2006.97	-703.838	5341.85	32.6218	106.501	-0.0285795	42.3573	7.18559	TRUE	27	0.993914	1.21634	M	M	M	TRUE	2.965	TRUE
203977000025_R04C01	Newcastle	4	4	d4	M	prefrontal	Double neg	203977000025	R04C01	PD	nonGBA	Yes	6	2	4037	2334	1.72965	TRUE	93.4043	27544.6	1019.31	-4493.6	-1076.73	-1229.12	3568.27	29.6919	42.5044	-47.3934	-17.3991	0.118545	TRUE	26	0.993445	1.23302	M	M	M	TRUE	1.94501	TRUE
206514250018_R02C01	QSBB	2	1	b10	M	prefrontal	SOX10+	206514250018	R02C01	PD	GBA	Yes	Unknown	2	4215	3079	1.36895	TRUE	96.0898	-1705.11	2150.5	392.014	6125.6	-4128.01	1433.63	65.5789	-60.9393	7.64259	-2.09229	-8.63992	TRUE	86	0.993252	1.2399	M	M	M	TRUE	0.881898	TRUE
206514250016_R06C01	QSBB	2	1	f8	M	prefrontal	SOX10+	206514250016	R06C01	PD	nonGBA	Yes	Unknown	2	3416	2632	1.29787	TRUE	96.1315	8143.66	-21898.9	-687.758	3698.8	-944.459	-2560.49	19.8279	-23.5815	4.82491	-4.78594	25.6655	TRUE	53	0.99265	1.2613	M	M	M	TRUE	10.7161	FALSE
206514250016_R01C01	QSBB	1	1	a8	F	prefrontal	NeuN+	206514250016	R01C01	PD	GBA	No	6	0	3762	2702	1.3923	TRUE	95.81	-1057.06	6562.81	12099.7	-14.8316	2117.68	-1143.76	-103.374	-8.0319	28.5495	-13.4021	-9.14138	TRUE	85	1.022	0.217781	F	F	F	TRUE	0.904466	TRUE
203973690062_R06C01	Newcastle	3	3	f2	M	prefrontal	NeuN+	203973690062	R06C01	Control	GBA	No	0	4	3747	1974	1.89818	TRUE	93.5682	21381.8	-1848.19	-1160.55	-5339.76	-2623.45	-5088.29	-105.861	-8.44897	-6.38144	7.76095	6.51201	TRUE	20	0.992516	1.26604	M	M	M	TRUE	1.43538	TRUE
203977000021_R02C01	Newcastle	4	4	b3	M	prefrontal	Double neg	203977000021	R02C01	Control	nonGBA	No	0	0	3605	2166	1.66436	TRUE	94.1367	34585.1	4845.17	-1496.95	1409.02	-1858.45	418.493	32.4911	41.0671	-43.7873	-23.5868	-0.279357	TRUE	12	0.993835	1.21917	M	M	M	TRUE	1.75204	TRUE
206514240003_R02C01	QSBB	1	1	b1	M	prefrontal	Double neg	206514240003	R02C01	Control	nonGBA	No	Unknown	Unknown	3789	3283	1.15413	TRUE	95.4396	6780.51	133.082	831.391	7031.97	-4313.02	-1101.99	40.0156	97.5103	31.3888	19.8399	0.115664	TRUE	81	0.994817	1.18426	M	M	M	TRUE	2.31665	TRUE
203977090057_R01C01	Newcastle	4	4	a5	M	prefrontal	SOX10+	203977090057	R01C01	PD	nonGBA	Yes	5	1	4182	2741	1.52572	TRUE	93.3759	13412.3	2617.84	-4352.79	1221.77	-1803.81	635.438	59.8903	-52.5527	-3.08603	8.29945	0.747718	TRUE	18	0.993308	1.23789	M	M	M	TRUE	0.561601	TRUE
203973690050_R03C01	Newcastle	3	3	c1	M	prefrontal	Double neg	203973690050	R03C01	Control	nonGBA	No	0	2	4185	2506	1.66999	TRUE	94.6668	22136.3	5636.7	-3042.54	-899.527	-1961.48	1831.39	23.0724	48.2861	-33.7529	-9.20606	1.56722	TRUE	22	0.994417	1.19846	M	M	M	TRUE	3.50518	FALSE
203991460051_R04C01	Newcastle	4	4	d12	M	prefrontal	Double neg	203991460051	R04C01	PD	nonGBA	Yes	5	1	4168	2771	1.50415	TRUE	95.6255	9334.41	-6000.54	-1920.75	1307.46	-2534.15	6599.55	35.767	81.2767	-6.93223	17.5941	0.598311	TRUE	70	0.993663	1.22527	M	M	M	TRUE	1.1466	TRUE
203977000021_R05C01	Newcastle	4	4	e3	M	prefrontal	Double neg	203977000021	R05C01	PD	nonGBA	Yes	5	1	4013	2380	1.68613	TRUE	93.5232	27285.3	2136.34	-5059.3	597.252	-1292.67	-3158.95	32.4298	55.496	-37.3728	-3.87275	-0.753585	TRUE	29	0.993666	1.22516	M	M	M	TRUE	1.2991	TRUE
206522880145_R08C01	QSBB	1	2	h9	M	prefrontal	SOX10+	206522580145	R08C01	PD	nonGBA	No	6	1	6113	3915	1.56143	TRUE	95.1706	-38748.8	-1914.01	-11841	-247.755	-2546.8	-1144.32	56.5825	-47.1045	-15.6594	-4.74026	-2.41292	TRUE	86	0.993314	1.23769	M	M	M	TRUE	1.40128	TRUE
203977000020_R07C01	Newcastle	4	4	g2	M	prefrontal	NeuN+	203977000020	R07C01	Control	GBA	No	0	3	4641	2311	2.00822	TRUE	93.5747	-495.742	-3262.57	-2853.76	-8891.04	-3355.66	-3316.77	-102.307	-9.72345	-17.2539	11.5324	-2.4062	TRUE	19	0.99322	1.24104	M	M	M	TRUE	1.45339	TRUE
203977000007_R02C01	Newcastle	4	4	b1	M	prefrontal	NeuN+	203977000007	R02C01	Control	nonGBA	No	Unknown	0	3959	2307	1.71608	TRUE	94.3898	13459.9	2796.07	2334.59	-4062.11	-4385.21	199.134	-92.6303	-6.63699	1.81255	0.244239	1.11577	TRUE	19	0.993264	1.23945	M	M	M	TRUE	2.02198	TRUE
203977000025_R05C01	Newcastle	4	4	e4	M	prefrontal	SOX10+	203977000025	R05C01	Control	nonGBA	No	0	1	3947	2314	1.7057	TRUE	93.6699	26771.5	-579.588	-6552.34	-1814.45	-408.015	1547.64	61.7753	-64.4873	-11.6764	22.7461	-0.237882	TRUE	16	0.993331	1.23708	M	M	M	TRUE	1.24972	TRUE
206522580023_R03C01	QSBB	1	2	c5	M	prefrontal	Double neg	206522580023	R03C01	PD	nonGBA	No	6	1	5046	4094	1.23254	TRUE	94.8139	-18688.7	-1534.37	-2585.86	4845.93	-3958.79	1526.63	41.5696	54.8541	0.207566	-23.9114	-5.34251	TRUE	68	0.993501	1.23103	M	M	M	TRUE	0.861513	TRUE
203991460051_R07C01	Newcastle	4	4	g12	M	prefrontal	SOX10+	203991460051	R07C01	Control	GBA	No	0	3	4361	2426	1.79761	TRUE	93.6551	8334.12	-6203.13	-6153.86	-2017.52	-2008.43	2345.16	58.3404	-59.7171	-21.933	12.5356	1.18379	TRUE	53	0.992904	1.25226	M	M	M	TRUE	0.957141	TRUE
203976760032_R02C01	Newcastle	3	3	b8	M	prefrontal	NeuN+	203976760032	R02C01	Control	nonGBA	No	0	2	2992.5	1657	1.80597	TRUE	95.1064	37613.2	6631.62	6085.29	-604.128	-4325.65	-1392.3	-102.151	-9.71477	-3.49797	3.03625	-4.55054	TRUE	41	0.993999	1.21334	M	M	M	TRUE	1.44483	TRUE
203976760033_R05C01	Newcastle	3	3	e9	M	prefrontal	Double neg	203976760033	R05C01	Control	GBA	No	0	4	3789	2504	1.51318	TRUE	94.8078	23923.7	-233.521	-3064.48	2265.79	-1348.87	2223.97	38.2838	72.1226	0.900698	36.4462	1.44471	TRUE	23	0.994532	1.19439	M	M	M	TRUE	0.48667	TRUE
206514250016_R03C01	QSBB	2	1	c8	M	prefrontal	Double neg	206514250016	R03C01	PD	nonGBA	No	Neocortical	2	4450	3766	1.18163	TRUE	95.6926	-3748.04	2518.21	-1546.2	4890.47	-3330.74	628.031	46.4908	47.8746	30.0306	7.27487	-4.91392	TRUE	59	0.994242	1.2047	M	M	M	TRUE	2.0232	TRUE
203977000025_R07C01	Newcastle	4	4	g4	M	prefrontal	Double neg	203977000025	R07C01	Control	nonGBA	No	0	1	4289	2522	1.70063	TRUE	93.0575	20943.2	-1412.73	-7548.54	-2761.63	-948.18	-457.446	23.0609	36.2391	-42.8917	-15.1569	-1.31856	TRUE	36	0.993303	1.23809	M	M	M	TRUE	3.50952	FALSE
203991460051_R08C01	Newcastle	4	4	h12	M	prefrontal	Double neg	203991460051	R08C01	Control	nonGBA	No	0	0	4667	2621	1.78062	TRUE	95.1282	3838.52	-5905.59	-6412.83	-1773.38	-2408.19	1364.86	30.4593	62.5392	-37.6219	4.72134	2.74229	TRUE	67	0.993443	1.23308	M	M	M	TRUE	1.76374	TRUE
203973690062_R08C01	Newcastle	3	3	h2	M	prefrontal	SOX10+	203973690062	R08C01	Control	nonGBA	No	0	2	4145	2718	1.52502	TRUE	93.8937	11377.6	279.385	-6401.16	1176.2	-1857.23	-3341.75	65.7198	-64.9891	4.3936	15.5284	7.57605	TRUE	26	0.993949	1.21513	M	M	M	TRUE	1.31936	TRUE
206514240070_R08C01	QSBB	2	1	h7	M	prefrontal	NeuN+	206514240070	R08C01	PD	GBA	Yes	Unknown	2	5317	3082	1.72518	TRUE	95.9313	-39776.9	-306.055	2240.69	-4952.67	-7224.8	-566.872	-97.8412	-9.09255	0.59788	-0.458708	-8.64782	TRUE	61	0.992612	1.26264	M	M	M	TRUE	0.744128	TRUE
206522580097_R01C01	QSBB	1	2	a7	M	prefrontal	NeuN+	206522580097	R01C01	PD	nonGBA	No	6	1	3961	2888	1.37154	TRUE	95.3849	-6441.28	3779.83	9242.24	-294.584	-7786.03	-932.333	-102.408	-8.73177	27.3349	-14.367	-11.6409	TRUE	99	0.992841	1.25451	M	M	M	TRUE	0.699423	TRUE
203976760084_R01C01	Newcastle	3	3	a12	M	prefrontal	NeuN+	203976760084	R01C01	Control	GBA	No	Unknown	Unknown	3033	1841	1.64747	TRUE	94.0836	31738.4	-1408.01	6392.81	-2899.82	-3824.79	6151.98	-90.7708	-7.24872	2.38376	-1.39954	4.7309	TRUE	22	0.992926	1.25148	M	M	M	TRUE	1.77412	TRUE
203977090062_R08C01	Newcastle	4	4	h8	M	prefrontal	SOX10+	203977090062	R08C01	PD	nonGBA	Yes	6	2	4481.5	2664	1.68224	TRUE	94.7913	5500.21	-3281.33	-9125.61	-1127.84	-1199.96	-1586.65	59.0594	-60.9055	-16.1229	13.5356	1.08229	TRUE	21	0.993321	1.23745	M	M	M	TRUE	0.774131	TRUE
203977090062_R05C01	Newcastle	4	4	e8	M	prefrontal	NeuN+	203977090062	R05C01	Control	nonGBA	No	0	0	4361	2322	1.87812	TRUE	94.461	4052.87	-1091.85	-700.67	-6417.38	-3963.59	-2832.42	-93.9984	-6.26629	-10.3949	6.60419	4.82391	TRUE	15	0.99239	1.27053	M	M	M	TRUE	2.44072	TRUE
203976760031_R01C01	Newcastle	3	3	a7	M	prefrontal	SOX10+	203976760031	R01C01	Control	GBA	No	0	4	2793	1834	1.5229	TRUE	95.2264	49588.9	6462.27	1025.34	4038.04	-1802.58	-3529.65	57.4019	-50.9522	-9.81212	0.875638	-0.71817	TRUE	143	0.993391	1.23494	M	M	M	TRUE	1.19311	TRUE
206514240030_R07C01	QSBB	1	1	g5	M	prefrontal	NeuN+	206514240030	R07C01	PD	nonGBA	No	6	2	5158	3258	1.58318	TRUE	95.7728	-37016.2	-1446.1	1205.4	-5923.37	-6452.11	-2419.55	-93.59	-10.2704	8.26105	-4.17524	-9.20039	TRUE	58	0.992895	1.25258	M	M	M	TRUE	2.07298	TRUE
203991450145_R07C01	Newcastle	4	4	g9	M	prefrontal	SOX10+	203991450145	R07C01	Control	nonGBA	No	Unknown	0	4659	2494	1.86808	TRUE	94.6621	1439.28	-9980.19	-8909.03	-3382.21	-708.021	4467.96	59.144	-64.0774	-21.2001	18.95	4.21122	TRUE	29	0.993492	1.23136	M	M	M	TRUE	1.19321	TRUE
203973690076_R07C01	Newcastle	3	3	g3	M	prefrontal	SOX10+	203973690076	R07C01	Control	GBA	No	Unknown	Unknown	4037	2471	1.63375	TRUE	95.1184	21692.6	1693.16	-6856.59	-89.7613	-1029.1	-1958.43	61.575	-61.2732	-4.37133	18.2883	6.77196	TRUE	20	0.99341	1.23427	M	M	M	TRUE	0.80666	TRUE
203976760077_R04C01	Newcastle	3	3	d10	F	prefrontal	Double neg	203976760077	R04C01	Control	nonGBA	No	0	1	3958	3029	1.3067	TRUE	94.3814	17270.9	7934.26	50.7615	1991.71	4527.53	2104.89	40.4769	79.9108	6.9966	2.15247	-0.645177	TRUE	20	1.02215	0.212616	F	F	F	TRUE	1.04796	TRUE
203973690050_R05C01	Newcastle	3	3	e1	F	prefrontal	SOX10+	203973690050	R05C01	Control	nonGBA	No	0	1	4220	2573	1.64011	TRUE	93.8135	16048.9	5761.95	-3831.67	-158.575	5150.21	-2075.38	61.7663	-60.7901	-7.52161	15.9664	3.53676	TRUE	21	1.0223	0.207333	F	F	F	TRUE	0.739858	TRUE
206514240019_R06C01	QSBB	2	1	f4	M	prefrontal	NeuN+	206514240019	R06C01	PD	nonGBA	No	Neocortical	2	4860	2835	1.71429	TRUE	95.015	-24366.6	-726.943	3119.64	-6165.09	-6605.14	1850.03	-103.709	-8.9917	3.96656	0.0689431	-8.51617	TRUE	70	0.992929	1.25135	M	M	M	TRUE	0.979103	TRUE
203977000020_R03C01	Newcastle	4	4	c2	M	prefrontal	NeuN+	203977000020	R03C01	PD	nonGBA	Yes	6	2	4154	2163	1.92048	TRUE	93.1974	12474.3	-1612.62	-372.706	-6627.28	-3272.34	1105.5	-100.489	-7.03226	-11.1742	7.977	0.678076	TRUE	11	0.99257	1.26412	M	M	M	TRUE	1.57864	TRUE
203976760031_R04C01	Newcastle	3	3	d7	F	prefrontal	Double neg	203976760031	R04C01	Control	nonGBA	No	0	1	4016	2521	1.59302	TRUE	95.0203	19448.8	7495.11	-596.954	816.037	4263.2	1103.9	36.2007	49.4947	-35.9629	-23.6202	-0.766407	TRUE	28	1.02229	0.207496	F	F	F	TRUE	1.14457	TRUE
203973690076_R01C01	Newcastle	3	3	a3	M	prefrontal	SOX10+	203973690076	R01C01	Control	nonGBA	No	0	1	3317	2275	1.45802	TRUE	94.3649	36873.2	5184.88	843.544	3495.99	-1927.38	-2950.96	55.4194	-34.959	-9.65683	-13.0103	6.52463	TRUE	110	0.992876	1.25326	M	M	M	TRUE	2.82287	TRUE
203977000007_R08C01	Newcastle	4	4	h1	M	prefrontal	NeuN+	203977000007	R08C01	Control	nonGBA	No	0	1	4731	2305	2.05249	TRUE	92.7937	2372.09	-3710.14	-4899.01	-10879.1	-2660.34	-2329.49	-99.2035	-8.39052	-16.0585	10.7636	5.33786	TRUE	22	0.993025	1.24794	M	M	M	TRUE	0.0478877	TRUE
203977090061_R06C01	Newcastle	4	4	f7	M	prefrontal	Double neg	203977090061	R06C01	Control	nonGBA	No	Unknown	0	4269	3013	1.41686	TRUE	94.3607	3952.62	-2715.15	-3901.01	1645.46	-2895.27	-2462.06	38.1692	44.4144	-28.3048	-32.3032	0.656724	TRUE	28	0.99316	1.24317	M	M	M	TRUE	1.51092	TRUE
203991450162_R03C01	Newcastle	4	4	c10	M	prefrontal	Double neg	203991450162	R03C01	PD	GBA	No	4	3	4207	2554	1.64722	TRUE	95.3887	10174.5	-5951.71	-1042.42	-183.782	-2612.18	12488.5	36.5727	73.6961	-23.8966	7.94105	-1.31365	TRUE	23	0.994358	1.20058	M	M	M	TRUE	0.600152	TRUE
203991450145_R02C01	Newcastle	4	4	b9	M	prefrontal	SOX10+	203991450145	R02C01	PD	GBA	No	4	3	3597	2271	1.58388	TRUE	95.1449	17594.7	-5582.95	1035.65	2528.84	-2881.28	6435.61	63.1195	-61.499	-4.85926	6.81411	5.63377	TRUE	29	0.993715	1.22342	M	M	M	TRUE	0.83791	TRUE
203977090059_R01C01	Newcastle	4	4	a6	M	prefrontal	NeuN+	203977090059	R01C01	PD	GBA	No	4	3	3239	1779	1.82069	TRUE	94.8059	32367.4	3525.7	4487.03	-993.103	-3900.23	-1951.12	-100.757	-9.45378	-6.95822	4.85716	-5.9102	TRUE	32	0.993295	1.23837	M	M	M	TRUE	1.15059	TRUE
206514240030_R04C01	QSBB	1	1	d5	M	prefrontal	NeuN+	206514240030	R04C01	Control	nonGBA	No	Unknown	Unknown	4824	2834	1.70219	TRUE	95.7416	-24457.5	3212.5	5746.23	-3953.57	-7174.32	-621.183	-101.681	-7.7687	4.08758	0.845643	-8.04353	TRUE	66	0.992762	1.2573	M	M	M	TRUE	0.747623	TRUE
206514250045_R02C01	QSBB	1	1	b11	M	prefrontal	SOX10+	206514250045	R02C01	Control	nonGBA	No	Unknown	Unknown	4515	3607	1.25173	TRUE	96.3964	-14296.3	6012.5	1444.06	6912.29	-5281.33	1031.04	69.4998	-54.9564	17.8819	-5.26925	-10.8995	TRUE	76	0.993345	1.23657	M	M	M	TRUE	1.87692	TRUE
206514250017_R06C01	QSBB	2	1	f9	M	prefrontal	Double neg	206514250017	R06C01	PD	GBA	Yes	Unknown	Unknown	5712	4427	1.29026	TRUE	96.035	-44150.5	-4935.41	-3944.54	3845.38	-4633.88	4715.2	37.2408	38.1916	6.56539	-10.8858	-1.69809	TRUE	56	0.994133	1.20858	M	M	M	TRUE	1.95956	TRUE
203973690062_R04C01	Newcastle	3	3	d2	M	prefrontal	NeuN+	203973690062	R04C01	Control	nonGBA	No	0	1	3825	2056	1.86041	TRUE	93.9965	23148.1	2502.98	208.96	-4948.58	-3018.74	-2505.11	-98.3613	-9.17686	-5.5643	4.21789	2.90813	TRUE	15	0.992863	1.25372	M	M	M	TRUE	0.840833	TRUE
206514240007_R02C01	QSBB	2	1	b2	M	prefrontal	NeuN+	206514240007	R02C01	PD	GBA	Yes	Unknown	Unknown	3802	2292	1.65881	TRUE	95.4811	8667.94	5781.09	6551.15	125.839	-5655.41	-2363.59	-92.889	-7.84055	5.48227	-3.18418	-4.77312	TRUE	68	0.992889	1.25279	M	M	M	TRUE	1.32259	TRUE
206514250018_R04C01	QSBB	2	1	d10	M	prefrontal	SOX10+	206514250018	R04C01	PD	nonGBA	No	Neocortical	2	5035	3811	1.32118	TRUE	95.354	-21961.1	2240.1	-4096.99	3501.3	-3621.4	677.427	66.8812	-55.1027	9.74702	-5.08155	-9.34107	TRUE	76	0.993448	1.23291	M	M	M	TRUE	1.2123	TRUE
206514240003_R03C01	QSBB	2	1	c1	M	prefrontal	SOX10+	206514240003	R03C01	PD	GBA	Yes	Unknown	Unknown	4489	3030	1.48152	TRUE	95.6659	-7829	3697.85	1728.95	4275.32	-5237.87	1143.31	39.812	-40.0561	-6.10516	-4.48014	-3.52276	TRUE	71	0.993113	1.24482	M	M	M	TRUE	5.65463	FALSE
203976760082_R03C01	Newcastle	3	3	c11	M	prefrontal	Double neg	203976760082	R03C01	Control	nonGBA	No	0	1	3463	2567	1.34905	TRUE	92.2839	27371.5	-3728.25	386.163	2388.5	-2059.33	71.896	37.8378	73.1116	-4.81004	0.815905	5.98441	TRUE	19	0.99241	1.26983	M	M	M	TRUE	0.557774	TRUE
203973690083_R03C01	Newcastle	3	3	c4	F	prefrontal	NeuN+	203973690083	R03C01	Control	nonGBA	No	0	1	3729	1985	1.87859	TRUE	94.498	22532.7	3941.55	2728.3	-6022.62	3588.68	-811.426	-96.1667	-8.96404	-9.86531	5.55746	1.54357	TRUE	28	1.02213	0.213463	F	F	F	TRUE	0.624613	TRUE
203976760084_R02C01	Newcastle	3	3	b12	F	prefrontal	SOX10+	203976760084	R02C01	Control	nonGBA	No	0	1	3508	2603	1.34768	TRUE	94.9109	22320.5	2726.08	2328.21	1799.4	4275.94	5725.69	63.0394	-50.2579	13.373	4.82858	3.31119	TRUE	22	1.02109	0.250172	F	F	F	TRUE	0.712533	TRUE
203973690083_R05C01	Newcastle	3	3	e4	M	prefrontal	Double neg	203973690083	R05C01	Control	GBA	No	Unknown	Unknown	4249	2865	1.48307	TRUE	93.7377	17128.2	3301.95	-6002.71	-204.699	-1773.76	1227.9	39.3342	68.0993	-17.1208	-3.12175	1.03573	TRUE	11	0.993767	1.22159	M	M	M	TRUE	0.33212	TRUE
206514240070_R07C01	QSBB	1	1	g7	M	prefrontal	SOX10+	206514240070	R07C01	PD	nonGBA	No	6	2	5001	3705	1.3498	TRUE	96.357	-27102.5	-605.484	-4523.36	3620.49	-4816.08	-828.606	65.7465	-61.1881	10.5358	5.0929	-7.60052	TRUE	68	0.993138	1.24394	M	M	M	TRUE	0.923962	TRUE
203977090059_R04C01	Newcastle	4	4	d6	M	prefrontal	SOX10+	203977090059	R04C01	Control	nonGBA	No	0	0	4241	2643	1.60462	TRUE	94.4818	10503	3125.24	-4241.3	1275.41	-2198.67	964.623	53.975	-46.6612	-16.3552	3.92837	-4.027	TRUE	25	0.993207	1.24147	M	M	M	TRUE	2.06411	TRUE
203976760029_R06C01	Newcastle	3	3	f5	F	prefrontal	NeuN+	203976760029	R06C01	Control	nonGBA	No	0	1	4134	1981	2.08682	TRUE	94.2778	16862.9	2866.5	-141.033	-8479.79	4778.7	-502.401	-96.7778	-7.82656	-18.4851	12.6894	9.38647	TRUE	10	1.022	0.217791	F	F	F	TRUE	0.682691	TRUE
206514250057_R03C01	QSBB	2	2	c3	M	prefrontal	SOX10+	206514250057	R03C01	PD	GBA	Yes	6	2	4529	3030	1.49472	TRUE	95.4646	-795.59	3727.81	-3033.69	5039.37	-3740.34	-2264.44	65.175	-57.0224	3.62179	15.743	-6.89014	TRUE	78	0.992785	1.25648	M	M	M	TRUE	0.777178	TRUE
206514250095_R08C01	QSBB	2	2	h4	M	prefrontal	NeuN+	206514250095	R08C01	PD	GBA	Yes	6	2	4946	2881	1.71677	TRUE	94.9967	-33461.1	-4097.06	3256.64	-4669.34	-6708.64	-2734.32	-102.95	-8.44635	4.89502	0.344373	-2.21544	TRUE	50	0.992043	1.28288	M	M	M	TRUE	0.816376	TRUE
