## Supplementary Data 6 NeuN+LMResults for "Neuron-Specific DNA Methylation Differences in the Prefrontal Cortex in Parkinson’s Disease" (part 1 of 3)

### Sheet: Sheet 1
Supplementary Data 6: Results from EWAS with NeuN+ samples
DNAm Site	Estimate	SE	P
cg00000029	-0.00458407	0.00899033	0.611133
cg00000103	-0.00234212	0.00555401	0.674053
cg00000109	0.00861083	0.00749353	0.252962
cg00000155	0.00214346	0.00367641	0.561045
cg00000158	0.0050509	0.00325786	0.123873
cg00000165	-0.00256512	0.00206715	0.217236
cg00000221	0.00366283	0.00585529	0.532876
cg00000236	-0.00239378	0.00575086	0.678025
cg00000289	-0.00564361	0.00974656	0.563728
cg00000292	-0.000738038	0.00405429	0.855881
cg00000321	-0.00183312	0.0114921	0.873554
cg00000363	-0.00234699	0.0012707	0.0673862
cg00000540	0.00421298	0.00345769	0.225617
cg00000579	-0.00469252	0.00377865	0.216886
cg00000596	-0.00307275	0.00390801	0.43337
cg00000622	0.000501952	0.00142566	0.725437
cg00000658	-0.000618469	0.00441523	0.888852
cg00000714	0.000669959	0.00143376	0.641211
cg00000721	0.014128	0.00630548	0.0270253
cg00000734	0.000260047	0.00123069	0.833036
cg00000765	0.0145781	0.006741	0.032699
cg00000769	-0.000599604	0.00131078	0.648241
cg00000776	-0.0082643	0.00511175	0.108751
cg00000807	0.00243316	0.00305377	0.427268
cg00000884	-0.00594447	0.00517139	0.252802
cg00000905	-0.000931314	0.00135305	0.492683
cg00000924	-0.00149969	0.00325388	0.64577
cg00000948	0.000985345	0.00364831	0.787594
cg00000957	0.00863464	0.0127465	0.49954
cg00000974	-3.77651e-05	0.000929575	0.967666
cg00001099	0.000399562	0.00413429	0.92318
cg00001126	0.00515076	0.013858	0.710833
cg00001136	0.000949749	0.00489706	0.846572
cg00001193	-0.00165434	0.00501945	0.742328
cg00001224	-0.00987977	0.0045746	0.0329279
cg00001249	0.000268556	0.00392048	0.945509
cg00001269	0.0036462	0.00409919	0.375645
cg00001364	-0.0120141	0.00948581	0.207951
cg00001446	-0.00223502	0.00426461	0.601254
cg00001503	2.10406e-05	0.00343508	0.995124
cg00001506	0.00182313	0.0032814	0.579596
cg00001510	-0.0139686	0.00614507	0.0249251
cg00001520	-0.000435458	0.00900743	0.961528
cg00001534	0.00421836	0.00390589	0.282462
cg00001582	-0.000610717	0.00146479	0.677527
cg00001583	0.00161051	0.00193841	0.407831
cg00001593	0.00570673	0.00755259	0.451475
cg00001610	0.000726936	0.00861566	0.93291
cg00001636	2.42497e-05	0.00834536	0.997687
cg00001638	-0.00266015	0.00566284	0.639442
cg00001687	0.0131128	0.0105329	0.215752
cg00001747	-0.000549064	0.00146181	0.707921
cg00001755	-0.00235359	0.004405	0.594194
cg00001784	-0.00931144	0.00402241	0.0224412
cg00001791	-0.00329478	0.00335024	0.327507
cg00001801	-0.00706081	0.0101774	0.489262
cg00001809	-0.00267486	0.00329731	0.418958
cg00001810	-0.00574424	0.00931281	0.538611
cg00001814	0.0102253	0.0043618	0.0208267
cg00001854	0.00282965	0.00399492	0.480223
cg00001874	-0.00393401	0.00511606	0.44354
cg00001930	0.00112297	0.0041743	0.78841
cg00001997	0.00522913	0.00389959	0.182653
cg00002000	0.00166979	0.00325083	0.60851
cg00002028	0.0018027	0.00309376	0.561274
cg00002033	0.00640268	0.00783341	0.415461
cg00002154	0.000432039	0.00739878	0.953539
cg00002176	-0.00164319	0.00421587	0.697452
cg00002186	0.0037859	0.00450695	0.402691
cg00002190	-0.00450596	0.00314225	0.154361
cg00002224	-0.0104392	0.00784343	0.185911
cg00002236	-0.000273524	0.00105547	0.795996
cg00002350	-0.00120681	0.00461153	0.794038
cg00002366	0.00330626	0.00438103	0.452027
cg00002398	-0.00115885	0.00409807	0.777868
cg00002406	2.6433e-06	0.000834495	0.997478
cg00002426	-0.0100947	0.00549428	0.0688138
cg00002444	0.00895842	0.00957066	0.351272
cg00002449	0.00233793	0.0039752	0.557629
cg00002464	0.00200591	0.00154713	0.197457
cg00002473	0.00402565	0.0103694	0.698589
cg00002490	-7.44693e-05	0.000949079	0.937598
cg00002531	0.00158459	0.00368722	0.668202
cg00002590	-0.0103648	0.00592257	0.082849
cg00002591	0.000934903	0.00328799	0.776676
cg00002593	0.00703923	0.00775201	0.3658
cg00002597	-0.00661485	0.00823669	0.423621
cg00002646	0.00431729	0.00761829	0.572052
cg00002660	0.00121638	0.00128408	0.345538
cg00002684	-0.003581	0.00502781	0.477798
cg00002743	0.00505372	0.00721591	0.485157
cg00002749	0.00104136	0.00529428	0.844422
cg00002769	-0.000722106	0.0054051	0.893961
cg00002776	-0.00311727	0.00583283	0.594099
cg00002780	0.0136664	0.00861127	0.115325
cg00002808	0.00250906	0.00308114	0.417184
cg00002809	-0.000648322	0.00316957	0.838298
cg00002810	-0.00219731	0.00175033	0.211958
cg00002837	0.00191887	0.00419152	0.647985
cg00002907	0.00339965	0.00375379	0.367061
cg00002926	-0.0158398	0.0174061	0.364769
cg00002934	0.000677401	0.00452323	0.881223
cg00002979	0.00297518	0.00756487	0.694854
cg00003009	-0.00521656	0.00408502	0.204244
cg00003014	0.00495879	0.0033916	0.146519
cg00003036	-0.000395056	0.00130555	0.762757
cg00003091	0.0129827	0.00794772	0.105168
cg00003167	0.0011462	0.00445093	0.79725
cg00003173	-0.00106773	0.00202225	0.598551
cg00003181	-0.00949124	0.00568125	0.097588
cg00003187	-0.0159484	0.0114477	0.166331
cg00003241	-0.0175378	0.00892037	0.0517682
cg00003266	-0.00545032	0.00866874	0.530804
cg00003287	0.00471745	0.00467553	0.315166
cg00003298	-0.0206643	0.0144738	0.156158
cg00003305	-0.00184443	0.00357733	0.607158
cg00003345	-0.00484313	0.004021	0.230952
cg00003407	0.000229706	0.00123658	0.85297
cg00003432	0.00370298	0.00350767	0.293385
cg00003513	-0.00483834	0.00393616	0.221572
cg00003529	-0.00042598	0.00721362	0.953016
cg00003578	-0.00522837	0.00571833	0.362514
cg00003622	-8.459e-05	0.00637628	0.989439
cg00003625	0.0329438	0.016056	0.0425212
cg00003722	0.00260262	0.00476861	0.586301
cg00003758	0.00177891	0.00439921	0.686712
cg00003784	-0.000228279	0.00105705	0.829413
cg00003818	0.000831574	0.00495579	0.867045
cg00003858	0.00443238	0.00266927	0.0996077
cg00003900	-0.00428959	0.00710617	0.547302
cg00003911	0.0030851	0.00332522	0.355513
cg00003929	-0.00165432	0.00921452	0.857843
cg00003937	-0.0104431	0.0115452	0.36765
cg00003944	-0.00422809	0.00516357	0.414622
cg00003965	-0.00204177	0.00481086	0.672082
cg00003969	-0.000658326	0.00290698	0.821253
cg00003994	0.00047902	0.00225924	0.832471
cg00003999	-0.000596031	0.00537029	0.911826
cg00004031	0.00106007	0.00543069	0.845591
cg00004055	-0.00148289	0.00132154	0.264224
cg00004061	-0.00755003	0.00786087	0.338894
cg00004067	2.23903e-05	0.00176856	0.989921
cg00004072	0.000811087	0.00371109	0.827392
cg00004073	-0.0972137	0.0601782	0.109031
cg00004082	-0.00833387	0.00448192	0.0655889
cg00004089	0.0194882	0.00849117	0.0235889
cg00004105	-0.000444832	0.00506168	0.930127
cg00004121	-0.00447075	0.00533487	0.403802
cg00004175	-0.00769497	0.0050132	0.127619
cg00004192	-0.00540904	0.0118925	0.650114
cg00004207	0.00126112	0.00154707	0.416707
cg00004209	0.00366666	0.00485815	0.451987
cg00004219	0.00128764	0.00611629	0.833639
cg00004255	-0.0063515	0.00587658	0.282102
cg00004257	0.00113472	0.00283375	0.689601
cg00004260	0.00119327	0.00639598	0.852339
cg00004306	-0.0118527	0.0102675	0.250796
cg00004322	0.00469961	0.00565474	0.40769
cg00004421	-0.000927317	0.0101119	0.927096
cg00004429	0.00729716	0.00610062	0.23417
cg00004438	0.00402041	0.00428441	0.350068
cg00004454	0.000126454	0.00333436	0.969815
cg00004533	0.00173323	0.00310325	0.577603
cg00004562	-0.000454314	0.00301473	0.880485
cg00004608	0.00120143	0.00624644	0.847825
cg00004633	-0.00549314	0.0062042	0.377843
cg00004667	-0.00225142	0.0045638	0.622752
cg00004693	0.00314419	0.00341709	0.359479
cg00004700	0.00159539	0.00803117	0.842897
cg00004723	0.00242242	0.00465756	0.604017
cg00004747	-0.00215192	0.00459029	0.640125
cg00004771	0.000679712	0.0113679	0.952428
cg00004778	0.00830703	0.00915156	0.365976
cg00004786	-0.0137691	0.0133575	0.304851
cg00004806	-0.00357675	0.00934137	0.702525
cg00004818	-0.00147034	0.002552	0.565668
cg00004821	-0.0032635	0.00325664	0.318453
cg00004836	0.00286364	0.00472013	0.545287
cg00004859	0.00187953	0.00559698	0.737641
cg00004883	0.0211787	0.00939154	0.0260715
cg00004905	-0.00049972	0.00299161	0.867639
cg00004915	0.00158867	0.00325484	0.626437
cg00004939	-0.0011658	0.00142227	0.414142
cg00004963	-0.0107551	0.0099965	0.284292
cg00004979	0.0150486	0.011008	0.174342
cg00004996	-0.00117392	0.00583593	0.840943
cg00005010	0.00351796	0.00154696	0.0248642
cg00005040	0.000671572	0.00463746	0.885118
cg00005072	0.00427318	0.00548346	0.437455
cg00005077	0.00125794	0.00201976	0.534671
cg00005083	-0.00416533	0.00191842	0.0320236
cg00005112	0.00801026	0.00641396	0.214313
cg00005164	-8.74711e-05	0.00616594	0.988707
cg00005166	0.000473813	0.00826767	0.954401
cg00005215	-0.00893311	0.00391572	0.0244185
cg00005249	-0.0010905	0.00585914	0.852688
cg00005297	-0.000548835	0.00400602	0.891275
cg00005325	-0.000340378	0.00562889	0.951889
cg00005347	-0.00504491	0.00504974	0.319927
cg00005354	-0.00693663	0.00580536	0.234663
cg00005390	-0.0016972	0.00466613	0.716747
cg00005423	-0.00314655	0.00624041	0.615096
cg00005434	0.00198346	0.00313578	0.528332
cg00005437	0.000336325	0.00428981	0.937649
cg00005440	-0.00259638	0.00136799	0.060277
cg00005461	-0.00468935	0.00386916	0.228069
cg00005502	0.00977093	0.00691984	0.160718
cg00005541	-0.00433827	0.010518	0.680789
cg00005543	-7.71287e-05	0.00127531	0.951882
cg00005549	0.00105469	0.00430652	0.806978
cg00005579	0.00239143	0.00947882	0.801277
cg00005597	-0.00166167	0.00540386	0.759036
cg00005599	0.00478947	0.00456466	0.296321
cg00005617	0.00179619	0.00504657	0.722568
cg00005619	0.00337446	0.00603197	0.576986
cg00005622	-0.00371457	0.00341686	0.279314
cg00005631	0.000683042	0.00701123	0.922566
cg00005644	0.00328834	0.00887538	0.711708
cg00005734	0.00204862	0.00632406	0.746587
cg00005817	-0.0020659	0.0049718	0.678554
cg00005849	-0.00088402	0.00676307	0.896237
cg00005854	0.000887089	0.00323087	0.784155
cg00005861	0.00162732	0.00432738	0.707589
cg00005876	-0.00153231	0.00525481	0.771131
cg00005888	0.00872079	0.00459429	0.0602464
cg00005893	0.00486898	0.00665008	0.465595
cg00005986	0.0036667	0.00366732	0.319547
cg00006032	0.00162962	0.00180053	0.367368
cg00006040	0.00483993	0.00546459	0.377683
cg00006081	-0.000489952	0.00379227	0.897433
cg00006090	-0.00818168	0.00505171	0.108134
cg00006122	0.000186423	0.0011457	0.871036
cg00006166	0.000722902	0.00219136	0.742101
cg00006183	-0.00165461	0.0053151	0.756149
cg00006198	0.0191746	0.0112299	0.090506
cg00006299	0.0174138	0.00797504	0.0310818
cg00006301	-4.1916e-05	0.00200214	0.983334
cg00006378	-0.000892968	0.00553894	0.872213
cg00006387	0.000642344	0.00291603	0.826054
cg00006397	0.000232866	0.00427985	0.956706
cg00006414	0.000895911	0.00210224	0.670802
cg00006459	-0.000290345	0.00541943	0.957369
cg00006468	-0.00734683	0.010511	0.486024
cg00006480	0.00588607	0.0158472	0.711022
cg00006600	0.00162598	0.00399995	0.685151
cg00006609	-0.00187107	0.00353471	0.597615
cg00006626	0.00129417	0.0169077	0.939124
cg00006713	-0.00783735	0.00581146	0.180186
cg00006735	0.00542791	0.00406278	0.184254
cg00006771	0.00127471	0.00332255	0.701962
cg00006775	0.00292067	0.00532043	0.584129
cg00006787	0.00580776	0.00776383	0.455996
cg00006815	0.00119849	0.00320704	0.70933
cg00006828	-0.0064379	0.0054354	0.238747
cg00006848	-0.0131884	0.0130767	0.31537
cg00006867	-0.0249129	0.0122779	0.0448202
cg00006884	-5.19897e-05	0.00111927	0.963035
cg00006899	0.00234171	0.00662564	0.724429
cg00006926	0.00907985	0.00590266	0.126805
cg00006948	0.00417398	0.00319762	0.194453
cg00007021	0.00277331	0.00686165	0.686854
cg00007032	0.00062514	0.00116109	0.591365
cg00007064	-0.00250214	0.00529064	0.637179
cg00007076	0.000665054	0.00705918	0.92511
cg00007127	0.000718874	0.00661517	0.913658
cg00007205	0.00461668	0.00669005	0.49157
cg00007215	-0.00207953	0.00482702	0.667434
cg00007221	0.00276488	0.00514834	0.592302
cg00007226	0.000512575	0.0012868	0.691143
cg00007239	-0.00334843	0.00431566	0.439456
cg00007266	0.00372534	0.00525109	0.479524
cg00007269	-0.00156657	0.00105372	0.139903
cg00007300	-0.00145169	0.00139378	0.299862
cg00007317	-0.0146604	0.00586826	0.013933
cg00007326	0.00173361	0.003432	0.61446
cg00007420	0.000764041	0.00112601	0.498829
cg00007426	-0.00900855	0.00624657	0.152048
cg00007466	0.00432521	0.00479708	0.369187
cg00007540	0.000686408	0.00292215	0.814717
cg00007644	-0.00302651	0.00359895	0.402172
cg00007675	0.00622236	0.00701483	0.376964
cg00007800	0.000879694	0.00506625	0.862463
cg00007809	0.00115126	0.00545802	0.833325
cg00007810	0.0086387	0.0262562	0.742759
cg00007898	0.00214133	0.00161039	0.186321
cg00007932	0.00866175	0.00480494	0.0741284
cg00007981	0.00119241	0.00100631	0.238552
cg00007987	0.000434909	0.00212103	0.837908
cg00008033	-0.000675944	0.00163074	0.6793
cg00008034	0.00290351	0.0076328	0.70437
cg00008036	-0.000907525	0.00241334	0.707594
cg00008075	0.00476645	0.00346673	0.171903
cg00008103	-0.00446	0.00513485	0.386937
cg00008254	0.000494513	0.00362282	0.891672
cg00008282	0.00141323	0.00419755	0.736988
cg00008345	-0.0023766	0.00457376	0.604357
cg00008364	-0.00225524	0.00588498	0.702283
cg00008369	0.00257175	0.0055489	0.643926
cg00008387	-0.000288598	0.00165157	0.861598
cg00008404	0.0011328	0.00388358	0.771062
cg00008446	-0.00184855	0.00288192	0.522555
cg00008452	-0.00418727	0.00555762	0.452773
cg00008488	0.00328566	0.0062565	0.60051
cg00008493	0.00337105	0.00329972	0.309164
cg00008500	0.00051776	0.00276262	0.851673
cg00008564	-0.0119216	0.00489165	0.0163784
cg00008612	0.00820456	0.00381422	0.0336214
cg00008621	0.000813842	0.00312286	0.794874
cg00008629	-0.00185275	0.00679635	0.785655
cg00008647	0.000201502	0.00187658	0.914682
cg00008665	0.00173062	0.00456201	0.705142
cg00008671	0.00239444	0.00321182	0.457525
cg00008695	0.00470017	0.00397647	0.239711
cg00008713	-0.00219908	0.00157139	0.164443
cg00008737	0.00123766	0.0087633	0.88794
cg00008795	0.00297415	0.00495999	0.549965
cg00008800	0.0157959	0.016002	0.325711
cg00008810	0.00569536	0.00562257	0.31327
cg00008819	0.000930195	0.002678	0.728983
cg00008893	-0.00449697	0.00465298	0.335891
cg00008916	0.00146783	0.00303078	0.629114
cg00008932	0.000766781	0.00642598	0.905231
cg00008945	-0.00990181	0.00385755	0.0115811
cg00008971	-0.00417425	0.00573381	0.468129
cg00008985	-0.013264	0.00618058	0.0340251
cg00009001	0.00225465	0.00699497	0.747808
cg00009038	-0.00303228	0.00616886	0.624002
cg00009053	0.00340119	0.00896811	0.705217
cg00009085	-0.00272784	0.00621819	0.661733
cg00009088	0.00866273	0.00711837	0.22618
cg00009163	-0.00229733	0.00823208	0.780706
cg00009167	-6.21631e-05	0.0014558	0.966016
cg00009196	-0.00184963	0.00431368	0.668906
cg00009200	0.000362811	0.00588357	0.950939
cg00009214	2.54412e-05	0.0020391	0.990068
cg00009292	-0.00390238	0.0032506	0.232474
cg00009293	0.00567229	0.00548558	0.303347
cg00009304	-0.00683353	0.00951387	0.474086
cg00009306	0.00866768	0.0151327	0.567944
cg00009349	0.00641212	0.00525718	0.225145
cg00009364	0.000969312	0.0017826	0.587686
cg00009407	-0.000711874	0.00121126	0.557907
cg00009412	4.30801e-05	0.000922689	0.962844
cg00009421	-0.000630764	0.00291098	0.828849
cg00009436	0.00438381	0.00446473	0.328277
cg00009523	-0.0602407	0.053911	0.26621
cg00009528	0.00644861	0.00865039	0.457549
cg00009553	0.00065562	0.00401071	0.870445
cg00009556	-0.00145795	0.00287267	0.612784
cg00009585	-0.0079372	0.00864095	0.360302
cg00009602	-0.0157134	0.00937811	0.0966187
cg00009629	0.00164148	0.00317852	0.606574
cg00009644	0.0054596	0.00342086	0.113312
cg00009733	0.00338189	0.00662416	0.610679
cg00009737	-0.00192604	0.00420838	0.648077
cg00009750	0.00181487	0.00334625	0.588649
cg00009786	-0.00227922	0.00503096	0.651398
cg00009796	-0.00491859	0.00445839	0.272295
cg00009817	0.00442211	0.004629	0.34148
cg00009871	-0.00153007	0.00686594	0.824059
cg00009916	-2.28244e-05	0.00113181	0.983947
cg00009919	0.00288721	0.00449692	0.522158
cg00009922	-0.00333261	0.00465497	0.475527
cg00009927	0.00247687	0.00369781	0.504351
cg00009944	0.0043901	0.00419997	0.298149
cg00009945	-0.00263804	0.0066196	0.691006
cg00010046	0.000704081	0.00119238	0.556055
cg00010078	0.0131693	0.00686229	0.0575184
cg00010096	-0.012422	0.00783212	0.11555
cg00010108	0.00168614	0.00345635	0.626618
cg00010168	0.00491531	0.00379474	0.197882
cg00010187	-0.000793182	0.00350364	0.821312
cg00010201	-0.00336452	0.00598172	0.574922
cg00010242	0.000186477	0.00533069	0.972157
cg00010266	-0.00054239	0.00120296	0.652947
cg00010288	-0.00208109	0.00547949	0.704815
cg00010312	0.0011068	0.00911338	0.903554
cg00010445	-0.00196989	0.00377473	0.602797
cg00010506	-0.00446977	0.0057723	0.440356
cg00010529	-0.00176427	0.00683867	0.796892
cg00010533	-0.00151045	0.000969002	0.121873
cg00010572	0.0223775	0.00964632	0.022164
cg00010583	0.0120793	0.00504934	0.0184105
cg00010654	-0.000691457	0.00110842	0.534012
cg00010659	0.000884705	0.00117212	0.451961
cg00010664	-0.000597674	0.00337562	0.859784
cg00010672	0.0136138	0.00730114	0.0648538
cg00010734	-0.00847922	0.00597535	0.158666
cg00010738	0.00673938	0.00404735	0.098681
cg00010742	0.00999427	0.00591489	0.0938712
cg00010743	-0.00981497	0.00639788	0.127826
cg00010789	-0.00235742	0.00515688	0.648455
cg00010810	-0.00386626	0.0062168	0.535269
cg00010848	-0.000965033	0.00518668	0.852734
cg00010853	-0.00786014	0.00437592	0.0751546
cg00010890	0.00152174	0.00684883	0.82457
cg00010900	0.000371855	0.00364089	0.918834
cg00010940	0.00509473	0.00471792	0.282521
cg00010946	-0.00188317	0.00428228	0.660959
cg00010947	-0.00207715	0.00144729	0.154019
cg00010954	-0.0235965	0.00849005	0.00639039
cg00010992	0.000675281	0.0014566	0.643833
cg00011093	-0.015369	0.00851062	0.0736261
cg00011113	-0.00207682	0.00294716	0.48247
cg00011122	-0.000567143	0.00116577	0.627565
cg00011173	0.0040075	0.0061632	0.516875
cg00011200	-0.000512617	0.00343091	0.881498
cg00011203	0.00216719	0.0033084	0.513775
cg00011225	-0.000627751	0.00351816	0.858706
cg00011239	-0.00494781	0.00873207	0.572102
cg00011247	-0.00131406	0.00123394	0.289197
cg00011274	0.000813555	0.00288534	0.778493
cg00011284	-0.00234529	0.00227387	0.304571
cg00011345	0.00221332	0.0083648	0.791804
cg00011346	0.000643451	0.00165127	0.69752
cg00011350	0.00252901	0.00228543	0.270847
cg00011459	0.0221255	0.0119819	0.0674491
cg00011460	0.00104217	0.00307985	0.735708
cg00011461	-0.00246757	0.00278586	0.37765
cg00011482	0.0015247	0.00247866	0.539716
cg00011513	0.0103562	0.00684945	0.133356
cg00011564	-0.0090661	0.00381021	0.0190306
cg00011574	0.0024702	0.00418284	0.556007
cg00011578	-0.000259165	0.00178583	0.884874
cg00011605	0.00934305	0.00730899	0.203788
cg00011616	-0.00219307	0.0081315	0.787887
cg00011717	-0.000628163	0.00216518	0.77226
cg00011740	0.00882173	0.0112252	0.433594
cg00011754	0.00298105	0.00493911	0.547356
cg00011762	-0.00249227	0.00351255	0.479469
cg00011777	0.00466421	0.00348266	0.183196
cg00011794	0.00404602	0.0040721	0.322561
cg00011810	0.00744693	0.00512978	0.149379
cg00011855	-0.00517847	0.0038655	0.183067
cg00011856	0.00754684	0.00704225	0.28618
cg00011861	-0.00763989	0.00495106	0.125632
cg00011891	-0.00345809	0.00292831	0.240137
cg00011905	-0.00690062	0.00732304	0.348059
cg00011918	0.00837498	0.00382113	0.0304668
cg00011924	0.00157676	0.00367512	0.66872
cg00011943	-0.0100774	0.00643598	0.120218
cg00011994	0.000800119	0.00441943	0.856659
cg00012036	0.000975076	0.00122588	0.428059
cg00012100	-0.00156468	0.00334999	0.641357
cg00012126	0.000604771	0.000878611	0.49267
cg00012148	-0.00555789	0.00536295	0.302271
cg00012168	-0.00157708	0.00304957	0.606072
cg00012194	-0.00495102	0.00346993	0.156409
cg00012199	0.000858512	0.00115178	0.457606
cg00012238	0.00497248	0.00487135	0.309568
cg00012317	-0.0136736	0.019495	0.484514
cg00012362	0.00290662	0.00504824	0.565927
cg00012386	5.45548e-05	0.0013021	0.966655
cg00012395	0.000765255	0.00426674	0.857984
cg00012397	0.00263405	0.0016222	0.10724
cg00012469	0.000117936	0.00134225	0.930141
cg00012521	-0.00905114	0.00573682	0.117449
cg00012522	0.0053689	0.00796692	0.501764
cg00012525	-0.00213067	0.00471697	0.652356
cg00012529	0.00950736	0.00752163	0.208854
cg00012532	-0.00573093	0.00492913	0.247437
cg00012536	0.00253137	0.00200593	0.20959
cg00012576	0.000180754	0.00317965	0.954768
cg00012587	-0.000771383	0.00905142	0.932237
cg00012667	-0.000299128	0.00411643	0.942201
cg00012668	0.00124949	0.00717198	0.862009
cg00012680	-0.00619415	0.00385352	0.110782
cg00012692	0.00758371	0.00651479	0.246867
cg00012698	-0.00180148	0.00776981	0.817073
cg00012701	0.00202493	0.00376737	0.591994
cg00012708	0.000457007	0.00487364	0.925458
cg00012722	0.0136379	0.00981324	0.167362
cg00012761	-0.00249189	0.00343076	0.469147
cg00012762	-0.000831381	0.00134068	0.536439
cg00012824	-0.00211858	0.0126826	0.867635
cg00012840	0.000861246	0.00358144	0.810402
cg00012868	-0.00438707	0.0047789	0.360587
cg00012920	-5.97552e-05	0.00429159	0.988916
cg00012960	0.00166407	0.00603012	0.783088
cg00012992	0.00232846	0.00170398	0.174524
cg00013006	9.93711e-05	0.00280601	0.971813
cg00013015	-0.00711402	0.00422135	0.0947247
cg00013196	-0.00220129	0.00380245	0.563809
cg00013255	0.00338036	0.00625193	0.589794
cg00013301	0.00117756	0.00329144	0.721194
cg00013302	0.00519568	0.00370474	0.163549
cg00013349	0.00700616	0.00515712	0.177022
cg00013369	-0.00401047	0.00319505	0.212013
cg00013374	-0.00355251	0.00387758	0.361548
cg00013386	-0.00026727	0.00113206	0.813793
cg00013409	-0.00101326	0.000839287	0.229865
cg00013423	-0.0041245	0.00878193	0.639513
cg00013441	0.00191784	0.00354403	0.589481
cg00013451	-0.00883511	0.00352575	0.0136518
cg00013475	-0.000590741	0.00571092	0.917798
cg00013530	0.00117062	0.00829641	0.888045
cg00013540	0.00117047	0.00113386	0.304163
cg00013543	-0.00208035	0.00432001	0.631057
cg00013569	0.000404258	0.00995699	0.967687
cg00013618	0.00135356	0.00296018	0.648374
cg00013660	0.00626244	0.00445666	0.162734
cg00013677	0.00333856	0.00366313	0.364044
cg00013684	0.0045809	0.00719132	0.525422
cg00013688	0.0159939	0.00883725	0.0730033
cg00013702	-0.00279117	0.00675679	0.68033
cg00013733	0.0231863	0.00753925	0.00264168
cg00013759	0.00207037	0.00395304	0.601493
cg00013804	0.000748709	0.0053138	0.888203
cg00013809	-0.000319345	0.00387701	0.9345
cg00013831	0.0100507	0.00925293	0.279716
cg00013899	-0.00575264	0.00343811	0.0970794
cg00013936	0.00460357	0.00320521	0.153711
cg00013949	-0.0059766	0.00520084	0.252938
cg00013991	-0.00391026	0.00508721	0.443721
cg00013993	-0.000531435	0.00111941	0.635894
cg00014020	-0.00119195	0.0045889	0.795536
cg00014085	-0.00194096	0.00132842	0.146785
cg00014104	-0.00412102	0.00305167	0.179606
cg00014112	0.00595237	0.0166236	0.720967
cg00014118	-0.00107542	0.00464847	0.817465
cg00014152	0.00594347	0.00636671	0.352559
cg00014168	0.00180843	0.00730474	0.804921
cg00014176	-0.0131871	0.00730889	0.0738783
cg00014194	-9.40522e-05	0.00606489	0.987655
cg00014203	-0.0098609	0.00819464	0.231384
cg00014260	-0.00446986	0.00487101	0.360777
cg00014272	-0.000601126	0.000952296	0.529171
cg00014278	0.000948264	0.00341398	0.781709
cg00014285	3.5187e-05	0.00117548	0.976173
cg00014289	-0.00456333	0.00292475	0.121523
cg00014301	0.00525661	0.00362621	0.14996
cg00014327	-0.000702597	0.00126206	0.57884
cg00014333	0.00156475	0.0061088	0.798308
cg00014340	-0.00741676	0.0057715	0.201421
cg00014377	-0.00118857	0.0161969	0.941633
cg00014380	0.00388423	0.00643605	0.547389
cg00014434	0.00221652	0.00450592	0.623745
cg00014445	-0.000713438	0.00432074	0.869148
cg00014467	-0.00152102	0.00397586	0.702769
cg00014502	0.00270013	0.00411105	0.512658
cg00014561	0.00727831	0.00568043	0.202737
cg00014638	-0.00826396	0.0114543	0.472123
cg00014665	0.00515516	0.00378109	0.175489
cg00014667	0.00453931	0.0030139	0.13485
cg00014733	0.00398387	0.0033035	0.230377
cg00014748	0.00268482	0.00480357	0.577331
cg00014786	-0.00120286	0.00500243	0.810417
cg00014806	0.00301213	0.00316653	0.343532
cg00014825	-0.00618152	0.00935458	0.510096
cg00014830	0.00661965	0.00643069	0.305517
cg00014837	0.000660718	0.0037591	0.860796
cg00014848	0.0254515	0.00960894	0.00924629
cg00014893	0.00287142	0.00264024	0.279124
cg00014900	-0.002365	0.00354917	0.506556
cg00014931	-0.0059071	0.00487813	0.228469
cg00014986	-0.002807	0.00177541	0.116687
cg00014991	-0.0108983	0.0130429	0.405174
cg00014996	-9.37484e-05	0.00203253	0.963293
cg00014998	0.00211602	0.00314335	0.502223
cg00015002	0.00171868	0.00340675	0.614905
cg00015024	-0.000556053	0.00174088	0.750012
cg00015058	0.00013063	0.00278364	0.962654
cg00015081	-0.00478968	0.00289398	0.100714
cg00015121	0.00267079	0.00330111	0.420197
cg00015159	0.00332558	0.00565145	0.557417
cg00015189	-0.000931154	0.00440305	0.832898
cg00015193	0.00244798	0.00286987	0.395485
cg00015219	-0.00270463	0.00165591	0.10521
cg00015286	-0.00137637	0.00800067	0.863723
cg00015289	-0.00138467	0.00280807	0.622905
cg00015319	-0.00622843	0.00493285	0.20934
cg00015343	-0.000522949	0.00359821	0.884707
cg00015383	9.30855e-05	0.00822115	0.990986
cg00015530	0.00892992	0.00654381	0.175103
cg00015572	0.000222397	0.00218799	0.91922
cg00015603	-0.00142858	0.00340402	0.675527
cg00015629	-0.00531254	0.00318645	0.0982633
cg00015639	0.00493627	0.00431318	0.254872
cg00015664	0.018351	0.0109562	0.0967343
cg00015699	-0.00166584	0.00498931	0.739093
cg00015770	-0.00285765	0.00267315	0.28736
cg00015791	-0.000359991	0.00135456	0.790911
cg00015798	-0.00565604	0.00443347	0.20468
cg00015801	-0.00801978	0.00418863	0.0580876
cg00015838	-0.0170008	0.00751258	0.0255645
cg00015930	0.00189234	0.00278182	0.497748
cg00015991	-0.000515002	0.00228573	0.822148
cg00016012	0.00159659	0.00351763	0.650791
cg00016048	0.00244885	0.0032233	0.449009
cg00016066	8.31914e-06	0.00124633	0.994686
cg00016127	0.00115897	0.00376383	0.758713
cg00016156	0.00136395	0.00117824	0.249484
cg00016223	0.00067308	0.00134714	0.618312
cg00016226	-0.00425459	0.00453391	0.350061
cg00016255	-0.00801548	0.0048501	0.101204
cg00016324	0.00255018	0.00403233	0.528392
cg00016360	-0.00207351	0.00493846	0.675384
cg00016418	0.00175426	0.00604648	0.772254
cg00016439	0.00661207	0.00556973	0.237683
cg00016498	-0.000795994	0.000937019	0.397417
cg00016538	0.000517963	0.0137021	0.969913
cg00016563	-0.00390948	0.00397273	0.327198
cg00016576	0.00146763	0.00343774	0.67026
cg00016593	-0.000248539	0.00343716	0.942485
cg00016625	-0.0146952	0.00925603	0.115188
cg00016718	0.00106814	0.00377308	0.777628
cg00016778	-8.1456e-05	0.00779507	0.991681
cg00016783	-0.00564612	0.00483359	0.245247
cg00016802	-0.000655722	0.00378408	0.862741
cg00016814	-0.013971	0.0125956	0.269721
cg00016841	0.000349209	0.0016045	0.828103
cg00016892	0.00306345	0.00422275	0.469681
cg00016913	-0.00411569	0.0081331	0.613822
cg00016934	-0.000641269	0.0110009	0.95362
cg00016968	0.0108471	0.00760781	0.15671
cg00017002	-0.0059158	0.00310222	0.0590883
cg00017004	0.00778987	0.0052534	0.14093
cg00017033	0.00263771	0.00196829	0.182924
cg00017059	-0.000689722	0.00687935	0.920317
cg00017099	-0.00894142	0.00617022	0.150097
cg00017110	0.00751104	0.00397092	0.0611393
cg00017121	-0.00352854	0.00395004	0.373617
cg00017157	-0.0162713	0.0532113	0.760334
cg00017188	-0.000251872	0.00285271	0.929802
cg00017203	-0.000970316	0.0134593	0.942657
cg00017221	0.00308928	0.0023907	0.198945
cg00017271	-0.000826717	0.00313781	0.792673
cg00017389	0.000278747	0.00531027	0.95823
cg00017429	0.0116091	0.00816256	0.157737
cg00017437	-0.0044453	0.00636469	0.486355
cg00017441	0.000297035	0.00112965	0.793077
cg00017461	-0.00412389	0.00203062	0.044638
cg00017475	0.00236423	0.00368657	0.522633
cg00017489	-0.00309994	0.0036126	0.392675
cg00017507	-0.00111796	0.00476821	0.815055
cg00017546	-0.0131835	0.0161739	0.41674
cg00017557	-0.00206827	0.00380469	0.58779
cg00017562	-0.0048903	0.00406871	0.231926
cg00017578	-0.000163635	0.00439598	0.970373
cg00017595	-0.0064956	0.00496344	0.193318
cg00017630	-0.00668327	0.00369607	0.0732574
cg00017639	-0.0061897	0.00659172	0.349745
cg00017709	0.00159122	0.00353773	0.653734
cg00017842	-0.00188857	0.00294642	0.522852
cg00017851	0.00135352	0.00277287	0.626413
cg00017853	-0.00654443	0.00316989	0.0412743
cg00017887	0.00276704	0.00582826	0.635881
cg00017931	0.00641131	0.00741463	0.389061
cg00017970	-0.00261996	0.00365394	0.474853
cg00018010	-0.000428172	0.0037645	0.909648
cg00018024	0.00188883	0.00123109	0.12778
cg00018034	0.00349495	0.00264586	0.189223
cg00018044	0.00179926	0.00674535	0.790159
cg00018049	-0.0100067	0.00924248	0.281276
cg00018107	-0.00371221	0.00345546	0.284995
cg00018128	-0.00158873	0.0034854	0.649398
cg00018179	-0.00239499	0.00192848	0.216866
cg00018181	-0.00302454	0.00227899	0.187162
cg00018204	-0.00605867	0.00689355	0.381343
cg00018212	0.00588769	0.00772735	0.447704
cg00018216	-0.00323689	0.00343859	0.348556
cg00018229	-0.0089423	0.00563753	0.115511
cg00018232	-0.01397	0.0105151	0.186691
cg00018245	-0.181321	0.0555944	0.0014689
cg00018261	0.00202153	0.00420608	0.631724
cg00018276	-0.00495164	0.00484197	0.308677
cg00018305	-0.00204711	0.00353181	0.563336
cg00018391	-0.0103611	0.00598214	0.086025
cg00018443	0.00470418	0.00434928	0.281754
cg00018446	-0.000602492	0.00449157	0.893534
cg00018524	0.00133408	0.00187949	0.479298
cg00018539	0.00116073	0.00481388	0.809902
cg00018557	-0.00250313	0.00305368	0.414123
cg00018572	-0.0161177	0.00824864	0.0531968
cg00018606	-0.000635844	0.00250587	0.80016
cg00018635	-0.00807512	0.00471003	0.089212
cg00018667	0.00255261	0.00456174	0.576891
cg00018674	-0.000737191	0.0059833	0.902163
cg00018682	0.00471557	0.00361952	0.19531
cg00018696	-0.00518254	0.00469714	0.272244
cg00018739	0.00167515	0.00681286	0.806225
cg00018758	-0.00289907	0.00445627	0.516664
cg00018767	0.00304248	0.00783617	0.69856
cg00018783	0.0158088	0.0111404	0.158662
cg00018792	0.000202886	0.00389628	0.958564
cg00018799	-0.0044488	0.00497321	0.372944
cg00018828	-0.00129012	0.00139744	0.357888
cg00018845	0.000142531	0.00168817	0.932866
cg00018850	0.00747479	0.00620111	0.230591
cg00018896	0.00159662	0.00549302	0.771847
cg00019082	-0.00647034	0.00375909	0.0879661
cg00019091	-0.00371324	0.00752596	0.622703
cg00019093	-0.00078229	0.0011866	0.511076
cg00019118	0.000743859	0.00971084	0.939078
cg00019137	1.55025e-05	0.00175866	0.992982
cg00019141	-0.00101468	0.00274563	0.712405
cg00019151	-0.00777223	0.00999034	0.438224
cg00019168	-0.0134265	0.00839533	0.112576
cg00019196	0.000243289	0.0223828	0.991347
cg00019275	0.00164516	0.00471614	0.727868
cg00019301	0.0003475	0.00141355	0.806259
cg00019308	-0.00186684	0.00354402	0.599405
cg00019351	-0.00751104	0.00443793	0.0933374
cg00019366	0.00646859	0.0105773	0.542071
cg00019377	0.000855109	0.00214232	0.690542
cg00019458	0.0031712	0.00394907	0.423661
cg00019463	0.00136287	0.00292117	0.641728
cg00019511	0.00369532	0.00368728	0.318417
cg00019553	0.00121311	0.00461167	0.792994
cg00019607	0.00317252	0.00375452	0.399919
cg00019678	-0.000447206	0.00186315	0.810748
cg00019746	-0.00533581	0.00551227	0.335136
cg00019759	-0.00651138	0.00297506	0.0306979
cg00019809	-0.000901458	0.00134242	0.503275
cg00019826	0.00474116	0.00587187	0.421127
cg00019838	-0.0096056	0.00517703	0.0661644
cg00019841	-0.00161669	0.00115357	0.163838
cg00019877	0.000912126	0.00956693	0.924214
cg00019880	0.0039285	0.00915918	0.668809
cg00019891	-0.00952352	0.00416381	0.0240619
cg00019997	0.000830156	0.00932804	0.929244
cg00020049	0.00398192	0.00599441	0.507881
cg00020052	0.000620937	0.00156652	0.692578
cg00020063	-0.000751539	0.00357815	0.834022
cg00020133	0.00249395	0.00591336	0.674017
cg00020172	-0.0012582	0.00407344	0.757988
cg00020175	0.00570158	0.00314949	0.0729279
cg00020191	-0.00533692	0.0028679	0.0653792
cg00020229	0.00180605	0.00346715	0.603461
cg00020348	0.00264615	0.00303966	0.385868
cg00020383	0.000158367	0.00721185	0.982519
cg00020390	0.00941575	0.00466227	0.0458162
cg00020405	0.00111114	0.00360151	0.75826
cg00020419	-0.000937018	0.00325474	0.773961
cg00020438	0.0304516	0.0212537	0.154709
cg00020446	0.00251532	0.0029264	0.391886
cg00020450	0.0129945	0.00731814	0.0785046
cg00020474	0.00221293	0.00439493	0.615588
cg00020590	0.00130612	0.0109862	0.905578
cg00020617	0.00228868	0.00386999	0.555451
cg00020622	0.000212895	0.00167976	0.899372
cg00020649	0.000888863	0.00737233	0.90425
cg00020720	0.000212799	0.0016441	0.897248
cg00020778	-0.00138289	0.00454765	0.761625
cg00020794	0.00628228	0.00303697	0.0408854
cg00020799	0.000303492	0.00651391	0.962922
cg00020807	0.000717544	0.00120225	0.551822
cg00020864	0.00887505	0.00449057	0.0505707
cg00020893	-0.000155246	0.00321219	0.961539
cg00020967	-0.00152909	0.00920336	0.868342
cg00020991	0.00549348	0.00517315	0.290556
cg00021022	-0.00366686	0.00491019	0.456758
cg00021023	-0.00754911	0.00354852	0.0355812
cg00021028	-0.000259648	0.001222	0.832121
cg00021030	-0.00292652	0.0043964	0.506995
cg00021044	-0.000485201	0.00851486	0.95466
cg00021101	0.00012027	0.00616213	0.984463
cg00021108	0.000198185	0.00215068	0.926744
cg00021123	-0.0119648	0.0150068	0.42697
cg00021152	-0.00336442	0.00345992	0.332948
cg00021157	0.000462349	0.0031981	0.88531
cg00021166	-0.00157911	0.00105217	0.136216
cg00021237	0.00205501	0.00566401	0.717424
cg00021242	0.00319565	0.00354746	0.369612
cg00021256	-0.0180092	0.00944839	0.0592049
cg00021264	0.00244661	0.00429752	0.570287
cg00021275	0.000761981	0.00515208	0.882689
cg00021325	0.00464788	0.00786596	0.555788
cg00021340	-0.00653808	0.00544389	0.232287
cg00021350	0.000193138	0.0014456	0.893955
cg00021413	0.00850815	0.0039447	0.0331545
cg00021476	-0.0116761	0.0090952	0.201875
cg00021513	0.0100954	0.00672272	0.135995
cg00021527	0.000384304	0.000853469	0.653376
cg00021532	0.000541881	0.00944487	0.95435
cg00021539	-0.00304562	0.00167253	0.0712813
cg00021540	-0.000330861	0.00115959	0.775922
cg00021550	0.00193065	0.00478396	0.6873
cg00021558	0.00204519	0.00162868	0.211827
cg00021576	0.000209623	0.00293226	0.943136
cg00021581	0.00655102	0.00332152	0.0510407
cg00021600	-0.0156524	0.0121465	0.200178
cg00021659	-0.00296226	0.0102888	0.773947
cg00021663	0.00399202	0.00350336	0.256932
cg00021712	-0.00228232	0.00294271	0.439628
cg00021762	-0.00187946	0.00331354	0.571709
cg00021764	-0.00554794	0.00520011	0.288317
cg00021766	-9.05384e-05	0.00368459	0.98044
cg00021783	-0.000635063	0.00248762	0.798967
cg00021786	1.5857e-08	0.00303487	0.999996
cg00021837	-0.000664412	0.00340863	0.845808
cg00021853	-0.00444897	0.0089826	0.621367
cg00021855	0.00671276	0.00809003	0.408442
cg00021878	0.0103026	0.0105878	0.33262
cg00021892	0.0101857	0.0114502	0.375608
cg00021895	0.00100133	0.00379689	0.792477
cg00021944	0.00196794	0.00126857	0.123649
cg00021945	0.000501722	0.00146291	0.732271
cg00022021	-0.0102719	0.00460904	0.0278336
cg00022024	-0.00476054	0.00507967	0.350685
cg00022054	0.00485271	0.00577463	0.402503
cg00022059	0.00223946	0.00280308	0.426024
cg00022064	0.0015548	0.0101494	0.878524
cg00022076	0.00416339	0.00425092	0.329489
cg00022138	-0.000986878	0.0010083	0.329809
cg00022145	0.00535809	0.00351968	0.130747
cg00022235	0.00923696	0.00826163	0.265936
cg00022259	0.00345446	0.00405539	0.396132
cg00022262	-0.00267739	0.00498789	0.592486
cg00022264	-0.00117585	0.00558689	0.833687
cg00022308	-0.000354246	0.00113456	0.755445
cg00022315	0.00287307	0.00519173	0.581096
cg00022318	0.0130037	0.0070801	0.068913
cg00022401	0.0114522	0.00435177	0.00969557
cg00022492	0.000533307	0.00175218	0.761413
cg00022510	-0.00341922	0.00352494	0.334133
cg00022594	-0.00261002	0.00553633	0.638247
cg00022606	-0.000806024	0.00197738	0.684329
cg00022633	-0.00235394	0.00123239	0.0586829
cg00022642	0.00110624	0.00128824	0.39233
cg00022688	-0.00127394	0.00439762	0.77259
cg00022826	-0.00521518	0.00611961	0.395917
cg00022866	0.0133477	0.00440256	0.00302062
cg00022871	-0.00085422	0.00344131	0.804415
cg00022900	-0.00458858	0.00498997	0.359779
cg00022908	0.000939365	0.00811423	0.908044
cg00022911	0.00276605	0.0032115	0.390916
cg00022938	-0.00637345	0.00837187	0.448082
cg00022966	0.00385821	0.00615664	0.532147
cg00023001	-0.000910388	0.0051939	0.861176
cg00023003	-0.00757367	0.00701828	0.282846
cg00023024	0.00404792	0.00848026	0.634054
cg00023056	0.00146023	0.00143722	0.311815
cg00023132	0.000248129	0.000826011	0.764434
cg00023154	-0.000846392	0.00220943	0.702385
cg00023168	-0.00576327	0.00182499	0.00204213
cg00023174	0.00574732	0.0066293	0.387819
cg00023196	-0.0137307	0.00965727	0.157864
cg00023197	0.00108807	0.0024778	0.661415
cg00023231	-0.0127736	0.0150112	0.396621
cg00023233	0.000393036	0.00178012	0.825656
cg00023288	0.00137479	0.00136003	0.314266
cg00023301	-0.00476119	0.00419131	0.258395
cg00023304	0.00935848	0.00755506	0.218045
cg00023321	0.00357948	0.005167	0.489895
cg00023345	0.00544269	0.00403706	0.180321
cg00023351	0.00139397	0.00274343	0.612374
cg00023363	-0.000195164	0.00370187	0.958049
cg00023411	-0.00134463	0.00185037	0.468936
cg00023415	-0.00912977	0.00483879	0.0617783
cg00023464	0.00103659	0.00247682	0.676373
cg00023507	-0.014707	0.0399667	0.713582
cg00023523	0.00262445	0.00710988	0.712729
cg00023526	0.000898245	0.00150966	0.553043
cg00023648	0.00533953	0.00365895	0.147279
cg00023673	0.00286395	0.00297642	0.338017
cg00023695	0.000162045	0.00139204	0.907537
cg00023702	0.00772434	0.00496288	0.122429
cg00023726	0.00180257	0.00447344	0.687753
cg00023728	0.00358613	0.00432881	0.409188
cg00023750	0.00240214	0.00696878	0.730967
cg00023804	0.00329081	0.00269664	0.2249
cg00023808	-0.00337726	0.0034842	0.33448
cg00023826	-0.00364868	0.00269718	0.178852
cg00023828	0.00440244	0.00754213	0.560587
cg00023916	-0.00218558	0.00369232	0.555093
cg00023919	-0.00592936	0.00496416	0.234832
cg00023948	-0.0190423	0.00765511	0.0143365
cg00024046	0.000173383	0.00493666	0.972045
cg00024049	0.000755051	0.005904	0.898467
cg00024086	-0.00182637	0.00213534	0.394207
cg00024102	-0.00419174	0.00385649	0.279401
cg00024170	0.00260373	0.00309399	0.401836
cg00024244	-0.000341163	0.00152376	0.823247
cg00024247	0.0011643	0.00565659	0.837297
cg00024269	-0.000786932	0.00371061	0.832433
cg00024304	-0.00291399	0.00480853	0.545739
cg00024313	-0.00718271	0.00652844	0.273596
cg00024361	6.71478e-05	0.0033918	0.98424
cg00024367	-8.79207e-05	0.0034972	0.979988
cg00024377	0.000670681	0.00328427	0.83856
cg00024396	-0.00216019	0.00126077	0.0894085
cg00024404	0.00290905	0.00104421	0.00627088
cg00024416	-0.00719074	0.00751028	0.3404
cg00024437	0.0105708	0.0100635	0.295793
cg00024443	-0.00203231	0.00327017	0.535554
cg00024456	-0.000213421	0.00463241	0.963335
cg00024471	-0.00178567	0.00359211	0.620087
cg00024494	-2.21773e-05	0.00265681	0.993355
cg00024515	-0.013647	0.00524301	0.0104948
cg00024516	0.000399115	0.00859447	0.963043
cg00024674	0.00339054	0.00625173	0.588664
cg00024701	0.000276571	0.00130311	0.832306
cg00024705	0.00259767	0.00409802	0.527449
cg00024720	-0.0036653	0.00615298	0.552581
cg00024722	-0.00200056	0.00150316	0.185925
cg00024740	-0.00446626	0.00676534	0.510501
cg00024790	0.0015965	0.00115532	0.169762
cg00024792	0.0015168	0.00355969	0.670849
cg00024812	0.00118594	0.000861262	0.171266
cg00024870	0.00367035	0.00576444	0.525605
cg00024937	0.012081	0.00839311	0.152828
cg00024967	-0.0141899	0.0109824	0.198998
cg00024989	-0.00803209	0.00781203	0.306086
cg00024998	-0.00307167	0.00909221	0.73612
cg00025002	0.000659355	0.00347215	0.849733
cg00025063	0.00814223	0.00760223	0.286457
cg00025138	-0.000209924	0.00140738	0.881697
cg00025155	0.0018432	0.00181977	0.313305
cg00025185	0.00255095	0.00367637	0.489196
cg00025197	0.000211046	0.00406425	0.958679
cg00025211	-0.000443263	0.00413905	0.914907
cg00025216	-0.00447192	0.00534237	0.404338
cg00025278	0.000400284	0.00389039	0.918234
cg00025328	-0.00119484	0.00592441	0.840532
cg00025331	0.00456545	0.00855587	0.594672
cg00025347	-0.000450472	0.00559555	0.935979
cg00025354	0.00496522	0.00312572	0.114991
cg00025357	0.00194433	0.00501494	0.698969
cg00025405	0.00765101	0.00737819	0.301981
cg00025436	0.000892934	0.0012722	0.484207
cg00025439	-0.0170744	0.0126146	0.17861
cg00025496	0.00283826	0.00249494	0.257711
cg00025518	-0.00933068	0.0171645	0.587794
cg00025526	-0.00362596	0.00326887	0.269702
cg00025590	0.000716274	0.00282495	0.800306
cg00025591	-0.00188968	0.00461723	0.683125
cg00025626	-0.00610184	0.0061406	0.322517
cg00025643	-0.00786642	0.0111793	0.483103
cg00025647	0.00433508	0.0152146	0.776225
cg00025663	0.00631097	0.00302284	0.0390866
cg00025680	-0.0036776	0.00497209	0.461062
cg00025715	-0.00198291	0.00338694	0.559419
cg00025751	0.00390364	0.00441203	0.378176
cg00025795	0.000641756	0.0041804	0.878268
cg00025823	-3.57457e-05	0.00472305	0.993975
cg00025877	0.00343765	0.00231254	0.139951
cg00025972	0.00100489	0.00446574	0.822371
cg00025981	-0.000934952	0.00197742	0.637265
cg00025982	-0.00983913	0.00374678	0.00984706
cg00025987	-0.00319482	0.00265496	0.231383
cg00025991	0.0138306	0.00524486	0.00955259
cg00026030	-0.00118652	0.00124997	0.344544
cg00026104	0.000577172	0.0011479	0.616086
cg00026119	-0.00239217	0.0017106	0.164744
cg00026141	0.0064168	0.00584444	0.274589
cg00026183	0.00518758	0.00733682	0.480997
cg00026222	0.0022824	0.00191425	0.235657
cg00026230	0.00117528	0.00114847	0.308351
cg00026239	1.68986e-05	0.00532652	0.997474
cg00026290	-0.00716952	0.00344181	0.0395211
cg00026302	0.000248901	0.00583596	0.966057
cg00026327	-0.0023656	0.00370061	0.523968
cg00026346	0.00651203	0.00905889	0.473727
cg00026362	0.0152824	0.00794489	0.0569496
cg00026363	-0.0031087	0.00492045	0.528811
cg00026374	-0.00195736	0.00138022	0.158923
cg00026375	-0.00195163	0.00199566	0.330212
cg00026401	0.00370137	0.00243686	0.131602
cg00026412	0.00309366	0.00806342	0.701954
cg00026455	1.35323e-06	0.00342336	0.999685
cg00026457	-0.00200222	0.00340962	0.558234
cg00026458	0.00481687	0.00258565	0.0650935
cg00026472	-0.00530489	0.00439874	0.230358
cg00026546	0.0122475	0.00934073	0.192476
cg00026553	-0.00352065	0.00354079	0.322215
cg00026554	0.00163472	0.00412205	0.692431
cg00026570	0.00948395	0.00441971	0.0340454
cg00026603	-0.00235852	0.00824039	0.775242
cg00026703	-0.00320589	0.00325818	0.32726
cg00026729	-0.000457923	0.00187245	0.807246
cg00026731	0.00119341	0.00186401	0.523325
cg00026776	-0.000557208	0.00387268	0.885852
cg00026803	0.000623688	0.00443361	0.888381
cg00026853	-0.000581283	0.00103593	0.575837
cg00026857	0.00453269	0.00605673	0.455804
cg00026891	0.00642681	0.00663507	0.334826
cg00026909	-0.0228567	0.0130483	0.0825625
cg00026919	0.000620954	0.00447392	0.889862
cg00026920	-0.00324771	0.00510907	0.526285
cg00026958	0.0025787	0.0079717	0.746934
cg00026974	0.00789178	0.00429384	0.0687228
cg00027029	0.00114949	0.00398322	0.773434
cg00027038	0.0133711	0.00707267	0.0612721
cg00027076	-0.00494846	0.00638358	0.439863
cg00027083	0.000826376	0.000968993	0.395579
cg00027114	-0.00654897	0.00480181	0.175349
cg00027155	0.0221856	0.0333149	0.50682
cg00027162	-0.00211068	0.00423495	0.619183
cg00027232	-0.00349955	0.00332161	0.294348
cg00027294	0.00307265	0.00336348	0.362925
cg00027400	-0.00239551	0.00173725	0.17067
cg00027420	0.00896052	0.010953	0.415046
cg00027466	-0.00506659	0.00342203	0.141527
cg00027499	0.001103	0.00181052	0.543615
cg00027570	-0.000557028	0.0043336	0.897954
cg00027586	-0.0140449	0.0154529	0.365364
cg00027619	0.00119283	0.0079301	0.880705
cg00027637	-0.000275807	0.0070746	0.968971
cg00027650	-0.00297448	0.00994233	0.765362
cg00027662	-0.00327256	0.00379375	0.39019
cg00027669	0.00486751	0.00639469	0.44815
cg00027674	0.00248865	0.00823417	0.763034
cg00027712	0.000706345	0.00123262	0.567764
cg00027729	0.00240041	0.00390369	0.539863
cg00027808	0.00134358	0.00103276	0.19594
cg00027842	0.00426973	0.00493569	0.388848
cg00027940	-0.00394895	0.00330222	0.234282
cg00027948	-0.00196772	0.00374841	0.600657
cg00027990	0.00251545	0.00326501	0.442668
cg00027995	-0.024013	0.00950408	0.0129138
cg00028013	0.00427247	0.00775122	0.582595
cg00028014	-0.00905558	0.00778173	0.24702
cg00028022	-0.0061428	0.00486472	0.209311
cg00028034	0.00495687	0.00479243	0.303218
cg00028056	0.00120119	0.00823398	0.884277
cg00028060	-0.0237046	0.0100116	0.0196134
cg00028135	-0.00666801	0.00767585	0.386869
cg00028184	0.00203987	0.00232541	0.382251
cg00028211	0.0033394	0.0155855	0.830731
cg00028232	-0.0043729	0.00788002	0.580045
cg00028250	-0.00657231	0.00492607	0.184848
cg00028251	0.00257025	0.00471962	0.587118
cg00028299	-0.0027855	0.0141095	0.843857
cg00028302	0.00260588	0.00426516	0.542458
cg00028308	-0.0324376	0.0120057	0.00796802
cg00028318	-0.00381575	0.004114	0.35566
cg00028336	-0.00199254	0.00544001	0.714851
cg00028338	0.00939201	0.00731131	0.201587
cg00028429	-0.00235257	0.011095	0.832461
cg00028431	-0.0112338	0.00705979	0.114374
cg00028455	-0.00115442	0.000971439	0.237206
cg00028467	-0.00121666	0.0191763	0.949525
cg00028480	0.00237477	0.00323957	0.465059
cg00028487	-0.00180063	0.0014299	0.210551
cg00028507	0.00639609	0.00671248	0.342711
cg00028515	0.00456224	0.00333874	0.174533
cg00028550	-0.000721668	0.00609577	0.905972
cg00028595	0.00415625	0.00849671	0.625685
cg00028636	-0.000549536	0.00495064	0.911813
cg00028677	-0.00616034	0.00292493	0.0374253
cg00028678	-0.00382851	0.00373646	0.307743
cg00028749	-0.000158501	0.0012867	0.902182
cg00028757	-0.000755562	0.00129192	0.559833
cg00028813	0.00847394	0.00935373	0.366911
cg00028829	0.00168511	0.00131775	0.203619
cg00028844	-0.00419395	0.00332186	0.209379
cg00028870	-0.00108382	0.000970856	0.266659
cg00028881	-0.00115409	0.00195682	0.556526
cg00028899	-0.00297663	0.00426288	0.486458
cg00028918	-0.0002008	0.00118677	0.865946
cg00028935	0.00967168	0.0110892	0.384979
cg00028993	0.00628286	0.00424916	0.142051
cg00029031	0.0104284	0.00834263	0.213901
cg00029052	-0.00056041	0.00711934	0.937399
cg00029150	1.43221e-06	0.00140252	0.999187
cg00029161	-0.000123404	0.00124508	0.921226
cg00029229	-0.00542558	0.00385161	0.161708
cg00029233	-0.002707	0.00125934	0.0337436
cg00029246	0.00941134	0.00922247	0.3097
cg00029256	-0.00331892	0.00333084	0.321193
cg00029284	-0.00263924	0.0109662	0.810251
cg00029336	-0.00115375	0.00622856	0.85338
cg00029353	-0.00180014	0.00179394	0.317805
cg00029397	0.00131247	0.00159534	0.412434
cg00029451	-0.00107143	0.00385261	0.781444
cg00029458	-0.00316691	0.00344175	0.359475
cg00029465	0.00230608	0.00291109	0.429936
cg00029521	-0.00388785	0.00389307	0.320112
cg00029583	-0.000401914	0.0053248	0.939968
cg00029587	-0.0026086	0.00379941	0.493766
cg00029597	-0.00424667	0.00615677	0.491774
cg00029640	0.00162239	0.00852907	0.849482
cg00029647	-0.00208751	0.00325087	0.522095
cg00029648	-0.000713296	0.00652236	0.913111
cg00029678	-0.00348623	0.0037348	0.352597
cg00029694	0.00532485	0.006979	0.447078
cg00029701	-0.00140468	0.00639742	0.826606
cg00029751	-0.00317806	0.0041945	0.450237
cg00029812	0.00281379	0.00184225	0.129488
cg00029821	-0.00490651	0.00464624	0.293233
cg00029822	-0.00171248	0.00125487	0.175092
cg00029825	0.00179828	0.00855763	0.833942
cg00029826	-0.000759696	0.00216165	0.725916
cg00029831	0.000642251	0.00253821	0.800707
cg00029922	0.0112019	0.0134439	0.40649
cg00029928	-0.0106744	0.00568691	0.0631172
cg00029931	0.00108414	0.00273089	0.69213
cg00029943	-0.00486543	0.00394025	0.219489
cg00029973	0.00167593	0.00396309	0.67319
cg00029979	0.000331785	0.00287601	0.908364
cg00030005	0.00108792	0.00321922	0.736036
cg00030074	-0.00057764	0.00669791	0.931428
cg00030125	0.000718104	0.00546186	0.895635
cg00030176	-0.000385706	0.00236606	0.8708
cg00030290	0.0206979	0.0088001	0.020419
cg00030291	0.000511723	0.00351489	0.884509
cg00030296	0.00228846	0.00705008	0.746088
cg00030420	-2.12556e-05	0.00653368	0.99741
cg00030422	0.000503868	0.00479272	0.916459
cg00030423	-0.000847226	0.00148486	0.56943
cg00030427	0.00643375	0.00440385	0.146832
cg00030432	-0.0070402	0.00597984	0.241563
cg00030476	-0.00633149	0.00653184	0.334471
cg00030501	-0.00020242	0.00412524	0.960952
cg00030523	0.00557887	0.00458538	0.22629
cg00030584	-0.00869949	0.00579873	0.136366
cg00030588	-0.00246924	0.00514896	0.632474
cg00030591	0.0140433	0.00682098	0.041829
cg00030604	-0.00274094	0.00403843	0.498719
cg00030627	0.00262725	0.00456524	0.566115
cg00030682	0.0065994	0.00512616	0.20061
cg00030774	0.00146803	0.00703192	0.83501
cg00030807	0.0078817	0.00976224	0.421167
cg00030816	0.000720632	0.00141904	0.61257
cg00030909	-0.00140537	0.00499676	0.779032
cg00030959	-0.00176095	0.00230034	0.445573
cg00031013	-0.00734689	0.00530449	0.168795
cg00031042	0.00427369	0.00825414	0.605645
cg00031059	-0.000498805	0.0034032	0.883735
cg00031063	0.00140687	0.00248207	0.571975
cg00031105	0.00476712	0.00993511	0.632287
cg00031162	0.00283335	0.00539346	0.600392
cg00031165	-0.000606983	0.00141923	0.669702
cg00031187	-0.00127971	0.00398807	0.748895
cg00031235	0.0021922	0.00396965	0.581884
cg00031256	0.00934175	0.00817261	0.255453
cg00031277	-0.00355497	0.00681337	0.602865
cg00031340	0.00353923	0.00308188	0.253251
cg00031346	0.00128575	0.0042896	0.764933
cg00031362	0.00401347	0.00406668	0.325811
cg00031393	-0.00256958	0.0100442	0.798554
cg00031402	-0.0056234	0.00531819	0.292609
cg00031443	0.000420239	0.00287303	0.883971
cg00031456	0.0012054	0.00118691	0.31202
cg00031476	0.000350587	0.00236039	0.882192
cg00031491	0.00242107	0.0044068	0.583829
cg00031550	-0.00133206	0.00497506	0.789386
cg00031568	-0.00231665	0.00474064	0.626024
cg00031663	-0.00307179	0.00116725	0.00969478
cg00031705	0.0102623	0.00939786	0.277182
cg00031708	0.00101786	0.005054	0.840754
cg00031722	-0.00674953	0.00615549	0.275209
cg00031779	0.00315293	0.00310712	0.312416
cg00031803	-0.000728072	0.00723873	0.920064
cg00031823	0.00917598	0.00805697	0.25718
cg00031896	0.00173464	0.00235684	0.463267
cg00031999	-0.00113312	0.00377625	0.764685
cg00032094	0.00439482	0.0129483	0.734934
cg00032173	0.00110497	0.00288381	0.702325
cg00032184	-0.00219925	0.00660271	0.739694
cg00032192	0.00289722	0.00640483	0.651893
cg00032195	-0.0108325	0.00505117	0.0341507
cg00032227	-0.000290889	0.00222425	0.896183
cg00032246	0.00457891	0.00309065	0.141271
cg00032308	-0.0147133	0.0100454	0.145809
cg00032336	-0.00349627	0.00163966	0.0351659
cg00032355	0.00855174	0.00570756	0.136864
cg00032366	0.000290372	0.00438404	0.94731
cg00032376	0.00634657	0.00705788	0.370466
cg00032391	-0.000364367	0.00418024	0.930697
cg00032458	-0.00210057	0.00392577	0.593661
cg00032490	0.00186158	0.00332881	0.57712
cg00032544	-0.000626551	0.00404061	0.87705
cg00032576	0.00627367	0.00550856	0.257177
cg00032609	-0.0106286	0.00757699	0.163458
cg00032610	0.00177445	0.00325668	0.58693
cg00032637	-0.00358017	0.00393855	0.365298
cg00032643	0.0162886	0.0133521	0.225053
cg00032661	-0.0057699	0.00586307	0.327183
cg00032664	-0.00104487	0.00368943	0.777542
cg00032666	-0.000826598	0.0048247	0.864276
cg00032703	-0.0065642	0.0057354	0.254854
cg00032716	0.00289829	0.00524956	0.581979
cg00032756	0.000469853	0.00151964	0.757753
cg00032789	-0.00106975	0.00102118	0.297096
cg00032805	-0.00247223	0.00132721	0.065121
cg00032852	0.00143963	0.00238414	0.547173
cg00032879	0.0161388	0.0169917	0.344258
cg00032884	0.00700387	0.00539823	0.197147
cg00032912	0.0125235	0.00974454	0.201378
cg00032923	-0.00238537	0.00339935	0.484315
cg00032956	-0.00174545	0.00615497	0.777253
cg00032959	-0.00093566	0.00297204	0.753483
cg00033066	-0.00156077	0.00281964	0.580999
cg00033102	0.00148066	0.00521643	0.777053
cg00033127	-0.000345032	0.00334153	0.917945
cg00033155	0.00501991	0.00490418	0.308231
cg00033165	-0.000586378	0.0043572	0.893188
cg00033191	-0.00271971	0.00440264	0.537997
cg00033202	0.011896	0.0104312	0.256542
cg00033209	-0.0135904	0.0166418	0.415869
cg00033213	-0.0646239	0.0571546	0.260603
cg00033215	0.000387303	0.00368844	0.91656
cg00033304	-0.00840839	0.00557378	0.134227
cg00033334	0.00542098	0.0063568	0.395599
cg00033371	0.000111973	0.00115081	0.922663
cg00033396	-0.00115324	0.00515973	0.823548
cg00033440	-0.000266109	0.0030908	0.931543
cg00033450	-0.00533587	0.00616081	0.388288
cg00033490	0.000849569	0.00442983	0.848259
cg00033533	-0.00161949	0.00160265	0.314432
cg00033551	0.00139904	0.00455429	0.759269
cg00033580	-0.00420681	0.00346719	0.227561
cg00033584	5.4718e-05	0.00584218	0.992544
cg00033623	0.000315854	0.00587353	0.95721
cg00033666	0.0196175	0.00956065	0.0425108
cg00033678	-0.00704671	0.00850908	0.409352
cg00033703	0.00283821	0.00749196	0.705528
cg00033706	-0.00144343	0.00550429	0.79362
cg00033732	0.000930228	0.00696115	0.893934
cg00033748	0.0103236	0.00350322	0.00390631
cg00033750	0.00646883	0.0168678	0.702075
cg00033773	0.000498682	0.00366596	0.892042
cg00033806	-0.00422295	0.00429868	0.328029
cg00033818	-0.00531361	0.00362545	0.145548
cg00033826	-0.014354	0.00544567	0.00958264
cg00033834	-0.00123407	0.00504342	0.807144
cg00033877	0.00145102	0.00333785	0.664605
cg00033909	-0.00607024	0.0077543	0.435384
cg00033915	-0.00176754	0.00318436	0.579954
cg00033950	-0.00613648	0.00574042	0.287371
cg00033992	0.00196544	0.00737577	0.790365
cg00034003	-0.00570102	0.00549255	0.301527
cg00034039	-0.000459624	0.00140469	0.744123
cg00034078	0.00971618	0.0172821	0.575096
cg00034101	-0.00790327	0.00488049	0.108183
cg00034130	0.00277458	0.00173432	0.112459
cg00034154	0.0131547	0.00807915	0.106287
cg00034221	-0.0148614	0.00724394	0.0425444
cg00034241	-0.00364784	0.0017894	0.043847
cg00034257	-0.00232745	0.00354043	0.512277
cg00034300	0.00366929	0.00350274	0.297102
cg00034316	-0.00714016	0.00554221	0.200289
cg00034336	7.66838e-05	0.00236041	0.974141
cg00034338	0.00411171	0.00540649	0.448546
cg00034360	-0.000677035	0.00116401	0.561978
cg00034376	0.00229755	0.0013543	0.0925709
cg00034407	0.00224064	0.00554658	0.687007
cg00034409	-0.00644633	0.0105205	0.541291
cg00034416	-0.00205549	0.00147176	0.165288
cg00034425	0.000173655	0.00272279	0.94926
cg00034433	0.00103358	0.00103679	0.320962
cg00034468	0.00199545	0.00231495	0.390537
cg00034555	0.000487277	0.00131256	0.711159
cg00034556	0.00764471	0.00957542	0.426347
cg00034559	0.00264217	0.00506204	0.602731
cg00034574	0.000394046	0.00436864	0.92829
cg00034604	0.00349952	0.00571707	0.5417
cg00034611	0.00278095	0.00361889	0.443835
cg00034635	0.00242463	0.00415598	0.560792
cg00034639	0.00455791	0.00377335	0.229622
cg00034650	-0.00159607	0.00135316	0.240691
cg00034668	-0.000652372	0.0059529	0.912932
cg00034731	0.00650098	0.00617165	0.294442
cg00034755	-0.0058569	0.00489298	0.233834
cg00034769	-0.00444976	0.00279704	0.114455
cg00034781	0.00999023	0.0170414	0.558899
cg00034798	0.00172914	0.00249298	0.489367
cg00034823	0.00376088	0.0044786	0.40284
cg00034853	-0.005236	0.00398332	0.191369
cg00035000	0.00237415	0.00168592	0.161836
cg00035008	0.000288597	0.00838659	0.97261
cg00035074	0.00562638	0.00534413	0.294692
cg00035083	-0.00873408	0.0109863	0.428295
cg00035197	-0.00588468	0.00573454	0.307017
cg00035220	-0.00321611	0.0096834	0.740415
cg00035237	0.00128112	0.00118737	0.282928
cg00035249	-0.00185976	0.0012744	0.147276
cg00035268	0.00682516	0.00454644	0.136116
cg00035296	-0.0031019	0.0108588	0.775668
cg00035316	-0.000539782	0.00488241	0.912166
cg00035347	0.022195	0.0118072	0.0627351
cg00035348	0.00073734	0.0043863	0.866807
cg00035357	0.00223899	0.00566475	0.69341
cg00035389	0.000654633	0.00120443	0.587852
cg00035449	-0.0358285	0.052338	0.495036
cg00035452	-0.00121086	0.00319822	0.705699
cg00035453	-0.00169671	0.00142809	0.237308
cg00035505	0.00327492	0.00141344	0.0223229
cg00035526	0.00418884	0.00601667	0.487743
cg00035583	0.000440336	0.0114214	0.969315
cg00035608	-0.000108688	0.00130986	0.934018
cg00035623	0.0004283	0.00102559	0.677028
cg00035630	-0.00886985	0.0046552	0.0592969
cg00035636	0.00595717	0.00358188	0.0990795
cg00035673	-0.00454076	0.00379252	0.23372
cg00035689	0.014829	0.0126713	0.244372
cg00035812	0.00149557	0.00118124	0.208102
cg00035847	-0.00454083	0.00514671	0.379516
cg00035869	0.00487689	0.0106832	0.648914
cg00035877	0.00797201	0.00753029	0.292032
cg00035923	0.00165643	0.00358079	0.644556
cg00035934	-0.000462489	0.0072882	0.949516
cg00035937	0.00845214	0.00731907	0.250626
cg00035945	-0.00114414	0.00116653	0.328802
cg00035969	-0.00168944	0.00266092	0.526784
cg00035980	-0.00631161	0.00921751	0.494922
cg00036011	-0.000679365	0.00245799	0.782757
cg00036045	-0.0025658	0.00762051	0.736976
cg00036110	0.00683349	0.00531091	0.200856
cg00036114	0.000241394	0.00189884	0.899068
cg00036115	0.000508893	0.000956211	0.595644
cg00036119	-0.00555625	0.00689103	0.421777
cg00036137	0.00510078	0.00630997	0.420593
cg00036171	0.00593468	0.00765633	0.439894
cg00036258	-0.00200021	0.00336918	0.553925
cg00036272	-0.00264192	0.00563555	0.640127
cg00036279	-0.0010192	0.00445984	0.819652
cg00036299	0.00153795	0.00400524	0.701717
cg00036324	-0.00705293	0.00484509	0.148277
cg00036328	0.00177461	0.0016862	0.294866
cg00036352	0.00175303	0.0031666	0.580956
cg00036369	0.00299868	0.00541906	0.581122
cg00036408	0.000639216	0.00357073	0.858249
cg00036440	-0.00208339	0.00132167	0.11777
cg00036534	0.0021067	0.00251981	0.404903
cg00036558	-0.00013318	0.0083992	0.987377
cg00036570	-0.00725508	0.00626427	0.249259
cg00036585	0.0032611	0.00625914	0.603385
cg00036599	-0.00157854	0.00767819	0.837487
cg00036614	0.00740918	0.00465216	0.114061
cg00036619	0.00672997	0.00572043	0.241898
cg00036656	-0.00104985	0.00388207	0.787323
cg00036664	0.00301343	0.00327795	0.359913
cg00036710	-0.00521974	0.00446524	0.244896
cg00036723	-0.00432638	0.00475848	0.3652
cg00036732	-0.00179873	0.00814611	0.825643
cg00036871	0.0117076	0.00509701	0.0234807
cg00036963	0.00492201	0.0167376	0.76925
cg00036976	-0.000157139	0.00859926	0.985453
cg00036984	0.000562594	0.00316417	0.8592
cg00037013	0.000230559	0.00748971	0.975497
cg00037026	-0.00565013	0.00298028	0.060559
cg00037035	0.00460434	0.005522	0.406159
cg00037058	-0.000763632	0.00145494	0.600721
cg00037117	0.002186	0.00917086	0.812034
cg00037131	0.000218802	0.00311291	0.944089
cg00037153	-0.000253848	0.00101785	0.80351
cg00037186	0.00181328	0.00341922	0.59694
cg00037187	0.000397069	0.003359	0.906112
cg00037188	0.00210773	0.00484507	0.664381
cg00037223	0.00220569	0.00652657	0.736029
cg00037317	0.00310093	0.00491384	0.529287
cg00037376	0.0024504	0.00518918	0.637693
cg00037388	-0.000747383	0.0011518	0.517743
cg00037400	0.00114094	0.0014863	0.444317
cg00037406	-0.00544804	0.00555685	0.328993
cg00037419	0.0032983	0.00670388	0.623683
cg00037450	0.000365871	0.00146052	0.802654
cg00037457	0.00420278	0.003922	0.286207
cg00037458	-0.00162621	0.0045912	0.723853
cg00037535	-0.0126099	0.00799112	0.117388
cg00037614	0.00375072	0.0113988	0.742735
cg00037635	0.00200451	0.00222312	0.369168
cg00037671	0.00185562	0.00344051	0.590719
cg00037681	-0.00342307	0.00446437	0.444842
cg00037728	-0.00071973	0.00834076	0.931389
cg00037755	0.00205084	0.00421819	0.627782
cg00037763	0.00801008	0.00866491	0.357251
cg00037791	-0.00439688	0.00326666	0.181025
cg00037806	-0.00397587	0.00593312	0.504164
cg00037856	-0.0037061	0.00838162	0.659218
cg00037930	0.00553337	0.00329308	0.0956861
cg00037940	-0.000160498	0.00232187	0.945014
cg00037952	0.00373286	0.00894866	0.677373
cg00037986	0.00765104	0.00576196	0.186927
cg00038020	0.00761027	0.00729802	0.299293
cg00038038	-0.00248454	0.00938585	0.791719
cg00038046	0.000820504	0.00347027	0.813525
cg00038131	0.00746107	0.00311319	0.0182041
cg00038167	-0.000277422	0.00423429	0.947878
cg00038193	-0.0106359	0.00467582	0.0248304
cg00038233	-0.00491079	0.0059075	0.407584
cg00038239	0.000710431	0.00105366	0.501539
cg00038298	-0.0109082	0.00448247	0.0165341
cg00038342	-0.000433988	0.00351836	0.902051
cg00038358	0.00412384	0.00443394	0.354338
cg00038376	0.00156468	0.00660788	0.813253
cg00038436	-0.00238089	0.00152438	0.12114
cg00038446	-0.00321897	0.00328273	0.328915
cg00038450	-0.00381763	0.00365673	0.298734
cg00038503	0.010546	0.011977	0.380464
cg00038584	1.58449e-05	0.00339441	0.996284
cg00038590	-0.000290006	0.00876974	0.973678
cg00038623	0.00112964	0.00511223	0.82552
cg00038665	-0.00102654	0.00371347	0.782721
cg00038675	-0.000486592	0.00401736	0.903811
cg00038681	-0.00392379	0.00411229	0.342057
cg00038688	-0.00133287	0.00405391	0.742932
cg00038736	-0.000768253	0.00361498	0.832088
cg00038760	-0.00349744	0.00275608	0.207076
cg00038791	-0.000286244	0.004094	0.944384
cg00038857	0.00350331	0.00519642	0.501587
cg00038877	-0.000197527	0.00358143	0.956115
cg00038997	0.00322262	0.00389162	0.40938
cg00039016	0.0128465	0.00660738	0.054371
cg00039044	0.0012363	0.00095656	0.198865
cg00039048	0.00388719	0.00376656	0.304282
cg00039057	-0.00453028	0.00324528	0.165488
cg00039070	0.00792575	0.00395418	0.0474406
cg00039129	0.00950564	0.010495	0.367023
cg00039142	-0.0100762	0.00728108	0.169145
cg00039147	-0.00142754	0.00683521	0.834944
cg00039170	0.029296	0.00804902	0.000414548
cg00039173	0.0114209	0.00793996	0.153107
cg00039176	-0.00961734	0.0075303	0.20419
cg00039177	0.000646221	0.00188904	0.732925
cg00039180	0.00159933	0.00446881	0.721102
cg00039279	-0.00300016	0.00492289	0.543474
cg00039326	0.00488715	0.00632583	0.441403
cg00039328	-0.0110641	0.00678621	0.105829
cg00039385	0.00503238	0.00249685	0.0462478
cg00039441	0.00443221	0.00247351	0.0758543
cg00039452	0.00439966	0.00498391	0.37925
cg00039463	-0.00154316	0.00653528	0.813765
cg00039478	2.22701e-05	0.00327975	0.994594
cg00039480	-0.00114015	0.00398812	0.775493
cg00039490	-0.00416675	0.00346308	0.231439
cg00039505	-0.00189404	0.00186907	0.313074
cg00039564	0.000119717	0.00254816	0.962611
cg00039593	0.000261044	0.00354501	0.94143
cg00039627	-0.000246336	0.00297912	0.934248
cg00039649	-0.000335573	0.00105761	0.75161
cg00039662	-5.27812e-05	0.0050538	0.991686
cg00039672	-0.00223342	0.00311081	0.474281
cg00039734	0.00604127	0.00757802	0.427016
cg00039793	0.000982187	0.00114628	0.393358
cg00039794	0.00034223	0.00118078	0.772479
cg00039795	0.000980686	0.00320633	0.76028
cg00039840	5.68934e-05	0.00327724	0.98618
cg00039845	0.00350556	0.00311431	0.262728
cg00039864	-0.00346743	0.00367059	0.34687
cg00039913	0.00306582	0.00350123	0.3831
cg00039936	0.00524874	0.00570894	0.359868
cg00039945	0.00601206	0.00298155	0.0461485
cg00039998	0.000690077	0.00343914	0.841333
cg00040007	-0.000922922	0.00218809	0.673985
cg00040008	-0.00114927	0.00108499	0.291768
cg00040013	-0.00264209	0.00585747	0.652816
cg00040027	-0.00349743	0.00553773	0.528959
cg00040047	0.00687915	0.00329158	0.0388883
cg00040278	-2.54133e-05	0.00530545	0.996187
cg00040288	0.0126593	0.0132856	0.342713
cg00040312	-0.00213828	0.00235782	0.366412
cg00040322	0.000218223	0.00232032	0.925238
cg00040367	-0.000123288	0.00147819	0.933679
cg00040380	-0.000966146	0.000927516	0.299818
cg00040393	0.00231036	0.00348955	0.509281
cg00040423	-8.19439e-05	0.00158461	0.95885
cg00040426	0.00018417	0.00319868	0.954188
cg00040427	0.000822211	0.00360043	0.819779
cg00040446	-0.00253907	0.0037587	0.500738
cg00040455	0.00158988	0.00271677	0.559583
cg00040466	-0.00203945	0.00324411	0.53085
cg00040486	0.0128178	0.0108417	0.2396
cg00040504	0.00240469	0.00453452	0.596949
cg00040530	0.00785175	0.00371279	0.036666
cg00040569	0.000251264	0.00100592	0.803211
cg00040575	-0.000707774	0.00123127	0.566559
cg00040588	0.00371818	0.00862484	0.667223
cg00040590	-0.00021329	0.00322262	0.947348
cg00040592	-0.00174897	0.00853528	0.838014
cg00040646	0.00543491	0.00694898	0.435797
cg00040659	-0.000432568	0.00665081	0.948258
cg00040663	0.00315536	0.00634684	0.620055
cg00040688	-0.00495293	0.00403904	0.222671
cg00040708	0.00361109	0.00294536	0.22276
cg00040738	0.000530405	0.00367555	0.885518
cg00040744	0.00149242	0.00292498	0.610892
cg00040749	-0.00254749	0.00749382	0.734534
cg00040761	-0.00688693	0.00662346	0.300682
cg00040781	-0.00262423	0.00350831	0.456026
cg00040825	-0.0039596	0.00456137	0.387212
cg00040837	0.00607445	0.0109918	0.581616
cg00040861	0.00130198	0.00100147	0.196247
cg00040862	-0.000511999	0.00516077	0.921149
cg00040873	0.00316415	0.00260169	0.226469
cg00040923	-0.0191306	0.0078863	0.0168715
cg00040934	-0.00219342	0.00600992	0.715825
cg00040945	0.00109013	0.00112146	0.333115
cg00040986	0.00200637	0.00501644	0.689948
cg00041014	0.00936646	0.00619276	0.133227
cg00041030	0.00342113	0.00705822	0.628835
cg00041079	-0.00214164	0.00512938	0.677095
cg00041083	-0.00358161	0.00303032	0.23974
cg00041084	0.00217673	0.00179414	0.227589
cg00041270	-0.00126672	0.00584314	0.828769
cg00041311	0.00334218	0.0099524	0.737637
cg00041328	0.000883375	0.00120946	0.46668
cg00041368	-3.09801e-05	0.00390664	0.993687
cg00041401	-0.00638348	0.00409813	0.122135
cg00041515	0.00309088	0.00547883	0.573781
cg00041564	-0.0149661	0.0115204	0.196579
cg00041575	-0.00377281	0.00543704	0.489176
cg00041599	0.0060345	0.00606795	0.32213
cg00041636	0.00393566	0.00391842	0.31735
cg00041641	-0.0023405	0.00598125	0.696314
cg00041666	-0.00221591	0.0018921	0.244028
cg00041759	0.000439135	0.00136397	0.748087
cg00041829	-0.000345827	0.00563964	0.951213
cg00041865	0.00249063	0.00678895	0.714411
cg00041872	0.00164051	0.00168889	0.333466
cg00041873	0.00114298	0.00522873	0.827363
cg00041898	0.00341904	0.00294146	0.24756
cg00041901	0.000248834	0.000929897	0.789505
cg00041903	0.00394147	0.00359485	0.275246
cg00041935	0.00189156	0.00550928	0.731985
cg00041980	0.00257624	0.0102146	0.80134
cg00041989	0.002218	0.0083743	0.791606
cg00041995	-0.0237877	0.0151638	0.119536
cg00041996	0.000335069	0.00404994	0.93421
cg00042059	-0.00039081	0.00464285	0.933068
cg00042073	0.00426194	0.00401474	0.290712
cg00042079	0.00430114	0.00633732	0.498728
cg00042080	-0.000504293	0.00584392	0.931387
cg00042081	0.00356757	0.00418751	0.396056
cg00042156	0.00287733	0.0122051	0.814059
cg00042186	0.002668	0.00321121	0.407832
cg00042199	0.00847545	0.00708492	0.234119
cg00042205	-0.00303856	0.00314519	0.336077
cg00042208	-0.00515795	0.00705112	0.465997
cg00042244	0.00157834	0.00597082	0.792002
cg00042252	-0.00351802	0.00473294	0.458852
cg00042254	0.00147061	0.00415031	0.723752
cg00042263	-0.00200467	0.00540906	0.711626
cg00042325	-0.00530319	0.00440228	0.230879
cg00042335	-0.000403116	0.00125364	0.748389
cg00042341	0.000733835	0.00133323	0.583128
cg00042356	-0.00141199	0.00094309	0.137155
cg00042409	-0.00202527	0.00572364	0.724122
cg00042419	-0.00320973	0.00351737	0.363446
cg00042433	0.00382684	0.00367486	0.299953
cg00042467	-2.19163e-05	0.00369789	0.995282
cg00042478	0.000941425	0.00308976	0.761166
cg00042489	-0.000408374	0.00388275	0.916424
cg00042568	-0.00213136	0.00615579	0.729814
cg00042650	0.00611184	0.00630338	0.334328
cg00042654	0.00187223	0.00473418	0.693248
cg00042683	-0.00263355	0.00366459	0.473854
cg00042688	0.0141844	0.00774872	0.0698273
cg00042733	-0.00266792	0.00453906	0.55787
cg00042736	-0.0179534	0.0103237	0.0847744
cg00042810	0.00239981	0.00364532	0.511679
cg00042837	0.00166147	0.00243481	0.496407
cg00042854	0.00225643	0.00565361	0.69057
cg00042874	-0.00221916	0.00103354	0.0339378
cg00042881	-0.0129077	0.0114168	0.260642
cg00042882	0.00721054	0.00718692	0.317885
cg00042896	-0.00583751	0.00607611	0.338757
cg00042902	-0.00364627	0.00412984	0.379177
cg00042904	-0.00229639	0.00504988	0.650175
cg00042914	-0.00704879	0.0108335	0.516607
cg00042969	0.00399439	0.00646861	0.538156
cg00042994	-0.00413463	0.00531856	0.438564
cg00043004	0.0046189	0.00602295	0.444764
cg00043005	0.00842367	0.00352137	0.0184146
cg00043043	-0.0062139	0.00425938	0.147398
cg00043069	0.00218147	0.0134719	0.871654
cg00043076	-0.0156493	0.0131824	0.237686
cg00043080	0.00605295	0.00434008	0.165877
cg00043088	0.00542683	0.0049194	0.272327
cg00043095	0.00409554	0.00307663	0.185834
cg00043234	-0.00636907	0.00709295	0.371142
cg00043265	0.000240926	0.000845199	0.77613
cg00043284	0.000502383	0.00331502	0.879817
cg00043324	0.00202666	0.00293826	0.491781
cg00043347	0.0013656	0.00301954	0.65196
cg00043361	0.00771982	0.0103054	0.455363
cg00043364	0.000984079	0.0093853	0.91668
cg00043371	0.000456486	0.00141001	0.746735
cg00043379	-0.000406978	0.000784424	0.604907
cg00043405	-0.001644	0.00844051	0.845922
cg00043430	-0.00181541	0.00595429	0.761015
cg00043444	-0.00594022	0.0077849	0.447041
cg00043510	0.00182292	0.00324715	0.575652
cg00043524	0.00261905	0.00930111	0.778782
cg00043564	0.00504735	0.00371635	0.177147
cg00043591	0.00775616	0.00480629	0.109395
cg00043599	0.0190233	0.00509939	0.000301697
cg00043664	-0.00532123	0.00838577	0.527013
cg00043673	-0.00244291	0.00268261	0.364438
cg00043771	0.00357487	0.00340283	0.295722
cg00043784	0.0188367	0.00611886	0.00261693
cg00043788	-0.0016089	0.00231008	0.487577
cg00043790	0.0137424	0.00592094	0.0220979
cg00043792	0.00932341	0.0121296	0.443719
cg00043800	-0.00137183	0.00554546	0.805068
cg00043819	-0.000944412	0.00206432	0.648203
cg00043905	-0.00295167	0.0046775	0.529302
cg00043949	0.00297036	0.00391942	0.450128
cg00044050	-0.0141456	0.00897552	0.117841
cg00044052	0.00482523	0.00278627	0.0860643
cg00044095	0.00346772	0.00424648	0.415886
cg00044097	0.00355489	0.00642921	0.581415
cg00044103	0.00144806	0.00573176	0.801011
cg00044107	0.00197139	0.00716304	0.783657
cg00044179	0.026879	0.018417	0.147236
cg00044210	-0.0131657	0.00631582	0.0393829
cg00044245	-8.39929e-05	0.00109032	0.938733
cg00044249	-0.00621825	0.00367082	0.0930511
cg00044289	-0.00147776	0.00140015	0.293501
cg00044299	-0.00296022	0.00785171	0.706875
cg00044318	0.00132469	0.00357761	0.711878
cg00044323	-0.0120108	0.00332989	0.000464221
cg00044354	0.0033353	0.00494868	0.501713
cg00044372	0.0155766	0.00594906	0.0100582
cg00044430	0.000771893	0.00150445	0.608911
cg00044440	-8.63837e-05	0.0107394	0.993596
cg00044448	-0.00467331	0.00328681	0.157852
cg00044463	0.00493379	0.00341453	0.151267
cg00044466	-0.00362091	0.00282398	0.202419
cg00044488	-0.00512142	0.00455459	0.263225
cg00044497	-0.00470483	0.00515799	0.363652
cg00044501	-0.00157839	0.00369603	0.670163
cg00044505	-0.00317065	0.0082337	0.700907
cg00044545	0.000906285	0.00541448	0.867372
cg00044551	0.00199879	0.00381751	0.601602
cg00044638	-0.00224754	0.00402737	0.577913
cg00044665	-0.0117546	0.00948493	0.217828
cg00044729	-0.00318353	0.00466955	0.496795
cg00044757	0.0119506	0.00463464	0.0112187
cg00044796	-0.00473486	0.00556535	0.39671
cg00044807	-0.00505004	0.00494269	0.309116
cg00044848	-0.00952187	0.00819767	0.247894
cg00044871	0.00379225	0.002935	0.198991
cg00044968	-0.000142491	0.000979885	0.884644
cg00044995	-0.000736156	0.00132478	0.579538
cg00045008	0.00535756	0.00722613	0.459993
cg00045016	0.00118771	0.00161793	0.464429
cg00045025	0.0172504	0.0112021	0.126399
cg00045061	-0.00185537	0.00147608	0.211385
cg00045070	0.0313171	0.0471284	0.507733
cg00045114	0.00429846	0.00407025	0.29321
cg00045118	-0.00282509	0.00314029	0.370248
cg00045163	0.00406827	0.00767681	0.5972
cg00045164	0.00255004	0.0117493	0.828573
cg00045190	0.00136439	0.000831939	0.10381
cg00045227	0.0331255	0.027628	0.233064
cg00045248	0.000360369	0.003158	0.909353
cg00045273	0.00445185	0.00514273	0.388528
cg00045275	-0.000569559	0.000966274	0.556755
cg00045357	0.000434216	0.00805834	0.957124
cg00045416	-0.000253472	0.0045347	0.955524
cg00045439	0.00188968	0.00174406	0.280915
cg00045515	0.00291175	0.00346385	0.402356
cg00045592	-0.00470019	0.00370318	0.206991
cg00045607	-0.00634633	0.00895979	0.480223
cg00045689	-0.000169047	0.0048775	0.972414
cg00045690	-0.0161393	0.0123533	0.194066
cg00045712	-0.0152414	0.00789375	0.0560326
cg00045748	0.00347639	0.0039094	0.375781
cg00045753	0.00778764	0.00925005	0.401637
cg00045762	0.00819892	0.00845829	0.334466
cg00045763	7.67319e-06	0.00103984	0.994125
cg00045785	0.00670323	0.0043531	0.126411
cg00045787	0.0119433	0.00600149	0.049021
cg00045900	0.00947632	0.00673609	0.162256
cg00045902	0.00371229	0.00559118	0.508083
cg00045910	-0.00247356	0.00412203	0.549663
cg00045967	0.000461368	0.00357733	0.897613
cg00046026	0.000859678	0.00515935	0.867965
cg00046041	0.000185549	0.00079804	0.816569
cg00046073	0.00120783	0.00129864	0.354332
cg00046099	-0.000847243	0.00535271	0.874519
cg00046105	-0.000895572	0.00294229	0.761404
cg00046156	0.00231533	0.00521939	0.658186
cg00046227	-0.00563925	0.00604463	0.35286
cg00046336	-0.0136151	0.0128746	0.29255
cg00046347	0.00644979	0.00935258	0.491855
cg00046410	-0.00018497	0.00679856	0.978343
cg00046423	0.01081	0.00535474	0.0459006
cg00046432	0.00295925	0.00349404	0.398834
cg00046499	0.000325695	0.00171033	0.849319
cg00046501	0.0045301	0.00457218	0.323921
cg00046537	-0.000158558	0.00126684	0.900621
cg00046539	-0.00356124	0.00669117	0.595621
cg00046560	-0.00222057	0.00126202	0.0812169
cg00046571	-0.00435137	0.00257679	0.0940639
cg00046575	-0.00112062	0.00779439	0.885939
cg00046710	0.000549366	0.000995611	0.582193
cg00046726	-0.00503448	0.00640908	0.433806
cg00046744	-0.000122959	0.00111168	0.912127
cg00046774	0.00243916	0.00655084	0.710341
cg00046802	0.00146016	0.00457616	0.750261
cg00046815	-0.00052259	0.00130504	0.689595
cg00046819	-0.00245819	0.00300387	0.414901
cg00046877	-0.000941573	0.00297839	0.752489
cg00046899	0.00391001	0.00415069	0.348213
cg00046913	-0.000637202	0.00131402	0.628677
cg00046914	0.00250469	0.00474242	0.598442
cg00046977	-0.0101995	0.00668425	0.129854
cg00046981	0.00686785	0.0044085	0.122087
cg00046991	-0.00880152	0.00396437	0.0284219
cg00047003	0.00150909	0.00422711	0.721761
cg00047030	-0.0109473	0.00696185	0.118662
cg00047050	-0.00194338	0.00129683	0.136801
cg00047052	-0.00476836	0.00369891	0.20001
cg00047079	-0.00906662	0.00867188	0.298034
cg00047081	-0.00262175	0.00355518	0.462393
cg00047117	0.025934	0.0103645	0.0137866
cg00047162	-0.0084434	0.00507357	0.0988694
cg00047185	-0.00130961	0.00822742	0.873817
cg00047222	0.00351118	0.00242879	0.151068
cg00047287	-0.00666127	0.00834174	0.426243
cg00047338	-0.00272369	0.00367179	0.459768
cg00047443	-0.00876403	0.00754203	0.247696
cg00047466	-0.000771556	0.00373138	0.836561
cg00047469	-0.00141513	0.0013677	0.303046
cg00047501	0.00604271	0.00796327	0.449552
cg00047512	-0.00316915	0.00318312	0.321585
cg00047532	0.00156184	0.00393055	0.691859
cg00047553	-0.020464	0.0394144	0.604644
cg00047657	-0.00478358	0.0109373	0.66269
cg00047683	0.00806299	0.00480468	0.0961053
cg00047694	-0.00258945	0.00561011	0.645286
cg00047749	0.00787237	0.00572314	0.171711
cg00047753	0.00258563	0.0112248	0.81824
cg00047800	0.0158296	0.0100516	0.118114
cg00047815	0.00363082	0.00431352	0.401733
cg00047843	-0.000842281	0.0084395	0.92068
cg00047844	0.000216941	0.00131568	0.869329
cg00047845	-0.00297891	0.00588986	0.614013
cg00047873	-0.000362086	0.00337802	0.914831
cg00047941	-0.00285551	0.00414792	0.492612
cg00048066	0.00181713	0.00275976	0.511609
cg00048078	-0.0012205	0.00516589	0.813661
cg00048079	0.00735016	0.00338097	0.0318112
cg00048134	0.01541	0.00860462	0.0760116
cg00048149	0.00520692	0.0284705	0.855216
cg00048178	-0.00188625	0.00247182	0.447007
cg00048234	-0.00409237	0.00416906	0.32841
cg00048370	-0.0102749	0.00640105	0.11127
cg00048381	0.00675161	0.0073773	0.36206
cg00048420	0.00250961	0.00333952	0.453934
cg00048436	0.000971384	0.00419048	0.817111
cg00048458	-0.0049769	0.0136216	0.715525
cg00048525	-0.00546378	0.00327495	0.0980388
cg00048584	0.00789493	0.0096252	0.413824
cg00048586	-0.00489795	0.00560459	0.384034
cg00048697	-0.000742763	0.00510058	0.884481
cg00048705	-0.00242012	0.0034891	0.489355
cg00048743	-0.00580889	0.00480806	0.229532
cg00048746	0.000349043	0.00155544	0.822854
cg00048759	0.000923976	0.00190838	0.629211
cg00048764	-0.000204661	0.00399976	0.959283
cg00048832	-0.000197492	0.00341689	0.954012
cg00048838	0.00264578	0.00141357	0.0638566
cg00048842	0.0124421	0.0174077	0.476253
cg00048905	-5.81059e-06	0.00148678	0.996889
cg00048983	-0.00186929	0.00487209	0.701948
cg00049004	-0.00359886	0.00421505	0.395031
cg00049033	0.00262193	0.00452337	0.563322
cg00049047	-0.00228062	0.00142199	0.111569
cg00049066	0.0075609	0.00753884	0.318059
cg00049102	0.00237839	0.00395436	0.548749
cg00049156	-0.0120364	0.00820002	0.144948
cg00049220	0.0010284	0.00515243	0.842159
cg00049253	-0.000230114	0.00121931	0.850651
cg00049286	-0.000503823	0.00131749	0.702881
cg00049323	0.00160002	0.00819982	0.845645
cg00049380	0.0020172	0.00549612	0.714295
cg00049382	-0.00171272	0.0093146	0.854444
cg00049411	-0.000477311	0.00148461	0.748427
cg00049440	0.00425661	0.00705526	0.547513
cg00049502	4.33081e-05	0.00126906	0.972837
cg00049528	0.00272882	0.00335779	0.418124
cg00049533	0.00485279	0.0047413	0.30827
cg00049537	0.000824214	0.00415818	0.843236
cg00049545	-0.000633048	0.00391165	0.871726
cg00049582	-0.00301323	0.00901684	0.73887
cg00049595	-0.000171688	0.00564245	0.97578
cg00049616	1.85089e-05	0.00313374	0.995298
cg00049638	-0.00147925	0.00434682	0.734264
cg00049664	0.00711793	0.0098812	0.47281
cg00049674	-0.00367128	0.0037695	0.332185
cg00049691	0.00534498	0.00285374	0.063679
cg00049709	0.00310189	0.00385886	0.423195
cg00049718	0.00127403	0.0016537	0.442677
cg00049729	-0.0044254	0.00552423	0.424776
cg00049868	0.00082801	0.00208737	0.692361
cg00049883	0.01055	0.00478096	0.0293771
cg00049892	0.00265661	0.00564627	0.638908
cg00049903	-0.0038089	0.00761685	0.618013
cg00049914	-0.000452292	0.000952129	0.635689
cg00049947	0.00226511	0.00133926	0.0935571
cg00049960	0.000280992	0.00513576	0.956465
cg00049973	-0.00197132	0.00141199	0.165437
cg00049981	-0.00704676	0.00394148	0.0765055
cg00050034	0.00340269	0.00108621	0.00221115
cg00050133	-0.00186502	0.00451537	0.680368
cg00050152	0.000151967	0.00136769	0.911726
cg00050224	0.00907991	0.00970843	0.351666
cg00050247	0.000827759	0.00245464	0.736581
cg00050250	0.00288818	0.00286548	0.315665
cg00050271	0.000186138	0.00544412	0.972786
cg00050284	0.00220652	0.00514442	0.668809
cg00050289	-4.13386e-05	0.00594567	0.994465
cg00050294	0.00184184	0.0040268	0.648273
cg00050312	0.000822929	0.00130922	0.530914
cg00050336	4.44922e-05	0.00491708	0.992797
cg00050342	-0.00637184	0.00328917	0.0552373
cg00050375	0.0132091	0.00791763	0.0980465
cg00050402	-0.0144647	0.0130195	0.268944
cg00050440	0.00200039	0.00369519	0.589341
cg00050482	0.010021	0.0135794	0.462085
cg00050496	-0.00340075	0.00984501	0.73042
cg00050505	0.000898473	0.00381372	0.814181
cg00050555	-0.00338449	0.00168924	0.0475311
cg00050590	0.000582612	0.00186198	0.754939
cg00050611	-0.0091547	0.0069118	0.188033
cg00050618	0.00649579	0.00371894	0.0834347
cg00050629	-0.00212769	0.00166148	0.202979
cg00050654	0.00256518	0.0040042	0.523076
cg00050692	0.0174013	0.00985063	0.0800336
cg00050697	-0.000288813	0.00388535	0.940877
cg00050703	0.00346465	0.00451465	0.444445
cg00050792	-0.000724034	0.00290047	0.803334
cg00050872	0.0154941	0.0118197	0.192584
cg00050898	0.00215255	0.0106133	0.839647
cg00050938	0.00111882	0.00669501	0.867583
cg00050984	0.00064739	0.00137626	0.638986
cg00051022	-0.00443331	0.00323565	0.173382
cg00051068	-0.000854152	0.00433712	0.844231
cg00051154	0.0566085	0.0327626	0.0867735
cg00051163	-0.00861335	0.00890249	0.335368
cg00051179	-0.00197592	0.0017554	0.262732
cg00051200	-0.000254919	0.00378807	0.946467
cg00051275	-0.00279889	0.00306355	0.362883
cg00051307	-0.00310602	0.00345763	0.370949
cg00051371	0.00375147	0.00488136	0.443789
cg00051404	-0.00118129	0.0039073	0.762963
cg00051443	-0.00121685	0.00392427	0.757074
cg00051483	-0.00521914	0.00353601	0.142751
cg00051510	0.00494928	0.00609917	0.418818
cg00051546	-0.000700198	0.00138666	0.614584
cg00051590	0.00742288	0.00470085	0.117144
cg00051595	0.000638353	0.00400755	0.873729
cg00051623	0.00262737	0.00518227	0.613156
cg00051629	0.021047	0.0130039	0.108365
cg00051662	0.00685366	0.00416529	0.102686
cg00051704	0.00151009	0.00446659	0.735931
cg00051762	0.00300284	0.00359002	0.404687
cg00051782	0.000440203	0.00180858	0.808143
cg00051818	-0.00721192	0.0041477	0.0848226
cg00051952	-0.00239774	0.00672323	0.722036
cg00051979	-0.00252655	0.00519112	0.627418
cg00052046	-0.00231141	0.00408699	0.57283
cg00052131	0.00406294	0.00413255	0.327649
cg00052225	-0.00168567	0.00648455	0.795379
cg00052246	0.0129842	0.00627657	0.0408788
cg00052290	-0.000737245	0.0013969	0.598702
cg00052385	-0.00595676	0.00809938	0.463598
cg00052422	0.000240151	0.000976569	0.806199
cg00052459	0.00261934	0.0033738	0.439162
cg00052472	0.000503356	0.00569691	0.929751
cg00052487	-0.00561022	0.0297879	0.850952
cg00052517	0.000979238	0.0132419	0.941182
cg00052550	-0.000479232	0.00158109	0.762374
cg00052561	0.000294022	0.00210735	0.889288
cg00052574	0.00703371	0.0064331	0.276581
cg00052578	-0.00138081	0.00400995	0.731233
cg00052588	-0.00437094	0.0085519	0.610282
cg00052651	0.00256701	0.00630536	0.6847
cg00052665	0.0106914	0.00750731	0.157188
cg00052684	0.00904263	0.00568221	0.11434
cg00052692	0.012233	0.00932468	0.192238
cg00052723	-0.0187364	0.0138822	0.179844
cg00052772	0.00682601	0.00671322	0.311439
cg00052836	0.00419495	0.00374635	0.265218
cg00052853	0.0024619	0.00327375	0.45362
cg00052865	0.00240223	0.00771812	0.756193
cg00052903	0.00264807	0.00377231	0.48415
cg00052925	-0.000748897	0.00492434	0.879397
cg00052932	0.000500075	0.00824866	0.951766
cg00052964	-0.024379	0.019252	0.208029
cg00052970	-0.000902882	0.00440686	0.838037
cg00052976	-0.00118726	0.00525377	0.821626
cg00053010	0.000765456	0.00153856	0.619802
cg00053073	0.0108182	0.00790767	0.174031
cg00053113	0.00440227	0.00555494	0.429746
cg00053135	-0.00290361	0.0202266	0.88611
cg00053144	-0.00677526	0.00677877	0.319716
cg00053261	0.000494153	0.00310448	0.873818
cg00053292	0.00314017	0.00210448	0.138476
cg00053309	-0.00186597	0.00471614	0.693111
cg00053338	-0.00410852	0.00775886	0.597488
cg00053361	0.00232192	0.00338058	0.493602
cg00053373	0.00251085	0.00159278	0.117757
cg00053393	-0.0109743	0.00701903	0.120755
cg00053507	-0.0013394	0.00137047	0.330511
cg00053536	-0.00309138	0.00752456	0.681976
cg00053586	-0.000205252	0.00383005	0.957357
cg00053617	0.00341183	0.00179454	0.0598418
cg00053618	-0.00221026	0.0043451	0.611978
cg00053647	0.00118292	0.00162652	0.468576
cg00053661	0.00243972	0.00223915	0.27824
cg00053716	0.00047347	0.00449881	0.916371
cg00053728	-0.0144109	0.00800842	0.0746375
cg00053755	-0.00217538	0.00419248	0.604871
cg00053769	-0.00882909	0.00493041	0.0760362
cg00053783	-0.00216759	0.00342867	0.528547
cg00053839	-0.00694443	0.00399184	0.0846668
cg00053851	0.00215434	0.00720935	0.765627
cg00053870	6.42908e-05	0.00318163	0.983914
cg00053916	-0.00131035	0.00405704	0.747311
cg00053927	0.00144149	0.0021621	0.506329
cg00053967	-0.00896651	0.0112495	0.427103
cg00054047	-0.0102394	0.00378044	0.00781937
cg00054173	0.00860104	0.00628096	0.173619
cg00054197	-0.0010464	0.00300541	0.728364
cg00054209	0.00922994	0.00388512	0.0192134
cg00054210	0.00773198	0.00538676	0.153969
cg00054243	0.0048854	0.00513862	0.343792
cg00054248	-8.59939e-05	0.00167212	0.959076
cg00054301	-0.000315426	0.00528538	0.952518
cg00054352	-0.00222799	0.0038548	0.56444
cg00054372	0.0066819	0.00832904	0.424112
cg00054384	0.000883131	0.00423486	0.835187
cg00054408	-0.0017359	0.00386154	0.653914
cg00054409	0.0320801	0.0167198	0.057569
cg00054472	0.000406831	0.00333335	0.903079
cg00054496	-0.00524648	0.0071693	0.46582
cg00054511	-0.00108111	0.00183593	0.557141
cg00054525	-0.000375248	0.0121929	0.975503
cg00054564	0.014212	0.0111762	0.206136
cg00054572	0.00492629	0.00808723	0.543662
cg00054639	0.00234931	0.00447341	0.600501
cg00054692	0.000633447	0.00109158	0.562875
cg00054702	-0.000138151	0.00128825	0.914791
cg00054706	-0.000167698	0.000996305	0.866636
cg00054710	0.00603842	0.00448536	0.18094
cg00054741	-0.00188361	0.00484694	0.698297
cg00054771	-0.00122463	0.00139832	0.38302
cg00054774	-0.00123039	0.0078763	0.876145
cg00054791	0.00119262	0.00149195	0.425767
cg00054890	-0.00186016	0.00335426	0.580297
cg00054920	0.00213417	0.0097809	0.827672
cg00054948	0.0103529	0.00608216	0.0914968
cg00054971	0.00971612	0.0161826	0.54945
cg00054988	-0.000458267	0.00379083	0.903996
cg00055030	-0.000630739	0.00367789	0.864144
cg00055049	-0.000436654	0.0012834	0.73432
cg00055052	0.0025725	0.00317602	0.419672
cg00055067	0.00578134	0.00418118	0.169506
cg00055073	0.00395085	0.00383991	0.305747
cg00055233	-0.000294455	0.00423716	0.944721
cg00055292	0.00812912	0.0169571	0.632593
cg00055341	0.00815138	0.00622137	0.192801
cg00055353	-0.0032124	0.0040757	0.432254
cg00055361	0.00586731	0.0033106	0.0790667
cg00055369	-0.00905945	0.0109426	0.409485
cg00055384	-0.00820002	0.00577034	0.158077
cg00055434	-0.00288335	0.0107603	0.789222
cg00055462	-0.0111621	0.00694642	0.110896
cg00055486	-0.0125376	0.00756855	0.10041
cg00055510	0.00200468	0.00538449	0.710368
cg00055528	0.00338595	0.00441691	0.444939
cg00055529	-0.000287986	0.0134925	0.983009
cg00055555	-0.000820804	0.00112169	0.465846
cg00055557	-0.00112338	0.00153617	0.466132
cg00055595	-0.00109259	0.00163833	0.50621
cg00055603	-0.000719118	0.00367104	0.845052
cg00055617	-0.000872799	0.00563332	0.877151
cg00055641	-0.00065643	0.00507377	0.897291
cg00055679	-0.000535544	0.00244923	0.827314
cg00055694	-0.0183114	0.00648226	0.00560157
cg00055726	-0.00218666	0.00391953	0.578034
cg00055747	0.00548657	0.00403333	0.176464
cg00055764	0.00347852	0.00575901	0.547056
cg00055771	0.000787364	0.00475621	0.868814
cg00055811	-0.00307868	0.006286	0.625256
cg00055848	0.0011885	0.00133189	0.374126
cg00055860	-0.00385782	0.00313847	0.221573
cg00055876	-0.00312409	0.00730063	0.66953
cg00055945	0.00255446	0.00649877	0.695016
cg00055981	0.00505441	0.00640928	0.432007
cg00055986	-0.00528279	0.00703357	0.454178
cg00056002	-0.00199097	0.0032034	0.535521
cg00056003	-0.00185129	0.00435696	0.671722
cg00056011	0.0108182	0.00440166	0.0155135
cg00056034	0.00751206	0.00832027	0.368537
cg00056062	-0.00145148	0.00477206	0.761569
cg00056066	-0.00581357	0.00256937	0.0255858
cg00056074	0.000710748	0.00105354	0.501303
cg00056192	0.00687937	0.00730278	0.348209
cg00056202	-0.0013799	0.00340125	0.685735
cg00056208	0.00227626	0.005702	0.690504
cg00056257	0.00305528	0.00337203	0.366846
cg00056268	-0.00241366	0.00393365	0.54073
cg00056280	0.0019653	0.00650015	0.762948
cg00056325	0.00453782	0.00505843	0.3716
cg00056433	-0.00399356	0.00303897	0.191493
cg00056468	-0.00433331	0.00911385	0.635382
cg00056480	-0.000432211	0.00887564	0.961248
cg00056497	-0.0222417	0.00843711	0.00957411
cg00056508	-0.00330889	0.0040649	0.417364
cg00056541	0.0149714	0.0107599	0.166859
cg00056563	-0.00484163	0.00511329	0.345742
cg00056578	0.00123249	0.00111679	0.272132
cg00056605	0.000437241	0.00427044	0.918632
cg00056624	0.00294089	0.00205797	0.15578
cg00056628	-8.71269e-05	0.00138437	0.94993
cg00056672	-0.00704299	0.00763149	0.358051
cg00056676	-0.00102698	0.00188572	0.587103
cg00056692	0.000560324	0.00341369	0.869916
cg00056754	-0.00203605	0.00375901	0.589138
cg00056767	-0.00251517	0.00431639	0.561265
cg00056834	-0.00775114	0.00971031	0.426422
cg00056963	0.00564768	0.00330948	0.0906832
cg00056985	-0.000396146	0.00135488	0.770534
cg00057092	-0.00163691	0.00291395	0.575409
cg00057100	0.00724901	0.00397131	0.0706135
cg00057114	-0.00245685	0.00379557	0.518766
cg00057134	-0.0294513	0.00881215	0.00113076
cg00057208	0.000432325	0.00518159	0.933655
cg00057231	-0.00413294	0.00509951	0.419396
cg00057265	0.00152652	0.0125481	0.903392
cg00057272	0.00567608	0.00759937	0.45668
cg00057317	-0.00139411	0.0011811	0.240359
cg00057324	0.00413179	0.003817	0.281368
cg00057376	-0.00723067	0.00312504	0.0225039
cg00057417	0.00993459	0.0056489	0.0813639
cg00057434	0.00273031	0.00216444	0.209772
cg00057449	0.00142882	0.0132378	0.91424
cg00057476	0.00712572	0.00502425	0.158889
cg00057517	-0.0101546	0.00797963	0.205807
cg00057521	0.000573476	0.0104193	0.956205
cg00057550	0.00950651	0.00394437	0.0175747
cg00057569	0.00155291	0.00575534	0.787794
cg00057593	0.00452469	0.00380489	0.236884
cg00057603	0.00141405	0.00312327	0.651608
cg00057616	-0.00319377	0.00343428	0.354389
cg00057627	-0.00192222	0.0144764	0.894603
cg00057661	-0.000961648	0.00153766	0.532982
cg00057663	0.00137886	0.00243345	0.572101
cg00057667	-0.00523361	0.00573855	0.363723
cg00057676	0.000950738	0.00113976	0.405967
cg00057689	0.0266893	0.0108101	0.0150624
cg00057693	-0.00833739	0.00392037	0.0356417
cg00057700	0.000555196	0.00149616	0.711279
cg00057722	0.00772111	0.00542088	0.157132
cg00057791	-0.00217598	0.00341021	0.524725
cg00057836	-0.00184097	0.00403441	0.649045
cg00057880	-0.00030048	0.00162469	0.853606
cg00057966	0.00190557	0.00312589	0.543355
cg00058009	-0.00986786	0.00775144	0.205641
cg00058026	-0.00100368	0.00615609	0.870781
cg00058055	-0.0194301	0.00705538	0.00687283
cg00058061	0.000180158	0.00363024	0.960508
cg00058113	-0.00079175	0.00171869	0.645929
cg00058128	-0.0020771	0.00588472	0.724779
cg00058193	0.00174526	0.00563375	0.757299
cg00058226	0.00104968	0.00329426	0.750594
cg00058235	0.00254064	0.00507437	0.617578
cg00058288	-0.00594442	0.00422375	0.162084
cg00058290	-0.00531609	0.00386812	0.172082
cg00058291	-0.00417742	0.00398101	0.296281
cg00058296	0.00132283	0.00351957	0.707739
cg00058329	-0.00121414	0.00189154	0.522262
cg00058413	-0.00200388	0.00467059	0.668717
cg00058436	0.00871388	0.0101444	0.392184
cg00058449	-0.0020958	0.00136406	0.12725
cg00058490	-0.00410731	0.00323515	0.206863
cg00058515	-0.00382435	0.0055109	0.489144
cg00058522	0.00273991	0.00582496	0.639002
cg00058527	7.96948e-05	0.0019781	0.967935
cg00058576	-0.00397023	0.0042353	0.350563
cg00058626	-0.00117357	0.00308572	0.704425
cg00058644	4.28246e-05	0.00886985	0.996156
cg00058652	0.000329403	0.00630147	0.958403
cg00058696	0.00596423	0.00520558	0.254346
cg00058708	0.00869676	0.00443643	0.0524435
cg00058743	-0.0051548	0.00444532	0.248678
cg00058761	0.00724422	0.0119568	0.545828
cg00058767	0.00034735	0.00521343	0.946998
cg00058771	0.000602509	0.00116416	0.605795
cg00058786	0.00232312	0.00221393	0.296291
cg00058799	-0.00085093	0.00294886	0.77345
cg00058857	0.0049685	0.00764687	0.517189
cg00058879	-0.00293782	0.00417844	0.483459
cg00058887	0.00223694	0.00279974	0.425993
cg00058903	-0.00190536	0.0040488	0.638843
cg00058923	-0.00156666	0.00598816	0.794091
cg00058938	-0.000313682	0.00439832	0.943271
cg00059015	0.00153882	0.00568508	0.787138
cg00059024	0.000986523	0.00230666	0.669702
cg00059034	-0.00160399	0.00274218	0.559768
cg00059041	0.00332626	0.00324554	0.307633
cg00059086	0.00719405	0.00385117	0.0643733
cg00059089	0.00561078	0.00888992	0.529235
cg00059161	0.00450487	0.00445205	0.313784
cg00059162	-0.00672342	0.00529946	0.207179
cg00059165	-0.000373774	0.00349285	0.914971
cg00059225	0.0014284	0.00141631	0.315373
cg00059232	-0.00386316	0.00353079	0.276244
cg00059240	0.00774605	0.00908427	0.395652
cg00059246	-0.00438442	0.00510013	0.391808
cg00059277	0.00130006	0.00509124	0.798919
cg00059309	-0.000490188	0.00538401	0.927619
cg00059374	-0.0328596	0.0105229	0.00228102
cg00059387	0.00101475	0.00498809	0.839164
cg00059399	-0.00758859	0.00817372	0.35519
cg00059422	0.000842606	0.00605682	0.889608
cg00059424	-0.00193822	0.000973646	0.0489513
cg00059439	-0.0132744	0.00763119	0.0846948
cg00059459	-0.014642	0.00738709	0.049916
cg00059465	-0.000385143	0.00934387	0.967195
cg00059510	0.000658406	0.00144664	0.649897
cg00059625	0.00327233	0.00273379	0.233837
cg00059643	-0.00451916	0.004534	0.321045
cg00059652	0.000675701	0.00846646	0.936531
cg00059659	7.78496e-05	0.00317966	0.98051
cg00059662	0.00202198	0.00299126	0.500457
cg00059699	-0.0026602	0.00345535	0.442993
cg00059707	0.00437181	0.00357183	0.223532
cg00059737	-0.000796486	0.00574726	0.890027
cg00059740	0.00123077	0.00165301	0.458096
cg00059762	-0.000603205	0.0052586	0.908882
cg00059854	0.000246239	0.00174159	0.887818
cg00059870	0.0512472	0.033975	0.134274
cg00059874	-0.00186732	0.00456891	0.683539
cg00059879	-0.00394159	0.00629112	0.532241
cg00059880	-0.00470135	0.00338485	0.167607
cg00059911	0.0018104	0.00172565	0.296386
cg00059930	0.00485151	0.00507414	0.341068
cg00059937	0.00367519	0.00669	0.583855
cg00059963	0.000742919	0.00268469	0.782502
cg00059977	-0.00682065	0.00894191	0.447202
cg00060004	0.00592291	0.00761685	0.43844
cg00060026	-0.000764059	0.00381315	0.841551
cg00060061	-0.00294296	0.00288338	0.309614
cg00060132	0.00257522	0.00439482	0.559077
cg00060165	0.00394973	0.00414825	0.343074
cg00060283	0.00773525	0.00630614	0.222537
cg00060287	-0.000428296	0.000945655	0.651491
cg00060304	0.0143578	0.00409433	0.000653756
cg00060374	-0.000134556	0.0101788	0.989476
cg00060404	-0.0721694	0.0406841	0.0787978
cg00060437	-0.00050749	0.00354398	0.886391
cg00060475	-0.00586574	0.00480982	0.225204
cg00060484	0.00152769	0.00502316	0.761593
cg00060605	-0.0170746	0.00622184	0.00706462
cg00060627	-0.0046201	0.00392405	0.24154
cg00060628	0.00263993	0.00379393	0.487977
cg00060641	-0.00283474	0.00408335	0.488983
cg00060649	0.00770836	0.00712771	0.281814
cg00060683	-0.00467729	0.00401071	0.246011
cg00060711	0.0066971	0.00481831	0.167307
cg00060715	0.00038033	0.00366969	0.91764
cg00060734	0.000177846	0.00370622	0.961813
cg00060762	0.000900054	0.000974996	0.35792
cg00060796	0.0239608	0.00445433	4.14449e-07
cg00060800	-0.00112442	0.0033292	0.736188
cg00060827	0.00648915	0.00486903	0.185322
cg00060836	0.00267442	0.00605338	0.659481
cg00060843	-0.00940299	0.00599684	0.119704
cg00060866	0.00268613	0.00160708	0.0974274
cg00060880	0.000376002	0.00124175	0.762604
cg00060956	-0.00368949	0.00379826	0.33346
cg00060975	-0.00585541	0.00586905	0.320587
cg00060986	-0.00426703	0.00595469	0.475123
cg00060991	-0.00957531	0.0100145	0.34106
cg00061031	-0.000120533	0.00526552	0.981778
cg00061039	-0.000345863	0.0041203	0.933253
cg00061086	0.000883435	0.00268769	0.742998
cg00061114	-0.00304023	0.00892588	0.734037
cg00061145	0.000470905	0.00644599	0.941893
cg00061150	-0.00504394	0.00359953	0.163897
cg00061185	0.00157282	0.00415219	0.705559
cg00061203	0.00295221	0.00480291	0.540019
cg00061209	0.00099548	0.00339857	0.770132
cg00061217	0.00179085	0.00311357	0.566325
cg00061233	-0.0134017	0.00783279	0.0898538
cg00061264	0.00265809	0.00280431	0.345241
cg00061306	-0.00206498	0.00310058	0.506782
cg00061309	0.000505222	0.00104503	0.629719
cg00061313	0.00511145	0.00614705	0.407444
cg00061368	-0.0041585	0.00755191	0.582967
cg00061412	0.00233421	0.00667311	0.72715
cg00061413	0.00667654	0.00418801	0.113708
cg00061421	0.0035674	0.00294124	0.227724
cg00061436	-0.0036155	0.00536887	0.502068
cg00061479	0.00723642	0.00491885	0.144051
cg00061520	0.00465925	0.00533698	0.384524
cg00061551	-0.00990194	0.0214004	0.644479
cg00061573	-0.0134423	0.00691823	0.0545233
cg00061575	0.0118915	0.00588776	0.0458015
cg00061629	-0.00208799	0.00259266	0.422325
cg00061632	-0.00288983	0.00442143	0.514712
cg00061635	0.00565954	0.00408061	0.168216
cg00061678	-0.00443708	0.00372012	0.235498
cg00061695	-0.00213493	0.00541888	0.694345
cg00061764	0.000786509	0.00434589	0.856712
cg00061769	-0.000721838	0.00125628	0.566725
cg00061792	0.00171527	0.00619044	0.782226
cg00061805	-0.00347667	0.00407725	0.395645
cg00061811	-0.00519845	0.0044633	0.246612
cg00061860	0.000123015	0.00276344	0.964573
cg00061868	-0.00560101	0.00731494	0.445468
cg00061907	0.0079605	0.00694243	0.253972
cg00061956	0.0133633	0.0185666	0.473178
cg00061989	0.000198715	0.00111162	0.858448
cg00062012	-0.00159992	0.00323311	0.621671
cg00062043	0.0049313	0.00594526	0.408613
cg00062050	-0.00381947	0.00460656	0.408791
cg00062070	0.0016056	0.00615826	0.794785
cg00062072	-0.00704939	0.0208277	0.735648
cg00062151	-0.00908095	0.00933224	0.332614
cg00062245	-0.00331606	0.00510665	0.517434
cg00062282	-0.0015358	0.00508326	0.763114
cg00062312	0.00107948	0.0010741	0.31706
cg00062356	0.00352927	0.00266478	0.188061
cg00062367	0.0227229	0.0127498	0.0774236
cg00062382	0.00420816	0.0108979	0.700123
cg00062437	0.00125323	0.00319637	0.695745
cg00062454	-0.00205435	0.00575344	0.721714
cg00062484	0.0116653	0.00618642	0.0619358
cg00062496	-0.00082796	0.00347765	0.812254
cg00062592	0.000177145	0.0014631	0.903848
cg00062678	0.00619203	0.0053161	0.246587
cg00062703	0.00125454	0.00139991	0.372093
cg00062736	0.0376916	0.026849	0.163134
cg00062776	0.00313574	0.003404	0.35893
cg00063006	0.000232433	0.00742889	0.975096
cg00063066	0.00142032	0.00189901	0.456071
cg00063073	-0.00141612	0.00411754	0.731548
cg00063111	0.00285639	0.0018425	0.123895
cg00063144	-0.000943513	0.00398983	0.813493
cg00063174	-0.00137668	0.0015119	0.364481
cg00063223	-0.00331154	0.00263174	0.210897
cg00063246	-0.00440336	0.00458737	0.339179
cg00063268	-0.00260915	0.00324853	0.423574
cg00063279	-0.000603863	0.00148897	0.685841
cg00063284	0.000151801	0.00591968	0.979587
cg00063291	0.00335323	0.00423682	0.430354
cg00063346	-0.000973504	0.00344473	0.778
cg00063348	0.0077027	0.00647099	0.236429
cg00063357	-0.00326581	0.00359768	0.365957
cg00063369	0.00246245	0.00444172	0.580417
cg00063392	0.00159388	0.00394134	0.686689
cg00063402	-0.00131585	0.00414033	0.751218
cg00063456	0.00100103	0.00401239	0.803442
cg00063503	0.0116711	0.00892885	0.19385
cg00063535	0.00263108	0.00419054	0.531373
cg00063567	-0.00173608	0.00110391	0.118618
cg00063608	0.0335914	0.0194122	0.0863088
cg00063654	0.00143371	0.00544655	0.792855
cg00063661	0.00334186	0.00738217	0.651645
cg00063699	0.0035891	0.0102684	0.72735
cg00063703	-0.00241221	0.00260777	0.356949
cg00063734	-0.00803769	0.00738598	0.278827
cg00063744	-0.00453263	0.00310009	0.146516
cg00063748	-0.00218545	0.00336643	0.517546
cg00063773	0.0131779	0.00790268	0.0982033
cg00063828	-0.00111867	0.00816311	0.891246
cg00063945	0.00122557	0.00133991	0.362333
cg00063959	-0.00399927	0.00409075	0.330362
cg00063979	-0.00866269	0.00717942	0.230128
cg00063987	0.00104269	0.00648494	0.872551
cg00064020	-0.00373953	0.00259329	0.152091
cg00064051	0.00222441	0.00509387	0.663181
cg00064074	-0.00148654	0.00679671	0.82727
cg00064080	0.00839082	0.00532138	0.117659
cg00064154	0.00112061	0.00129352	0.388165
cg00064172	-0.0119615	0.00350267	0.00088933
cg00064180	-0.000885953	0.00387309	0.819483
cg00064208	0.000273271	0.00436546	0.950198
cg00064218	0.00535225	0.00630653	0.397867
cg00064235	-0.00178091	0.00211249	0.401004
cg00064250	0.00085652	0.00158297	0.589524
cg00064261	1.17211e-05	0.00345738	0.997301
cg00064267	-0.0035215	0.0032335	0.278462
cg00064284	0.000219946	0.00140022	0.875465
cg00064296	0.00351706	0.00471895	0.457648
cg00064336	0.0097	0.00559273	0.0855996
cg00064341	0.00172511	0.00578709	0.766182
cg00064347	0.00357345	0.00164099	0.0315313
cg00064363	0.00876841	0.00619096	0.159456
cg00064388	-0.00561383	0.00556775	0.315495
cg00064392	2.91942e-05	0.0017902	0.987018
cg00064408	-0.000569415	0.00352069	0.871807
cg00064464	-0.0031358	0.00356477	0.380925
cg00064525	0.00220152	0.00297149	0.460318
cg00064531	0.00301277	0.00220535	0.174638
cg00064589	0.00205306	0.00425323	0.630247
cg00064637	-0.00151926	0.00475656	0.750015
cg00064655	0.00116464	0.00131202	0.376622
cg00064733	0.000880671	0.00109768	0.424076
cg00064778	0.00689644	0.00594689	0.248649
cg00064840	0.00971237	0.00567714	0.089889
cg00064950	-0.00118187	0.00121316	0.33205
cg00064972	0.00431583	0.00959024	0.653563
cg00065048	0.0138021	0.0109022	0.208145
cg00065061	0.00259887	0.00413694	0.531145
cg00065071	-0.000527513	0.00160303	0.742715
cg00065088	-0.000655898	0.00309849	0.832739
cg00065128	-0.000630957	0.00444711	0.88743
cg00065142	0.00360027	0.00455035	0.430495
cg00065261	0.00441591	0.00365143	0.229069
cg00065302	0.0113789	0.00711855	0.112752
cg00065368	-0.00673349	0.0066235	0.311532
cg00065385	-0.00241491	0.00310975	0.439054
cg00065396	-0.0136223	0.0134045	0.311702
cg00065408	-0.00195315	0.00144779	0.18004
cg00065419	0.00126662	0.00365586	0.729644
cg00065430	-0.00341159	0.00921913	0.71204
cg00065446	-0.00388462	0.0049278	0.432183
cg00065493	-0.00157577	0.00469781	0.737931
cg00065569	-0.0019853	0.0033405	0.553502
cg00065570	-0.00211173	0.00471189	0.654896
cg00065581	0.00129417	0.0053695	0.809978
cg00065591	0.000931301	0.00336198	0.782283
cg00065598	0.00034355	0.00142859	0.810396
cg00065613	-0.00436231	0.00776251	0.575258
cg00065726	0.000970724	0.0022805	0.67117
cg00065764	0.0104447	0.00822081	0.206533
cg00065919	0.000494437	0.00120771	0.683028
cg00065921	-0.000795141	0.000949298	0.404034
cg00065935	0.000114377	0.00135139	0.932702
cg00065942	-0.000757697	0.0048719	0.876688
cg00065944	0.0014347	0.0044554	0.748042
cg00065957	9.88143e-05	0.00240666	0.967322
cg00065998	0.00407344	0.00221789	0.0689174
cg00066022	0.000827894	0.00571646	0.885108
cg00066110	0.000569429	0.00405526	0.888582
cg00066111	0.000728003	0.00630702	0.908313
cg00066151	-0.00335595	0.00312549	0.285249
cg00066153	-0.00356602	0.00280792	0.206721
cg00066182	0.00277789	0.00468637	0.554537
cg00066184	-0.00315302	0.00598286	0.59923
cg00066198	-0.00206467	0.0012538	0.102417
cg00066239	0.00196745	0.0145246	0.892494
cg00066249	-0.00153705	0.00369324	0.678076
cg00066270	-0.00267723	0.00338803	0.431081
cg00066351	0.000810921	0.0033878	0.81126
cg00066360	-3.13936e-05	0.00327489	0.992369
cg00066413	-0.00988382	0.00456284	0.0324193
cg00066449	0.00216097	0.00127862	0.0937926
cg00066468	2.02347e-06	0.00165805	0.999028
cg00066481	0.00135265	0.00596131	0.820912
cg00066499	-4.85032e-06	0.00115693	0.996662
cg00066508	0.000583397	0.0034947	0.86772
cg00066511	-0.00431955	0.00500549	0.390003
cg00066512	0.00558906	0.00525977	0.290247
cg00066535	-0.0037024	0.00326247	0.258862
cg00066554	0.00334479	0.00388384	0.390965
cg00066627	-0.00101579	0.00356952	0.776497
cg00066640	-0.0071962	0.00314358	0.023944
cg00066653	-0.00375711	0.00630522	0.552462
cg00066663	0.00187743	0.00325062	0.564719
cg00066668	0.0025533	0.00294877	0.388403
cg00066671	0.000727344	0.0023895	0.761394
cg00066676	0.00266353	0.00348795	0.44669
cg00066708	-0.019199	0.0151721	0.208348
cg00066722	-0.00192614	0.00282203	0.496307
cg00066748	0.0285311	0.0166664	0.0896847
cg00066751	0.00291018	0.00817644	0.722568
cg00066768	0.0020328	0.00321547	0.528548
cg00066805	0.00104332	0.00270105	0.700033
cg00066816	-0.0051388	0.00614856	0.405062
cg00066817	0.00248162	0.00718294	0.730375
cg00066828	-0.00043975	0.00860613	0.959339
cg00066832	0.00896784	0.00391868	0.0239852
cg00066854	-0.000631252	0.00368001	0.864112
cg00066903	-0.000235765	0.00308126	0.939145
cg00066910	0.00889916	0.00640856	0.167699
cg00066919	-0.00198545	0.00337462	0.557482
cg00066925	0.00192426	0.00268412	0.474924
cg00066942	0.00268263	0.00340588	0.432567
cg00067018	-0.000709188	0.00168812	0.675213
cg00067049	-0.00986713	0.00568547	0.0854031
cg00067054	0.00060748	0.00523695	0.907861
cg00067058	0.00248858	0.00337301	0.462184
cg00067095	0.0110741	0.00673062	0.102706
cg00067102	-0.00197262	0.00115636	0.0908002
cg00067124	-0.00404692	0.00545328	0.459575
cg00067126	-0.00179242	0.00246116	0.46796
cg00067133	0.00791229	0.0108826	0.468706
cg00067141	-0.0220541	0.0282911	0.437303
cg00067177	-0.00715758	0.00734799	0.332112
cg00067196	0.00318046	0.00584289	0.587297
cg00067274	-0.0143265	0.00688005	0.0395901
cg00067414	-0.00198924	0.00161866	0.22167
cg00067424	-0.00508563	0.00880394	0.564657
cg00067427	-0.00300096	0.00252573	0.237286
cg00067471	-0.000900117	0.0020245	0.657459
cg00067518	0.00143204	0.00950774	0.880548
cg00067528	0.00205149	0.00529865	0.699364
cg00067574	0.00280127	0.0023866	0.242985
cg00067576	0.00123275	0.00107321	0.253145
cg00067588	0.0025697	0.00447507	0.566966
cg00067642	0.0104978	0.00612952	0.0895412
cg00067676	0.00503135	0.00451264	0.26726
cg00067696	-0.00586289	0.00303324	0.0557756
cg00067702	0.00276942	0.0116762	0.812947
cg00067720	0.00301172	0.0056492	0.595004
cg00067742	0.00404733	0.00377002	0.285328
cg00067751	-0.000640876	0.00159663	0.688895
cg00067753	0.00180997	0.00438488	0.68056
cg00067758	0.00652812	0.00833008	0.434882
cg00067768	0.00506008	0.0101266	0.61828
cg00067803	-0.00627621	0.00506322	0.217726
cg00067814	0.00178996	0.00154047	0.247725
cg00067824	0.0128988	0.00904205	0.156496
cg00067858	-0.00448619	0.0052933	0.398511
cg00067884	-0.0124857	0.00505737	0.0150668
cg00067941	-0.00144158	0.00293056	0.623744
cg00067981	-0.00443229	0.00640398	0.490298
cg00068038	0.0105636	0.00672508	0.119055
cg00068102	0.000293937	0.0037972	0.938436
cg00068115	0.00399874	0.00651628	0.540688
cg00068153	-0.00122082	0.00485565	0.801948
cg00068155	0.00318826	0.00137115	0.0218599
cg00068160	-0.000159075	0.00219328	0.942311
cg00068174	0.000243091	0.00404403	0.952174
cg00068196	-0.00601391	0.00606993	0.323933
cg00068217	0.0160959	0.0132103	0.22562
cg00068265	-0.00216774	0.00347836	0.534414
cg00068305	0.00054405	0.00190047	0.775199
cg00068316	-0.00338901	0.00500007	0.499301
cg00068391	0.00367683	0.0041413	0.376527
cg00068408	-0.00233273	0.00153314	0.130943
cg00068412	0.00618543	0.00460004	0.181456
cg00068428	-0.00309354	0.00375065	0.411238
cg00068433	0.00155389	0.00258877	0.549558
cg00068503	-0.00265808	0.00187738	0.159597
cg00068519	3.30798e-05	0.00496477	0.994696
cg00068571	-0.0113247	0.0114904	0.326466
cg00068621	-0.000706353	0.000809882	0.384983
cg00068684	-0.00659545	0.00401014	0.102838
cg00068745	0.00773829	0.00811468	0.342331
cg00068750	0.0122538	0.00654228	0.0636744
cg00068779	0.00223859	0.00273065	0.414071
cg00068810	0.00585629	0.00455731	0.201433
cg00068909	0.00649824	0.0034861	0.0649342
cg00069001	0.00568567	0.00832338	0.495957
cg00069002	-0.00601213	0.00350995	0.0895016
cg00069003	-0.00231954	0.0082989	0.780377
cg00069014	-0.000524576	0.00345853	0.879716
cg00069017	0.00239786	0.00209523	0.254882
cg00069059	-0.000171448	0.00290942	0.953114
cg00069224	0.0159507	0.00853635	0.0642972
cg00069242	0.000435312	0.0014047	0.757216
cg00069261	0.00295551	0.00201439	0.145124
cg00069309	0.00296587	0.00551195	0.591589
cg00069314	-0.00272583	0.00220819	0.219632
cg00069341	-0.00384513	0.00354639	0.280588
cg00069391	-0.0167714	0.00632745	0.00919877
cg00069401	0.00309942	0.0018464	0.0960128
cg00069417	-0.00664454	0.00884672	0.454184
cg00069432	-0.00365003	0.00341798	0.287866
cg00069462	-0.0135921	0.00513759	0.00932659
cg00069463	0.00810055	0.00839276	0.336533
cg00069540	-0.00381711	0.00633618	0.548105
cg00069642	0.00303781	0.00551139	0.582603
cg00069658	-0.000257555	0.0043493	0.952884
cg00069662	-0.000790165	0.00133989	0.556563
cg00069760	-0.00117433	0.00792979	0.882538
cg00069860	0.000406051	0.00513609	0.937127
cg00069969	0.00625174	0.00574713	0.279018
cg00070042	0.00695737	0.00499832	0.166698
cg00070043	4.83403e-05	0.00221853	0.982655
cg00070105	-0.00360982	0.0072723	0.6206
cg00070162	-0.00851315	0.00503916	0.093925
cg00070172	-0.00241971	0.0038765	0.533766
cg00070181	0.0160354	0.00993988	0.109508
cg00070185	0.0005674	0.0113638	0.960267
cg00070241	-0.00344904	0.00608589	0.572033
cg00070318	-0.00528339	0.00632857	0.405581
cg00070370	0.0017898	0.00303575	0.556662
cg00070380	0.00415103	0.00559496	0.459687
cg00070383	0.0124025	0.00822383	0.134341
cg00070424	0.0047509	0.00643555	0.46192
cg00070460	-0.00360607	0.00371835	0.334234
cg00070529	0.00383261	0.00555629	0.49176
cg00070542	0.000798432	0.00342857	0.816283
cg00070588	0.00169482	0.00328109	0.606495
cg00070621	0.00353463	0.00470004	0.453604
cg00070635	0.0178403	0.00948998	0.0627187
cg00070678	-0.000484803	0.0040345	0.904568
cg00070680	4.33624e-05	0.00110368	0.96873
cg00070715	0.00690723	0.0135955	0.612415
cg00070722	-0.00154267	0.00768837	0.841336
cg00070753	-0.0098519	0.00981021	0.317423
cg00070771	0.00219067	0.00469179	0.641467
cg00070814	-0.000450887	0.00167419	0.788182
cg00070868	-0.01127	0.00569506	0.0502813
cg00070870	0.000929679	0.00278301	0.738963
cg00070899	-0.00271142	0.00373357	0.469214
cg00070908	0.00311895	0.00274883	0.258946
cg00070912	-0.00714746	0.00768824	0.354546
cg00070940	1.40692e-05	0.00501633	0.997767
cg00071012	-0.0068396	0.00683841	0.319382
cg00071017	0.0210763	0.00953737	0.0291484
cg00071026	0.0198902	0.0157405	0.208988
cg00071045	-0.0035811	0.0033023	0.280505
cg00071051	0.0014991	0.003526	0.671538
cg00071137	-0.0015239	0.00273624	0.578685
cg00071161	0.00296384	0.00580701	0.610782
cg00071210	0.00160092	0.00390976	0.682979
cg00071215	-0.00835849	0.00745945	0.264888
cg00071241	-0.00249787	0.00332625	0.454254
cg00071265	0.000588008	0.00132343	0.65768
cg00071274	-0.00157765	0.00519995	0.762149
cg00071323	-0.00184006	0.00570179	0.747511
cg00071343	-0.00193299	0.00311311	0.535915
cg00071360	0.00435009	0.0175275	0.804445
cg00071382	0.00156839	0.00356506	0.660832
cg00071391	-0.000903808	0.00427675	0.833013
cg00071408	0.00541541	0.0112146	0.630116
cg00071442	-0.000807753	0.00102496	0.432314
cg00071446	0.003321	0.00466437	0.47795
cg00071452	-0.00491334	0.00469387	0.297465
cg00071554	-0.000478727	0.00787831	0.951655
cg00071556	0.00179376	0.00560823	0.749682
cg00071575	0.00214348	0.00205529	0.299237
cg00071596	-0.00693949	0.00835133	0.407773
cg00071605	-0.00300799	0.00360986	0.406465
cg00071618	0.00238718	0.0160731	0.882199
cg00071622	-0.00386559	0.00990163	0.696983
cg00071658	-0.00295769	0.00349996	0.399877
cg00071692	-0.00175787	0.00434834	0.686791
cg00071702	-0.00515165	0.00394898	0.19472
cg00071727	-0.000966658	0.00341552	0.777684
cg00071739	-0.00129203	0.00706789	0.855283
cg00071751	-0.00117227	0.00102137	0.253521
cg00071869	-0.00221266	0.00344329	0.521796
cg00071872	-0.00149304	0.00445038	0.737886
cg00071887	0.00388075	0.00369209	0.295476
cg00071911	0.00768901	0.00659812	0.24636
cg00071950	0.000291039	0.00177556	0.870095
cg00071984	-0.010418	0.00842268	0.218712
cg00071998	0.00207181	0.00121223	0.090203
cg00072158	0.0030034	0.00371947	0.421102
cg00072172	0.000588281	0.00395508	0.882026
cg00072216	0.00267679	0.00101897	0.00982157
cg00072271	-0.00653112	0.00639228	0.309115
cg00072288	-0.00223863	0.00856354	0.794253
cg00072317	0.000380716	0.00100055	0.704289
cg00072369	0.000348044	0.000863722	0.687747
cg00072406	0.001012	0.00429533	0.814169
cg00072407	-0.00552786	0.00705302	0.434836
cg00072426	-0.00375468	0.00447158	0.402879
cg00072449	-0.00226637	0.00430315	0.59946
cg00072454	-0.000799849	0.00354956	0.822127
cg00072478	-0.00189764	0.00500758	0.70544
cg00072587	0.0106358	0.011282	0.347852
cg00072675	0.00122769	0.00297345	0.68048
cg00072683	0.00640126	0.00905843	0.481243
cg00072689	0.00189997	0.00322423	0.556863
cg00072700	-0.00139275	0.00363238	0.702131
cg00072711	0.00142504	0.00170555	0.405199
cg00072720	0.00141463	0.00159726	0.377697
cg00072722	0.00326628	0.00363682	0.371051
cg00072799	0.00962065	0.00394589	0.0163346
cg00072839	3.64033e-05	0.00277601	0.989561
cg00072891	0.00315042	0.00294325	0.286746
cg00072957	0.00721234	0.00387511	0.065339
cg00073003	-0.00320362	0.00364854	0.381794
cg00073044	0.00290883	0.00879988	0.7416
cg00073090	0.0102532	0.00520627	0.0513763
cg00073140	0.00139794	0.00438023	0.750209
cg00073181	-0.00481364	0.00603842	0.42704
cg00073243	0.00185722	0.00305874	0.544958
cg00073244	0.00410501	0.00561503	0.46626
cg00073261	0.000774176	0.00439458	0.860481
cg00073299	0.0016618	0.00939727	0.859955
cg00073322	-0.00150719	0.00375248	0.688705
cg00073380	-0.000766577	0.0013501	0.571311
cg00073384	0.00318341	0.00806019	0.693628
cg00073460	-0.00728566	0.00523135	0.166471
cg00073543	0.000357565	0.004394	0.935288
cg00073549	-0.00278878	0.00414949	0.502918
cg00073550	0.00453906	0.00381212	0.236292
cg00073559	-0.00533208	0.00540865	0.326335
cg00073565	-0.00156059	0.00370671	0.67455
cg00073592	0.00150942	0.00458808	0.74278
cg00073694	0.00120503	0.0035585	0.735519
cg00073706	-0.000714944	0.00330069	0.828911
cg00073713	0.00884931	0.0108867	0.418024
cg00073716	-0.002194	0.00165407	0.187398
cg00073751	-0.00441804	0.00394187	0.264771
cg00073771	0.00280333	0.00171555	0.105052
cg00073780	-0.00127614	0.00137661	0.355912
cg00073784	0.000651602	0.00246734	0.792195
cg00073794	-0.00375036	0.00415508	0.368677
cg00073837	-0.00242255	0.00287456	0.401162
cg00073869	-0.000599269	0.00117733	0.61175
cg00073968	0.000321307	0.00295624	0.913645
cg00073973	-0.00350111	0.00429449	0.416656
cg00074086	-0.0027403	0.00760698	0.71935
cg00074091	-0.00638374	0.00458233	0.166343
cg00074145	0.00605815	0.00713966	0.397958
cg00074174	0.00311217	0.00288248	0.282601
cg00074184	-0.00238247	0.00122862	0.0550002
cg00074244	-0.00109029	0.00138113	0.431537
cg00074313	-0.000768015	0.00701482	0.913014
cg00074348	-0.000193544	0.00341138	0.954857
cg00074354	-0.0025795	0.00537668	0.632335
cg00074365	-0.000643708	0.00756438	0.932336
cg00074369	-0.000379338	0.00439711	0.931406
cg00074415	0.00460819	0.00475363	0.334432
cg00074471	0.00545177	0.00426983	0.20431
cg00074482	0.00118113	0.00549281	0.830133
cg00074519	-0.00502477	0.0061681	0.417008
cg00074522	0.000940554	0.00360718	0.794768
cg00074568	0.00291097	0.00398743	0.466893
cg00074576	-0.00200051	0.0113009	0.859811
cg00074585	0.000846729	0.00391313	0.829084
cg00074638	0.00410425	0.00414772	0.324542
cg00074735	0.00198963	0.0067204	0.767733
cg00074746	0.00126878	0.00322442	0.694704
cg00074771	0.0161904	0.0104538	0.124263
cg00074782	0.00120647	0.00409108	0.768614
cg00074785	0.0510429	0.0419914	0.22671
cg00074818	0.0030902	0.00605681	0.610913
cg00074853	0.00100041	0.00137076	0.467021
cg00075034	0.00146471	0.00487281	0.764286
cg00075079	-0.00216665	0.00271655	0.426805
cg00075103	-0.00642112	0.00609131	0.294086
cg00075123	-0.0066957	0.00900022	0.458466
cg00075161	0.0030534	0.00291486	0.29711
cg00075192	0.000400076	0.00129277	0.757538
cg00075211	0.00565804	0.00399745	0.159722
cg00075331	-0.00722358	0.00527215	0.173384
cg00075383	-0.0118441	0.00678528	0.0836305
cg00075402	-0.00990385	0.0107318	0.358068
cg00075422	-0.000834778	0.00281008	0.766967
cg00075467	0.00204951	0.00743995	0.78346
cg00075468	0.00066512	0.00413737	0.872573
cg00075587	0.0067824	0.0067866	0.319764
cg00075597	-0.00707528	0.00518699	0.175289
cg00075608	-0.00197332	0.00388372	0.612383
cg00075615	0.00168381	0.00260484	0.519331
cg00075620	0.00104625	0.00301883	0.729561
cg00075634	0.000450815	0.00221375	0.839002
cg00075649	0.000159919	0.00344756	0.963085
cg00075675	0.00607596	0.00661527	0.360344
cg00075735	-0.00320117	0.0150809	0.832285
cg00075768	0.000431262	0.00127908	0.736623
cg00075844	0.00161489	0.00679379	0.812547
cg00075853	0.00291095	0.0032847	0.377402
cg00075920	-0.00495753	0.00757821	0.514336
cg00075956	-0.0115804	0.010358	0.265951
cg00075967	0.00723948	0.0128457	0.574172
cg00075975	-0.012487	0.00560792	0.0279701
cg00075986	-0.0207855	0.017282	0.231619
cg00076044	0.00600446	0.00522069	0.252541
cg00076056	0.00248672	0.00320963	0.440109
cg00076057	0.00525175	0.00350132	0.136445
cg00076072	-0.00331081	0.00479953	0.491735
cg00076099	0.0126983	0.00942275	0.180499
cg00076107	-0.00253248	0.00390486	0.517959
cg00076152	-0.00218161	0.00140414	0.123077
cg00076216	-0.0033005	0.00504008	0.513907
cg00076255	-0.00325667	0.00401448	0.418953
cg00076256	0.00045591	0.00736806	0.950771
cg00076307	-0.000855124	0.00133834	0.524163
cg00076325	0.00582431	0.0125338	0.643057
cg00076353	-0.0042121	0.00241374	0.0837184
cg00076365	-0.00100342	0.00340517	0.768788
cg00076449	0.00233522	0.00298213	0.435239
cg00076487	0.00118874	0.00275904	0.667405
cg00076497	-5.99652e-05	0.00103159	0.953749
cg00076538	0.00351493	0.00691218	0.612095
cg00076543	0.00115023	0.00133316	0.390099
cg00076555	0.00394812	0.00529916	0.457805
cg00076612	0.00350276	0.00314882	0.268346
cg00076645	0.001039	0.00173966	0.551552
cg00076653	-0.000125429	0.00798886	0.987501
cg00076735	-0.00646607	0.00599804	0.283337
cg00076797	-0.00572309	0.00321674	0.0779263
cg00076854	0.000849912	0.00103304	0.412411
cg00076936	0.00399406	0.00713094	0.576528
cg00076998	-0.000610566	0.000880039	0.489248
cg00077017	-0.000895073	0.00128603	0.487872
cg00077044	-0.000202165	0.00394734	0.959245
cg00077104	-0.00216173	0.00416273	0.604573
cg00077166	-0.00199545	0.00661244	0.763385
cg00077183	0.00248397	0.00303805	0.41531
cg00077264	-0.00326016	0.00455186	0.475342
cg00077275	-0.000290113	0.00501247	0.953949
cg00077281	-0.000861046	0.00139015	0.536918
cg00077285	-0.0115335	0.00777962	0.14101
cg00077297	0.00420315	0.00523527	0.42376
cg00077299	-0.00457804	0.00443439	0.304112
cg00077302	-0.00368124	0.00458253	0.423492
cg00077304	-0.00190128	0.00386997	0.624181
cg00077307	-0.000739162	0.00302816	0.807603
cg00077312	0.00226228	0.00299841	0.452135
cg00077391	-0.00187878	0.00845896	0.824636
cg00077402	6.66116e-05	0.00126525	0.958107
cg00077426	0.00107603	0.00422727	0.799542
cg00077450	0.00619677	0.00419819	0.142734
cg00077457	0.00485409	0.0163318	0.766851
cg00077516	-0.00125358	0.00132097	0.344672
cg00077547	0.00406731	0.00306948	0.187841
cg00077566	0.00187062	0.00420427	0.657226
cg00077570	-0.000134253	0.00380007	0.97188
cg00077586	-0.00272302	0.00161419	0.0944006
cg00077606	0.000221265	0.00106506	0.835802
cg00077665	0.00105853	0.00128426	0.411558
cg00077717	-0.0027579	0.00174722	0.117282
cg00077738	-0.00398289	0.00937713	0.671838
cg00077805	0.0018734	0.00124599	0.135513
cg00077838	-0.00517198	0.00739532	0.485778
cg00077872	-0.00432487	0.00697295	0.536363
cg00077877	-0.00612748	0.00550403	0.267975
cg00077899	-0.00321346	0.00855105	0.707778
cg00078025	0.00264287	0.00583373	0.651402
cg00078085	-0.00226193	0.00259579	0.385409
cg00078086	0.00549742	0.00536899	0.308079
cg00078102	0.00112677	0.00697439	0.871945
cg00078105	0.0029639	0.0106213	0.780719
cg00078121	-0.00340352	0.0106216	0.749236
cg00078130	7.17413e-05	0.00138409	0.958754
cg00078142	0.00180862	0.00307092	0.55708
cg00078146	-0.0100471	0.00384212	0.0101515
cg00078194	-0.00217632	0.0015278	0.157087
cg00078197	-0.000691003	0.00408967	0.866131
cg00078221	0.00128896	0.00553933	0.816426
cg00078245	0.000387621	0.00314061	0.901994
cg00078259	0.00674091	0.00518052	0.195859
cg00078299	-0.00186735	0.00252772	0.461604
cg00078318	-0.00125456	0.00147342	0.396329
cg00078334	-0.00037626	0.00397565	0.924769
cg00078348	0.00397907	0.0041794	0.343113
cg00078456	0.00468853	0.00426487	0.273977
cg00078458	-0.012146	0.00708137	0.0890731
cg00078513	-0.00553363	0.00506046	0.276519
cg00078517	-0.00131088	0.00550739	0.812299
cg00078611	0.00191199	0.00622121	0.75916
cg00078676	0.00670844	0.00998988	0.503269
cg00078706	0.00827396	0.0145664	0.571161
cg00078746	4.67973e-05	0.00368414	0.989888
cg00078759	-0.000644626	0.00153744	0.67581
cg00078770	0.00157734	0.00398634	0.693089
cg00078782	-0.00637881	0.00349515	0.0706592
cg00078857	-0.000763923	0.00747083	0.918738
cg00078861	0.0115069	0.0119321	0.336942
cg00078867	0.00102709	0.00534241	0.847892
cg00078911	0.00392358	0.00433572	0.367438
cg00078927	0.00450793	0.00377892	0.235424
cg00078940	0.000163708	0.00156623	0.91694
cg00078942	-0.00093405	0.00605133	0.877608
cg00078968	-0.00241034	0.00298803	0.421569
cg00078996	-0.00410575	0.00929254	0.659462
cg00079002	-0.00146442	0.00377024	0.698446
cg00079019	0.00326358	0.00439229	0.459022
cg00079023	0.00373154	0.00223136	0.0972543
cg00079056	0.00277575	0.00322921	0.391859
cg00079116	0.0164824	0.00700635	0.0203941
cg00079169	0.00167009	0.00282274	0.555275
cg00079195	0.00277169	0.00298516	0.355151
cg00079202	-0.00224241	0.00367548	0.543032
cg00079216	-0.00184302	0.0032407	0.570692
cg00079219	-0.00311174	0.00385049	0.420722
cg00079224	0.00346942	0.00445066	0.437311
cg00079293	-0.00114549	0.00332381	0.731017
cg00079302	0.0022584	0.00344512	0.513468
cg00079375	-0.0011928	0.00864185	0.890468
cg00079388	-0.00198615	0.00525254	0.706049
cg00079477	0.00401512	0.0166817	0.810236
cg00079479	-0.00921326	0.00480544	0.0577528
cg00079485	0.00325483	0.00510771	0.52527
cg00079536	-0.00264601	0.00277584	0.342527
cg00079551	-0.00160793	0.0122903	0.896145
cg00079563	-9.03767e-05	0.00137457	0.947695
cg00079598	-0.0146958	0.00830964	0.0796963
cg00079602	-0.00117722	0.00699122	0.866584
cg00079638	0.000367907	0.00159672	0.81819
cg00079643	-0.00054674	0.00335151	0.870708
cg00079649	0.00225531	0.00473576	0.634838
cg00079656	0.00189246	0.00454096	0.677656
cg00079764	-0.00366759	0.0049366	0.459074
cg00079778	0.000793112	0.00751002	0.916083
cg00079784	-0.00640035	0.00330059	0.0549984
cg00079785	0.00138228	0.00613405	0.822121
cg00079887	-0.00239172	0.00449294	0.595554
cg00079891	0.000721415	0.00170821	0.673599
cg00080012	-0.000765924	0.00103223	0.459635
cg00080059	-0.00161886	0.00150607	0.284734
cg00080060	-0.00244723	0.00370726	0.510534
cg00080068	0.00388286	0.00367927	0.293544
cg00080081	0.00740554	0.011381	0.516578
cg00080105	-0.0131892	0.00844969	0.121365
cg00080118	-0.000319527	0.00121413	0.792901
cg00080123	0.00055735	0.000907904	0.540535
cg00080125	0.00188483	0.00384251	0.624724
cg00080148	0.00167907	0.00371818	0.652443
cg00080188	9.34855e-05	0.00923648	0.991942
cg00080252	0.0100517	0.00661838	0.131643
cg00080253	-0.00612824	0.00906388	0.50036
cg00080312	-0.000788761	0.00112497	0.48467
cg00080325	-0.00755267	0.00443214	0.0911408
cg00080333	-0.00212492	0.0041839	0.612536
cg00080393	-0.00179505	0.000905863	0.0499752
cg00080417	0.00853767	0.00619021	0.170574
cg00080423	0.000668504	0.00185365	0.719047
cg00080483	0.00594651	0.00487084	0.224711
cg00080484	0.0113384	0.00819074	0.169019
cg00080485	0.00373804	0.00557676	0.504054
cg00080489	0.00219225	0.00685833	0.74983
cg00080578	-0.0110196	0.00715899	0.126559
cg00080582	-0.00777032	0.00702545	0.271086
cg00080663	-0.00238978	0.00496381	0.631142
cg00080682	-0.00060211	0.00307105	0.844919
cg00080691	0.000700396	0.00702238	0.920731
cg00080706	0.000361819	0.00327059	0.912109
cg00080763	-0.0107641	0.00928913	0.249008
cg00080795	0.000871446	0.000976077	0.373876
cg00080816	-0.000624697	0.0113633	0.956256
cg00080972	-0.000344705	0.00197034	0.861437
cg00080987	0.00116728	0.00805249	0.885004
cg00080989	0.0104662	0.0071538	0.146262
cg00081009	-0.00717941	0.00441688	0.106878
cg00081019	0.00233412	0.00109909	0.0358969
cg00081046	0.00156224	0.00503051	0.756718
cg00081062	-0.00829409	0.00507405	0.104938
cg00081084	-0.00310415	0.00494531	0.531481
cg00081087	0.000503839	0.00319578	0.87501
cg00081098	0.00495437	0.00411194	0.230792
cg00081100	0.00767515	0.00586596	0.193409
cg00081104	-0.000140455	0.00339061	0.967031
cg00081105	-0.00754673	0.00677725	0.267861
cg00081128	-0.00280769	0.00505394	0.57963
cg00081141	-0.00148358	0.00292136	0.612565
cg00081175	0.00396262	0.00374152	0.291836
cg00081237	0.00268637	0.00478447	0.575595
cg00081238	0.00363277	0.00668633	0.587995
cg00081251	0.00100296	0.00227543	0.660225
cg00081270	0.00013407	0.00146545	0.927269
cg00081317	0.00154827	0.0052671	0.769339
cg00081324	0.00735032	0.00565328	0.196206
cg00081347	0.000645563	0.00125473	0.607913
cg00081381	0.00893511	0.00349396	0.0118858
cg00081404	-0.000213604	0.00875991	0.980589
cg00081417	-0.00237053	0.00691472	0.732374
cg00081425	-0.00637917	0.00522197	0.224424
cg00081439	-0.00128459	0.00434396	0.767992
cg00081445	-0.000927473	0.00152302	0.543778
cg00081572	0.0163797	0.00803759	0.0439181
cg00081574	0.00192681	0.00148648	0.197563
cg00081602	0.00162196	0.00390378	0.678582
cg00081647	0.00626613	0.00306767	0.0434365
cg00081666	-0.00275079	0.0018548	0.140865
cg00081714	-0.0144416	0.00731573	0.0508388
cg00081729	-0.0266184	0.0122595	0.032022
cg00081799	-0.00114663	0.00377051	0.761612
cg00081827	-0.0008553	0.00351793	0.808353
cg00081835	0.00143713	0.00420615	0.733237
cg00081852	0.00283466	0.00165912	0.0903079
cg00081854	0.0140673	0.00741107	0.0602508
cg00081876	0.00125332	0.00352248	0.722655
cg00081919	-0.000390495	0.00330916	0.906275
cg00081935	-0.0016654	0.00153273	0.279565
cg00081940	-0.00202003	0.00421575	0.632757
cg00081975	-0.000802115	0.00142885	0.575666
cg00082012	-8.04394e-05	0.004232	0.984869
cg00082132	-0.00758892	0.00547396	0.168388
cg00082135	0.000106798	0.00929	0.990848
cg00082140	0.00185143	0.00346929	0.594633
cg00082178	-0.00193238	0.00290515	0.507318
cg00082182	-0.000355039	0.00130307	0.785768
cg00082194	0.0253226	0.00982861	0.0112838
cg00082219	-0.000133681	0.00387963	0.972574
cg00082235	-0.000813637	0.000972048	0.404356
cg00082252	0.0120872	0.00535182	0.0258494
cg00082271	-0.0118156	0.00676577	0.0834865
cg00082285	0.00213181	0.00555885	0.702077
cg00082295	-0.000488499	0.00426375	0.908991
cg00082310	0.00891558	0.00395922	0.0262816
cg00082332	-0.00576097	0.00309181	0.0650397
cg00082411	0.00285823	0.00294312	0.333563
cg00082472	-0.0021106	0.00368074	0.567512
cg00082476	0.00175509	0.00368238	0.634562
cg00082491	0.00187859	0.001798	0.298355
cg00082540	0.0136247	0.00530002	0.0114612
cg00082558	0.00233987	0.0034204	0.495331
cg00082574	-0.0034629	0.00637873	0.588289
cg00082640	-0.00877564	0.00448844	0.0530547
cg00082656	0.000174737	0.00798843	0.982588
cg00082664	-0.00319112	0.00233909	0.175221
cg00082713	0.000258442	0.00111522	0.817162
cg00082732	-0.0215959	0.0168553	0.20275
cg00082739	-0.00325989	0.00304626	0.286862
cg00082770	0.00632388	0.0043091	0.145026
cg00082787	-0.00991874	0.00944422	0.295867
cg00082806	0.00632616	0.00957078	0.509978
cg00082833	-0.00198488	0.00436018	0.649826
cg00082874	-0.000953064	0.0019536	0.62661
cg00082897	-0.0032809	0.00555352	0.555859
cg00082912	-0.00406369	0.00566786	0.474884
cg00082939	0.00065777	0.00689287	0.924146
cg00082983	-0.0198383	0.00951354	0.0393172
cg00082995	-0.00150531	0.00309844	0.628038
cg00082998	0.000988117	0.00173745	0.570688
cg00083018	0.00958892	0.00613899	0.121116
cg00083028	0.00559106	0.00756862	0.461625
cg00083042	0.000734221	0.00638966	0.908724
cg00083046	0.000125567	0.0021843	0.954261
cg00083059	-0.000553997	0.00135247	0.682867
cg00083067	0.000135561	0.00970832	0.988884
cg00083068	-0.00642645	0.00583005	0.272695
cg00083072	-0.00421774	0.00504556	0.404973
cg00083084	-0.000599319	0.00304819	0.844485
cg00083091	0.00840643	0.00844577	0.321716
cg00083139	-0.00100306	0.00146965	0.496323
cg00083188	0.00599036	0.00502105	0.235371
cg00083193	0.001269	0.00258393	0.624308
cg00083194	-0.000589049	0.00094022	0.532261
cg00083223	-0.00172696	0.00302457	0.569158
cg00083262	0.00122332	0.00520509	0.814619
cg00083265	-0.000350233	0.00359577	0.922582
cg00083294	0.00613992	0.0205536	0.765701
cg00083359	-0.000852507	0.0056984	0.881346
cg00083399	-0.00112316	0.00345582	0.745783
cg00083401	0.000221837	0.00139262	0.873723
cg00083535	0.0106103	0.00827436	0.202379
cg00083583	-0.00215109	0.00590095	0.716148
cg00083596	-0.00736307	0.00498518	0.142485
cg00083616	-0.00219053	0.00433595	0.61441
cg00083652	0.00180655	0.00100559	0.0751088
cg00083659	0.00181115	0.00671056	0.787737
cg00083661	-0.00226892	0.00403709	0.575226
cg00083685	-0.00194585	0.0040123	0.628644
cg00083700	-0.00170883	0.00202897	0.401461
cg00083704	0.00641472	0.00295292	0.0319382
cg00083765	0.000689032	0.00114599	0.548884
cg00083801	0.000659571	0.0115066	0.954391
cg00083833	0.00163837	0.00335083	0.625837
cg00083848	0.00330137	0.00149229	0.028976
cg00083853	-0.0160219	0.00857303	0.0642531
cg00083937	0.00200785	0.00207166	0.334534
cg00083959	-0.00703955	0.00664256	0.291532
cg00083993	-0.0066298	0.00639242	0.301907
cg00084019	0.0136109	0.0104338	0.194739
cg00084093	0.0032094	0.00347832	0.358154
cg00084094	0.00199606	0.00428352	0.642131
cg00084131	0.0031917	0.0139209	0.819074
cg00084153	-0.00305921	0.00836697	0.715332
cg00084184	-0.0014069	0.00302912	0.643219
cg00084202	0.00540384	0.00500919	0.283001
cg00084271	-0.0125016	0.0471767	0.7915
cg00084338	0.00826244	0.00927396	0.374877
cg00084340	-0.000936999	0.0033791	0.782067
cg00084347	0.00415239	0.00813521	0.610761
cg00084398	0.000509027	0.00309745	0.869762
cg00084432	0.00436849	0.00714817	0.542349
cg00084435	-0.00251901	0.00390911	0.520637
cg00084577	-0.00740394	0.00433138	0.0901516
cg00084587	0.000718576	0.00493197	0.884422
cg00084591	-0.0118511	0.00924844	0.202694
cg00084604	-0.00220605	0.00610689	0.718601
cg00084608	0.00462337	0.00826548	0.577033
cg00084643	-0.00593492	0.00768412	0.441527
cg00084687	0.000919354	0.000854117	0.284071
cg00084720	0.00704113	0.00504906	0.165914
cg00084764	-0.0114839	0.00749438	0.12826
cg00084770	-0.00174791	0.00500224	0.727427
cg00084777	-0.00320507	0.00675785	0.636228
cg00084798	0.000310771	0.00140988	0.825942
cg00084864	-0.00323407	0.00282579	0.254863
cg00084958	-0.00129889	0.00342743	0.705427
cg00085013	-0.00148714	0.00737431	0.840544
cg00085029	0.00166089	0.00178234	0.353414
cg00085061	0.00595636	0.00351605	0.0930357
cg00085122	0.00429854	0.0116305	0.712386
cg00085123	-0.00958198	0.0137008	0.485769
cg00085199	0.00271391	0.00415707	0.515195
cg00085249	-0.0215336	0.0063821	0.00101814
cg00085256	0.00370374	0.00258173	0.154189
cg00085281	-0.00327304	0.00332477	0.327021
cg00085370	-0.0181717	0.0131383	0.169384
cg00085403	0.000707218	0.000815552	0.387706
cg00085416	0.00993374	0.00747662	0.186667
cg00085420	-0.0015562	0.00312868	0.619883
cg00085430	-0.00385889	0.0046436	0.407735
cg00085434	-0.00511451	0.0113638	0.653529
cg00085448	0.000224687	0.00387129	0.953821
cg00085493	0.000785242	0.00123259	0.525383
cg00085592	0.0177819	0.023697	0.454597
cg00085593	-0.00353045	0.00277602	0.206091
cg00085620	0.00230128	0.00406741	0.572672
cg00085713	-0.00470901	0.00436475	0.282963
cg00085732	-0.00399937	0.00478494	0.405033
cg00085747	0.0053366	0.0080058	0.506404
cg00085790	-0.0108678	0.00711032	0.129221
cg00085800	0.000110449	0.00126154	0.93039
cg00085812	-0.00820182	0.0102471	0.425171
cg00085819	-0.00367384	0.00412594	0.375147
cg00085830	0.000583007	0.00102808	0.571794
cg00085965	-0.00753265	0.00586374	0.201577
cg00085994	-0.00520272	0.00740551	0.483796
cg00086113	-0.00107026	0.00388511	0.783457
cg00086171	0.00409894	0.0089622	0.648299
cg00086186	-0.00417186	0.00390811	0.288046
cg00086243	-0.000193001	0.00662128	0.976798
cg00086247	0.0144454	0.00978345	0.142612
cg00086266	0.000602231	0.00196791	0.760153
cg00086283	0.00867819	0.00357686	0.0168536
cg00086291	-0.00337142	0.00270311	0.214911
cg00086297	0.0132156	0.00995129	0.186869
cg00086310	0.00885294	0.00633882	0.165288
cg00086346	-0.00211534	0.00681675	0.756898
cg00086383	-0.00973847	0.00563421	0.0866631
cg00086426	0.0156127	0.0093081	0.0962682
cg00086429	-0.00539278	0.00616502	0.383588
cg00086493	-0.00105166	0.00520506	0.840248
cg00086577	0.00115371	0.00414464	0.781247
cg00086669	-0.00419202	0.00313821	0.184322
cg00086670	-0.000895138	0.00118337	0.45098
cg00086730	0.000316911	0.0032117	0.921574
cg00086800	0.00491366	0.00886325	0.58042
cg00086809	0.00117147	0.00161509	0.469763
cg00086869	-0.0156524	0.00998815	0.119914
cg00086871	0.00154181	0.00117987	0.193971
cg00086911	-0.000547537	0.00370013	0.882626
cg00086921	-0.0174164	0.0131151	0.186889
cg00086926	0.0106462	0.00484649	0.0301032
cg00086941	0.00596312	0.00611368	0.331477
cg00086995	-0.00295299	0.00584262	0.614255
cg00087023	-0.00291747	0.00411792	0.480118
cg00087055	-0.00133492	0.00572945	0.816192
cg00087067	-0.00412363	0.00273817	0.134888
cg00087068	-0.00208342	0.00718468	0.772367
cg00087073	-0.00199331	0.00562817	0.723879
cg00087098	-0.000886241	0.00143305	0.537549
cg00087153	0.000280205	0.00406476	0.945164
cg00087161	0.000530822	0.00304452	0.861903
cg00087182	0.000377608	0.00313359	0.904301
cg00087244	0.00952226	0.0068033	0.164381
cg00087273	-0.00116292	0.00163322	0.47792
cg00087274	0.000930521	0.00398853	0.815955
cg00087298	0.000956194	0.00118152	0.420062
cg00087301	-0.00176661	0.00142379	0.21728
cg00087316	0.000502926	0.00171145	0.76941
cg00087355	-0.00267079	0.0030606	0.384728
cg00087368	-2.63727e-05	0.00375767	0.994413
cg00087417	0.000543614	0.0016863	0.747773
cg00087420	0.00398721	0.00285344	0.165074
cg00087425	0.0103042	0.00911655	0.260774
cg00087430	-0.0209499	0.00974761	0.033768
cg00087482	-0.000933894	0.00451881	0.836644
cg00087511	-0.000555951	0.00280796	0.843411
cg00087544	-0.000248506	0.00324924	0.939173
cg00087546	0.000831742	0.00294436	0.778092
cg00087568	0.00673023	0.00325599	0.0410363
cg00087601	0.00849873	0.0119536	0.478578
cg00087645	0.0120603	0.00546973	0.0295043
cg00087646	0.00390828	0.00365159	0.286788
cg00087696	0.00436767	0.00379972	0.25281
cg00087728	0.000273719	0.00106478	0.797599
cg00087735	-0.00271571	0.0014826	0.0696509
cg00087741	-0.00402041	0.00337033	0.235436
cg00087746	0.0160485	0.0319657	0.616615
cg00087750	0.00691574	0.00353028	0.0526009
cg00087792	0.000755563	0.00984319	0.938951
cg00087799	-0.000285095	0.00130368	0.827293
cg00087804	-0.000623511	0.00870308	0.943014
cg00087806	0.00363694	0.00751773	0.629486
cg00087884	-0.00171707	0.00368437	0.642091
cg00087898	-0.00509015	0.00496433	0.307409
cg00087906	-0.00295823	0.00124961	0.0196329
cg00087939	0.00495731	0.00462934	0.286541
cg00087963	-0.00560949	0.0048706	0.251896
cg00087971	0.00095157	0.00456109	0.835118
cg00087983	0.00453352	0.00401376	0.261102
cg00088007	0.00325057	0.00298677	0.27879
cg00088026	-0.00130219	0.00117791	0.271307
cg00088042	0.00711855	0.00322286	0.0292272
cg00088080	0.00227486	0.00432178	0.59967
cg00088130	0.00217575	0.00144157	0.13404
cg00088135	-0.00331097	0.00473856	0.48617
cg00088148	-0.00392135	0.00463915	0.39976
cg00088183	0.00534529	0.00334073	0.112407
cg00088227	0.000168446	0.000993532	0.865676
cg00088251	0.00466538	0.00517372	0.369127
cg00088264	0.000950271	0.00696983	0.891797
cg00088282	-0.00176521	0.00238927	0.46157
cg00088399	0.00161554	0.00734226	0.826246
cg00088410	0.00104701	0.00321503	0.745289
cg00088428	-0.00345304	0.00536708	0.521297
cg00088445	0.00198341	0.00331126	0.550389
cg00088464	0.00150037	0.00259947	0.564975
cg00088483	0.0119858	0.0062627	0.0581933
cg00088504	0.00268431	0.00487265	0.582804
cg00088507	-0.000990031	0.00370265	0.789665
cg00088575	-0.0026766	0.0031623	0.399129
cg00088620	0.000999187	0.0154957	0.948702
cg00088665	-0.00545932	0.00367808	0.140542
cg00088688	0.00237192	0.01005	0.813854
cg00088747	0.000117391	0.00126636	0.926308
cg00088797	0.00307099	0.00287927	0.288452
cg00088844	0.00658035	0.00588421	0.265829
cg00088880	0.00209837	0.00773034	0.786547
cg00088893	-0.00732431	0.02284	0.749051
cg00088901	-0.00737425	0.00283538	0.0105555
cg00088916	-0.000716237	0.00331739	0.829455
cg00088972	-0.00893001	0.00585543	0.130058
cg00088987	-0.00502829	0.00315727	0.114067
cg00088989	0.00600439	0.0104849	0.568015
cg00089091	-0.000795056	0.00128638	0.537793
cg00089100	-0.00572939	0.00875726	0.514296
cg00089101	-4.74802e-05	0.000976102	0.961291
cg00089107	0.000741343	0.00298703	0.804444
cg00089122	-0.00162096	0.00306722	0.598213
cg00089142	0.00746413	0.00966177	0.44142
cg00089154	0.00237098	0.00367943	0.520641
cg00089214	0.00376218	0.00455163	0.410246
cg00089219	0.00056264	0.0037086	0.879687
cg00089224	0.000612354	0.00117729	0.603995
cg00089314	0.00682069	0.00327393	0.0394961
cg00089353	-0.000286367	0.00170866	0.867202
cg00089356	0.000132952	0.00850232	0.987552
cg00089384	0.00331508	0.011824	0.779711
cg00089424	0.000229926	0.0038406	0.952368
cg00089425	0.00389703	0.00370361	0.294962
cg00089430	0.000129603	0.00975482	0.989423
cg00089453	0.00311003	0.00582932	0.594734
cg00089464	-0.00139846	0.00565377	0.80509
cg00089470	0.00171125	0.00438028	0.696781
cg00089486	-0.00746455	0.00342079	0.03119
cg00089528	0.0015253	0.00406487	0.708192
cg00089550	-0.000279144	0.00341907	0.935076
cg00089566	-0.00137426	0.00496992	0.782663
cg00089666	-0.00552998	0.00442722	0.214238
cg00089695	3.13881e-05	0.0036748	0.9932
cg00089719	0.00102353	0.00157594	0.517361
cg00089783	0.00245964	0.0037358	0.511633
cg00089798	-0.000936906	0.000948076	0.325176
cg00089814	-0.00265617	0.00849238	0.755036
cg00089823	0.00855968	0.00979233	0.383923
cg00089864	-0.00232328	0.00300919	0.441703
cg00089896	0.0106571	0.00483668	0.0296143
cg00089915	-0.00158688	0.00121161	0.192969
cg00089945	0.000278014	0.00552978	0.959992
cg00089960	-0.000629271	0.00727744	0.931248
cg00089966	-0.00238344	0.00615633	0.699378
cg00090027	3.59169e-05	0.00319941	0.991063
cg00090068	-0.000499752	0.00488579	0.918712
cg00090091	0.00542564	0.00316313	0.0890601
cg00090103	0.000725509	0.00112564	0.520551
cg00090105	0.00321782	0.00403675	0.427062
cg00090182	-0.00285295	0.00601376	0.636136
cg00090197	0.00186091	0.00326362	0.569684
cg00090261	-0.00441419	0.00425579	0.301867
cg00090265	-0.00817029	0.00985357	0.408772
cg00090282	0.00573808	0.00852353	0.502204
cg00090306	0.00107012	0.00398954	0.789014
cg00090309	-0.00140258	0.005789	0.809003
cg00090338	0.00144774	0.00389089	0.710534
cg00090351	-0.00248962	0.00877548	0.777163
cg00090431	0.0054001	0.00625299	0.389652
cg00090452	0.00143309	0.00353451	0.685915
cg00090534	-0.00110841	0.0048933	0.821212
cg00090581	-0.00650851	0.00816186	0.426889
cg00090591	0.000668135	0.00465469	0.886122
cg00090612	-0.0011805	0.00352042	0.738004
cg00090619	-0.00143435	0.00478448	0.764892
cg00090632	0.00490362	0.00347025	0.160415
cg00090674	0.0081162	0.00776982	0.298467
cg00090697	0.00321355	0.00515112	0.533992
cg00090731	0.00050443	0.00101593	0.620499
cg00090737	-0.00216221	0.00460574	0.639653
cg00090764	-0.00481793	0.00342175	0.161891
cg00090767	-0.00147594	0.00116937	0.209512
cg00090781	-8.48927e-05	0.00925791	0.9927
cg00090782	-0.002341	0.00543264	0.667358
cg00090792	-0.000564598	0.00388358	0.884671
cg00090800	0.00159958	0.00183506	0.385247
cg00090809	0.0031785	0.0032923	0.336408
cg00090865	-9.03724e-05	0.00270283	0.973386
cg00090873	0.0113785	0.00685709	0.0998372
cg00090936	0.00202645	0.00138889	0.147352
cg00090974	0.000304741	0.0054478	0.955491
cg00091004	0.00383893	0.0029359	0.193693
cg00091044	0.00125056	0.00112445	0.268455
cg00091060	-0.00783251	0.00407478	0.0571219
cg00091063	-0.00536782	0.00638473	0.402292
cg00091098	-0.00209772	0.00695841	0.763618
cg00091129	-0.00135554	0.00110622	0.223002
cg00091146	-0.0124383	0.0077817	0.112772
cg00091147	0.00114619	0.00314622	0.716315
cg00091178	0.00160236	0.00424875	0.706786
cg00091195	-0.00594959	0.0049675	0.233561
cg00091213	-0.00523268	0.00397193	0.190388
cg00091246	0.00115825	0.00589214	0.844516
cg00091263	0.000684077	0.0085539	0.936402
cg00091285	0.000148135	0.00118855	0.901036
cg00091302	-0.0109956	0.00917077	0.233066
cg00091337	-0.00218954	0.00355211	0.538878
cg00091349	0.00241342	0.00384278	0.531256
cg00091460	0.00379456	0.00650783	0.561014
cg00091483	-0.000878171	0.00110727	0.429399
cg00091513	0.000375072	0.0044371	0.932785
cg00091524	-0.0017533	0.00309165	0.571775
cg00091552	-0.00855056	0.0039375	0.0319975
cg00091589	-0.0050143	0.0030889	0.10733
cg00091596	0.000257509	0.00252829	0.919057
cg00091633	-0.00165163	0.00573992	0.774075
cg00091673	-0.000503574	0.00392495	0.898141
cg00091693	-0.00172849	0.00398902	0.665621
cg00091742	0.000706219	0.00169917	0.678479
cg00091760	-0.00193468	0.00507938	0.704007
cg00091781	0.000692612	0.00143039	0.629182
cg00091783	0.000558701	0.00290007	0.847581
cg00091794	0.000829991	0.00309264	0.788904
cg00091810	0.00124361	0.00462094	0.788328
cg00091899	-0.013178	0.0115626	0.25684
cg00091953	0.00615493	0.00966117	0.525373
cg00091960	-0.00778821	0.00540276	0.152227
cg00091964	-0.000110925	0.00100465	0.91228
cg00091986	-0.00172453	0.00676618	0.799287
cg00092052	0.000398159	0.00289787	0.890964
cg00092123	0.00625362	0.00547545	0.25584
cg00092146	0.00546166	0.00582068	0.350099
cg00092151	0.00266039	0.00334173	0.427652
cg00092235	-0.00291546	0.00873773	0.739257
cg00092247	-0.00490326	0.00651162	0.453029
cg00092273	0.000605975	0.00138762	0.663168
cg00092287	0.00158676	0.00319678	0.620611
cg00092301	-0.00691876	0.00760832	0.365109
cg00092309	-9.11841e-05	0.0112027	0.99352
cg00092348	0.00570164	0.00312499	0.0707373
cg00092349	0.0150839	0.0080357	0.0631047
cg00092383	-0.000618342	0.00154011	0.688822
cg00092389	-0.000325944	0.00124551	0.794037
cg00092400	0.00350222	0.00432692	0.420001
cg00092426	-0.010211	0.0126879	0.422649
cg00092427	-0.00891794	0.0126864	0.483543
cg00092443	0.00857134	0.00714928	0.233093
cg00092444	-0.000558828	0.00469392	0.905446
cg00092475	-0.00317588	0.00794106	0.689969
cg00092518	0.00098875	0.00811747	0.903272
cg00092551	0.00868684	0.00713584	0.226029
cg00092565	0.00276931	0.00334615	0.409651
cg00092590	-0.000536547	0.00290744	0.853921
cg00092621	0.00339993	0.00443381	0.444803
cg00092623	-0.00560688	0.00347647	0.1096
cg00092644	-0.00181467	0.00549192	0.741696
cg00092682	0.00346982	0.00317775	0.277216
cg00092711	0.00606091	0.00448156	0.178968
cg00092736	-0.00793336	0.00293426	0.00792658
cg00092821	-0.00477599	0.00262811	0.0718493
cg00092916	-0.00459574	0.00450532	0.309893
cg00092931	-0.000920366	0.00374845	0.806494
cg00092943	-0.0116836	0.0124006	0.34813
cg00092967	0.000697523	0.00186458	0.709044
cg00092992	-0.00699023	0.00615463	0.258478
cg00093042	0.00668771	0.00828126	0.421049
cg00093057	-0.0134731	0.0215205	0.532551
cg00093058	0.00326353	0.00119847	0.00750369
cg00093080	0.00724766	0.00739308	0.329036
cg00093087	-0.00247219	0.00154301	0.111929
cg00093095	-0.00510035	0.0115482	0.659588
cg00093099	-0.0125675	0.00678722	0.0667117
cg00093129	0.0016132	0.00372877	0.66611
cg00093149	0.00176753	0.00315285	0.576181
cg00093177	0.00245008	0.00383316	0.524011
cg00093220	0.000323221	0.00162036	0.842253
cg00093315	-0.0172793	0.00765141	0.0258632
cg00093354	-0.00351949	0.00508767	0.490514
cg00093436	-0.00365363	0.00363716	0.31729
cg00093449	-0.000727138	0.00705819	0.918131
cg00093478	-0.0084169	0.00881674	0.34181
cg00093522	-0.00159874	0.00442715	0.718689
cg00093542	0.00424317	0.0087002	0.626709
cg00093544	-0.002172	0.00496113	0.662372
cg00093634	-0.00406296	0.00348673	0.246389
cg00093637	-0.00672904	0.00596651	0.261814
cg00093643	0.000330978	0.00362514	0.927417
cg00093653	-0.000779441	0.00518886	0.880866
cg00093688	-0.00531025	0.00332466	0.113031
cg00093695	0.00109618	0.00306138	0.720966
cg00093698	0.00219188	0.00353833	0.536867
cg00093756	-0.00439016	0.00393692	0.267184
cg00093794	0.00436008	0.00366847	0.23714
cg00093815	-0.000587048	0.00132092	0.657594
cg00093829	0.00222907	0.0107525	0.836147
cg00093851	0.00821237	0.00828245	0.32356
cg00093888	0.00158984	0.00521052	0.76084
cg00093890	-0.000785448	0.00122366	0.522261
cg00093930	0.00135901	0.00318774	0.670691
cg00093956	0.000722123	0.00991685	0.942081
cg00093971	-0.000898289	0.00359992	0.803408
cg00093999	0.00559777	0.00591782	0.346227
cg00094006	-0.00202587	0.00352903	0.56708
cg00094044	-0.00679266	0.00757171	0.371584
cg00094051	0.0073569	0.00604143	0.225881
cg00094095	0.00084844	0.00388784	0.827648
cg00094155	-0.000707476	0.00128179	0.582085
cg00094158	-9.40841e-05	0.00593029	0.98737
cg00094177	0.0143426	0.00674993	0.0357984
cg00094204	0.00520977	0.00353589	0.143449
cg00094226	0.000303043	0.0034913	0.930986
cg00094244	0.00986215	0.00547379	0.0742824
cg00094256	-0.00184986	0.00219788	0.401773
cg00094269	-0.00082585	0.00383432	0.82986
cg00094303	0.0123768	0.0078725	0.118736
cg00094308	0.000135873	0.00313459	0.965503
cg00094319	0.00415762	0.00564179	0.462704
cg00094333	0.00190389	0.00432051	0.660306
cg00094359	-0.00548679	0.00295768	0.0662117
cg00094397	0.0124121	0.0113872	0.278051
cg00094401	0.00426804	0.0034928	0.224291
cg00094412	0.000638464	0.00287787	0.824832
cg00094487	-0.00201636	0.00355416	0.57163
cg00094538	-0.00501103	0.00341093	0.144606
cg00094558	-0.00424316	0.00392383	0.28185
cg00094579	0.00203049	0.00418307	0.628337
cg00094585	0.00748532	0.00414184	0.0734086
cg00094595	0.000314852	0.00360013	0.930465
cg00094597	0.00118677	0.00273877	0.665614
cg00094620	0.0055472	0.00490879	0.260868
cg00094649	0.00765239	0.00324015	0.0199163
cg00094734	-0.0013355	0.00456544	0.770427
cg00094735	-0.00103539	0.00572295	0.856759
cg00094739	-0.00115462	0.00154668	0.456919
cg00094744	0.0018517	0.00770466	0.81051
cg00094751	0.00140866	0.0047402	0.766885
cg00094752	0.0047887	0.00365868	0.193261
cg00094755	-0.00199325	0.00264193	0.452153
cg00094764	0.00374704	0.0060446	0.536584
cg00094817	-0.00208239	0.00301924	0.491805
cg00094824	-0.00193462	0.0033294	0.562361
cg00094851	0.00032551	0.00162265	0.841372
cg00094858	-0.00282378	0.00147399	0.0579478
cg00094875	-0.00279579	0.00684833	0.683874
cg00094898	-0.00451329	0.00302032	0.137907
cg00094901	0.000826735	0.002038	0.685766
cg00094913	0.000144867	0.0064012	0.981985
cg00094943	0.00206103	0.00401859	0.609049
cg00094955	0.000749302	0.00593913	0.899829
cg00094998	-0.00280246	0.00365149	0.444408
cg00095018	0.00314642	0.00489306	0.521514
cg00095080	0.00708375	0.00769616	0.359328
cg00095099	0.00455753	0.00442362	0.305103
cg00095138	0.00234318	0.00699926	0.738421
cg00095165	-0.0061796	0.00593185	0.299763
cg00095200	-0.0166782	0.00967267	0.0874204
cg00095214	0.00523084	0.00392503	0.18534
cg00095248	0.00147802	0.00360776	0.682825
cg00095259	-0.00289633	0.0107871	0.788808
cg00095271	-0.00304362	0.00723694	0.674877
cg00095276	0.000160734	0.00512371	0.97503
cg00095326	0.00155693	0.00328244	0.636194
cg00095333	0.00849858	0.00539129	0.117765
cg00095396	0.00436824	0.00395088	0.271252
cg00095431	-0.000522694	0.00381827	0.891361
cg00095463	-0.000281139	0.00105069	0.789518
cg00095491	0.000785583	0.00362977	0.829048
cg00095493	0.000363492	0.00131078	0.782054
cg00095523	-0.00280522	0.0025835	0.27989
cg00095526	0.00220708	0.00713129	0.757522
cg00095594	0.00387253	0.0031921	0.22762
cg00095595	0.00481263	0.00376275	0.203534
cg00095596	0.00195722	0.00342104	0.568393
cg00095608	-0.00036292	0.00206861	0.86105
cg00095619	0.00189159	0.00799925	0.813499
cg00095626	0.00019529	0.00338969	0.95416
cg00095629	-0.00816491	0.0146383	0.57811
cg00095640	-0.00346285	0.00342543	0.314231
cg00095658	0.0124237	0.00434932	0.00510738
cg00095674	0.00177514	0.00138182	0.201568
cg00095677	-0.00727804	0.034959	0.83546
cg00095678	-0.00200682	0.00121514	0.101434
cg00095688	-0.00212457	0.00877056	0.809038
cg00095695	0.0013921	0.0041834	0.739932
cg00095705	0.00327615	0.00433022	0.45089
cg00095772	-0.00271051	0.00406275	0.506042
cg00095773	-0.0038687	0.00555781	0.487818
cg00095846	0.00832813	0.00927988	0.371409
cg00095859	0.00647634	0.00593183	0.277267
cg00095870	0.00652759	0.00382333	0.090536
cg00095878	0.000189171	0.00332667	0.954754
cg00095918	-0.0106352	0.00482843	0.0296694
cg00095930	0.00197494	0.00661192	0.765727
cg00095936	0.00175229	0.00458446	0.70302
cg00095976	-0.000465768	0.00131659	0.724179
cg00095984	0.00919967	0.0065633	0.163775
cg00096008	0.00444265	0.00811428	0.585118
cg00096039	-0.000931238	0.00409592	0.82056
cg00096065	-0.00836847	0.0077234	0.280904
cg00096071	0.000350542	0.0040339	0.930907
cg00096106	0.00665996	0.00546176	0.225261
cg00096260	0.00548209	0.00704419	0.438067
cg00096267	-0.00176079	0.00367865	0.633121
cg00096282	-0.0024836	0.00375397	0.509591
cg00096307	-0.0027505	0.00404981	0.498434
cg00096328	-0.00917521	0.00889995	0.304796
cg00096418	0.00261151	0.00683285	0.703038
cg00096419	0.00777475	0.0090676	0.393044
cg00096440	0.000489769	0.00114444	0.669506
cg00096447	-0.00577611	0.00590646	0.330215
cg00096458	0.00183537	0.00465466	0.694104
cg00096522	0.00390337	0.00874396	0.656165
cg00096536	0.00286306	0.00850746	0.737097
cg00096549	0.000780475	0.00677454	0.908487
cg00096603	0.00526501	0.00447878	0.242269
cg00096705	0.0176013	0.0131588	0.183735
cg00096747	0.00868614	0.00785856	0.271395
cg00096756	-0.000281578	0.00525257	0.957343
cg00096806	-0.00384095	0.00610448	0.530498
cg00096810	0.00786223	0.00580547	0.178373
cg00096845	0.00133997	0.00210643	0.525989
cg00096898	-0.00170788	0.00395582	0.666761
cg00096922	-0.000872871	0.00247752	0.725263
cg00096956	0.00413101	0.00453191	0.363969
cg00096979	0.00250547	0.00253773	0.325631
cg00096995	0.00647496	0.00543941	0.236415
cg00097020	0.000899038	0.00665913	0.892848
cg00097038	0.0019331	0.00504273	0.702192
cg00097088	0.00199258	0.00667525	0.765873
cg00097121	0.00253961	0.00465577	0.586512
cg00097144	0.00610751	0.00537871	0.258591
cg00097146	0.00151616	0.00723091	0.8343
cg00097225	-0.00302443	0.00196011	0.125654
cg00097228	0.00106163	0.00142922	0.459154
cg00097237	-0.0217193	0.0134442	0.109014
cg00097249	-0.00530219	0.00340137	0.121855
cg00097340	-0.000663053	0.00293834	0.82188
cg00097357	-0.00832819	0.00531099	0.119678
cg00097389	-0.00492257	0.00586625	0.403182
cg00097395	-0.00104092	0.00492967	0.833151
cg00097415	0.0025379	0.00493303	0.607937
cg00097432	0.00631885	0.00543524	0.247475
cg00097446	0.0055807	0.00543526	0.306746
cg00097450	-0.003845	0.00634495	0.545745
cg00097452	0.00230626	0.00101558	0.0250652
cg00097513	-0.00417749	0.00500572	0.405751
cg00097518	0.0141136	0.00879246	0.111268
cg00097536	-0.00150051	0.00186147	0.4219
cg00097539	0.000408502	0.00118536	0.731024
cg00097550	0.00473037	0.00320602	0.142893
cg00097573	-0.000458131	0.00128643	0.722416
cg00097599	-0.00017374	0.00107695	0.872128
cg00097619	-0.000377199	0.0035316	0.915133
cg00097639	0.00366801	0.00308259	0.236597
cg00097645	-9.18233e-05	0.00565038	0.987063
cg00097668	-0.00659504	0.00507008	0.196005
cg00097670	-0.00322946	0.00636989	0.613159
cg00097715	0.0117099	0.00578331	0.0452687
cg00097790	-0.00185441	0.00472903	0.695705
cg00097800	-0.00563627	0.0070969	0.428766
cg00097818	0.00370704	0.00537731	0.492007
cg00097839	0.00412827	0.00512145	0.421908
cg00097905	0.000696696	0.00317752	0.826848
cg00097968	0.00751608	0.00703571	0.287693
cg00098029	-0.00214081	0.0101614	0.833519
cg00098040	0.000121826	0.00620008	0.984358
cg00098053	0.00114631	0.00452309	0.800396
cg00098063	0.00117787	0.00101722	0.249357
cg00098070	0.000506173	0.00465539	0.913613
cg00098108	-0.00590557	0.00332018	0.0780039
cg00098109	-0.00800104	0.00564526	0.159171
cg00098144	-0.00155487	0.00513728	0.762707
cg00098162	-0.00261107	0.00757851	0.731089
cg00098175	-0.00231838	0.00252335	0.360191
cg00098182	-0.00106786	0.00601112	0.859321
cg00098188	-0.00867809	0.00380839	0.0245821
cg00098216	-0.00476003	0.00622799	0.446298
cg00098239	-0.00190501	0.00115334	0.101391
cg00098268	0.00164928	0.00363403	0.650819
cg00098280	-0.000386644	0.00125017	0.757688
cg00098286	-0.001006	0.00359653	0.780213
cg00098297	-0.00198134	0.0102665	0.847316
cg00098304	-0.00155402	0.00779665	0.842375
cg00098336	0.0045204	0.00459965	0.327838
cg00098345	0.0017555	0.00496025	0.724068
cg00098369	0.000843505	0.00299988	0.779092
cg00098450	0.00462268	0.00344817	0.182758
cg00098451	-0.00297844	0.00579456	0.60826
cg00098553	0.000341271	0.00151859	0.8226
cg00098559	-0.00561089	0.00831146	0.501017
cg00098577	-0.00198117	0.00459419	0.667128
cg00098609	0.0334769	0.0587076	0.569663
cg00098622	0.00198546	0.00336356	0.556188
cg00098628	0.0111592	0.00711246	0.119476
cg00098673	0.000655368	0.00177139	0.712101
cg00098692	0.00160908	0.00628581	0.798432
cg00098693	-0.00116101	0.002026	0.567758
cg00098718	0.000249506	0.0008557	0.771146
cg00098726	-0.00546296	0.0043203	0.20868
cg00098732	-0.00364637	0.00371796	0.328833
cg00098750	0.000491607	0.00470906	0.917042
cg00098799	-0.0214702	0.00794095	0.00792596
cg00098814	6.10368e-05	0.0010054	0.951699
cg00098951	-0.000720583	0.00290379	0.804471
cg00098985	-0.0042822	0.00424601	0.315377
cg00099017	-0.0092813	0.00570985	0.106869
cg00099069	-0.000425789	0.00871443	0.961118
cg00099091	-0.00283152	0.00337239	0.402911
cg00099094	0.00191272	0.0167525	0.909304
cg00099100	0.0108705	0.00598573	0.0720339
cg00099145	0.00740434	0.00693024	0.287633
cg00099216	-0.000920161	0.0018334	0.616731
cg00099240	0.00116009	0.00494598	0.814984
cg00099264	0.00797657	0.00956958	0.406318
cg00099295	0.00728128	0.00968234	0.453619
cg00099306	0.000893517	0.00331353	0.78792
cg00099350	-0.00640235	0.00650148	0.326868
cg00099383	0.00136573	0.00469444	0.771647
cg00099427	-0.00243843	0.00434377	0.575673
cg00099441	0.00399086	0.0047056	0.398186
cg00099473	0.00143925	0.00346675	0.67882
cg00099519	0.00401254	0.0048963	0.414239
cg00099602	-0.00580661	0.00468826	0.218105
cg00099616	-0.00805414	0.00407535	0.0505785
cg00099664	0.00393011	0.00737391	0.595107
cg00099712	-0.00135427	0.00353166	0.702101
cg00099755	0.00500308	0.00448246	0.266748
cg00099766	-0.000839112	0.00268544	0.755267
cg00099768	0.00221534	0.00820756	0.787723
cg00099788	-0.00527877	0.00696726	0.45025
cg00099790	0.0119012	0.00511934	0.0218875
cg00099797	0.000604378	0.00323044	0.85193
cg00099835	0.00158802	0.00356325	0.656698
cg00099912	-0.00241577	0.0037348	0.519066
cg00099976	0.00178531	0.00354524	0.615546
cg00099985	-0.00132394	0.0059448	0.82417
cg00100025	-0.0104472	0.00854527	0.224057
cg00100114	-0.00509117	0.00699361	0.468148
cg00100121	-0.00103766	0.00163697	0.527443
cg00100123	-0.00363147	0.00382595	0.344579
cg00100151	-0.00207088	0.00354647	0.560443
cg00100158	-0.00478363	0.00363639	0.191032
cg00100184	-0.00719492	0.00723573	0.322191
cg00100253	-0.00301297	0.00305904	0.326777
cg00100289	-0.00328548	0.00539603	0.543844
cg00100361	-0.00122942	0.0052219	0.814301
cg00100397	-0.00218789	0.00789889	0.7823
cg00100399	-0.000105069	0.0015155	0.944851
cg00100420	0.00290427	0.00618916	0.639803
cg00100428	-0.000545166	0.00106116	0.608441
cg00100436	-0.00106495	0.00271298	0.695406
cg00100440	0.00148571	0.00254483	0.560517
cg00100491	-0.00206153	0.00574736	0.720502
cg00100515	-0.0065291	0.00679075	0.338387
cg00100538	0.001931	0.00571543	0.736103
cg00100680	-0.000535963	0.00205403	0.794624
cg00100703	-0.00158286	0.00363349	0.663943
cg00100722	-0.00211668	0.00450743	0.639555
cg00100800	0.000469513	0.00149071	0.753379
cg00100804	0.00556577	0.0190048	0.77017
cg00100844	0.0153003	0.0324122	0.637807
cg00100902	-0.00179591	0.00830844	0.82926
cg00100948	-0.00527343	0.00462881	0.257024
cg00100963	0.0058602	0.00415083	0.160777
cg00101013	0.00252316	0.00401848	0.531354
cg00101018	0.013461	0.00625639	0.0335807
cg00101079	-0.00560852	0.00597352	0.349804
cg00101104	-0.00450055	0.00442481	0.311289
cg00101115	0.00230314	0.00138377	0.0988287
cg00101118	-0.000206975	0.00219011	0.924877
cg00101154	-0.00524939	0.0150282	0.727518
cg00101164	-0.00333516	0.00422391	0.431435
cg00101169	-0.00133024	0.00353181	0.707149
cg00101235	-0.00125682	0.00472277	0.790637
cg00101260	-7.99339e-05	0.00440468	0.985553
cg00101287	0.000664457	0.00333793	0.842575
cg00101350	0.00139455	0.0027189	0.609026
cg00101424	0.00528132	0.00462265	0.255688
cg00101436	0.000387016	0.0165949	0.981435
cg00101453	-2.61101e-05	0.00109604	0.981037
cg00101457	0.00417032	0.00623336	0.504852
cg00101555	-0.000727442	0.00381994	0.849315
cg00101578	-0.000920765	0.00506397	0.856047
cg00101583	-0.00384448	0.00343303	0.265173
cg00101602	-0.000996288	0.00533779	0.852274
cg00101622	0.0012455	0.00691033	0.857292
cg00101629	0.00956172	0.00564752	0.0932194
cg00101675	-0.00424277	0.00617615	0.493527
cg00101693	-0.00287671	0.00117357	0.0157822
cg00101712	-0.00211102	0.00229213	0.359037
cg00101713	0.000870433	0.0059011	0.883
cg00101715	-0.000425032	0.00294687	0.885577
cg00101728	9.5895e-05	0.00939366	0.991873
cg00101753	-0.00253503	0.00277133	0.362296
cg00101895	0.000447453	0.00182927	0.807208
cg00101932	0.000255519	0.00287517	0.929343
cg00101940	-0.00108615	0.00290596	0.709285
cg00101986	0.00209871	0.00160946	0.194913
cg00102023	0.000120519	0.000962524	0.900581
cg00102033	0.00155627	0.00281406	0.581343
cg00102042	-0.000148623	0.00388038	0.969516
cg00102060	-0.0037537	0.00466159	0.422387
cg00102073	0.00402786	0.00403295	0.320075
cg00102078	0.00180669	0.00304688	0.554402
cg00102084	0.000794947	0.00459293	0.8629
cg00102093	0.0070364	0.00476681	0.142717
cg00102141	0.00289789	0.00346906	0.405297
cg00102166	-0.000955444	0.00707765	0.892859
cg00102176	-0.00220279	0.00291373	0.451234
cg00102183	-0.00361049	0.00419799	0.391597
cg00102184	0.00126129	0.00421418	0.765268
cg00102223	0.0136001	0.00775257	0.0821204
cg00102266	-0.00153106	0.00853085	0.85789
cg00102327	0.00289059	0.00524989	0.583004
cg00102405	-0.00864453	0.00677111	0.204357
cg00102439	-0.000230266	0.00346232	0.947093
cg00102512	0.000703893	0.00334282	0.833607
cg00102561	0.00350804	0.00371035	0.346452
cg00102591	-7.39373e-05	0.000927387	0.936597
cg00102608	0.00215555	0.00554048	0.697975
cg00102615	-0.00906122	0.0113581	0.426688
cg00102633	-0.00324913	0.00634339	0.609514
cg00102685	0.00212375	0.00677487	0.754503
cg00102711	0.00491572	0.0062494	0.433183
cg00102714	-0.000684254	0.00180891	0.705946
cg00102726	-0.000244279	0.00764802	0.974577
cg00102731	0.00643192	0.00341804	0.0624653
cg00102779	0.00616689	0.00862209	0.475947
cg00102795	0.00573087	0.00841235	0.497122
cg00102808	-0.000167058	0.00176051	0.92457
cg00102841	-0.00147248	0.00122775	0.232931
cg00102896	0.00408988	0.00690585	0.554887
cg00102920	-0.000431706	0.000984508	0.661869
cg00102955	-0.0123802	0.00799454	0.124304
cg00102987	0.00252206	0.0033392	0.451661
cg00102996	0.00128762	0.00213264	0.547219
cg00103011	0.00860705	0.0112293	0.445002
cg00103075	-0.00172972	0.00323448	0.593865
cg00103115	-0.00492499	0.00397109	0.217489
cg00103126	-0.0996447	0.0434867	0.0238114
cg00103132	0.000460979	0.000887617	0.604545
cg00103134	-0.000272406	0.00700137	0.969033
cg00103177	0.0014586	0.00434206	0.737557
cg00103200	0.000525718	0.00641576	0.934839
cg00103209	-0.00117918	0.00373476	0.752794
cg00103236	0.00522845	0.00470423	0.268761
cg00103243	-0.00720135	0.0114049	0.52905
cg00103276	0.01303	0.00735232	0.0790754
cg00103299	-0.00103262	0.00245737	0.675134
cg00103301	0.00546189	0.00350026	0.12148
cg00103329	0.005594	0.00638052	0.382509
cg00103356	-0.000205681	0.00617057	0.973469
cg00103368	0.00520838	0.00421046	0.218671
cg00103398	0.00480864	0.0102259	0.639097
cg00103401	0.00818167	0.013182	0.536078
cg00103448	0.0007042	0.00334829	0.833803
cg00103528	0.0171038	0.00822385	0.0398275
cg00103543	-0.00736532	0.00324017	0.0249258
cg00103549	0.00700185	0.00761039	0.359531
cg00103568	0.0125109	0.00511259	0.0159562
cg00103573	0.00177354	0.00322598	0.583572
cg00103609	-0.000118071	0.00360135	0.973904
cg00103671	0.00307028	0.00325473	0.347544
cg00103685	-0.00163107	0.00231479	0.482502
cg00103774	-0.0155133	0.00790288	0.0521257
cg00103778	0.00108885	0.00501636	0.828557
cg00103783	-0.000412615	0.000834537	0.621975
cg00103785	0.0012971	0.00142342	0.364118
cg00103806	0.00533447	0.00393425	0.177857
cg00103855	-0.00494091	0.00458803	0.283833
cg00103865	-0.00100638	0.00535554	0.851284
cg00103879	-0.000298345	0.00689343	0.965556
cg00103908	-0.00225811	0.00361248	0.533186
cg00103961	-0.000847663	0.00360359	0.814461
cg00103984	0.00110685	0.00149295	0.460013
cg00104007	0.00204676	0.00344068	0.553129
cg00104059	0.00832104	0.00481561	0.0867568
cg00104072	0.00455473	0.00366184	0.216157
cg00104086	-0.00306177	0.00208106	0.144026
cg00104108	0.00394725	0.00806625	0.625548
cg00104126	0.00279542	0.00349329	0.425273
cg00104131	0.00109335	0.00192201	0.570591
cg00104167	-0.00647387	0.0041196	0.118892
cg00104187	-0.000639836	0.00328092	0.845733
cg00104249	-0.00266535	0.00271267	0.327944
cg00104267	-0.00026329	0.00158052	0.867997
cg00104298	-0.00603743	0.00355419	0.0921557
cg00104303	-0.00102276	0.00544004	0.851212
cg00104333	0.00459121	0.00412789	0.268416
cg00104343	-0.00869338	0.00862606	0.315721
cg00104348	-0.0027522	0.00784046	0.726229
cg00104353	-0.00080637	0.00541146	0.881813
cg00104484	0.0180371	0.01728	0.298819
cg00104553	-0.00073981	0.00455807	0.871356
cg00104562	-0.00125532	0.00467584	0.788832
cg00104570	-0.00231867	0.00209675	0.271166
cg00104608	-0.00455183	0.00543585	0.404166
cg00104643	0.00250315	0.00586133	0.670154
cg00104839	-0.00381904	0.00230946	0.100998
cg00104845	0.000972414	0.00138449	0.483909
cg00104952	-0.00395753	0.0031272	0.208312
cg00104984	0.00142761	0.00273645	0.60291
cg00105025	-0.000461891	0.00363844	0.89921
cg00105035	-3.026e-05	0.0047466	0.994925
cg00105041	0.00303798	0.00437628	0.488999
cg00105060	-0.00212724	0.00432967	0.624163
cg00105080	0.0107908	0.0119532	0.368592
cg00105102	-0.00115945	0.00692636	0.86736
cg00105116	0.00493036	0.00518879	0.34406
cg00105154	-0.00749849	0.00632656	0.238431
cg00105189	-0.0118476	0.00709453	0.0977206
cg00105229	0.00587815	0.00394564	0.139091
cg00105253	0.000116813	0.00323597	0.971268
cg00105306	0.00220868	0.00375108	0.557173
cg00105368	0.00214406	0.00462087	0.643553
cg00105400	0.00173949	0.00371504	0.64053
cg00105403	0.00127464	0.00255574	0.618944
cg00105415	0.00489466	0.00945359	0.605649
cg00105462	0.00151101	0.00500303	0.763198
cg00105470	0.000714684	0.00105144	0.498085
cg00105475	-0.00155839	0.00422848	0.713163
cg00105512	-0.00136983	0.00976372	0.888677
cg00105515	0.00631701	0.00340778	0.0664131
cg00105570	0.00119218	0.00699175	0.864915
cg00105628	0.00275043	0.002329	0.240126
cg00105640	0.0124521	0.00706334	0.0806406
cg00105753	0.00634838	0.00396333	0.112021
cg00105761	-0.00635538	0.00346651	0.0694036
cg00105822	0.00814165	0.00530537	0.127701
cg00106052	-0.00348972	0.00882092	0.693139
cg00106073	0.00146967	0.00420809	0.727558
cg00106093	0.00827424	0.00983264	0.401857
cg00106112	-0.0504054	0.0248564	0.0449475
cg00106164	-0.000949494	0.00115142	0.411335
cg00106196	-0.00372353	0.00321204	0.248824
cg00106211	-0.00114652	0.00174981	0.513666
cg00106225	0.00350617	0.00634226	0.581484
cg00106254	0.000182963	0.00360861	0.959654
cg00106273	0.00515167	0.00401817	0.202457
cg00106302	-0.00484678	0.00563773	0.391789
cg00106345	0.000116637	0.00363442	0.974456
cg00106419	0.00364715	0.0175295	0.835562
cg00106420	0.000149447	0.00126462	0.906141
cg00106432	0.000785516	0.00327893	0.811105
cg00106499	0.000445183	0.00123601	0.719394
cg00106501	-0.00190289	0.00135301	0.162371
cg00106512	0.0169372	0.00573572	0.00383602
cg00106564	0.00244737	0.00809597	0.762988
cg00106565	0.0114473	0.00743005	0.126217
cg00106591	-0.00656462	0.00778017	0.400601
cg00106609	0.00465743	0.00509034	0.362181
cg00106657	0.000980272	0.00792206	0.901743
cg00106685	0.00176162	0.0052573	0.73819
cg00106739	0.00667071	0.00634655	0.295486
cg00106744	0.00312288	0.00203179	0.127112
cg00106757	-0.00777054	0.0147593	0.599593
cg00106765	-0.00135854	0.00192572	0.481983
cg00106767	-0.00658818	0.00564719	0.245838
cg00106800	0.00112308	0.00676417	0.86843
cg00106808	-0.0125486	0.00895222	0.16376
cg00106920	0.00379373	0.0054756	0.489842
cg00106923	-0.0023594	0.00424124	0.579117
cg00106925	0.00140368	0.00325248	0.666882
cg00106942	7.50114e-05	0.00189133	0.968434
cg00106989	-0.000549507	0.00382471	0.886017
cg00107016	-0.00122749	0.00201663	0.543966
cg00107028	-0.00710901	0.00739538	0.338484
cg00107039	0.0109282	0.00677021	0.109307
cg00107097	0.002516	0.00908876	0.782425
cg00107099	0.010317	0.00967002	0.288307
cg00107106	0.00134333	0.00491344	0.785051
cg00107142	-0.00909244	0.00563862	0.109661
cg00107187	-0.000290398	0.00156785	0.853391
cg00107232	-0.00275479	0.00565539	0.627134
cg00107241	-0.00810859	0.00530065	0.128902
cg00107285	0.00201755	0.0048381	0.677467
cg00107290	0.0023115	0.00483056	0.633216
cg00107469	0.00370245	0.00818069	0.651724
cg00107488	-0.00281881	0.00220142	0.203032
cg00107490	0.00464099	0.00534739	0.387307
cg00107521	0.00221719	0.00376418	0.557032
cg00107577	0.000879776	0.00349012	0.801444
cg00107579	0.00891053	0.00439198	0.0448489
cg00107603	7.07615e-05	0.00143421	0.960738
cg00107606	-0.000699215	0.00235066	0.766671
cg00107617	0.00240563	0.00321513	0.455896
cg00107629	-0.00206187	0.00193182	0.288121
cg00107630	-0.000747722	0.00185141	0.687081
cg00107631	-0.000541857	0.00337146	0.872604
cg00107632	-0.000131936	0.00141825	0.926048
cg00107682	0.00134153	0.00164378	0.416163
cg00107745	-0.00333468	0.00347477	0.339282
cg00107772	-0.00490874	0.00290923	0.0943295
cg00107782	-0.00176191	0.00164999	0.287891
cg00107800	0.00303196	0.00399204	0.449149
cg00107819	0.00190045	0.00153884	0.219419
cg00107890	0.00608092	0.00947392	0.522276
cg00107904	0.00139351	0.0052989	0.793049
cg00107914	-0.00155204	0.00184259	0.401405
cg00107935	0.00323441	0.00516287	0.532278
cg00107970	0.00304007	0.00493551	0.539172
cg00107982	-0.00207282	0.00243132	0.395728
cg00108027	-0.00298098	0.00299695	0.322041
cg00108038	-0.00399984	0.00302156	0.188276
cg00108056	-0.00269393	0.00242342	0.26868
cg00108098	-0.00709087	0.00562911	0.210404
cg00108108	-0.00177176	0.00338313	0.601518
cg00108164	-0.00234839	0.00154082	0.130298
cg00108181	0.00284243	0.00844217	0.736977
cg00108210	-0.0116296	0.0116798	0.321543
cg00108228	-0.00513524	0.00323629	0.115384
cg00108277	0.00302945	0.00163356	0.0662973
cg00108282	-0.000840109	0.00604415	0.889703
cg00108349	0.00163628	0.00857367	0.848989
cg00108351	-0.00312555	0.00308073	0.312509
cg00108396	-0.00337182	0.00332234	0.312344
cg00108438	0.00700903	0.00426483	0.103095
cg00108440	-0.00586331	0.00596411	0.327678
cg00108454	-0.00195049	0.00553473	0.725194
cg00108459	-0.00300978	0.00622661	0.629773
cg00108519	0.000567125	0.00467996	0.903764
cg00108524	-0.000294141	0.00155274	0.850096
cg00108554	-0.00888481	0.00830744	0.287143
cg00108569	-0.00093626	0.00102669	0.363768
cg00108583	0.00306578	0.00813828	0.707101
cg00108617	0.0046025	0.00403523	0.256478
cg00108630	-0.0011227	0.00421524	0.790464
cg00108715	-0.0235768	0.0094249	0.0138109
cg00108722	0.00386325	0.00421333	0.36116
cg00108737	-0.00486365	0.00668236	0.468234
cg00108744	0.00523239	0.00409334	0.203798
cg00108812	0.00605184	0.00509408	0.23734
cg00108814	-0.0130832	0.00615526	0.0357401
cg00108850	-0.00172098	0.00118305	0.14855
cg00108863	-0.00167089	0.00349222	0.633255
cg00108873	-0.00360758	0.00392755	0.360315
cg00108894	-0.00362796	0.00347233	0.298355
cg00108938	-0.00177546	0.00297662	0.552065
cg00108944	-0.00177554	0.00989061	0.857855
cg00108992	0.000507313	0.00353283	0.886075
cg00109012	0.00490949	0.00506866	0.334833
cg00109057	0.00366354	0.00470701	0.438024
cg00109060	0.00275163	0.00533056	0.606733
cg00109062	0.000477176	0.0025755	0.853348
cg00109069	-0.00855805	0.0183691	0.642196
cg00109076	0.00281156	0.0050921	0.581952
cg00109102	0.00254248	0.00465676	0.586167
cg00109131	-0.000775739	0.00335392	0.817509
cg00109148	-0.00112535	0.00313317	0.720142
cg00109164	0.000863755	0.00282697	0.760522
cg00109178	-0.00044045	0.010874	0.967763
cg00109212	-0.00801893	0.00288861	0.00645074
cg00109213	0.00272202	0.00355537	0.44552
cg00109264	0.00394323	0.00225751	0.0834284
cg00109271	2.60365e-05	0.00279164	0.992575
cg00109293	-0.00186112	0.00290814	0.523499
cg00109299	-0.00174487	0.00368395	0.636678
cg00109300	0.000998507	0.00128656	0.439323
cg00109344	-0.000538944	0.00574004	0.925363
cg00109356	0.00112664	0.00188939	0.552178
cg00109375	0.00196857	0.00271908	0.470587
cg00109433	0.0100478	0.00476001	0.0370081
cg00109451	-0.000301356	0.00236334	0.898763
cg00109465	-1.67501e-05	0.00103875	0.987163
cg00109480	-0.00878467	0.019236	0.648787
cg00109545	0.000966933	0.00360717	0.789147
cg00109551	0.0036546	0.00265228	0.170979
cg00109629	-0.00504155	0.00851009	0.554763
cg00109643	-0.000105111	0.00159488	0.947571
cg00109653	-0.0071592	0.00393691	0.0716628
cg00109703	0.000788209	0.00448051	0.860675
cg00109764	0.00145758	0.00240756	0.546127
cg00109772	-0.00165875	0.00927572	0.858397
cg00109776	-0.00332255	0.00665296	0.618471
cg00109780	-0.000900562	0.00140717	0.523492
cg00109781	0.0130235	0.0148355	0.381898
cg00109797	0.000707344	0.00178621	0.692857
cg00109817	-0.0040974	0.0068221	0.549315
cg00109834	0.00379157	0.00366498	0.303113
cg00109920	-0.00386281	0.00533505	0.470549
cg00109923	0.00305037	0.00339569	0.370949
cg00110039	0.0133545	0.0106922	0.214268
cg00110041	0.00588799	0.0032721	0.0746392
cg00110081	-0.00390432	0.00418142	0.352452
cg00110128	0.0109402	0.00682207	0.111609
cg00110134	0.00508928	0.00456008	0.266789
cg00110171	0.00475272	0.00492396	0.336512
cg00110191	-0.00409052	0.00440699	0.355306
cg00110192	0.00138775	0.000982677	0.16066
cg00110223	0.00103824	0.00616949	0.866662
cg00110277	-0.00692047	0.00864202	0.424947
cg00110435	-0.00155782	0.00502406	0.757083
cg00110519	-0.00198651	0.00399268	0.619785
cg00110545	-0.00161182	0.00812602	0.843128
cg00110578	0.00121847	0.00108828	0.265269
cg00110623	0.00128459	0.00221929	0.563866
cg00110656	-0.00256176	0.00891679	0.774416
cg00110660	0.0126698	0.0111177	0.256882
cg00110666	-0.00536388	0.00637731	0.402091
cg00110675	2.80873e-05	0.00251393	0.991106
cg00110688	0.000278465	0.00293301	0.924531
cg00110695	-0.00097914	0.00364675	0.788811
cg00110707	7.00609e-05	0.00325462	0.982864
cg00110724	0.00344762	0.0019668	0.0823546
cg00110769	-0.00743063	0.00426558	0.0842538
cg00110776	0.00172929	0.00347669	0.619884
cg00110785	0.00183583	0.0041784	0.661246
cg00110790	-0.000332824	0.003418	0.922603
cg00110832	0.00330083	0.00190328	0.0856185
cg00110846	0.00381162	0.00609224	0.532817
cg00110917	0.00204508	0.0157615	0.896995
cg00110925	0.00246775	0.00364477	0.49976
cg00110982	-0.000483223	0.00136023	0.72307
cg00111006	0.00718987	0.00454054	0.116131
cg00111040	-0.00326733	0.00141079	0.0223807
cg00111063	-0.00208246	0.00416656	0.618195
cg00111102	0.00165864	0.00834815	0.84287
cg00111157	-0.000806476	0.0012952	0.53477
cg00111221	0.000348357	0.00281374	0.901691
cg00111235	-0.000206013	0.00460806	0.96442
cg00111239	0.00423852	0.00331201	0.203279
cg00111244	0.000545962	0.00277694	0.844492
cg00111253	-0.00149122	0.00163341	0.36323
cg00111333	-0.00179396	0.00325153	0.582233
cg00111335	0.003776	0.00748679	0.615003
cg00111436	0.00382646	0.00137919	0.00648083
cg00111463	-0.00173582	0.00166499	0.299406
cg00111503	0.00285741	0.00388669	0.463768
cg00111505	-0.00443372	0.0059367	0.456729
cg00111521	0.00144033	0.00238265	0.546731
cg00111613	0.00791815	0.00510572	0.123762
cg00111629	0.00495808	0.00376552	0.190625
cg00111657	0.00131741	0.00322551	0.683735
cg00111677	0.00402567	0.00337339	0.235251
cg00111697	0.0024134	0.00751834	0.748807
cg00111778	-0.000375981	0.00343243	0.912972
cg00111823	0.00267314	0.00167851	0.114076
cg00111826	0.000970284	0.00518586	0.851919
cg00111873	-0.000866004	0.00326256	0.791161
cg00111893	0.00126801	0.00144932	0.383501
cg00111946	0.00440081	0.0080882	0.587453
cg00111948	0.00504907	0.00442757	0.256565
cg00111969	0.0268372	0.0191513	0.16388
cg00111977	-0.00457726	0.00318877	0.153951
cg00111978	-0.00808704	0.0113117	0.47614
cg00112026	0.00979651	0.00335375	0.00421965
cg00112042	0.00414838	0.0033789	0.222122
cg00112048	0.000218191	0.00246824	0.929717
cg00112056	-0.00123328	0.00165807	0.458552
cg00112163	-0.00229992	0.00536709	0.669094
cg00112187	0.00167926	0.00357981	0.639916
cg00112211	0.00490559	0.00269897	0.0718024
cg00112229	0.00721073	0.00471659	0.129133
cg00112238	0.00495528	0.0062401	0.428815
cg00112251	0.000582175	0.00091384	0.525383
cg00112256	-0.000709782	0.00306572	0.817332
cg00112260	0.00939686	0.00657919	0.155997
cg00112309	-0.0044771	0.00519594	0.390719
cg00112341	0.00240413	0.00519383	0.644347
cg00112367	-0.00883304	0.00822404	0.285108
cg00112465	-0.00379192	0.00625749	0.545753
cg00112493	0.00202057	0.00635843	0.751244
cg00112517	-0.000880994	0.00115294	0.446399
cg00112558	-0.00196317	0.00437893	0.654787
cg00112588	-0.000879842	0.00496144	0.859565
cg00112685	0.000529586	0.00117022	0.651745
cg00112687	0.000112424	0.00477844	0.981271
cg00112780	0.00123461	0.0011169	0.271359
cg00112790	-0.00135778	0.00549294	0.805216
cg00112797	0.00101235	0.0043832	0.817767
cg00112798	0.00105446	0.00400592	0.792861
cg00112952	-0.00110076	0.00492769	0.823644
cg00112991	-0.000784305	0.00295571	0.791226
cg00113033	-0.0101452	0.00896427	0.260164
cg00113050	0.00312732	0.00647083	0.62983
cg00113051	-0.000598247	0.00146945	0.684695
cg00113074	-0.00407732	0.00840538	0.628564
cg00113096	0.00411494	0.00568868	0.470969
cg00113117	0.00020144	0.0039649	0.959571
cg00113127	-0.00386237	0.0046562	0.40858
cg00113157	0.0121711	0.00576887	0.0371042
cg00113194	-0.00108166	0.00275216	0.695052
cg00113195	-0.00331882	0.00314015	0.292832
cg00113208	0.000188913	0.00142725	0.894936
cg00113225	0.00485281	0.0232604	0.835116
cg00113247	-0.000201754	0.00355119	0.954795
cg00113273	-0.00824762	0.0039448	0.038812
cg00113315	0.00760761	0.00735585	0.303259
cg00113321	0.000497148	0.00362244	0.891086
cg00113363	-0.000573335	0.00140565	0.68414
cg00113369	-0.000239345	0.00398419	0.952204
cg00113373	-0.00391518	0.00543547	0.47284
cg00113442	-0.00208016	0.0077713	0.789444
cg00113554	0.00189475	0.00240401	0.432266
cg00113623	-0.00581741	0.00409891	0.158601
cg00113663	-0.00272561	0.00440398	0.537241
cg00113675	-0.0184385	0.0127076	0.149579
cg00113708	0.00233134	0.00733466	0.751189
cg00113712	0.000827366	0.00387245	0.831205
cg00113814	0.00138874	0.00114892	0.229307
cg00113859	0.00863932	0.00904938	0.341792
cg00113883	0.000930929	0.00131373	0.480037
cg00113911	-0.013721	0.00952965	0.152707
cg00113951	-0.00080143	0.00138427	0.563782
cg00113981	-0.00382174	0.00720677	0.596955
cg00113995	0.0165651	0.0107504	0.126165
cg00114008	-0.00133787	0.00262655	0.611499
cg00114012	-0.0102211	0.00754087	0.178011
cg00114046	-3.36291e-05	0.00344186	0.992222
cg00114084	-0.00342564	0.0035095	0.331117
cg00114106	0.0083832	0.00893332	0.350048
cg00114132	-0.0132864	0.01111	0.234263
cg00114159	0.00747782	0.00444619	0.0953844
cg00114160	-0.00681638	0.00433045	0.118294
cg00114188	0.00218736	0.00301549	0.469734
cg00114291	0.00298522	0.00597157	0.618122
cg00114297	-0.00361195	0.00437395	0.41068
cg00114312	-0.000231206	0.00336199	0.945295
cg00114346	0.0034061	0.00651053	0.601891
cg00114367	0.00682831	0.00653221	0.298121
cg00114373	0.00169664	0.0041991	0.686947
cg00114383	0.00204052	0.00181638	0.263669
cg00114430	-0.00158262	0.00409845	0.700118
cg00114445	0.00753147	0.0136365	0.581841
cg00114452	-0.00270608	0.00443316	0.542821
cg00114463	0.00452178	0.00462289	0.330119
cg00114478	0.00703071	0.00604735	0.247459
cg00114503	0.00158058	0.00339709	0.642639
cg00114569	-0.00542234	0.00752645	0.472756
cg00114618	-0.00182583	0.00354702	0.607742
cg00114625	-0.000671967	0.0034605	0.846385
cg00114694	-0.00387629	0.00294637	0.190989
cg00114703	0.000388009	0.00446547	0.930913
cg00114710	0.00554358	0.00389486	0.157427
cg00114726	0.00660012	0.00523521	0.21003
cg00114778	-0.00376128	0.0037066	0.31241
cg00114784	-0.00261539	0.0032055	0.416285
cg00114913	-0.00112572	0.00498317	0.821687
cg00114928	-0.00706407	0.00425679	0.0998158
cg00114937	0.00601966	0.00289546	0.0399007
cg00114942	0.00204135	0.0035563	0.567113
cg00114944	-0.00074502	0.00117016	0.52563
cg00114963	0.00390896	0.00329084	0.237413
cg00114966	-0.0383248	0.0319858	0.233375
cg00115040	-0.000632945	0.00165859	0.703468
cg00115080	-0.00530966	0.00601558	0.379315
cg00115089	-0.00293181	0.00376018	0.437212
cg00115090	-0.00545505	0.00505267	0.282623
cg00115102	-0.00243112	0.0042561	0.569003
cg00115113	0.00272353	0.00443081	0.540013
cg00115149	-0.00281006	0.00707038	0.691799
cg00115167	-0.000381527	0.00769897	0.960565
cg00115180	0.000180381	0.00122748	0.883434
cg00115194	0.0144857	0.00906826	0.112993
cg00115288	0.000269975	0.00654561	0.967174
cg00115297	-0.00381358	0.00687408	0.580153
cg00115313	-0.00569638	0.00370419	0.126913
cg00115364	0.00541288	0.00343594	0.117991
cg00115458	-0.00863203	0.00478889	0.0741545
cg00115460	-0.010093	0.00786111	0.201821
cg00115496	-0.00537729	0.00342037	0.118739
cg00115549	-0.00149075	0.00359494	0.67917
cg00115567	0.0056273	0.00425278	0.188462
cg00115602	-0.0110754	0.00520847	0.0356637
cg00115639	-0.00522751	0.00575784	0.365884
cg00115654	-0.00762488	0.00565294	0.180111
cg00115714	0.000285694	0.000970807	0.769085
cg00115741	0.00482313	0.00799568	0.547584
cg00115747	0.00389057	0.00792171	0.624298
cg00115821	-0.000626352	0.00390396	0.872823
cg00115864	-0.00016282	0.00495197	0.973829
cg00115954	-0.00491771	0.00493003	0.320671
cg00115959	-0.0270014	0.00888126	0.00294336
cg00115964	-0.00700417	0.00332256	0.0372556
cg00115980	-0.00251644	0.00214474	0.243161
cg00115984	-0.0025505	0.00189403	0.180829
cg00116019	0.000961454	0.00403282	0.812001
cg00116058	0.00364186	0.00239583	0.131308
cg00116092	0.00146553	0.00472025	0.756775
cg00116113	0.00744009	0.0043471	0.0897557
cg00116219	-0.00262604	0.00290708	0.368291
cg00116234	0.00144721	0.0040529	0.721704
cg00116265	0.00406277	0.00366486	0.269988
cg00116286	2.41426e-05	0.00492802	0.9961
cg00116289	0.00480531	0.00442295	0.279613
cg00116305	0.00101318	0.00460105	0.826112
cg00116315	-0.00569857	0.00378435	0.134927
cg00116412	0.00169104	0.00141531	0.234679
cg00116418	-0.00484703	0.00426038	0.257674
cg00116435	0.00734467	0.00856608	0.393047
cg00116463	0.0040401	0.00336248	0.232082
cg00116583	-0.0103672	0.0112839	0.360196
cg00116616	0.016134	0.00785557	0.0423206
cg00116628	-0.000450245	0.00265231	0.865508
cg00116658	0.00186545	0.00461285	0.686689
cg00116686	-0.00278302	0.0084946	0.743809
cg00116688	0.00239438	0.00120275	0.0489438
cg00116699	0.0106067	0.0060774	0.0836807
cg00116709	-0.00296703	0.00382651	0.439745
cg00116750	0.000476923	0.00538801	0.929625
cg00116765	2.60339e-06	0.00448604	0.999538
cg00116766	0.0058928	0.00470915	0.213414
cg00116838	-0.00367198	0.0037613	0.331044
cg00116850	-0.00446271	0.00431423	0.30317
cg00116882	-0.000732004	0.000801386	0.362983
cg00116911	0.00178522	0.00351087	0.612115
cg00116946	-0.000175868	0.00299641	0.953301
cg00117005	0.00350413	0.00566229	0.537269
cg00117012	0.00349956	0.00880381	0.691752
cg00117018	0.0212225	0.0167535	0.207874
cg00117066	0.00605648	0.00637174	0.343894
cg00117156	0.00320685	0.0029214	0.274686
cg00117172	0.000409782	0.00168866	0.808707
cg00117224	-0.0075395	0.00463179	0.106383
cg00117227	0.000533035	0.00522263	0.91889
cg00117237	-0.00175207	0.00836254	0.834427
cg00117267	0.00302167	0.00294921	0.307775
cg00117294	0.00104908	0.00471253	0.824241
cg00117335	0.0079375	0.00900548	0.379985
cg00117428	-0.000541553	0.00665662	0.935304
cg00117436	0.00276696	0.00363524	0.448168
cg00117463	-0.000329268	0.0021839	0.880428
cg00117472	-0.00412221	0.00459109	0.37118
cg00117490	0.00933276	0.00631619	0.142323
cg00117506	0.00299068	0.00270654	0.271535
cg00117514	-0.0125414	0.00801309	0.120379
cg00117532	0.00282686	0.00557139	0.61288
cg00117536	0.00257265	0.00451126	0.569634
cg00117595	0.00387599	0.0121483	0.750278
cg00117599	0.00171515	0.00688695	0.803783
cg00117600	0.000385176	0.00199504	0.847256
cg00117624	0.00532375	0.00572617	0.354514
cg00117663	0.00047065	0.00592032	0.936779
cg00117796	-0.00189196	0.00596003	0.7515
cg00117825	-0.00688592	0.00627698	0.274989
cg00117864	0.00422169	0.00493757	0.394369
cg00117869	0.0202996	0.011026	0.068259
cg00117896	-0.00355849	0.00305125	0.245995
cg00117908	-0.00402344	0.0135153	0.766487
cg00117913	0.000243548	0.00132185	0.854152
cg00117914	-0.00250147	0.00438865	0.569829
cg00117961	-0.00184245	0.011866	0.876887
cg00117965	0.00726983	0.00570719	0.205371
cg00117985	0.00599929	0.0101413	0.555331
cg00118071	0.000887113	0.000923712	0.338934
cg00118137	0.00696875	0.0064604	0.283045
cg00118140	2.94063e-05	0.00315988	0.992591
cg00118158	0.0102691	0.0111756	0.360127
cg00118199	-0.0137853	0.00881614	0.120722
cg00118229	0.00338476	0.00297679	0.257943
cg00118233	-0.000450925	0.00636424	0.943641
cg00118309	0.013796	0.01553	0.376256
cg00118317	-0.00298427	0.00417458	0.476178
cg00118342	0.000334646	0.00602184	0.955782
cg00118363	-0.00452388	0.00215196	0.0377751
cg00118365	-0.00874397	0.00533222	0.103845
cg00118369	-0.003618	0.00767411	0.638232
cg00118442	-0.000730352	0.0011004	0.508236
cg00118455	0.000384598	0.0106991	0.971389
cg00118471	0.000148221	0.00335811	0.964873
cg00118500	0.000748676	0.0047751	0.875695
cg00118507	0.00407292	0.00465064	0.383025
cg00118513	-0.00558738	0.00811586	0.492592
cg00118542	-0.000161229	0.00353403	0.963693
cg00118584	0.00315939	0.00380699	0.408365
cg00118597	-0.00191119	0.0116146	0.869594
cg00118659	0.00278617	0.00250384	0.268195
cg00118684	-0.00108936	0.00102614	0.290697
cg00118712	-0.000387292	0.00185962	0.835401
cg00118719	-8.76953e-05	0.00184334	0.96214
cg00118740	0.00445474	0.00494698	0.369789
cg00118753	-0.0185457	0.0211439	0.382302
cg00118783	-0.00145275	0.00661042	0.826453
cg00118808	0.0117802	0.00579847	0.0445617
cg00118868	0.00299474	0.00364283	0.412771
cg00118881	0.00643046	0.00759117	0.398748
cg00118904	-0.00463291	0.00898784	0.607245
cg00118966	0.000971092	0.00521889	0.852724
cg00118977	0.00428028	0.00524661	0.416335
cg00118978	0.00201456	0.00696357	0.772886
cg00118989	0.000658347	0.0093066	0.943731
cg00119011	-0.000607192	0.00106995	0.571514
cg00119034	-0.00287804	0.0043301	0.507636
cg00119053	-0.00360054	0.00303169	0.237489
cg00119057	-0.0017911	0.00115848	0.124909
cg00119073	0.000375492	0.0040435	0.926178
cg00119079	-0.00105722	0.00257444	0.682106
cg00119117	-0.00108821	0.00150701	0.471739
cg00119127	0.00701226	0.00475745	0.143299
cg00119181	0.00153215	0.00120915	0.207736
cg00119186	0.00180809	0.00365339	0.621635
cg00119188	-0.00353996	0.0076701	0.645316
cg00119197	0.00219056	0.00241761	0.366835
cg00119214	0.000417078	0.00419763	0.92103
cg00119241	0.00809416	0.00539158	0.136102
cg00119249	-0.00237777	0.00439387	0.589475
cg00119279	0.00635623	0.0078177	0.417911
cg00119314	-0.00263036	0.00724885	0.717389
cg00119364	0.000153289	0.00350355	0.96518
cg00119387	0.000352216	0.00439902	0.936327
cg00119460	-0.0054144	0.00669231	0.420203
cg00119464	-0.00486666	0.00481659	0.314484
cg00119557	0.000121273	0.000953411	0.899011
cg00119597	0.0040622	0.00365401	0.268644
cg00119670	-0.00670028	0.00546269	0.222563
cg00119687	-0.00868274	0.00700922	0.218024
cg00119691	0.00394707	0.00409707	0.337428
cg00119755	-0.00406752	0.0033408	0.225963
cg00119770	0.00994352	0.00609224	0.105454
cg00119778	-0.0253836	0.0369032	0.492973
cg00119811	-0.00145809	0.00630255	0.817465
cg00119896	0.00186297	0.0056737	0.743259
cg00119904	-0.00290762	0.0037402	0.438563
cg00119964	0.00609187	0.00684863	0.37564
cg00119986	-0.00133564	0.00148832	0.371425
cg00120040	0.00473777	0.00377575	0.212168
cg00120096	-0.00249405	0.0022501	0.270055
cg00120103	-0.000914243	0.00675384	0.892565
cg00120118	-0.00816845	0.0100084	0.416141
cg00120123	0.00531402	0.0124755	0.670956
cg00120147	0.000251491	0.00314465	0.9364
cg00120172	0.00816347	0.00729526	0.26553
cg00120198	-0.00169116	0.00309663	0.586062
cg00120210	-0.00196334	0.00127676	0.126929
cg00120215	-1.3592e-05	0.00416574	0.997402
cg00120254	0.0145748	0.00715836	0.0441047
cg00120274	-0.00409463	0.00707473	0.563907
cg00120286	0.00395879	0.00344705	0.253226
cg00120299	-5.3628e-05	0.00372961	0.988553
cg00120329	-0.00385163	0.0044026	0.383526
cg00120332	2.32151e-05	0.00560862	0.996705
cg00120358	-0.00242944	0.00578471	0.675307
cg00120416	-0.0199835	0.0139168	0.153811
cg00120423	-0.00287436	0.00592492	0.628531
cg00120435	-0.0150543	0.00744572	0.0455731
cg00120464	0.0053729	0.0107093	0.616861
cg00120473	-0.000462084	0.00533865	0.93118
cg00120479	-0.0109031	0.00701846	0.123128
cg00120481	-0.00568981	0.00737027	0.441744
cg00120505	0.00122377	0.00343093	0.721998
cg00120534	0.00140842	0.00324059	0.664675
cg00120552	-0.00704127	0.00643123	0.275928
cg00120721	-0.00334754	0.00509633	0.512623
cg00120747	-0.016051	0.0112613	0.156844
cg00120783	0.000688594	0.00704461	0.922307
cg00120804	0.00215292	0.00443497	0.628311
cg00120810	0.00997793	0.00464507	0.033863
cg00120825	-0.000735435	0.00734653	0.920439
cg00120840	-0.00476062	0.00538102	0.378211
cg00120887	0.0029214	0.00410726	0.47839
cg00120897	-0.00277704	0.00396993	0.485678
cg00120948	0.00239581	0.00136916	0.0828843
cg00120998	5.12949e-07	0.00188938	0.999784
cg00121005	-0.00285279	0.00418058	0.496401
cg00121030	-0.007784	0.00813334	0.340604
cg00121039	-0.00454241	0.00477287	0.343292
cg00121045	0.00137968	0.0044333	0.756221
cg00121075	-0.00875796	0.00999812	0.382926
cg00121091	0.00123587	0.00440207	0.779422
cg00121092	0.00701055	0.00301787	0.0219843
cg00121135	0.00760587	0.0107394	0.480281
cg00121142	-0.00270443	0.00649992	0.678154
cg00121147	-0.000404673	0.00122902	0.742572
cg00121148	-0.000271372	0.00343628	0.937195
cg00121158	0.00209794	0.00107776	0.0540904
cg00121197	0.00121644	0.00248543	0.625496
cg00121209	-0.000146796	0.00133911	0.912905
cg00121303	-0.00769786	0.00805128	0.341079
cg00121339	-0.0212138	0.0109288	0.0547604
cg00121346	0.00151435	0.00357624	0.672781
cg00121366	-0.000436126	0.00505385	0.931385
cg00121374	0.00482979	0.00285855	0.0938872
cg00121389	-0.0143718	0.00844612	0.0916077
cg00121444	0.007727	0.0214114	0.718867
cg00121465	0.00279827	0.0042809	0.514668
cg00121525	0.0042267	0.00188926	0.0272512
cg00121528	-0.0538186	0.0445453	0.229524
cg00121533	-0.0062204	0.0100902	0.538831
cg00121551	-0.0003255	0.00517265	0.949937
cg00121562	0.000634111	0.00142557	0.657313
cg00121634	-0.000793691	0.00111468	0.477923
cg00121640	0.00184881	0.000885817	0.0391453
cg00121676	0.00656516	0.00554529	0.238953
cg00121712	0.000334676	0.00350478	0.924095
cg00121759	-0.000512892	0.00343171	0.881462
cg00121768	0.00681413	0.00960173	0.479379
cg00121843	-0.000631556	0.00123306	0.60953
cg00121868	-0.00851684	0.00967792	0.380729
cg00121876	-0.00233039	0.00374198	0.534703
cg00121884	0.000300426	0.00318109	0.924927
cg00121899	0.00125889	0.00364427	0.730408
cg00121904	-0.00401237	0.00443896	0.36799
cg00121914	-0.00491671	0.00549294	0.372655
cg00121963	0.00152647	0.00730038	0.834755
cg00121989	-0.00532692	0.00433055	0.221244
cg00122114	-0.00145884	0.00307885	0.636546
cg00122166	-0.000919373	0.00403277	0.820081
cg00122215	-0.000159316	0.00108253	0.883263
cg00122218	0.00817568	0.00475643	0.0884007
cg00122254	0.00037453	0.00144444	0.795887
cg00122310	0.00048457	0.00131554	0.713313
cg00122326	0.00484219	0.00989733	0.625627
cg00122334	-0.00387439	0.00365425	0.291315
cg00122347	-0.000251738	0.00605957	0.966936
cg00122362	-0.00129932	0.00182639	0.478306
cg00122365	0.00966942	0.00297308	0.00151294
cg00122406	-0.00817011	0.00587285	0.166932
cg00122434	-0.00342101	0.00648035	0.598609
cg00122488	0.00249451	0.00306613	0.417618
cg00122515	-0.00859733	0.00431811	0.0489164
cg00122555	0.0119965	0.0051826	0.022448
cg00122566	-0.00180132	0.00745733	0.80957
cg00122614	0.000209392	0.00487564	0.965821
cg00122628	-0.00903846	0.0044073	0.042621
cg00122653	-0.00101622	0.0038713	0.793418
cg00122679	0.0024455	0.00614214	0.691277
cg00122739	-0.00116596	0.00480908	0.808875
cg00122765	-0.00349161	0.00363833	0.339287
cg00122779	-0.0525906	0.0530839	0.323965
cg00122781	0.00193962	0.00406844	0.634471
cg00122840	-0.000682726	0.00164566	0.679035
cg00122851	-0.00969626	0.00558356	0.0852123
cg00122854	0.000580661	0.00563239	0.918073
cg00122927	0.0114022	0.0059785	0.0590561
cg00122941	-0.00171982	0.00112668	0.129718
cg00122944	0.00619577	0.00665065	0.353545
cg00122951	-3.22198e-05	0.00105977	0.9758
cg00122968	0.00274141	0.00601079	0.649215
cg00123001	0.00427365	0.00582839	0.46494
cg00123017	-0.00290418	0.00369173	0.433136
cg00123035	0.000999641	0.00107707	0.355344
cg00123055	-0.0014015	0.0025866	0.589013
cg00123057	1.42565e-05	0.00296867	0.996177
cg00123072	0.00767789	0.00782957	0.32889
cg00123090	-0.00347284	0.00527242	0.511453
cg00123094	-0.00085322	0.00114633	0.45825
cg00123104	0.00712245	0.00575984	0.218833
cg00123181	-0.00206771	0.00373195	0.580644
cg00123214	-0.00242161	0.019837	0.903058
cg00123225	-0.0133398	0.0112928	0.240001
cg00123232	-0.00809175	0.00421812	0.0576149
cg00123238	0.00264795	0.00530079	0.61838
cg00123317	-0.00182356	0.00429695	0.672099
cg00123324	-0.00511122	0.00935424	0.585873
cg00123333	-0.00223893	0.00340517	0.512203
cg00123423	-0.000652323	0.00445671	0.883893
cg00123471	0.00294481	0.00336353	0.383169
cg00123478	-0.00322685	0.00311171	0.301968
cg00123486	-0.000502851	0.00156296	0.748257
cg00123503	-0.023775	0.00674674	0.000616786
cg00123512	-0.000746294	0.00203574	0.714611
cg00123546	-0.01243	0.0113032	0.273828
cg00123548	0.00142051	0.00308662	0.646254
cg00123622	-0.00455115	0.0176151	0.796599
cg00123702	-0.00291802	0.0075224	0.698819
cg00123704	0.000897505	0.00194563	0.645483
cg00123747	0.00533593	0.00832835	0.52303
cg00123762	0.0250666	0.0263708	0.343882
cg00123814	0.00101507	0.00618959	0.870029
cg00123906	0.000883422	0.00387287	0.81998
cg00123986	0.00268546	0.00604839	0.657902
cg00124004	9.37642e-05	0.00126546	0.941067
cg00124009	0.00609668	0.00672151	0.366332
cg00124045	-0.00323246	0.00272507	0.238057
cg00124095	0.0114077	0.00787853	0.150424
cg00124101	8.94072e-05	0.00560462	0.987301
cg00124133	0.00580195	0.00524464	0.270983
cg00124134	0.00206597	0.00378805	0.58657
cg00124160	-0.00415613	0.00202604	0.0425654
cg00124175	0.00370927	0.00652739	0.570995
cg00124375	0.0111253	0.0118761	0.350888
cg00124432	-0.000255531	0.00117173	0.827763
cg00124488	0.00362458	0.0026072	0.167219
cg00124525	0.00293111	0.00758996	0.700094
cg00124640	0.00641274	0.00637083	0.316307
cg00124684	-0.00188785	0.00218422	0.389262
cg00124685	-0.00491814	0.00670669	0.464896
cg00124708	0.00410862	0.00566388	0.469715
cg00124711	-0.00537622	0.00648876	0.409126
cg00124774	0.00057905	0.000886941	0.515183
cg00124836	0.00214683	0.00279121	0.44343
cg00124849	-0.00327451	0.00311894	0.296034
cg00124902	0.042781	0.0604766	0.480789
cg00124905	-0.00487397	0.00222181	0.0303235
cg00124920	0.00716031	0.0126824	0.573483
cg00124993	-0.00292217	0.0285272	0.918595
cg00125002	-0.000543593	0.00558944	0.922699
cg00125005	-0.00131578	0.00519283	0.800436
cg00125048	-0.00135129	0.00693062	0.845767
cg00125100	-0.00523669	0.00382055	0.17322
cg00125151	0.00194142	0.00324128	0.550404
cg00125159	-0.00126535	0.00144318	0.382484
cg00125205	-0.00301036	0.00716099	0.675011
cg00125275	-0.00325298	0.00341087	0.342286
cg00125289	-0.00461373	0.00581022	0.428833
cg00125300	0.000672563	0.00310737	0.829037
cg00125306	0.000919534	0.00215712	0.670723
cg00125340	-0.00307084	0.00371297	0.409963
cg00125349	-0.000750022	0.00351758	0.831542
cg00125389	0.00389377	0.00629744	0.537627
cg00125394	0.000301828	0.00210874	0.886443
cg00125406	0.000149575	0.00108771	0.890872
cg00125414	-0.000645653	0.00158937	0.685347
cg00125451	-0.00208157	0.00571152	0.716209
cg00125455	0.0132011	0.00858232	0.126828
cg00125480	0.00730366	0.00828243	0.37976
cg00125500	-0.00264004	0.00556078	0.635882
cg00125522	8.22717e-05	0.00450186	0.985452
cg00125544	-0.00350886	0.00343477	0.309186
cg00125585	0.00421989	0.0079474	0.596485
cg00125601	0.000504435	0.0101265	0.96036
cg00125706	-0.00178024	0.00339944	0.601531
cg00125744	0.00575387	0.00811884	0.47998
cg00125757	-0.000461684	0.00175057	0.79247
cg00125768	0.0143186	0.00868861	0.10216
cg00125858	0.0104057	0.00928217	0.26467
cg00125893	-0.0319584	0.0495854	0.520562
cg00125947	-0.00161706	0.00958882	0.866384
cg00125971	0.0452126	0.0395869	0.255845
cg00126008	-0.000417229	0.00295634	0.88802
cg00126034	-0.00155012	0.00211815	0.465801
cg00126087	0.0143068	0.00728409	0.0519948
cg00126148	0.00321139	0.00257419	0.214804
cg00126173	0.000478765	0.00372869	0.898062
cg00126210	0.00115201	0.000932011	0.219027
cg00126237	0.000375947	0.00558223	0.946425
cg00126246	-0.000246937	0.00625351	0.968572
cg00126261	0.00209502	0.00294013	0.4776
cg00126320	0.00228673	0.00397966	0.566711
cg00126365	0.00681841	0.00468331	0.148219
cg00126412	0.0106194	0.00767875	0.169426
cg00126463	0.00775847	0.00287851	0.00811642
cg00126498	-0.00774623	0.00904266	0.393477
cg00126536	0.00162341	0.00481553	0.736658
cg00126575	0.0041433	0.00690488	0.549682
cg00126636	-0.00520623	0.00534159	0.331829
cg00126638	0.0143624	0.0101712	0.160701
cg00126657	-0.00341953	0.00453075	0.451989
cg00126698	-0.0073162	0.00525956	0.166974
cg00126739	0.00137418	0.00111723	0.221278
cg00126887	0.0111364	0.00554512	0.0470146
cg00126889	-0.0059772	0.00736311	0.418642
cg00126946	0.00233169	0.003474	0.503486
cg00126948	0.00121834	0.00122438	0.321847
cg00126959	-0.00310823	0.00186431	0.0982625
cg00126995	-0.00814037	0.015089	0.590619
cg00127015	-0.0219217	0.00819112	0.00856208
cg00127028	0.00987227	0.00995233	0.323357
cg00127036	0.000547056	0.00240925	0.820787
cg00127037	-0.00367295	0.00417848	0.381275
cg00127047	0.00109138	0.00140872	0.440129
cg00127049	0.00409006	0.00372867	0.275029
cg00127150	-0.00583518	0.00497856	0.24366
cg00127167	-0.000243592	0.00111128	0.826895
cg00127176	0.00461403	0.00728961	0.528051
cg00127198	-0.00369608	0.00898253	0.681511
cg00127214	0.00110039	0.00169786	0.518247
cg00127353	0.0180598	0.00948003	0.0593398
cg00127414	-0.00309935	0.00180965	0.0895386
cg00127424	0.00184536	0.00136563	0.179327
cg00127487	0.00020292	0.00335109	0.951823
cg00127505	0.000777427	0.00194741	0.690498
cg00127528	-0.000375586	0.0029296	0.898217
cg00127545	0.000263696	0.00120648	0.827385
cg00127561	0.001676	0.00336806	0.61973
cg00127591	-0.000759505	0.00143006	0.596402
cg00127620	0.00190341	0.003607	0.598752
cg00127664	2.68122e-05	0.00871795	0.997552
cg00127725	0.00618151	0.00811439	0.447783
cg00127732	0.000824531	0.00150732	0.585455
cg00127776	-0.0144224	0.0135819	0.290573
cg00127781	-0.000879843	0.00324744	0.78694
cg00127788	-0.00246168	0.00553916	0.657601
cg00127861	0.000950112	0.00998475	0.924361
cg00127867	-0.000810385	0.00979729	0.934226
cg00127894	0.000694246	0.000921274	0.452688
cg00127935	9.52333e-05	0.00653783	0.988404
cg00127991	0.006865	0.0072058	0.342791
cg00127995	-0.00982259	0.00334679	0.00404857
cg00128054	0.00478927	0.00590799	0.41929
cg00128057	0.00342353	0.00367589	0.353678
cg00128100	0.00411292	0.00382297	0.284309
cg00128138	-0.00119435	0.00391798	0.761054
cg00128168	-0.0128666	0.00539022	0.0186609
cg00128171	0.00515783	0.00311675	0.10075
cg00128179	0.00381874	0.00446523	0.394256
cg00128188	-0.000116733	0.00131131	0.929225
cg00128195	0.000929756	0.00241819	0.701348
cg00128196	-0.00320662	0.00292611	0.27549
cg00128197	0.00214295	0.00494367	0.665505
cg00128273	-0.0114187	0.0142183	0.42362
cg00128303	0.00206315	0.00303247	0.497685
cg00128324	0.0051626	0.0124369	0.67886
cg00128361	-0.00140375	0.00139471	0.316355
cg00128386	-0.00366413	0.0070612	0.604847
cg00128425	-0.00146418	0.00226779	0.519833
cg00128430	-0.00460642	0.00285254	0.109157
cg00128482	0.00102563	0.00461943	0.824698
cg00128506	-0.000529522	0.00416022	0.898945
cg00128509	-0.00113537	0.00386098	0.769254
cg00128517	-0.00329729	0.00739371	0.656488
cg00128530	0.000697615	0.00121243	0.566185
cg00128560	0.000479064	0.0038238	0.900523
cg00128562	0.00114083	0.0038667	0.768509
cg00128571	0.00164069	0.00288578	0.570804
cg00128590	0.000714242	0.00335657	0.831878
cg00128601	0.000666875	0.00434902	0.878407
cg00128651	0.00283317	0.00593672	0.63413
cg00128654	0.00048639	0.00156068	0.755883
cg00128683	-0.00551793	0.00658267	0.403676
cg00128690	0.00632458	0.0074327	0.396633
cg00128695	-0.000132371	0.00368364	0.971398
cg00128732	0.000125671	0.00102704	0.902832
cg00128766	0.000110443	0.00127632	0.931197
cg00128774	-0.00340358	0.00849237	0.689345
cg00128804	-0.000807343	0.00515714	0.875883
cg00128805	0.00109	0.00315345	0.730252
cg00128812	-0.00254335	0.00362726	0.484648
cg00128877	0.000388298	0.00174305	0.824121
cg00128883	-0.00177939	0.0040156	0.658534
cg00128948	0.00345545	0.00710452	0.627653
cg00128951	-0.0129789	0.00809481	0.111671
cg00129074	-0.00155179	0.00797094	0.845995
cg00129132	0.000755606	0.00255605	0.768071
cg00129158	0.00207512	0.00110813	0.0637281
cg00129196	0.000777295	0.00163481	0.635382
cg00129232	0.00885664	0.0114673	0.441541
cg00129234	-0.00233588	0.00464074	0.615712
cg00129266	-0.00615495	0.00933163	0.510878
cg00129269	-0.000830435	0.00143339	0.563516
cg00129273	-0.0093529	0.00721301	0.19741
cg00129389	-0.00469229	0.00856141	0.584731
cg00129409	-0.00480029	0.00306924	0.120639
cg00129453	0.000196316	0.00304037	0.948632
cg00129466	0.000423411	0.0060767	0.944574
cg00129481	0.000927717	0.000915448	0.313053
cg00129524	-0.00427677	0.00436696	0.32952
cg00129549	-0.000789444	0.0020907	0.706444
cg00129557	-0.00799533	0.00699232	0.255292
cg00129563	-0.00233664	0.00439007	0.595603
cg00129651	0.000593602	0.00480044	0.901809
cg00129669	0.0128262	0.0131057	0.329849
cg00129693	-0.0018495	0.00381257	0.628548
cg00129731	-0.00132657	0.00173308	0.445619
cg00129774	0.00348817	0.00519795	0.50356
cg00129785	-2.26442e-05	0.00449481	0.995989
cg00129811	0.000122431	0.0129956	0.9925
cg00129827	-0.00566897	0.00471644	0.231915
cg00129847	0.00089204	0.00378901	0.814306
cg00129883	-0.00104285	0.00611586	0.864912
cg00129981	-0.00282942	0.00152986	0.067028
cg00130004	-0.00209511	0.00373482	0.575941
cg00130019	-0.00113438	0.0085731	0.894969
cg00130027	0.00261824	0.00364499	0.47406
cg00130039	-0.00255043	0.00120173	0.0360162
cg00130060	0.00347489	0.00726109	0.633182
cg00130086	0.0323124	0.0180324	0.0758479
cg00130102	-0.00306817	0.00339518	0.368102
cg00130165	0.000450661	0.00104488	0.667077
cg00130180	-0.00072725	0.00757252	0.923662
cg00130181	0.000879531	0.00319551	0.783639
cg00130223	-0.00129706	0.0105937	0.902773
cg00130238	-0.00593843	0.00955722	0.535628
cg00130246	-0.00461524	0.00317009	0.148225
cg00130275	-0.00154424	0.00137189	0.262727
cg00130307	-0.0025497	0.00332807	0.445217
cg00130309	0.00297643	0.00129537	0.0234338
cg00130342	0.00629624	0.0096303	0.514584
cg00130343	-0.00244769	0.00536124	0.648877
cg00130393	0.000851597	0.0035725	0.812025
cg00130468	-0.0106983	0.00626325	0.0903864
cg00130498	0.000375157	0.00477595	0.93753
cg00130507	-0.000493028	0.00132747	0.711038
cg00130528	-0.00070079	0.0101895	0.945291
cg00130530	-0.00300265	0.00508462	0.556022
cg00130569	-0.00174229	0.00110168	0.11659
cg00130600	-0.00427333	0.003874	0.272357
cg00130607	-0.00407894	0.0028966	0.161847
cg00130640	0.00640853	0.00714233	0.371505
cg00130684	-0.000848741	0.00334993	0.800454
cg00130693	-0.0132932	0.00656859	0.045377
cg00130707	0.00574019	0.00462934	0.217583
cg00130710	-0.0282142	0.0117391	0.0178836
cg00130766	0.0020562	0.00304111	0.500348
cg00130778	0.00436141	0.00813442	0.592906
cg00130794	0.00766673	0.0053505	0.154672
cg00130799	-0.00160766	0.00492567	0.744743
cg00130808	0.00796192	0.0103452	0.443142
cg00130817	0.00191359	0.00623228	0.759379
cg00130819	-0.00598647	0.00940827	0.52588
cg00130854	-0.0030959	0.00411948	0.453912
cg00130866	0.000122073	0.00334819	0.970981
cg00130947	-0.00844189	0.00755355	0.266127
cg00131064	-0.00788842	0.00330907	0.018813
cg00131081	4.23207e-05	0.00187724	0.982054
cg00131115	-0.00514733	0.00679803	0.450532
cg00131136	0.00284679	0.00356761	0.426585
cg00131205	-0.0128665	0.00794368	0.108107
cg00131213	-0.00165586	0.00421143	0.694932
cg00131244	-0.0004556	0.00318547	0.886528
cg00131261	0.00773525	0.00368416	0.0380104
cg00131272	-0.00288874	0.00379729	0.448413
cg00131372	0.00020279	0.00117525	0.863316
cg00131407	0.00344205	0.0035669	0.336626
cg00131423	0.00168843	0.00776867	0.82834
cg00131482	-0.00957124	0.00510405	0.0633663
cg00131557	-0.00713807	0.0044117	0.108479
cg00131618	-0.00153934	0.00114321	0.180859
cg00131691	0.0120785	0.0045501	0.00909765
cg00131745	-0.000890729	0.00492827	0.856899
cg00131758	0.00253432	0.00522023	0.628284
cg00131853	-0.00847305	0.00610285	0.167778
cg00131893	-0.00182034	0.00453889	0.689145
cg00131899	0.00030696	0.00145744	0.833569
cg00131919	0.00273334	0.00445289	0.54057
cg00131958	0.00276564	0.000962158	0.00484499
cg00131983	8.47073e-05	0.00253032	0.973354
cg00132008	-0.00179502	0.00525842	0.733472
cg00132045	0.00231962	0.00444258	0.602609
cg00132108	0.00174465	0.001996	0.383947
cg00132135	0.00142381	0.00465992	0.760518
cg00132141	0.00722238	0.00539501	0.183375
cg00132149	-0.000484585	0.00341478	0.887407
cg00132208	-0.00798426	0.00560339	0.156968
cg00132219	-0.00209407	0.00513792	0.684366
cg00132255	0.00656258	0.0121764	0.590986
cg00132291	-0.00463124	0.00488191	0.344839
cg00132418	-0.00121836	0.00144586	0.401218
cg00132501	-0.00102858	0.00411931	0.80328
cg00132505	-0.00152478	0.0111589	0.891559
cg00132584	-0.00220669	0.00132051	0.0974967
cg00132598	-0.0133079	0.00886377	0.136072
cg00132616	0.00119319	0.00203518	0.558867
cg00132626	0.00599492	0.00470458	0.205205
cg00132716	-0.00131324	0.00325689	0.687556
cg00132769	0.00314384	0.00857677	0.714644
cg00132782	0.00126317	0.00359872	0.726243
cg00132819	0.00471873	0.00678546	0.488235
cg00132834	0.00516309	0.00744468	0.489414
cg00132863	0.00215001	0.00383044	0.575717
cg00132888	-0.00287042	0.0102453	0.779865
cg00132991	0.00903187	0.0049464	0.070522
cg00133063	-0.00340121	0.00353109	0.337513
cg00133116	0.010692	0.00929715	0.25258
cg00133122	0.000610169	0.00150188	0.68532
cg00133136	-0.00537891	0.00487472	0.272206
cg00133167	0.00125031	0.00345376	0.718024
cg00133204	2.14171e-05	0.00359644	0.995259
cg00133223	-0.0100673	0.00697321	0.15161
cg00133283	-0.00361218	0.00681755	0.597275
cg00133289	-0.00467293	0.0088151	0.597089
cg00133330	0.000479774	0.00754792	0.949431
cg00133334	-0.00121919	0.00472503	0.796859
cg00133351	0.0035274	0.00749112	0.638644
cg00133391	-0.00233339	0.00180024	0.197588
cg00133403	-0.0102935	0.00646524	0.114174
cg00133448	-0.0134755	0.00785618	0.0890615
cg00133476	0.00213992	0.00802715	0.790279
cg00133544	0.00587756	0.00381121	0.125852
cg00133556	0.00105498	0.00319728	0.742045
cg00133595	0.0130526	0.00910767	0.154602
cg00133624	-0.00585552	0.00394639	0.14068
cg00133629	-0.000243757	0.00438661	0.955785
cg00133654	-0.0012703	0.00109219	0.24727
cg00133657	-0.00721699	0.015078	0.633125
cg00133698	-0.00105843	0.00146532	0.471603
cg00133727	-0.00692327	0.00441328	0.119531
cg00133803	-0.00124262	0.00390915	0.751173
cg00133811	-0.00516414	0.00550454	0.350181
cg00133814	0.000940116	0.00377288	0.80368
cg00133847	-0.0011189	0.00310799	0.719519
cg00133857	0.00229239	0.00395253	0.563093
cg00133880	0.000577792	0.00315185	0.85488
cg00133909	0.00222378	0.00262124	0.398042
cg00133954	-0.0150848	0.023447	0.521307
cg00133966	0.00710643	0.0095358	0.457689
cg00133970	-0.00229603	0.00566834	0.686205
cg00133995	0.00287158	0.0102453	0.779778
cg00134025	0.000951325	0.00759656	0.900565
cg00134028	-0.00108334	0.00195485	0.58056
cg00134032	0.00152963	0.00826091	0.853435
cg00134041	-0.00333241	0.0074304	0.654671
cg00134124	0.00203392	0.00283547	0.474676
cg00134190	-0.00257823	0.00360677	0.4762
cg00134191	-0.00155378	0.00317101	0.625097
cg00134210	0.00978432	0.00511782	0.0584553
cg00134212	0.000158158	0.00117317	0.893002
cg00134255	0.00408799	0.00616886	0.508895
cg00134289	0.0166176	0.016528	0.316863
cg00134295	0.0415514	0.0130107	0.00182455
cg00134415	-0.00144162	0.00366196	0.69457
cg00134449	0.00016575	0.000972069	0.864914
cg00134504	-0.0049182	0.00573581	0.393024
cg00134539	-0.00199478	0.00360922	0.581577
cg00134563	0.00188632	0.00205689	0.361075
cg00134602	-0.000243479	0.00372945	0.948063
cg00134611	-0.00698673	0.00487611	0.154687
cg00134695	-0.000765494	0.00287071	0.790224
cg00134728	-0.00743983	0.00417354	0.0773581
cg00134731	-0.00537174	0.00294906	0.0711986
cg00134776	0.00132909	0.00307919	0.666837
cg00134787	-0.000942562	0.00432349	0.827819
cg00134812	0.000714791	0.00163432	0.66269
cg00134843	0.000756662	0.00200656	0.706817
cg00134876	-0.00414378	0.00501326	0.410241
cg00134887	-0.000527565	0.0020599	0.798334
cg00134916	-0.000379917	0.00569143	0.946898
cg00134934	-0.00118404	0.00343008	0.730596
cg00134973	0.00161724	0.00462446	0.72721
cg00135032	-0.00511369	0.00828938	0.538555
cg00135038	0.00181781	0.00563052	0.747411
cg00135056	0.00104441	0.00333682	0.754865
cg00135078	-0.00880309	0.00782609	0.263062
cg00135121	-0.000908782	0.00346075	0.793344
cg00135157	-0.010623	0.00494567	0.0338735
cg00135175	-0.00578804	0.00248307	0.0215426
cg00135211	0.000747664	0.0028158	0.791094
cg00135248	0.000181271	0.00287979	0.949922
cg00135257	-0.00452739	0.00423757	0.287642
cg00135293	-0.00180189	0.00516166	0.727676
cg00135371	-0.00158284	0.00478358	0.741346
cg00135416	-0.0020231	0.00400639	0.614573
cg00135430	-0.00472642	0.0032298	0.146164
cg00135433	-0.00109013	0.00526449	0.83633
cg00135447	0.000145532	0.00285394	0.959422
cg00135449	-0.0130462	0.00547695	0.0189034
cg00135489	-0.011352	0.00822775	0.170421
cg00135497	0.00203678	0.00200916	0.312888
cg00135500	0.00701363	0.0102559	0.495476
cg00135546	-0.000616881	0.0103506	0.952581
cg00135618	-0.00961327	0.00948803	0.313149
cg00135675	-0.00155376	0.00157741	0.326745
cg00135728	-0.000415957	0.00298436	0.889401
cg00135791	-0.0339527	0.0281575	0.230431
cg00135815	0.000124452	0.00100697	0.901861
cg00135841	-0.0236822	0.0311847	0.449199
cg00135870	0.00333613	0.00553664	0.548023
cg00135874	-0.00229043	0.00475545	0.630999
cg00135882	0.000786774	0.00155703	0.614339
cg00135888	0.00974463	0.00454893	0.0343451
cg00135897	-0.00370368	0.00498981	0.459491
cg00135940	0.00579636	0.00935692	0.536862
cg00136012	0.000262439	0.00547207	0.961834
cg00136034	-0.00740378	0.00687296	0.283691
cg00136054	-0.0050746	0.00334004	0.1315
cg00136077	0.00284047	0.00382644	0.459444
cg00136105	-0.00237462	0.00111607	0.0355581
cg00136106	-0.00202134	0.00303463	0.506722
cg00136173	0.00355851	0.00422813	0.40179
cg00136184	0.000210761	0.00317686	0.947223
cg00136192	6.1214e-05	0.00116992	0.958364
cg00136197	-0.00570575	0.00474243	0.231464
cg00136212	-0.00391978	0.00447161	0.382585
cg00136225	0.00577709	0.0035633	0.10777
cg00136279	-9.47326e-05	0.00139242	0.94588
cg00136311	-0.00105381	0.00139417	0.451317
cg00136405	-0.00142049	0.00386153	0.713675
cg00136413	-0.00135534	0.00640706	0.832851
cg00136470	-0.000591338	0.00389026	0.879457
cg00136477	0.00279129	0.0039431	0.480482
cg00136547	0.00538124	0.00800749	0.502951
cg00136580	-0.00138597	0.00407117	0.734166
cg00136643	-0.00186345	0.0017548	0.290557
cg00136717	-0.000395361	0.00442118	0.928904
cg00136736	-8.38268e-07	0.00105513	0.999368
cg00136739	-0.000879988	0.00243591	0.718588
cg00136787	0.00217488	0.00538761	0.687216
cg00136822	0.00104953	0.00673305	0.87641
cg00136852	0.0019064	0.00374157	0.611391
cg00136902	0.0016374	0.00639419	0.798362
cg00136946	0.00212007	0.00927034	0.819524
cg00136947	-0.0016741	0.00179118	0.351987
cg00136968	-0.00496631	0.00489472	0.31247
cg00137016	0.00163227	0.0030543	0.594112
cg00137060	-0.00317477	0.00584225	0.587923
cg00137067	-0.015272	0.0071856	0.0357547
cg00137135	-2.41376e-05	0.00190477	0.989912
cg00137156	0.00861551	0.00269725	0.0018214
cg00137168	-0.00453476	0.00509968	0.375788
cg00137195	-0.00949382	0.022314	0.671314
cg00137202	-0.00393905	0.00368112	0.286889
cg00137209	-0.000393799	0.00107325	0.71437
cg00137234	-0.0140233	0.0155954	0.370477
cg00137264	0.0182639	0.0124496	0.145172
cg00137285	-0.00798627	0.00623301	0.20274
cg00137314	-0.000542925	0.00108766	0.618641
cg00137323	0.00203772	0.00624335	0.744744
cg00137381	-0.0029876	0.00574053	0.603784
cg00137385	0.0199354	0.0162453	0.22234
cg00137416	-0.000191448	0.00127331	0.880756
cg00137492	-0.00475634	0.00490879	0.334661
cg00137535	0.0042977	0.00943376	0.649584
cg00137578	-0.0034763	0.00391729	0.376752
cg00137585	0.000409115	0.00130228	0.75399
cg00137607	0.00569099	0.00659227	0.389827
cg00137629	0.0039028	0.00657117	0.553759
cg00137634	0.00214531	0.00144317	0.13995
cg00137652	-0.000314891	0.00131671	0.811427
cg00137671	-0.0032564	0.00350577	0.354954
cg00137696	0.0138143	0.00558613	0.0149023
cg00137715	0.00175189	0.00557668	0.753994
cg00137745	-0.0005971	0.00339822	0.860839
cg00137750	-0.00254108	0.00334983	0.449703
cg00137828	0.000594256	0.00247584	0.810752
cg00137839	-0.00788548	0.00971035	0.418474
cg00137840	-0.0119705	0.00528997	0.0255724
cg00137846	-0.00184764	0.00376568	0.624632
cg00137855	0.00506374	0.00658213	0.443326
cg00137860	0.0029395	0.00838431	0.72655
cg00137877	0.00425079	0.00445287	0.341826
cg00137918	-0.0028813	0.00305123	0.347045
cg00137933	-5.29444e-05	0.0029658	0.985789
cg00137951	0.00144821	0.005758	0.801879
cg00137960	-0.00250816	0.00397581	0.52942
cg00138025	0.00899123	0.00968702	0.355314
cg00138030	0.0110991	0.00657668	0.094262
cg00138041	-1.52591e-06	0.0038953	0.999688
cg00138081	-0.00757872	0.00398604	0.0598299
cg00138095	-0.00852958	0.00623047	0.173736
cg00138101	0.00382775	0.005974	0.523004
cg00138126	-0.00489906	0.00365501	0.182838
cg00138267	0.00235969	0.00134832	0.0828417
cg00138325	0.00281338	0.00899244	0.754969
cg00138363	0.00142705	0.00423012	0.736481
cg00138407	0.00575714	0.00833115	0.490972
cg00138451	-0.00966056	0.0045155	0.0345728
cg00138463	0.000895835	0.00370166	0.809216
cg00138474	-0.00120801	0.00275511	0.661897
cg00138497	-0.00327249	0.00207116	0.116921
cg00138525	0.00265049	0.00160871	0.102241
cg00138547	-0.0177427	0.0121152	0.145861
cg00138624	-0.00447941	0.00454335	0.326294
cg00138641	0.00166836	0.00202381	0.411484
cg00138710	-0.000281272	0.00282529	0.920875
cg00138712	0.000484214	0.00129886	0.710002
cg00138766	-0.00556911	0.00782122	0.477913
cg00138777	0.00161626	0.00454835	0.722996
cg00138804	0.000184621	0.00685514	0.978562
cg00138824	-0.00186879	0.00209372	0.374002
cg00138831	-0.00444563	0.00457859	0.333661
cg00138925	0.000736005	0.00340455	0.829239
cg00138926	0.0060124	0.00608908	0.325571
cg00139033	-0.0123231	0.0229606	0.592534
cg00139037	-0.000150929	0.00137744	0.912945
cg00139056	0.00179161	0.00539859	0.740611
cg00139092	9.06791e-05	0.0100114	0.992789
cg00139124	0.00437416	0.0089137	0.624582
cg00139242	0.00343415	0.00339532	0.313987
cg00139244	-0.00174682	0.00260358	0.503647
cg00139258	3.90529e-05	0.00904669	0.996563
cg00139283	-0.0142732	0.00637698	0.0271831
cg00139317	-0.00249147	0.00252385	0.325687
cg00139372	-0.00384909	0.00630364	0.542693
cg00139389	0.00264573	0.00127045	0.0395728
cg00139455	-0.00487671	0.00658673	0.460616
cg00139477	0.00381533	0.00567787	0.50299
cg00139496	-0.00210503	0.00562962	0.70917
cg00139517	0.00152431	0.00963025	0.874518
cg00139584	2.64348e-05	0.00297917	0.992936
cg00139601	-0.00271949	0.00384615	0.480993
cg00139681	-0.00238753	0.0118082	0.840133
cg00139683	-0.000252072	0.00357787	0.943959
cg00139726	0.00622147	0.00451326	0.1708
cg00139807	-0.00230895	0.00148603	0.12306
cg00139920	-0.00124667	0.00100777	0.218653
cg00139947	0.000295477	0.0136024	0.982708
cg00139956	-0.00432539	0.00454861	0.34369
cg00140004	-0.00452344	0.00365002	0.217828
cg00140057	0.00297572	0.00400675	0.459231
cg00140112	0.00519827	0.00356089	0.147138
cg00140189	-0.00520823	0.00475864	0.276093
cg00140191	0.000817051	0.00174967	0.641426
cg00140304	0.00130822	0.00118017	0.270018
cg00140335	0.00436481	0.00423656	0.305102
cg00140361	0.00427439	0.00377747	0.260241
cg00140403	-0.0012905	0.0013372	0.336585
cg00140447	-0.00423034	0.00242865	0.0842806
cg00140479	-0.00175284	0.00161071	0.278826
cg00140494	0.0161603	0.00929995	0.0850165
cg00140501	-0.00121474	0.000875246	0.167929
cg00140541	-0.00223424	0.00450489	0.620895
cg00140754	0.00325928	0.00490927	0.508117
cg00140764	-0.00414605	0.00409332	0.313301
cg00140767	0.000165336	0.00829479	0.984133
cg00140786	0.00757745	0.00396536	0.0585723
cg00140796	-0.0031538	0.00610393	0.606396
cg00140798	0.00136536	0.00414515	0.742478
cg00140800	-0.00163451	0.00826261	0.843545
cg00140837	0.00305364	0.00631631	0.629718
cg00140842	-0.00264255	0.00263665	0.318388
cg00140889	-0.00412229	0.0039232	0.295637
cg00140890	-0.00409388	0.00325488	0.211093
cg00140910	0.000594833	0.00144939	0.682295
cg00140927	-0.00491754	0.00703027	0.485701
cg00140998	0.00131508	0.00653847	0.840962
cg00141143	-0.00335833	0.00378338	0.37663
cg00141153	0.000201787	0.0029913	0.946337
cg00141162	0.00252735	0.00637991	0.692754
cg00141174	-0.000506257	0.00120369	0.674862
cg00141190	-0.00258577	0.00437524	0.555711
cg00141253	-0.00336854	0.00379791	0.377009
cg00141260	4.55876e-05	0.00169066	0.978536
cg00141295	0.00412784	0.00591737	0.486886
cg00141308	0.0111193	0.00677432	0.103521
cg00141330	-0.00493498	0.00600906	0.413245
cg00141336	0.00368485	0.00476367	0.440838
cg00141366	0.00645195	0.012697	0.612348
cg00141391	0.00724439	0.00983245	0.462794
cg00141394	-0.0154548	0.00707409	0.0309942
cg00141447	0.00169661	0.00305995	0.58037
cg00141478	-0.00444468	0.00353326	0.211024
cg00141479	-0.00354358	0.00116119	0.00284193
cg00141498	-0.000376006	0.00268911	0.889049
cg00141522	-0.000590509	0.00258259	0.819558
cg00141548	0.000501384	0.00205376	0.807577
cg00141550	0.0163568	0.00672167	0.0165374
cg00141611	0.00288128	0.00280025	0.305726
cg00141684	0.00754792	0.0093294	0.420204
cg00141688	0.0144176	0.0093658	0.126529
cg00141729	0.00377337	0.00557323	0.499768
cg00141738	-0.00650242	0.0063872	0.310853
cg00141783	0.00417009	0.0034805	0.233396
cg00141828	-0.00219445	0.00318514	0.49227
cg00141838	-0.00460638	0.0067109	0.493878
cg00141845	-0.00457002	0.00500383	0.363045
cg00141925	0.0103288	0.00625491	0.101477
cg00141929	-0.00374408	0.00642335	0.561142
cg00141989	-0.00905001	0.00356	0.0123841
cg00141997	-0.00948083	0.00568857	0.0983793
cg00142036	0.00185995	0.00258726	0.473706
cg00142060	0.00246139	0.00996045	0.80527
cg00142069	0.000499847	0.00459967	0.913659
cg00142072	0.00468235	0.00449395	0.299692
cg00142078	0.00868843	0.0062616	0.168022
cg00142083	-0.00145478	0.00454085	0.74928
cg00142095	0.000982019	0.00541954	0.856539
cg00142106	-0.00274994	0.0028329	0.333783
cg00142150	-0.0216665	0.0224462	0.336493
cg00142239	0.00951232	0.0148947	0.524363
cg00142257	-0.00166113	0.00171222	0.334055
cg00142266	-0.00146363	0.00733335	0.842167
cg00142280	-0.00221619	0.00403931	0.584333
cg00142378	0.00532061	0.0073662	0.471615
cg00142402	-0.00213777	0.00309305	0.490901
cg00142430	-0.0015227	0.00363316	0.675938
cg00142450	0.00156548	0.00324713	0.630668
cg00142482	-0.00521395	0.00657138	0.429203
cg00142556	-0.00441675	0.00318542	0.168332
cg00142604	-0.00392391	0.0114147	0.731671
cg00142624	0.00359995	0.00134428	0.00852103
cg00142642	-0.00514752	0.00735763	0.485618
cg00142665	-0.0147571	0.00913573	0.109056
cg00142670	0.00551405	0.00606242	0.365015
cg00142683	0.00129069	0.0065516	0.844182
cg00142735	-0.00136407	0.00212222	0.521696
cg00142759	0.000506321	0.00166527	0.761656
cg00142778	-0.0065003	0.00815699	0.427195
cg00142795	-0.00754844	0.00509852	0.141543
cg00142815	-0.00312097	0.00313419	0.321502
cg00142834	-0.00417526	0.00325186	0.201805
cg00142933	0.00279331	0.0055259	0.614205
cg00142940	0.0158506	0.0109974	0.152292
cg00142999	0.000690938	0.00953276	0.942349
cg00143020	-0.00418651	0.00323083	0.19771
cg00143045	-0.000267553	0.00168907	0.874425
cg00143120	0.0117957	0.00677788	0.0845486
cg00143193	-0.000578886	0.00477151	0.903654
cg00143249	0.00114145	0.00256327	0.656956
cg00143308	0.000827892	0.00780859	0.915754
cg00143321	0.000285351	0.0013824	0.83684
cg00143362	-0.00438249	0.00567301	0.441436
cg00143364	0.000116512	0.00287497	0.967746
cg00143376	-0.00172989	0.00439126	0.694374
cg00143387	0.00022731	0.000907188	0.802609
cg00143474	-0.000137732	0.00494042	0.977809
cg00143527	0.00111338	0.00751142	0.882432
cg00143606	-0.00626289	0.00485902	0.200082
cg00143623	-0.0016658	0.00108966	0.129152
cg00143643	-0.00259878	0.00593423	0.66228
cg00143700	-0.000221902	0.00145335	0.878923
cg00143733	0.000446178	0.00404142	0.912289
cg00143809	-0.000615959	0.0046886	0.895715
cg00143868	-0.000357233	0.00134747	0.791409
cg00143909	0.0120955	0.0180407	0.503947
cg00143969	-0.00101217	0.0104759	0.923202
cg00143977	0.016848	0.0113399	0.140161
cg00143998	-0.000650858	0.00112364	0.563591
cg00144022	0.0242729	0.0125283	0.0552092
cg00144039	-0.0059732	0.00881681	0.499499
cg00144051	-0.0063376	0.0043089	0.144145
cg00144161	0.000696875	0.00131197	0.596355
cg00144186	0.000406684	0.00142729	0.776221
cg00144335	-0.0033062	0.00394329	0.403572
cg00144414	-0.00908444	0.0105894	0.392792
cg00144425	0.00294012	0.0104761	0.779497
cg00144451	0.000457111	0.003635	0.900153
cg00144465	-0.00111103	0.0011839	0.350033
cg00144480	-0.00108644	0.00352581	0.758548
cg00144506	0.00341964	0.00215013	0.114556
cg00144550	-2.18401e-06	0.00135461	0.998716
cg00144622	0.00174282	0.00391404	0.656981
cg00144673	0.000277858	0.00626472	0.964702
cg00144679	-9.56993e-05	0.00457512	0.983349
cg00144701	-0.00141669	0.00194059	0.466898
cg00144725	0.00186713	0.00417595	0.655656
cg00144745	-0.000453301	0.00445469	0.919131
cg00144816	0.0233825	0.00784346	0.00352348
cg00144817	-0.0062049	0.0136172	0.649513
cg00144832	0.000408213	0.00473386	0.931436
cg00144839	-0.00190449	0.00576825	0.741891
cg00144942	0.0159935	0.0474464	0.736684
cg00145079	-0.00376594	0.00359119	0.296592
cg00145093	0.00072021	0.00793302	0.927824
cg00145103	0.00516058	0.00422263	0.224226
cg00145141	-7.95995e-05	0.00374829	0.983095
cg00145150	-0.00567225	0.00887166	0.52389
cg00145163	0.00550488	0.00736769	0.45653
cg00145177	0.0012379	0.00137953	0.371465
cg00145253	-0.0040532	0.00284784	0.157443
cg00145284	0.00330398	0.00860477	0.701728
cg00145289	-0.000858355	0.00335726	0.798674
cg00145325	0.00570538	0.00666996	0.394165
cg00145348	-0.00697165	0.00391424	0.0776071
cg00145419	-0.00352067	0.00470621	0.455974
cg00145438	-0.00472304	0.00373365	0.2085
cg00145488	-0.00690181	0.0055488	0.216156
cg00145507	0.00163729	0.00779145	0.83394
cg00145587	0.00119866	0.00226948	0.598429
cg00145672	-0.00114389	0.0032982	0.729375
cg00145683	0.00500274	0.00513788	0.332305
cg00145707	0.00126088	0.0177088	0.943365
cg00145732	0.00358985	0.00464724	0.441464
cg00145838	-0.00147584	0.000900173	0.103914
cg00145849	0.00100202	0.00169959	0.55667
cg00145863	-0.00224174	0.00539713	0.678675
cg00145866	-0.0012158	0.00557804	0.827855
cg00145875	0.00659517	0.0066427	0.322926
cg00145880	0.00805214	0.0095676	0.401802
cg00145904	0.0063957	0.00615117	0.300694
cg00145911	-0.00300866	0.00212046	0.158713
cg00145915	0.00895563	0.00571323	0.119813
cg00145954	0.00348429	0.00356999	0.331171
cg00145955	-0.00332524	0.00769718	0.666566
cg00145958	-0.000213103	0.00532217	0.968132
cg00145961	-0.00173616	0.010607	0.870277
cg00145969	-0.000701883	0.00374664	0.851736
cg00145979	0.000694938	0.00136935	0.612804
cg00145985	-0.0195835	0.00954627	0.0425574
cg00146004	0.0117827	0.0155827	0.451151
cg00146027	-0.0138525	0.0108623	0.204846
cg00146085	0.00648477	0.00603173	0.284637
cg00146088	0.000796261	0.0037038	0.83017
cg00146168	0.00114557	0.00365079	0.754266
cg00146225	0.00912419	0.0112227	0.417938
cg00146227	-0.0128538	0.0182504	0.482707
cg00146240	0.023764	0.0459695	0.606209
cg00146247	0.00052184	0.00311081	0.867082
cg00146249	0.00762691	0.00738571	0.303989
cg00146263	-0.00336752	0.00353731	0.343147
cg00146334	-0.00991886	0.00462405	0.0341085
cg00146350	-0.00247918	0.00326745	0.449596
cg00146437	0.0496168	0.0183535	0.00793356
cg00146460	0.00109859	0.00110361	0.321661
cg00146565	-0.000762246	0.00295514	0.796927
cg00146584	-0.00257495	0.00907779	0.777199
cg00146645	-0.000411952	0.001588	0.795791
cg00146659	0.0010181	0.00313939	0.746317
cg00146669	0.000898103	0.00352508	0.799364
cg00146676	0.00185874	0.0111538	0.867949
cg00146683	-0.000294773	0.00472366	0.950353
cg00146695	-0.0031329	0.00198697	0.117681
cg00146698	-0.00209121	0.00172189	0.227118
cg00146755	0.00390216	0.00323486	0.23025
cg00146805	-0.00225381	0.00342274	0.51158
cg00146821	0.00242368	0.00172895	0.163734
cg00146837	-0.00184494	0.00124831	0.142228
cg00146864	0.00258091	0.00695096	0.711113
cg00146919	-0.000134496	0.000961251	0.888976
cg00146928	0.0298528	0.0105494	0.00552125
cg00146951	0.00140669	0.0022849	0.539377
cg00146963	-0.00812437	0.00398267	0.0437102
cg00146996	0.000835305	0.00476196	0.861073
cg00147009	-0.000499618	0.00111722	0.655595
cg00147079	4.54988e-05	0.00329714	0.989015
cg00147095	-0.000976305	0.00695837	0.88867
cg00147104	-0.000562588	0.00288848	0.845926
cg00147126	-0.00140065	0.00116631	0.232315
cg00147160	0.00100497	0.00565363	0.859235
cg00147172	0.00114159	0.0020848	0.585071
cg00147216	-0.000121489	0.00146558	0.934083
cg00147225	-0.00424385	0.00398295	0.288939
cg00147227	-0.00499083	0.00262145	0.0594963
cg00147244	-0.00109695	0.00247918	0.659005
cg00147248	-0.00111108	0.00364801	0.761259
cg00147255	0.00126954	0.00396844	0.749634
cg00147286	-0.00509136	0.00696017	0.466002
cg00147307	0.00472742	0.0079016	0.550857
cg00147323	-0.00689676	0.00510733	0.179621
cg00147332	0.00614119	0.00713249	0.391068
cg00147371	0.00374546	0.00356216	0.295311
cg00147413	0.00299402	0.00914483	0.743977
cg00147424	-0.00724194	0.00786984	0.359438
cg00147462	0.000991953	0.00400128	0.804659
cg00147509	-0.00407745	0.0120404	0.735509
cg00147578	-0.00410958	0.00170961	0.0178667
cg00147627	0.0203458	0.0311271	0.514686
cg00147638	0.00575747	0.00263073	0.0307057
cg00147665	0.00418191	0.00395141	0.292181
cg00147731	1.75269e-05	0.00373306	0.996262
cg00147751	0.00707288	0.00392377	0.0741449
cg00147752	0.00200498	0.00338709	0.555079
cg00147762	0.000629063	0.00282683	0.824304
cg00147788	0.00274695	0.00965417	0.776526
cg00147801	-0.0046399	0.00374462	0.217905
cg00147807	0.00135764	0.00490982	0.782662
cg00147819	0.0108251	0.00771557	0.163377
cg00147849	0.000220834	0.0052704	0.966652
cg00147850	-0.000258671	0.00401076	0.948692
cg00147863	0.00255577	0.00364358	0.484481
cg00147943	0.00253332	0.00385264	0.512174
cg00147976	-0.00146093	0.00387539	0.706905
cg00147987	0.00382465	0.00683605	0.576949
cg00148007	0.000434665	0.00339829	0.898452
cg00148025	7.05289e-05	0.00612666	0.990836
cg00148031	-0.00422601	0.00290034	0.147895
cg00148035	-0.00247396	0.00707147	0.727108
cg00148048	0.00772438	0.00875787	0.37967
cg00148063	-0.00901576	0.00773289	0.246132
cg00148072	-0.000451032	0.00394612	0.909206
cg00148114	0.0003077	0.00194112	0.874336
cg00148127	-0.0110679	0.00850094	0.195602
cg00148223	-0.00439724	0.00326076	0.180208
cg00148252	-0.000391905	0.00515087	0.939487
cg00148286	0.0124024	0.0102229	0.227608
cg00148325	0.000667332	0.00307876	0.828795
cg00148355	-0.00204136	0.00745396	0.784695
cg00148376	0.00381866	0.00349255	0.276576
cg00148411	0.000641207	0.00389855	0.869655
cg00148423	0.00340542	0.00394047	0.389317
cg00148464	0.00894129	0.00732096	0.224527
cg00148483	0.000664872	0.00511173	0.896746
cg00148497	-0.00398844	0.00546293	0.466859
cg00148513	-0.00332662	0.00335578	0.323671
cg00148518	-0.0154123	0.00769015	0.0474661
cg00148522	-0.00441944	0.00346783	0.205155
cg00148558	0.00131002	0.015052	0.930801
cg00148587	-0.00462599	0.00914656	0.614017
cg00148599	-0.00189422	0.00284927	0.50754
cg00148608	-0.000602824	0.0064876	0.926134
cg00148618	-0.000115302	0.00266838	0.965611
cg00148666	0.00180338	0.0013006	0.168326
cg00148669	0.00405863	0.0030351	0.183857
cg00148727	0.00893543	0.00764637	0.245052
cg00148729	-0.00041257	0.00721313	0.95449
cg00148772	0.0110256	0.00357243	0.00255413
cg00148780	0.00976323	0.00740838	0.190239
cg00148825	-0.00226581	0.00153494	0.142709
cg00148846	0.00148879	0.00546517	0.785805
cg00148862	-0.00356245	0.00596575	0.551612
cg00148863	0.00591475	0.0113115	0.602079
cg00148881	0.000221735	0.00180688	0.902551
cg00148892	-0.00485131	0.00479411	0.313751
cg00148895	-0.000209429	0.00319881	0.947916
cg00148926	0.00144758	0.00356541	0.685514
cg00148935	-0.00308853	0.0065108	0.63616
cg00149013	0.00462965	0.00447374	0.302968
cg00149048	0.00433403	0.00589212	0.463534
cg00149093	0.00751264	0.00421212	0.0772003
cg00149095	-0.00274932	0.00295567	0.354276
cg00149117	-0.0269794	0.0367233	0.464078
cg00149121	0.000122493	0.00613259	0.9841
cg00149213	-0.000854667	0.0048073	0.859213
cg00149340	7.16932e-05	0.00325165	0.982449
cg00149346	-0.00395506	0.00435926	0.366208
cg00149380	0.00065666	0.0026539	0.805027
cg00149397	-0.00100834	0.001383	0.467463
cg00149455	-0.00778902	0.00979607	0.428227
cg00149473	0.000159097	0.00242082	0.947718
cg00149489	-0.00417895	0.00515556	0.419331
cg00149585	-0.00177738	0.00446927	0.691616
cg00149642	-0.00871576	0.00364705	0.0185268
cg00149654	0.00153923	0.00503244	0.760278
cg00149659	-0.00138308	0.00101953	0.17764
cg00149679	-0.00195643	0.00331999	0.556855
cg00149684	-0.00337251	0.00304623	0.270619
cg00149708	0.00178928	0.00299112	0.550915
cg00149716	0.00174397	0.00636916	0.784731
cg00149734	-0.00197934	0.00325116	0.543882
cg00149756	0.0011391	0.0057367	0.842964
cg00149820	-0.00218113	0.00510371	0.669936
cg00149859	-0.00673329	0.00399702	0.0948547
cg00149911	0.00151335	0.00492012	0.75897
cg00149947	0.000892097	0.00214749	0.678634
cg00149976	-0.000987952	0.0011876	0.407241
cg00150012	-0.00192675	0.0015229	0.208433
cg00150025	-0.00407475	0.00505382	0.421795
cg00150030	-0.0048847	0.00403766	0.228909
cg00150033	0.00361319	0.00436812	0.409897
cg00150080	-0.00686526	0.00831711	0.410877
cg00150128	0.00309008	0.00453165	0.496717
cg00150168	-0.00849801	0.00495679	0.0892176
cg00150231	-2.21497e-05	0.00401721	0.995611
cg00150245	0.0015621	0.00386674	0.686995
cg00150307	-0.0029971	0.00393344	0.44769
cg00150363	0.00010788	0.00549868	0.984382
cg00150418	0.000844128	0.0029178	0.772885
cg00150500	0.00105479	0.00170317	0.536969
cg00150523	-0.000931234	0.0031182	0.765765
cg00150560	-0.00156196	0.00521137	0.764945
cg00150607	0.00169356	0.00296219	0.568653
cg00150631	-0.00508654	0.00380567	0.184072
cg00150714	0.00215896	0.00181438	0.236596
cg00150774	-0.00721287	0.00759505	0.344319
cg00150782	0.00555307	0.00335816	0.101009
cg00150785	-0.000121965	0.00334382	0.970969
cg00150807	-0.0289143	0.0119942	0.0175498
cg00150837	0.00442805	0.00358628	0.219519
cg00150882	0.00333829	0.00151309	0.0294062
cg00150925	-0.0102319	0.0122305	0.404604
cg00150952	-0.000649069	0.00548716	0.906051
cg00150989	0.000310677	0.00127024	0.807227
cg00151048	-0.000164757	0.00406802	0.967766
cg00151073	-0.00815735	0.00811035	0.316682
cg00151089	-0.014853	0.0102111	0.148576
cg00151166	0.000503427	0.00360907	0.889314
cg00151170	-0.0150374	0.0107801	0.165801
cg00151176	-0.00257075	0.00777238	0.741448
cg00151191	-0.00194182	0.0055165	0.725498
cg00151234	-0.00615963	0.00410298	0.136104
cg00151250	-0.00496187	0.00472632	0.296053
cg00151251	0.00266162	0.00388466	0.494657
cg00151271	-0.00399419	0.00646429	0.537905
cg00151370	0.0182327	0.00886388	0.0420121
cg00151468	-0.00578986	0.00659343	0.381756
cg00151491	-0.00565458	0.00420303	0.181228
cg00151525	0.000456382	0.00117338	0.698055
cg00151563	0.00986933	0.00766296	0.200426
cg00151565	0.00343784	0.00364149	0.347163
cg00151571	0.00109451	0.00270933	0.686999
cg00151607	-0.000525413	0.00147397	0.722166
cg00151661	0.00308026	0.0026837	0.253511
cg00151672	-0.00588782	0.00584843	0.316233
cg00151675	-0.00340083	0.00281826	0.230086
cg00151676	-0.00215658	0.00202943	0.290224
cg00151680	0.000482202	0.00348489	0.890197
cg00151728	0.00550586	0.00629135	0.383366
cg00151744	0.0025715	0.00605759	0.672009
cg00151764	0.00806631	0.00542552	0.139894
cg00151768	-0.000940076	0.0111539	0.932983
cg00151788	0.00266096	0.000944086	0.00570508
cg00151801	0.00175717	0.00817773	0.830257
cg00151810	0.00181615	0.00189335	0.339513
cg00151815	0.00380871	0.0040806	0.352637
cg00151906	0.00157801	0.00783999	0.840847
cg00151914	0.000580122	0.00143628	0.687052
cg00151915	-0.00159606	0.00611817	0.794671
cg00151919	0.000714838	0.00406546	0.860743
cg00151922	-0.00051025	0.003961	0.897732
cg00151956	-0.00254245	0.00441847	0.566165
cg00152008	-0.00186183	0.00256404	0.469274
cg00152034	-0.00423322	0.00746231	0.571659
cg00152041	0.000424252	0.00162328	0.794299
cg00152047	-0.00101186	0.00352135	0.774376
cg00152082	-0.00220067	0.00275587	0.426248
cg00152085	0.00171099	0.00385949	0.65839
cg00152095	-0.00337666	0.0067612	0.618464
cg00152117	-0.00245729	0.00538002	0.64874
cg00152126	0.0029292	0.00346153	0.399236
cg00152127	0.00427169	0.00405549	0.294466
cg00152167	0.00526255	0.00470073	0.265314
cg00152175	-0.000306653	0.00136887	0.823151
cg00152195	0.000926678	0.00366424	0.800811
cg00152233	0.00839661	0.00718803	0.245232
cg00152259	0.00501601	0.00298532	0.095701
cg00152315	-0.00125283	0.00359247	0.727942
cg00152322	-0.00481888	0.0054169	0.375588
cg00152340	0.00101791	0.0161933	0.94999
cg00152411	-0.00666222	0.00557317	0.234453
cg00152543	0.000650033	0.00342255	0.849711
cg00152565	-0.0356208	0.0307412	0.249031
cg00152611	0.00020388	0.00316216	0.948707
cg00152613	-0.00206712	0.00692934	0.766016
cg00152637	-0.00171036	0.00393829	0.664913
cg00152644	0.0070623	0.00343665	0.042206
cg00152646	0.00235074	0.00170843	0.171579
cg00152757	-0.00201824	0.00630785	0.749597
cg00152768	-0.00135813	0.0011501	0.240151
cg00152777	-0.0127797	0.00700812	0.070885
cg00152799	-0.000264804	0.00735825	0.971356
cg00152838	-0.000841176	0.00222111	0.705614
cg00152878	-0.00483641	0.00351874	0.172039
cg00152942	-0.00102179	0.00435173	0.814792
cg00152948	-0.00140191	0.00321629	0.663763
cg00152975	-0.00434435	0.00304445	0.156369
cg00152978	-0.00234886	0.00220901	0.289928
cg00153017	-0.00422071	0.00633141	0.506379
cg00153036	0.00482877	0.0031963	0.133672
cg00153041	-7.89991e-05	0.00728861	0.991371
cg00153057	0.00177827	0.00539878	0.742481
cg00153082	0.014555	0.00692535	0.0378223
cg00153101	-0.0222369	0.00715406	0.00238569
cg00153106	-0.000114451	0.00181238	0.94976
cg00153110	-0.000265996	0.00150688	0.860203
cg00153114	0.00096409	0.0048868	0.843962
cg00153158	-0.00471155	0.00534578	0.380011
cg00153289	0.0140553	0.00474051	0.00370015
cg00153306	-2.61025e-05	0.00372705	0.994424
cg00153311	0.000956761	0.00397359	0.810166
cg00153357	-0.000838048	0.00120705	0.488936
cg00153368	-0.0105199	0.00608056	0.0863698
cg00153395	0.00156156	0.00326248	0.633126
cg00153412	0.00433812	0.00382557	0.259224
cg00153448	0.00404889	0.00723737	0.576977
cg00153543	0.0053131	0.00615424	0.389805
cg00153570	-0.000621437	0.00577236	0.91446
cg00153622	0.00797474	0.00862264	0.357027
cg00153662	-0.00123283	0.00137228	0.37091
cg00153693	-0.00367048	0.00478557	0.444703
cg00153707	-0.0113366	0.00496249	0.0242291
cg00153713	0.00526873	0.00548734	0.339042
cg00153756	0.00442155	0.00598512	0.4616
cg00153759	-0.000828742	0.00313266	0.791843
cg00153831	0.00188182	0.00654296	0.774177
cg00153900	0.00520229	0.00339131	0.127848
cg00153919	-0.00345961	0.00413279	0.404313
cg00153942	0.00753938	0.00639581	0.240976
cg00153944	-0.00730906	0.00984531	0.459405
cg00153990	-0.0161021	0.0113679	0.159419
cg00154019	0.0112883	0.00755585	0.137992
cg00154029	0.00452714	0.00729286	0.536017
cg00154064	0.000589225	0.00130791	0.653214
cg00154107	0.000590523	0.00143951	0.682425
cg00154119	-0.00347376	0.00506307	0.494069
cg00154159	-0.0027387	0.00417512	0.513198
cg00154189	0.00049406	0.00157801	0.754794
cg00154216	0.00292136	0.00523012	0.577573
cg00154232	-0.00432739	0.00726249	0.552475
cg00154283	-0.00350983	0.0063371	0.580783
cg00154315	-0.00404171	0.00396904	0.310725
cg00154322	-0.0112012	0.00877022	0.204179
cg00154333	-0.0022619	0.00132522	0.0906273
cg00154335	-0.00207039	0.00326144	0.526847
cg00154357	-0.00193406	0.00207809	0.354017
cg00154366	-0.00212652	0.00143746	0.141853
cg00154367	-0.00462654	0.0109624	0.673806
cg00154430	0.00540168	0.0053622	0.315932
cg00154443	-0.00165618	0.00234142	0.480824
cg00154455	-0.00193381	0.00548202	0.724936
cg00154543	-0.00375994	0.00803205	0.640611
cg00154549	0.00077056	0.00111473	0.490837
cg00154554	-0.00199481	0.00492366	0.686142
cg00154557	-0.00346223	0.00394552	0.382088
cg00154568	-0.00187563	0.00383469	0.625711
cg00154587	0.00717548	0.00761445	0.348042
cg00154646	0.00652944	0.00394808	0.100963
cg00154652	-0.00293666	0.00390101	0.453153
cg00154733	0.00121407	0.00580978	0.834851
cg00154746	-0.00212193	0.000875404	0.0169537
cg00154810	-0.00310058	0.00505542	0.54091
cg00154825	0.0181984	0.00823175	0.0290852
cg00154829	-0.00238878	0.00414357	0.565432
cg00154846	0.0118663	0.00762853	0.122645
cg00154848	0.00380696	0.00736218	0.606108
cg00154888	0.00218552	0.00227574	0.338945
cg00154902	-0.0146597	0.0275241	0.595356
cg00154920	-0.00598363	0.00579096	0.303703
cg00154950	0.00176855	0.00256139	0.49133
cg00154957	-0.00230844	0.00667306	0.730041
cg00154982	-0.000261856	0.00122639	0.831311
cg00154986	0.00031935	0.00350864	0.927641
cg00154989	0.00236174	0.00483701	0.626317
cg00155052	-0.00112107	0.00205944	0.58728
cg00155129	-0.000341539	0.00300433	0.909693
cg00155198	-0.00623212	0.00623745	0.319878
cg00155310	0.000752652	0.00370451	0.83937
cg00155314	-0.00150068	0.0015045	0.32069
cg00155345	-0.00317	0.00296055	0.286585
cg00155351	-0.00920981	0.00793276	0.248117
cg00155397	0.00300071	0.00113452	0.00934483
cg00155423	-0.000397988	0.00322862	0.902115
cg00155426	-0.000500085	0.00343068	0.884366
cg00155429	0.000113369	0.00111671	0.919319
cg00155430	0.00877851	0.00500773	0.0823396
cg00155447	-0.00466263	0.00317136	0.144303
cg00155454	0.0179259	0.00976121	0.0689446
cg00155488	-0.000627181	0.00299078	0.834279
cg00155504	0.000410206	0.00125375	0.744141
cg00155514	0.000491799	0.00113338	0.665179
cg00155526	0.000553944	0.00166565	0.740081
cg00155535	0.00365224	0.00594003	0.5399
cg00155538	0.00230653	0.00357754	0.520424
cg00155593	0.00187328	0.00134409	0.166163
cg00155609	-0.00176602	0.00114555	0.125984
cg00155619	-0.000714099	0.00569137	0.900376
cg00155622	-0.000175741	0.00258632	0.945946
cg00155667	0.00509595	0.00405797	0.211806
cg00155676	-0.00585219	0.00965481	0.545647
cg00155679	0.00279369	0.00376012	0.45905
cg00155685	0.0077967	0.0069599	0.265011
cg00155700	0.00172107	0.00127107	0.178454
cg00155711	0.00495357	0.00958853	0.606444
cg00155731	-0.00325048	0.00379528	0.393575
cg00155732	0.000921977	0.00312807	0.768736
cg00155777	0.0244501	0.0121959	0.047398
cg00155788	-0.00545187	0.00940342	0.563231
cg00155799	0.000651455	0.00363983	0.858277
cg00155844	-0.00131117	0.00374029	0.726583
cg00155846	0.000714388	0.00420204	0.865309
cg00155879	0.00367603	0.00433086	0.397803
cg00155882	-0.000674003	0.00289902	0.816579
cg00156001	0.00226581	0.00957419	0.813355
cg00156026	-0.00316408	0.00569758	0.579771
cg00156032	0.00607247	0.00355739	0.0905933
cg00156057	0.000785137	0.00283592	0.782402
cg00156072	-0.0028103	0.00207721	0.178804
cg00156118	-0.0263522	0.00654411	0.000103196
cg00156147	0.00243172	0.0156762	0.877005
cg00156194	0.000468038	0.00392043	0.905185
cg00156206	-0.00206809	0.0155324	0.894316
cg00156216	-0.000661765	0.00181816	0.716563
cg00156232	-0.0113793	0.00728631	0.121172
cg00156265	0.00764024	0.0101048	0.451174
cg00156330	-0.00276247	0.00487921	0.57241
cg00156336	-0.00255961	0.00522382	0.6251
cg00156395	-0.00778985	0.00374318	0.0397065
cg00156403	0.0119597	0.00805806	0.140568
cg00156427	-0.00331927	0.00159564	0.0397876
cg00156497	-0.0574148	0.0658973	0.385466
cg00156506	-0.00192273	0.00554756	0.72955
cg00156551	0.00327858	0.00572031	0.567694
cg00156573	0.0035597	0.00933804	0.703774
cg00156588	-0.00871266	0.00541369	0.110349
cg00156633	-0.00566215	0.00971771	0.561291
cg00156669	-0.00508387	0.00670557	0.44995
cg00156684	0.000102316	0.0019394	0.95802
cg00156723	-0.00530225	0.00292834	0.0728733
cg00156743	-0.00610854	0.00404921	0.134223
cg00156744	-0.000297151	0.00105092	0.777888
cg00156769	0.00260673	0.0111869	0.816175
cg00156802	0.00233167	0.0044065	0.597753
cg00156858	0.0146391	0.0093981	0.122134
cg00156928	-0.00318277	0.00289844	0.274517
cg00156947	0.00070437	0.00105669	0.506412
cg00156948	0.00721036	0.00607869	0.238065
cg00156990	-0.00398196	0.00355379	0.264906
cg00156991	-0.000889234	0.0048263	0.854152
cg00156995	-0.00363144	0.00263593	0.171052
cg00157016	0.00279666	0.00786992	0.722988
cg00157034	0.00202588	0.005771	0.726214
cg00157043	-0.000139349	0.00543743	0.9796
cg00157109	0.00597168	0.007201	0.408707
cg00157142	-0.0055384	0.00633325	0.38372
cg00157179	-0.00220391	0.00698691	0.753019
cg00157199	-0.0590617	0.0313328	0.0620243
cg00157223	0.00501812	0.00642202	0.43622
cg00157228	0.00126449	0.00389646	0.746148
cg00157319	0.00474385	0.00386747	0.222545
cg00157359	-0.000550058	0.00509941	0.914294
cg00157429	-0.00278539	0.00294172	0.345751
cg00157439	0.00736876	0.0106852	0.491857
cg00157477	-0.000407516	0.00525879	0.93837
cg00157501	-0.00583779	0.00413049	0.160329
cg00157515	-0.00281392	0.00510738	0.582764
cg00157562	0.00422781	0.00371539	0.257583
cg00157572	-0.00297567	0.00246164	0.22928
cg00157638	0.00564945	0.00561028	0.316114
cg00157656	-0.00647726	0.00420719	0.126486
cg00157658	-0.0016409	0.0103155	0.873899
cg00157693	-0.000901899	0.00357876	0.801492
cg00157722	-0.00273325	0.00365638	0.456311
cg00157755	-0.000508045	0.00128437	0.693182
cg00157796	-0.000308511	0.00478262	0.948682
cg00157853	-0.00329136	0.0102529	0.748795
cg00157855	-0.000279028	0.00111361	0.802613
cg00157864	0.00516299	0.00372821	0.168853
cg00157930	-0.00164709	0.00162938	0.314258
cg00157932	-0.0019387	0.00380892	0.611761
cg00157935	0.000984935	0.00313856	0.754243
cg00157962	0.00691415	0.00677029	0.309337
cg00157963	-0.00169812	0.00270918	0.532065
cg00157983	-6.39652e-05	0.00415854	0.987755
cg00157987	0.000561515	0.00161057	0.728011
cg00158081	-0.00402532	0.00410396	0.328786
cg00158092	-0.00439816	0.00507915	0.388382
cg00158122	-0.00330542	0.00575027	0.56656
cg00158128	-0.00665207	0.00358561	0.0661959
cg00158184	0.00669591	0.00426265	0.119042
cg00158227	-0.00204188	0.00433363	0.638435
cg00158241	0.0106054	0.00764746	0.168261
cg00158254	-2.45268e-06	0.002561	0.999238
cg00158260	0.00199329	0.00325158	0.541105
cg00158308	-0.00369307	0.00492714	0.455105
cg00158333	-0.0013073	0.00174611	0.455611
cg00158401	-0.00340425	0.00559333	0.544004
cg00158434	-0.00122078	0.00271781	0.654173
cg00158442	-0.00319722	0.00545207	0.558771
cg00158454	0.00284177	0.00274938	0.303547
cg00158528	0.00113914	0.00176792	0.520673
cg00158530	0.00419348	0.00334892	0.213109
cg00158539	-0.00181119	0.00318841	0.571136
cg00158600	0.0007755	0.00224048	0.729893
cg00158654	0.00897185	0.00463843	0.0556062
cg00158719	0.000231179	0.00375079	0.950964
cg00158758	0.00303989	0.0032479	0.35131
cg00158770	0.00452849	0.00600657	0.452478
cg00158789	-0.00201488	0.0019517	0.304123
cg00158909	-0.0114033	0.00795063	0.154283
cg00158918	0.00451819	0.00524491	0.390835
cg00158934	-0.00663822	0.00567311	0.244436
cg00159100	-0.000376875	0.00150136	0.802257
cg00159159	0.00724486	0.00443204	0.104929
cg00159212	0.00101551	0.00208236	0.626734
cg00159214	-0.0114216	0.00594898	0.0574119
cg00159218	9.88432e-06	0.00324905	0.997578
cg00159230	0.00182745	0.00486181	0.707719
cg00159243	-0.00059424	0.0038402	0.877303
cg00159267	-0.00807784	0.00566734	0.156843
cg00159289	-0.0052829	0.0040853	0.198621
cg00159370	0.000323492	0.000864405	0.708936
cg00159379	-0.00541928	0.00456719	0.237909
cg00159400	-7.4651e-05	0.00164531	0.963892
cg00159439	-0.00303831	0.00433748	0.485082
cg00159442	0.000697843	0.00100983	0.490963
cg00159503	0.000305755	0.00332824	0.926968
cg00159508	0.00178759	0.00425582	0.675265
cg00159552	0.00429687	0.00338096	0.206398
cg00159614	0.00262745	0.00313006	0.40302
cg00159658	-0.000908602	0.00113763	0.426165
cg00159668	-0.00488963	0.0052313	0.351961
cg00159682	-0.00377813	0.00706178	0.593703
cg00159699	-0.00405494	0.00408625	0.323172
cg00159764	-0.00732966	0.00408024	0.07513
cg00159780	0.00148672	0.00810679	0.854822
cg00159799	0.00773389	0.00427364	0.0730287
cg00159805	-0.000154833	0.00291936	0.957797
cg00159873	-0.00108398	0.00342943	0.752529
cg00159875	-0.00468501	0.00455766	0.306193
cg00159876	-0.000719788	0.00940688	0.939144
cg00159908	-0.00239368	0.00390204	0.540827
cg00159951	7.68594e-05	0.00538099	0.988629
cg00159952	0.00337844	0.00465195	0.469206
cg00159953	0.0440878	0.0425972	0.302902
cg00159971	-0.00022799	0.00460025	0.960561
cg00159987	-0.000616321	0.00444242	0.889908
cg00160001	-0.00129423	0.00124486	0.300736
cg00160002	0.000959662	0.00120773	0.428526
cg00160018	-0.00611374	0.00607103	0.316088
cg00160027	-0.001117	0.00327348	0.733573
cg00160039	0.00551604	0.00881204	0.532611
cg00160055	-0.00273604	0.00624334	0.662062
cg00160066	-0.013979	0.00452172	0.00251326
cg00160143	0.00228932	0.00481797	0.635596
cg00160157	-0.00351909	0.00673183	0.602178
cg00160183	0.000449952	0.00157101	0.775094
cg00160253	0.00523896	0.00496122	0.293249
cg00160260	-0.00420342	0.00420673	0.319845
cg00160262	0.00261855	0.00345253	0.449778
cg00160301	-0.0140677	0.00615256	0.0241069
cg00160302	-0.0032274	0.0102051	0.752397
cg00160359	-0.00103883	0.00504888	0.837357
cg00160368	-0.0013858	0.00114162	0.227342
cg00160388	-0.00177221	0.00541049	0.743863
cg00160440	-0.00304846	0.00417678	0.467
cg00160462	0.000159879	0.00176689	0.928062
cg00160464	-0.000913555	0.00399036	0.819333
cg00160478	0.00274379	0.00442887	0.53683
cg00160503	0.0120511	0.0106988	0.262402
cg00160505	-0.003069	0.00743574	0.680589
cg00160522	0.000936333	0.00110285	0.397685
cg00160583	-0.00704311	0.00759832	0.355956
cg00160618	-0.00604376	0.0104322	0.563526
cg00160619	-0.000830844	0.00179575	0.644496
cg00160670	0.000793956	0.0015564	0.610969
cg00160677	-0.00203248	0.00498455	0.684231
cg00160753	0.000862075	0.00354956	0.808552
cg00160777	0.0137045	0.0223994	0.541894
cg00160780	-0.00120006	0.00470841	0.799286
cg00160818	0.011791	0.00688578	0.0895954
cg00160828	-0.00472948	0.00326084	0.149746
cg00160853	0.000824491	0.00154576	0.594822
cg00160872	-0.0122655	0.020597	0.55271
cg00160886	-0.00427219	0.0053878	0.429491
cg00160902	-0.00470216	0.00913371	0.607698
cg00160911	0.00392989	0.00408213	0.337769
cg00160914	-0.00242322	0.00149173	0.107093
cg00160962	0.00339963	0.00504455	0.50175
cg00160976	0.00341861	0.00292434	0.244878
cg00161024	-0.00240384	0.0014357	0.0968557
cg00161114	-0.00349894	0.00183429	0.0590142
cg00161122	-0.000439893	0.00903404	0.961251
cg00161124	0.0040232	0.00760236	0.597711
cg00161142	-0.00451159	0.00644879	0.485626
cg00161175	0.0026445	0.00334253	0.430518
cg00161225	0.0070658	0.0106652	0.509004
cg00161229	-0.000373484	0.00149618	0.803334
cg00161243	-0.00591722	0.00485136	0.22514
cg00161247	0.00175927	0.00541716	0.745969
cg00161295	0.00472733	0.00349108	0.178424
cg00161345	0.00370739	0.00288101	0.200805
cg00161367	0.00180528	0.0017261	0.297872
cg00161373	0.00414498	0.00336168	0.220154
cg00161459	0.0100725	0.00577547	0.0838995
cg00161498	-0.0185199	0.010267	0.0739472
cg00161513	0.00195131	0.00588947	0.741021
cg00161515	-0.00043076	0.00427687	0.919954
cg00161556	0.016743	0.00887974	0.0619498
cg00161683	0.0068967	0.00456576	0.133725
cg00161705	0.00503983	0.00467265	0.283093
cg00161715	-0.00272681	0.00369975	0.462648
cg00161770	0.00125465	0.00493744	0.799877
cg00161791	0.00441162	0.00475827	0.355843
cg00161838	0.00276445	0.036209	0.939279
cg00161853	0.000747881	0.00784356	0.924207
cg00161878	-0.000996483	0.00147304	0.50013
cg00161931	0.00093391	0.00176997	0.598792
cg00161955	0.00375229	0.00488918	0.444418
cg00161968	-0.00632249	0.00551543	0.254103
cg00161971	0.00156608	0.00323957	0.629739
cg00162001	-0.00699308	0.00496289	0.161584
cg00162007	-0.00459394	0.00538193	0.395156
cg00162046	-0.0103724	0.00247127	5.43757e-05
cg00162064	0.0011162	0.00531815	0.834139
cg00162104	-0.00222499	0.00499839	0.657076
cg00162191	0.00857146	0.00807502	0.290756
cg00162206	-5.94641e-05	0.00146576	0.967712
cg00162231	-0.00389206	0.0057988	0.503486
cg00162282	0.00214138	0.00662026	0.746951
cg00162304	-0.0104733	0.00858427	0.225007
cg00162344	-0.00377798	0.00566851	0.506472
cg00162348	-0.000267459	0.000895217	0.765674
cg00162361	-0.00270935	0.00583868	0.643524
cg00162401	-0.000399215	0.00117493	0.73466
cg00162405	-0.00326012	0.00561201	0.562463
cg00162421	0.000440936	0.00484765	0.927688
cg00162492	0.000263837	0.00422916	0.950367
cg00162517	-0.00632863	0.00550164	0.252463
cg00162541	-0.000459519	0.00196251	0.815297
cg00162548	-0.00188252	0.00458026	0.681852
cg00162611	0.00320424	0.00276993	0.249818
cg00162633	-0.00336653	0.00354196	0.34392
cg00162643	-0.00030293	0.00101008	0.764805
cg00162673	0.001623	0.00587288	0.782784
cg00162721	-0.00290846	0.00358894	0.419431
cg00162751	-0.000517261	0.00125712	0.681518
cg00162789	-0.00310477	0.00372789	0.406702
cg00162806	-0.00692524	0.00408921	0.093132
cg00162859	-0.00437439	0.00674593	0.518022
cg00162862	0.00406413	0.00605183	0.503251
cg00162902	0.000781016	0.00327372	0.811874
cg00162921	0.0038189	0.00345618	0.271549
cg00162929	0.000322552	0.00277431	0.907652
cg00162940	0.000224324	0.00129128	0.862397
cg00162943	-0.00227019	0.00442697	0.609095
cg00162952	-0.00686902	0.00981606	0.48552
cg00162969	0.00550937	0.00708662	0.438542
cg00163006	0.00165327	0.00663838	0.803781
cg00163018	0.0145516	0.0094018	0.124505
cg00163037	0.00115989	0.00164216	0.481457
cg00163089	0.00202715	0.00385323	0.599866
cg00163144	0.00263238	0.00650901	0.686674
cg00163171	0.00346275	0.00537837	0.521002
cg00163198	0.00193099	0.00596852	0.746898
cg00163217	0.00275189	0.00417623	0.511287
cg00163294	0.00620312	0.00773685	0.424388
cg00163295	-0.00430695	0.00295137	0.14728
cg00163365	0.00294433	0.00370549	0.428535
cg00163394	-0.00199982	0.00400534	0.618556
cg00163419	0.00133078	0.00127435	0.298606
cg00163459	-0.00992084	0.00734197	0.179338
cg00163462	0.00276585	0.00336194	0.41243
cg00163472	-0.00602173	0.00410874	0.145562
cg00163480	0.00269575	0.00353933	0.447867
cg00163481	0.00130121	0.00158144	0.412371
cg00163541	0.00373672	0.00730379	0.609928
cg00163546	0.0102993	0.00477007	0.0329718
cg00163549	0.000512181	0.00462159	0.911955
cg00163554	0.00163353	0.0108245	0.880318
cg00163576	0.00208512	0.00346272	0.548283
cg00163650	-0.000483065	0.00271539	0.859124
cg00163668	-0.00480593	0.00773297	0.535543
cg00163674	-0.00822714	0.00607172	0.178146
cg00163702	0.00935054	0.00540662	0.0864814
cg00163727	0.00384892	0.00567177	0.498784
cg00163735	-1.35913e-05	0.00337024	0.99679
cg00163859	0.00993875	0.00296285	0.00108596
cg00163920	0.000260895	0.00442598	0.9531
cg00163965	-0.000486932	0.00260643	0.85214
cg00164038	0.00459525	0.00785539	0.559738
cg00164041	-0.00171406	0.0013218	0.197379
cg00164053	0.00234701	0.00955653	0.806447
cg00164078	0.00203204	0.00511664	0.692017
cg00164084	0.0013795	0.00379378	0.716827
cg00164121	0.00522337	0.00450796	0.249043
cg00164123	0.00244415	0.00353397	0.490609
cg00164150	0.000449864	0.000990589	0.650608
cg00164175	-0.000230707	0.00616087	0.970195
cg00164183	-0.000840742	0.00315696	0.790487
cg00164189	-0.000236201	0.00481836	0.96099
cg00164196	0.000104276	0.00137833	0.939829
cg00164217	-0.00527017	0.00542602	0.333503
cg00164235	-0.00355446	0.00465072	0.446306
cg00164282	-0.0129467	0.00934646	0.168744
cg00164301	-0.00098985	0.00188534	0.600605
cg00164335	-0.000468941	0.00818475	0.954413
cg00164350	0.00211991	0.00709969	0.765805
cg00164390	0.000141407	0.00182783	0.938473
cg00164406	-0.00354603	0.00602467	0.557324
cg00164417	-0.003686	0.00535582	0.492735
cg00164429	-0.00412327	0.00267008	0.125348
cg00164430	0.00340995	0.00485658	0.484054
cg00164458	-0.000707576	0.00506014	0.889043
cg00164538	-0.00121446	0.00366678	0.741109
cg00164542	0.000174574	0.000880587	0.843211
cg00164546	0.00714909	0.0154095	0.64359
cg00164567	0.00706222	0.0104398	0.500136
cg00164582	0.00552845	0.00388033	0.157014
cg00164583	-0.00292587	0.00259308	0.261588
cg00164589	-0.00289563	0.00259917	0.267638
cg00164616	0.00222567	0.00601476	0.712055
cg00164641	0.00361189	0.00340418	0.290966
cg00164678	-0.00159695	0.00695898	0.818914
cg00164720	-0.00156768	0.00397618	0.694133
cg00164727	-0.000116596	0.00365673	0.97462
cg00164803	0.00199337	0.00411316	0.628884
cg00164837	0.000578835	0.00430958	0.893396
cg00164847	-0.000462948	0.00857446	0.957038
cg00164863	-0.00027491	0.00324811	0.932701
cg00164894	0.000265408	0.00418658	0.949565
cg00164896	-0.000842188	0.00439668	0.848441
cg00164898	-0.00110893	0.00127237	0.385318
cg00164906	0.000551223	0.00540639	0.918973
cg00164941	0.00276573	0.00465393	0.553524
cg00164949	-0.00321049	0.0071618	0.654817
cg00164997	0.00179	0.00390408	0.647485
cg00165011	-0.00128612	0.00150712	0.39528
cg00165034	0.00298039	0.00368608	0.420487
cg00165078	0.000386901	0.00344098	0.910677
cg00165323	8.59168e-05	0.00101893	0.932952
cg00165360	0.0014996	0.00345072	0.664706
cg00165362	-0.000374746	0.00303549	0.901968
cg00165394	0.0216084	0.00684896	0.00206147
cg00165429	-0.00873628	0.00672494	0.196582
cg00165535	0.000299944	0.0014254	0.833716
cg00165619	-0.00227277	0.00505346	0.653764
cg00165631	-0.00398378	0.00551776	0.471803
cg00165647	-0.00503782	0.00338485	0.13947
cg00165853	0.00500093	0.00295148	0.0929721
cg00165862	-0.00208466	0.00308661	0.500821
cg00165872	0.00329642	0.00432227	0.44727
cg00165888	0.000962435	0.000931485	0.303724
cg00165981	-0.00198645	0.00218465	0.365156
cg00165994	-0.00264723	0.00505426	0.601478
cg00166106	0.00396284	0.00603312	0.512627
cg00166203	-0.00387216	0.00545566	0.479334
cg00166210	0.000784261	0.00369128	0.832132
cg00166212	-0.0012133	0.00360526	0.737097
cg00166213	-0.000339986	0.00116587	0.77112
cg00166239	0.0204301	0.00973101	0.0380206
cg00166262	-0.00735573	0.00834529	0.379977
cg00166275	0.00204503	0.00462832	0.659449
cg00166327	0.000238561	0.000990392	0.810092
cg00166343	0.00689253	0.00642302	0.285533
cg00166352	0.00567938	0.00348791	0.10627
cg00166355	0.00123946	0.00563035	0.826163
cg00166372	-0.0167326	0.00632226	0.00930085
cg00166392	0.00522725	0.00510171	0.307756
cg00166423	0.0046742	0.00463668	0.315582
cg00166446	-0.0143679	0.00957072	0.136109
cg00166601	-0.000921247	0.00285789	0.747787
cg00166653	0.0161917	0.0134197	0.230144
cg00166667	0.0027861	0.00891604	0.755256
cg00166722	-0.00649778	0.00930282	0.486329
cg00166727	-0.00480296	0.00440114	0.277483
cg00166741	0.00238811	0.00104924	0.0247454
cg00166770	-3.64067e-05	0.00422214	0.993135
cg00166785	0.00074221	0.00435507	0.864984
cg00166807	-0.00316943	0.00619765	0.610084
cg00166834	-0.00108523	0.00393415	0.783173
cg00166836	-0.000970413	0.0052729	0.854317
cg00166915	-0.00786156	0.00335058	0.0207178
cg00166917	0.000904628	0.00461034	0.844796
cg00166981	-0.00424981	0.00633727	0.503852
cg00166995	0.000424229	0.00160557	0.792093
cg00167039	-0.00492467	0.00507771	0.334206
cg00167041	0.00192714	0.00465966	0.679973
cg00167076	-0.00173644	0.00630146	0.783393
cg00167092	0.00712933	0.00770754	0.356964
cg00167102	0.00248284	0.00482457	0.60783
cg00167110	0.00168051	0.00501354	0.738105
cg00167158	0.00469666	0.00738286	0.525971
cg00167234	-0.000917563	0.00277369	0.741407
cg00167259	-0.00489621	0.00351005	0.165802
cg00167273	0.00077156	0.00113168	0.496786
cg00167275	-0.0104368	0.00525765	0.0495817
cg00167301	0.00379409	0.00241525	0.119029
cg00167455	-0.0147856	0.00902125	0.104024
cg00167491	0.00082785	0.000902545	0.360988
cg00167504	-8.07072e-05	0.00133818	0.952015
cg00167525	-0.00870842	0.00590522	0.143099
cg00167545	-0.0195656	0.00685256	0.00512601
cg00167628	-0.0640965	0.0426188	0.13541
cg00167670	-0.0013233	0.004256	0.756434
cg00167684	0.000548346	0.00193896	0.777849
cg00167717	0.00234388	0.00357957	0.513944
cg00167763	0.00549303	0.00675676	0.417961
cg00167783	0.00155118	0.00758596	0.838349
cg00167820	0.00122799	0.0037263	0.742359
cg00167836	-0.00731172	0.00545009	0.182446
cg00167840	0.00601253	0.00961721	0.533122
cg00167916	-0.00201126	0.00664781	0.762798
cg00167941	-0.00293545	0.00121852	0.017626
cg00167958	0.00464057	0.00525941	0.379485
cg00167979	2.5224e-05	0.00567172	0.996459
cg00167981	-0.00836818	0.00767194	0.277723
cg00167995	-0.00570727	0.00467676	0.224897
cg00168009	-0.00113581	0.00157076	0.471127
cg00168032	0.00734013	0.00508405	0.151599
cg00168082	-0.00109027	0.00140592	0.439686
cg00168091	-0.00445523	0.00425278	0.297076
cg00168106	0.023993	0.00933317	0.0114602
cg00168118	0.00299952	0.00743366	0.687346
cg00168147	-0.00555367	0.00379199	0.145837
cg00168156	-0.00456493	0.00342908	0.185812
cg00168184	-0.0183175	0.0118509	0.125009
cg00168191	0.00580507	0.00556739	0.299337
cg00168193	-0.011045	0.00825439	0.183581
cg00168205	-0.00149377	0.000971308	0.126896
cg00168225	0.00151053	0.00113687	0.186658
cg00168240	-0.00188362	0.00248421	0.449902
cg00168242	-0.00316523	0.00331189	0.341273
cg00168301	0.00389606	0.00332784	0.244186
cg00168389	0.00253302	0.00997467	0.800004
cg00168417	-0.00676289	0.00529101	0.203826
cg00168436	0.00584295	0.0111051	0.599825
cg00168439	-0.0178651	0.00683066	0.0101392
cg00168459	-0.00157924	0.00301848	0.601875
cg00168502	-0.000999839	0.00732089	0.891613
cg00168514	-0.000495935	0.00150442	0.742279
cg00168602	0.00489208	0.00362276	0.179619
cg00168687	0.00155071	0.00666862	0.816544
cg00168693	0.00860635	0.00539473	0.113457
cg00168694	0.00258832	0.00683224	0.705524
cg00168706	-7.83161e-05	0.0062377	0.990005
cg00168783	0.00023486	0.00657629	0.971575
cg00168785	-0.00148624	0.00107935	0.171266
cg00168815	-0.000513456	0.00113588	0.652119
cg00168835	0.00199575	0.0031983	0.533895
cg00168937	0.0103838	0.00652143	0.114144
cg00168942	0.0125944	0.00868964	0.15003
cg00168967	-0.00905479	0.00717556	0.209609
cg00168981	0.00600368	0.0091647	0.513755
cg00169019	-0.00576149	0.00413294	0.166065
cg00169026	-0.00594235	0.00638297	0.353872
cg00169030	0.00153746	0.00352022	0.663134
cg00169061	4.95739e-05	0.00420338	0.990611
cg00169111	-0.00192942	0.00325398	0.554417
cg00169121	0.00756696	0.00522007	0.149967
cg00169122	0.0042238	0.00723038	0.560278
cg00169164	-0.000837461	0.0022411	0.709346
cg00169167	0.000876576	0.00613184	0.886583
cg00169172	0.000151385	0.00337933	0.964349
cg00169175	0.0049834	0.00399347	0.214676
cg00169184	0.0152979	0.00982321	0.122216
cg00169205	0.00220041	0.00272063	0.420353
cg00169301	-0.00137423	0.00545947	0.801722
cg00169303	-0.00271199	0.00820349	0.741572
cg00169304	0.00601355	0.00420615	0.155585
cg00169354	-0.00105731	0.00381727	0.782304
cg00169373	-0.00258398	0.00125441	0.0417237
cg00169401	-0.00223244	0.00325459	0.494171
cg00169407	-0.000219431	0.00449283	0.961134
cg00169412	-0.00137793	0.00177918	0.44028
cg00169419	0.000165166	0.00739295	0.982216
cg00169541	0.00327233	0.00734261	0.6567
cg00169548	-0.00252851	0.00619122	0.683759
cg00169569	-0.00155281	0.000763839	0.0444281
cg00169586	-0.00724186	0.0040242	0.0746195
cg00169617	-0.00185872	0.00356006	0.602631
cg00169633	0.00105326	0.00265517	0.692356
cg00169657	-0.00682146	0.00918106	0.459042
cg00169677	-0.00896964	0.00901547	0.321921
cg00169694	0.00474541	0.0036293	0.193711
cg00169725	0.000183151	0.00366423	0.960225
cg00169737	0.00303757	0.00292248	0.300865
cg00169748	-0.00504587	0.00708626	0.477906
cg00169770	0.00395648	0.00378023	0.297526
cg00169776	-0.00120096	0.00258977	0.643739
cg00169782	0.00547917	0.00601914	0.364624
cg00169856	-0.00695002	0.00705179	0.326469
cg00169897	-0.00328286	0.00425241	0.44174
cg00169964	-0.00373877	0.00557466	0.50381
cg00170003	0.00211912	0.00356994	0.553975
cg00170056	-0.000938169	0.00137372	0.496054
cg00170072	-0.00464412	0.00302248	0.127229
cg00170188	0.00297883	0.00149059	0.0480943
cg00170213	0.00232381	0.0018204	0.204405
cg00170217	0.000576603	0.00319699	0.857197
cg00170236	-0.00169498	0.00745199	0.820486
cg00170242	-0.000131835	0.0040016	0.973777
cg00170295	-0.0159569	0.00671562	0.0191948
cg00170307	-0.0023592	0.00315284	0.455861
cg00170343	0.000598414	0.00245588	0.807935
cg00170381	0.00108577	0.00387831	0.780024
cg00170401	0.00137689	0.00188381	0.46636
cg00170421	0.0032045	0.00343558	0.352961
cg00170438	-0.000451565	0.00656588	0.945292
cg00170459	-0.00239051	0.00528534	0.651935
cg00170483	-0.000520165	0.00605041	0.931642
cg00170487	0.00133225	0.00570479	0.815774
cg00170540	0.0194311	0.00720945	0.00811826
cg00170564	0.000169073	0.00214328	0.937265
cg00170620	0.00419427	0.00419362	0.319392
cg00170621	-0.00211363	0.00338906	0.534118
cg00170714	0.01334	0.00469507	0.0053397
cg00170720	0.00335973	0.0038431	0.383866
cg00170796	0.000118443	0.00224671	0.95805
cg00170799	-0.00489954	0.00975533	0.616483
cg00170839	0.00353228	0.00277847	0.206255
cg00170868	0.000708612	0.00528287	0.893537
cg00170931	-0.00217298	0.00332349	0.514565
cg00171052	0.00118717	0.00378069	0.754099
cg00171084	-0.000300667	0.00132545	0.82096
cg00171092	0.000870179	0.00526425	0.869006
cg00171113	-0.00840183	0.00283925	0.00376485
cg00171126	0.00131891	0.00142171	0.355563
cg00171154	-0.00358248	0.00403371	0.376372
cg00171161	-0.000873696	0.00123289	0.480011
cg00171166	0.00369261	0.00350531	0.29441
cg00171192	-0.00116976	0.00263549	0.658008
cg00171203	-0.000682959	0.00132054	0.606048
cg00171214	0.00477924	0.00633581	0.452239
cg00171275	0.0108602	0.00813942	0.184823
cg00171290	0.000497144	0.00273081	0.855872
cg00171313	0.00117131	0.00373933	0.754682
cg00171421	-0.0020147	0.001919	0.296038
cg00171436	-0.00108119	0.00354448	0.760906
cg00171459	0.00213502	0.00891025	0.811067
cg00171464	0.00102321	0.00617231	0.868633
cg00171477	0.0126588	0.00718023	0.0806278
cg00171556	-0.000541012	0.00141502	0.702938
cg00171565	-0.000719515	0.00131914	0.586532
cg00171578	-0.0089076	0.00525561	0.0928778
cg00171599	-0.00127806	0.00130041	0.327816
cg00171634	-0.000569949	0.00158459	0.719762
cg00171690	0.014432	0.0100289	0.152926
cg00171700	-0.00163425	0.00401632	0.684857
cg00171704	0.00355047	0.00426091	0.406469
cg00171725	-0.00206927	0.00139193	0.139926
cg00171729	0.0146017	0.00626386	0.0215372
cg00171783	0.00568183	0.00845261	0.502842
cg00171785	-0.0044943	0.00193093	0.0217336
cg00171816	-0.00537882	0.00507887	0.291852
cg00171830	0.0029611	0.00557132	0.596132
cg00171942	0.00406156	0.0101686	0.690344
cg00171947	-0.00479081	0.00393989	0.226551
cg00171983	-0.000636342	0.000978799	0.516942
cg00172020	-0.0015058	0.00145003	0.301292
cg00172074	0.00313516	0.00586165	0.593807
cg00172085	-0.00703978	0.00855849	0.412512
cg00172189	-0.00568825	0.00504808	0.26223
cg00172225	0.00695359	0.00749617	0.3556
cg00172226	0.00384457	0.00487388	0.43189
cg00172227	0.00157027	0.00307189	0.610237
cg00172249	-1.62259e-05	0.00513899	0.997486
cg00172297	0.00431999	0.00486776	0.376728
cg00172330	-0.000224486	0.000934106	0.81052
cg00172340	0.00550628	0.0033537	0.103426
cg00172408	-0.000688079	0.000805946	0.395064
cg00172488	0.00100259	0.00349182	0.774547
cg00172548	0.000458844	0.00548361	0.933464
cg00172554	0.000340731	0.0113258	0.976053
cg00172597	-0.000709029	0.00136028	0.60323
cg00172603	-0.0107844	0.0100775	0.286853
cg00172614	-0.00253455	0.00427539	0.554496
cg00172631	0.00104379	0.00299291	0.727928
cg00172672	9.37979e-05	0.00154072	0.951564
cg00172696	-0.00400367	0.0032445	0.21979
cg00172794	0.00175167	0.00311906	0.57551
cg00172799	-0.00818652	0.00867455	0.347334
cg00172803	-0.00420746	0.00514768	0.415463
cg00172812	0.00921526	0.01323	0.487533
cg00172846	-0.000223623	0.00870336	0.979547
cg00172849	-0.000617165	0.00449564	0.891055
cg00172872	0.0115526	0.0066053	0.0830331
cg00172906	0.00177231	0.00338399	0.601499
cg00172967	-0.00256883	0.00184661	0.16695
cg00172979	-0.0110482	0.0072113	0.128325
cg00172982	0.00540048	0.00531733	0.311991
cg00172990	0.001829	0.00429601	0.671112
cg00173005	0.000575526	0.00505751	0.909603
cg00173010	0.00121125	0.00153972	0.433138
cg00173014	0.00093791	0.00978602	0.923818
cg00173049	-0.00817587	0.00422157	0.0553028
cg00173063	-0.00459688	0.00375988	0.224042
cg00173098	-0.00733266	0.00504451	0.148856
cg00173141	0.0039544	0.0100041	0.693389
cg00173170	-0.0017986	0.00377945	0.63508
cg00173178	-0.00539123	0.00351076	0.12745
cg00173216	0.00168495	0.0100259	0.866839
cg00173309	4.78716e-05	0.00462762	0.991765
cg00173322	-0.0355527	0.0167625	0.0361306
cg00173324	0.000446761	0.00604664	0.941233
cg00173403	-0.00353886	0.00569719	0.535757
cg00173405	-0.00160509	0.00114445	0.163534
cg00173446	-0.00510955	0.00722162	0.480704
cg00173498	0.00379091	0.0029291	0.198251
cg00173504	0.00143007	0.00221413	0.519676
cg00173538	0.0038179	0.0041916	0.364332
cg00173546	-0.00215729	0.00695527	0.757011
cg00173623	-0.00450504	0.00256028	0.0812081
cg00173641	-0.00682772	0.00643053	0.290626
cg00173659	9.89959e-05	0.0059748	0.98681
cg00173667	0.00111847	0.00130143	0.391948
cg00173760	-0.000565119	0.00362073	0.876252
cg00173768	9.42434e-05	0.00191182	0.960772
cg00173776	0.000268031	0.00396297	0.946198
cg00173782	-0.000867594	0.00244103	0.722942
cg00173785	0.000160819	0.00164716	0.922397
cg00173787	0.000796967	0.00168177	0.636504
cg00173799	-0.00114368	0.00544954	0.834153
cg00173804	0.001444	0.00337465	0.669548
cg00173820	-0.00416543	0.00371087	0.264053
cg00173854	-0.000305077	0.00132518	0.818344
cg00173906	-0.00172438	0.00496933	0.729238
cg00173911	-0.00404197	0.00555271	0.468177
cg00173921	0.0118348	0.00466329	0.0125275
cg00173940	0.00486915	0.00368766	0.189396
cg00174075	-0.000719703	0.00319387	0.822126
cg00174093	-0.00648262	0.00421624	0.126982
cg00174096	-0.000268505	0.00148931	0.857252
cg00174103	0.0067727	0.00728267	0.354384
cg00174113	-0.00419525	0.00336086	0.214537
cg00174132	0.00239543	0.00396164	0.546631
cg00174179	0.00120434	0.00456647	0.792469
cg00174201	-0.00169876	0.00247926	0.494641
cg00174252	-0.00701919	0.00574371	0.224249
cg00174275	0.00074624	0.00510677	0.884084
cg00174279	-0.00174899	0.00499733	0.727007
cg00174294	0.0176504	0.0111636	0.116683
cg00174421	0.00152705	0.00136729	0.266449
cg00174428	0.00135851	0.00210238	0.519488
cg00174447	-0.00449025	0.00336897	0.185294
cg00174452	-0.000177998	0.00419528	0.966233
cg00174466	-0.000782534	0.000825508	0.3452
cg00174500	-0.00118498	0.00470795	0.801735
cg00174508	-0.00200047	0.0039279	0.611545
cg00174514	0.00291878	0.00356424	0.414579
cg00174573	-0.00353521	0.00927395	0.703778
cg00174595	0.00441739	0.0040113	0.273154
cg00174618	-0.00253557	0.00583748	0.664862
cg00174629	0.00137494	0.00682698	0.840753
cg00174654	-0.00929312	0.00970579	0.340386
cg00174718	0.00398773	0.00617319	0.519616
cg00174734	-0.000517547	0.00316067	0.870226
cg00174743	0.00836271	0.00797304	0.296494
cg00174761	-0.00353321	0.00994863	0.723148
cg00174791	-0.00610749	0.0042693	0.155341
cg00174845	0.00147436	0.00136206	0.281377
cg00174851	0.000390562	0.00222601	0.86104
cg00174855	0.00180776	0.00411318	0.661144
cg00174901	0.00120021	0.00208362	0.565755
cg00174918	0.00155748	0.00188937	0.411499
cg00174967	0.00351127	0.00616079	0.569861
cg00174986	-0.00295198	0.00523166	0.57371
cg00174992	-0.00388715	0.00289111	0.181497
cg00175066	-0.00275028	0.00455355	0.547075
cg00175150	0.0106092	0.00659513	0.110511
cg00175153	-0.000514185	0.00437765	0.906708
cg00175180	-0.000160613	0.00302844	0.957799
cg00175237	0.000682729	0.00311366	0.82684
cg00175273	0.0113843	0.00614333	0.0664979
cg00175344	-0.00133076	0.00402199	0.74136
cg00175395	0.00125627	0.00498492	0.801492
cg00175403	0.000114457	0.00509684	0.982124
cg00175423	0.0015479	0.0045405	0.733811
cg00175441	0.00401501	0.00678924	0.555458
cg00175482	-0.00211743	0.00283466	0.456641
cg00175487	-0.0131402	0.00742156	0.0793573
cg00175517	0.00414975	0.00392196	0.292295
cg00175573	-0.00598712	0.00650011	0.358988
cg00175579	0.00244762	0.00561572	0.663783
cg00175605	0.00618472	0.00390722	0.116265
cg00175641	0.00174661	0.00446677	0.696523
cg00175702	-0.000179057	0.00551238	0.974145
cg00175709	-0.0060976	0.00415966	0.145481
cg00175734	0.00119953	0.00342034	0.726468
cg00175735	0.00512101	0.00987488	0.60507
cg00175823	0.00152611	0.00773236	0.843898
cg00175838	-0.00455052	0.0026914	0.0936639
cg00175844	0.00463923	0.00347202	0.1842
cg00175859	-0.00108098	0.00147424	0.464939
cg00175895	0.00018115	0.00909519	0.984145
cg00175945	0.00977442	0.00673296	0.149373
cg00175980	-0.000683459	0.00142835	0.633231
cg00175987	-0.000630005	0.00335481	0.85138
cg00175999	-0.00151275	0.00495035	0.760488
cg00176020	-0.00179917	0.00580245	0.757084
cg00176043	0.00152253	0.00867066	0.860929
cg00176101	-0.000406567	0.00116232	0.727154
cg00176111	-0.000120665	0.00355073	0.972951
cg00176117	-0.0149353	0.0098314	0.131544
cg00176210	-0.00356064	0.00503625	0.481034
cg00176231	0.00771198	0.0110511	0.486719
cg00176242	0.00627092	0.00350956	0.0766734
cg00176264	0.00151519	0.00334915	0.651848
cg00176309	0.0031938	0.00309165	0.303811
cg00176348	-0.00113841	0.00406689	0.780053
cg00176368	-0.0089953	0.00819102	0.274477
cg00176407	-0.00805574	0.0111698	0.472285
cg00176491	-0.000622124	0.00127031	0.625276
cg00176496	0.000918099	0.00119415	0.443612
cg00176546	0.00502722	0.00440367	0.256056
cg00176584	-0.0245982	0.0126907	0.0551049
cg00176635	-0.00640199	0.00415914	0.126562
cg00176638	0.00232999	0.0064754	0.719658
cg00176647	-5.39582e-05	0.00349388	0.987706
cg00176657	-0.00318588	0.00561073	0.571294
cg00176675	-0.00419969	0.0034377	0.224403
cg00176709	-0.00168822	0.00267814	0.529736
cg00176718	-0.00271573	0.0050731	0.59349
cg00176735	-0.0106846	0.00692928	0.125906
cg00176740	0.00092826	0.00415258	0.823524
cg00176800	0.00947857	0.00491676	0.056411
cg00176801	0.0135618	0.00719622	0.0620797
cg00176835	0.0115368	0.0111205	0.301771
cg00176863	-0.00138305	0.00282323	0.625177
cg00176876	0.00538457	0.00366152	0.144208
cg00176879	-0.00169298	0.00369986	0.648141
cg00176888	0.00548912	0.00379108	0.150437
cg00176896	0.000556187	0.00464762	0.904958
cg00176908	-0.00122728	0.00581965	0.83336
cg00176928	0.00288349	0.00315496	0.362704
cg00176949	-0.00298311	0.0073394	0.685186
cg00176997	0.0021913	0.00271571	0.421436
cg00177013	-0.00349324	0.00154917	0.0260827
cg00177081	0.00626934	0.00321208	0.0534588
cg00177101	0.00254349	0.00198878	0.203568
cg00177103	-0.00521878	0.00933644	0.577299
cg00177127	-0.00127016	0.00359804	0.724742
cg00177142	0.00158321	0.00490643	0.747538
cg00177175	-0.000138349	0.00522651	0.978929
cg00177203	0.0121134	0.0106883	0.259495
cg00177211	0.00327913	0.00314058	0.29868
cg00177218	0.00346491	0.00245415	0.160765
cg00177237	0.00238326	0.00478655	0.619525
cg00177239	0.00576075	0.00368139	0.120444
cg00177243	0.00423945	0.01057	0.689124
cg00177313	0.00162768	0.00678992	0.810985
cg00177388	-0.000327638	0.00228525	0.886255
cg00177390	-0.000851877	0.00163976	0.604428
cg00177431	0.00179542	0.00572111	0.754239
cg00177436	0.00411248	0.00606028	0.498793
cg00177451	-0.00107058	0.0016862	0.526784
cg00177456	-0.00491275	0.00593542	0.409601
cg00177468	-0.00366251	0.00374558	0.330271
cg00177496	0.000126441	0.00216445	0.95352
cg00177631	-0.0044381	0.00395561	0.264272
cg00177632	0.00116968	0.00190081	0.539565
cg00177698	2.45674e-05	0.00333579	0.994137
cg00177797	0.000245185	0.00203216	0.904183
cg00177809	0.00116891	0.00699067	0.867506
cg00177866	0.000554632	0.00437903	0.89944
cg00177875	0.00061468	0.00376215	0.870509
cg00177923	0.000633008	0.00118338	0.593769
cg00178030	-0.00213858	0.00342689	0.533858
cg00178042	-0.00248515	0.00364417	0.496677
cg00178061	0.000311076	0.00407215	0.939244
cg00178070	0.00120172	0.00371838	0.747159
cg00178119	-0.00167641	0.0021498	0.437157
cg00178122	-0.0122101	0.00570138	0.034392
cg00178149	-0.00155224	0.0013469	0.251589
cg00178224	-0.000859151	0.0218652	0.968727
cg00178249	0.00938994	0.00383701	0.0159507
cg00178279	-0.0127556	0.0108337	0.241534
cg00178356	0.000709458	0.000953547	0.458422
cg00178359	0.00338865	0.00245852	0.170848
cg00178427	-0.00121694	0.0029941	0.685191
cg00178429	-0.000810809	0.00156869	0.606266
cg00178434	-0.00197576	0.00744189	0.791119
cg00178435	-0.0113255	0.00485882	0.0215479
cg00178437	0.0012354	0.00117505	0.295354
cg00178506	-0.00376762	0.00333068	0.260392
cg00178511	0.00232082	0.00364211	0.525283
cg00178522	0.00901418	0.00404076	0.0276857
cg00178551	0.00510368	0.00559184	0.36336
cg00178562	-0.00180301	0.00323179	0.578027
cg00178591	-0.0022942	0.00669002	0.732294
cg00178635	0.00190771	0.00466001	0.683044
cg00178648	-0.0082454	0.0053913	0.128987
cg00178661	0.00224324	0.00916172	0.807021
cg00178728	-0.00578128	0.0070534	0.41416
cg00178749	-0.000242644	0.00297032	0.935039
cg00178785	0.00108954	0.00539951	0.840451
cg00178790	-0.000440079	0.00113484	0.698907
cg00178850	0.00390414	0.00469597	0.407528
cg00178864	-0.000102024	0.0106106	0.992345
cg00178877	0.00469898	0.00720081	0.515376
cg00178897	-0.00103834	0.00318977	0.745394
cg00178928	-0.00239995	0.00420731	0.569532
cg00178998	0.000220332	0.00306895	0.942894
cg00179014	-0.00508614	0.00341302	0.138978
cg00179026	-0.00110369	0.00319059	0.730053
cg00179062	-0.00980225	0.00458659	0.0347609
cg00179070	0.00153634	0.0024448	0.531015
cg00179078	-0.000800175	0.00174473	0.647392
cg00179082	0.00243775	0.00478868	0.611708
cg00179085	-0.00343451	0.00314966	0.277861
cg00179087	-0.0010345	0.00150295	0.49268
cg00179110	-0.000396611	0.00326261	0.903463
cg00179128	0.000938789	0.00111965	0.403554
cg00179217	-0.000240421	0.00158573	0.879763
cg00179272	-0.00105975	0.00377592	0.779488
cg00179374	-0.00135988	0.00224258	0.545483
cg00179413	0.00878068	0.0065611	0.183511
cg00179423	0.000142133	0.00112982	0.900115
cg00179446	-0.00680109	0.00493528	0.170933
cg00179532	0.00182227	0.00113674	0.111736
cg00179559	0.00306455	0.00719928	0.671162
cg00179576	0.00391659	0.0078286	0.61785
cg00179598	0.0026251	0.00502301	0.602275
cg00179663	0.00421823	0.00605052	0.487143
cg00179699	-0.00343857	0.00458577	0.454926
cg00179787	0.00108513	0.0012861	0.400616
cg00179795	0.00894264	0.0061831	0.150885
cg00179844	-0.00604752	0.00718954	0.402053
cg00179892	0.00403142	0.00483093	0.405775
cg00179906	-0.00396389	0.00570181	0.488371
cg00179921	0.00243416	0.00454516	0.593331
cg00179940	0.00343838	0.00657551	0.602072
cg00179952	-0.00342147	0.00929996	0.713641
cg00180012	-0.000116637	0.00106755	0.913195
cg00180073	-0.00151826	0.00759206	0.841859
cg00180093	-0.00210747	0.00413588	0.611364
cg00180097	0.0016591	0.00526386	0.753206
cg00180138	-8.39767e-05	0.00334401	0.98001
cg00180225	0.00692342	0.00381595	0.0723024
cg00180266	-0.0138122	0.00864973	0.113119
cg00180277	-0.00293074	0.00157297	0.0650553
cg00180343	0.00289016	0.00357195	0.420158
cg00180447	0.0100886	0.0101168	0.320812
cg00180470	-0.000517967	0.00101144	0.609583
cg00180531	0.000940154	0.00533117	0.860337
cg00180559	7.32389e-05	0.00722765	0.991933
cg00180631	-0.00481264	0.00487266	0.325436
cg00180666	0.00114231	0.00633954	0.85733
cg00180711	-0.00492117	0.00694679	0.480163
cg00180722	0.00104115	0.00286652	0.717131
cg00180762	0.00565826	0.00451117	0.212352
cg00180787	0.00920629	0.00821656	0.264916
cg00180799	-0.00190312	0.00542671	0.726475
cg00180806	0.006085	0.0056453	0.2834
cg00180865	-0.00466585	0.00522147	0.373457
cg00180869	-0.000339361	0.00557827	0.951598
cg00180930	6.84518e-05	0.00367389	0.985168
cg00180932	0.000816705	0.00147402	0.580637
cg00180963	-0.00893589	0.00552644	0.108705
cg00181034	0.00184333	0.00544937	0.735797
cg00181054	-0.000152844	0.000985668	0.877048
cg00181061	0.00290291	0.00377228	0.443194
cg00181116	0.000389894	0.00155068	0.801939
cg00181125	-0.00108617	0.00234707	0.644422
cg00181154	-0.00699533	0.00585366	0.234597
cg00181189	-0.00621742	0.00374594	0.0997572
cg00181224	0.0188837	0.0110143	0.0892102
cg00181233	0.00899965	0.00666295	0.179514
cg00181257	-0.00977226	0.0110324	0.377635
cg00181263	0.00106734	0.00352051	0.762317
cg00181327	0.0145768	0.00502924	0.00451347
cg00181419	0.032881	0.0146049	0.0263135
cg00181432	0.0106458	0.00928368	0.253941
cg00181439	-0.00150319	0.00270074	0.578923
cg00181486	0.002917	0.00273696	0.288813
cg00181497	-0.0157295	0.00472291	0.00117467
cg00181498	0.00538813	0.00572612	0.348743
cg00181517	0.0161227	0.00496769	0.00154641
cg00181527	0.000546417	0.00186283	0.769815
cg00181550	0.00901095	0.00399722	0.0261223
cg00181669	-0.00979847	0.00807007	0.227235
cg00181676	-0.00138492	0.00243359	0.570438
cg00181731	-0.00802379	0.00335968	0.0186012
cg00181753	-0.00367497	0.00740119	0.620488
cg00181820	0.00866832	0.00363876	0.0188939
cg00181834	0.00237972	0.00180199	0.189325
cg00181889	-0.00138578	0.00387333	0.721186
cg00181964	-3.05946e-05	0.0041493	0.99413
cg00181968	0.000211894	0.00116801	0.85637
cg00181978	-0.00340077	0.00385315	0.379346
cg00182026	0.00463384	0.00351616	0.190236
cg00182040	0.00741229	0.0049823	0.139633
cg00182053	0.000512015	0.0044161	0.907906
cg00182087	0.00587577	0.00562772	0.298698
cg00182149	0.00435348	0.00815541	0.594527
cg00182168	0.000717697	0.00365448	0.844662
cg00182170	0.00271457	0.00675927	0.688739
cg00182202	0.00152127	0.00366127	0.678569
cg00182204	0.00655025	0.00714131	0.360991
cg00182205	-0.0072882	0.00948473	0.443859
cg00182256	-0.0328175	0.0187712	0.0831537
cg00182273	0.00482293	0.00484007	0.321176
cg00182288	-0.00708731	0.00344072	0.0417321
cg00182294	-0.000274136	0.00103699	0.791992
cg00182385	-0.00528282	0.00569323	0.355449
cg00182393	-2.65255e-05	0.002107	0.989978
cg00182405	0.00128179	0.003841	0.73922
cg00182416	0.00318665	0.00325127	0.329137
cg00182534	-0.0039811	0.00223435	0.0774958
cg00182593	-0.00130071	0.00109423	0.237074
cg00182635	0.00452826	0.00442456	0.308306
cg00182639	0.00770266	0.00514086	0.136863
cg00182640	9.23803e-05	0.00285198	0.974217
cg00182727	-0.00264464	0.00221846	0.23574
cg00182758	-0.00116217	0.00174822	0.50756
cg00182761	0.00440255	0.00237992	0.0669678
cg00182780	-0.00166794	0.00549782	0.762162
cg00182781	0.00584579	0.00758234	0.442345
cg00182813	0.00517191	0.0128186	0.687372
cg00182877	0.0045932	0.00293757	0.120731
cg00182893	-0.00141497	0.00384144	0.713312
cg00182937	-0.00286835	0.00296777	0.335876
cg00182994	0.0162922	0.0129393	0.210605
cg00182998	0.00357152	0.00253663	0.161908
cg00183100	0.010848	0.0104702	0.302393
cg00183107	-0.00140019	0.00159506	0.381916
cg00183153	0.000210935	0.0054139	0.96899
cg00183173	0.00399249	0.00512163	0.437309
cg00183186	0.000513984	0.00130982	0.695502
cg00183239	-0.00553348	0.0125869	0.661057
cg00183317	-0.000227062	0.00341881	0.947165
cg00183340	-0.000181411	0.00181264	0.920459
cg00183415	-0.00101408	0.00135255	0.454974
cg00183457	0.00127728	0.00292769	0.663476
cg00183468	0.0010046	0.00416783	0.809967
cg00183480	-0.00925801	0.0122388	0.45097
cg00183546	-0.00240967	0.00388782	0.536648
cg00183569	0.00151773	0.00490138	0.757399
cg00183590	0.00824025	0.00475871	0.0860955
cg00183606	0.00204246	0.00300149	0.497604
cg00183639	-0.00144759	0.00564108	0.797946
cg00183647	-0.000186418	0.00181752	0.91849
cg00183684	0.00160461	0.0047589	0.736611
cg00183741	-0.000594605	0.00301205	0.843865
cg00183742	-0.000948429	0.00244552	0.698883
cg00183770	0.0117693	0.00969727	0.227427
cg00183776	-0.00321421	0.00505701	0.526337
cg00183786	-0.003777	0.00297415	0.206738
cg00183804	-0.000194524	0.000980213	0.843052
cg00183886	-0.0017856	0.006131	0.771406
cg00183888	-0.0134952	0.00826608	0.105361
cg00183889	0.00593831	0.00628296	0.34662
cg00183916	0.000677991	0.0015625	0.665186
cg00183927	0.00101446	0.00309651	0.743815
cg00183936	0.00437585	0.00826153	0.597393
cg00183957	-0.000314915	0.00109735	0.774659
cg00183990	0.000833486	0.00839643	0.921104
cg00184005	0.00461186	0.0153034	0.763697
cg00184011	0.00158928	0.00887422	0.858191
cg00184032	-0.00570882	0.00325987	0.0826416
cg00184157	0.000702169	0.00330936	0.832355
cg00184189	-0.00252085	0.00320612	0.433374
cg00184203	0.00421115	0.00239819	0.0818273
cg00184235	0.00335249	0.00325775	0.305659
cg00184240	-0.00609503	0.00576873	0.292984
cg00184279	0.00251709	0.00339255	0.459674
cg00184372	0.00309801	0.00789479	0.6955
cg00184376	-0.00235313	0.00228078	0.304426
cg00184390	0.000516031	0.00134463	0.701875
cg00184394	0.000283076	0.00322692	0.930253
cg00184452	0.000642691	0.00244708	0.793314
cg00184457	0.00305421	0.0097859	0.755543
cg00184461	-0.00444564	0.00544755	0.416187
cg00184512	-0.00222699	0.00566442	0.694953
cg00184593	-0.00303521	0.00261099	0.247513
cg00184690	-0.00851279	0.0042856	0.0494344
cg00184732	0.000436477	0.00356879	0.902877
cg00184799	-0.00728133	0.010434	0.486719
cg00184826	-0.00479553	0.00406057	0.240105
cg00184876	0.00194394	0.00433239	0.654515
cg00184884	0.000907983	0.000955319	0.34393
cg00184893	-0.00176269	0.000785411	0.0267788
cg00184907	0.00872014	0.0072111	0.229107
cg00184919	0.00297739	0.00574118	0.605061
cg00184953	-0.00400889	0.00348192	0.252043
cg00185032	-0.00271437	0.00165585	0.103965
cg00185034	0.0155008	0.00864937	0.0758116
cg00185066	0.00390672	0.00333299	0.243629
cg00185103	-0.00719763	0.0102566	0.484288
cg00185122	-0.00578242	0.00275766	0.0382572
cg00185137	0.00500376	0.0039296	0.20553
cg00185189	0.00238354	0.00825027	0.773189
cg00185205	0.00296496	0.00748426	0.692741
cg00185248	0.00273414	0.00389584	0.484254
cg00185413	0.00333047	0.0038191	0.385044
cg00185482	-0.0019322	0.00471048	0.682449
cg00185486	-0.00310628	0.00362149	0.392871
cg00185563	-0.00457387	0.0145463	0.753776
cg00185566	-0.000142092	0.00132987	0.915102
cg00185567	0.00118461	0.00542066	0.82741
cg00185615	1.11686e-05	0.00607257	0.998536
cg00185622	0.00063615	0.00099656	0.524552
cg00185653	0.00763706	0.00678186	0.26253
cg00185660	-0.00236781	0.00323639	0.465927
cg00185723	0.00401188	0.00210516	0.059248
cg00185804	0.00483864	0.00390009	0.217328
cg00185839	1.61665e-05	0.00124319	0.989648
cg00185850	0.00175217	0.00107908	0.107237
cg00185853	0.00860084	0.0069939	0.221363
cg00185865	0.0051243	0.00716549	0.476013
cg00185867	-0.00136755	0.00332487	0.681632
cg00185909	0.0044253	0.0069081	0.523094
cg00185912	-0.00145059	0.00219838	0.510708
cg00185988	0.0195895	0.00853474	0.02358
cg00186034	-0.00102805	0.00149403	0.49281
cg00186115	0.00223775	0.0109414	0.838318
cg00186141	0.00336504	0.00119819	0.00587487
cg00186143	0.00471931	0.00448959	0.295445
cg00186181	0.000428664	0.00764534	0.955387
cg00186207	-0.00605705	0.0088161	0.493475
cg00186252	-0.00665745	0.00597127	0.267274
cg00186356	4.63923e-05	0.00246215	0.985
cg00186374	-0.00127017	0.0028199	0.653269
cg00186383	0.00150293	0.00106198	0.159778
cg00186462	-0.00226728	0.00944013	0.810634
cg00186464	0.000240313	0.00583435	0.967218
cg00186468	0.00411588	0.003474	0.238618
cg00186476	0.00139337	0.00828464	0.86674
cg00186499	0.00191539	0.00496514	0.7004
cg00186504	-0.00236314	0.00335355	0.482479
cg00186529	-0.00662184	0.00725219	0.363161
cg00186532	-0.00147905	0.00449571	0.742777
cg00186563	0.00159971	0.00425732	0.70781
cg00186575	0.00422697	0.00377518	0.265249
cg00186580	-0.00159147	0.00452772	0.725877
cg00186649	-0.00373019	0.0046348	0.422628
cg00186699	-0.00356293	0.00444637	0.424648
cg00186701	0.00610238	0.00662503	0.358973
cg00186724	-0.00229533	0.00633469	0.717779
cg00186789	0.00153219	0.00360649	0.671767
cg00186814	0.00509477	0.0138314	0.713308
cg00186815	-0.00272693	0.00803287	0.73489
cg00186842	0.0360546	0.0168425	0.0344679
cg00186849	0.00250271	0.00436694	0.567724
cg00186909	-0.0105322	0.00743959	0.159638
cg00186916	-0.00208933	0.0104948	0.842559
cg00186954	-0.00769208	0.0125148	0.540039
cg00187053	-0.00923778	0.00822103	0.263553
cg00187055	-0.00993306	0.00779019	0.204922
cg00187059	0.00161919	0.00459426	0.725173
cg00187089	-0.00370531	0.0123949	0.765541
cg00187099	0.00108869	0.00343704	0.752021
cg00187120	-0.00535834	0.00484024	0.270648
cg00187126	0.000638612	0.00146107	0.662891
cg00187128	0.0267145	0.0180431	0.141524
cg00187129	-0.00742827	0.00457693	0.107405
cg00187186	0.000571687	0.00428744	0.894164
cg00187200	0.0020715	0.00763661	0.786691
cg00187229	-0.0024897	0.00582206	0.66974
cg00187244	0.000709628	0.00914924	0.938315
cg00187299	-0.00123052	0.0065423	0.851149
cg00187322	-0.00453957	0.00345179	0.191151
cg00187327	-0.0158132	0.00638391	0.0147418
cg00187375	0.00287542	0.00375421	0.445335
cg00187380	-0.00722008	0.00356759	0.0453713
cg00187403	0.00201891	0.00325135	0.535897
cg00187414	-0.000125909	0.00169428	0.940893
cg00187451	-0.00274202	0.00437131	0.531754
cg00187465	-0.00223919	0.00382013	0.558951
cg00187503	0.00656427	0.00583825	0.263267
cg00187535	-0.00396233	0.00418205	0.345443
cg00187547	-0.0130535	0.00791052	0.101716
cg00187551	0.00018127	0.00398785	0.963825
cg00187554	0.0041685	0.00692796	0.548595
cg00187557	0.00459136	0.00735369	0.53366
cg00187606	0.00237144	0.000844773	0.0058963
cg00187614	-0.000104761	0.00137893	0.939576
cg00187635	0.0120316	0.00998579	0.230791
cg00187671	-0.00127226	0.00150536	0.399825
cg00187672	0.00144707	0.00538428	0.788611
cg00187686	-0.0127866	0.00711034	0.074821
cg00187692	-0.00520012	0.00443671	0.243657
cg00187704	-0.00807369	0.00630168	0.202771
cg00187813	-0.00316087	0.00558288	0.572409
cg00187828	-0.000241076	0.00152963	0.875053
cg00187837	0.00400955	0.00672729	0.55237
cg00187889	0.00207429	0.0047997	0.666448
cg00187933	-0.00102627	0.00620819	0.868998
cg00187981	-0.000731038	0.00440145	0.868385
cg00187987	-0.000609128	0.00137789	0.65929
cg00188032	-0.00919551	0.00662961	0.168185
cg00188055	0.00112499	0.00637759	0.8603
cg00188089	-0.000144065	0.0133268	0.991394
cg00188095	-0.0232931	0.0098557	0.0198309
cg00188168	-0.0151858	0.00729866	0.0397485
cg00188206	-0.0013493	0.00428882	0.753644
cg00188243	0.00242462	0.00322439	0.453653
cg00188257	-0.00112724	0.00466739	0.809598
cg00188270	-0.00861318	0.00673934	0.203876
cg00188298	0.000684272	0.00123406	0.580349
cg00188315	-0.00297058	0.00377135	0.432554
cg00188321	0.00219976	0.0063107	0.728062
cg00188327	-0.00743883	0.00775783	0.339685
cg00188356	0.00717058	0.00659025	0.278904
cg00188402	-0.00450923	0.00262183	0.0882164
cg00188409	-0.0040524	0.0133529	0.762083
cg00188443	-0.000678989	0.00375726	0.856919
cg00188450	1.68437e-06	0.00145272	0.999077
cg00188472	0.00316835	0.00356687	0.376299
cg00188488	0.0129593	0.00639538	0.045105
cg00188503	-0.000269697	0.00116507	0.81736
cg00188547	-0.00199828	0.00181195	0.272462
cg00188579	-0.00843765	0.00799189	0.293343
cg00188627	0.000455011	0.00146561	0.756789
cg00188654	-0.00377265	0.00630836	0.551021
cg00188659	0.00670953	0.00466814	0.15342
cg00188704	-0.00405371	0.00389719	0.300506
cg00188746	-0.00117207	0.00117649	0.321279
cg00188811	-0.000785918	0.0050625	0.876909
cg00188822	0.00101401	0.00108478	0.351927
cg00188832	0.00249301	0.00447395	0.578483
cg00188837	0.00264532	0.00415581	0.525726
cg00188868	0.00443606	0.00781184	0.571265
cg00188971	-0.00094755	0.00387989	0.807507
cg00188990	-0.00171986	0.00328772	0.601926
cg00189061	-0.00194203	0.00406645	0.633884
cg00189082	-0.0301486	0.0366067	0.411929
cg00189101	-0.001036	0.00147485	0.483863
cg00189136	0.00609111	0.00934866	0.516027
cg00189137	-0.00291623	0.0058919	0.621601
cg00189176	0.000620109	0.00345959	0.85807
cg00189276	0.0176616	0.0406966	0.665136
cg00189315	-0.00101323	0.00357772	0.777542
cg00189366	0.00119621	0.0058309	0.837827
cg00189389	0.0053607	0.00409812	0.193523
cg00189457	0.000497835	0.00118627	0.675534
cg00189533	-0.00517852	0.00471254	0.274176
cg00189626	-0.0088729	0.00633629	0.164179
cg00189689	-0.00115187	0.00544641	0.832888
cg00189850	-0.00475355	0.003605	0.189993
cg00189887	0.00977947	0.00594613	0.10284
cg00189888	-4.93737e-05	0.0040663	0.990334
cg00189906	0.00157652	0.00132363	0.236148
cg00189927	0.00230136	0.00470864	0.625973
cg00189939	-0.000459545	0.00346414	0.894702
cg00189972	-0.0142878	0.00824713	0.0859457
cg00189975	0.00160128	0.00478696	0.738622
cg00189989	-0.00250969	0.00438013	0.567813
cg00190034	-0.00594427	0.005181	0.253694
cg00190065	-0.000377862	0.00340847	0.911926
cg00190116	-0.00491866	0.00381693	0.200178
cg00190186	-0.00137442	0.00140959	0.331636
cg00190201	-0.009681	0.00803655	0.230889
cg00190206	0.00807383	0.0067872	0.236732
cg00190228	-0.00967467	0.00736392	0.1916
cg00190281	-0.00198438	0.00608762	0.745055
cg00190291	-0.00215919	0.00359511	0.549326
cg00190294	-0.00107304	0.00318334	0.736688
cg00190303	-0.00677986	0.00579206	0.244267
cg00190319	-0.00156696	0.00320156	0.62549
cg00190321	0.000500545	0.00105687	0.636698
cg00190330	0.00163693	0.00633722	0.796646
cg00190338	-0.00618615	0.00701207	0.37955
cg00190355	0.00350786	0.00466007	0.453181
cg00190393	0.0107543	0.00677876	0.115453
cg00190412	-0.000619317	0.0050237	0.902107
cg00190508	0.00095557	0.000954463	0.318908
cg00190545	-0.0015642	0.0063946	0.807203
cg00190581	0.00694859	0.00326559	0.0355449
cg00190582	0.00403045	0.00382896	0.29478
cg00190596	0.000783688	0.00183788	0.670628
cg00190611	-0.0104387	0.00428949	0.0165325
cg00190625	0.000208238	0.00924546	0.982071
cg00190642	0.0001801	0.00575053	0.975071
cg00190709	0.0003982	0.00286265	0.889619
cg00190713	0.000388058	0.00932407	0.966877
cg00190738	0.00651199	0.00524022	0.216576
cg00190795	0.00418565	0.00489039	0.393884
cg00190835	-0.00791703	0.00569469	0.16721
cg00190875	-0.0136009	0.0107896	0.21009
cg00190881	0.00300682	0.00313034	0.338851
cg00190900	0.000203079	0.00721475	0.977594
cg00190941	0.00301343	0.0034645	0.386267
cg00190989	-0.000808453	0.00331525	0.807786
cg00190993	-0.00522414	0.00319423	0.104753
cg00191006	0.00659913	0.00597635	0.27187
cg00191052	-0.0128197	0.00744246	0.0877384
cg00191100	-0.000783214	0.00156884	0.618594
cg00191102	-0.00811718	0.00879716	0.358145
cg00191110	9.07499e-05	0.00569622	0.987317
cg00191177	-0.00133007	0.00334073	0.691288
cg00191178	-0.00214128	0.00202229	0.29195
cg00191181	-0.00590063	0.00646174	0.363118
cg00191369	0.00189555	0.00350424	0.58963
cg00191409	0.00617137	0.003796	0.106813
cg00191458	0.00873819	0.00626425	0.165797
cg00191463	-0.0048831	0.00551495	0.377822
cg00191477	0.00204187	0.00107694	0.0605379
cg00191491	0.000563396	0.00128258	0.661314
cg00191594	-0.000147804	0.0039892	0.97051
cg00191625	-0.000508936	0.00595339	0.932027
cg00191629	-0.00199305	0.00266119	0.455469
cg00191665	-0.00642538	0.00822745	0.436469
cg00191696	-2.36994e-05	0.00114584	0.983535
cg00191710	0.00402081	0.00792502	0.612902
cg00191758	-0.000844667	0.00228205	0.711981
cg00191853	-0.000999557	0.00697966	0.886382
cg00191858	-0.00306443	0.00322774	0.34446
cg00191882	0.000176177	0.00110187	0.873256
cg00191903	0.00463962	0.00785395	0.555886
cg00191934	-0.000440705	0.00421025	0.916821
cg00191957	0.00103569	0.00502657	0.837131
cg00192026	0.00984393	0.00592964	0.0996869
cg00192031	-0.00376915	0.00319797	0.241052
cg00192044	-0.00377098	0.00587781	0.522469
cg00192046	-0.0305644	0.0350978	0.385706
cg00192136	-0.00504942	0.00218474	0.0226505
cg00192172	0.00637243	0.00446894	0.156668
cg00192220	-0.00289087	0.00609274	0.636083
cg00192230	0.00571673	0.00334902	0.0905952
cg00192275	-0.00214953	0.00204917	0.296448
cg00192297	0.0180292	0.00724896	0.0143512
cg00192468	0.00159492	0.0033637	0.636312
cg00192533	-0.00059078	0.00159038	0.710989
cg00192535	0.0133852	0.00377847	0.000579077
cg00192554	0.00387713	0.00405829	0.341452
cg00192605	-0.00516705	0.00658769	0.434491
cg00192636	0.00191813	0.00642417	0.765813
cg00192701	-0.000530325	0.00331678	0.873255
cg00192703	0.00311075	0.0090071	0.730467
cg00192750	-0.00809036	0.00541748	0.13815
cg00192773	0.000334772	0.0071277	0.962623
cg00192819	0.000717678	0.00283833	0.800846
cg00192823	-0.000527509	0.00520435	0.919447
cg00192856	0.000624086	0.00122157	0.610435
cg00192882	0.0143484	0.00546189	0.00982057
cg00192892	-0.0047051	0.00432815	0.279329
cg00192907	0.00401368	0.00339602	0.239758
cg00192913	-0.0104244	0.0048351	0.0332247
cg00192928	0.00168344	0.00495366	0.734615
cg00192962	0.00319658	0.00134014	0.0187456
cg00192969	0.000125505	0.00382189	0.973862
cg00192980	-0.00471766	0.00357132	0.189199
cg00193021	0.000123903	0.0014326	0.931233
cg00193135	0.00152738	0.00330785	0.64516
cg00193200	-0.00417105	0.00311532	0.18332
cg00193210	0.000125861	0.00322824	0.96897
cg00193281	-0.00745615	0.00484341	0.126517
cg00193283	-0.000618286	0.00496583	0.901136
cg00193438	0.00207235	0.0169609	0.902972
cg00193490	-4.29706e-05	0.00283118	0.987917
cg00193521	-0.00295335	0.00698885	0.673412
cg00193524	-0.0014775	0.00915789	0.872119
cg00193551	-0.0465185	0.0408721	0.257487
cg00193576	0.00256805	0.003874	0.508761
cg00193581	-0.0164764	0.00851486	0.05551
cg00193613	-0.00293619	0.00341133	0.391232
cg00193695	0.00649699	0.00340887	0.0592252
cg00193853	-0.000493602	0.00262436	0.851151
cg00193859	0.00455858	0.00413363	0.272477
cg00193867	-0.00768763	0.00721589	0.288997
cg00193894	-0.00408038	0.00831262	0.624482
cg00193902	0.00340868	0.00304203	0.264886
cg00193947	-0.00647556	0.0263875	0.806593
cg00193959	-0.00883124	0.00503039	0.0818943
cg00193963	0.00190924	0.00417632	0.648442
cg00194044	-0.000138019	0.00436477	0.97483
cg00194109	-0.00445611	0.00546966	0.416975
cg00194119	-0.0110105	0.00903812	0.225697
cg00194126	0.00668154	0.0133684	0.618195
cg00194144	0.00042539	0.00685597	0.950636
cg00194146	-0.000938242	0.0020472	0.647621
cg00194186	0.00141875	0.00302274	0.639725
cg00194207	-1.41859e-05	0.00108793	0.98962
cg00194230	-0.00463341	0.00383216	0.229176
cg00194233	0.0162444	0.00566704	0.00495956
cg00194245	0.00219008	0.00778827	0.779074
cg00194277	-0.0171334	0.0136094	0.210672
cg00194321	0.0107763	0.00912201	0.239966
cg00194325	-0.00224106	0.00906668	0.805225
cg00194341	-0.00456941	0.00506695	0.369095
cg00194374	0.00094659	0.00102254	0.356581
cg00194422	0.00169469	0.00407297	0.678145
cg00194465	0.000966715	0.000972553	0.322367
cg00194519	0.00391079	0.00416264	0.349497
cg00194540	0.00840211	0.00750003	0.264992
cg00194555	0.0123229	0.0108553	0.258717
cg00194585	0.00188274	0.00620228	0.762029
cg00194681	-0.000688645	0.00377612	0.855623
cg00194690	-0.00127272	0.00370843	0.732095
cg00194699	-0.00345298	0.00565309	0.542562
cg00194771	0.002303	0.00409398	0.574877
cg00194780	0.00223593	0.00423257	0.598359
cg00194886	0.0042378	0.00427714	0.323918
cg00194976	-0.00241383	0.00325666	0.460125
cg00195054	0.00466504	0.00295391	0.117093
cg00195144	0.000749287	0.00175875	0.670901
cg00195179	0.000550108	0.00179608	0.759959
cg00195218	0.00213035	0.00121594	0.0825078
cg00195237	-0.00636571	0.00530458	0.232655
cg00195250	0.00436635	0.00329408	0.187697
cg00195311	0.00433551	0.00298109	0.14865
cg00195322	-0.00309513	0.00436863	0.480113
cg00195372	0.00292965	0.00810047	0.718284
cg00195402	-0.000340692	0.00444796	0.939082
cg00195561	0.00123315	0.00412853	0.76573
cg00195646	-0.00142414	0.00331388	0.668204
cg00195689	-0.00139625	0.00358038	0.697298
cg00195749	-0.00451039	0.00383287	0.241783
cg00195796	-3.15961e-05	0.00299007	0.991588
cg00195828	0.00287122	0.00716034	0.689192
cg00196012	0.000709633	0.00179787	0.69381
cg00196119	0.00142757	0.00404462	0.724784
cg00196122	0.000392799	0.00402575	0.922447
cg00196150	-0.00212357	0.0037988	0.57727
cg00196151	-0.00616148	0.00448936	0.172662
cg00196166	0.00464444	0.0065739	0.481346
cg00196168	-0.000684274	0.00330343	0.836276
cg00196170	-0.00751643	0.00714934	0.295363
cg00196200	-0.0143725	0.00677423	0.0360721
cg00196267	-0.00342582	0.0036697	0.352549
cg00196366	0.000675627	0.00579484	0.907393
cg00196372	0.000490596	0.00153477	0.749826
cg00196377	-0.00456134	0.00378036	0.230133
cg00196387	-0.00123821	0.00118993	0.300315
cg00196407	0.0010735	0.00210212	0.610586
cg00196414	-0.0014106	0.00121168	0.246832
cg00196440	0.00196796	0.00149025	0.189341
cg00196451	7.50579e-05	0.00209716	0.971513
cg00196466	0.00268183	0.00774357	0.729745
cg00196474	-0.00337377	0.00958395	0.725482
cg00196636	0.00116067	0.0104613	0.911856
cg00196660	-0.00467772	0.00305933	0.129084
cg00196671	-0.000530378	0.00101521	0.602402
cg00196715	-0.00115371	0.00432684	0.790237
cg00196774	0.00782293	0.00557047	0.162979
cg00196787	0.000186667	0.00171488	0.913515
cg00196810	-0.00489389	0.0025665	0.0591043
cg00196827	0.000849997	0.00283245	0.764663
cg00196955	-0.00386285	0.00280832	0.171721
cg00196971	-0.0164166	0.00730061	0.0264907
cg00196983	-0.00820299	0.00429693	0.0588167
cg00197006	0.000376344	0.0071401	0.958058
cg00197011	-0.000963559	0.00437736	0.826176
cg00197026	-0.00215218	0.00131366	0.104164
cg00197028	0.00176954	0.00634723	0.780921
cg00197058	0.00175468	0.00685491	0.79844
cg00197173	0.0030825	0.00469402	0.51273
cg00197191	0.00285643	0.00487474	0.559078
cg00197266	-0.0296631	0.0342177	0.387853
cg00197273	0.00585968	0.00491417	0.235623
cg00197295	-0.000839359	0.0073037	0.908712
cg00197306	-0.0004826	0.00337043	0.8864
cg00197322	0.00281116	0.0090515	0.756702
cg00197364	0.00104371	0.00767892	0.89213
cg00197373	0.00238641	0.00358619	0.507134
cg00197381	0.00112053	0.00115557	0.334294
cg00197389	-0.00213284	0.00387946	0.583566
cg00197431	-0.0181932	0.0461082	0.693906
cg00197452	-0.00206487	0.00398142	0.605044
cg00197495	0.000407146	0.00154562	0.792712
cg00197517	-0.000696436	0.00583289	0.905174
cg00197534	-0.00329855	0.00350305	0.348413
cg00197612	0.0038445	0.00333761	0.251826
cg00197641	-0.000510965	0.00170258	0.764648
cg00197649	-0.00138524	0.00967615	0.886421
cg00197659	0.00153546	0.00334542	0.647143
cg00197681	-0.00325259	0.00155586	0.0388313
cg00197692	-0.00281201	0.00156562	0.0751747
cg00197728	0.00393993	0.00986279	0.690305
cg00197993	-0.00161447	0.00127129	0.206737
cg00198066	0.00767215	0.0165524	0.643901
cg00198080	0.00113072	0.00303343	0.710037
cg00198102	-0.0016128	0.00197149	0.415059
cg00198141	-0.00231296	0.00403051	0.56721
cg00198148	0.00400599	0.00734909	0.586768
cg00198173	-0.00525	0.00575336	0.363461
cg00198226	-0.000674104	0.00695355	0.922944
cg00198241	-0.00333075	0.00398919	0.405527
cg00198311	0.0020828	0.00857398	0.808511
cg00198337	-0.010686	0.0180823	0.555733
cg00198407	-0.00580911	0.00374755	0.123937
cg00198436	-0.000799073	0.00132234	0.546875
cg00198525	0.00325167	0.00419572	0.439975
cg00198546	0.00225063	0.00383226	0.558193
cg00198586	-0.00598375	0.0035146	0.0914278
cg00198594	-0.00276918	0.0075501	0.714479
cg00198603	0.00132998	0.00312327	0.671048
cg00198604	0.0115215	0.00901336	0.203797
cg00198680	-0.0121278	0.00666335	0.0714191
cg00198703	0.000347275	0.00592833	0.953392
cg00198708	-0.00171234	0.00569464	0.764206
cg00198729	-0.00178623	0.00300631	0.553603
cg00198733	0.003872	0.00418143	0.356438
cg00198750	-0.00167317	0.00473552	0.724511
cg00198759	0.00887484	0.0045522	0.053727
cg00198785	0.00288024	0.00412113	0.486066
cg00198820	-0.0027907	0.00376698	0.460346
cg00198898	0.00116084	0.00659977	0.860698
cg00198926	0.00183738	0.00748496	0.806537
cg00198933	0.00131918	0.0122034	0.91411
cg00198969	0.0025526	0.00859727	0.767086
cg00198994	0.00685886	0.00605289	0.25957
cg00199000	-0.00930654	0.00558465	0.0984182
cg00199007	-0.00331078	0.00549312	0.547917
cg00199027	-0.000242615	0.00492209	0.960775
cg00199047	0.00152846	0.00788366	0.846624
cg00199048	-0.00132032	0.00145793	0.367084
cg00199059	-0.00156312	0.00391794	0.690679
cg00199065	-0.00996601	0.00629812	0.116383
cg00199084	-0.00148286	0.0023921	0.536583
cg00199091	0.00476539	0.00614257	0.439503
cg00199222	0.00146152	0.0053833	0.786512
cg00199355	-0.000328875	0.00376303	0.930513
cg00199399	0.00518231	0.00847917	0.542318
cg00199549	0.000155841	0.00412587	0.969937
cg00199753	0.00308419	0.00543605	0.571606
cg00199759	0.00947918	0.00868218	0.277265
cg00199799	-0.00964819	0.00757865	0.205627
cg00199820	-0.0107753	0.00456422	0.0199635
cg00200020	0.00148863	0.00238346	0.533527
cg00200038	0.00933263	0.00986255	0.346048
cg00200056	-0.00126306	0.00434812	0.771984
cg00200063	-0.00123389	0.0011385	0.280786
cg00200164	0.00312874	0.0038088	0.413134
cg00200170	0.0122648	0.00637032	0.0567266
cg00200189	-0.000625547	0.00291609	0.830535
cg00200230	0.00641323	0.00802569	0.425931
cg00200289	-0.00139321	0.00143158	0.332552
cg00200298	0.000359423	0.00154602	0.816588
cg00200408	0.00105503	0.00431957	0.807488
cg00200463	-0.00158505	0.00493413	0.748625
cg00200469	0.0111596	0.00878642	0.206684
cg00200515	0.000698794	0.00334902	0.835095
cg00200526	0.0061131	0.00843571	0.470166
cg00200563	-0.00109959	0.0036878	0.766127
cg00200582	-0.00118851	0.00474491	0.802674
cg00200629	-0.00697312	0.00992508	0.483778
cg00200645	-0.00344741	0.00332853	0.302566
cg00200658	0.000773114	0.00493788	0.875867
cg00200667	0.00141548	0.00740137	0.848679
cg00200734	0.00210147	0.0104305	0.840695
cg00200755	-0.00434873	0.00554319	0.434393
cg00200763	-0.00141563	0.00547196	0.796337
cg00200803	-0.00722004	0.0040486	0.0772396
cg00200876	0.000626971	0.00537631	0.907372
cg00200884	0.000654278	0.00326784	0.841674
cg00200916	-0.00768877	0.0096737	0.428404
cg00200956	-0.00834286	0.00557254	0.13717
cg00201025	0.00338765	0.0058567	0.56414
cg00201070	0.00488321	0.00348223	0.163584
cg00201145	0.00848038	0.0048031	0.080187
cg00201175	-0.000599757	0.00207667	0.773263
cg00201192	-0.000254482	0.00478026	0.957639
cg00201196	0.0098239	0.00623615	0.118004
cg00201234	-0.00658244	0.00463697	0.158514
cg00201257	-0.00310649	0.00387439	0.424366
cg00201275	-0.00236198	0.00593256	0.691286
cg00201296	-0.00267358	0.00604686	0.659238
cg00201321	-0.0017653	0.0016682	0.292237
cg00201365	0.00393065	0.00337168	0.246178
cg00201375	-0.00470408	0.00340342	0.169672
cg00201393	0.00843932	0.00689247	0.223361
cg00201445	-0.000756523	0.000838533	0.368888
cg00201457	-0.00322293	0.00331595	0.333172
cg00201468	0.00449505	0.00308977	0.148516
cg00201552	-0.0040749	0.00887842	0.647147
cg00201568	0.000163099	0.00354698	0.963406
cg00201595	0.00197799	0.00527136	0.708197
cg00201616	0.000958216	0.00773992	0.901694
cg00201670	-0.000529048	0.00155168	0.733779
cg00201779	-0.00944302	0.010356	0.363813
cg00201797	0.000915581	0.00292963	0.755223
cg00201819	0.0153957	0.00739851	0.0397211
cg00201852	0.00432341	0.00511707	0.399969
cg00201863	-0.000759435	0.00482024	0.875094
cg00201870	0.00710163	0.00457522	0.123437
cg00201968	-0.00255484	0.00495412	0.607081
cg00201978	-0.00141745	0.00497865	0.776395
cg00202029	0.0680913	0.0493334	0.170265
cg00202130	0.000822129	0.000979062	0.402859
cg00202150	0.00183712	0.00321283	0.568598
cg00202166	-0.00164194	0.00370461	0.658466
cg00202176	0.00130291	0.00485452	0.788892
cg00202190	-0.00573605	0.00697452	0.41258
cg00202246	0.00526735	0.00959936	0.58429
cg00202249	-7.47037e-07	0.00179532	0.999669
cg00202258	-0.00105291	0.00293743	0.720685
cg00202266	-0.0124319	0.00864599	0.153257
cg00202279	0.00184663	0.00610239	0.76275
cg00202333	-0.00246405	0.00493086	0.618252
cg00202337	-0.00067054	0.00397977	0.866504
cg00202345	0.00123325	0.00326211	0.706107
cg00202368	-0.00368031	0.0100467	0.714817
cg00202369	-0.00280802	0.00487176	0.56551
cg00202389	-0.00121911	0.00511878	0.812189
cg00202403	-0.0010014	0.00126735	0.431107
cg00202441	-0.00022144	0.0019398	0.909318
cg00202454	0.00780693	0.0104371	0.456031
cg00202460	0.00430563	0.00390468	0.272528
cg00202479	0.012942	0.00579362	0.0274796
cg00202490	-0.00353843	0.00386122	0.361424
cg00202496	0.00175441	0.00558132	0.75385
cg00202506	-0.00367991	0.0069988	0.600073
cg00202512	0.00266561	0.00427995	0.534674
cg00202520	-0.00213155	0.00382909	0.578862
cg00202522	0.0040953	0.00596999	0.494143
cg00202530	-0.000735245	0.00405177	0.856332
cg00202561	-0.00312514	0.00552848	0.573013
cg00202568	0.0025721	0.00689985	0.71002
cg00202610	-0.000781325	0.00432753	0.857049
cg00202617	-0.0114379	0.00840225	0.176154
cg00202628	-0.00290494	0.00402887	0.472393
cg00202702	0.00126018	0.00114944	0.275278
cg00202760	0.00315918	0.00877198	0.719418
cg00202819	0.00382379	0.00770715	0.620771
cg00202829	0.00544776	0.00435781	0.213864
cg00202913	-0.00231575	0.00537051	0.667153
cg00202934	0.0033334	0.00431412	0.441343
cg00202953	-0.0026572	0.00312709	0.397285
cg00202992	0.000219425	0.00472434	0.963038
cg00203035	0.000943338	0.00138114	0.496007
cg00203038	0.00286204	0.00334623	0.39421
cg00203089	-0.00112407	0.00105115	0.287202
cg00203124	-0.00386995	0.00385173	0.317193
cg00203160	-0.000577676	0.00322856	0.858318
cg00203250	-0.00115634	0.0051255	0.821919
cg00203284	0.00105375	0.00269701	0.696754
cg00203291	0.00174104	0.00145884	0.235217
cg00203364	-3.94725e-05	0.00541413	0.994196
cg00203409	-0.00281554	0.00538526	0.60213
cg00203410	-0.00115213	0.00361757	0.750713
cg00203456	-0.00284286	0.00266444	0.288283
cg00203461	-0.00099286	0.00161805	0.540713
cg00203463	0.000996959	0.0014924	0.505493
cg00203466	-0.0118799	0.00444678	0.00867538
cg00203504	0.000764038	0.00442764	0.863308
cg00203564	-0.000750955	0.00606314	0.901652
cg00203594	-0.00284584	0.0016866	0.0943246
cg00203617	-0.000542111	0.00107296	0.614378
cg00203620	-0.000557401	0.00583755	0.9241
cg00203658	0.00457599	0.00521733	0.382323
cg00203667	-0.00740063	0.00356452	0.0401647
cg00203687	-0.00611101	0.00805799	0.449817
cg00203698	-0.00231514	0.00395505	0.559481
cg00203736	0.00205418	0.00638491	0.748262
cg00203804	-0.0023207	0.00485316	0.633452
cg00203805	0.0131497	0.00400648	0.00137448
cg00203838	0.00399651	0.0030113	0.187152
cg00203913	-0.00127654	0.00627643	0.839202
cg00203915	0.0115259	0.00578514	0.0487682
cg00204049	0.00655118	0.00350048	0.0638836
cg00204065	0.000613607	0.00659296	0.926014
cg00204159	-0.002871	0.00295827	0.333889
cg00204249	-0.0161144	0.00453626	0.000559903
cg00204262	0.00651429	0.00448991	0.14961
cg00204355	0.00497719	0.00423193	0.242047
cg00204375	0.00201291	0.00555428	0.717731
cg00204465	0.0029851	0.00586895	0.612015
cg00204512	-0.0138856	0.017286	0.423511
cg00204526	0.00601112	0.0038873	0.124842
cg00204532	0.00266782	0.0103089	0.796274
cg00204533	0.00333501	0.00356927	0.352125
cg00204645	-0.00136967	0.00201986	0.499106
cg00204649	0.00318444	0.00316226	0.316099
cg00204727	-0.00189438	0.00616699	0.759276
cg00204728	0.0110224	0.0104123	0.292061
cg00204735	-0.00404842	0.00236024	0.0890633
cg00204743	-0.0108057	0.00662482	0.105681
cg00204748	0.00327414	0.00628244	0.603286
cg00204775	-0.00116627	0.00816354	0.886655
cg00204778	-0.00473166	0.00715103	0.509538
cg00204782	0.00230943	0.00400718	0.565553
cg00204802	0.00376496	0.0108283	0.728721
cg00204949	0.00479048	0.00400247	0.233881
cg00204972	0.00556259	0.00818011	0.497899
cg00204976	0.00058574	0.0104003	0.955188
cg00204984	0.0019458	0.00443099	0.66141
cg00204989	0.000969748	0.00253238	0.702491
cg00205058	0.00135843	0.00318197	0.67026
cg00205063	0.00778565	0.00459201	0.0927634
cg00205076	-0.00022175	0.00299136	0.941039
cg00205083	-0.00193204	0.0031455	0.540313
cg00205112	0.00205274	0.00748499	0.7844
cg00205130	0.00269737	0.00491266	0.584055
cg00205157	-0.00684357	0.0055426	0.219518
cg00205189	-0.00645176	0.00464674	0.167756
cg00205198	0.00109075	0.00128067	0.3962
cg00205263	-0.000753983	0.0017878	0.674024
cg00205293	0.00649521	0.00300535	0.0328079
cg00205313	0.00247937	0.00467531	0.596946
cg00205332	0.00244571	0.00181369	0.180228
cg00205340	-0.0027038	0.00505742	0.593972
cg00205384	-0.00107082	0.00615914	0.86229
cg00205419	-0.0018734	0.0035363	0.597326
cg00205436	-0.00100361	0.00343482	0.770684
cg00205485	-0.000608744	0.00141738	0.668395
cg00205501	0.0021571	0.00575906	0.708698
cg00205522	0.000753813	0.00260266	0.772634
cg00205527	-0.000347413	0.0025849	0.893327
cg00205586	0.00621672	0.00861437	0.472002
cg00205605	0.00172359	0.00533002	0.747015
cg00205636	-0.0110791	0.00735908	0.135009
cg00205651	0.00343108	0.00311426	0.27294
cg00205658	-0.000254865	0.00466605	0.956538
cg00205665	0.00389332	0.00377363	0.304427
cg00205669	-0.0191853	0.00726845	0.00948529
cg00205703	-0.0012302	0.00279805	0.661029
cg00205746	0.00805893	0.00646333	0.215047
cg00205756	0.000232485	0.00337391	0.945187
cg00205765	-0.008586	0.0098822	0.386795
cg00205786	0.00563818	0.00377062	0.137651
cg00205813	0.0183039	0.0318492	0.566642
cg00205889	0.0170074	0.00783412	0.0320459
cg00205905	-0.00440161	0.00567772	0.439831
cg00205913	-0.0018784	0.0038554	0.62706
cg00206052	0.0020305	0.001316	0.125666
cg00206058	0.00132359	0.00145484	0.36489
cg00206063	0.0031431	0.00344412	0.363415
cg00206125	0.0194446	0.010805	0.0746162
cg00206155	0.00161585	0.00571441	0.777877
cg00206161	0.00388166	0.00765683	0.613184
cg00206168	0.00128387	0.00429251	0.765421
cg00206185	0.000212978	0.00487068	0.9652
cg00206233	-0.0043092	0.00314459	0.173317
cg00206266	-0.00133729	0.00356218	0.708064
cg00206271	-0.00192349	0.00553806	0.729002
cg00206277	0.00300872	0.0079549	0.705981
cg00206287	0.00853484	0.00478559	0.0772221
cg00206332	-0.00259586	0.00447833	0.563315
cg00206347	0.00344664	0.0040826	0.400342
cg00206356	-0.00225767	0.00314523	0.47437
cg00206381	-0.00155893	0.00551438	0.777927
cg00206389	0.00213086	0.00306045	0.48771
cg00206394	0.000177682	0.00413417	0.965795
cg00206407	-0.00208719	0.00586255	0.722495
cg00206414	0.00586467	0.00557321	0.294929
cg00206463	0.00101873	0.00693712	0.883513
cg00206468	-0.000967207	0.00305071	0.751801
cg00206487	-0.00651041	0.00809786	0.423119
cg00206490	0.00883721	0.00554519	0.113828
cg00206542	-0.00134515	0.00331238	0.685445
cg00206553	0.00342431	0.003116	0.274148
cg00206636	-0.000206496	0.00398291	0.958744
cg00206639	0.00727281	0.0097258	0.456157
cg00206645	-0.0037195	0.00631216	0.556874
cg00206678	0.00200764	0.0031384	0.523673
cg00206696	0.000375234	0.009587	0.968849
cg00206718	-0.0036894	0.00340854	0.2814
cg00206779	-0.00749898	0.00397545	0.0618416
cg00206853	0.00118033	0.00139559	0.399491
cg00206908	0.00176669	0.00259266	0.497012
cg00206965	0.00169421	0.0044301	0.702866
cg00206966	0.00365277	0.00309593	0.240555
cg00207008	0.00112331	0.008125	0.890288
cg00207099	-0.0031665	0.00979534	0.747097
cg00207125	-0.0144411	0.00881829	0.104305
cg00207189	-0.00601703	0.00383982	0.119934
cg00207193	-0.000502106	0.00278699	0.857352
cg00207226	0.0079105	0.00572918	0.170108
cg00207227	0.00512862	0.00395921	0.197858
cg00207244	0.00355877	0.00382894	0.354661
cg00207280	0.00119205	0.00161085	0.460839
cg00207283	0.00323705	0.00409332	0.430725
cg00207329	-0.00109587	0.00848349	0.897449
cg00207352	0.000169663	0.00271635	0.950308
cg00207389	-0.000378516	0.00119589	0.752202
cg00207392	0.0034277	0.00879795	0.697571
cg00207428	-0.0110284	0.0076199	0.1506
cg00207441	0.00190782	0.00314749	0.545648
cg00207494	-0.00169046	0.00282499	0.550784
cg00207507	0.00624779	0.00368183	0.0924879
cg00207541	-0.0022444	0.0159329	0.888229
cg00207636	-0.000713826	0.00220695	0.746962
cg00207731	0.00605796	0.00305447	0.0497801
cg00207833	-0.00102442	0.00150585	0.497722
cg00207855	0.0012875	0.00642544	0.841551
cg00207856	-0.00256753	0.00755291	0.734539
cg00207865	0.000345593	0.00113138	0.760582
cg00207873	0.0022183	0.00361933	0.541183
cg00207890	-0.00162244	0.00342349	0.636483
cg00207893	-0.000129884	0.00426648	0.975768
cg00207916	0.00171012	0.00362442	0.637963
cg00207921	-0.00117976	0.00457221	0.796858
cg00207926	-0.00112284	0.00158509	0.480184
cg00207939	0.00263725	0.00530848	0.620304
cg00207947	0.011552	0.0123658	0.352215
cg00207965	-0.0134058	0.00481578	0.00630985
cg00207981	0.00622629	0.00502382	0.217805
cg00208000	-0.00280527	0.00323711	0.388015
cg00208024	-0.00579648	0.00388657	0.138664
cg00208116	0.000340059	0.00109004	0.755645
cg00208153	-0.000423383	0.00126519	0.738522
cg00208218	0.0157768	0.00979919	0.110211
cg00208274	0.00101527	0.00472129	0.830127
cg00208305	-0.00310539	0.00363141	0.394295
cg00208307	0.00146484	0.00276433	0.597226
cg00208310	7.7466e-05	0.00104765	0.941188
cg00208349	0.000755597	0.0035957	0.833941
cg00208384	-0.00578104	0.00472911	0.224108
cg00208412	-0.000299482	0.00083836	0.721597
cg00208461	-0.000773171	0.00145123	0.595249
cg00208485	-0.00743161	0.0124288	0.55109
cg00208504	0.000525039	0.00522192	0.920091
cg00208555	-0.00631457	0.0126096	0.617512
cg00208709	0.00130485	0.00455656	0.775127
cg00208728	-0.00517225	0.00329377	0.119163
cg00208734	-0.00225011	0.0010354	0.0318723
cg00208761	0.00413755	0.00609454	0.498605
cg00208768	-0.00417448	0.00528477	0.431251
cg00208830	0.00600182	0.00440292	0.175571
cg00208868	-0.0102333	0.00847368	0.229721
cg00208912	-0.006185	0.00675599	0.361905
cg00208931	-0.000679756	0.00183974	0.712465
cg00208951	0.00588899	0.00495409	0.237067
cg00208967	-0.000500235	0.0025133	0.842596
cg00209037	0.00485332	0.00595778	0.417019
cg00209038	0.00978984	0.00618075	0.116031
cg00209050	-0.00495558	0.00454323	0.277719
cg00209066	-0.00397659	0.00325271	0.224067
cg00209105	-0.00101374	0.00294323	0.731168
cg00209129	0.0256141	0.0154306	0.0997204
cg00209206	-0.00321752	0.00353551	0.364746
cg00209355	0.000515082	0.00651416	0.937117
cg00209398	0.00029457	0.00115858	0.799768
cg00209424	0.00360219	0.00220143	0.104585
cg00209431	-0.00659141	0.00725436	0.365505
cg00209520	0.00536111	0.00827883	0.51859
cg00209563	-0.00495232	0.0031623	0.120159
cg00209576	0.000701151	0.0061763	0.909819
cg00209612	0.0430739	0.0273679	0.118335
cg00209623	0.00550138	0.00383151	0.153839
cg00209655	-0.000393644	0.00677225	0.953752
cg00209676	0.00160872	0.00417136	0.700481
cg00209677	0.00558137	0.00491463	0.258522
cg00209695	-0.00674462	0.0043114	0.120552
cg00209786	0.00232166	0.00335015	0.489744
cg00209831	-0.00315775	0.00573874	0.583242
cg00209850	-0.00326685	0.00435146	0.454379
cg00209918	0.00108688	0.00698517	0.876629
cg00209923	0.00212884	0.00553056	0.701025
cg00210002	0.0012436	0.00237654	0.601813
cg00210003	-0.000984567	0.00377042	0.794472
cg00210007	-0.00519921	0.00702062	0.460509
cg00210016	-0.00169251	0.00363644	0.642526
cg00210019	0.000597632	0.00377159	0.874383
cg00210042	-0.00351757	0.00345268	0.310496
cg00210133	0.00427713	0.00335062	0.204412
cg00210144	-0.00190642	0.00130193	0.145913
cg00210186	0.00339939	0.00449638	0.45122
cg00210189	0.00273389	0.00421703	0.51812
cg00210192	0.00246788	0.00615732	0.689328
cg00210204	0.000661161	0.00147612	0.655087
cg00210210	0.0278292	0.00853998	0.00148225
cg00210249	0.000580004	0.00159081	0.716101
cg00210271	0.00482783	0.00562316	0.392416
cg00210288	0.00144972	0.00378167	0.702184
cg00210346	-0.00225404	0.00485118	0.643092
cg00210378	-0.00439242	0.00295485	0.139954
cg00210426	0.000226918	0.00459187	0.960675
cg00210470	0.00320519	0.00327969	0.330536
cg00210473	0.00166213	0.00132042	0.210725
cg00210528	0.00220069	0.00315596	0.487053
cg00210538	-0.00868231	0.00598207	0.149467
cg00210548	0.00265105	0.00275694	0.338327
cg00210562	0.00296739	0.00512921	0.56407
cg00210596	-0.00152734	0.00186451	0.414432
cg00210612	0.00209248	0.00406134	0.607416
cg00210648	-0.0034376	0.00463528	0.459872
cg00210702	-0.00141128	0.00705381	0.841786
cg00210768	-0.000295222	0.00494481	0.952498
cg00210811	-0.000979007	0.00243303	0.68817
cg00210839	-0.0101597	0.006051	0.0959365
cg00210842	-0.0010626	0.00106643	0.321202
cg00210856	0.00729275	0.00443951	0.103251
cg00210939	0.00531346	0.00757165	0.484286
cg00210953	-0.00322535	0.00488984	0.510863
cg00210994	-7.46066e-06	0.00117771	0.994957
cg00211064	-0.00216852	0.00416659	0.603773
cg00211069	-0.000674457	0.00294565	0.819312
cg00211086	0.00551116	0.00331871	0.0995845
cg00211087	-0.00263577	0.0040295	0.514377
cg00211115	-0.00720473	0.00825562	0.384691
cg00211126	-0.000922487	0.00306826	0.764235
cg00211174	0.0144593	0.00818483	0.0800205
cg00211177	-0.000267043	0.00244949	0.913382
cg00211178	-0.00553925	0.0248736	0.824178
cg00211208	0.00457675	0.00726863	0.530201
cg00211232	0.00354499	0.00318131	0.267529
cg00211245	-0.0104395	0.00508264	0.0423093
cg00211337	-0.00467769	0.00567537	0.411573
cg00211372	-0.00487894	0.00682788	0.476366
cg00211403	0.0136476	0.0062018	0.0298178
cg00211436	-0.00132171	0.00313274	0.673905
cg00211489	0.00121519	0.00251941	0.630511
cg00211496	0.00510138	0.007703	0.509166
cg00211507	0.0016752	0.00357271	0.640061
cg00211601	-0.00067581	0.00126873	0.595321
cg00211609	0.000289625	0.00545851	0.957779
cg00211623	0.00513595	0.00537865	0.341696
cg00211630	-0.000348451	0.00319275	0.913288
cg00211631	0.000878674	0.00326534	0.788355
cg00211648	-0.000534561	0.00126466	0.673331
cg00211661	0.00168077	0.00727843	0.817794
cg00211669	0.00655088	0.00498963	0.191901
cg00211719	-0.0036595	0.00294208	0.216153
cg00211726	0.000233282	0.00840877	0.977917
cg00211800	-0.00111582	0.00124113	0.370563
cg00211821	-0.0053254	0.00804911	0.509578
cg00211835	-0.00801864	0.00624356	0.201685
cg00211855	-0.0113855	0.0150953	0.452287
cg00211882	-0.00530932	0.0146016	0.716833
cg00211883	0.00876452	0.00587969	0.138866
cg00211944	-0.00792172	0.00465426	0.0915229
cg00211961	0.00418757	0.00288175	0.148983
cg00211997	0.00686894	0.00232565	0.00382882
cg00212057	-0.00925849	0.00539832	0.0890981
cg00212058	0.00161066	0.00664049	0.808797
cg00212114	0.00215255	0.00558474	0.700647
cg00212245	0.0059378	0.0064165	0.35675
cg00212264	-0.00157129	0.00293434	0.593377
cg00212272	0.00856283	0.00704059	0.226463
cg00212275	0.00161457	0.00569239	0.777213
cg00212470	-0.00136171	0.00232209	0.558776
cg00212512	0.00190969	0.00758007	0.801553
cg00212520	-0.00610798	0.00881433	0.489769
cg00212521	-0.0137602	0.00713654	0.0563703
cg00212549	-0.000515494	0.00121733	0.67277
cg00212645	0.00389202	0.0143712	0.787027
cg00212660	0.00290805	0.00343828	0.399474
cg00212774	-0.00557868	0.00433667	0.200957
cg00212786	0.0124028	0.00760585	0.105763
cg00212811	-0.00663654	0.0061409	0.282147
cg00212888	0.000615089	0.00517262	0.905558
cg00212979	-0.00176874	0.00172082	0.306236
cg00212988	0.000498291	0.00570949	0.930609
cg00213004	0.000702521	0.000943809	0.458226
cg00213008	0.000240049	0.0060616	0.968481
cg00213034	0.00435813	0.00508862	0.39358
cg00213044	0.00386313	0.00473121	0.415936
cg00213052	-0.00241708	0.00354874	0.497209
cg00213082	-0.011225	0.00726804	0.125303
cg00213091	0.00542426	0.00359629	0.134296
cg00213098	-0.00171149	0.00655344	0.794449
cg00213112	-0.00196562	0.00433444	0.651073
cg00213113	0.00105259	0.00338511	0.756419
cg00213119	-0.00428138	0.00306297	0.16494
cg00213123	-0.00256333	0.00399913	0.522851
cg00213142	0.00392939	0.00435277	0.368605
cg00213160	0.00093293	0.00105504	0.378448
cg00213182	0.000114521	0.00447138	0.979612
cg00213189	-0.00176384	0.00431124	0.683228
cg00213192	-0.00304147	0.00421553	0.472111
cg00213281	0.00703967	0.011365	0.536898
cg00213295	-0.000778357	0.00612645	0.89913
cg00213301	0.00584746	0.00726293	0.422462
cg00213331	0.0036347	0.00344195	0.29324
cg00213334	0.000101044	0.00461694	0.982578
cg00213436	0.00433746	0.00613534	0.481057
cg00213439	-0.000153765	0.00342734	0.964295
cg00213479	0.0045392	0.00449033	0.314252
cg00213487	-0.00103941	0.00593872	0.861378
cg00213550	-0.00346499	0.00282553	0.222653
cg00213616	-0.0048408	0.0103287	0.640214
cg00213643	0.00620924	0.00587474	0.292814
cg00213663	-0.0115049	0.00487025	0.0198887
cg00213668	-0.0054942	0.00594691	0.357537
cg00213714	-0.00169188	0.00120859	0.164315
cg00213729	0.00552072	0.00559301	0.325734
cg00213745	0.00193751	0.00429489	0.652776
cg00213761	-0.000754106	0.00459524	0.869943
cg00213817	0.0109728	0.0127347	0.390724
cg00213822	0.00623719	0.00440466	0.159538
cg00213828	-0.000902715	0.0010943	0.411168
cg00213853	-0.000773924	0.00207192	0.709461
cg00213870	-0.00436514	0.00982865	0.65781
cg00213900	-0.00025148	0.00605104	0.966924
cg00214012	0.00823809	0.00796619	0.303302
cg00214039	0.00456416	0.00579113	0.432286
cg00214041	-0.00238479	0.00271882	0.382287
cg00214044	0.00474606	0.00768917	0.53833
cg00214056	0.0012684	0.00123448	0.306411
cg00214120	0.00177971	0.00342597	0.604453
cg00214140	-0.00017781	0.00683921	0.979305
cg00214165	-0.00289815	0.00405461	0.476233
cg00214171	-0.00707015	0.00408812	0.0864856
cg00214250	-0.000240924	0.0027356	0.929978
cg00214268	-0.0116928	0.00734223	0.114083
cg00214313	0.00730619	0.00971672	0.453677
cg00214346	0.00171275	0.00120064	0.156496
cg00214353	-0.00146526	0.00378195	0.699169
cg00214395	-0.000635521	0.0128615	0.960678
cg00214487	-0.000148806	0.00296013	0.959997
cg00214530	-0.00172386	0.00157106	0.274883
cg00214548	-0.0023583	0.0053964	0.662943
cg00214566	0.00213576	0.00796058	0.788968
cg00214574	0.00014033	0.00388364	0.97124
cg00214585	-0.017747	0.0213875	0.408427
cg00214628	0.00161359	0.00317994	0.612853
cg00214688	-0.00228226	0.00313026	0.467465
cg00214698	-0.000994324	0.00295181	0.736858
cg00214724	-0.00408484	0.00985246	0.679227
cg00214780	0.0164159	0.00890343	0.0678593
cg00214855	0.0022673	0.00285655	0.429037
cg00214856	0.000113924	0.00428944	0.978859
cg00214873	-0.00532791	0.00431472	0.219481
cg00214875	0.00609455	0.0054725	0.267806
cg00214970	-0.00139048	0.00272235	0.610521
cg00215011	-0.00897976	0.00600146	0.137398
cg00215017	-0.00268436	0.00181651	0.14228
cg00215019	0.00795445	0.00479742	0.100102
cg00215066	-0.00314651	0.00249055	0.209076
cg00215103	-3.03819e-05	0.00414639	0.994167
cg00215133	-0.000815261	0.00411763	0.84341
cg00215204	9.52206e-05	0.00568493	0.986666
cg00215214	-0.00926817	0.00437612	0.0363958
cg00215224	-0.00137761	0.00452327	0.761265
cg00215350	0.00034849	0.00122801	0.7771
cg00215425	0.00120572	0.00337057	0.721226
cg00215432	-0.00498045	0.0064126	0.438993
cg00215483	-0.00203976	0.00898424	0.820808
cg00215495	-0.00503322	0.00679734	0.460565
cg00215521	0.00393849	0.00378377	0.300168
cg00215550	0.0153191	0.00699147	0.0305143
cg00215551	0.00426092	0.00332129	0.202172
cg00215587	-0.00118285	0.00326621	0.717924
cg00215611	-0.0064592	0.00633108	0.309815
cg00215671	0.00178773	0.0056001	0.750145
cg00215712	0.00140347	0.00658722	0.831668
cg00215722	0.00405885	0.00398626	0.310772
cg00215744	6.60828e-05	0.0010401	0.949454
cg00215758	0.00916516	0.00581156	0.117603
cg00215787	-0.00582646	0.00886895	0.51256
cg00215801	-0.00256937	0.0028567	0.370358
cg00215851	-0.00727658	0.00437389	0.0989798
cg00215887	0.00795834	0.00613218	0.197022
cg00215896	0.0109826	0.00558881	0.0518787
cg00215902	0.00103677	0.00487252	0.831886
cg00215922	-0.00431664	0.0101975	0.672887
cg00216024	0.00110577	0.00098324	0.263153
cg00216044	0.00168225	0.00120764	0.166374
cg00216055	0.0101301	0.00868838	0.246116
cg00216056	0.000539576	0.00123631	0.663358
cg00216061	-0.00620694	0.00857029	0.470429
cg00216073	0.00194367	0.0039323	0.622074
cg00216116	-0.00468118	0.00466829	0.318137
cg00216131	-0.00280693	0.00377897	0.459172
cg00216138	0.000129683	0.004581	0.977466
cg00216166	0.00520203	0.00645886	0.42229
cg00216180	0.00235623	0.00510082	0.645026
cg00216200	0.0162275	0.00912915	0.0781917
cg00216205	0.00551512	0.00362339	0.130806
cg00216277	0.00497068	0.00367738	0.179198
cg00216281	0.00611225	0.00721493	0.398709
cg00216304	0.0104212	0.0073216	0.157414
cg00216305	-0.00157547	0.00580215	0.786481
cg00216310	0.00217543	0.00317507	0.494658
cg00216340	0.00171221	0.00534869	0.749475
cg00216361	-0.000854023	0.00110502	0.441235
cg00216435	0.0130719	0.00705207	0.066425
cg00216512	0.00058473	0.00422017	0.89005
cg00216523	-0.000323684	0.00217307	0.881859
cg00216549	0.00213693	0.00536296	0.69105
cg00216588	-0.00154886	0.00387793	0.690356
cg00216589	-0.00197365	0.00300814	0.513104
cg00216655	0.0129462	0.0112781	0.253455
cg00216659	-0.000586035	0.00143949	0.684702
cg00216667	0.00159313	0.00318948	0.618411
cg00216676	0.00164958	0.00430906	0.70258
cg00216680	0.0156614	0.00887476	0.0803381
cg00216756	0.000796805	0.00419034	0.849534
cg00216758	0.000473336	0.0020127	0.814502
cg00216760	-0.000169648	0.00485053	0.972162
cg00216804	-0.00493235	0.00347492	0.158555
cg00216831	-0.00206858	0.00225052	0.359989
cg00216901	0.00348777	0.0033374	0.298247
cg00216913	0.0140546	0.00628396	0.0272943
cg00216961	0.000119345	0.00114207	0.916961
cg00216997	0.000877849	0.00235594	0.710143
cg00217055	0.00982415	0.0053379	0.0683495
cg00217080	0.00497797	0.00300554	0.100468
cg00217171	0.000983769	0.00361138	0.78581
cg00217225	0.0106109	0.0111604	0.343774
cg00217293	-0.00070061	0.00708418	0.921396
cg00217298	0.0016155	0.00108465	0.139187
cg00217306	-0.00413328	0.00501086	0.411202
cg00217379	-0.0129422	0.00572369	0.025681
cg00217420	0.00440425	0.00790021	0.578309
cg00217426	0.00429611	0.00451069	0.342931
cg00217442	0.00480378	0.00552021	0.386043
cg00217444	-0.000803278	0.00156641	0.60909
cg00217461	-0.000506094	0.00217331	0.816289
cg00217553	0.00132235	0.00467048	0.7776
cg00217584	-0.00728849	0.00364926	0.0482227
cg00217688	0.0104775	0.00888443	0.240772
cg00217795	-0.00926858	0.00849291	0.277469
cg00217859	0.00300919	0.00768922	0.696281
cg00217868	-0.000110301	0.000994882	0.911919
cg00217953	0.0116292	0.00442117	0.00973021
cg00217971	-0.00577106	0.0049235	0.243625
cg00218090	0.0069941	0.00826973	0.399498
cg00218103	6.7451e-06	0.00137944	0.996107
cg00218114	0.00522406	0.0117918	0.658603
cg00218134	-0.00098109	0.00373304	0.793178
cg00218146	0.000758734	0.00086117	0.380177
cg00218149	0.000861855	0.00223864	0.700975
cg00218203	0.00415371	0.00903165	0.646475
cg00218215	0.00891582	0.00997707	0.373435
cg00218229	0.00102079	0.00501682	0.839134
cg00218404	-0.000258643	0.00514228	0.959975
cg00218409	-0.00498501	0.0045364	0.274172
cg00218415	0.0149878	0.00699441	0.0342917
cg00218447	0.00105658	0.0023903	0.65932
cg00218458	0.00306414	0.00293113	0.2981
cg00218469	0.00257919	0.00623079	0.679707
cg00218484	0.00645692	0.00438145	0.143369
cg00218620	-0.00648287	0.00335622	0.0559355
cg00218628	-0.019111	0.0336682	0.571425
cg00218631	-0.000562359	0.00160932	0.727416
cg00218649	-0.00118054	0.00182585	0.519232
cg00218707	-0.00161145	0.00573133	0.779103
cg00218770	0.00116374	0.00671782	0.862782
cg00218792	-0.00638284	0.00668184	0.341508
cg00218840	-0.00844692	0.00513481	0.102767
cg00218893	-6.99532e-05	0.00387441	0.985627
cg00218914	0.00658521	0.00442051	0.139116
cg00218939	0.00133668	0.00279657	0.633601
cg00218945	0.00337999	0.00510542	0.509306
cg00218999	-0.00296401	0.00502665	0.556607
cg00219040	0.00143121	0.00383528	0.709728
cg00219151	0.0195958	0.0143924	0.176077
cg00219155	-0.00110387	0.00348342	0.751915
cg00219169	-0.00321534	0.00595569	0.590354
cg00219210	-0.00379173	0.00770608	0.623651
cg00219216	0.00308929	0.00305953	0.314801
cg00219233	-0.0035392	0.00668948	0.597805
cg00219282	0.00252064	0.00204034	0.219266
cg00219303	0.00155836	0.00254557	0.541657
cg00219321	-0.0076652	0.00901078	0.396768
cg00219327	0.00316779	0.00535181	0.555103
cg00219330	-0.000146604	0.00166394	0.929949
cg00219426	-0.00430115	0.00551825	0.437364
cg00219543	0.000819159	0.00100465	0.416591
cg00219578	-5.09473e-05	0.00150406	0.973039
cg00219585	-0.0107063	0.0090041	0.236934
cg00219596	0.00347641	0.00580333	0.550358
cg00219598	-0.003323	0.00347767	0.34137
cg00219626	0.000146267	0.00659779	0.982352
cg00219653	0.0073615	0.00405553	0.0721726
cg00219663	0.00833098	0.00618325	0.180588
cg00219756	0.00641355	0.00473671	0.178459
cg00219763	-0.00178172	0.0045842	0.698262
cg00219774	-0.00242898	0.00629456	0.700314
cg00219792	0.00166207	0.00153479	0.281164
cg00219795	0.00147137	0.00403522	0.716074
cg00219816	0.00154865	0.00651671	0.812593
cg00219833	0.000344197	0.00212982	0.871905
cg00219855	-0.00163594	0.00673537	0.808537
cg00219921	-0.00349895	0.00330248	0.291656
cg00219947	-0.0107668	0.00917351	0.243012
cg00219956	-3.97434e-05	0.00296084	0.989314
cg00220043	0.00190572	0.00538399	0.724034
cg00220047	0.00286397	0.00598083	0.632973
cg00220074	0.00227334	0.00415501	0.585375
cg00220102	0.00141401	0.00346487	0.68398
cg00220113	0.00478279	0.0032668	0.145979
cg00220145	-0.00365843	0.00435943	0.403145
cg00220152	-0.00633024	0.00790966	0.425221
cg00220221	0.00597562	0.00396678	0.134776
cg00220225	0.00208304	0.00601032	0.729559
cg00220235	0.000291191	0.00558888	0.95854
cg00220243	0.0058778	0.00732107	0.423755
cg00220248	-0.00801243	0.0106542	0.453603
cg00220294	0.000122126	0.00244802	0.960301
cg00220302	0.00299177	0.00687281	0.664179
cg00220335	-0.00866041	0.00567286	0.12967
cg00220369	-0.000328851	0.00345453	0.924331
cg00220415	0.00992202	0.00607901	0.105451
cg00220419	0.00225909	0.00475561	0.635686
cg00220429	0.00264591	0.00365453	0.47057
cg00220455	0.0041533	0.00361989	0.25368
cg00220492	-0.00114655	0.00103794	0.271683
cg00220571	-0.00453475	0.00714453	0.526907
cg00220575	-0.00170842	0.0097498	0.861218
cg00220632	-0.00119159	0.00482495	0.805388
cg00220654	0.00779462	0.00638111	0.224456
cg00220661	0.00118983	0.00381445	0.755677
cg00220673	0.00176454	0.00320106	0.58257
cg00220677	-0.00702334	0.00765035	0.36057
cg00220692	0.00133341	0.0027993	0.634762
cg00220721	0.00326046	0.00297758	0.275864
cg00220737	-0.000871731	0.00554947	0.875462
cg00220769	-0.00479078	0.00371282	0.199593
cg00220822	-0.00289143	0.00623778	0.643881
cg00220845	0.00278107	0.00470432	0.555595
cg00220905	0.00413812	0.00344168	0.231763
cg00220952	-0.00320038	0.00107277	0.00350074
cg00220953	0.00221732	0.00737778	0.764322
cg00220955	-9.33743e-05	0.00145637	0.948994
cg00220965	0.00081407	0.00355907	0.819495
cg00221012	-0.000439843	0.00361466	0.903368
cg00221035	-0.00263718	0.00149351	0.0801616
cg00221070	-0.000513655	0.00179215	0.774938
cg00221095	0.00455946	0.00671782	0.498721
cg00221096	-0.00563905	0.00595129	0.345407
cg00221143	0.0123594	0.00762564	0.10788
cg00221271	-0.00721495	0.00701209	0.30573
cg00221327	-0.000408219	0.000982398	0.678547
cg00221344	0.00220745	0.00698939	0.75272
cg00221357	-0.000267842	0.00164348	0.870834
cg00221381	-0.000875457	0.00590633	0.882433
cg00221382	0.000713811	0.00150316	0.635801
cg00221394	0.000268529	0.00127058	0.833004
cg00221400	0.00312248	0.0100445	0.75648
cg00221445	-0.000784994	0.00809811	0.922951
cg00221494	0.000397354	0.00277919	0.886567
cg00221513	0.00130463	0.00242042	0.590951
cg00221525	-0.000312995	0.00258882	0.903985
cg00221530	-0.00249477	0.00303309	0.41253
cg00221546	0.00108791	0.00293081	0.711191
cg00221625	0.000714634	0.00126929	0.574546
cg00221650	0.00729994	0.00978608	0.45726
cg00221654	-0.00171436	0.00417542	0.682163
cg00221658	0.000836862	0.0027181	0.758742
cg00221668	0.00154737	0.00348226	0.657641
cg00221694	-0.00443047	0.00498854	0.376374
cg00221714	-0.000496461	0.00447892	0.911938
cg00221718	0.00797664	0.00587133	0.177011
cg00221736	0.000152703	0.00753405	0.983865
cg00221747	0.000303326	0.000803662	0.706569
cg00221788	0.00587712	0.00555253	0.292124
cg00221794	0.000393642	0.00350004	0.910654
cg00221805	0.0119027	0.00773363	0.126606
cg00221830	-0.000955507	0.00386842	0.805359
cg00221904	-0.00162579	0.00325647	0.618584
cg00221908	0.00246574	0.0068058	0.71781
cg00221969	-0.00320727	0.00600217	0.594157
cg00221980	0.00578332	0.00643697	0.37087
cg00221983	-0.00140024	0.00498236	0.779199
cg00221993	0.000687943	0.00828045	0.933936
cg00222053	0.0050123	0.00340001	0.143232
cg00222108	0.00230086	0.00397907	0.564262
cg00222124	-0.000958387	0.00684333	0.888874
cg00222125	0.000404178	0.00378959	0.915254
cg00222174	0.00248792	0.0078203	0.750974
cg00222175	0.00126693	0.00330776	0.702434
cg00222291	-0.000405072	0.00117244	0.730371
cg00222341	-0.00481068	0.00447381	0.284553
cg00222452	0.00397423	0.00426077	0.352956
cg00222455	-0.0143329	0.00645725	0.0284562
cg00222472	-0.000103901	0.00404377	0.979547
cg00222582	0.000522769	0.0066546	0.937525
cg00222601	-0.00203038	0.00190727	0.289369
cg00222625	-0.00589156	0.00750189	0.43391
cg00222646	0.00197211	0.00756763	0.794881
cg00222656	0.00318767	0.00534678	0.552255
cg00222684	-0.000257335	0.00295097	0.930666
cg00222690	0.000530273	0.00128488	0.680614
cg00222691	0.00248544	0.00377486	0.51162
cg00222736	0.01218	0.00382133	0.0018612
cg00222799	0.00205068	0.00584998	0.726588
cg00222801	-0.00519423	0.00709395	0.465573
cg00222830	-0.0150018	0.00791155	0.0605112
cg00222835	0.00176895	0.0043432	0.684571
cg00222867	-0.00370159	0.00467914	0.430567
cg00222963	0.0043056	0.00932377	0.645129
cg00222982	0.000275745	0.000974538	0.777738
cg00223010	-0.00478748	0.00432197	0.270361
cg00223042	-0.00417431	0.00406782	0.307018
cg00223043	0.000148965	0.0033131	0.964217
cg00223046	0.00534615	0.00564112	0.345317
cg00223109	0.00127912	0.00308923	0.679624
cg00223115	-0.00673179	0.00669879	0.317098
cg00223135	-0.000354914	0.00422117	0.933143
cg00223186	0.000855303	0.00109489	0.436345
cg00223245	0.00156967	0.0051089	0.759229
cg00223315	0.0080656	0.00617438	0.194126
cg00223445	-0.00136829	0.00483724	0.777802
cg00223451	0.00813273	0.00449204	0.0729029
cg00223477	0.00201217	0.0034621	0.562273
cg00223564	0.00324861	0.00452237	0.474043
cg00223569	0.00380002	0.00910131	0.677094
cg00223593	-0.00512778	0.00597754	0.392812
cg00223647	0.0176898	0.00872616	0.0450152
cg00223648	0.00103532	0.001747	0.554624
cg00223677	0.00171918	0.00348027	0.622288
cg00223703	-0.0017177	0.00383949	0.655467
cg00223715	0.00294937	0.00618451	0.634366
cg00223767	-0.0177845	0.0103744	0.0892441
cg00223792	0.00784776	0.0152643	0.608176
cg00223847	0.00945246	0.00789571	0.23377
cg00223867	0.0118284	0.0124805	0.345296
cg00223877	0.000659744	0.00130331	0.613707
cg00223900	-0.00109359	0.00167099	0.514159
cg00223950	0.0010426	0.00162408	0.522207
cg00223952	0.000848085	0.00143173	0.554812
cg00223958	0.00243871	0.00398633	0.541932
cg00223963	-0.00250974	0.00401792	0.533481
cg00224026	-0.00559201	0.00644809	0.387667
cg00224028	0.00641879	0.00483207	0.186755
cg00224057	0.000145914	0.00322666	0.964012
cg00224083	0.000685859	0.00325266	0.833379
cg00224086	-0.00239969	0.0028366	0.399371
cg00224126	-0.000273466	0.000939002	0.771414
cg00224174	0.00033622	0.0038817	0.931131
cg00224187	-0.0017793	0.00456455	0.697418
cg00224202	0.000479399	0.00476705	0.920075
cg00224222	-0.00885863	0.0038351	0.0227273
cg00224234	-9.30559e-05	0.000940569	0.921366
cg00224275	-0.00200508	0.00111049	0.0736682
cg00224299	-0.0013609	0.00162897	0.405251
cg00224312	0.000255209	0.00165188	0.877497
cg00224335	-0.000963404	0.00281729	0.733021
cg00224343	-0.00232873	0.0030461	0.44618
cg00224369	0.00281945	0.00359533	0.43458
cg00224417	0.00497111	0.00517562	0.33888
cg00224465	0.00850196	0.00777408	0.276465
cg00224471	0.00351115	0.00988252	0.723041
cg00224480	-0.0141237	0.00870293	0.107429
cg00224487	-0.00860711	0.00321495	0.00853959
cg00224496	-0.0117782	0.0116887	0.315791
cg00224508	0.000100101	0.00128252	0.937928
cg00224512	0.000833822	0.00675545	0.901988
cg00224565	0.00110023	0.00402523	0.7851
cg00224592	0.00244125	0.00304155	0.423886
cg00224650	0.00467713	0.00368065	0.206456
cg00224671	1.60762e-05	0.00185519	0.993101
cg00224673	0.00219603	0.00329419	0.506374
cg00224686	0.00333516	0.00477592	0.486419
cg00224730	0.00255036	0.00551824	0.644856
cg00224755	-0.00756321	0.00767625	0.326613
cg00224761	-0.000829533	0.00748028	0.911897
cg00224771	0.00514231	0.00443339	0.248555
cg00224807	0.00212881	0.0161971	0.89567
cg00224834	-0.0071128	0.0037	0.0570983
cg00224886	-0.00635565	0.00493381	0.200337
cg00224900	0.00274761	0.00845074	0.745687
cg00224911	0.000315285	0.00328731	0.923764
cg00224921	0.00269111	0.00412491	0.515476
cg00224929	-0.00688312	0.00671858	0.307812
cg00225006	0.000328804	0.00912606	0.971323
cg00225019	-0.011034	0.00439293	0.0134387
cg00225067	0.0170017	0.012475	0.17566
cg00225070	-0.000393968	0.0015381	0.798314
cg00225132	-0.000121835	0.00136728	0.929156
cg00225144	4.53893e-05	0.00161428	0.977619
cg00225157	0.0054816	0.00373903	0.145437
cg00225196	-0.01329	0.00725184	0.0695126
cg00225221	-0.00194806	0.0108203	0.857449
cg00225394	-0.00381243	0.0105176	0.717677
cg00225576	0.00234265	0.00162818	0.152992
cg00225587	0.00466317	0.00568859	0.414104
cg00225603	-0.0039697	0.00942402	0.674393
cg00225618	0.0357948	0.035312	0.312924
cg00225623	-0.013353	0.00820551	0.106478
cg00225697	0.00227666	0.00781753	0.771418
cg00225765	-0.000398453	0.000888562	0.654713
cg00225830	-0.0163869	0.0075713	0.0325612
cg00225858	0.0144901	0.0125428	0.250445
cg00225902	0.000178105	0.00724323	0.980426
cg00225910	-0.00149165	0.00281901	0.597756
cg00225917	-0.000843404	0.00422471	0.842127
cg00225947	-0.00291104	0.00316538	0.359733
cg00225968	-0.00326012	0.00621158	0.600728
cg00226085	-0.00339243	0.00420289	0.421282
cg00226093	0.0131505	0.00699059	0.0625461
cg00226143	-0.00109557	0.00146805	0.457065
cg00226183	-0.00242076	0.00278918	0.387298
cg00226218	0.00443797	0.00540635	0.413458
cg00226265	0.000561189	0.00176842	0.751576
cg00226306	-0.00257559	0.00131315	0.0523152
cg00226340	-0.00446504	0.00611739	0.46698
cg00226360	0.00229416	0.00354388	0.518724
cg00226489	0.00448925	0.00493321	0.364773
cg00226502	-0.000186275	0.00471122	0.968531
cg00226545	0.00369186	0.00303973	0.227097
cg00226580	0.0120156	0.00813906	0.142673
cg00226608	0.00198745	0.00107752	0.067758
cg00226615	-0.00541018	0.00431509	0.212533
cg00226651	0.00262458	0.00194934	0.180894
cg00226689	-0.00175676	0.00933419	0.851055
cg00226754	0.00108815	0.00109856	0.324056
cg00226815	-0.000116191	0.00324035	0.97146
cg00226822	-0.00758567	0.00594096	0.204299
cg00226831	0.00240172	0.0118925	0.840321
cg00226849	-0.000642885	0.00380724	0.866212
cg00226904	-0.00351754	0.00432597	0.417873
cg00226956	0.00273699	0.00583322	0.639833
cg00226961	-0.00136943	0.00519856	0.792707
cg00226964	-0.00373702	0.00593962	0.530519
cg00226984	-0.000575878	0.00360557	0.87339
cg00226986	-0.00469891	0.0061713	0.448011
cg00227093	0.0119361	0.00790753	0.133997
cg00227110	-0.00157734	0.00398997	0.693355
cg00227154	-0.0019467	0.00503087	0.699527
cg00227156	0.0148371	0.00851199	0.0840629
cg00227222	0.00676252	0.00410123	0.10197
cg00227225	-0.000500649	0.00124299	0.68788
cg00227271	0.00841193	0.0102778	0.414836
cg00227341	-0.00511202	0.010216	0.617781
cg00227342	0.0163864	0.0131361	0.214842
cg00227355	-0.00638141	0.00513346	0.216426
cg00227490	-0.00111502	0.00135686	0.412957
cg00227559	-0.000517464	0.00356765	0.884937
cg00227584	0.00115327	0.0028837	0.689973
cg00227651	-0.000896222	0.00317987	0.778584
cg00227662	0.000765864	0.00121312	0.529118
cg00227665	0.0013371	0.00512393	0.794609
cg00227772	0.00520032	0.00523303	0.322487
cg00227781	0.00360295	0.00554806	0.517405
cg00227784	-0.00463188	0.00944867	0.624941
cg00227790	0.0161048	0.00708968	0.0250224
cg00227856	0.00400061	0.00398519	0.317606
cg00227932	-0.00199376	0.00387652	0.608044
cg00228017	0.00368967	0.0019966	0.0672447
cg00228018	-0.00184358	0.00430707	0.669447
cg00228113	-0.00994444	0.00497724	0.048142
cg00228118	0.00362175	0.00316289	0.25462
cg00228126	-0.00384505	0.00817221	0.638911
cg00228142	-8.48615e-05	0.00711177	0.990501
cg00228144	-0.000752278	0.00388454	0.846793
cg00228240	0.00171404	0.00678143	0.80092
cg00228272	-0.000206677	0.00285618	0.942443
cg00228281	0.0045955	0.00785409	0.559652
cg00228355	0.0047897	0.00707016	0.499515
cg00228390	-0.0009294	0.00759735	0.902855
cg00228444	-0.00133263	0.00132334	0.316096
cg00228476	0.00152263	0.00998231	0.879041
cg00228496	-0.00133289	0.00332467	0.689251
cg00228553	0.00997314	0.0102436	0.332353
cg00228620	0.00241335	0.00592605	0.684606
cg00228629	0.00921621	0.00722395	0.204671
cg00228640	0.00194522	0.0037993	0.609663
cg00228689	0.00623086	0.00571909	0.278279
cg00228708	-0.00285806	0.0024023	0.236673
cg00228712	-0.00862807	0.00703462	0.222578
cg00228735	-0.00926256	0.00947502	0.330391
cg00228738	-0.00339228	0.00569051	0.552292
cg00228756	-0.0015217	0.00336196	0.651695
cg00228796	0.00717046	0.00937097	0.445774
cg00228799	0.00109537	0.00161365	0.498655
cg00228830	-0.00306091	0.0100741	0.761813
cg00228900	-0.000531617	0.00558684	0.924362
cg00228908	0.00692249	0.00384742	0.074671
cg00228931	-0.00565818	0.00365654	0.124585
cg00228948	-0.000333367	0.00114222	0.770935
cg00228973	0.0035248	0.0048493	0.468823
cg00228984	0.00204751	0.00380837	0.591896
cg00229039	-0.000879973	0.00150973	0.561154
cg00229111	0.00284071	0.00279367	0.311421
cg00229192	-0.00244259	0.0095831	0.79928
cg00229225	0.00202407	0.00621957	0.745458
cg00229231	0.00324553	0.00500476	0.517996
cg00229232	0.000230739	0.00204727	0.910466
cg00229233	-0.00121669	0.00628919	0.846952
cg00229245	-0.000914416	0.00116632	0.434686
cg00229359	0.0020837	0.0101616	0.8379
cg00229387	-0.0011097	0.00368873	0.764098
cg00229423	-0.000676719	0.00133001	0.611888
cg00229428	-0.00124168	0.00358172	0.729489
cg00229457	0.00354307	0.00350269	0.313943
cg00229477	-0.0067329	0.0083442	0.421437
cg00229508	0.00442449	0.00353488	0.213299
cg00229515	0.00498918	0.00460896	0.281357
cg00229532	-0.0065806	0.00490117	0.182097
cg00229538	-0.00181765	0.00379624	0.633012
cg00229709	-0.0206166	0.00812393	0.0125311
cg00229754	-0.00384965	0.0048706	0.430974
cg00229755	0.00142636	0.00259877	0.584194
cg00229768	-0.00471902	0.00348125	0.177969
cg00229809	0.0063488	0.00314419	0.0458528
cg00229868	0.0032325	0.00665059	0.627883
cg00230074	0.00889073	0.00672291	0.188711
cg00230120	-0.0035167	0.00253148	0.167532
cg00230138	-0.000813564	0.00361304	0.822254
cg00230183	0.0110966	0.010797	0.306281
cg00230205	-0.00137792	0.00319259	0.666862
cg00230207	0.00224035	0.00274263	0.415741
cg00230214	-0.000829025	0.00996236	0.933829
cg00230269	-0.000710895	0.00492373	0.885459
cg00230271	-1.61511e-05	0.00107578	0.988048
cg00230282	-0.0171655	0.00778655	0.0295334
cg00230302	-0.000206506	0.00156157	0.89503
cg00230316	-0.00279361	0.00667852	0.67653
cg00230326	-0.00176803	0.00678803	0.794985
cg00230342	-0.0011539	0.00389202	0.767414
cg00230346	-0.00737462	0.00792646	0.354175
cg00230368	0.000149682	0.00128079	0.907175
cg00230370	-0.00552444	0.00532649	0.301894
cg00230393	-0.0045977	0.00364407	0.209681
cg00230407	0.00112989	0.00348495	0.746376
cg00230509	-0.00369301	0.00375198	0.327097
cg00230517	-0.00186034	0.00564857	0.742508
cg00230550	0.0051505	0.00365012	0.161001
cg00230584	0.000552778	0.0028482	0.846465
cg00230586	0.0295241	0.0142988	0.0412513
cg00230628	-0.00472427	0.00354316	0.185123
cg00230631	-0.000161659	0.000979531	0.869212
cg00230665	-0.000963046	0.00105732	0.364337
cg00230685	-0.000351299	0.00316155	0.911723
cg00230686	-0.00253559	0.00988124	0.797953
cg00230689	-0.00163898	0.00253422	0.519124
cg00230700	0.0049702	0.00315419	0.117905
cg00230715	0.00481975	0.00682909	0.481798
cg00230725	-0.00036014	0.0053304	0.946254
cg00230752	0.000768786	0.00142627	0.590943
cg00230753	-0.0080427	0.00433292	0.0660557
cg00230815	0.000202105	0.00479318	0.966442
cg00230837	0.00636438	0.0113556	0.576283
cg00230869	0.00351151	0.00180695	0.0544854
cg00230895	0.00108085	0.00191872	0.574343
cg00230899	-0.00155549	0.000845773	0.0685443
cg00230924	0.00449003	0.00265246	0.0932776
cg00230967	-0.0021563	0.00316191	0.49667
cg00231006	-0.000651403	0.00134131	0.628166
cg00231049	0.015561	0.0126196	0.220129
cg00231085	-0.00283678	0.00378052	0.454606
cg00231099	0.00062432	0.00150401	0.678861
cg00231140	-0.000289787	0.00207273	0.889062
cg00231192	0.000525635	0.00480297	0.91305
cg00231239	0.0108591	0.00585026	0.0660578
cg00231299	0.0123094	0.0106576	0.250554
cg00231300	-0.00979453	0.0078527	0.214896
cg00231338	0.00824238	0.0050242	0.103699
cg00231346	-0.00286583	0.00396594	0.471426
cg00231361	0.000127627	0.00470971	0.978429
cg00231372	0.00175633	0.00440675	0.69098
cg00231389	-0.000250941	0.00119816	0.834487
cg00231405	-0.00124601	0.00114835	0.280233
cg00231422	0.00219916	0.00785365	0.779981
cg00231483	0.000992241	0.00154176	0.521166
cg00231497	0.000595415	0.0036184	0.869593
cg00231504	-0.00202342	0.00155255	0.195149
cg00231521	0.000648978	0.00123045	0.598936
cg00231528	0.00611282	0.00906678	0.501574
cg00231618	0.000201587	0.0012362	0.870757
cg00231630	0.00195926	0.00370988	0.598462
cg00231644	-0.00445735	0.00260686	0.0900619
cg00231717	-0.00197282	0.00651737	0.762679
cg00231728	-0.000995066	0.00837419	0.905627
cg00231729	-0.00946846	0.00764386	0.218046
cg00231754	4.87826e-05	0.00385059	0.989915
cg00231771	-0.00569696	0.00515569	0.271534
cg00231810	-0.00376752	0.00384562	0.32935
cg00231812	0.00651387	0.00489679	0.186144
cg00231907	-0.00104556	0.00345578	0.762791
cg00231918	0.00472726	0.00733584	0.52063
cg00231920	-0.000562848	0.00129789	0.665368
cg00231927	0.00189971	0.00429592	0.659189
cg00231945	-0.00231384	0.00615555	0.707706
cg00231966	-0.00449253	0.00340158	0.189287
cg00232029	0.00714036	0.00593167	0.231217
cg00232044	-0.0030628	0.00235416	0.195924
cg00232059	-0.00473755	0.0059336	0.426312
cg00232076	-0.000917888	0.00386743	0.812828
cg00232086	-0.00447229	0.00778195	0.566647
cg00232091	-0.000185551	0.00884604	0.983302
cg00232092	0.0117537	0.0121911	0.337063
cg00232105	-0.00271697	0.00554313	0.624986
cg00232107	0.00468256	0.00352236	0.186423
cg00232149	-0.00437324	0.00591775	0.461451
cg00232160	-0.00671413	0.0104846	0.523233
cg00232201	-2.1221e-05	0.00321363	0.994743
cg00232231	-0.0121415	0.00771738	0.118478
cg00232261	-0.00103929	0.00341966	0.761757
cg00232265	-0.000515755	0.0096722	0.957569
cg00232292	-0.0014928	0.00293969	0.612585
cg00232387	0.00566613	0.00963423	0.557633
cg00232388	-0.00627957	0.00839235	0.455878
cg00232402	0.00396921	0.0146146	0.786436
cg00232417	0.00272115	0.00297481	0.362299
cg00232445	0.00321258	0.00291586	0.272928
cg00232450	-0.000401062	0.0104138	0.969348
cg00232453	0.00268078	0.00372434	0.473147
cg00232480	0.00456225	0.00284763	0.111945
cg00232483	-0.0015574	0.00726294	0.830601
cg00232500	0.00663558	0.00565093	0.242787
cg00232535	0.000260939	0.00384743	0.946049
cg00232624	-0.00104551	0.00383408	0.785595
cg00232675	0.00458758	0.00295882	0.123848
cg00232679	0.000545369	0.00306029	0.858882
cg00232685	0.00218603	0.00126022	0.0855556
cg00232731	-0.0103193	0.00489347	0.0371921
cg00232735	0.00374765	0.00764796	0.625079
cg00232745	0.00520135	0.00413107	0.210619
cg00232772	0.0111052	0.00730683	0.13137
cg00232805	-0.00028603	0.00148073	0.847177
cg00232806	-0.00111971	0.00348094	0.748303
cg00232816	-0.00221229	0.00479927	0.645718
cg00232827	-0.00360778	0.00516786	0.486549
cg00232831	0.000149632	0.00205475	0.942077
cg00232832	0.00272693	0.00966508	0.778355
cg00232868	0.000356279	0.00687539	0.958765
cg00232874	0.00706944	0.00306419	0.0228865
cg00232903	-0.012826	0.00685828	0.0640734
cg00232916	0.0101266	0.00592357	0.0901208
cg00232952	0.0158391	0.00692679	0.024096
cg00232996	0.0012018	0.00742945	0.871785
cg00233008	0.000977584	0.00293593	0.739777
cg00233018	0.00360517	0.00503097	0.475116
cg00233028	-0.00173347	0.00197817	0.382742
cg00233079	0.00443071	0.00366648	0.229425
cg00233174	-0.0137799	0.0164866	0.405031
cg00233198	-0.00413079	0.00634206	0.516166
cg00233257	-0.00486925	0.00325898	0.137961
cg00233307	-0.00170436	0.00503571	0.735654
cg00233329	-0.00255896	0.00432239	0.555028
cg00233335	-0.00415758	0.00463934	0.372091
cg00233343	0.00505056	0.00313004	0.109433
cg00233366	-0.00778789	0.00817913	0.343063
cg00233420	-0.0114205	0.00727935	0.119494
cg00233464	0.00100853	0.00426336	0.813432
cg00233485	0.000835538	0.0068113	0.902589
cg00233512	0.000634491	0.00342216	0.853245
cg00233552	0.00302891	0.0034102	0.376341
cg00233565	0.00015502	0.00510048	0.975808
cg00233594	0.000512662	0.00418605	0.902747
cg00233633	-0.00602631	0.00946366	0.525565
cg00233725	-0.000160478	0.00618603	0.97935
cg00233745	0.00374825	0.00466506	0.423404
cg00233779	0.00604385	0.00587955	0.306191
cg00233874	-0.00337399	0.00342856	0.327195
cg00233877	-0.00184281	0.00723522	0.799422
cg00233887	-2.80767e-05	0.00401	0.994426
cg00233907	0.000456929	0.00448113	0.918965
cg00233943	0.00505283	0.003449	0.145719
cg00233948	-0.00550082	0.00384982	0.15583
cg00234027	-0.00488469	0.00812728	0.549039
cg00234046	-0.000474947	0.00355124	0.893847
cg00234061	-0.00723319	0.00393688	0.068818
cg00234095	0.00367478	0.00605212	0.544955
cg00234176	0.0192251	0.0107314	0.0759182
cg00234200	0.0028615	0.00292042	0.329284
cg00234212	0.0108351	0.0119774	0.367603
cg00234248	-0.000403736	0.00429561	0.925286
cg00234261	-0.0171627	0.00754899	0.0249016
cg00234293	-0.00031541	0.00173619	0.856172
cg00234321	0.0013074	0.00340533	0.701761
cg00234363	-0.0148098	0.0101252	0.14636
cg00234370	-0.00136473	0.00584816	0.815908
cg00234384	-0.000795226	0.00300925	0.792065
cg00234385	0.00106936	0.00262284	0.684264
cg00234446	-0.000376731	0.00321001	0.906784
cg00234462	6.84123e-05	0.00243265	0.977614
cg00234467	0.00199574	0.00790823	0.801223
cg00234608	0.000512794	0.0020351	0.801523
cg00234613	-0.00476559	0.00554645	0.392058
cg00234616	0.00117536	0.00136705	0.39175
cg00234625	0.0016668	0.00784433	0.832115
cg00234651	0.000759764	0.00650978	0.907298
cg00234655	0.00122844	0.00813331	0.880217
cg00234691	-0.00222644	0.00234979	0.345421
cg00234719	-0.000632294	0.00445962	0.887507
cg00234726	0.00018625	0.00286845	0.948345
cg00234736	-0.00270057	0.00462815	0.560723
cg00234809	0.00101545	0.0047198	0.830044
cg00234855	-0.00823255	0.00707606	0.247125
cg00234944	-0.00967504	0.00335065	0.00466133
cg00234975	0.000834759	0.00343367	0.808365
cg00234998	-0.000861481	0.00493814	0.861823
cg00235058	-0.00159488	0.00435794	0.715077
cg00235070	-0.00505154	0.00577381	0.383498
cg00235079	-0.00549592	0.00550456	0.320224
cg00235126	0.0141512	0.00579124	0.0161048
cg00235173	-0.00203409	0.00272966	0.457722
cg00235260	-0.00342142	0.00246824	0.168446
cg00235270	0.00454021	0.00695348	0.515132
cg00235289	0.0063536	0.00397655	0.112913
cg00235313	-0.00959571	0.00437222	0.030249
cg00235336	-0.0054535	0.00349725	0.121731
cg00235367	-0.00116542	0.00180025	0.518719
cg00235412	0.00498744	0.00352573	0.159964
cg00235442	0.00481968	0.00585737	0.412348
cg00235460	-0.00196079	0.0102067	0.848005
cg00235484	0.00690715	0.00576122	0.233096
cg00235508	-0.00045748	0.007143	0.949048
cg00235537	-0.00589949	0.00570171	0.303043
cg00235538	0.00863915	0.006396	0.179511
cg00235562	0.0213276	0.0100046	0.035211
cg00235629	0.00583842	0.00599113	0.331904
cg00235645	-0.000144891	0.00110999	0.896378
cg00235657	0.00256535	0.00403459	0.526178
cg00235671	0.011518	0.00515906	0.027566
cg00235740	-0.000530519	0.00441686	0.904609
cg00235754	0.00921411	0.00712649	0.198693
cg00235755	0.0180663	0.0189042	0.341295
cg00235786	0.00214312	0.00362022	0.555052
cg00235865	0.00150559	0.00112601	0.183899
cg00235870	0.000811159	0.00295989	0.78455
cg00235907	0.00353608	0.00358235	0.32573
cg00235933	-0.000734678	0.00145064	0.613535
cg00235934	-0.0016412	0.00771529	0.831932
cg00235999	0.00203502	0.00424999	0.632994
cg00236004	-0.00786967	0.00630096	0.214283
cg00236005	-0.00310264	0.0049719	0.533874
cg00236052	0.00028961	0.00251457	0.908514
cg00236076	-0.0126642	0.0130592	0.334257
cg00236077	0.00238952	0.00572122	0.676996
cg00236141	0.0113035	0.00586892	0.0566412
cg00236150	0.00157095	0.00547616	0.774741
cg00236225	0.00170836	0.00336868	0.613059
cg00236249	0.000515081	0.00300371	0.864155
cg00236270	-0.00283056	0.00300626	0.348448
cg00236302	-0.0106816	0.00512654	0.0394733
cg00236305	-0.00668194	0.0048358	0.169794
cg00236406	-0.00130165	0.00299266	0.664437
cg00236467	0.000316899	0.00604279	0.95827
cg00236569	0.00151276	0.00277151	0.586272
cg00236576	-0.00587825	0.00477276	0.220669
cg00236584	0.00426453	0.00934623	0.64907
cg00236601	0.000945573	0.00321806	0.769429
cg00236696	-0.00332104	0.00300471	0.271409
cg00236729	-0.000564625	0.00717696	0.937434
cg00236766	0.00100779	0.00294951	0.733231
cg00236783	0.00582754	0.00429713	0.17778
cg00236831	-0.00176549	0.00116234	0.131603
cg00236832	0.000759496	0.00228744	0.740488
cg00236877	0.00190513	0.004791	0.691648
cg00236919	-0.00472788	0.00337417	0.163919
cg00236922	-0.00802774	0.00387044	0.0403611
cg00236924	-0.00211518	0.00119359	0.0790946
cg00236944	-0.00369118	0.00457279	0.421258
cg00236988	0.00201824	0.00208337	0.334762
cg00236991	-0.00583052	0.00828694	0.483155
cg00237010	-0.00572029	0.00490522	0.246026
cg00237026	-0.00119034	0.00339906	0.726849
cg00237080	0.00118772	0.00458968	0.796279
cg00237086	-0.00401573	0.00281871	0.157033
cg00237156	0.00432833	0.00715343	0.546356
cg00237164	0.00558111	0.00850914	0.513236
cg00237177	0.00272393	0.00368067	0.46081
cg00237179	0.0111752	0.00548778	0.0440718
cg00237191	0.00548252	0.00689905	0.428482
cg00237268	0.00821103	0.00880506	0.353066
cg00237313	0.00585923	0.00340014	0.0876061
cg00237330	-0.00351483	0.00331715	0.29161
cg00237390	-0.00275947	0.00620057	0.657153
cg00237391	-0.00471059	0.00717437	0.512794
cg00237398	-0.00198065	0.00505137	0.695729
cg00237475	-0.00396866	0.0036143	0.27454
cg00237489	0.00760978	0.00545634	0.165876
cg00237494	0.000867445	0.00453751	0.848737
cg00237512	0.0096828	0.00888001	0.277875
cg00237520	0.00430836	0.0105799	0.684622
cg00237547	0.000616158	0.0103041	0.952424
cg00237554	0.0132396	0.00670811	0.0508812
cg00237565	-0.00032242	0.00113076	0.776067
cg00237586	-0.00318417	0.00635156	0.617129
cg00237589	0.00081705	0.00419598	0.845963
cg00237606	-0.0005415	0.00310415	0.861831
cg00237625	0.00731799	0.00398164	0.0687224
cg00237631	0.00558934	0.00386695	0.151134
cg00237714	0.00117539	0.00755159	0.876591
cg00237752	0.000832077	0.00373081	0.82392
cg00237753	-0.00425006	0.00780138	0.586986
cg00237761	0.00473455	0.00958207	0.6222
cg00237825	0.00142665	0.00881576	0.871732
cg00237876	0.00286631	0.00577212	0.62046
cg00237904	-0.00437318	0.00501202	0.384781
cg00237947	0.00393322	0.00322394	0.225026
cg00238023	0.00387905	0.00400202	0.334497
cg00238038	-0.00570125	0.00335156	0.0917045
cg00238052	-0.00568097	0.00391085	0.149125
cg00238107	0.0076008	0.00682648	0.267908
cg00238123	0.0091461	0.00660643	0.168981
cg00238131	-0.00383634	0.00369268	0.301086
cg00238137	-0.00172841	0.000990869	0.0838438
cg00238144	-0.00267665	0.0030083	0.375504
cg00238155	0.000639358	0.00509071	0.900279
cg00238182	0.00970945	0.00746224	0.195879
cg00238213	0.0059094	0.00579043	0.309668
cg00238249	0.000496633	0.00227756	0.827783
cg00238283	-0.00720432	0.00717885	0.317759
cg00238295	0.000138878	0.00289986	0.961888
cg00238318	0.000238625	0.00094802	0.801727
cg00238349	0.00557619	0.00317584	0.0818535
cg00238353	-0.00556726	0.00791763	0.483423
cg00238362	-0.000521274	0.003193	0.870612
cg00238391	-2.57215e-05	0.0067838	0.996981
cg00238426	0.00716564	0.00486035	0.143205
cg00238427	0.00901759	0.0070195	0.201566
cg00238438	0.00584341	0.00474723	0.220935
cg00238446	-0.000162305	0.000901294	0.857416
cg00238468	0.0041392	0.00418693	0.32499
cg00238470	0.010585	0.00581234	0.0712573
cg00238508	-0.0206378	0.014474	0.156691
cg00238510	-0.000131518	0.00485579	0.97844
cg00238533	-0.0015724	0.00171033	0.359886
cg00238541	0.00179644	0.00525008	0.732862
cg00238543	0.00093479	0.0043004	0.828313
cg00238570	-0.00399225	0.0045036	0.37727
cg00238593	0.00730871	0.00371793	0.0517965
cg00238662	0.00124549	0.00536103	0.816711
cg00238692	-0.000344029	0.00769219	0.964407
cg00238698	0.00252769	0.00352317	0.474592
cg00238745	-0.00126438	0.00474791	0.790496
cg00238770	-2.76318e-05	0.00142249	0.984537
cg00238805	-0.00163497	0.00391234	0.676819
cg00238815	-0.00366393	0.00398723	0.360114
cg00238818	-0.0064627	0.00664243	0.332679
cg00238848	-0.00494367	0.00647644	0.44687
cg00238897	-0.000475653	0.00621917	0.939172
cg00238899	-0.00823821	0.00698086	0.240455
cg00238910	0.0114569	0.0166847	0.493707
cg00238944	-0.00155335	0.00480622	0.747149
cg00238958	-0.00513709	0.00380038	0.179185
cg00238994	0.000375803	0.00156788	0.81101
cg00239003	0.00190344	0.00102557	0.0660846
cg00239025	0.00233839	0.00888526	0.792899
cg00239061	-0.000315962	0.00147609	0.830895
cg00239066	0.00646849	0.00872725	0.460134
cg00239071	-0.00116925	0.00392932	0.766581
cg00239074	0.00180035	0.00649627	0.782187
cg00239076	-0.00111151	0.00352472	0.753086
cg00239117	-0.0012284	0.00677209	0.856388
cg00239150	0.0138157	0.00620374	0.0279478
cg00239171	-0.00500004	0.00603728	0.409322
cg00239350	0.00141366	0.00157857	0.372422
cg00239353	-0.00250371	0.00169279	0.141934
cg00239394	0.00119301	0.00185871	0.522285
cg00239419	-0.00433178	0.0035427	0.223997
cg00239420	-0.00244946	0.00247254	0.323983
cg00239467	0.000714644	0.00131298	0.587324
cg00239490	0.0173375	0.00903362	0.0575014
cg00239491	-0.00616169	0.00414942	0.140365
cg00239505	0.00607564	0.00416173	0.147121
cg00239529	-0.00314387	0.00443302	0.479678
cg00239563	7.53285e-05	0.00646079	0.990718
cg00239577	0.00493912	0.00527479	0.351101
cg00239654	-0.0001192	0.00102383	0.907524
cg00239657	-0.00213392	0.0059656	0.721238
cg00239659	-0.00161948	0.0110985	0.884248
cg00239685	0.000611448	0.00135029	0.65155
cg00239726	0.00141174	0.00832727	0.865684
cg00239742	0.00596404	0.00427615	0.16586
cg00239751	0.00624937	0.00429845	0.148781
cg00239772	9.66927e-05	0.00697172	0.988959
cg00239796	-0.000761347	0.00333186	0.81967
cg00239835	0.00316101	0.00377471	0.404141
cg00239838	-0.000303234	0.00390536	0.938249
cg00239847	-0.00123792	0.00737626	0.867023
cg00239870	-0.00187649	0.00168878	0.268883
cg00239882	0.00441318	0.00832992	0.5973
cg00239899	0.00207042	0.0030302	0.495853
cg00239915	-0.0109223	0.00901596	0.228275
cg00239952	-0.0006867	0.0029201	0.814512
cg00239964	0.00376208	0.00480352	0.435167
cg00239988	0.00202963	0.00463586	0.662367
cg00240007	0.00070713	0.00418319	0.866069
cg00240054	-0.00554971	0.00420724	0.189831
cg00240113	-0.00285568	0.003498	0.416019
cg00240178	-0.00662927	0.00792779	0.404819
cg00240205	0.00282954	0.00346024	0.415247
cg00240229	0.00235994	0.00331325	0.477777
cg00240246	-0.00167535	0.00650205	0.797138
cg00240378	-0.00286232	0.00185212	0.125062
cg00240411	0.00213282	0.00545934	0.696781
cg00240432	-0.001763	0.00148223	0.236788
cg00240442	0.00019319	0.00171415	0.910468
cg00240517	-0.000488496	0.0039451	0.901677
cg00240536	-0.00594724	0.00817547	0.468469
cg00240539	-0.0015788	0.0022131	0.477091
cg00240569	0.00272653	0.00170744	0.113115
cg00240598	-7.31922e-05	0.0156464	0.996276
cg00240631	-0.0106036	0.0102756	0.304333
cg00240653	-0.00348249	0.00774657	0.653902
cg00240719	-0.00718131	0.00507893	0.160153
cg00240732	-0.00755976	0.0080376	0.34896
cg00240767	0.000298426	0.00445012	0.946653
cg00240799	0.0200998	0.0120341	0.0976636
cg00240828	0.00419255	0.00504165	0.407413
cg00240850	0.000399403	0.00335308	0.905397
cg00240860	0.000119013	0.00495626	0.980885
cg00240875	0.00389025	0.00292393	0.186061
cg00240880	-0.000466038	0.00446606	0.917077
cg00240971	0.00952485	0.0033896	0.0058481
cg00241022	0.00031193	0.00456783	0.945678
cg00241041	-0.00520523	0.00653263	0.42725
cg00241051	0.00611839	0.0109107	0.576074
cg00241074	0.00126794	0.00420772	0.763717
cg00241076	0.00164566	0.00543054	0.762423
cg00241081	-0.00746627	0.00762441	0.329563
cg00241085	-0.00101221	0.000912408	0.269642
cg00241097	-0.00186541	0.00879951	0.8325
cg00241127	0.000771574	0.00375075	0.837389
cg00241142	-0.00100941	0.0040481	0.803544
cg00241218	-0.00115822	0.00625903	0.853526
cg00241273	0.00432074	0.00663898	0.516499
cg00241274	0.00753515	0.00389885	0.0558037
cg00241281	0.000828014	0.00458192	0.856919
cg00241285	-0.00150005	0.00425328	0.724992
cg00241290	-0.00201863	0.00544807	0.711693
cg00241296	0.00264295	0.00536417	0.623186
cg00241302	-0.00103949	0.00454259	0.819416
cg00241355	6.02259e-05	0.0012938	0.962955
cg00241427	0.00254083	0.00813011	0.755226
cg00241432	-0.0210242	0.0196034	0.28581
cg00241482	-0.00125174	0.00788132	0.874094
cg00241558	-0.00602614	0.00379566	0.115187
cg00241626	-0.00470572	0.0110155	0.67006
cg00241638	0.00691667	0.00483081	0.154991
cg00241664	0.00674238	0.00722358	0.352629
cg00241712	-0.00451972	0.0069751	0.518325
cg00241731	-0.0141701	0.006413	0.0291683
cg00241745	-0.00348602	0.0098944	0.725258
cg00241813	-0.00523261	0.00636463	0.412745
cg00241922	0.00799036	0.00628736	0.206411
cg00241935	0.00366795	0.0030089	0.225393
cg00241967	0.000570654	0.00537743	0.915677
cg00241998	-0.000862461	0.00110031	0.434791
cg00242020	-0.00301733	0.00425769	0.479997
cg00242031	0.00844439	0.00699823	0.230111
cg00242035	0.00162286	0.0033412	0.62812
cg00242039	-0.000790746	0.00397994	0.842871
cg00242096	0.0261811	0.00700024	0.000291741
cg00242098	-0.00508366	0.003902	0.195303
cg00242140	0.00293136	0.00434259	0.501051
cg00242147	0.00136025	0.00147084	0.357052
cg00242233	0.0108191	0.00618459	0.0829681
cg00242242	-0.000472375	0.00949433	0.960407
cg00242263	-0.00493741	0.00535475	0.358479
cg00242268	0.00624374	0.00402835	0.123975
cg00242299	-0.00220449	0.00157044	0.163164
cg00242325	-0.00526229	0.00375583	0.163949
cg00242341	-0.0104306	0.00742781	0.163006
cg00242394	-0.00214717	0.00422047	0.611927
cg00242423	-0.000344711	0.00345002	0.92059
cg00242436	0.000908364	0.00523703	0.862611
cg00242443	0.00160339	0.00362907	0.659473
cg00242449	0.00352173	0.00353168	0.320825
cg00242472	0.00603939	0.00619626	0.331818
cg00242478	0.000329109	0.00108396	0.761983
cg00242526	-0.00273674	0.00359273	0.447813
cg00242550	0.0028843	0.00319273	0.368255
cg00242561	0.00286166	0.00536586	0.594877
cg00242597	0.00234986	0.00158283	0.14046
cg00242627	-0.00135422	0.00228845	0.555201
cg00242629	-0.000208579	0.0078546	0.978862
cg00242653	0.00411243	0.00589448	0.486826
cg00242772	0.00627038	0.00929217	0.501192
cg00242786	0.00268057	0.0102531	0.794234
cg00242795	0.00436575	0.00544093	0.424027
cg00242839	-0.00707832	0.00570237	0.217091
cg00242858	0.00304224	0.00306818	0.323558
cg00242903	0.00505948	0.00375465	0.180532
cg00242936	0.00985738	0.00529371	0.0652111
cg00242949	0.000277306	0.00294874	0.925244
cg00242950	0.00454989	0.00286242	0.114761
cg00242951	-0.0056107	0.00512484	0.275951
cg00242955	-0.00921796	0.0160529	0.566968
cg00242965	-0.0151163	0.00844006	0.0759924
cg00242976	0.000318582	0.00126672	0.801887
cg00242998	-0.0033921	0.00547548	0.53684
cg00243040	-0.000509782	0.00706274	0.942588
cg00243166	-0.00106373	0.00156743	0.498763
cg00243184	-0.000333878	0.000927509	0.719545
cg00243187	0.0109796	0.00445394	0.015214
cg00243193	-0.00410375	0.00378903	0.281108
cg00243263	-0.000521006	0.00430236	0.903831
cg00243272	0.00910021	0.00550789	0.101292
cg00243281	-0.00112568	0.00193196	0.561292
cg00243313	-0.00191271	0.00132159	0.150611
cg00243321	-0.0238952	0.0205968	0.248458
cg00243323	0.00408751	0.00636965	0.522368
cg00243360	-0.00584079	0.00685119	0.395744
cg00243364	-0.0116884	0.00662394	0.0803622
cg00243365	-0.00628729	0.00795948	0.431248
cg00243457	-0.000554418	0.00503287	0.91248
cg00243480	0.00882015	0.00812827	0.280199
cg00243514	-0.00749604	0.00627257	0.234591
cg00243527	0.0183082	0.0530059	0.730442
cg00243547	0.00218509	0.00231161	0.346559
cg00243551	0.0110235	0.00581256	0.0604711
cg00243574	-0.000170011	0.00253369	0.946622
cg00243584	0.00468534	0.00874957	0.59337
cg00243592	0.000579181	0.00713129	0.935414
cg00243661	0.000384138	0.00314167	0.902903
cg00243731	-0.00358099	0.0034207	0.297418
cg00243763	-0.00318268	0.00383716	0.408622
cg00243807	-0.0094708	0.0100809	0.349504
cg00243880	-0.00100178	0.00334276	0.764972
cg00243882	-0.00205782	0.00527276	0.697075
cg00243897	0.00291733	0.0033411	0.384442
cg00243922	0.00149999	0.0019337	0.439554
cg00243952	0.00199985	0.00149799	0.184576
cg00243963	-0.00564929	0.00868574	0.51676
cg00244001	-0.00159545	0.00549111	0.771931
cg00244006	0.00284132	0.00388886	0.466531
cg00244034	-0.00737605	0.00638119	0.25018
cg00244040	-0.00770127	0.00340303	0.0255594
cg00244111	-0.00509564	0.00573842	0.376451
cg00244178	2.21588e-05	0.0042437	0.995843
cg00244260	0.00555753	0.00637194	0.384972
cg00244267	-0.00453209	0.00360806	0.211692
cg00244299	-0.00331074	0.00477159	0.489216
cg00244308	0.00407858	0.00430464	0.345431
cg00244310	-0.00138278	0.00154703	0.373328
cg00244312	-0.00838394	0.00678821	0.219388
cg00244317	0.000155443	0.00463012	0.973278
cg00244328	0.00491317	0.0065897	0.457481
cg00244352	0.00386014	0.00784023	0.623435
cg00244391	-0.0080087	0.00640356	0.213664
cg00244392	0.00133252	0.00102859	0.197817
cg00244478	0.000967002	0.00410454	0.814179
cg00244517	-0.00186499	0.00486312	0.702079
cg00244524	-0.000830018	0.00117177	0.480202
cg00244532	-0.011667	0.0121367	0.338473
cg00244610	0.00476155	0.0038102	0.21402
cg00244634	-0.00455317	0.00385888	0.240532
cg00244654	0.00105714	0.00100433	0.294799
cg00244679	0.000510622	0.00303038	0.866493
cg00244745	-0.00782529	0.00371766	0.0375362
cg00244747	0.0145618	0.00367798	0.000132481
cg00244776	-0.00810548	0.00768013	0.293521
cg00244810	0.00712485	0.00285831	0.0141413
cg00244842	-0.00701427	0.00907806	0.44135
cg00244854	-0.00409028	0.00264781	0.12522
cg00244882	0.00254733	0.00321943	0.43048
cg00244920	0.00463725	0.0157458	0.768916
cg00244979	0.00564462	0.00906274	0.534657
cg00244983	0.00108152	0.00147443	0.464779
cg00245011	0.0163729	0.0123187	0.186513
cg00245012	-0.00207605	0.00362875	0.568393
cg00245018	-0.000144254	0.00315849	0.963653
cg00245032	-0.00131448	0.00529122	0.804259
cg00245050	0.00307259	0.00753928	0.684386
cg00245057	0.00863262	0.00935894	0.358306
cg00245075	-0.00601148	0.00502618	0.234209
cg00245098	-0.000452948	0.00376783	0.904528
cg00245115	-0.00023533	0.00864506	0.978332
cg00245150	0.00912136	0.00715263	0.204861
cg00245192	-0.00142579	0.000925152	0.126102
cg00245211	0.0053201	0.00738789	0.472957
cg00245454	0.000622282	0.00529857	0.906719
cg00245465	-0.00550962	0.00475197	0.248744
cg00245470	0.00351696	0.00547977	0.52231
cg00245492	-0.00192628	0.00908193	0.832414
cg00245502	0.0145086	0.0087462	0.0999448
cg00245538	9.46603e-05	0.00103444	0.927252
cg00245615	-0.00591765	0.00447634	0.188866
cg00245635	-0.00534007	0.00368435	0.150022
cg00245720	-0.00413603	0.00464062	0.374697
cg00245746	0.00102705	0.00402015	0.798825
cg00245778	-0.00347448	0.00631709	0.583406
cg00245802	0.0081363	0.00707341	0.252485
cg00245808	-0.0016401	0.0046052	0.722405
cg00245833	0.00108896	0.00459781	0.813211
cg00245850	-0.00518165	0.0126251	0.682278
cg00245856	0.00153861	0.0142116	0.913979
cg00245878	-0.00614327	0.00446587	0.171689
cg00245885	-0.00277508	0.00956376	0.772225
cg00245890	-0.00219502	0.00300659	0.466872
cg00245896	0.0104218	0.00762101	0.174205
cg00245957	-0.00370592	0.00456724	0.418849
cg00245973	0.00590113	0.00542669	0.279182
cg00245986	-0.00187585	0.00348031	0.590963
cg00246003	-0.00272286	0.00337036	0.420871
cg00246041	0.00041579	0.000977386	0.671354
cg00246059	0.0046886	0.00385818	0.226832
cg00246121	0.00168435	0.0069858	0.80991
cg00246208	0.0100246	0.00385093	0.0104874
cg00246280	0.00514194	0.008308	0.53723
cg00246301	-0.000272938	0.00321295	0.932453
cg00246303	0.00783251	0.00835558	0.35057
cg00246332	-0.0106576	0.00618122	0.0874319
cg00246366	0.000315229	0.00122105	0.796756
cg00246386	-0.00205351	0.00493875	0.678356
cg00246402	-0.00434785	0.00585008	0.45891
cg00246409	0.00127303	0.00583885	0.827805
cg00246451	0.00623114	0.00611511	0.310411
cg00246486	0.00107921	0.00564574	0.84875
cg00246547	-0.0043336	0.00602941	0.473795
cg00246590	-0.00800582	0.0116353	0.492835
cg00246693	-0.0159884	0.010347	0.125115
cg00246768	0.00202534	0.00262993	0.442855
cg00246817	-0.0016802	0.00165058	0.310898
cg00246840	-0.00243549	0.00415802	0.559234
cg00246915	0.00860477	0.00337444	0.0121241
cg00246969	-0.00912502	0.00704588	0.197954
cg00247020	-0.000713626	0.00118768	0.549148
cg00247033	-0.0117844	0.00801178	0.144127
cg00247094	0.0295769	0.0493375	0.550063
cg00247103	-0.000135328	0.00294601	0.963443
cg00247196	-0.00817431	0.00648023	0.209777
cg00247259	0.0121632	0.0128277	0.345069
cg00247269	-0.00114855	0.00324906	0.724378
cg00247315	-0.00168801	0.00153122	0.272655
cg00247334	-0.00195262	0.00219156	0.374856
cg00247360	0.000479874	0.00381498	0.900126
cg00247361	0.00139713	0.0030044	0.642814
cg00247373	-0.0130051	0.00573041	0.0251531
cg00247487	0.00150458	0.00288467	0.602995
cg00247489	-0.00211227	0.00100326	0.0374911
cg00247512	0.000979053	0.00297656	0.74283
cg00247530	0.00242875	0.00312714	0.438992
cg00247535	-0.00344518	0.00466497	0.461743
cg00247557	-0.00364072	0.00151289	0.0177433
cg00247571	-0.000685628	0.0051558	0.894446
cg00247587	-0.0168112	0.0101429	0.100229
cg00247599	-0.000232681	0.00145364	0.873116
cg00247614	-0.00998746	0.00469455	0.0355759
cg00247616	0.00162144	0.00592316	0.784784
cg00247629	0.001246	0.0032915	0.705738
cg00247631	-0.00664957	0.00616679	0.283222
cg00247737	-0.00452186	0.00595923	0.449567
cg00247748	0.00374101	0.00214965	0.0845552
cg00247803	0.00600883	0.00999829	0.549064
cg00247830	0.00792005	0.00588843	0.181337
cg00247847	0.00416174	0.00356456	0.245475
cg00247855	-0.00321077	0.00398318	0.421903
cg00247870	0.0115544	0.00585397	0.0508699
cg00247962	0.00652449	0.00305205	0.034712
cg00247963	-0.000129722	0.00376525	0.972578
cg00247998	-0.00192959	0.00688795	0.779887
cg00248073	-0.0117995	0.0054881	0.0337052
cg00248115	0.00123234	0.00371328	0.740604
cg00248242	0.00831768	0.00541528	0.127367
cg00248297	-0.00478356	0.00370169	0.198926
cg00248302	-0.000576765	0.00303098	0.849426
cg00248391	0.0010393	0.00541966	0.848274
cg00248439	-0.00082043	0.00359496	0.819894
cg00248449	-0.0064705	0.00389389	0.0993685
cg00248454	0.00187465	0.00430883	0.664347
cg00248488	0.010774	0.00473347	0.0247388
cg00248521	-0.00865304	0.00819914	0.293532
cg00248574	-0.00609386	0.0038722	0.118367
cg00248638	0.0091644	0.00593994	0.12569
cg00248706	-0.00548803	0.00524092	0.297284
cg00248713	0.0127801	0.00590949	0.0326949
cg00248776	-0.0105702	0.00598331	0.0800166
cg00248804	-0.00350289	0.00280792	0.214814
cg00248805	0.000395567	0.00385473	0.918449
cg00248813	0.0080402	0.00489955	0.103602
cg00248828	0.000823761	0.0035763	0.818249
cg00248856	0.00629206	0.00477352	0.190154
cg00248861	0.0136596	0.0119413	0.255109
cg00248875	0.00803557	0.0047147	0.0910856
cg00248879	-0.00199176	0.00830619	0.810929
cg00248903	-0.0057971	0.00347858	0.0984054
cg00248914	0.00109453	0.0110611	0.921352
cg00248935	-0.000215531	0.00099783	0.829381
cg00248938	-0.00438852	0.0036985	0.237909
cg00249030	-0.00212154	0.003247	0.514847
cg00249032	0.00517699	0.00446562	0.2488
cg00249093	0.00925697	0.00828285	0.266126
cg00249181	-0.00016139	0.00115891	0.889494
cg00249205	0.00567462	0.00668784	0.397971
cg00249225	-0.00270871	0.00797618	0.734794
cg00249251	-0.00483657	0.0043667	0.270406
cg00249264	0.00458637	0.00532353	0.390788
cg00249268	-0.00633966	0.0053716	0.240414
cg00249310	-0.00345596	0.00524377	0.51121
cg00249334	-0.000480456	0.00669429	0.942912
cg00249357	-0.00204422	0.00457506	0.65587
cg00249374	-0.00746473	0.0103608	0.472732
cg00249383	-0.00288016	0.00306027	0.348656
cg00249428	-0.0134959	0.00867629	0.122651
cg00249503	-0.00652142	0.00275273	0.0195446
cg00249511	-8.5603e-05	0.00394156	0.982712
cg00249522	0.00811496	0.00352364	0.0231251
cg00249544	-8.85285e-06	0.0036276	0.998057
cg00249576	0.00499862	0.00432309	0.250034
cg00249584	0.0111786	0.008885	0.210956
cg00249614	0.011131	0.00764947	0.148428
cg00249621	-0.000147218	0.00379603	0.969133
cg00249674	-0.00638868	0.00330094	0.0554609
cg00249719	0.00153023	0.00726376	0.833531
cg00249938	-0.00632889	0.00777137	0.417153
cg00249974	-0.00111469	0.00302654	0.71334
cg00250036	9.40876e-06	0.00293736	0.99745
cg00250063	-0.00266071	0.00399331	0.506594
cg00250092	0.000859837	0.00374243	0.818702
cg00250123	-0.000173833	0.00319911	0.956763
cg00250171	-0.00790979	0.00625877	0.208929
cg00250196	0.00442878	0.00693569	0.52442
cg00250209	0.00783406	0.00419259	0.0642985
cg00250391	0.00306751	0.00789676	0.698419
cg00250409	0.00662334	0.0111398	0.553335
cg00250414	-0.013469	0.00656873	0.0426524
cg00250419	-0.00132083	0.0110199	0.90481
cg00250422	0.00258097	0.00230638	0.265512
cg00250430	-0.00655406	0.00514654	0.205482
cg00250454	-0.00505192	0.00459425	0.273857
cg00250500	0.00165839	0.00679965	0.80776
cg00250524	-0.00102072	0.00143512	0.478412
cg00250525	0.0149415	0.00509253	0.00405977
cg00250546	-0.00443453	0.011675	0.704789
cg00250571	-0.00528939	0.0106724	0.621139
cg00250572	0.000402441	0.00216596	0.852936
cg00250581	0.000975809	0.00413081	0.813688
cg00250637	-0.000735656	0.00510813	0.885746
cg00250645	0.00017374	0.00392412	0.964764
cg00250658	0.000513891	0.00357844	0.886068
cg00250711	0.00364801	0.00337737	0.282404
cg00250743	0.00337755	0.00498024	0.499049
cg00250751	0.00293635	0.0049562	0.554737
cg00250761	-0.0136812	0.011319	0.229329
cg00250805	0.00301584	0.00302574	0.321044
cg00250811	0.0017195	0.00108298	0.115163
cg00250879	-0.0060159	0.00930349	0.519196
cg00250948	-0.00791916	0.00658754	0.231844
cg00250988	0.00263433	0.00238775	0.272275
cg00251102	0.00140092	0.00258114	0.58838
cg00251111	-0.00136178	0.00606692	0.822808
cg00251116	0.00388191	0.00465713	0.406313
cg00251121	-0.00660709	0.00502615	0.191349
cg00251125	-0.00483592	0.00308802	0.120164
cg00251128	-0.00536854	0.00876794	0.541586
cg00251250	-0.000241393	0.00109721	0.826267
cg00251270	0.0180385	0.0124986	0.151746
cg00251271	-0.00149762	0.00140632	0.289202
cg00251358	-0.0036692	0.0038194	0.338784
cg00251377	-0.00132767	0.00508215	0.794387
cg00251405	0.00094238	0.001218	0.440732
cg00251421	0.00322659	0.0122083	0.792039
cg00251434	0.00561123	0.00540324	0.301277
cg00251443	0.00351263	0.00500986	0.484668
cg00251519	-0.00174586	0.00170812	0.308939
cg00251536	0.00103488	0.00116355	0.375686
cg00251610	-0.00217111	0.00255248	0.396813
cg00251618	-0.00113153	0.00363584	0.756215
cg00251622	0.000609797	0.00789479	0.93857
cg00251635	-0.0285298	0.0157593	0.0729221
cg00251664	0.00593435	0.0035268	0.0952299
cg00251678	-0.0026197	0.00765049	0.732675
cg00251681	0.0019743	0.00218578	0.368334
cg00251705	0.000370491	0.0011572	0.749442
cg00251767	0.0165329	0.00440315	0.00027689
cg00251802	0.00360933	0.00406874	0.376933
cg00251824	0.000381049	0.00420221	0.92791
cg00251875	0.012199	0.00900798	0.178386
cg00251905	0.00174544	0.0044297	0.694307
cg00251927	-0.00349053	0.00543522	0.522052
cg00251973	-0.00371334	0.00517342	0.474392
cg00252027	0.0210244	0.0168848	0.215669
cg00252057	-0.00469384	0.00851267	0.582461
cg00252058	-0.00629056	0.00447542	0.162617
cg00252069	0.0014424	0.0072968	0.843657
cg00252074	-0.00328317	0.00521046	0.529905
cg00252095	0.0014587	0.00297122	0.624428
cg00252121	-0.00262366	0.010477	0.80272
cg00252149	-0.00649328	0.00293267	0.0288464
cg00252162	-0.00701582	0.00614088	0.255691
cg00252210	0.00232505	0.00336063	0.490464
cg00252230	0.00476414	0.00426519	0.266392
cg00252282	0.00787645	0.00256693	0.00269917
cg00252332	0.00052531	0.000765722	0.494111
cg00252408	-0.0108282	0.00747554	0.150275
cg00252418	-0.000430707	0.00507142	0.93247
cg00252422	-0.00164557	0.00101006	0.106086
cg00252442	0.00473581	0.00472057	0.317913
cg00252455	0.024982	0.0145442	0.088621
cg00252472	0.000933741	0.00504149	0.853398
cg00252512	0.00655205	0.00789071	0.408108
cg00252529	0.00937489	0.00762989	0.221758
cg00252533	0.0161793	0.0183464	0.37973
cg00252534	-0.000298139	0.0064662	0.963307
cg00252543	-0.00083815	0.00362077	0.817361
cg00252594	-0.00204115	0.00567217	0.719635
cg00252615	0.0014316	0.0015572	0.359892
cg00252616	0.00241632	0.003612	0.50489
cg00252654	5.37855e-05	0.000919698	0.953469
cg00252696	-0.000463421	0.00263627	0.860779
cg00252701	-0.00121405	0.00137406	0.37883
cg00252733	0.00458455	0.00538698	0.396562
cg00252781	-0.00392451	0.00900181	0.663698
cg00252799	0.00195541	0.00367049	0.59527
cg00252803	-0.00223415	0.00631315	0.724088
cg00252804	-0.00215887	0.00414821	0.603787
cg00252813	0.00358119	0.00210136	0.0911127
cg00252814	-0.00622467	0.00460611	0.179292
cg00252873	0.00360603	0.00507877	0.479168
cg00252934	-0.0125885	0.00955704	0.19046
cg00253023	-0.00768993	0.00398613	0.0562401
cg00253045	0.000216667	0.00261716	0.934169
cg00253058	0.0044238	0.00464354	0.342804
cg00253065	0.00823805	0.00958924	0.392124
cg00253121	-0.00202949	0.00373263	0.587718
cg00253126	-0.00415948	0.009306	0.655761
cg00253171	-0.011175	0.00931981	0.233037
cg00253182	0.000542496	0.010156	0.957495
cg00253204	-0.00154101	0.00145429	0.291594
cg00253228	-0.00214033	0.00478761	0.655698
cg00253236	-0.00128772	0.00440323	0.770485
cg00253248	0.00163829	0.00490728	0.739117
cg00253269	-0.00354319	0.00798404	0.658055
cg00253313	-0.0125991	0.00753011	0.0970868
cg00253339	0.00105465	0.00328609	0.748851
cg00253346	0.00660354	0.00342466	0.0563583
cg00253379	-0.00450284	0.0107288	0.675512
cg00253398	0.00400479	0.00562064	0.477628
cg00253401	0.00476219	0.00896653	0.596396
cg00253403	0.00136817	0.00163181	0.40357
cg00253415	0.00383057	0.00574355	0.506186
cg00253428	-0.00365763	0.00335192	0.277524
cg00253526	0.0121578	0.00801309	0.132022
cg00253553	0.00611127	0.00684594	0.37394
cg00253564	0.00784609	0.00426549	0.0684998
cg00253649	-0.00635098	0.00743347	0.39472
cg00253658	-0.000550464	0.00807096	0.945746
cg00253680	0.00195392	0.00566584	0.730847
cg00253681	-0.00273465	0.00426415	0.522631
cg00253705	0.00360196	0.00301085	0.234096
cg00253724	-0.00043726	0.0037887	0.908326
cg00253735	0.0114905	0.00807492	0.157518
cg00253811	-0.00434487	0.00467549	0.354739
cg00253847	-0.000239458	0.00428077	0.955491
cg00253848	-0.0110823	0.00603248	0.0688459
cg00253851	-0.000159062	0.00153189	0.917487
cg00253867	-6.0015e-05	0.00496182	0.990371
cg00253971	0.0183355	0.0108487	0.0937869
cg00254017	-0.000506105	0.00315888	0.872999
cg00254064	0.000111305	0.0101144	0.991239
cg00254079	-0.00261151	0.003235	0.421224
cg00254095	0.0570583	0.0573532	0.32195
cg00254133	-0.00223965	0.00320772	0.486495
cg00254181	0.0131326	0.0340236	0.700239
cg00254204	0.00566833	0.00579063	0.329749
cg00254258	0.001572	0.0044899	0.726906
cg00254270	0.00982309	0.0106148	0.356739
cg00254283	0.00849555	0.00517239	0.103295
cg00254284	0.00488094	0.00777518	0.53144
cg00254306	-0.00143591	0.00700317	0.837915
cg00254338	-0.0052712	0.00553497	0.342973
cg00254378	0.00262339	0.003141	0.405378
cg00254415	-0.0109004	0.007902	0.170503
cg00254426	-0.00285066	0.00276508	0.304786
cg00254441	-0.0135561	0.00550277	0.0152798
cg00254448	-0.00461046	0.00300251	0.127473
cg00254470	0.00145957	0.00854425	0.86467
cg00254480	0.000124358	0.000828378	0.880938
cg00254486	-0.00361675	0.00368375	0.328309
cg00254495	-0.00276397	0.0038766	0.477336
cg00254520	-0.00520209	0.00295131	0.0806899
cg00254524	-0.00225062	0.0027089	0.407839
cg00254556	0.00679634	0.00876441	0.439709
cg00254608	0.00397119	0.00482391	0.412127
cg00254622	-0.00569776	0.00387389	0.144146
cg00254679	0.00193874	0.00373457	0.604692
cg00254681	-0.00331555	0.00287252	0.250862
cg00254714	0.0014727	0.00310378	0.636077
cg00254793	0.00548963	0.00461382	0.236632
cg00254868	0.00403968	0.00202442	0.048419
cg00254874	0.00995852	0.00676062	0.143551
cg00254886	-0.000698394	0.00455397	0.878391
cg00254888	-0.00330963	0.00414962	0.426806
cg00254956	-0.00138984	0.00290443	0.633209
cg00255054	-0.00341905	0.00661276	0.606149
cg00255093	-0.00173781	0.00350317	0.620819
cg00255099	0.00344219	0.003637	0.345963
cg00255135	0.00371882	0.0100886	0.713109
cg00255142	-0.00275981	0.00192178	0.153769
cg00255189	-0.000437452	0.00287242	0.879229
cg00255219	-0.00199325	0.00294553	0.49999
cg00255247	-0.00521118	0.00637505	0.415417
cg00255275	-0.0102238	0.00657015	0.122506
cg00255286	-0.00252282	0.00402357	0.531929
cg00255350	-0.0087665	0.00574443	0.129807
cg00255368	-0.00262663	0.00226417	0.248483
cg00255405	0.000261258	0.00182662	0.886525
cg00255562	0.00659184	0.00975741	0.500704
cg00255573	-0.00350403	0.00612309	0.56829
cg00255575	-0.00072844	0.00430893	0.866059
cg00255630	-0.00494191	0.00343518	0.153048
cg00255631	0.00284068	0.00261518	0.279709
cg00255636	0.00856586	0.0167466	0.610008
cg00255660	0.00077064	0.00371583	0.836079
cg00255699	-0.00272163	0.00595298	0.648422
cg00255719	-0.00181833	0.00115128	0.117065
cg00255726	-0.00361173	0.00441419	0.414976
cg00255732	-0.00870614	0.0108552	0.424239
cg00255752	-0.00389771	0.00299841	0.196295
cg00255759	0.00195032	0.00242269	0.422512
cg00255799	-0.00647625	0.00683682	0.345545
cg00255811	-0.000890342	0.00185421	0.632042
cg00255821	-4.60875e-05	0.00105162	0.965122
cg00255837	-0.00222343	0.000904336	0.0154774
cg00255882	0.00349715	0.00807354	0.665731
cg00255889	0.00597152	0.0103737	0.566013
cg00255919	0.00371854	0.00639981	0.562381
cg00255921	-0.000370367	0.00122499	0.762951
cg00255925	-0.00295672	0.00366468	0.421483
cg00255967	0.00251694	0.00346678	0.469343
cg00256008	-0.0110731	0.00511317	0.0324624
cg00256042	0.00220943	0.00383461	0.565648
cg00256046	0.00241923	0.00580076	0.677438
cg00256068	0.000458483	0.00565578	0.935535
cg00256074	-0.000340974	0.00386791	0.929911
cg00256081	0.00103744	0.00189669	0.585485
cg00256144	-0.00136847	0.00354861	0.700499
cg00256150	0.00987377	0.0131047	0.452758
cg00256155	0.000569955	0.00341935	0.867918
cg00256166	0.00168578	0.000932342	0.0732722
cg00256178	0.00018504	0.00278557	0.947156
cg00256201	-0.0042838	0.0037315	0.25341
cg00256226	0.00305149	0.00209039	0.147152
cg00256231	0.000230084	0.00252514	0.927562
cg00256278	-0.00990593	0.00470512	0.0374961
cg00256281	-0.00170988	0.0014378	0.236862
cg00256294	-0.00456556	0.00285759	0.112929
cg00256302	0.000151658	0.00998964	0.987914
cg00256349	0.00464923	0.00787205	0.555978
cg00256353	0.00145496	0.0038809	0.708442
cg00256358	0.00186114	0.0050935	0.715505
cg00256370	-0.00189113	0.00341819	0.581192
cg00256374	-0.000719414	0.00117188	0.540528
cg00256380	-0.000495963	0.00430705	0.908531
cg00256393	0.00475084	0.00426404	0.267594
cg00256414	0.00809177	0.00632816	0.203649
cg00256463	0.000575617	0.00445318	0.897384
cg00256485	0.0034748	0.00394595	0.380421
cg00256512	0.00402596	0.00324093	0.216748
cg00256526	0.00398353	0.00528912	0.452937
cg00256529	0.00504838	0.00356524	0.159551
cg00256591	-0.00179806	0.00580834	0.757466
cg00256632	0.00468677	0.00432687	0.281055
cg00256668	0.00511736	0.00588428	0.386343
cg00256675	-0.000869985	0.00272538	0.750157
cg00256707	-0.00951691	0.00917045	0.301608
cg00256745	-0.000445481	0.00267523	0.868048
cg00256767	-0.00216753	0.00259763	0.405817
cg00256785	0.000262818	0.00107377	0.807088
cg00256789	0.00252816	0.00301347	0.403283
cg00256816	0.00205067	0.00416936	0.623793
cg00256845	0.00413397	0.00518551	0.427013
cg00256873	0.00115862	0.00354861	0.744657
cg00256923	0.000765219	0.00187757	0.684375
cg00256928	0.00811348	0.00499552	0.107155
cg00256932	-0.000887452	0.00525558	0.866212
cg00257014	0.000102189	0.00405315	0.979931
cg00257029	-0.0117235	0.00618827	0.060741
cg00257047	-0.00194996	0.00454296	0.668582
cg00257103	-0.00323693	0.00271844	0.236277
cg00257187	-0.00422113	0.00412977	0.308926
cg00257202	0.000875028	0.00150543	0.562241
cg00257225	0.00704963	0.00295984	0.0189162
cg00257248	-0.00956726	0.00817982	0.244638
cg00257271	-0.000286438	0.00440123	0.948225
cg00257296	-0.000670861	0.00157104	0.670187
cg00257303	0.000535029	0.00394517	0.892368
cg00257453	0.00531794	0.0032901	0.108833
cg00257455	0.00273795	0.00164839	0.0995127
cg00257473	-0.00257658	0.00424934	0.545511
cg00257474	0.000655095	0.00111435	0.557802
cg00257497	0.00153293	0.00414292	0.712073
cg00257542	-0.00104842	0.00123393	0.397326
cg00257563	-0.00356481	0.00398854	0.373365
cg00257590	0.00535696	0.00603944	0.376981
cg00257659	0.00487095	0.00218576	0.0278448
cg00257697	-0.00859761	0.00705485	0.225526
cg00257704	-0.00141373	0.00132601	0.288648
cg00257712	0.0057896	0.00946585	0.542022
cg00257769	-0.00422189	0.00460379	0.361089
cg00257775	0.00121942	0.00344186	0.723787
cg00257786	-0.000190654	0.00125797	0.87981
cg00257789	0.0277406	0.0279773	0.323559
cg00257800	-0.00114132	0.00712205	0.872972
cg00257817	0.000546275	0.00325734	0.867117
cg00257859	-0.00366476	0.00998849	0.714387
cg00257878	0.00149196	0.00096636	0.125433
cg00257893	0.0024336	0.00546018	0.656674
cg00257920	-0.00094777	0.0103936	0.927506
cg00257954	-0.00406067	0.00406219	0.319645
cg00258006	0.00343065	0.00408929	0.403292
cg00258015	0.000713823	0.00385778	0.853537
cg00258081	-0.0066667	0.00779597	0.394296
cg00258132	0.00455546	0.00222864	0.0432937
cg00258136	-0.01386	0.00832759	0.098839
cg00258165	0.00158828	0.00178267	0.374862
cg00258198	-0.000954408	0.00332989	0.774934
cg00258199	-0.0312382	0.0157588	0.0498978
cg00258203	-0.00157976	0.00515356	0.759765
cg00258209	0.000993709	0.0054864	0.856599
cg00258390	-0.00525904	0.00615512	0.394698
cg00258409	-0.000938547	0.00115139	0.416722
cg00258445	0.000834517	0.00973471	0.931837
cg00258480	-0.0101581	0.00576895	0.0809979
cg00258499	0.00366091	0.00350717	0.298809
cg00258500	-0.000949185	0.00393279	0.809724
cg00258550	0.000662673	0.00117407	0.573595
cg00258559	0.000777957	0.00336252	0.817456
cg00258597	-0.000576374	0.00239415	0.810194
cg00258633	0.0014831	0.00697889	0.832093
cg00258692	-0.00620307	0.00317399	0.0531531
cg00258694	-0.000801169	0.00107933	0.459468
cg00258779	0.00733439	0.00819019	0.372436
cg00258805	0.00227305	0.00327732	0.489389
cg00258809	-0.00165957	0.00147709	0.263613
cg00258873	-0.000649607	0.00525386	0.901819
cg00258937	1.4701e-05	0.00881199	0.998672
cg00258945	-0.040824	0.0523869	0.437459
cg00258976	0.00116447	0.00151065	0.442426
cg00259019	0.0124884	0.009798	0.205095
cg00259021	0.00390123	0.00678087	0.566223
cg00259043	-0.00118714	0.00317813	0.709458
cg00259046	-0.00685613	0.0100694	0.497348
cg00259070	0.00950973	0.00856719	0.269369
cg00259083	0.00790232	0.0101561	0.438158
cg00259097	-7.33538e-05	0.00422606	0.986182
cg00259111	-0.00675761	0.00977636	0.490857
cg00259234	0.0120482	0.00942622	0.203835
cg00259249	-0.00279354	0.00525457	0.596028
cg00259279	0.00355032	0.00681099	0.603212
cg00259282	-0.00278018	0.00448917	0.536971
cg00259345	-0.000756195	0.00776017	0.922547
cg00259367	-0.00306518	0.00606898	0.614511
cg00259388	-0.00132955	0.00339306	0.695917
cg00259404	-0.0139373	0.00944351	0.142789
cg00259461	0.0024007	0.0144093	0.867979
cg00259467	0.000438311	0.00638391	0.945384
cg00259518	-0.00241906	0.00272421	0.376451
cg00259549	-0.0054747	0.00536631	0.309834
cg00259581	-0.0113179	0.00437208	0.0109121
cg00259584	-0.0135789	0.0119627	0.258755
cg00259588	0.00532409	0.00553636	0.338293
cg00259618	-0.00208601	0.00304383	0.494556
cg00259636	-0.0105798	0.00625441	0.0935084
cg00259643	0.00068427	0.00368378	0.852975
cg00259667	0.000750439	0.00880149	0.932205
cg00259742	-0.00340899	0.00242306	0.162228
cg00259755	-0.0117159	0.00622883	0.0625809
cg00259785	-0.000156435	0.000963546	0.87132
cg00259834	-0.00684709	0.00781971	0.383111
cg00259871	0.00150392	0.00609901	0.805682
cg00259873	-0.00314308	0.00462458	0.49813
cg00259882	0.000494655	0.00224889	0.826307
cg00259887	-0.00101064	0.00121363	0.406764
cg00259945	0.000608262	0.00304429	0.841996
cg00259966	-0.000845341	0.00390285	0.828917
cg00260012	-0.000904519	0.00623813	0.884973
cg00260028	0.00476108	0.00347855	0.173833
cg00260072	0.00190236	0.00410147	0.643674
cg00260080	0.00328285	0.00343244	0.340921
cg00260114	-0.00127132	0.00264243	0.631372
cg00260116	0.00350129	0.00593443	0.556382
cg00260169	-0.000202078	0.00427849	0.962413
cg00260201	0.000973	0.00338142	0.774071
cg00260230	-0.000695653	0.00557503	0.900921
cg00260231	0.00259604	0.00248091	0.297627
cg00260235	0.00560605	0.00355323	0.117447
cg00260259	-0.00413624	0.00462439	0.373004
cg00260387	-0.00525222	0.003596	0.146933
cg00260437	-0.00232398	0.00161293	0.152417
cg00260448	-0.00177464	0.00310204	0.568408
cg00260489	-0.00111868	0.00678265	0.869294
cg00260497	0.00445753	0.00370659	0.231668
cg00260499	0.0200276	0.0109189	0.0692776
cg00260512	0.00537779	0.00565231	0.343434
cg00260543	0.00425023	0.00767406	0.58079
cg00260575	0.00486658	0.00772039	0.529747
cg00260634	-0.00186341	0.00405929	0.647088
cg00260642	0.00272306	0.00716712	0.704711
cg00260647	0.0020167	0.00419746	0.631839
cg00260664	0.00366521	0.00590245	0.535884
cg00260668	0.00108469	0.00289622	0.708726
cg00260680	0.000270031	0.00283879	0.924388
cg00260715	-5.69924e-05	0.00109708	0.958662
cg00260775	0.000262642	0.00528293	0.960438
cg00260798	0.0130523	0.00890689	0.14561
cg00260802	-0.00233716	0.00266712	0.382751
cg00260803	-0.00207296	0.00393836	0.599685
cg00260807	0.00401009	0.00348335	0.252094
cg00260810	0.00094927	0.00225999	0.675267
cg00260818	-0.0015021	0.00571408	0.793128
cg00260857	0.000210562	0.00114563	0.854506
cg00260883	0.000574387	0.00125564	0.648237
cg00260888	-0.000766513	0.00226734	0.735946
cg00260889	-0.0205045	0.0101394	0.0455333
cg00260911	0.00177639	0.0036216	0.624742
cg00260914	-0.000689662	0.00101496	0.498224
cg00260919	0.00194314	0.00122078	0.114266
cg00260937	-0.00753335	0.00925702	0.417487
cg00260950	0.00318077	0.00578934	0.583812
cg00261039	-0.00167343	0.00291563	0.567151
cg00261082	-0.0123764	0.011959	0.302943
cg00261099	8.19823e-06	0.0054115	0.998794
cg00261144	-0.0029023	0.00373299	0.438518
cg00261162	0.00027992	0.000994209	0.778808
cg00261325	0.000664614	0.00238862	0.781339
cg00261337	-0.00161017	0.00425804	0.706037
cg00261416	0.000823695	0.00175248	0.639256
cg00261430	-0.00166568	0.00175824	0.345497
cg00261510	0.0015557	0.00346281	0.654113
cg00261534	-0.000291024	0.00153171	0.849654
cg00261552	-0.000755482	0.00118162	0.523893
cg00261553	-0.000324917	0.00107683	0.763415
cg00261569	-0.000396675	0.00402994	0.921765
cg00261591	-0.000484291	0.00289056	0.867245
cg00261592	0.00425873	0.00444347	0.339913
cg00261647	-0.00581798	0.00418767	0.167493
cg00261650	0.00454685	0.00311808	0.147579
cg00261665	-0.001396	0.0027352	0.610788
cg00261668	0.0157829	0.00878748	0.0751792
cg00261688	-0.010101	0.0033184	0.00291032
cg00261690	0.00564541	0.00334803	0.0945432
cg00261770	0.00461061	0.00606216	0.448521
cg00261832	0.000683365	0.00814532	0.933288
cg00261875	-0.0171526	0.0110692	0.124063
cg00261900	0.00222713	0.00250382	0.375644
cg00261912	-0.0473841	0.0211173	0.0268082
cg00261942	0.00106732	0.00108475	0.327269
cg00262030	0.00502947	0.00384578	0.193623
cg00262054	0.000627167	0.00348064	0.857331
cg00262061	0.00539481	0.00338454	0.113764
cg00262122	-0.0017484	0.00203492	0.392067
cg00262132	0.00616237	0.0040208	0.128189
cg00262159	0.00156041	0.00326198	0.633325
cg00262195	-0.00385929	0.00330779	0.245798
cg00262225	0.00370021	0.00407794	0.366158
cg00262246	-0.00248801	0.00408783	0.543996
cg00262263	0.0044367	0.00319035	0.167085
cg00262280	0.000260886	0.00119887	0.82813
cg00262325	-0.00576086	0.00493938	0.245966
cg00262344	-0.00375661	0.00669341	0.575756
cg00262368	4.84335e-05	0.001053	0.963395
cg00262415	-0.00151765	0.00105014	0.151197
cg00262446	-0.00327494	0.00477486	0.494212
cg00262489	-0.020117	0.0150087	0.182841
cg00262542	0.00517563	0.00848045	0.542899
cg00262563	0.0044908	0.00692825	0.518191
cg00262607	-0.00446448	0.00343437	0.19629
cg00262621	-0.00185952	0.00449298	0.679759
cg00262681	0.00786817	0.0101791	0.441165
cg00262757	-0.000982977	0.00321844	0.760613
cg00262776	-0.00178379	0.00472399	0.70644
cg00262850	0.00788958	0.00940687	0.403422
cg00262856	0.00555078	0.00359169	0.125059
cg00263032	0.00379166	0.00716965	0.597957
cg00263146	-0.000686794	0.0046595	0.883084
cg00263210	-0.0016028	0.00142023	0.261499
cg00263240	0.000484211	0.00383302	0.8997
cg00263248	-0.00612036	0.00979519	0.533352
cg00263263	-0.00299317	0.00516869	0.563687
cg00263307	0.00150626	0.00394017	0.702976
cg00263314	-0.00389531	0.00754087	0.606482
cg00263326	-0.00284482	0.00739009	0.701004
cg00263358	3.75769e-05	0.00371621	0.99195
cg00263368	-0.000147401	0.00384547	0.969492
cg00263370	0.0127358	0.00541111	0.0203341
cg00263425	-0.00273384	0.00628895	0.664612
cg00263426	-0.00238492	0.00662743	0.719633
cg00263584	-0.000443469	0.00125248	0.723949
cg00263589	0.00283817	0.00334495	0.397973
cg00263592	-0.00143549	0.00172689	0.407598
cg00263619	-0.0182997	0.0108012	0.0930023
cg00263650	-0.000524321	0.00455969	0.908659
cg00263677	0.009584	0.0111288	0.390974
cg00263700	-0.0114669	0.0113276	0.313577
cg00263736	-0.00105396	0.00442778	0.81229
cg00263759	-0.00178406	0.00419579	0.671504
cg00263792	-0.00903344	0.00447196	0.0457685
cg00263806	-0.00134476	0.00867355	0.877068
cg00263856	-0.000968168	0.00511992	0.850358
cg00263899	-0.00698444	0.0078169	0.373503
cg00263902	-0.00188579	0.00356814	0.598194
cg00263923	0.00442567	0.00305743	0.150547
cg00264110	-1.55477e-05	0.00512071	0.997583
cg00264112	0.00126098	0.00620984	0.839455
cg00264129	0.00472331	0.00650895	0.469558
cg00264133	-0.000477868	0.00489929	0.922473
cg00264136	-0.00298048	0.00354062	0.401696
cg00264176	-0.000994715	0.0034995	0.776748
cg00264195	-0.00294725	0.0028876	0.309616
cg00264208	0.00121878	0.00146991	0.408781
cg00264236	-0.00280426	0.0034125	0.412959
cg00264291	0.00281257	0.00358265	0.434081
cg00264298	0.00389783	0.00359814	0.281006
cg00264346	-0.0041154	0.00216808	0.0602463
cg00264380	-0.00115741	0.0015624	0.46037
cg00264384	0.00590009	0.00470376	0.212332
cg00264409	-0.00756984	0.00413237	0.0696325
cg00264419	0.00618962	0.00790746	0.435422
cg00264433	0.00221644	0.00267254	0.408678
cg00264441	-0.000761449	0.00133355	0.569149
cg00264464	-0.00888202	0.0120953	0.46428
cg00264500	0.00404353	0.00332252	0.226159
cg00264528	0.00240868	0.00415485	0.563262
cg00264634	-0.00236524	0.00424899	0.578871
cg00264650	-0.00384959	0.00408479	0.348006
cg00264740	0.00502406	0.00188951	0.00898764
cg00264754	0.00103089	0.00449296	0.818942
cg00264799	-0.00546733	0.00425753	0.201737
cg00264873	-0.000200981	0.00801444	0.980038
cg00264958	0.000908904	0.00318695	0.776021
cg00264994	-0.00570494	0.00296957	0.0572569
cg00265022	0.00194548	0.00605537	0.748596
cg00265076	0.00250154	0.00488688	0.609737
cg00265143	0.00148665	0.0041778	0.722626
cg00265212	0.000641267	0.00135694	0.63743
cg00265238	-0.000146246	0.00149406	0.922199
cg00265276	0.00819805	0.00714968	0.253977
cg00265277	0.00410374	0.0042453	0.335799
cg00265304	0.00762357	0.00479422	0.114618
cg00265307	0.013523	0.00465651	0.00443797
cg00265317	-0.000547768	0.00215937	0.800216
cg00265360	-0.000559448	0.00403372	0.889942
cg00265412	0.00399321	0.00802662	0.619815
cg00265415	-0.00228122	0.00105239	0.0323008
cg00265422	-0.010338	0.0100556	0.306125
cg00265442	0.000465609	0.00117062	0.691575
cg00265490	-0.000904887	0.00174424	0.604933
cg00265512	0.000400461	0.00145769	0.784036
cg00265634	-0.00189793	0.00239675	0.430105
cg00265739	-0.000245439	0.0109876	0.982218
cg00265769	-0.00101844	0.00123667	0.411955
cg00265783	-0.00356948	0.00326034	0.275945
cg00265788	0.0029043	0.00395578	0.464365
cg00265801	0.00163224	0.0070221	0.816618
cg00265812	-0.000230165	0.0032295	0.94331
cg00265826	-0.00929211	0.00692286	0.182234
cg00265863	-0.000465146	0.0046649	0.920751
cg00265891	0.0198662	0.00913898	0.0318262
cg00265896	-0.000836098	0.00272762	0.75977
cg00265925	0.00291083	0.0100874	0.773451
cg00265928	-0.00516878	0.00557893	0.356187
cg00265952	-0.00422392	0.00617482	0.495354
cg00266002	0.00184745	0.0105529	0.861344
cg00266009	0.00221989	0.00102836	0.0330101
cg00266064	-0.00901094	0.00567735	0.115293
cg00266128	-0.00466505	0.00672888	0.489565
cg00266240	0.0145643	0.00987899	0.143215
cg00266265	0.00461249	0.00355554	0.197205
cg00266322	-0.000902959	0.00106453	0.398123
cg00266323	0.000949817	0.00590876	0.872582
cg00266388	0.00170879	0.00449504	0.704554
cg00266433	-0.0130141	0.00886108	0.144722
cg00266535	0.00257484	0.00329541	0.43625
cg00266566	-0.00087776	0.00534789	0.869923
cg00266579	0.00173449	0.00325842	0.595564
cg00266604	-0.00848808	0.00297644	0.0051784
cg00266619	-0.0120307	0.013073	0.359409
cg00266637	-0.00143299	0.00540877	0.791544
cg00266647	0.00122968	0.00605808	0.839518
cg00266703	-0.00792392	0.00632922	0.213194
cg00266715	-0.00018243	0.00185377	0.921783
cg00266764	0.00588645	0.00562005	0.297169
cg00266771	-0.00328444	0.00386893	0.397733
cg00266860	0.00714467	0.00373021	0.0579978
cg00266865	0.00608943	0.00844428	0.472331
cg00266902	0.004413	0.00742979	0.553737
cg00266920	0.00143358	0.0012225	0.243421
cg00266968	0.00395114	0.00473115	0.405421
cg00267012	0.000707227	0.00174624	0.686251
cg00267054	-0.00157997	0.00354596	0.65677
cg00267078	-0.0110906	0.00978053	0.259237
cg00267122	0.0025955	0.00266654	0.332472
cg00267137	-0.00929019	0.00543061	0.0899035
cg00267140	-0.00301736	0.00732617	0.681229
cg00267142	0.00793528	0.00408529	0.0545991
cg00267156	-0.000982862	0.00379497	0.796118
cg00267165	-0.00437581	0.00362562	0.230009
cg00267172	-0.00290509	0.00286949	0.313525
cg00267196	-0.00362631	0.00668307	0.588476
cg00267207	-0.0239962	0.0353291	0.498401
cg00267272	-0.00573507	0.00702121	0.415764
cg00267274	0.00409494	0.00929786	0.660483
cg00267286	0.00423945	0.00687077	0.538469
cg00267320	0.000933815	0.00397834	0.814851
cg00267352	-0.00101794	0.00608812	0.867514
cg00267355	-0.000560421	0.00124206	0.652716
cg00267360	0.000372065	0.00408046	0.927511
cg00267373	-0.00214948	0.00108544	0.0501243
cg00267408	0.000723534	0.00439753	0.869609
cg00267416	0.000258837	0.00421278	0.951118
cg00267422	0.00105266	0.00112916	0.353212
cg00267451	0.00165448	0.00825852	0.841581
cg00267482	-0.00114481	0.000909593	0.210793
cg00267512	-0.00150164	0.0027133	0.581067
cg00267596	0.00320099	0.00150903	0.0361083
cg00267652	-0.00736087	0.00530761	0.168241
cg00267689	-0.00886622	0.00497208	0.0772622
cg00267694	0.00500887	0.00970101	0.606645
cg00267708	0.00394669	0.00625048	0.529052
cg00267713	-0.000365425	0.00155421	0.814546
cg00267746	0.003043	0.00523439	0.562175
cg00267751	-0.00326657	0.00147014	0.0282966
cg00267793	0.00147643	0.0033068	0.656111
cg00267817	0.00399203	0.00488927	0.415954
cg00267839	0.0134197	0.00954385	0.162459
cg00267862	-0.000584284	0.0022824	0.798424
cg00267883	-0.00618691	0.00656552	0.34805
cg00267919	0.00383751	0.00618914	0.536492
cg00267997	0.0120376	0.00472443	0.0121914
cg00268004	0.00757189	0.00933785	0.419153
cg00268009	0.00144681	0.00110122	0.191589
cg00268019	0.001095	0.0035825	0.760436
cg00268085	-0.000287136	0.00737897	0.969029
cg00268086	-0.0142039	0.0147557	0.337821
cg00268121	0.000934086	0.00433727	0.829876
cg00268149	0.00497691	0.00442576	0.263192
cg00268185	-0.000447744	0.0049059	0.927444
cg00268219	0.0012959	0.00315535	0.682079
cg00268322	0.00053235	0.00430954	0.90191
cg00268330	0.00273999	0.00530306	0.606397
cg00268338	-0.000891357	0.00117274	0.448814
cg00268374	0.00171741	0.00287377	0.551304
cg00268409	0.000332446	0.00305167	0.913446
cg00268443	0.0200432	0.0312082	0.522029
cg00268509	-0.00427013	0.00744936	0.567644
cg00268547	-0.0143634	0.0239846	0.550476
cg00268580	0.00391735	0.00345183	0.258856
cg00268685	-0.0151104	0.0087075	0.0854326
cg00268698	-0.000283841	0.00437093	0.948339
cg00268735	0.00230354	0.0039799	0.563891
cg00268744	-0.00160724	0.00384603	0.676824
cg00268755	-0.0120351	0.00985463	0.224551
cg00268840	-0.00151069	0.00207228	0.467526
cg00268856	0.00201249	0.00383496	0.600778
cg00268927	0.00833086	0.00434551	0.0577706
cg00268945	0.00197551	0.00659871	0.765207
cg00268953	0.00157066	0.00923117	0.865201
cg00268961	-0.00760399	0.00539407	0.1614
cg00268965	-0.00586587	0.00658917	0.375251
cg00268967	0.00715236	0.00720224	0.322814
cg00268971	-0.00251645	0.00521902	0.630627
cg00269033	-0.00438407	0.00277038	0.11636
cg00269041	-0.00521995	0.00405011	0.200109
cg00269115	-0.000578088	0.00093355	0.537018
cg00269140	-0.00470861	0.00882502	0.594708
cg00269245	-0.00540606	0.0037632	0.15363
cg00269287	-9.59833e-05	0.00285778	0.973267
cg00269395	0.00182909	0.00283387	0.519963
cg00269406	-0.00230939	0.00277488	0.407039
cg00269416	-0.000577789	0.00135716	0.671118
cg00269440	-0.0113218	0.0221833	0.610793
cg00269445	-0.00161467	0.0032905	0.624594
cg00269553	-0.0162037	0.00800474	0.0453228
cg00269606	0.00512864	0.0105076	0.626441
cg00269615	-0.00350896	0.00929221	0.706425
cg00269643	0.00121087	0.00126358	0.339987
cg00269659	0.00645142	0.00700898	0.359316
cg00269670	0.0171542	0.0063492	0.00796963
cg00269682	0.00215342	0.00267936	0.423268
cg00269725	-0.00298965	0.0112162	0.790307
cg00269767	0.00110734	0.00280652	0.693917
cg00269800	-0.00514215	0.00525802	0.3302
cg00269817	-0.0067139	0.00675743	0.32258
cg00269908	-0.00319463	0.00826765	0.699933
cg00269996	0.00636311	0.00493793	0.200186
cg00270036	-0.00814287	0.00571276	0.156828
cg00270048	-0.0162666	0.00986556	0.101986
cg00270093	0.00207032	0.00340581	0.544499
cg00270110	-0.00122652	0.00135663	0.367887
cg00270141	-0.00089395	0.00303907	0.769186
cg00270148	0.00321475	0.00497156	0.519196
cg00270159	-0.00372642	0.00431921	0.390116
cg00270259	-0.00210286	0.00344382	0.54269
cg00270291	-0.000881581	0.0127611	0.945046
cg00270311	-6.92282e-06	0.00127815	0.995688
cg00270408	0.00261664	0.00169649	0.125802
cg00270418	-0.00312122	0.00424023	0.46321
cg00270448	0.0028802	0.00511871	0.574777
cg00270460	0.0047721	0.00394664	0.22915
cg00270497	0.00182614	0.00326676	0.577273
cg00270507	0.000404999	0.00112764	0.720155
cg00270520	-0.0065281	0.00551598	0.239122
cg00270521	0.00116392	0.00350883	0.740727
cg00270601	-8.60618e-05	0.00483074	0.985818
cg00270616	-0.00254209	0.00494208	0.608002
cg00270625	-0.000683544	0.00865922	0.937223
cg00270654	0.00157825	0.00190277	0.408614
cg00270764	-0.00184536	0.00485757	0.704744
cg00270778	0.00223589	0.00123286	0.072421
cg00270789	0.00211935	0.00165126	0.201976
cg00270799	-0.00532831	0.0108699	0.624958
cg00270827	-0.00582581	0.00517661	0.262821
cg00270856	0.00238425	0.00612593	0.697862
cg00270974	-0.00429774	0.00695643	0.537956
cg00271014	0.00701907	0.00374516	0.0635128
cg00271043	0.00156763	0.00398292	0.694634
cg00271096	-0.00331716	0.00361933	0.361368
cg00271126	-0.00730472	0.00920152	0.428956
cg00271154	-0.00121734	0.00155008	0.433913
cg00271171	0.0047604	0.010188	0.641224
cg00271177	0.000599592	0.00416754	0.88586
cg00271204	0.0138272	0.00648134	0.0350755
cg00271210	0.00553583	0.00505536	0.275847
cg00271211	-0.000381742	0.00288611	0.895009
cg00271249	-0.00685516	0.00571293	0.232696
cg00271311	-0.0175952	0.00757879	0.0220609
cg00271390	0.00298008	0.00430983	0.490706
cg00271433	0.000303317	0.00255583	0.905744
cg00271506	5.10263e-05	0.00305275	0.986694
cg00271516	-0.0023816	0.00368206	0.519077
cg00271522	-0.000348047	0.0019721	0.860231
cg00271579	0.00143953	0.00652631	0.825826
cg00271604	-0.00600929	0.00521917	0.252025
cg00271633	-0.00166246	0.00188244	0.379052
cg00271682	-0.000187365	0.00129773	0.885461
cg00271766	-0.00504102	0.00331379	0.131021
cg00271807	-0.0238913	0.0221908	0.283961
cg00271882	-0.00174725	0.00331238	0.598897
cg00271925	0.00148275	0.00141127	0.295683
cg00271964	-0.0102057	0.00646546	0.117273
cg00272009	-6.33515e-05	0.00552364	0.99087
cg00272070	0.00118925	0.00285095	0.677373
cg00272123	-0.00440565	0.00317641	0.168199
cg00272200	0.00136901	0.00233776	0.559318
cg00272286	-0.00264884	0.0065747	0.687802
cg00272317	0.00202051	0.00464499	0.664409
cg00272343	0.0042309	0.0136625	0.757386
cg00272446	-0.00184453	0.006049	0.760984
cg00272484	-0.00184096	0.00311561	0.55579
cg00272500	0.00636799	0.00518455	0.221923
cg00272561	0.00762713	0.00682374	0.266072
cg00272608	-0.000419442	0.00376789	0.911562
cg00272622	-0.00373376	0.00406384	0.360187
cg00272656	-0.00840203	0.00520069	0.109003
cg00272709	-0.00574135	0.00434764	0.189338
cg00272795	0.00605348	0.0197172	0.759402
cg00272823	-0.00202459	0.00408572	0.621199
cg00272903	-0.00139386	0.0125668	0.911882
cg00272951	-0.00199982	0.00119329	0.0965515
cg00272971	-0.00204095	0.0035108	0.562182
cg00272992	-0.00454345	0.0223476	0.839263
cg00273037	-0.000815846	0.0044805	0.855843
cg00273068	-0.00052554	0.00396066	0.894677
cg00273072	-0.00213634	0.00347082	0.539464
cg00273100	-0.0306848	0.0288162	0.289237
cg00273124	0.0022628	0.00461469	0.624848
cg00273129	0.00244732	0.018044	0.892357
cg00273198	-0.00650054	0.00424434	0.128446
cg00273267	0.00410859	0.00483277	0.397055
cg00273340	-0.00419751	0.003918	0.286319
cg00273359	0.00530303	0.00543622	0.331415
cg00273390	0.0127153	0.0143963	0.379002
cg00273392	0.0111129	0.00622399	0.0768881
cg00273449	-0.00235333	0.00393606	0.551122
cg00273464	0.00441956	0.00673	0.512724
cg00273504	-0.00497367	0.00271806	0.0699309
cg00273543	-0.00351725	0.00782566	0.653975
cg00273544	0.000528187	0.00533321	0.921286
cg00273574	0.00059856	0.00322346	0.853025
cg00273657	0.000189203	0.00354776	0.957564
cg00273658	-0.003574	0.0125739	0.776752
cg00273737	0.00397716	0.00474289	0.403506
cg00273754	0.00430947	0.00482215	0.373409
cg00273764	0.00380568	0.00550997	0.49119
cg00273839	0.00404075	0.00353508	0.255458
cg00273853	0.00537677	0.00363117	0.141488
cg00273863	0.00432293	0.00659403	0.513437
cg00273875	-0.00504013	0.00453749	0.269045
cg00274051	0.0131623	0.00551392	0.018657
cg00274125	0.00147248	0.00397377	0.711672
cg00274133	-0.0259198	0.0155809	0.0989961
cg00274203	0.0096956	0.00853761	0.258534
cg00274279	-0.000317883	0.00239673	0.894723
cg00274357	-0.000769354	0.0057317	0.893463
cg00274365	0.00135148	0.00103973	0.196324
cg00274399	-0.00270431	0.00143644	0.0623432
cg00274406	-0.00379288	0.00697965	0.587921
cg00274428	0.000415362	0.00457911	0.927887
cg00274440	0.00164215	0.0023929	0.493967
cg00274446	0.000419227	0.00370544	0.910124
cg00274527	-0.00128479	0.00480287	0.789572
cg00274550	0.00522025	0.00330214	0.116728
cg00274587	0.00252537	0.00244047	0.302996
cg00274640	0.0889136	0.0488664	0.0715027
cg00274670	0.000195976	0.00274723	0.943258
cg00274691	-0.00198984	0.00404768	0.623965
cg00274815	0.00358814	0.0109204	0.743093
cg00274888	-0.00899931	0.0039207	0.0235762
cg00274909	-0.00109404	0.00363568	0.764035
cg00274925	-0.00342062	0.00458078	0.456789
cg00274928	0.00107815	0.00403525	0.789819
cg00274937	0.00106344	0.00355143	0.765159
cg00274965	0.000934888	0.00890567	0.916582
cg00275090	0.00707996	0.00790509	0.372377
cg00275091	-0.00591379	0.00345608	0.0898261
cg00275103	0.00363324	0.00330942	0.274625
cg00275125	0.00255949	0.00712301	0.720027
cg00275126	-0.00514166	0.00754863	0.49719
cg00275132	-0.00174522	0.0059617	0.770264
cg00275149	0.00196917	0.00485544	0.68584
cg00275232	4.11109e-05	0.00187206	0.982519
cg00275234	0.00327547	0.00332145	0.326182
cg00275272	0.00304245	0.00427976	0.478629
cg00275362	-0.00039345	0.00539675	0.942012
cg00275372	-0.00556098	0.00562724	0.325173
cg00275425	0.00954941	0.00811155	0.241587
cg00275449	-0.0160104	0.00943665	0.0925459
cg00275467	6.68998e-06	0.0040903	0.998698
cg00275479	0.00113959	0.00388868	0.770024
cg00275503	-0.00595989	0.00363044	0.103469
cg00275557	0.000352713	0.00228872	0.877801
cg00275577	-0.00220147	0.0033321	0.510172
cg00275626	0.00515218	0.0034545	0.138657
cg00275628	0.00850409	0.00788032	0.282837
cg00275645	-0.000545938	0.0011675	0.640969
cg00275665	0.000339212	0.00703299	0.961618
cg00275686	0.014857	0.00652402	0.0246689
cg00275689	-0.00307364	0.00550626	0.577816
cg00275741	0.00451018	0.00985438	0.648067
cg00275760	-0.00323594	0.00477015	0.498933
cg00275764	0.0010905	0.00333311	0.744148
cg00275809	-0.00145829	0.00330816	0.660195
cg00275828	0.00228881	0.00474121	0.630217
cg00275886	0.016887	0.00791457	0.0350529
cg00275896	-0.00729415	0.00696535	0.297259
cg00275942	0.0105262	0.00513185	0.0425846
cg00275962	-0.00153755	0.00152747	0.316296
cg00275967	0.00949252	0.00466005	0.044008
cg00276040	-0.0147272	0.00630059	0.0211934
cg00276068	0.00625362	0.00291392	0.0340217
cg00276091	0.00634493	0.00812726	0.436627
cg00276099	-0.00606692	0.00296835	0.0433126
cg00276145	0.00951759	0.00418708	0.0249284
cg00276164	-0.00133061	0.00451219	0.768622
cg00276218	0.00564592	0.0056322	0.318294
cg00276256	-0.00491113	0.00878255	0.577147
cg00276344	0.00383233	0.00370662	0.303404
cg00276377	-0.00351232	0.00242226	0.149849
cg00276389	0.00116533	0.00434675	0.789121
cg00276426	-0.0172626	0.00637646	0.00784773
cg00276431	-0.000861718	0.00370819	0.816665
cg00276455	0.00599336	0.00593644	0.314868
cg00276510	0.0112842	0.00805977	0.164259
cg00276532	-0.00101516	0.00147263	0.492027
cg00276548	-0.00304915	0.00495959	0.539935
cg00276606	-0.0016626	0.00143447	0.248906
cg00276752	0.00289251	0.00348104	0.40778
cg00276788	-0.0016605	0.0038711	0.668785
cg00276792	0.00379972	0.00639318	0.553484
cg00276797	-0.000515408	0.00116566	0.659226
cg00276799	0.00111797	0.00156164	0.475547
cg00276826	0.00104718	0.00186712	0.576019
cg00276918	0.000957444	0.00847115	0.910214
cg00276960	-0.00118777	0.00238372	0.61926
cg00277030	-0.00415947	0.00453583	0.3611
cg00277039	-0.00745782	0.00624242	0.234728
cg00277048	0.0107153	0.0052448	0.0433964
cg00277098	-0.00594878	0.00345334	0.0877182
cg00277121	0.00259001	0.00430862	0.548972
cg00277198	0.00124249	0.00279865	0.657927
cg00277233	-0.0015478	0.004766	0.745969
cg00277246	-0.0138144	0.0105292	0.192197
cg00277263	0.0012023	0.00107328	0.265022
cg00277291	-0.0234405	0.0124723	0.0627884
cg00277329	0.00152931	0.000980108	0.121498
cg00277331	-0.0304262	0.0208724	0.147714
cg00277334	-0.00376252	0.00633071	0.553491
cg00277342	0.0126275	0.0121968	0.302751
cg00277358	0.000632102	0.00198452	0.750687
cg00277384	0.00295369	0.00481769	0.541057
cg00277388	-0.00346378	0.00510376	0.498745
cg00277397	0.00473178	0.0100518	0.638742
cg00277475	0.0004877	0.00561235	0.930908
cg00277502	0.00448756	0.00336456	0.184985
cg00277591	-0.00121934	0.00353424	0.730736
cg00277596	0.00389447	0.00564821	0.491931
cg00277685	-0.00085996	0.00303342	0.777321
cg00277690	-0.0024959	0.00404882	0.538848
cg00277714	0.00628032	0.00596899	0.294992
cg00277753	0.014427	0.0114282	0.209424
cg00277769	0.000582966	0.00352646	0.868997
cg00277797	0.00451646	0.00349013	0.198304
cg00277804	0.00316454	0.00511947	0.537738
cg00277827	-0.00703224	0.0060654	0.248758
cg00277836	0.0050422	0.00935591	0.591003
cg00277860	0.00381561	0.00503694	0.450326
cg00277866	-0.00341489	0.00372581	0.361348
cg00277891	-0.00230361	0.00160393	0.153725
cg00277898	-0.0019067	0.00365863	0.60329
cg00277927	0.00113645	0.0041206	0.783211
cg00277936	0.00521498	0.00472054	0.27164
cg00277996	-0.00135344	0.00190554	0.479016
cg00277997	-0.000492943	0.0013936	0.724214
cg00278028	-0.000754275	0.00175675	0.668488
cg00278090	-0.00812146	0.00721701	0.262858
cg00278102	0.00518016	0.00579484	0.373278
cg00278107	0.00552621	0.00441012	0.212788
cg00278131	4.65285e-05	0.000889502	0.958376
cg00278134	0.00670996	0.00623027	0.283798
cg00278147	-0.0192251	0.0103005	0.0645987
cg00278158	0.000165704	0.00150911	0.912762
cg00278211	-0.00350481	0.00271062	0.198675
cg00278227	-0.00392945	0.00403019	0.331659
cg00278256	0.00158901	0.00638053	0.803786
cg00278329	-0.00845458	0.0079192	0.287994
cg00278357	-0.00428232	0.0044204	0.33475
cg00278359	-0.00398016	0.00365491	0.278496
cg00278366	0.00595458	0.00558874	0.28896
cg00278392	0.0032451	0.0071185	0.649367
cg00278472	0.00169027	0.00446652	0.705826
cg00278494	-0.00585246	0.00670683	0.384741
cg00278517	0.00631721	0.00403987	0.120705
cg00278547	-0.00517435	0.00299773	0.0870891
cg00278597	-0.0017681	0.00503925	0.726348
cg00278655	-8.45651e-05	0.00675587	0.990035
cg00278692	0.000644861	0.00223607	0.77358
cg00278753	-7.45025e-06	0.00139993	0.995763
cg00278785	0.00700532	0.00600007	0.245472
cg00278792	-0.00189703	0.00339779	0.577746
cg00278810	0.00428645	0.00591759	0.470357
cg00278984	-0.00281797	0.00674071	0.676709
cg00278986	-0.00628444	0.00738359	0.39651
cg00279001	-0.00256331	0.00269699	0.343939
cg00279041	0.00288738	0.00365692	0.43145
cg00279054	-0.00233636	0.00213383	0.275903
cg00279282	-0.000227914	0.00582138	0.968839
cg00279363	-0.00358353	0.0045523	0.432833
cg00279406	-0.00398289	0.00305586	0.195123
cg00279453	0.0063847	0.00546272	0.244975
cg00279489	0.005672	0.00318894	0.0780103
cg00279529	0.00101193	0.00509613	0.842961
cg00279530	-0.00738336	0.0064414	0.254141
cg00279557	0.000199291	0.00450634	0.964804
cg00279596	0.00464148	0.00315616	0.144201
cg00279662	-0.0225532	0.0524013	0.667736
cg00279669	0.0112849	0.0131221	0.391632
cg00279700	0.00539508	0.00918429	0.558101
cg00279708	-0.000398281	0.00116739	0.733613
cg00279717	0.0103561	0.00381651	0.00771005
cg00279755	0.00728643	0.0091368	0.426859
cg00279778	0.00380742	0.0051975	0.465364
cg00279790	-0.00450668	0.00443499	0.311741
cg00279797	0.000905683	0.00408768	0.825057
cg00279814	0.0220712	0.0135486	0.106115
cg00279848	0.00618248	0.00458224	0.179985
cg00279855	-0.0050551	0.00431635	0.244024
cg00279867	0.00036156	0.00457662	0.937172
cg00279943	0.00257048	0.00915225	0.779338
cg00280066	0.00320272	0.00363567	0.38025
cg00280111	0.000957566	0.00365962	0.794066
cg00280120	-0.000185316	0.00159287	0.907591
cg00280163	-0.00197694	0.00264189	0.455846
cg00280174	0.00325612	0.00429357	0.449822
cg00280220	0.00274887	0.00536798	0.6096
cg00280235	0.00232675	0.00678909	0.732452
cg00280239	0.00380694	0.00895401	0.671531
cg00280270	0.00425641	0.00338246	0.210872
cg00280345	0.00724874	0.0100046	0.470243
cg00280377	0.00317018	0.00530272	0.551153
cg00280394	0.00391863	0.00521871	0.454298
cg00280405	-0.00855741	0.00481753	0.0783975
cg00280419	-0.00745035	0.00879838	0.39892
cg00280461	0.000888666	0.00838797	0.915815
cg00280479	-0.00151453	0.00426542	0.723204
cg00280502	9.30731e-06	0.00124588	0.994053
cg00280504	0.00196983	0.00470189	0.676058
cg00280524	0.00227875	0.00537543	0.672438
cg00280548	-0.00399735	0.00329947	0.228249
cg00280609	0.0035992	0.00497975	0.47133
cg00280619	-0.00383643	0.00734467	0.602464
cg00280635	0.00198035	0.00734685	0.788002
cg00280728	0.0071988	0.00945132	0.447857
cg00280758	0.00409952	0.00293286	0.164939
cg00280761	-0.000332941	0.00139069	0.811227
cg00280799	-0.00377131	0.00466908	0.420965
cg00280812	-0.00400822	0.00347847	0.251655
cg00280814	-0.00635215	0.00326546	0.0542511
cg00280858	-0.0110586	0.0102377	0.282381
cg00280870	-0.00293564	0.00278087	0.293396
cg00280895	0.00272388	0.0053799	0.613636
cg00280915	-0.000317331	0.00129586	0.806998
cg00280922	0.00160419	0.00142886	0.263963
cg00280984	0.0117532	0.0090068	0.194593
cg00280991	-0.00183803	0.00149995	0.222998
cg00281009	-0.0268626	0.0252843	0.290329
cg00281048	-0.0015802	0.00417473	0.705764
cg00281080	-0.000249452	0.00144862	0.863591
cg00281090	0.00226047	0.00599696	0.706934
cg00281099	0.00277935	0.00434884	0.524062
cg00281100	-0.00778462	0.00484077	0.11062
cg00281129	-0.000702113	0.0044077	0.873725
cg00281132	-0.000841244	0.00433761	0.846573
cg00281149	0.00123215	0.00356074	0.729962
cg00281153	0.00524208	0.00428658	0.223933
cg00281157	-7.38503e-05	0.0069173	0.991501
cg00281200	0.0126175	0.00762371	0.100716
cg00281273	-2.18545e-06	0.00499617	0.999652
cg00281323	0.00418293	0.0048783	0.393023
cg00281333	-0.00449514	0.0079138	0.571163
cg00281369	0.00300284	0.00283169	0.291226
cg00281430	-0.00208476	0.00872721	0.811635
cg00281467	0.00111771	0.00204395	0.585579
cg00281530	-0.00728155	0.00642967	0.259846
cg00281551	-0.0015321	0.0039383	0.697995
cg00281664	0.0210781	0.00816184	0.0110974
cg00281676	-0.000915879	0.00515207	0.859226
cg00281680	-0.00287569	0.00445581	0.520001
cg00281717	-0.000506292	0.0013108	0.700047
cg00281776	0.011158	0.0126287	0.378834
cg00281781	0.00922918	0.00816472	0.260734
cg00281837	-0.00996616	0.010468	0.343119
cg00281842	0.0107704	0.0105715	0.310488
cg00281852	-0.00511699	0.0032283	0.115777
cg00281967	1.13741e-05	0.000903116	0.989974
cg00281977	-0.000620416	0.0130403	0.962138
cg00282145	0.00599386	0.00608103	0.326422
cg00282154	0.00878158	0.011628	0.451707
cg00282178	-0.00638807	0.0050546	0.208921
cg00282192	0.00286111	0.00731031	0.69626
cg00282195	0.00210174	0.0065162	0.747644
cg00282216	0.000497056	0.00373638	0.894407
cg00282244	-0.00346525	0.00315518	0.27444
cg00282245	0.00150844	0.00346886	0.664508
cg00282251	0.00365689	0.00786118	0.642703
cg00282267	-0.00962573	0.0119671	0.422899
cg00282347	-0.000470598	0.00363093	0.897109
cg00282362	-0.000835091	0.00400737	0.835304
cg00282411	0.0125494	0.00522382	0.0179353
cg00282426	0.00124837	0.00406985	0.759614
cg00282510	-0.000664181	0.00247318	0.788767
cg00282529	-0.00290305	0.00549739	0.59849
cg00282575	0.00338316	0.00458378	0.462015
cg00282626	0.000646491	0.00153405	0.674251
cg00282674	-2.46109e-06	0.00374768	0.999477
cg00282683	-0.00110938	0.00204067	0.587772
cg00282704	-0.0040509	0.00306955	0.189625
cg00282706	0.000728857	0.00382066	0.849053
cg00282731	-0.00304553	0.00319559	0.34262
cg00282783	0.000387299	0.00416026	0.925994
cg00282787	-0.00554188	0.00342339	0.108297
cg00282877	-0.00203257	0.0105881	0.848115
cg00282893	0.00426925	0.00353091	0.229167
cg00282953	0.000234146	0.00325068	0.942706
cg00282989	-0.00680323	0.0097536	0.486929
cg00283021	0.00208573	0.00294951	0.480945
cg00283022	-0.006072	0.00760613	0.426384
cg00283037	-0.00678647	0.00850575	0.426635
cg00283046	0.00218049	0.00310357	0.483779
cg00283111	-0.00300904	0.0017439	0.0872013
cg00283125	0.000960231	0.00287751	0.739229
cg00283157	0.00612132	0.00412938	0.141047
cg00283187	0.00412092	0.00309363	0.185543
cg00283247	0.0104743	0.00438743	0.0186453
cg00283283	-0.00296282	0.00424806	0.486966
cg00283284	0.00104547	0.000991609	0.294006
cg00283344	0.00335305	0.0072987	0.646835
cg00283409	-0.00118056	0.00993921	0.905664
cg00283472	0.00479094	0.00687763	0.487498
cg00283524	-0.00448379	0.00302258	0.140768
cg00283535	-0.000414877	0.00565053	0.941601
cg00283576	-0.00227085	0.00168047	0.179317
cg00283607	-0.000374734	0.0047159	0.936807
cg00283655	-0.0107578	0.005517	0.0536824
cg00283662	0.000119772	0.00412155	0.976869
cg00283706	0.00573274	0.00314505	0.0710036
cg00283742	0.00186428	0.00361434	0.60701
cg00283771	0.00124762	0.00336338	0.711382
cg00283792	0.0106559	0.00699666	0.130579
cg00283857	-0.00409173	0.00651625	0.53133
cg00283876	-0.00219263	0.00708485	0.757531
cg00283887	-0.00195728	0.00405717	0.630447
cg00283929	-0.0038858	0.00400856	0.334447
cg00283934	-0.00862575	0.00455339	0.0607567
cg00284005	-0.000916581	0.00112969	0.418881
cg00284086	-0.00443644	0.00856565	0.605526
cg00284121	-0.00180166	0.00860768	0.834588
cg00284129	0.0140628	0.00975698	0.152288
cg00284146	0.0015606	0.00250823	0.53508
cg00284152	-0.002067	0.00323808	0.524555
cg00284153	0.000629387	0.00575275	0.913076
cg00284173	0.000258463	0.00113339	0.820028
cg00284259	-0.00230285	0.00474832	0.628636
cg00284328	0.00013099	0.00144641	0.928002
cg00284369	0.00275101	0.00649804	0.672844
cg00284386	-0.00565804	0.00360946	0.119805
cg00284390	0.00635849	0.00427925	0.140118
cg00284413	-0.00832591	0.00586597	0.158572
cg00284431	-0.00661523	0.00536325	0.219995
cg00284438	-0.00163741	0.001505	0.278939
cg00284493	-0.00384943	0.00355194	0.280802
cg00284511	-0.000955218	0.00312409	0.760356
cg00284516	0.00148867	0.00264808	0.575125
cg00284551	-0.0138907	0.00971947	0.155741
cg00284585	0.000694709	0.00298613	0.816461
cg00284704	0.00296303	0.00367961	0.422378
cg00284708	-0.00852479	0.00541649	0.118341
cg00284713	-0.00175164	0.00501808	0.727695
cg00284720	-0.00162265	0.00449482	0.718777
cg00284731	-0.0187784	0.00987187	0.0597118
cg00284780	-0.003029	0.00303339	0.320164
cg00284790	-0.00380075	0.0053044	0.475157
cg00284949	-0.00383401	0.00476687	0.422926
cg00284968	-0.000682317	0.00621217	0.912736
cg00285026	0.00150422	0.00111387	0.179595
cg00285055	0.000337919	0.00566649	0.952553
cg00285072	0.00559545	0.00720666	0.439134
cg00285089	0.001384	0.00275591	0.616518
cg00285123	0.00687288	0.00528764	0.196338
cg00285174	-0.00258563	0.00318487	0.418601
cg00285225	-0.00134314	0.00536468	0.802762
cg00285237	0.00143892	0.0046966	0.759888
cg00285252	0.00298114	0.00662263	0.653477
cg00285294	-0.00425328	0.00367725	0.249878
cg00285314	-0.0014021	0.00215327	0.516284
cg00285315	0.00447738	0.00883325	0.613237
cg00285317	0.000960002	0.00449016	0.831091
cg00285319	0.000367841	0.00110708	0.740313
cg00285343	-0.0127818	0.00729876	0.0826447
cg00285353	0.00157011	0.00277423	0.572553
cg00285363	-0.000275357	0.00139914	0.844337
cg00285394	-0.00162258	0.00360913	0.653884
cg00285431	0.000422553	0.00411922	0.918479
cg00285483	-0.00110585	0.00132735	0.406548
cg00285537	0.00602634	0.00371897	0.107951
cg00285587	0.00283635	0.0101343	0.780089
cg00285596	0.0048906	0.0077142	0.527391
cg00285605	0.000660611	0.00342558	0.847429
cg00285620	0.00295596	0.00609166	0.628449
cg00285630	-0.000435683	0.00756984	0.954206
cg00285672	-0.0114634	0.0069324	0.10101
cg00285676	0.00467418	0.00316114	0.142044
cg00285902	-0.00524162	0.0109928	0.634418
cg00285940	0.00258105	0.00713242	0.718126
cg00285941	-0.00109395	0.00347348	0.75339
cg00285950	0.000959744	0.00201821	0.635327
cg00285980	0.00565407	0.00416174	0.177009
cg00286014	0.000416245	0.00371001	0.91087
cg00286049	-0.00483063	0.00308671	0.12041
cg00286052	-0.00186984	0.00498022	0.708034
cg00286067	-0.0211633	0.0109555	0.0559174
cg00286102	-0.0562962	0.0443458	0.206901
cg00286104	-0.010835	0.00664728	0.105913
cg00286119	-0.00827864	0.00558199	0.140857
cg00286125	0.00643093	0.00723151	0.375752
cg00286160	-0.00139173	0.00223213	0.534224
cg00286188	0.00525681	0.00587514	0.372836
cg00286214	0.00096131	0.00174335	0.582447
cg00286388	0.00294478	0.00570865	0.606979
cg00286497	0.000722804	0.00533994	0.892572
cg00286510	0.00686789	0.00654913	0.296587
cg00286513	0.00435725	0.00277497	0.119191
cg00286562	-0.00034305	0.00572755	0.952346
cg00286563	-0.0109964	0.00521548	0.037224
cg00286621	-0.000813889	0.00181673	0.655021
cg00286701	0.0011068	0.00324321	0.733541
cg00286717	-0.00661589	0.0098365	0.502597
cg00286853	-0.00100873	0.00134761	0.45571
cg00286878	-0.00211529	0.00363516	0.561805
cg00286947	0.000663819	0.00642804	0.917934
cg00286986	0.00272224	0.00154974	0.0817231
cg00287009	0.00057033	0.00449486	0.899259
cg00287012	0.00513826	0.00686834	0.455963
cg00287016	0.00548055	0.00727263	0.45268
cg00287071	-0.0119607	0.00869607	0.171749
cg00287096	-0.0276357	0.0104007	0.00903328
cg00287115	0.00507648	0.00336726	0.134472
cg00287165	0.00125446	0.00341165	0.713792
cg00287190	-0.0164726	0.00872416	0.0615919
cg00287312	-0.000638718	0.00116142	0.583453
cg00287319	-0.00621706	0.00411079	0.133255
cg00287322	-0.00460668	0.0034381	0.182994
cg00287341	-0.000122489	0.00582072	0.983248
cg00287370	0.00117172	0.00176672	0.508555
cg00287413	0.0062861	0.00368909	0.091159
cg00287477	0.000231993	0.00566296	0.967395
cg00287541	-0.00255749	0.0083596	0.760222
cg00287579	-0.00167258	0.00343421	0.627185
cg00287589	-0.00132171	0.00299978	0.66035
cg00287601	0.00397026	0.00497609	0.426635
cg00287636	0.000598205	0.00407529	0.883563
cg00287694	0.00493286	0.00687701	0.474684
cg00287699	-0.0318486	0.0302247	0.294276
cg00287711	-0.00139497	0.00166276	0.403285
cg00287713	-0.000725091	0.00359688	0.840604
cg00287737	-0.00074794	0.00169269	0.659439
cg00287753	0.000356381	0.00759684	0.962667
cg00287773	0.00204489	0.00359376	0.570488
cg00287809	-0.00314616	0.00584166	0.591251
cg00287829	-0.00546341	0.0023921	0.0242602
cg00287831	-9.43196e-05	0.0015661	0.952083
cg00287841	0.000888906	0.00359169	0.804982
cg00287868	-0.00398269	0.0115016	0.729787
cg00287883	-0.00888437	0.00533971	0.0989419
cg00287908	3.66899e-05	0.00550179	0.994691
cg00287915	-0.00173961	0.00330691	0.599892
cg00287974	-0.00795186	0.0157241	0.614054
cg00288050	-0.00178536	0.00111215	0.111238
cg00288127	7.30715e-05	0.00431531	0.98652
cg00288280	0.00378735	0.00122999	0.00261113
cg00288324	-0.00822824	0.0112325	0.46537
cg00288327	0.00232273	0.00241061	0.337349
cg00288376	0.00257191	0.00275089	0.351833
cg00288391	0.00448471	0.00508863	0.380032
cg00288436	-0.00197904	0.00688392	0.77427
cg00288463	-0.00366609	0.00411179	0.374516
cg00288481	0.00948033	0.0196825	0.630985
cg00288494	-0.00361504	0.0066171	0.585935
cg00288559	-0.00193254	0.00621515	0.756424
cg00288562	0.000222478	0.0010817	0.837418
cg00288584	0.00105013	0.00139108	0.451895
cg00288589	0.00469189	0.00316294	0.140779
cg00288598	0.00806151	0.010884	0.460442
cg00288612	-0.0035819	0.00908381	0.694096
cg00288652	-0.00415307	0.00317883	0.194067
cg00288746	-0.00383773	0.00463537	0.409475
cg00288762	0.00208735	0.00592021	0.725065
cg00288763	-0.0101895	0.00764667	0.185387
cg00288815	-0.00348622	0.00395229	0.379626
cg00288824	0.0022874	0.00127808	0.076203
cg00288844	0.00634489	0.00573846	0.271235
cg00288882	-0.00918361	0.00420779	0.0311588
cg00288933	0.0014932	0.00200224	0.45737
cg00288945	-0.00454331	0.00392634	0.249679
cg00288957	-0.000906734	0.00252519	0.720214
cg00289052	-0.000357816	0.00218019	0.869932
cg00289053	0.00405969	0.00436382	0.354214
cg00289081	-0.00150764	0.0016058	0.349819
cg00289084	4.38831e-05	0.0010244	0.965907
cg00289094	0.00191238	0.00828368	0.817843
cg00289117	0.00493187	0.00882936	0.577566
cg00289125	-0.00102709	0.00140641	0.466736
cg00289134	0.00214231	0.00679326	0.753076
cg00289211	0.00454181	0.00534805	0.397557
cg00289249	0.000884433	0.00357616	0.805118
cg00289254	0.00649889	0.00690483	0.348623
cg00289258	0.00163159	0.00197537	0.41058
cg00289293	-0.000697183	0.00382686	0.85577
cg00289362	0.000131176	0.00392188	0.973377
cg00289429	0.000149494	0.00195584	0.93921
cg00289431	-0.00145106	0.00340201	0.670541
cg00289496	0.00137223	0.00362513	0.705752
cg00289503	0.00160552	0.0041692	0.7009
cg00289558	-0.000496016	0.00309621	0.873011
cg00289762	-0.00291144	0.00298318	0.331192
cg00289819	-0.00372911	0.00314344	0.238008
cg00289933	0.000892498	0.00442004	0.840345
cg00289969	0.00802997	0.00459268	0.0831297
cg00290023	0.0100884	0.00414543	0.0165294
cg00290028	0.00170213	0.000906695	0.0630808
cg00290033	0.0024739	0.00390808	0.528009
cg00290039	-0.00454377	0.0186133	0.807589
cg00290067	0.00531959	0.00661758	0.423182
cg00290086	-0.00670368	0.00710276	0.347297
cg00290101	-0.00697925	0.00522472	0.184318
cg00290106	0.00200985	0.00315072	0.524839
cg00290158	-7.3941e-05	0.00847267	0.993052
cg00290174	-0.00479777	0.00684617	0.484883
cg00290218	-0.0013322	0.00328429	0.685791
cg00290303	0.00128527	0.00392927	0.744203
cg00290340	0.0149599	0.00573149	0.0102885
cg00290355	-0.00318343	0.00406591	0.435304
cg00290373	0.00218891	0.00400711	0.585976
cg00290422	-0.00380375	0.00470469	0.420516
cg00290434	-0.0020625	0.00447897	0.646061
cg00290483	-0.00148836	0.00556771	0.789714
cg00290498	-0.0016705	0.00690489	0.809277
cg00290506	0.00154317	0.00114257	0.179543
cg00290605	0.000387334	0.00130937	0.767918
cg00290607	0.0222058	0.0150817	0.143728
cg00290626	-0.00333814	0.00222783	0.136848
cg00290627	-0.00955338	0.00653218	0.146402
cg00290636	-0.00294192	0.00131482	0.0272318
cg00290637	-0.00211346	0.00263632	0.42444
cg00290667	0.00927088	0.00387628	0.0184367
cg00290791	-0.00314991	0.00487493	0.519508
cg00290868	0.0108495	0.00517127	0.0381513
cg00290924	-0.00168644	0.000981953	0.0886635
cg00290944	-0.00200835	0.0043383	0.64431
cg00290974	0.000159552	0.00143836	0.911873
cg00290994	0.00383382	0.00600282	0.524341
cg00291003	-0.000524961	0.00162545	0.747326
cg00291004	-0.0101463	0.0113493	0.373237
cg00291006	-9.24056e-05	0.00343183	0.978567
cg00291051	-0.00107559	0.00321488	0.738579
cg00291054	-0.000544517	0.0060756	0.928746
cg00291142	0.00147726	0.00620092	0.812136
cg00291164	0.000450167	0.00705922	0.949267
cg00291192	0.00564162	0.00906493	0.534973
cg00291213	0.00175407	0.00270297	0.517704
cg00291222	-0.00109094	0.00758561	0.885903
cg00291234	-0.00235716	0.00349897	0.501906
cg00291292	-0.00130886	0.00605294	0.829198
cg00291310	0.00490262	0.0031394	0.121194
cg00291316	-0.00255723	0.00590714	0.665916
cg00291329	-0.00240949	0.00352706	0.495926
cg00291351	-0.00154594	0.000862215	0.0756741
cg00291366	-0.0100136	0.00798322	0.212332
cg00291424	-0.0107437	0.00902727	0.236508
cg00291442	-0.00322268	0.00601268	0.593035
cg00291478	-0.00167817	0.00403659	0.678395
cg00291573	0.0254716	0.00710181	0.000497892
cg00291616	-3.96008e-05	0.00719969	0.995621
cg00291661	-0.0066715	0.00372218	0.0757745
cg00291765	0.0026326	0.00532463	0.621978
cg00291837	-0.0112135	0.00536357	0.0388198
cg00291877	0.000521471	0.00118983	0.662031
cg00291884	-0.0103849	0.00594328	0.0833206
cg00291929	-0.00345687	0.00588014	0.557791
cg00291933	0.00690767	0.00649635	0.289926
cg00291946	-0.00405029	0.00286339	0.159987
cg00291981	-0.00010448	0.00140517	0.940861
cg00292001	0.0034122	0.00343718	0.32298
cg00292004	0.00297399	0.00771496	0.700611
cg00292029	-0.00173862	0.00513196	0.735407
cg00292047	-0.00185027	0.00176877	0.297776
cg00292073	0.00700974	0.00524512	0.184117
cg00292087	0.00129993	0.0021807	0.552307
cg00292093	-0.00296335	0.00448747	0.510378
cg00292107	0.00314152	0.00423674	0.459945
cg00292152	-0.00467645	0.00988502	0.637074
cg00292282	0.00343379	0.00483821	0.47935
cg00292290	0.00477256	0.00392621	0.226707
cg00292305	0.000799477	0.00766606	0.917127
cg00292312	0.000757722	0.00290787	0.794897
cg00292331	0.0199094	0.0269529	0.461651
cg00292334	-0.00448547	0.00410945	0.277396
cg00292336	0.00325359	0.00579903	0.575879
cg00292351	-0.00559083	0.00849041	0.511577
cg00292355	-0.00511707	0.0102983	0.620243
cg00292396	0.0042957	0.00655176	0.51339
cg00292432	-3.67926e-05	0.00569227	0.994854
cg00292435	0.000417984	0.00140715	0.766984
cg00292452	0.00631833	0.00824023	0.444834
cg00292513	0.00048811	0.00429118	0.909642
cg00292540	0.00395266	0.0157882	0.802772
cg00292543	-0.00203634	0.00354244	0.566553
cg00292568	0.00257516	0.0026295	0.329524
cg00292636	-0.00422299	0.00386923	0.277427
cg00292637	0.00109813	0.00253908	0.666217
cg00292662	-0.0125676	0.0130695	0.338324
cg00292664	0.00258612	0.00145631	0.0784824
cg00292669	0.00200379	0.00471438	0.671625
cg00292675	0.00729757	0.00989465	0.462345
cg00292701	-0.00476737	0.00408926	0.246161
cg00292851	0.000259041	0.0017472	0.882404
cg00292862	-0.00278945	0.00342136	0.416629
cg00292896	-0.00480239	0.00666454	0.472664
cg00292905	0.00218864	0.00414669	0.59868
cg00292925	0.00250835	0.00945625	0.791298
cg00292947	-0.00108444	0.00449044	0.809609
cg00292971	0.00321334	0.00744802	0.666981
cg00292978	0.0032922	0.00319349	0.304805
cg00292986	0.000600316	0.00130968	0.647576
cg00293012	-0.000889497	0.00106032	0.403315
cg00293128	0.00161269	0.00374257	0.667366
cg00293189	0.00419784	0.00488717	0.392202
cg00293190	0.00231828	0.00801825	0.77302
cg00293191	-0.000335862	0.00386277	0.930868
cg00293235	-0.000865047	0.00298584	0.772568
cg00293245	0.00306783	0.0024607	0.215099
cg00293269	-0.101621	0.0573173	0.0789542
cg00293303	-0.025866	0.0154895	0.0977316
cg00293331	-0.00194059	0.00361784	0.592749
cg00293362	-0.00573239	0.00534394	0.285716
cg00293402	0.00568212	0.00638625	0.375511
cg00293409	-0.000546139	0.00234233	0.816063
cg00293439	-0.00408449	0.00275102	0.140427
cg00293517	0.00152441	0.00463139	0.74266
cg00293519	-0.0101469	0.00457383	0.028539
cg00293599	-0.00332919	0.00393454	0.399276
cg00293616	-0.000238276	0.00153078	0.876584
cg00293626	-0.00191516	0.00824688	0.816785
cg00293631	5.66627e-05	0.00132764	0.966033
cg00293644	-0.00229419	0.00445474	0.607568
cg00293660	0.000924033	0.00650608	0.887315
cg00293678	0.00522781	0.00539014	0.334194
cg00293718	-0.00104847	0.00612556	0.864404
cg00293757	-0.00420595	0.00748395	0.575242
cg00293796	0.00586189	0.00458317	0.20354
cg00293800	-0.00438949	0.00412578	0.289653
cg00293940	0.0038074	0.00693292	0.583978
cg00293981	-0.00827185	0.00709798	0.246341
cg00293996	-0.00356431	0.00624345	0.56922
cg00294025	-0.00664944	0.00447226	0.139872
cg00294058	-0.00311405	0.00561689	0.580405
cg00294065	0.00453306	0.0042323	0.286443
cg00294096	-0.00160141	0.000847776	0.0614839
cg00294109	0.000266584	0.00145019	0.854481
cg00294149	-0.00885951	0.00571102	0.123651
cg00294152	-0.00539633	0.0104893	0.607943
cg00294196	0.00298475	0.00472097	0.528523
cg00294229	0.00899576	0.0101247	0.376179
cg00294260	-0.00589899	0.00405869	0.148903
cg00294261	-0.0129998	0.00729083	0.0772884
cg00294267	0.000587643	0.00444087	0.894964
cg00294382	0.00550574	0.0047356	0.247452
cg00294419	0.000374892	0.00147361	0.79965
cg00294534	0.00264278	0.00583523	0.651497
cg00294538	0.000748539	0.00175474	0.670503
cg00294550	0.00303917	0.00320508	0.345051
cg00294552	0.00196539	0.0119791	0.869973
cg00294558	0.000290928	0.00429691	0.94614
cg00294562	0.00628595	0.00973439	0.519764
cg00294572	0.0017404	0.00124384	0.164513
cg00294620	0.000753562	0.00394229	0.848756
cg00294636	0.00290133	0.00343878	0.40063
cg00294658	0.00082259	0.00101019	0.417207
cg00294684	-0.00193385	0.00353583	0.585515
cg00294718	-0.00168273	0.00549932	0.760181
cg00294776	-0.00294311	0.00339007	0.387165
cg00294803	-0.00239484	0.0035851	0.505509
cg00294814	-0.000134201	0.00301133	0.964533
cg00294823	-0.00186305	0.00177989	0.29748
cg00294830	-0.00261407	0.00448338	0.561027
cg00294831	-0.0076042	0.00382612	0.0493136
cg00294848	-0.00308002	0.00265713	0.248858
cg00294852	-0.00149778	0.00738191	0.839583
cg00294885	-0.000678698	0.00585225	0.907882
cg00294892	0.00964384	0.00605952	0.114312
cg00294916	-0.000843848	0.00784764	0.914562
cg00294940	-0.00555388	0.0200605	0.782401
cg00294956	-0.00459877	0.00810851	0.571745
cg00294965	-0.0036251	0.00419453	0.389301
cg00294989	-0.0143154	0.00623911	0.0236276
cg00295060	-0.00281408	0.00930626	0.762919
cg00295094	-0.00898696	0.00754309	0.236009
cg00295135	-0.00456157	0.00747316	0.542838
cg00295161	-0.00201087	0.00258741	0.438694
cg00295182	-0.000202997	0.00246736	0.934576
cg00295190	0.0187968	0.00539152	0.00070035
cg00295206	0.000916472	0.00138999	0.511033
cg00295259	0.00637932	0.003856	0.100849
cg00295293	-0.00728456	0.00903804	0.421957
cg00295303	0.0172938	0.00823198	0.0379017
cg00295308	-0.00589351	0.00297154	0.0497794
cg00295335	0.00228531	0.00477926	0.63346
cg00295339	0.000943925	0.00918314	0.918314
cg00295382	-0.00232634	0.00707717	0.742988
cg00295418	0.032171	0.0611781	0.600027
cg00295421	0.0016729	0.0013855	0.22981
cg00295426	-0.00480395	0.00294701	0.105887
cg00295448	-0.000555057	0.00113603	0.626084
cg00295462	0.00785633	0.00733171	0.286223
cg00295485	0.00929197	0.00529029	0.0817503
cg00295547	-0.00976986	0.00946028	0.303958
cg00295572	-0.000463461	0.0021858	0.832467
cg00295573	0.00125152	0.00839918	0.881818
cg00295574	-0.000789738	0.00340342	0.816929
cg00295604	-0.00243128	0.00511713	0.635623
cg00295654	-0.00522793	0.00443481	0.24096
cg00295663	0.00321149	0.00391475	0.413756
cg00295692	-0.000935069	0.00641593	0.884387
cg00295744	0.00121393	0.00147715	0.412934
cg00295748	0.00565428	0.00470317	0.23181
cg00295764	-0.0040081	0.00303716	0.189631
cg00295771	0.00118684	0.00468008	0.800274
cg00295780	0.00453269	0.00567877	0.426454
cg00295794	0.0207389	0.0197547	0.296059
cg00295853	0.000858086	0.00873456	0.921917
cg00295879	-0.00769647	0.00505234	0.13049
cg00295887	-0.0106004	0.00725094	0.146558
cg00295948	0.000688344	0.00168375	0.683456
cg00296005	-0.00329266	0.00219821	0.136977
cg00296011	0.000469718	0.00588259	0.9365
cg00296018	0.00219184	0.00379665	0.564889
cg00296038	0.00217571	0.00570107	0.703458
cg00296079	0.00135207	0.00247378	0.585768
cg00296080	0.000166604	0.00129472	0.897843
cg00296121	-0.000909085	0.00165067	0.582912
cg00296158	-0.000990736	0.00164222	0.547535
cg00296182	-0.00263725	0.00215129	0.222811
cg00296226	0.000442621	0.0043457	0.919056
cg00296279	-0.000434604	0.00117153	0.711359
cg00296291	-0.000565788	0.00113481	0.619058
cg00296348	-0.0107727	0.00468713	0.0233974
cg00296378	-0.00553954	0.0041077	0.180194
cg00296391	-0.0022437	0.00583225	0.701185
cg00296426	0.00107514	0.0102685	0.916799
cg00296458	-0.00285339	0.00497985	0.567802
cg00296473	0.00579625	0.00714256	0.418795
cg00296501	-0.000607391	0.00132304	0.647062
cg00296535	0.00781642	0.00546437	0.155377
cg00296565	-0.00173202	0.00281155	0.539121
cg00296578	0.00794143	0.0126323	0.530852
cg00296643	0.000261606	0.00325003	0.935989
cg00296652	0.000152296	0.00319184	0.962029
cg00296779	-0.00351603	0.00735125	0.633376
cg00296804	0.00745465	0.00755893	0.326158
cg00296819	-0.00221995	0.00673605	0.742346
cg00296903	0.000101516	0.00615083	0.986861
cg00296936	-0.000443562	0.00427879	0.91762
cg00297004	-0.00346385	0.00587849	0.556886
cg00297008	-0.00672361	0.00562475	0.234471
cg00297010	-0.0638621	0.0317991	0.0470176
cg00297048	-0.00374248	0.00411292	0.364813
cg00297075	-0.00276041	0.00544611	0.61325
cg00297099	0.00426198	0.00850994	0.617478
cg00297145	0.010028	0.00662692	0.133041
cg00297147	-0.000184471	0.0027549	0.946732
cg00297334	-0.00107369	0.00822543	0.896378
cg00297351	-0.00831085	0.00583583	0.157196
cg00297362	-0.00232669	0.0051365	0.651446
cg00297371	0.000916326	0.00241663	0.705276
cg00297386	-0.00548607	0.00976588	0.575403
cg00297414	-0.0134781	0.0072601	0.0660157
cg00297423	-8.22214e-05	0.00324954	0.979859
cg00297426	-0.00210279	0.00322827	0.516144
cg00297432	-0.000494364	0.00582655	0.932535
cg00297451	-0.00189144	0.00211915	0.374016
cg00297521	-0.00152878	0.00560712	0.785625
cg00297584	0.00282643	0.00219965	0.201462
cg00297600	-0.00195257	0.00866142	0.822054
cg00297680	-0.000301612	0.00139016	0.828632
cg00297721	-0.000858212	0.0057033	0.880659
cg00297741	0.00308387	0.00439926	0.484759
cg00297767	-0.000304281	0.00408763	0.940794
cg00297776	-0.00234612	0.00463794	0.613953
cg00297779	0.00658258	0.00454315	0.150159
cg00297812	-0.00829256	0.00423544	0.0527295
cg00297843	-0.00254555	0.00371953	0.495153
cg00297866	0.000263332	0.00404593	0.948222
cg00297876	-0.0088401	0.0100473	0.380827
cg00297912	-0.00218938	0.00650917	0.737234
cg00297966	-0.00874823	0.0143918	0.544511
cg00297969	-0.000581306	0.0028337	0.837835
cg00297993	0.00366382	0.00384857	0.343149
cg00298000	0.000668001	0.00439379	0.879434
cg00298025	0.00128396	0.00147856	0.387041
cg00298027	-0.000403335	0.00266421	0.87994
cg00298065	3.99035e-05	0.0035962	0.991167
cg00298153	-0.00263553	0.00148045	0.0777511
cg00298218	-0.00365137	0.00794617	0.646756
cg00298230	0.00530752	0.00399289	0.18647
cg00298242	-0.00102858	0.00818629	0.900237
cg00298255	0.00549475	0.00298317	0.0681327
cg00298324	0.00522583	0.00809786	0.52003
cg00298331	0.00498017	0.00443192	0.263541
cg00298399	-0.00278661	0.00397237	0.484447
cg00298405	-0.00339936	0.00354891	0.340196
cg00298475	0.00733985	0.00468679	0.120153
cg00298481	0.00064154	0.00137688	0.642165
cg00298532	0.0147224	0.0106198	0.168403
cg00298595	-0.00150769	0.00314386	0.63247
cg00298639	0.00275817	0.00309075	0.374094
cg00298689	-0.00091272	0.0037479	0.808042
cg00298709	0.00640849	0.0034619	0.066783
cg00298742	0.000431358	0.00403812	0.915122
cg00298796	-0.0013393	0.00145292	0.358615
cg00298830	0.00306507	0.0102855	0.766255
cg00298883	0.00408452	0.00361429	0.260847
cg00298906	-0.00231516	0.00372312	0.535315
cg00298910	-0.00155571	0.00131469	0.239185
cg00298919	0.00397454	0.00418102	0.343846
cg00298921	0.000170306	0.00761351	0.982193
cg00298922	-0.00828335	0.00515895	0.111172
cg00299002	0.000294152	0.00376397	0.937848
cg00299036	-0.00745403	0.0033889	0.0298939
cg00299047	-0.0123911	0.00685337	0.0732862
cg00299052	0.000874907	0.000833648	0.296211
cg00299070	0.00358213	0.00843818	0.672005
cg00299105	0.000529	0.00400825	0.895239
cg00299229	-0.000531255	0.00594976	0.929011
cg00299230	-0.00594151	0.00504422	0.241339
cg00299240	0.00690786	0.00385648	0.0759562
cg00299257	0.00088238	0.00139141	0.527267
cg00299286	-0.00156521	0.00301328	0.604481
cg00299334	0.000339673	0.00356588	0.924281
cg00299354	0.0011655	0.00370124	0.753429
cg00299418	0.000710976	0.00143345	0.620874
cg00299454	0.00299416	0.00963874	0.756653
cg00299511	-0.00222177	0.00471967	0.638737
cg00299519	-0.0167856	0.0121867	0.171146
cg00299538	-0.00757379	0.00522534	0.15001
cg00299543	-0.00203558	0.00800844	0.799823
cg00299558	0.01062	0.00848787	0.213467
cg00299603	0.00447913	0.0052173	0.392441
cg00299660	-0.000315136	0.0042504	0.941029
cg00299719	-0.00313865	0.0088386	0.723177
cg00299736	-0.00396066	0.00473646	0.404818
cg00299737	0.00165141	0.00159388	0.30239
cg00299767	0.00171144	0.0054866	0.755673
cg00299785	0.00395206	0.0066563	0.553888
cg00299820	0.00148265	0.00529539	0.780002
cg00299829	0.00965537	0.00697115	0.168791
cg00299830	0.0085596	0.00667949	0.202674
cg00299861	0.00431063	0.00366148	0.241575
cg00299893	0.00453728	0.00472871	0.339365
cg00299942	-0.0154135	0.0169554	0.36527
cg00299943	0.00199464	0.00601534	0.740818
cg00299972	-0.000290887	0.00348353	0.9336
cg00300016	0.00126559	0.00340451	0.71079
cg00300046	-0.000191153	0.00715504	0.978734
cg00300063	-0.000507487	0.00375135	0.892632
cg00300090	-0.00510879	0.00256324	0.0486822
cg00300123	0.00281861	0.0032834	0.392482
cg00300216	0.00228464	0.0029375	0.438357
cg00300233	0.0025217	0.00498538	0.613977
cg00300275	0.000128603	0.00370568	0.972377
cg00300298	0.00193803	0.00608326	0.750635
cg00300303	-0.0014152	0.00285798	0.621447
cg00300322	-0.00718346	0.0044722	0.111035
cg00300468	0.00827809	0.00485478	0.0909402
cg00300523	-0.00440894	0.0074488	0.555111
cg00300627	-0.00767662	0.00667539	0.252598
cg00300637	0.00963015	0.00795446	0.228574
cg00300664	-0.00345126	0.00153107	0.0261322
cg00300672	-0.00142151	0.00983465	0.885333
cg00300673	0.00045448	0.00630976	0.942708
cg00300688	-0.000112455	0.00451011	0.980152
cg00300750	-0.00157655	0.00138924	0.258867
cg00300794	0.0104567	0.00908386	0.252132
cg00300808	0.00247399	0.00556882	0.657713
cg00300822	0.00217488	0.00157584	0.170292
cg00300828	0.00652907	0.0110232	0.554841
cg00300851	0.00147825	0.00421521	0.726476
cg00300859	0.000624102	0.0010616	0.55779
cg00300876	-0.00608493	0.005827	0.298611
cg00300908	0.00209404	0.00359951	0.561899
cg00300969	-0.00104118	0.00364676	0.775782
cg00300999	-0.00163867	0.00431333	0.704732
cg00301018	0.00884195	0.00325558	0.00765735
cg00301026	0.00395173	0.00357222	0.270993
cg00301033	-0.000779547	0.00325225	0.811005
cg00301064	-0.00584201	0.00384538	0.131523
cg00301120	-0.00582447	0.0148746	0.696118
cg00301124	0.00568564	0.00637287	0.374218
cg00301159	-0.00409167	0.00376998	0.280107
cg00301172	-0.000672276	0.000877847	0.445392
cg00301180	0.0187873	0.0119377	0.11836
cg00301192	-0.00236185	0.0021789	0.280709
cg00301203	-0.00155921	0.00264603	0.556871
cg00301370	-0.00315774	0.00429564	0.463813
cg00301372	-0.00577415	0.00553756	0.299322
cg00301390	-0.00583173	0.00409678	0.157373
cg00301396	-0.00130937	0.00728335	0.857654
cg00301461	0.00906708	0.0057191	0.115694
cg00301483	-0.000988977	0.00326391	0.762449
cg00301531	0.00636154	0.0127579	0.619015
cg00301555	0.00428391	0.00499793	0.393199
cg00301576	-0.00162051	0.00825076	0.844647
cg00301601	-0.000101256	0.00103543	0.922273
cg00301619	0.00961038	0.00445833	0.0332551
cg00301630	0.00184271	0.00122251	0.134546
cg00301631	0.0126547	0.0145344	0.385793
cg00301660	0.0033574	0.00460578	0.467552
cg00301677	-0.00113187	0.00477347	0.812999
cg00301679	0.00384844	0.006013	0.523467
cg00301762	0.0016053	0.0103027	0.876461
cg00301792	-0.00218561	0.00644427	0.735128
cg00301795	0.00356891	0.00791054	0.652748
cg00301811	-0.00455787	0.00631249	0.471775
cg00301864	0.000444552	0.000893671	0.61985
cg00301879	-0.000137373	0.00502556	0.978241
cg00301902	0.00396746	0.0108215	0.714588
cg00301998	-0.00941426	0.00449037	0.0382854
cg00302003	-0.00172746	0.00385407	0.654863
cg00302030	0.00296913	0.00388834	0.446712
cg00302076	0.00151845	0.00297678	0.610987
cg00302081	-0.0125568	0.010057	0.214428
cg00302160	-0.00251297	0.00544363	0.645239
cg00302195	-6.91278e-05	0.00132062	0.958347
cg00302244	0.00757747	0.00928109	0.415981
cg00302245	-0.00568009	0.0045092	0.210408
cg00302263	-0.00463143	0.00406705	0.257229
cg00302270	-0.00540071	0.00522802	0.303814
cg00302312	-0.00175853	0.0036424	0.630184
cg00302340	0.0100043	0.00640778	0.12128
cg00302379	0.0021633	0.00307036	0.482536
cg00302479	-0.000999531	0.00363153	0.783641
cg00302494	0.00234223	0.00299326	0.435571
cg00302521	-0.000296059	0.00133041	0.824305
cg00302533	0.00132778	0.00125989	0.294202
cg00302575	0.0113698	0.0072353	0.118902
cg00302587	0.000449889	0.00690257	0.948149
cg00302627	-0.0018965	0.00536395	0.724331
cg00302703	-0.00195243	0.00389454	0.617126
cg00302761	0.000941569	0.00902557	0.9171
cg00302763	-0.00261376	0.00438013	0.551891
cg00302793	0.000723827	0.00156749	0.645138
cg00302972	0.0103689	0.00612598	0.0933098
cg00302979	0.00500041	0.00507998	0.327072
cg00302983	-0.00093198	0.00152478	0.542291
cg00303000	0.000921224	0.0036675	0.802131
cg00303003	-0.00921585	0.0125293	0.463546
cg00303026	0.000555585	0.00311188	0.858624
cg00303049	-0.00328728	0.00414107	0.428978
cg00303067	-0.00206871	0.0126481	0.870373
cg00303111	-0.00353906	0.00405287	0.38441
cg00303153	0.00290395	0.0032635	0.375465
cg00303157	0.00853431	0.00766068	0.267646
cg00303183	0.000943415	0.00237588	0.692064
cg00303186	-0.00155738	0.00351599	0.658662
cg00303210	-3.49571e-05	0.00799575	0.996519
cg00303223	-0.00212008	0.00446478	0.635822
cg00303252	-0.00866347	0.00594696	0.147972
cg00303259	-0.005002	0.00455346	0.27434
cg00303262	-0.00480538	0.00605633	0.429195
cg00303269	-0.00889918	0.00837123	0.290038
cg00303301	0.00271125	0.00249867	0.280217
cg00303311	-0.00187657	0.00286232	0.513418
cg00303341	-0.000172366	0.00141355	0.903166
cg00303418	0.00502645	0.0063256	0.428515
cg00303422	-0.00189617	0.00380141	0.618894
cg00303429	-0.00165747	0.00667844	0.804447
cg00303450	0.00155675	0.00335299	0.643343
cg00303507	0.00542946	0.00345927	0.119343
cg00303541	0.00101215	0.00414961	0.807744
cg00303548	0.000301463	0.00147774	0.838721
cg00303606	-0.00164943	0.00291256	0.572311
cg00303641	-0.00400896	0.00887786	0.652453
cg00303665	-0.0132091	0.0128818	0.30738
cg00303672	0.00141584	0.00115646	0.223412
cg00303676	0.000880239	0.00306578	0.774553
cg00303723	-0.00214133	0.00182093	0.242105
cg00303740	-0.00206125	0.00492294	0.676235
cg00303745	-0.00801154	0.00366522	0.0309098
cg00303773	0.000570425	0.00526987	0.913997
cg00303776	0.00203015	0.00179361	0.260104
cg00303811	0.00887821	0.00886339	0.318661
cg00303876	0.00289409	0.00360575	0.423889
cg00303908	-0.00421354	0.00778515	0.589425
cg00303919	0.00145585	0.0103245	0.888116
cg00303982	-0.00799268	0.00494858	0.109093
cg00304072	0.000564771	0.00155274	0.716748
cg00304081	0.00840788	0.00911463	0.358272
cg00304134	-0.00133183	0.00492668	0.787404
cg00304185	-0.00637248	0.00445346	0.155241
cg00304319	0.00387414	0.00479421	0.420754
cg00304388	-0.00062362	0.000739129	0.400623
cg00304423	-0.00187562	0.00528427	0.723299
cg00304596	-0.00154562	0.00610356	0.800553
cg00304629	-0.00239073	0.00156088	0.128428
cg00304631	0.00173563	0.00357617	0.628388
cg00304646	0.00177911	0.00226523	0.433878
cg00304673	0.000398121	0.000953593	0.677115
cg00304694	0.0116515	0.00529172	0.029727
cg00304695	-0.00283677	0.00644855	0.660852
cg00304785	-0.00646428	0.00616233	0.296437
cg00304793	0.0106605	0.0103354	0.30455
cg00304844	0.00105539	0.0039514	0.789889
cg00304884	-0.000407327	0.0042118	0.923129
cg00304894	0.00697393	0.00988326	0.481883
cg00304947	0.00575581	0.00323696	0.0780919
cg00304959	0.00241465	0.0119765	0.840583
cg00305016	-0.0153668	0.0114783	0.183357
cg00305046	-0.00210137	0.00128212	0.104023
cg00305071	-0.000783329	0.00480825	0.87088
cg00305108	0.00692734	0.00575608	0.231327
cg00305126	0.00518283	0.0031776	0.105688
cg00305188	-0.000680353	0.00161725	0.674791
cg00305193	0.00145611	0.00509254	0.77546
cg00305229	0.00313631	0.00409391	0.445233
cg00305281	0.000398241	0.00639186	0.950431
cg00305285	0.0177612	0.00666856	0.00887539
cg00305320	-0.00209366	0.00248557	0.4014
cg00305374	-0.00147827	0.0014605	0.313643
cg00305453	-0.0151657	0.00668147	0.0251329
cg00305491	0.00262448	0.00377847	0.488752
cg00305504	0.000688845	0.00871873	0.937168
cg00305522	-0.000628358	0.00528043	0.90549
cg00305585	0.00316442	0.00308601	0.307381
cg00305624	-0.000919126	0.00383575	0.811062
cg00305629	-0.00403155	0.00862469	0.641092
cg00305639	-0.00358874	0.00264097	0.176918
cg00305700	-0.00354232	0.00505672	0.485056
cg00305740	-3.60897e-05	0.00397595	0.992774
cg00305774	0.000895939	0.00411556	0.828062
cg00305791	-0.00141064	0.00528818	0.79015
cg00305797	0.00610521	0.00703515	0.387351
cg00305833	-0.00966522	0.00478998	0.0460029
cg00305878	0.000661316	0.00438027	0.880266
cg00305947	0.000520463	0.00379586	0.891187
cg00305993	-0.000355152	0.00304388	0.907325
cg00305996	0.0159886	0.00986705	0.107957
cg00306003	-0.00294711	0.00374211	0.432623
cg00306006	0.00201804	0.00308596	0.514489
cg00306042	-0.00736333	0.00515683	0.156109
cg00306063	0.00778299	0.00370954	0.0381451
cg00306090	-0.000324961	0.00323823	0.920245
cg00306112	-0.00360171	0.00438074	0.412727
cg00306118	0.000978006	0.00551684	0.859611
cg00306198	-0.000103932	0.00124924	0.933844
cg00306249	3.05376e-05	0.00217169	0.988806
cg00306267	-0.0035426	0.00599315	0.555639
cg00306284	-0.00201556	0.00380804	0.59765
cg00306298	-0.00109801	0.000887308	0.218503
cg00306299	0.00537944	0.00488129	0.272801
cg00306305	-0.00334272	0.0028525	0.243742
cg00306311	2.89244e-05	0.0022893	0.989942
cg00306350	-0.000353554	0.00115561	0.760213
cg00306378	0.00117151	0.00365893	0.74943
cg00306390	0.00545691	0.00200344	0.0074893
cg00306395	0.00563618	0.011781	0.633288
cg00306421	0.00130455	0.0016908	0.442003
cg00306426	-0.00125391	0.00168367	0.457984
cg00306459	-0.0124423	0.010163	0.223417
cg00306492	-0.000479076	0.00490488	0.922366
cg00306510	0.00259967	0.014601	0.859007
cg00306523	0.00109427	0.00339747	0.747989
cg00306532	0.00180956	0.001403	0.199786
cg00306562	-0.00600728	0.0110413	0.587474
cg00306571	-0.00472683	0.0080909	0.56025
cg00306578	0.00200666	0.0040696	0.622917
cg00306664	0.00857219	0.0101441	0.39989
cg00306702	-0.00113257	0.0052644	0.830052
cg00306721	0.00611998	0.00358926	0.0909513
cg00306728	0.0106153	0.00453721	0.0210763
cg00306770	-0.0013834	0.00328092	0.674088
cg00306838	0.00108956	0.00324288	0.737511
cg00306849	-0.00554427	0.00447744	0.218205
cg00306851	-0.0071338	0.00566043	0.210183
cg00306893	-0.0062547	0.00421627	0.140759
cg00306905	-0.000658171	0.00148474	0.65841
cg00306909	0.00338129	0.00522325	0.518728
cg00306951	-0.00130516	0.00375842	0.729045
cg00306959	-0.00175363	0.00378879	0.644372
cg00307066	-0.0023773	0.00532981	0.656431
cg00307073	-0.00156552	0.00134786	0.247915
cg00307150	0.000522794	0.0034144	0.878584
cg00307191	-0.00699471	0.00800263	0.383961
cg00307203	0.00354016	0.00348709	0.31219
cg00307214	-0.00105883	0.00142427	0.458784
cg00307236	0.00796364	0.00473458	0.095352
cg00307266	0.000243257	0.00093783	0.795816
cg00307276	0.00758561	0.00734737	0.304097
cg00307290	-0.00717435	0.0116258	0.538416
cg00307357	-0.00289944	0.00573577	0.6142
cg00307383	0.00269533	0.00299676	0.370363
cg00307483	0.000172491	0.00156456	0.912409
cg00307497	0.000665757	0.00502449	0.894825
cg00307501	-0.00307123	0.00398347	0.442334
cg00307530	0.00178307	0.00342037	0.603181
cg00307557	0.00459525	0.00381361	0.230759
cg00307584	-0.00101467	0.00386418	0.793355
cg00307662	0.00644693	0.0075581	0.39549
cg00307685	-0.00322118	0.00294931	0.277097
cg00307696	-0.00154078	0.00567459	0.786489
cg00307717	-5.01703e-05	0.00361385	0.988948
cg00307725	-0.00479464	0.00307222	0.12143
cg00307737	-0.012051	0.00744814	0.108478
cg00307770	0.00333046	0.0049549	0.50287
cg00307818	0.00166898	0.00340414	0.624896
cg00307819	-0.00863195	0.00966679	0.373799
cg00307916	-0.00324555	0.00363714	0.374127
cg00308021	-0.013819	0.0117624	0.242551
cg00308065	-0.00292818	0.00317883	0.358952
cg00308130	0.00705669	0.0196452	0.720117
cg00308133	-0.00135076	0.000981928	0.171683
cg00308159	-0.000489461	0.00436932	0.911006
cg00308185	0.000772919	0.00369313	0.834606
cg00308222	0.00386137	0.00799565	0.630086
cg00308344	-0.00039986	0.00156523	0.798833
cg00308361	-0.0109318	0.00805834	0.177643
cg00308384	-0.0050742	0.00413865	0.222751
cg00308434	0.000484427	0.00226732	0.831204
cg00308438	0.00533468	0.00400483	0.185544
cg00308440	0.00319931	0.00893704	0.72103
cg00308458	0.000688106	0.00653279	0.916302
cg00308460	-0.0151723	0.00874631	0.0855433
cg00308479	0.00840544	0.00684436	0.221991
cg00308503	-0.00811189	0.00475638	0.0908777
cg00308508	-0.00470405	0.00796324	0.555898
cg00308519	0.00359466	0.00293528	0.223279
cg00308560	-0.00118254	0.00564928	0.834574
cg00308563	0.011264	0.00628657	0.0758718
cg00308594	0.00325672	0.00604888	0.591368
cg00308618	0.0001882	0.00285233	0.947511
cg00308650	0.00153157	0.00396565	0.700075
cg00308659	0.000115133	0.00129977	0.929575
cg00308667	0.00526514	0.00605959	0.386763
cg00308680	0.0060149	0.00686969	0.383137
cg00308697	-0.00436549	0.00257332	0.09258
cg00308717	-0.000590468	0.00381992	0.877434
cg00308722	0.00825389	0.0136983	0.548028
cg00308767	-0.000967023	0.00123243	0.434316
cg00308770	-0.00636886	0.00372359	0.0899593
cg00308792	0.000213059	0.00300438	0.943591
cg00308816	-0.00953685	0.0211199	0.652461
cg00308819	-0.0127209	0.00595965	0.0349818
cg00308823	0.00379176	0.0028181	0.18118
cg00308841	-0.00257275	0.00580445	0.658449
cg00308909	0.00182195	0.00385257	0.637192
cg00308914	-0.000919933	0.00318353	0.773142
cg00308936	0.00851772	0.00483094	0.0806009
cg00308984	0.00269346	0.00459053	0.558558
cg00309051	-0.00948174	0.00503479	0.062261
cg00309056	-0.000122488	0.00118561	0.9179
cg00309106	0.000192023	0.00112848	0.865191
cg00309111	-0.00137215	0.00308299	0.657126
cg00309133	0.00101914	0.00114076	0.373567
cg00309135	-0.000388899	0.00430422	0.928168
cg00309178	0.00117671	0.00125603	0.350854
cg00309204	0.00212004	0.00476155	0.657005
cg00309232	0.000520698	0.0125971	0.967103
cg00309313	-0.00511708	0.00881029	0.562537
cg00309339	-0.00632325	0.00793683	0.427313
cg00309351	0.00958026	0.00623269	0.127089
cg00309402	-0.00270909	0.00846667	0.749587
cg00309452	0.00104373	0.00603	0.862894
cg00309479	0.00638379	0.00370769	0.0878717
cg00309529	-0.00437957	0.0142736	0.759543
cg00309582	0.00212801	0.00295179	0.472459
cg00309650	-0.00597868	0.00357281	0.0970426
cg00309873	0.00386824	0.00332433	0.247053
cg00309945	0.00386327	0.00489899	0.432021
cg00309965	-0.0104073	0.00574244	0.072612
cg00309970	0.00561181	0.00605033	0.355651
cg00310014	0.00511202	0.004781	0.287262
cg00310044	-0.00891474	0.00731889	0.225766
cg00310046	0.000532375	0.00486325	0.913026
cg00310100	0.00255462	0.0045089	0.572138
cg00310114	0.00469327	0.00932421	0.615712
cg00310117	0.00115833	0.00328349	0.724922
cg00310139	0.000944447	0.00263713	0.720917
cg00310145	-0.00128791	0.00496206	0.795686
cg00310201	0.00319682	0.00464833	0.493041
cg00310255	0.00194957	0.0046485	0.675729
cg00310257	-7.60722e-05	0.000972064	0.937762
cg00310264	-0.00558055	0.00487513	0.254775
cg00310386	-0.00258639	0.00527727	0.625023
cg00310399	0.0634355	0.0399413	0.115056
cg00310404	-0.00855927	0.00548799	0.121668
cg00310412	-0.00203786	0.00395259	0.607167
cg00310463	0.000628536	0.00628835	0.920561
cg00310497	0.000134787	0.00267561	0.959912
cg00310521	-0.00972096	0.00461528	0.0374155
cg00310523	0.00329281	0.00634731	0.604943
cg00310588	-0.00221211	0.0050267	0.660733
cg00310622	-0.00805	0.00410724	0.0524851
cg00310728	0.00511415	0.00455172	0.2636
cg00310792	0.00258415	0.00423217	0.542704
cg00310845	0.00622982	0.00539224	0.250414
cg00310855	-0.00103705	0.00194266	0.594518
cg00310940	-0.00493808	0.00435114	0.258843
cg00311012	-0.0121413	0.0122518	0.323833
cg00311035	0.00180492	0.00282051	0.523526
cg00311046	0.000598382	0.00128664	0.642781
cg00311113	0.00101543	0.00149154	0.49741
cg00311131	0.00379595	0.00841038	0.652616
cg00311133	0.0011133	0.003639	0.760221
cg00311165	-0.000644057	0.00367491	0.861194
cg00311292	8.60944e-05	0.00298201	0.977019
cg00311303	-0.00250317	0.00807326	0.757094
cg00311360	-0.00066231	0.00479643	0.890422
cg00311371	-0.00500244	0.00447981	0.266528
cg00311629	0.00131577	0.00580093	0.820977
cg00311667	-0.00261838	0.00341159	0.444402
cg00311702	0.00248868	0.0041867	0.553426
cg00311751	0.0152819	0.00807601	0.0610378
cg00311760	0.00297954	0.00448388	0.507736
cg00311768	-0.0035144	0.00515976	0.497204
cg00311772	0.000965028	0.00391719	0.805857
cg00311787	0.00496408	0.00707283	0.484227
cg00311799	0.0036059	0.00352911	0.309097
cg00311883	-0.00125358	0.00373542	0.737807
cg00311915	0.000464929	0.00340863	0.891752
cg00311984	0.000160648	0.00161183	0.920786
cg00312000	0.00211362	0.00474642	0.656956
cg00312009	-0.00139909	0.00336467	0.678338
cg00312027	0.00913754	0.00642866	0.157986
cg00312125	-0.00368888	0.00779841	0.637113
cg00312217	0.00200783	0.00908752	0.825538
cg00312260	0.00479254	0.00453963	0.293371
cg00312344	0.00928163	0.00434453	0.0348241
cg00312474	0.000910342	0.00120535	0.451683
cg00312486	-0.00906032	0.00790103	0.253939
cg00312508	-0.00828763	0.00444658	0.0649661
cg00312532	-0.00152179	0.00296187	0.608408
cg00312594	-0.00174267	0.0033683	0.605915
cg00312625	-0.00447269	0.00985819	0.650921
cg00312746	0.00222726	0.0057914	0.701277
cg00312762	0.00352184	0.00551634	0.524492
cg00312767	0.00575955	0.00284287	0.0451455
cg00312768	-0.00506144	0.00471809	0.285679
cg00312809	-0.0033501	0.00328271	0.309678
cg00312872	-0.00935686	0.00712446	0.191751
cg00312896	-0.00936182	0.00569587	0.10306
cg00312921	0.00550419	0.00578249	0.343211
cg00312944	-0.00397017	0.00418856	0.345241
cg00312955	0.00532014	0.0035521	0.137013
cg00312965	0.00963909	0.00658439	0.146014
cg00313071	-0.00490129	0.00601042	0.416537
cg00313094	-0.0107884	0.00762093	0.159658
cg00313184	0.00113819	0.00348581	0.744639
cg00313185	0.00172207	0.00119959	0.153918
cg00313219	4.31479e-05	0.00113826	0.969829
cg00313223	-0.0103757	0.0047411	0.0307127
cg00313260	-0.00515079	0.00641723	0.423878
cg00313284	-0.00212756	0.00220806	0.337351
cg00313297	0.00363538	0.00309883	0.243227
cg00313346	0.00271359	0.00522888	0.604811
cg00313401	0.000145091	0.00201423	0.942704
cg00313452	-0.00911214	0.0118571	0.443811
cg00313477	0.00205228	0.0040963	0.617348
cg00313498	0.00063188	0.00125026	0.614273
cg00313519	-0.00414453	0.00579419	0.475918
cg00313533	0.00233539	0.00303577	0.443341
cg00313545	0.00229736	0.00550607	0.6773
cg00313685	0.00997779	0.0112042	0.375085
cg00313722	-0.00595302	0.00463711	0.201869
cg00313750	-0.00112915	0.00155045	0.467965
cg00313784	-0.00163835	0.00472952	0.729685
cg00313795	-0.00202676	0.00268459	0.451857
cg00313852	-0.000450591	0.00423391	0.915436
cg00313857	0.00048137	0.001343	0.720698
cg00313865	0.00170949	0.00578199	0.768039
cg00313872	-0.00154466	0.00319575	0.629791
cg00313876	-0.0106738	0.00461613	0.0225899
cg00313902	-0.00661046	0.0075168	0.381054
cg00313957	-0.000155356	0.0124692	0.990081
cg00313973	-0.000735159	0.00157536	0.641649
cg00313981	0.00142702	0.00141115	0.314079
cg00314000	-0.000461196	0.00795267	0.953858
cg00314003	-0.00554396	0.00701002	0.430696
cg00314015	-0.0078655	0.00762613	0.304581
cg00314018	-0.00171085	0.00236455	0.470856
cg00314029	0.0134463	0.0126847	0.291407
cg00314173	0.00894021	0.00568859	0.118863
cg00314178	0.00384485	0.00341587	0.262748
cg00314194	0.00154733	0.00420382	0.71351
cg00314230	-3.37376e-05	0.00106874	0.974873
cg00314240	0.00192025	0.00194718	0.326174
cg00314247	-0.000581223	0.00598023	0.922749
cg00314248	-0.00364122	0.00469335	0.439488
cg00314250	-0.00867968	0.00844733	0.306397
cg00314260	0.000175111	0.0106827	0.986951
cg00314276	0.00394141	0.00921391	0.669642
cg00314343	0.00147971	0.00419869	0.725185
cg00314368	-0.000448573	0.00344132	0.896524
cg00314386	-0.000491356	0.00114655	0.669074
cg00314404	-0.000132877	0.00433479	0.9756
cg00314427	-0.00274492	0.00356997	0.443577
cg00314432	-0.00443567	0.00711614	0.534338
cg00314454	0.00798531	0.00806369	0.324172
cg00314544	0.00291591	0.0044105	0.509886
cg00314622	-0.00800245	0.00633547	0.209169
cg00314627	-0.000146696	0.00725606	0.983906
cg00314660	0.000639981	0.0026815	0.811801
cg00314692	-0.00493805	0.00314318	0.118995
cg00314741	0.0212208	0.0142482	0.139202
cg00314749	0.00176879	0.00315418	0.576069
cg00314750	0.00358553	0.00212377	0.094139
cg00314771	-0.00245328	0.00183849	0.184778
cg00314860	0.00469781	0.00365211	0.200982
cg00314892	0.018608	0.00819503	0.0250811
cg00314904	-0.00173882	0.0027733	0.531944
cg00314943	-0.00906248	0.00477793	0.0604387
cg00314966	-0.000610756	0.00295277	0.836509
cg00314994	-0.00113809	0.00347742	0.744067
cg00315056	0.00184092	0.00154087	0.234716
cg00315154	0.000576205	0.00234861	0.806644
cg00315239	-0.00168622	0.00438638	0.701395
cg00315242	0.00115262	0.00286601	0.688325
cg00315255	0.0083418	0.00449494	0.0661078
cg00315280	-0.00678157	0.00488473	0.167795
cg00315284	-0.000353524	0.00334275	0.915963
cg00315310	0.00170185	0.00517125	0.742696
cg00315391	-0.00335794	0.00370225	0.366354
cg00315394	-0.000716316	0.0044222	0.871612
cg00315395	-0.00283131	0.00585755	0.629784
cg00315487	0.000108945	0.00312323	0.972236
cg00315525	0.00189064	0.00332741	0.571037
cg00315563	0.00305389	0.00340593	0.371835
cg00315606	-0.00214048	0.0047152	0.650741
cg00315619	0.00165073	0.00358494	0.646077
cg00315628	-0.00918206	0.00576173	0.113838
cg00315639	0.000682233	0.0039958	0.864738
cg00315747	-0.00969564	0.00509284	0.0595051
cg00315781	-0.00142118	0.00282479	0.615875
cg00315816	-0.000879297	0.00473068	0.852882
cg00315837	-0.011398	0.00677489	0.0952806
cg00315853	0.00152084	0.00265054	0.567265
cg00315912	-0.00303029	0.00670649	0.652254
cg00315936	0.00152905	0.00243415	0.531174
cg00315950	-0.000418246	0.00386488	0.914017
cg00315955	0.00657872	0.00333644	0.0511005
cg00316015	0.00119051	0.00256439	0.643374
cg00316080	-0.00506507	0.00278403	0.0715327
cg00316103	-0.0122302	0.00943428	0.197517
cg00316109	-0.0152895	0.0124541	0.222145
cg00316136	-0.00359173	0.00322102	0.267199
cg00316151	-0.00201194	0.00396021	0.612425
cg00316222	-0.00316397	0.00286363	0.271579
cg00316223	-0.000363928	0.0015048	0.809343
cg00316279	-0.0151407	0.00692114	0.0307769
cg00316294	-0.000194746	0.00513201	0.969797
cg00316328	-1.86851e-05	0.00085924	0.982689
cg00316341	0.00694055	0.00411812	0.0947014
cg00316420	0.00869284	0.0078571	0.270938
cg00316478	0.00808947	0.0131123	0.538528
cg00316483	-0.00153095	0.00175265	0.384259
cg00316485	-0.00653137	0.0056021	0.24614
cg00316508	0.00279617	0.00676501	0.680156
cg00316520	-0.0124223	0.0112657	0.272535
cg00316537	-0.00284067	0.00506492	0.576019
cg00316574	0.00335962	0.00303579	0.270807
cg00316602	0.00073498	0.00189983	0.699589
cg00316677	-0.000579244	0.00138597	0.676796
cg00316759	0.0100422	0.00552381	0.0717399
cg00316800	0.015354	0.0103574	0.141038
cg00316803	-0.000473765	0.00318732	0.882105
cg00316828	-0.000609077	0.00101829	0.550958
cg00316839	0.00760222	0.00368492	0.0414185
cg00316875	-0.00245233	0.00404928	0.545993
cg00316921	0.00377592	0.00370759	0.310668
cg00316939	0.00449305	0.00452469	0.322847
cg00317010	-0.00809165	0.00373528	0.0324097
cg00317012	-0.0119944	0.00618352	0.0549267
cg00317081	-0.00449301	0.0136154	0.74202
cg00317246	-0.0138723	0.00850927	0.105855
cg00317325	-0.00258821	0.0058992	0.661696
cg00317353	0.00479373	0.00333789	0.153745
cg00317355	-0.00237177	0.0118438	0.841646
cg00317386	0.00938539	0.00351402	0.00869315
cg00317397	-0.00286108	0.00433408	0.510523
cg00317492	0.00422144	0.00390787	0.282356
cg00317528	0.00767161	0.00588481	0.195033
cg00317577	-0.0013458	0.00145533	0.35709
cg00317609	-0.00271548	0.00746546	0.716738
cg00317626	-0.00623093	0.00404356	0.126149
cg00317648	-0.000703603	0.00150741	0.641576
cg00317680	0.00108643	0.00413739	0.79335
cg00317728	-0.00235343	0.00296772	0.429448
cg00317754	0.000782315	0.00573288	0.891702
cg00317764	-0.00836868	0.00605584	0.169747
cg00317805	-0.000905416	0.0056294	0.872512
cg00317817	0.01524	0.00670566	0.024952
cg00317837	-0.00138097	0.0132843	0.917391
cg00317852	-0.00253232	0.00751662	0.736825
cg00317879	0.00435939	0.00841628	0.6055
cg00317886	-0.00741405	0.00505486	0.145255
cg00317892	0.000521907	0.0128543	0.967686
cg00317913	-0.000509945	0.00329978	0.877463
cg00317925	-0.0045673	0.0043991	0.301397
cg00318000	0.00103088	0.000964579	0.287485
cg00318013	0.00112115	0.0040996	0.78499
cg00318034	-0.0014703	0.00366981	0.689443
cg00318059	0.00206786	0.00290737	0.47841
cg00318084	0.000434717	0.00359652	0.904009
cg00318109	-0.00280451	0.00899474	0.755777
cg00318111	-4.53563e-05	0.0148929	0.997575
cg00318166	0.00330688	0.0288463	0.908937
cg00318242	8.63435e-05	0.000957427	0.928303
cg00318243	0.00233996	0.00808724	0.772857
cg00318322	0.00273066	0.00604075	0.652114
cg00318347	0.0112681	0.00806822	0.165295
cg00318380	0.00371758	0.00551866	0.50193
cg00318405	-0.00547377	0.00463177	0.239793
cg00318409	-0.000529546	0.00397365	0.894223
cg00318416	-0.000171503	0.00341844	0.960076
cg00318436	-0.000303983	0.00392343	0.938381
cg00318476	0.0131851	0.00837218	0.118108
cg00318495	0.00738959	0.00475996	0.123376
cg00318519	-0.00349807	0.00251711	0.167372
cg00318520	-0.0068407	0.00563162	0.227037
cg00318543	-0.00119323	0.00397004	0.764308
cg00318550	0.00443513	0.00349772	0.207426
cg00318573	-0.004634	0.00629901	0.463468
cg00318606	0.00123583	0.00461163	0.789207
cg00318608	7.6897e-06	0.00221581	0.997237
cg00318621	0.00288834	0.0027748	0.300155
cg00318631	-0.00201932	0.0139772	0.885387
cg00318643	-0.00291619	0.00402844	0.470635
cg00318678	-0.00727191	0.00454737	0.112605
cg00318682	1.02594e-05	0.00608386	0.998658
cg00318699	-0.00151955	0.0032262	0.638555
cg00318713	0.0056694	0.00345451	0.10357
cg00318735	-0.00451012	0.00336814	0.183264
cg00318737	-0.00568486	0.011736	0.629052
cg00318756	-0.00326955	0.00623498	0.601045
cg00318766	-1.94026e-05	0.00227052	0.993197
cg00318788	-0.00896244	0.00666592	0.181498
cg00318799	-0.000151242	0.00115718	0.896248
cg00318864	-0.0292863	0.012101	0.0171217
cg00318865	0.00178242	0.00109081	0.10506
cg00318877	-0.00134286	0.00913695	0.883419
cg00318897	0.000789384	0.00373245	0.832888
cg00318947	-0.000282567	0.00292694	0.923264
cg00318981	0.00527094	0.0023878	0.0293215
cg00318989	-0.00823933	0.0072854	0.260498
cg00319014	-0.000187235	0.00165806	0.910293
cg00319026	1.96365e-06	0.00464117	0.999663
cg00319034	0.00755975	0.00866392	0.384772
cg00319045	0.00538656	0.00394477	0.174834
cg00319052	0.00418049	0.00358292	0.245775
cg00319157	0.0072492	0.00381809	0.060184
cg00319168	-0.000244459	0.00191974	0.8989
cg00319223	-0.00461193	0.0121631	0.705278
cg00319242	-0.0152547	0.00959256	0.114595
cg00319334	0.00202197	0.0033097	0.542488
cg00319367	0.00213869	0.00249374	0.392932
cg00319395	-0.000106913	0.00121713	0.930161
cg00319415	0.010005	0.00690605	0.150208
cg00319449	-0.00374265	0.00248529	0.134903
cg00319479	0.0155382	0.0131234	0.238917
cg00319535	0.0144474	0.0101717	0.158282
cg00319536	0.000616897	0.00460497	0.893672
cg00319545	0.00182493	0.00138577	0.190556
cg00319567	-0.0037021	0.00379621	0.331558
cg00319595	-0.00245136	0.00412693	0.553716
cg00319627	0.00452048	0.00291349	0.123587
cg00319655	0.0029656	0.00407501	0.468284
cg00319661	-0.000680072	0.00183787	0.712056
cg00319686	0.00487077	0.00799302	0.543508
cg00319692	-0.000970402	0.00310999	0.7556
cg00319741	0.0132216	0.0159683	0.409435
cg00319761	0.000818544	0.000944368	0.387925
cg00319774	0.00140834	0.00105525	0.184714
cg00319798	0.0143862	0.0119432	0.230915
cg00319839	0.00084488	0.00359093	0.81442
cg00319912	-0.00310656	0.0037378	0.407675
cg00320027	-0.000751059	0.0020354	0.712825
cg00320035	-0.00260528	0.00258253	0.31524
cg00320059	-0.00413932	0.00344271	0.231766
cg00320081	-0.000436766	0.00463193	0.925044
cg00320087	-0.00485661	0.00721878	0.502477
cg00320091	0.00196262	0.00344765	0.570318
cg00320094	0.00418493	0.00807339	0.605229
cg00320138	0.0061487	0.00939866	0.514318
cg00320159	-0.000336052	0.0016523	0.839204
cg00320162	-0.00230713	0.00490343	0.638903
cg00320216	-5.53351e-05	0.00633118	0.993042
cg00320217	-0.00319955	0.00444694	0.473334
cg00320243	0.00143556	0.00125209	0.25402
cg00320259	0.00998253	0.00666606	0.137072
cg00320269	-0.00149459	0.00304843	0.624894
cg00320288	0.00459023	0.0039229	0.24444
cg00320301	-0.0038287	0.00584481	0.513773
cg00320345	-0.00303655	0.00386756	0.434033
cg00320414	0.00662418	0.0074171	0.37372
cg00320433	-0.00108798	0.00680329	0.873232
cg00320447	0.00370244	0.00620892	0.552172
cg00320453	0.00347025	0.0065027	0.594632
cg00320513	0.0208872	0.0191616	0.278028
cg00320534	0.00238148	0.00459168	0.605026
cg00320539	-0.00228128	0.0030043	0.449245
cg00320547	0.000816641	0.00119128	0.494435
cg00320556	0.00374223	0.0025628	0.147031
cg00320597	-0.00272164	0.00509922	0.594582
cg00320608	0.00035116	0.0122134	0.977113
cg00320625	-0.000515468	0.00191086	0.787843
cg00320682	-0.00738339	0.00440803	0.0967267
cg00320696	0.00293023	0.00528423	0.580327
cg00320749	-0.000419478	0.00174139	0.810083
cg00320765	0.000679387	0.00749766	0.927962
cg00320766	-0.00847154	0.00628779	0.180603
cg00320779	0.000108484	0.00500729	0.982754
cg00320790	-0.00285994	0.0042958	0.506938
cg00320806	0.00129815	0.00114778	0.260467
cg00320845	-0.0107915	0.00596408	0.0730694
cg00320862	-0.000668812	0.00290429	0.818291
cg00320876	-0.00260649	0.00706693	0.712951
cg00320902	-0.000960849	0.00318163	0.763213
cg00320926	-0.00322105	0.00272338	0.239417
cg00320936	0.0120313	0.00858843	0.164018
cg00320938	0.00251969	0.0062047	0.685449
cg00321007	-0.00315412	0.00453998	0.488656
cg00321046	-0.00215425	0.00964149	0.823603
cg00321056	0.00742024	0.00601308	0.21978
cg00321065	-0.000351146	0.000754483	0.64254
cg00321074	-0.0236643	0.00716213	0.00128003
cg00321108	0.0012415	0.00541028	0.818922
cg00321115	0.00844591	0.00809307	0.298919
cg00321129	-0.0062198	0.0140179	0.658113
cg00321149	-0.000893631	0.00150299	0.55333
cg00321150	-0.000525986	0.000965875	0.587132
cg00321228	-0.00799347	0.00514825	0.123326
cg00321272	-0.00037182	0.00340717	0.913296
cg00321286	0.00207763	0.00474189	0.662127
cg00321288	-0.00117246	0.00173343	0.500193
cg00321357	0.00678014	0.00521794	0.196479
cg00321360	0.000124069	0.00148038	0.933358
cg00321404	-0.00172147	0.00505314	0.733988
cg00321406	0.00391256	0.00538002	0.468597
cg00321459	-0.00435867	0.00393923	0.270891
cg00321478	0.00958219	0.00603154	0.114952
cg00321480	0.000440272	0.00176896	0.803904
cg00321555	0.000567117	0.00355903	0.873683
cg00321603	0.0190946	0.00702447	0.00760622
cg00321619	-0.00601307	0.00420168	0.155183
cg00321638	0.0137028	0.00557925	0.0155842
cg00321642	-0.000836972	0.00155886	0.592393
cg00321682	0.00489891	0.0104211	0.639202
cg00321703	0.00119645	0.00107182	0.266694
cg00321711	-0.0147411	0.020122	0.465341
cg00321797	0.000647859	0.00344499	0.851171
cg00321824	0.00125703	0.00308937	0.684867
cg00321838	0.0041655	0.00962274	0.665934
cg00321850	0.00101517	0.00586609	0.862919
cg00321855	0.00629882	0.00582893	0.282191
cg00321883	-0.00501777	0.00477603	0.295697
cg00321901	-0.000202034	0.00387521	0.958514
cg00321911	-0.00228571	0.00397154	0.566093
cg00321927	-0.0058911	0.0103313	0.56967
cg00321931	-0.00288755	0.00131441	0.0300912
cg00321996	0.00263064	0.00610642	0.667443
cg00322000	0.00550286	0.00426223	0.199336
cg00322003	-0.0141284	0.00659728	0.034397
cg00322012	0.000502173	0.00343946	0.884181
cg00322062	0.00448408	0.00504058	0.37559
cg00322121	0.00037326	0.00970741	0.969397
cg00322133	0.0131674	0.01472	0.37296
cg00322201	0.00031718	0.00374593	0.932672
cg00322212	-0.00381999	0.00412867	0.356833
cg00322255	-0.00886707	0.00696566	0.205665
cg00322261	0.00188525	0.00672948	0.779881
cg00322262	0.000343618	0.00498223	0.945138
cg00322319	0.000244674	0.00139565	0.861151
cg00322486	-0.000689865	0.00495804	0.889589
cg00322495	0.00254959	0.00589604	0.666265
cg00322509	0.000264841	0.00343221	0.938631
cg00322559	-7.61237e-05	0.00385124	0.984265
cg00322618	-0.00763769	0.00484278	0.117586
cg00322636	-0.00367822	0.00414615	0.376905
cg00322649	0.00424313	0.00586889	0.471195
cg00322656	-0.000227883	0.000999914	0.820137
cg00322666	-0.00386061	0.00373638	0.303714
cg00322687	-0.00254432	0.00375293	0.499198
cg00322698	-0.0025582	0.00241422	0.29159
cg00322767	-0.0237642	0.00920257	0.0111026
cg00322814	-0.000304703	0.00454991	0.946726
cg00322820	0.0481728	0.0483507	0.321241
cg00322833	-0.0017608	0.00119225	0.142516
cg00322866	0.000800967	0.00450169	0.859103
cg00322915	-0.000932785	0.00557581	0.867442
cg00322918	0.00676964	0.003431	0.05095
cg00322919	0.00847515	0.00581819	0.148006
cg00322928	0.00133842	0.00454288	0.76883
cg00322942	-0.000109983	0.0011065	0.921
cg00322946	-0.000411935	0.00114658	0.720067
cg00322993	0.0103891	0.00725892	0.155152
cg00323014	0.0052757	0.00525885	0.317924
cg00323035	-0.001065	0.0100777	0.916026
cg00323063	9.29103e-06	0.00452864	0.998367
cg00323069	0.00191248	0.00180597	0.291891
cg00323100	0.00521944	0.00248719	0.0381064
cg00323265	-0.0030726	0.00371856	0.410397
cg00323266	-0.000376101	0.00094565	0.691596
cg00323286	-0.00547684	0.00353915	0.124564
cg00323305	0.00163249	0.00124585	0.192761
cg00323313	0.00300499	0.00622755	0.63037
cg00323316	0.00017952	0.00263295	0.945762
cg00323359	0.000177191	0.000992388	0.858613
cg00323385	-0.00796718	0.00828619	0.338371
cg00323448	0.00113495	0.00087267	0.196084
cg00323457	-0.00183951	0.00808067	0.820339
cg00323458	-0.000115701	0.00177092	0.948025
cg00323466	-0.00143701	0.00337546	0.671128
cg00323501	-0.00292498	0.0049347	0.554552
cg00323522	4.0114e-06	0.00357205	0.999106
cg00323535	0.00885567	0.00758284	0.245345
cg00323631	0.000865731	0.00107678	0.4231
cg00323636	-0.00491622	0.00802668	0.541458
cg00323646	-8.90829e-05	0.00351768	0.979841
cg00323680	-0.000717563	0.00415293	0.863133
cg00323695	0.0025488	0.00320186	0.427694
cg00323842	-0.0108496	0.00920996	0.241284
cg00323861	-0.0265384	0.0166593	0.113977
cg00323898	-0.0102748	0.00847918	0.228153
cg00323916	0.00223791	0.00106683	0.0381782
cg00323934	-0.000623931	0.00552349	0.910265
cg00323937	-0.00377217	0.00754021	0.617864
cg00323962	-0.00969418	0.00783815	0.21875
cg00324018	8.41713e-05	0.00399094	0.983211
cg00324023	0.0109149	0.00352652	0.00248545
cg00324097	0.00250147	0.0030674	0.416517
cg00324099	-0.000701056	0.00340062	0.837044
cg00324108	-0.00168722	0.00441053	0.702783
cg00324128	-0.0102275	0.00580611	0.0808828
cg00324161	0.000701397	0.00126897	0.581551
cg00324201	0.0123617	0.00989463	0.214149
cg00324205	-0.00296068	0.00315428	0.349944
cg00324223	0.00349031	0.00643126	0.588408
cg00324257	-0.00350929	0.004551	0.442271
cg00324327	0.00163859	0.00264417	0.536716
cg00324340	0.000644404	0.00266223	0.809181
cg00324366	0.01363	0.00554361	0.0154753
cg00324422	-0.00142158	0.00495344	0.774652
cg00324438	0.000160475	0.00555556	0.977007
cg00324510	-0.000794842	0.00333805	0.812226
cg00324520	0.00165262	0.00373303	0.658835
cg00324562	-0.00111645	0.00104418	0.287272
cg00324592	0.000364788	0.00365359	0.920647
cg00324612	0.0146697	0.0331089	0.658566
cg00324693	-0.000919056	0.00176394	0.603379
cg00324719	0.00010686	0.00464703	0.981695
cg00324725	0.00335372	0.00577519	0.562601
cg00324733	-0.000484826	0.00129455	0.708731
cg00324748	0.00530417	0.00382526	0.168312
cg00324754	0.00452011	0.00786445	0.566612
cg00324827	-0.0136581	0.00608786	0.0268319
cg00324935	-0.00462645	0.00429047	0.283213
cg00324979	-0.0450602	0.0354685	0.206564
cg00325007	-0.00210253	0.00294904	0.477358
cg00325023	-0.000524799	0.00804305	0.948092
cg00325113	0.00374291	0.00393573	0.343649
cg00325139	-0.00162196	0.00817818	0.843148
cg00325141	-0.000676077	0.00400409	0.866222
cg00325149	-0.00127432	0.00343608	0.71144
cg00325209	0.00186453	0.00385392	0.629472
cg00325212	-0.0029301	0.00371775	0.43228
cg00325272	0.00528219	0.00423716	0.215132
cg00325350	0.0017	0.00383796	0.658661
cg00325378	0.00943434	0.00926823	0.310909
cg00325381	0.000231153	0.00646249	0.971531
cg00325383	-0.00325061	0.00487603	0.506366
cg00325390	-0.00099388	0.0011699	0.397392
cg00325458	0.00142414	0.00192521	0.461009
cg00325491	0.00318629	0.00388755	0.414177
cg00325499	0.00191297	0.00523512	0.715494
cg00325514	0.0103742	0.00745432	0.166769
cg00325528	0.000309329	0.00181363	0.864879
cg00325531	-0.046878	0.0202188	0.0222355
cg00325548	-0.00160215	0.00387047	0.679708
cg00325558	-0.00580414	0.00667313	0.386282
cg00325599	-0.000499471	0.00102618	0.627402
cg00325661	-0.00372923	0.00323758	0.251832
cg00325685	-0.00380536	0.00765325	0.620008
cg00325731	-0.000307636	0.00416283	0.941221
cg00325750	-0.000984458	0.00156637	0.530958
cg00325866	0.00235024	0.00262795	0.373066
cg00325899	0.00217759	0.00371217	0.558647
cg00325904	-0.00589934	0.0086544	0.496862
cg00325910	-0.00184038	0.00569299	0.747092
cg00325914	0.00338257	0.00908735	0.710427
cg00325917	-0.0365062	0.0325921	0.26507
cg00325918	-0.00314593	0.00923849	0.7341
cg00325919	-0.000997507	0.00197319	0.61418
cg00325920	0.000308238	0.00617955	0.960307
cg00325968	0.00125314	0.00434061	0.773343
cg00326036	0.0051769	0.00414771	0.214585
cg00326124	-0.00328886	0.00796676	0.680526
cg00326127	-0.00341422	0.00252616	0.179244
cg00326131	-0.00313313	0.00555806	0.574079
cg00326161	-0.00183686	0.00554691	0.74115
cg00326183	0.00150604	0.00346739	0.664875
cg00326208	0.00067637	0.00467889	0.88532
cg00326231	-0.00351533	0.00526969	0.50609
cg00326251	0.000786507	0.00299024	0.793015
cg00326259	0.0037794	0.00326178	0.249047
cg00326300	-0.000500904	0.00695608	0.942723
cg00326434	0.0268092	0.00809665	0.00125097
cg00326440	-2.09285e-05	0.00305183	0.994541
cg00326464	-0.000111838	0.00156993	0.943336
cg00326505	-0.00321929	0.00293752	0.275464
cg00326554	0.000854022	0.00270578	0.752871
cg00326642	0.00110279	0.00304835	0.718209
cg00326648	0.00835576	0.00995458	0.403039
cg00326651	0.00894907	0.00644716	0.167872
cg00326690	0.00435815	0.00345085	0.209241
cg00326719	-0.000514095	0.00214522	0.811042
cg00326747	0.00141655	0.00323287	0.662106
cg00326749	0.00245284	0.00732308	0.738292
cg00326788	0.0244655	0.0217868	0.263862
cg00326813	0.00171179	0.00126381	0.178313
cg00326825	-0.010022	0.00692303	0.150514
cg00326836	-0.00705957	0.00448012	0.117903
cg00326842	-0.00257478	0.00581523	0.658789
cg00326902	-0.00372738	0.00760685	0.625091
cg00326908	0.00176317	0.00449335	0.695512
cg00326948	0.000296723	0.00357315	0.933966
cg00327017	-0.000294684	0.00737259	0.968188
cg00327031	-0.0147796	0.00834426	0.0792423
cg00327072	0.00694573	0.00789833	0.381071
cg00327106	0.00651963	0.00629964	0.302935
cg00327185	-0.00114185	0.00115679	0.325727
cg00327187	-0.00417342	0.00950879	0.661579
cg00327209	0.007506	0.00376374	0.0485497
cg00327322	-0.00122975	0.00913517	0.893157
cg00327330	-0.00131685	0.00373758	0.725256
cg00327332	-2.16038e-06	0.00479065	0.999641
cg00327355	0.00242788	0.00687895	0.724794
cg00327378	-0.0117517	0.0122382	0.338997
cg00327399	-0.0114849	0.00604803	0.0601432
cg00327483	-0.0022158	0.00282823	0.435012
cg00327506	-0.00184757	0.00104765	0.080538
cg00327516	-0.00432074	0.00489212	0.379018
cg00327524	-0.00151607	0.00185127	0.414563
cg00327537	0.00157811	0.00101199	0.12172
cg00327544	0.00269139	0.00339725	0.429904
cg00327577	0.000768689	0.0041723	0.854161
cg00327669	0.000935279	0.00154329	0.545722
cg00327686	-0.00437739	0.0087657	0.618493
cg00327697	0.000920957	0.0115487	0.936582
cg00327717	0.00119779	0.00364564	0.743106
cg00327735	-0.00344041	0.00474286	0.469728
cg00327772	0.0100296	0.0105678	0.344626
cg00327796	-0.00259505	0.00160439	0.10859
cg00327890	0.00850408	0.00549945	0.124841
cg00327939	0.00353094	0.00349019	0.313875
cg00327946	0.00138652	0.00382207	0.717463
cg00327947	-0.00759709	0.00558501	0.176478
cg00328051	0.000923831	0.00150193	0.53974
cg00328058	0.000584916	0.00601319	0.922684
cg00328075	-0.00360333	0.00488192	0.461999
cg00328137	0.00789012	0.00588889	0.183012
cg00328147	0.00708051	0.00609398	0.247752
cg00328210	0.00112254	0.00512688	0.827086
cg00328212	0.0074094	0.00361341	0.0426473
cg00328217	0.00478506	0.004277	0.265624
cg00328219	0.0106454	0.0108172	0.327178
cg00328246	0.00425504	0.00381049	0.266527
cg00328284	0.00269624	0.00703151	0.702112
cg00328376	-0.00283401	0.0075085	0.706561
cg00328381	0.00378177	0.00285221	0.187568
cg00328411	0.00639855	0.00748263	0.39431
cg00328418	-2.40887e-05	0.00141919	0.986488
cg00328434	0.00388065	0.00383272	0.313479
cg00328497	0.00116823	0.00425849	0.784337
cg00328523	-0.0181288	0.00753851	0.0178194
cg00328582	-0.00476049	0.00512556	0.355003
cg00328586	-0.00172902	0.00928532	0.852617
cg00328593	0.00331116	0.00154012	0.0337116
cg00328597	0.00704578	0.00524306	0.18172
cg00328711	0.0145232	0.00714989	0.0445973
cg00328720	0.0130246	0.00704775	0.0672338
cg00328724	-0.00564617	0.0031247	0.0734554
cg00328729	-0.000480437	0.00687558	0.944417
cg00328740	0.00363281	0.00504147	0.472667
cg00328759	0.0108095	0.00773282	0.164912
cg00328782	0.000992916	0.00443295	0.823177
cg00328785	-0.00398464	0.00565987	0.482884
cg00328799	-0.000478028	0.00325601	0.883543
cg00328813	-0.00180623	0.00311189	0.562791
cg00328817	-0.00115412	0.0039035	0.768035
cg00328832	-0.00187887	0.00331971	0.572543
cg00328865	0.000209152	0.00823408	0.979781
cg00328870	0.00364811	0.00400027	0.363745
cg00328883	0.000683098	0.00130432	0.601508
cg00328900	0.0008364	0.00178361	0.640027
cg00328901	-0.000784877	0.00109286	0.474138
cg00328921	0.000485187	0.00274665	0.860105
cg00328965	0.00164475	0.0042071	0.69658
cg00328971	0.00192688	0.0110466	0.86184
cg00328972	0.000821311	0.000958523	0.393357
cg00329014	-0.000527908	0.000950273	0.579638
cg00329022	0.00053694	0.0037407	0.886122
cg00329039	0.000267695	0.00115638	0.817353
cg00329040	0.00104155	0.0061073	0.864891
cg00329052	0.00512179	0.00882733	0.562932
cg00329080	0.00349925	0.00324232	0.282799
cg00329122	0.0036509	0.00474187	0.442963
cg00329157	0.00833315	0.0066866	0.215274
cg00329180	0.000383182	0.00386407	0.921184
cg00329201	0.00126709	0.00573021	0.825398
cg00329237	-0.000485544	0.000967867	0.616889
cg00329270	-0.00107776	0.00171289	0.530495
cg00329272	-0.00609988	0.0034362	0.0785839
cg00329300	-0.00259544	0.00752631	0.730855
cg00329307	0.000134751	0.00467297	0.977046
cg00329429	0.000199636	0.00467996	0.96605
cg00329441	0.00857581	0.00307046	0.00614324
cg00329447	-0.000107455	0.00406214	0.978943
cg00329472	0.00270614	0.00749081	0.718585
cg00329527	0.000174354	0.00574626	0.975848
cg00329558	0.00223993	0.00494661	0.651554
cg00329570	0.00151533	0.00360652	0.67517
cg00329615	-0.00395846	0.00206974	0.0583615
cg00329618	-0.00252173	0.00437214	0.565251
cg00329656	0.00995302	0.0116849	0.396152
cg00329695	-0.0046219	0.00865788	0.594512
cg00329697	0.00467046	0.00540771	0.389617
cg00329709	-0.00983394	0.00971491	0.313599
cg00329728	0.00188876	0.00357931	0.59876
cg00329729	0.00164954	0.00370325	0.656869
cg00329745	0.00211475	0.00478837	0.659598
cg00329748	-0.00109351	0.00337999	0.746902
cg00329770	0.00136582	0.00632454	0.829415
cg00329772	0.00204719	0.014283	0.886287
cg00329803	0.00537856	0.00747055	0.473045
cg00329943	0.00399866	0.0039596	0.314736
cg00329950	-0.00136553	0.00579615	0.814179
cg00329972	0.00292661	0.00387959	0.452216
cg00329988	0.00146171	0.00404309	0.718383
cg00330035	-0.00367053	0.00492011	0.457214
cg00330059	-0.00225303	0.00340559	0.509606
cg00330078	0.0115477	0.00754319	0.12862
cg00330170	0.00212594	0.00139123	0.129306
cg00330182	0.000483809	0.00460601	0.916533
cg00330253	-0.00686692	0.00902545	0.448352
cg00330279	0.000999223	0.00200747	0.619634
cg00330281	-0.00285224	0.00320113	0.374835
cg00330318	-0.000789851	0.00551725	0.886421
cg00330346	-0.00228985	0.0166327	0.890747
cg00330370	0.00602303	0.00302294	0.0487551
cg00330375	-0.00136822	0.00443125	0.758073
cg00330405	-0.00332385	0.00778441	0.670208
cg00330464	0.000567252	0.00126601	0.654974
cg00330490	-0.00981427	0.0059861	0.103913
cg00330492	0.000160413	0.00404869	0.968466
cg00330501	-0.00056182	0.00574047	0.92221
cg00330502	0.000304598	0.00110393	0.783117
cg00330518	0.0139087	0.00730172	0.0593641
cg00330546	-0.00170788	0.00347649	0.624199
cg00330549	0.00307532	0.00386252	0.427604
cg00330555	0.00951006	0.00910493	0.298505
cg00330581	-0.00370346	0.00483997	0.445772
cg00330609	-0.00839379	0.00512802	0.104469
cg00330647	-0.00126467	0.00651506	0.846438
cg00330669	0.00527723	0.00370921	0.157592
cg00330694	0.00399416	0.00331056	0.230171
cg00330735	0.00431032	0.00347967	0.218041
cg00330746	-0.00641164	0.00585102	0.27551
cg00330789	0.000306735	0.00775753	0.96853
cg00330825	0.00393611	0.00367586	0.286561
cg00330857	-0.00337542	0.0053282	0.527699
cg00330888	-0.00476946	0.00190981	0.0139663
cg00330929	0.00829434	0.00757564	0.275923
cg00330936	0.000268032	0.00229412	0.9072
cg00330946	-0.00266079	0.00274798	0.334995
cg00330953	-0.00124838	0.00526039	0.812845
cg00330958	0.012564	0.00591026	0.0357174
cg00330965	-0.000739253	0.00385608	0.848316
cg00331027	0.000459055	0.00301275	0.879169
cg00331032	-7.39071e-05	0.00362915	0.983789
cg00331081	-0.000558951	0.00435036	0.897996
cg00331096	-0.00113067	0.00128186	0.379636
cg00331101	-0.00416617	0.00223094	0.0644528
cg00331135	0.00416158	0.00425712	0.3304
cg00331163	0.000758019	0.0096541	0.937556
cg00331183	-0.00222538	0.00237115	0.349995
cg00331199	-0.00133552	0.00534992	0.803328
cg00331210	0.00418814	0.00457876	0.362319
cg00331223	0.00383051	0.00273034	0.163401
cg00331226	-0.00851205	0.00673906	0.209179
cg00331237	-0.00105904	0.00432067	0.806821
cg00331257	-0.00233225	0.00435772	0.593574
cg00331334	0.00408423	0.00418859	0.33162
cg00331343	-0.000165528	0.00167811	0.921601
cg00331401	-0.00408944	0.00440028	0.354701
cg00331421	-0.00104915	0.00391412	0.789159
cg00331433	-0.00158363	0.00130023	0.225799
cg00331486	0.000568173	0.00309022	0.854455
cg00331501	0.00949497	0.0082502	0.252233
cg00331508	-0.00152229	0.00327593	0.643055
cg00331518	0.025307	0.00675749	0.000286618
cg00331541	-0.00231987	0.00286517	0.419842
cg00331548	-0.00896943	0.00837341	0.286392
cg00331559	0.0183218	0.0436479	0.675463
cg00331580	-0.00268007	0.00322874	0.408268
cg00331616	-0.00480733	0.00405612	0.238446
cg00331643	0.00069963	0.00281816	0.804389
cg00331677	0.00465913	0.00868254	0.592602
cg00331740	0.00330738	0.0061419	0.591305
cg00331852	0.00209758	0.00379237	0.581293
cg00332021	-0.000266183	0.0014845	0.858019
cg00332048	0.00083518	0.00141326	0.555737
cg00332067	0.00283579	0.00385206	0.463164
cg00332070	0.00285879	0.0051656	0.581073
cg00332092	-0.0115417	0.0113947	0.313292
cg00332126	0.00209765	0.00442755	0.636584
cg00332128	0.00094361	0.00582217	0.871541
cg00332139	0.00605374	0.00450411	0.181649
cg00332146	0.00725002	0.0106267	0.496492
cg00332148	0.000196641	0.00384398	0.959293
cg00332153	-0.0029338	0.00409797	0.475533
cg00332155	0.00402824	0.00313669	0.201711
cg00332211	0.00140869	0.00330524	0.67078
cg00332212	-0.001532	0.00210034	0.467274
cg00332230	-0.00329498	0.00311158	0.291906
cg00332233	0.00398739	0.0171528	0.816603
cg00332248	0.00812884	0.00490782	0.10046
cg00332249	-0.00131784	0.00132413	0.321761
cg00332268	-0.090213	0.0504852	0.0766557
cg00332269	0.00951201	0.00862514	0.272467
cg00332305	-0.00146078	0.0359683	0.967677
cg00332307	-0.00319931	0.00308853	0.302496
cg00332378	0.0101476	0.015562	0.51569
cg00332393	-0.00550847	0.0054362	0.313103
cg00332421	0.00308674	0.00702206	0.661089
cg00332509	-0.00540551	0.00413517	0.193821
cg00332519	-0.00389895	0.00516533	0.451935
cg00332575	-0.00106686	0.00113431	0.348965
cg00332588	-0.0218771	0.00785785	0.00630281
cg00332659	0.0139956	0.0080466	0.0847272
cg00332660	0.00838868	0.00727716	0.251471
cg00332680	0.000887291	0.00481685	0.854185
cg00332745	0.00181052	0.0034907	0.605015
cg00332776	0.0015255	0.00442343	0.730841
cg00332822	-0.00311345	0.00617863	0.615318
cg00332850	-0.00756169	0.00828776	0.363522
cg00332855	-0.0162783	0.00916191	0.0783262
cg00332865	-0.00335968	0.0140479	0.81142
cg00332877	-0.000876955	0.00193549	0.65136
cg00332882	0.00115962	0.0026376	0.661037
cg00332950	-0.00547189	0.00659042	0.408146
cg00332951	-0.00364508	0.00340687	0.286955
cg00332961	0.00273885	0.00285295	0.339121
cg00332963	0.00335348	0.00800212	0.675964
cg00333034	-0.00107866	0.00104702	0.305126
cg00333103	-0.00297497	0.00553565	0.592044
cg00333142	-0.000801666	0.00118752	0.501018
cg00333154	-0.000792071	0.00143335	0.581639
cg00333184	0.000578323	0.00434181	0.894275
cg00333199	-0.0135585	0.00989595	0.173392
cg00333226	-0.000892632	0.001683	0.596898
cg00333255	-0.00998947	0.00677498	0.143162
cg00333302	-0.00248333	0.0034237	0.469759
cg00333310	0.00239742	0.00283072	0.398841
cg00333314	-0.00316656	0.00425739	0.458567
cg00333315	0.000605891	0.00103654	0.560038
cg00333335	-0.0687865	0.0471993	0.147815
cg00333364	0.00393491	0.00336791	0.245146
cg00333435	0.013275	0.00846644	0.119713
cg00333483	-0.00790114	0.00508746	0.12323
cg00333512	-0.000783721	0.00125242	0.532741
cg00333528	-0.00338132	0.00337033	0.317898
cg00333583	0.000711532	0.0056438	0.8999
cg00333598	0.000403671	0.00307961	0.895948
cg00333617	0.00203652	0.00513249	0.692278
cg00333622	0.000611792	0.003192	0.848352
cg00333669	-0.000543245	0.00279202	0.846082
cg00333678	0.00276082	0.0117136	0.8141
cg00333679	-0.00301713	0.00363238	0.407954
cg00333698	-0.0122506	0.00804077	0.130438
cg00333703	-0.00105095	0.00542065	0.846621
cg00333705	0.00242794	0.00482719	0.615972
cg00333708	0.00688126	0.00743507	0.356689
cg00333740	0.000417416	0.00369233	0.910194
cg00333755	0.000701317	0.002902	0.809481
cg00333800	-9.06713e-05	0.00272648	0.97353
cg00333824	0.00129043	0.000960797	0.181962
cg00333828	0.00277762	0.00904423	0.759326
cg00333843	-0.00072746	0.0143436	0.959642
cg00333848	-0.0017859	0.00349238	0.610099
cg00333870	-0.00362331	0.00518426	0.486059
cg00333899	-0.00953525	0.00705193	0.179052
cg00333919	-0.000815218	0.00355397	0.81899
cg00333920	0.000292922	0.00428424	0.945611
cg00333946	-0.00370535	0.00637378	0.562178
cg00333985	0.00436303	0.00328449	0.186755
cg00334007	-0.00692552	0.00791377	0.383381
cg00334012	-0.0017271	0.00537408	0.748524
cg00334056	0.00112444	0.00398217	0.778183
cg00334063	0.00213629	0.010014	0.831457
cg00334135	-0.00340484	0.00450801	0.451662
cg00334168	-0.00713821	0.0067381	0.291706
cg00334177	0.0098051	0.00569665	0.087975
cg00334245	-0.0082913	0.00631599	0.191952
cg00334257	0.000269218	0.00126709	0.832126
cg00334274	0.00254428	0.00520155	0.6257
cg00334293	-0.004479	0.00182369	0.015585
cg00334349	0.000156006	0.00751335	0.983471
cg00334362	-0.00643178	0.00224963	0.00506902
cg00334370	0.00197691	0.00139074	0.157955
cg00334399	-0.00035248	0.00508324	0.944841
cg00334411	0.0111264	0.0143185	0.438759
cg00334424	0.00580841	0.00614637	0.346686
cg00334453	0.00237273	0.00705623	0.737304
cg00334498	-0.00602723	0.0131351	0.647222
cg00334507	-0.00131476	0.00232816	0.573394
cg00334532	0.000217044	0.00574837	0.969948
cg00334542	-0.000282653	0.00164087	0.863546
cg00334550	0.00699306	0.00541954	0.199589
cg00334594	0.0157741	0.0137521	0.25381
cg00334691	-2.10248e-05	0.00294911	0.994324
cg00334782	0.00125253	0.00589023	0.83199
cg00334794	0.00385388	0.0120139	0.74897
cg00334821	0.00659506	0.00743451	0.376933
cg00334863	0.00138124	0.0106067	0.896623
cg00334876	-0.00134723	0.00915727	0.883301
cg00334899	-0.00399158	0.00383063	0.299649
cg00334933	0.0037066	0.00728482	0.611885
cg00334941	-0.00861912	0.00577285	0.138237
cg00334961	0.00806479	0.00467606	0.0873402
cg00334968	-0.00557414	0.00742743	0.454539
cg00334976	0.00253586	0.00377139	0.502718
cg00335003	-0.00135428	0.0010892	0.21633
cg00335124	-0.00382839	0.00575293	0.50712
cg00335169	-0.000938783	0.00418255	0.822814
cg00335219	0.00432491	0.00612552	0.481624
cg00335252	0.00389833	0.00587381	0.508259
cg00335286	-0.00774181	0.0185145	0.676638
cg00335310	0.000675669	0.00115702	0.560414
cg00335360	-0.00240994	0.00456652	0.598723
cg00335361	-0.0121577	0.00691476	0.0814403
cg00335372	-0.0108856	0.0117233	0.355124
cg00335424	0.00131475	0.00304422	0.666656
cg00335428	-0.00934095	0.00359995	0.0107322
cg00335444	-0.00632385	0.00595696	0.290706
cg00335467	0.00597627	0.0060892	0.328485
cg00335569	0.00162201	0.00409078	0.692488
cg00335600	-0.00187921	0.0033219	0.572726
cg00335607	0.00328219	0.007926	0.67959
cg00335633	0.00200386	0.00146123	0.173006
cg00335712	0.00223702	0.00151581	0.142805
cg00335715	0.00227673	0.0177559	0.898202
cg00335735	-0.0122937	0.00758915	0.108066
cg00335757	0.00174183	0.00403306	0.666653
cg00335802	0.0018156	0.00450085	0.68743
cg00335818	0.0029674	0.00305139	0.332911
cg00335872	-0.00343121	0.00784257	0.662584
cg00335892	0.00355995	0.00476433	0.456504
cg00335908	0.00715309	0.00850787	0.402273
cg00335957	0.00444572	0.00721099	0.538802
cg00336022	0.00855571	0.0111766	0.445581
cg00336028	-9.49257e-05	0.013226	0.994286
cg00336071	-0.00095822	0.00130421	0.464049
cg00336108	-0.00200227	0.00693493	0.773327
cg00336149	0.000786565	0.00372479	0.833138
cg00336150	-0.00165698	0.00225846	0.464681
cg00336164	0.00335362	0.00195095	0.0883839
cg00336168	0.00382499	0.00599261	0.524592
cg00336193	0.00966041	0.00562091	0.0884396
cg00336202	-0.00305048	0.00338079	0.368835
cg00336220	0.00203801	0.00533753	0.703314
cg00336267	0.0157065	0.00827091	0.060137
cg00336376	0.00925205	0.00435399	0.0357887
cg00336471	-0.00805296	0.0103993	0.44034
cg00336475	-0.00206734	0.00626749	0.742128
cg00336593	0.00806017	0.00822482	0.329207
cg00336605	-0.0015464	0.00101503	0.130451
cg00336669	-0.00290688	0.00352103	0.410799
cg00336700	0.000183389	0.00352522	0.958604
cg00336706	0.000122915	0.00243529	0.959836
cg00336791	-0.00547966	0.00621791	0.380058
cg00336800	-0.0010194	0.00124045	0.412936
cg00336867	0.00267639	0.0079319	0.736431
cg00336887	0.000302079	0.0011038	0.784841
cg00336892	-0.00184233	0.00364863	0.614595
cg00336912	-0.0159772	0.00833371	0.0577636
cg00336934	-0.0056196	0.0065802	0.394918
cg00336938	0.00203654	0.00450879	0.652371
cg00336946	-0.00246491	0.00450596	0.585444
cg00336977	0.005529	0.00473934	0.245843
cg00336986	-0.00106384	0.00392587	0.786904
cg00337020	0.0104686	0.013455	0.438183
cg00337070	-0.00962619	0.0277853	0.729656
cg00337090	0.022237	0.00980294	0.0252215
cg00337099	0.00473431	0.00312952	0.13315
cg00337157	-0.00258554	0.00327821	0.43195
cg00337181	-0.0530069	0.0193139	0.00706075
cg00337187	-0.00621877	0.00847753	0.46475
cg00337198	0.0026673	0.0052312	0.611137
cg00337333	0.00391439	0.00444159	0.380041
cg00337351	0.0015102	0.00732568	0.837047
cg00337361	0.000164987	0.00607591	0.978385
cg00337440	-0.00386288	0.00660243	0.559677
cg00337466	0.00230221	0.00568818	0.686444
cg00337553	0.000114493	0.00436629	0.979127
cg00337558	0.00461079	0.00391446	0.241338
cg00337569	0.00300027	0.00759737	0.693661
cg00337593	0.00991142	0.00481719	0.0419591
cg00337599	0.00213237	0.00376908	0.572694
cg00337658	-0.00212503	0.00506457	0.675591
cg00337662	-0.00176659	0.00128453	0.171789
cg00337668	-0.00717659	0.00675781	0.290534
cg00337703	0.00893497	0.00837092	0.288095
cg00337803	-0.00463171	0.00516396	0.37168
cg00337821	0.00111524	0.00195008	0.568541
cg00337828	-0.00491702	0.00676034	0.468539
cg00337835	0.00953279	0.00638833	0.138453
cg00337840	0.00197644	0.00454924	0.664794
cg00337905	0.000930705	0.00120873	0.442929
cg00337916	0.000877018	0.00554628	0.874641
cg00337921	-0.00333948	0.00364248	0.36121
cg00337945	0.00277037	0.00377905	0.465037
cg00337957	0.00807051	0.00563735	0.155039
cg00338002	0.00792012	0.00678228	0.24538
cg00338080	-0.00422841	0.00359142	0.241546
cg00338095	0.030929	0.0163975	0.0618567
cg00338113	0.000806042	0.0032203	0.802814
cg00338116	0.00811353	0.00600422	0.179321
cg00338122	0.00072079	0.00112263	0.522149
cg00338133	-0.00830968	0.00874616	0.34411
cg00338177	-0.00204258	0.00431298	0.636715
cg00338229	0.00103288	0.0011233	0.359808
cg00338231	0.0338526	0.0136236	0.0144394
cg00338281	-0.0048148	0.0102864	0.64064
cg00338296	0.000829771	0.00317569	0.79435
cg00338329	0.000159897	0.00359198	0.964573
cg00338345	-0.000926211	0.00115346	0.423684
cg00338377	-0.00417047	0.00570852	0.466568
cg00338391	-0.000647552	0.00186419	0.72897
cg00338460	-0.000987461	0.00104105	0.344903
cg00338479	0.00527243	0.00266375	0.0502326
cg00338519	-0.00465821	0.00362224	0.201094
cg00338529	-0.00759921	0.0104177	0.467248
cg00338530	-0.0102888	0.00911606	0.26146
cg00338590	-0.00510354	0.00382059	0.184323
cg00338615	-0.00222048	0.003351	0.508928
cg00338631	-0.00405708	0.00402505	0.315648
cg00338638	-0.00263886	0.00579286	0.649606
cg00338685	-0.0102695	0.00928368	0.271015
cg00338702	0.000976034	0.00130829	0.457207
cg00338735	-0.00188746	0.00136959	0.170914
cg00338758	0.00252396	0.00354428	0.47787
cg00338763	0.00461941	0.00910519	0.612916
cg00338801	-0.000807892	0.00117276	0.492322
cg00338817	0.00146946	0.00457565	0.748696
cg00338823	-0.00149169	0.00513278	0.77188
cg00338852	0.00531821	0.00716094	0.459237
cg00338928	0.00257113	0.00743525	0.73014
cg00338940	0.00416582	0.00584727	0.477675
cg00339008	-0.00149403	0.0124647	0.904808
cg00339012	-0.0150715	0.0151196	0.321
cg00339041	-0.00941078	0.00830743	0.259712
cg00339075	-0.00379873	0.0082607	0.646511
cg00339104	-0.000790267	0.00139663	0.572635
cg00339137	-9.18816e-05	0.00364407	0.979929
cg00339168	-0.00664628	0.0079338	0.403974
cg00339195	-0.000298745	0.00153281	0.845824
cg00339217	-0.00239127	0.00346014	0.490939
cg00339225	0.000926523	0.00491098	0.850698
cg00339232	-0.00208971	0.0109935	0.849586
cg00339241	-0.00141972	0.00381831	0.710731
cg00339281	-0.00240304	0.0045245	0.596388
cg00339300	0.00409372	0.00424235	0.336641
cg00339319	0.00241882	0.00349156	0.489893
cg00339331	0.00537002	0.0102452	0.601211
cg00339356	-0.000689931	0.00129152	0.594261
cg00339396	0.00659659	0.00949531	0.488669
cg00339415	-0.00400881	0.00547253	0.465374
cg00339416	-0.00824392	0.00458892	0.0751131
cg00339424	-0.00155376	0.0032007	0.62831
cg00339430	-0.00151625	0.00299315	0.613451
cg00339441	-0.00454067	0.00925515	0.624662
cg00339488	-0.00605131	0.00293057	0.0412422
cg00339514	-0.0010201	0.00525865	0.846538
cg00339556	0.00216667	0.00164213	0.189715
cg00339600	0.0115461	0.00438848	0.00971216
cg00339609	0.0047711	0.00473912	0.316225
cg00339657	0.00398816	0.00335101	0.23651
cg00339682	0.000527122	0.0021489	0.806674
cg00339695	-0.00171382	0.00350308	0.625635
cg00339713	0.00311665	0.00116135	0.00838689
cg00339718	0.00549105	0.00338667	0.10775
cg00339726	0.00273843	0.00475236	0.565619
cg00339739	-0.00223353	0.00192769	0.24906
cg00339740	-0.00294065	0.00336336	0.383816
cg00339763	-0.00521642	0.00340874	0.12876
cg00339769	0.0012184	0.00205815	0.555053
cg00339778	-0.00570943	0.00620986	0.359855
cg00339782	0.00862773	0.0068667	0.211563
cg00339806	-0.00556173	0.00608676	0.362815
cg00339913	-0.000275421	0.00560121	0.96087
cg00339939	-0.00429552	0.00366167	0.243243
cg00339942	0.00113324	0.00257466	0.660674
cg00339980	-0.00692827	0.0065708	0.293968
cg00340024	0.00425885	0.00680134	0.532472
cg00340052	-0.00264993	0.00471493	0.575218
cg00340102	-0.00176364	0.00113643	0.123505
cg00340120	0.00098366	0.00294145	0.738693
cg00340127	-0.00949809	0.0064185	0.141734
cg00340138	0.00320095	0.00417299	0.444658
cg00340161	0.00141884	0.00319395	0.657735
cg00340179	-0.029613	0.0181994	0.106517
cg00340214	0.00092375	0.00386242	0.811416
cg00340225	-0.0038013	0.00581629	0.514734
cg00340231	-0.00072114	0.00442714	0.870898
cg00340251	0.00478646	0.00506898	0.347067
cg00340255	0.00445046	0.00390448	0.256787
cg00340326	-0.00329371	0.00337626	0.33139
cg00340328	0.00299232	0.00347283	0.390728
cg00340349	0.000997427	0.00487862	0.838374
cg00340382	-0.00174242	0.00380766	0.64812
cg00340457	0.00116642	0.00783631	0.881941
cg00340584	0.00758322	0.00616301	0.22111
cg00340658	-0.00149997	0.00115066	0.195053
cg00340744	0.00460773	0.00503524	0.362106
cg00340754	-0.00731328	0.00489283	0.137806
cg00340793	-0.0162581	0.0103347	0.118504
cg00340847	0.000812652	0.00103859	0.435597
cg00340850	0.00124244	0.00170454	0.467585
cg00340855	0.00939683	0.00519037	0.0729091
cg00340856	0.00415148	0.00622703	0.506344
cg00340919	-0.010176	0.0104083	0.330339
cg00340921	-0.000720878	0.00251872	0.775248
cg00340928	0.00553173	0.00812321	0.497291
cg00340953	-0.00271618	0.00322331	0.40121
cg00341042	0.00142595	0.00167445	0.396256
cg00341072	-0.00840064	0.00847922	0.323952
cg00341089	0.00520925	0.0051177	0.310924
cg00341191	-0.000480928	0.00706318	0.945836
cg00341204	-0.00537204	0.00607605	0.378518
cg00341243	-0.00521982	0.00413614	0.209569
cg00341297	0.00224049	0.00469403	0.634075
cg00341374	0.00280881	0.00396033	0.479651
cg00341387	0.000531645	0.00301496	0.860349
cg00341415	-0.00178523	0.00305698	0.560405
cg00341488	0.0102042	0.00474824	0.033783
cg00341504	0.0025961	0.00352251	0.462662
cg00341522	-0.00791444	0.0110546	0.47552
cg00341602	-0.00219696	0.0014965	0.14489
cg00341606	0.00477595	0.00245964	0.0546818
cg00341693	0.00379605	0.0032762	0.249054
cg00341718	-0.000874144	0.00145506	0.549212
cg00341732	-0.00243224	0.00360939	0.501786
cg00341782	-0.00017571	0.00132534	0.894765
cg00341843	-0.00506723	0.00486026	0.299386
cg00341878	0.000920322	0.00156901	0.558679
cg00341885	0.00134199	0.00117694	0.256621
cg00341906	-0.000238112	0.00672039	0.971799
cg00341935	2.22925e-05	0.00376852	0.995291
cg00341950	0.00639128	0.00826094	0.440754
cg00341966	-0.000504128	0.00548541	0.926939
cg00341980	0.000561944	0.00171096	0.743194
cg00342022	-0.00172453	0.00333221	0.605805
cg00342062	0.0055122	0.00341878	0.109704
cg00342066	-0.000942479	0.0078173	0.904253
cg00342068	0.00187353	0.00626146	0.76533
cg00342071	-0.00665304	0.00380836	0.0833863
cg00342105	0.0110417	0.00760033	0.149076
cg00342132	0.0123921	0.0115571	0.285915
cg00342214	0.00146067	0.00230912	0.528307
cg00342233	0.00231488	0.00733966	0.75305
cg00342298	0.000304648	0.000991661	0.759254
cg00342310	0.00200101	0.00541909	0.712637
cg00342313	-0.0034317	0.00509483	0.501975
cg00342358	0.00685947	0.00494738	0.168353
cg00342414	0.00482928	0.00290253	0.0989436
cg00342468	0.00202132	0.00638204	0.752046
cg00342469	-0.000353142	0.003359	0.916458
cg00342506	-0.000793576	0.00350375	0.82123
cg00342530	-0.00895952	0.00506554	0.0796631
cg00342532	-0.00510358	0.00217673	0.0208086
cg00342590	-0.00176638	0.00456472	0.699517
cg00342684	0.000324215	0.00581541	0.955639
cg00342737	-0.00129024	0.0058947	0.82714
cg00342761	0.00102577	0.00358934	0.775573
cg00342781	-0.00787006	0.00668471	0.241563
cg00342816	0.0023995	0.00748554	0.749147
cg00342875	-0.00189373	0.00413339	0.647729
cg00342880	0.0132107	0.00755754	0.083202
cg00342891	-0.00342741	0.00563001	0.543907
cg00342953	0.000426314	0.00211128	0.840344
cg00343002	-0.00356058	0.00456743	0.437295
cg00343022	-0.00256404	0.00139602	0.0689083
cg00343063	-0.00108907	0.00466074	0.815669
cg00343078	0.00771153	0.00593754	0.196689
cg00343084	0.0129412	0.00907748	0.156755
cg00343092	-0.00673353	0.00494207	0.175776
cg00343127	0.0002853	0.00672247	0.966224
cg00343163	-0.00697094	0.00568745	0.222893
cg00343185	-0.000360433	0.000707286	0.611334
cg00343217	-0.000859815	0.00142036	0.546171
cg00343238	0.000859272	0.00479813	0.858195
cg00343240	0.000798648	0.00147746	0.589888
cg00343305	-0.000673948	0.00560385	0.904488
cg00343308	0.00835565	0.00961011	0.386453
cg00343312	0.000762462	0.00142207	0.592908
cg00343367	0.0105396	0.0179678	0.558665
cg00343414	0.0081968	0.00696244	0.241576
cg00343421	0.00108497	0.00295446	0.71414
cg00343433	-0.00847011	0.00593474	0.156302
cg00343452	-0.00462623	0.00552664	0.404331
cg00343514	-0.000603784	0.00421521	0.886359
cg00343518	0.00126404	0.00207833	0.544288
cg00343633	1.42373e-05	0.0013357	0.991514
cg00343666	-0.000817378	0.00327923	0.803617
cg00343695	-0.0120367	0.008925	0.180172
cg00343711	0.00205465	0.00794412	0.796389
cg00343728	0.00162863	0.00490494	0.740481
cg00343736	-0.0172487	0.0104137	0.100451
cg00343839	0.00112856	0.00361564	0.755519
cg00343906	-0.00146756	0.0042547	0.730796
cg00343954	-0.00331564	0.00456325	0.468989
cg00343981	0.00458705	0.00570323	0.422933
cg00343986	0.00747576	0.00655139	0.256264
cg00344083	0.000859566	0.00181878	0.637413
cg00344085	-0.00230991	0.00578081	0.690225
cg00344202	-0.000135906	0.00366903	0.970518
cg00344209	-0.00493508	0.00321092	0.127121
cg00344260	-0.00098019	0.00133834	0.46546
cg00344270	-0.000232226	0.00376897	0.950979
cg00344307	0.0391951	0.0144037	0.00754453
cg00344308	-0.00312201	0.00547684	0.569794
cg00344343	-0.00148395	0.00883592	0.866929
cg00344358	-0.00238718	0.00310579	0.443736
cg00344372	-0.00202926	0.004526	0.654763
cg00344380	-0.00831505	0.0069805	0.2361
cg00344411	-0.012766	0.00777009	0.103193
cg00344422	0.00232898	0.005154	0.652231
cg00344443	0.00132916	0.00695564	0.8488
cg00344445	-0.00583036	0.00807743	0.471916
cg00344482	0.00511979	0.00433369	0.239949
cg00344494	-0.00153143	0.00670649	0.819791
cg00344517	-0.000996334	0.00287983	0.730014
cg00344527	0.00852419	0.00620654	0.172365
cg00344532	-0.00777027	0.00497852	0.121402
cg00344572	0.00155833	0.00277834	0.575995
cg00344577	-0.00444312	0.00443979	0.319104
cg00344614	0.000270863	0.0038648	0.944251
cg00344652	-0.00220684	0.00193378	0.256218
cg00344655	-0.00651246	0.00381091	0.0902397
cg00344672	-0.00741537	0.00652231	0.257997
cg00344709	-0.0100572	0.00801432	0.212125
cg00344719	-0.000362593	0.00329195	0.912491
cg00344734	0.00781919	0.00573537	0.175513
cg00344738	0.00406841	0.00549871	0.460918
cg00344766	0.00326653	0.00372024	0.3818
cg00344767	-0.000489347	0.0043052	0.909707
cg00344801	-0.00195258	0.00953537	0.838122
cg00344870	-0.000376301	0.00155389	0.809094
cg00344888	0.00256172	0.00512174	0.617939
cg00344900	-0.00194363	0.0050433	0.700681
cg00344920	-0.00480138	0.00465431	0.304482
cg00344923	0.00788368	0.00492339	0.112134
cg00344929	-0.00495831	0.00433173	0.254794
cg00345025	0.00163263	0.0055495	0.769155
cg00345047	0.000384556	0.00634528	0.951782
cg00345059	0.000547052	0.00484943	0.910385
cg00345083	-0.0109559	0.0338378	0.74671
cg00345094	5.54787e-05	0.00147521	0.970068
cg00345121	-0.00399783	0.00680567	0.5581
cg00345123	-0.00227605	0.0014021	0.107333
cg00345205	-0.00237902	0.00350269	0.498413
cg00345230	-0.00740308	0.00474117	0.12124
cg00345243	0.0179835	0.0136786	0.191289
cg00345270	0.00695922	0.00701754	0.323487
cg00345314	0.00322404	0.00486924	0.509253
cg00345343	0.000682638	0.00170013	0.688802
cg00345344	-0.00397136	0.00507264	0.435338
cg00345366	-0.00358343	0.00812144	0.659897
cg00345372	-0.0045751	0.00555195	0.411661
cg00345375	-0.00348527	0.00461532	0.451743
cg00345425	0.00161295	0.0121001	0.894195
cg00345443	-0.0107521	0.00867286	0.217664
cg00345466	0.00247984	0.0056545	0.661824
cg00345522	-0.00117771	0.00218896	0.591628
cg00345542	0.00341453	0.00297897	0.254151
cg00345621	-0.000884731	0.00208266	0.671791
cg00345656	-0.000439306	0.00343078	0.89834
cg00345704	0.00419006	0.00860453	0.627238
cg00345744	0.00287568	0.00670726	0.668935
cg00345747	0.00173208	0.0029817	0.562474
cg00345792	-0.000292579	0.001996	0.883725
cg00345862	0.00573721	0.00403946	0.158301
cg00345916	-0.0149378	0.00807148	0.0668501
cg00345965	-0.000220253	0.000774167	0.77655
cg00346007	-0.00161089	0.00411763	0.69638
cg00346009	-0.00204907	0.00136409	0.135872
cg00346024	-9.51871e-05	0.00701799	0.989203
cg00346074	-0.00487789	0.00454272	0.285229
cg00346095	-0.00130328	0.00836359	0.876449
cg00346123	0.00220317	0.00450512	0.625771
cg00346145	0.000434313	0.00289544	0.881035
cg00346180	-0.000277002	0.00468086	0.952916
cg00346205	0.00821389	0.00815679	0.316105
cg00346236	-0.000176082	0.000937026	0.851282
cg00346244	0.0125474	0.00686711	0.0703365
cg00346247	-0.00388464	0.00199569	0.0540973
cg00346256	-0.0084375	0.00388757	0.0320899
cg00346266	-0.0043708	0.00580761	0.45327
cg00346286	-0.00183688	0.00291487	0.529863
cg00346300	-0.00999431	0.00503119	0.0494232
cg00346320	0.0016994	0.00664858	0.798726
cg00346326	-0.000109051	0.00178604	0.951422
cg00346369	-0.00116334	0.00317665	0.714894
cg00346376	-0.00014981	0.00327112	0.963553
cg00346392	0.000985074	0.00455913	0.829329
cg00346434	0.00152185	0.00148741	0.30844
cg00346446	0.0100378	0.0064073	0.120025
cg00346493	-0.00105161	0.00523467	0.841147
cg00346501	-0.000548589	0.00112875	0.627905
cg00346503	-0.000813427	0.0066028	0.902174
cg00346523	-0.00144876	0.00293831	0.622936
cg00346556	-2.09365e-05	0.00104215	0.984008
cg00346557	0.0157146	0.0146906	0.287051
cg00346623	-0.00635939	0.010452	0.544128
cg00346673	-0.000206692	0.00598228	0.9725
cg00346716	-0.0105952	0.00678282	0.121095
cg00346755	0.00164997	0.0053567	0.758639
cg00346801	-0.0045232	0.00264791	0.0903663
cg00346883	-0.00106591	0.00874655	0.903223
cg00346898	0.00191761	0.0056536	0.735106
cg00346951	-0.00129871	0.00365775	0.723214
cg00346984	-0.00157601	0.00621608	0.800318
cg00346985	-0.000197007	0.00795737	0.980292
cg00347056	0.0163319	0.00961217	0.0920792
cg00347071	0.00647685	0.00483891	0.183446
cg00347122	-0.00750002	0.0064026	0.243923
cg00347198	0.0024994	0.00314425	0.428347
cg00347206	0.00214225	0.00327389	0.514231
cg00347228	-0.0121474	0.0101841	0.235473
cg00347247	0.00101474	0.0016174	0.531679
cg00347267	-0.0122255	0.00771876	0.116044
cg00347280	-0.00217048	0.00118657	0.070029
cg00347369	-0.000964828	0.00156753	0.539468
cg00347452	-8.26652e-05	0.00150261	0.956225
cg00347500	-0.000439642	0.00355291	0.901742
cg00347518	-0.000476525	0.0050309	0.924707
cg00347531	-0.000699742	0.00498828	0.888693
cg00347563	-0.00417649	0.00813573	0.608716
cg00347584	-0.00450146	0.00345475	0.195255
cg00347599	-0.00467605	0.00412149	0.258985
cg00347607	-0.00818719	0.00831952	0.32719
cg00347616	0.00239042	0.00150646	0.115381
cg00347620	-0.000497319	0.00382684	0.896835
cg00347643	0.00311063	0.00550167	0.572934
cg00347662	0.0135032	0.00932141	0.150238
cg00347673	0.0155418	0.0111534	0.166242
cg00347677	-0.0043078	0.00306415	0.16253
cg00347713	0.000611767	0.00577109	0.915768
cg00347721	0.0141711	0.00609839	0.0219438
cg00347722	0.00688104	0.00582313	0.239838
cg00347729	-0.0135187	0.00721091	0.0634318
cg00347744	-0.000975658	0.00304866	0.749543
cg00347746	0.0017811	0.00361339	0.623036
cg00347757	0.00144054	0.00722658	0.842359
cg00347775	0.00344663	0.00356467	0.335684
cg00347818	-0.020481	0.0110339	0.0660555
cg00347824	-0.00107231	0.00114415	0.350671
cg00347850	0.000230087	0.00371247	0.950692
cg00347853	-0.0103963	0.0161303	0.520556
cg00347856	-0.0151778	0.00728854	0.0395818
cg00347862	0.000619151	0.00124223	0.619165
cg00347893	-0.00113127	0.00144395	0.435011
cg00347904	-0.000542229	0.00262529	0.836744
cg00347918	0.00425026	0.00517068	0.412827
cg00347921	-0.0042056	0.00980598	0.668834
cg00347929	-0.00350993	0.00313968	0.265991
cg00347981	0.00934152	0.00627078	0.139116
cg00348031	0.000228773	0.0559253	0.996743
cg00348081	-0.00134968	0.00539001	0.802733
cg00348113	0.000815915	0.00531735	0.878324
cg00348124	0.0016409	0.00588293	0.780816
cg00348145	-0.00302128	0.00593555	0.611743
cg00348166	0.00572197	0.0102999	0.579635
cg00348168	0.0192606	0.00999571	0.0565275
cg00348186	0.0064009	0.00429596	0.13904
cg00348222	0.00121797	0.00382054	0.750475
cg00348228	-0.0176033	0.00884632	0.049039
cg00348244	0.00224465	0.00462498	0.628389
cg00348254	-0.00338504	0.00190371	0.0780969
cg00348389	-0.0052787	0.0061575	0.393121
cg00348467	-0.00246103	0.00532387	0.644789
cg00348538	-2.88177e-05	0.00421278	0.994554
cg00348579	0.00769829	0.00703548	0.276211
cg00348598	0.00263637	0.00530365	0.620103
cg00348623	-0.00266841	0.0072466	0.713397
cg00348647	0.00131287	0.0106446	0.902062
cg00348692	-0.00262546	0.00460724	0.569917
cg00348725	0.00145354	0.00507659	0.77516
cg00348762	-0.000256699	0.000924116	0.781695
cg00348763	0.000152482	0.00132191	0.908374
cg00348771	0.000450598	0.0010008	0.653409
cg00348782	0.00229644	0.00389978	0.557139
cg00348831	-0.00232246	0.00489012	0.635763
cg00348836	-0.0111478	0.00432077	0.0111725
cg00348854	-0.00367815	0.00352234	0.298626
cg00348858	-0.0017237	0.00101177	0.0912209
cg00348888	-0.00467935	0.00346001	0.178969
cg00348891	-0.0062241	0.00577122	0.28314
cg00348900	0.000868977	0.00277535	0.754783
cg00348992	-0.00722613	0.00660952	0.276612
cg00349017	-0.0130649	0.0126199	0.302777
cg00349022	-7.47628e-05	0.000894187	0.933516
cg00349050	-0.00145623	0.00100117	0.148595
cg00349061	0.000562013	0.00294608	0.849054
cg00349071	-0.00212152	0.00436755	0.628096
cg00349107	0.00799002	0.00306669	0.0104224
cg00349137	0.000177574	0.00437727	0.967713
cg00349159	-0.0126354	0.00865873	0.147289
cg00349233	-0.00143521	0.00386455	0.711057
cg00349360	-0.000970499	0.000925022	0.296362
cg00349361	-0.00421384	0.0117054	0.719531
cg00349404	0.00766878	0.0105953	0.470704
cg00349413	0.000323399	0.00124115	0.794907
cg00349460	0.00119396	0.00475548	0.802219
cg00349493	-0.00487032	0.006586	0.461153
cg00349495	-0.00154423	0.00274172	0.574402
cg00349542	-0.000385136	0.00399299	0.923333
cg00349573	-0.00565623	0.0102886	0.583582
cg00349591	0.0039722	0.00412532	0.33768
cg00349599	-0.000954962	0.000986798	0.33526
cg00349607	9.69134e-05	0.00229322	0.966366
cg00349608	-0.000433507	0.00436552	0.921076
cg00349642	0.0023328	0.00332672	0.484614
cg00349687	0.0047469	0.00670547	0.480469
cg00349700	0.00557239	0.00459586	0.22788
cg00349723	-0.000130332	0.0010552	0.901921
cg00349735	-0.00102896	0.00368958	0.78085
cg00349736	0.00123134	0.0061886	0.842648
cg00349770	0.00279827	0.00746854	0.708611
cg00349772	-0.00905746	0.00451671	0.0473398
cg00349776	2.8564e-05	0.00135862	0.983264
cg00349780	-0.00232769	0.00366439	0.526581
cg00349895	0.00075236	0.001456	0.606362
cg00349925	0.0039126	0.00325464	0.231837
cg00349943	0.000647225	0.00302177	0.83079
cg00349948	-0.00252017	0.00449061	0.575776
cg00349963	-0.00908009	0.00984489	0.358347
cg00349975	0.00355495	0.00367138	0.334987
cg00349982	-0.000111529	0.00360822	0.975397
cg00350003	0.0011285	0.00131478	0.392548
cg00350060	0.00117169	0.0017993	0.516256
cg00350074	0.00109269	0.003381	0.747157
cg00350158	0.00454194	0.00832506	0.586444
cg00350161	0.00169601	0.00395023	0.668497
cg00350199	-0.00941957	0.00721165	0.194175
cg00350200	-0.00440673	0.00401737	0.27503
cg00350247	0.000238799	0.00103645	0.8182
cg00350296	0.0156145	0.0119249	0.193076
cg00350304	0.000190602	0.00376236	0.959687
cg00350334	-0.0028759	0.00370181	0.438862
cg00350353	0.00692605	0.00526688	0.191189
cg00350362	0.0131415	0.00754919	0.0844672
cg00350371	-0.000635164	0.0012698	0.617911
cg00350405	-0.00417229	0.00604048	0.491169
cg00350409	-0.00753385	0.00603591	0.214571
cg00350432	0.00326761	0.0025919	0.210036
cg00350448	-0.00437017	0.00618262	0.481129
cg00350478	-0.00162455	0.00468552	0.729454
cg00350503	0.00448589	0.00570907	0.433674
cg00350519	-0.00298866	0.00198671	0.135312
cg00350533	-0.00109114	0.0037853	0.773683
cg00350607	0.000937359	0.00401463	0.81581
cg00350615	-0.00130929	0.00473001	0.78244
cg00350634	0.00420702	0.00314103	0.183159
cg00350642	-0.00516411	0.00433207	0.235756
cg00350652	0.00225935	0.00241368	0.351256
cg00350702	-0.000926597	0.000948731	0.330838
cg00350735	-0.00332321	0.00516669	0.521409
cg00350835	-0.00160847	0.0039772	0.686672
cg00350861	-0.00481674	0.00456507	0.293637
cg00350909	0.00246154	0.00311557	0.431152
cg00350914	-0.0231385	0.00986678	0.0207834
cg00350920	0.000936931	0.00300923	0.756112
cg00350931	-0.00347708	0.00348762	0.320925
cg00350932	-0.00469541	0.00877267	0.593551
cg00350942	-0.00134124	0.00110695	0.228195
cg00351007	-0.000446328	0.0051316	0.930846
cg00351011	-0.000841648	0.0012051	0.486371
cg00351047	0.00676341	0.00465194	0.148774
cg00351054	-5.32449e-05	0.00449295	0.990566
cg00351079	0.000852121	0.00288855	0.768541
cg00351097	-0.00271269	0.00419415	0.519098
cg00351119	-0.00524492	0.00620163	0.399505
cg00351152	0.00498755	0.0047062	0.291523
cg00351190	0.00848347	0.00371863	0.0244185
cg00351202	-0.00859034	0.0119241	0.472769
cg00351210	0.00160212	0.00140572	0.256838
cg00351213	-0.000608051	0.00525369	0.908068
cg00351237	-0.00451762	0.00393382	0.253248
cg00351283	-0.00261515	0.00424239	0.53886
cg00351313	-0.00445671	0.0027841	0.112244
cg00351321	-3.40595e-05	0.00731767	0.996295
cg00351324	-0.00165883	0.00279525	0.554079
cg00351366	0.000416813	0.00436131	0.924032
cg00351437	0.0127709	0.00527603	0.0171045
cg00351443	0.00753241	0.0066373	0.258857
cg00351472	0.016513	0.00759222	0.0317331
cg00351526	-0.00325947	0.00346106	0.348346
cg00351554	-0.0129977	0.00805804	0.109556
cg00351635	-0.0061371	0.00780587	0.433401
cg00351675	0.00143575	0.00880437	0.870755
cg00351681	0.000699428	0.00120206	0.561832
cg00351735	0.00521963	0.00436213	0.233998
cg00351750	0.00924509	0.0100608	0.360111
cg00351764	0.00167969	0.0039327	0.670119
cg00351781	0.0071504	0.00439398	0.10648
cg00351813	-0.00273975	0.00490713	0.57774
cg00351838	-0.00807	0.00784548	0.305876
cg00351892	0.00209046	0.00550906	0.705065
cg00351914	-0.00075618	0.00103219	0.465336
cg00351930	-0.00116927	0.00220532	0.59702
cg00351948	0.0135317	0.0137788	0.328184
cg00351957	0.00324564	0.00249494	0.195966
cg00351980	-0.00111818	0.00355891	0.75396
cg00352005	0.0102342	0.00497418	0.041963
cg00352027	0.0071027	0.0106936	0.507927
cg00352031	0.0185357	0.0110202	0.0953599
cg00352043	0.00126175	0.00626017	0.840632
cg00352106	-0.00622769	0.00512753	0.227088
cg00352150	0.00302808	0.00289098	0.297159
cg00352195	-0.000161159	0.00156018	0.917914
cg00352218	-0.00270182	0.00184139	0.145105
cg00352221	-0.00306706	0.00770087	0.691185
cg00352325	0.000511778	0.00132248	0.699503
cg00352334	0.00432231	0.00347718	0.216446
cg00352349	0.00121495	0.00143201	0.398013
cg00352360	0.000534045	0.00156659	0.73382
cg00352366	-0.000413636	0.00297527	0.88968
cg00352369	-0.00235912	0.00477506	0.622238
cg00352397	-0.00129735	0.00115351	0.263124
cg00352468	0.00842761	0.0093724	0.370479
cg00352489	0.00408698	0.00704561	0.563029
cg00352505	0.00248946	0.00379827	0.513541
cg00352532	-0.000478203	0.000952537	0.616631
cg00352543	0.00528014	0.00420881	0.212256
cg00352560	0.00477324	0.00838513	0.570326
cg00352576	-0.00870469	0.00526981	0.101376
cg00352652	-0.00748822	0.00866395	0.389273
cg00352681	-0.00641042	0.00677065	0.345781
cg00352690	0.0103273	0.00457641	0.0259716
cg00352780	0.00184018	0.00299084	0.539625
cg00352785	0.00911556	0.00529337	0.0878173
cg00352872	-0.0211259	0.00986632	0.0344246
cg00352888	0.00860753	0.00834446	0.304517
cg00352903	-0.00708195	0.00482877	0.145283
cg00352913	0.0115195	0.00615803	0.0640047
cg00352957	0.00593395	0.00902184	0.51206
cg00353037	-0.000243969	0.00380605	0.949005
cg00353112	0.00010385	0.00112185	0.92641
cg00353139	0.00404497	0.00344302	0.242554
cg00353243	0.00249927	0.00602381	0.67901
cg00353330	0.003158	0.00844276	0.709075
cg00353337	-0.0164927	0.0116064	0.158095
cg00353340	0.000777965	0.00147188	0.598162
cg00353353	-0.000518573	0.00559959	0.92638
cg00353407	-0.00832145	0.00360718	0.0228983
cg00353411	-0.0023656	0.00146282	0.108658
cg00353415	0.0117105	0.00802567	0.147327
cg00353422	-0.00136993	0.000971814	0.16141
cg00353432	0.00495312	0.00654072	0.450476
cg00353531	0.00103927	0.00774123	0.893445
cg00353571	0.00434233	0.00488639	0.376092
cg00353608	0.000943744	0.00321837	0.769884
cg00353643	-0.00120533	0.003643	0.741367
cg00353676	0.00196838	0.00319823	0.5395
cg00353773	-0.000476749	0.00197997	0.810162
cg00353776	-0.00459397	0.00578716	0.428978
cg00353789	-0.00227347	0.00361693	0.530915
cg00353844	-0.00411342	0.00345494	0.236332
cg00353899	-0.00420084	0.00264043	0.114436
cg00353916	-0.00140424	0.00475471	0.768284
cg00353923	-0.00130921	0.00146489	0.373386
cg00353953	-0.00278495	0.00479443	0.562494
cg00353970	0.00116036	0.00581819	0.842282
cg00354054	-0.00279693	0.00555637	0.61569
cg00354124	0.00247428	0.00374904	0.510624
cg00354179	-0.00212152	0.00306171	0.489793
cg00354219	-0.00382567	0.00285661	0.183205
cg00354258	0.00189788	0.00358276	0.597351
cg00354269	0.00105366	0.0029694	0.723376
cg00354279	0.00381956	0.00563858	0.499551
cg00354381	-0.00606956	0.00685289	0.37768
cg00354437	-0.000868455	0.00511149	0.865393
cg00354484	0.0057048	0.00407975	0.164779
cg00354542	-0.00102299	0.00843243	0.903658
cg00354549	-0.00440117	0.00622572	0.481076
cg00354572	0.000384046	0.00355836	0.914246
cg00354690	-0.00429251	0.00409825	0.297169
cg00354692	0.00365052	0.00966272	0.706299
cg00354693	-0.0127794	0.00684974	0.0647032
cg00354736	0.00369496	0.00474827	0.438109
cg00354743	-0.0022055	0.0026916	0.414297
cg00354771	0.0162313	0.0116738	0.167163
cg00354775	0.00861923	0.0063358	0.176435
cg00354790	-0.00166533	0.00413101	0.687622
cg00354856	0.00751619	0.0091186	0.411538
cg00354863	0.000530754	0.00514118	0.91796
cg00354864	0.0163232	0.0416386	0.695789
cg00354884	0.00106115	0.00173757	0.542631
cg00354941	-0.00168715	0.00322036	0.601382
cg00354992	-0.000535773	0.0052815	0.91938
cg00354996	0.0250228	0.00833556	0.00330839
cg00355019	-0.00234024	0.00148385	0.117582
cg00355089	-0.00192787	0.00151212	0.204966
cg00355093	-0.0043821	0.00662014	0.509373
cg00355158	-0.000906139	0.00127985	0.480412
cg00355188	0.00755916	0.00448404	0.0946196
cg00355212	-0.00121322	0.00148385	0.415314
cg00355217	-0.00716317	0.005761	0.216321
cg00355235	0.00154795	0.00394699	0.695666
cg00355281	-0.000798076	0.00241625	0.741794
cg00355286	-3.77871e-05	0.0017339	0.982652
cg00355314	-0.000476784	0.0111079	0.965839
cg00355315	-0.000100736	0.000987561	0.918935
cg00355325	0.00638444	0.00305502	0.0388979
cg00355360	0.00311276	0.00176732	0.0809188
cg00355377	0.00241994	0.0029392	0.412069
cg00355389	-0.00046638	0.00392192	0.905555
cg00355447	-0.00243288	0.00847017	0.774467
cg00355457	-0.00300776	0.00445917	0.501376
cg00355514	-0.00834187	0.00641543	0.196174
cg00355584	0.00128612	0.00445159	0.773182
cg00355609	-0.00240208	0.00551379	0.66393
cg00355613	-0.00321396	0.00513738	0.532848
cg00355633	-0.00307448	0.00330133	0.353709
cg00355656	-0.000187451	0.0076679	0.98054
cg00355673	-0.00173241	0.00132083	0.192335
cg00355678	-0.00193833	0.00132767	0.147103
cg00355690	-0.000471059	0.00265954	0.859733
cg00355699	-0.0086421	0.00456125	0.060714
cg00355755	-0.0030887	0.00933705	0.741413
cg00355768	-0.00405037	0.00868471	0.641849
cg00355784	0.0181202	0.0150935	0.232466
cg00355799	0.00320123	0.00381721	0.403463
cg00355802	-0.000170085	0.00119954	0.887499
cg00355806	-0.000943669	0.00276248	0.73329
cg00355829	-0.00484851	0.00559771	0.388255
cg00355909	-0.00708683	0.0128898	0.583551
cg00355945	0.00247095	0.00526444	0.639721
cg00355963	0.00235711	0.00279158	0.400267
cg00355992	-0.000854709	0.00100085	0.394935
cg00356045	-0.000998542	0.00300331	0.740148
cg00356131	0.0050823	0.00500276	0.311867
cg00356134	0.0049878	0.00319253	0.12103
cg00356204	0.00910121	0.00533664	0.0908881
cg00356208	0.000689663	0.00323793	0.831718
cg00356213	-0.000204933	0.00112797	0.85616
cg00356235	-0.00243174	0.00518378	0.639905
cg00356325	-0.0025388	0.00327091	0.439282
cg00356334	0.0103338	0.012188	0.398321
cg00356335	0.0285575	0.0597146	0.633416
cg00356361	-0.00107945	0.00806905	0.893819
cg00356425	0.00389868	0.00614806	0.527288
cg00356433	0.000880739	0.0037951	0.816905
cg00356435	0.0102914	0.00982064	0.296925
cg00356464	0.0080179	0.00679158	0.240277
cg00356499	0.00872089	0.00595304	0.145737
cg00356500	0.0009426	0.00507857	0.853091
cg00356511	0.00246485	0.00158142	0.121906
cg00356613	-0.00281867	0.00382798	0.463067
cg00356628	-0.00502138	0.00406833	0.21969
cg00356645	0.0015607	0.00315946	0.62229
cg00356694	-0.00406037	0.00379116	0.286468
cg00356764	0.00744617	0.00517432	0.152922
cg00356767	0.00274408	0.00364612	0.453268
cg00356811	-0.00659582	0.00567563	0.247653
cg00356815	0.00446368	0.0136518	0.744303
cg00356829	0.00209663	0.00722171	0.772106
cg00356834	0.027325	0.0344083	0.428793
cg00356851	0.000629216	0.00431446	0.884311
cg00356862	0.00207202	0.00470565	0.660549
cg00356875	0.00417381	0.00380316	0.274795
cg00356888	-0.0051764	0.00770667	0.503172
cg00356897	0.00842072	0.00444721	0.0608741
cg00356916	0.00102177	0.00354413	0.773651
cg00356981	-0.0015618	0.00702422	0.82445
cg00356999	0.00203982	0.00588684	0.729613
cg00357010	0.000317699	0.00823474	0.969294
cg00357049	8.69369e-05	0.00376188	0.981604
cg00357062	-0.00764678	0.00570964	0.183193
cg00357074	0.001028	0.00567771	0.856649
cg00357087	-0.00393948	0.00349193	0.261661
cg00357163	-0.000701332	0.0013447	0.603011
cg00357176	0.00420589	0.00618733	0.49806
cg00357213	0.00258326	0.00585157	0.659728
cg00357221	-0.00800555	0.00685224	0.245162
cg00357273	0.000613494	0.0061995	0.921348
cg00357278	-0.0020756	0.00398888	0.60385
cg00357292	0.00480698	0.00395391	0.226636
cg00357350	-0.00243882	0.00321526	0.449736
cg00357354	0.00034307	0.0062498	0.956322
cg00357368	-0.000407351	0.000958877	0.671782
cg00357486	-0.00255632	0.00421311	0.545241
cg00357494	-0.00202017	0.00343557	0.557705
cg00357503	0.000396684	0.00180951	0.826876
cg00357528	0.000554272	0.00701349	0.93715
cg00357532	0.00140642	0.00195669	0.473775
cg00357543	-0.00390729	0.00226355	0.0870729
cg00357546	0.00426826	0.00189427	0.0261909
cg00357551	0.00299098	0.00231249	0.198533
cg00357578	0.0110748	0.0087723	0.2094
cg00357593	-0.00107565	0.00294535	0.715648
cg00357598	0.00234749	0.00566036	0.679136
cg00357610	-0.00125033	0.00145685	0.39259
cg00357663	0.00431639	0.00355122	0.226743
cg00357671	0.0129434	0.0126015	0.306572
cg00357819	0.00548873	0.0044886	0.223967
cg00357837	0.00283432	0.00305672	0.355794
cg00357860	-0.00286021	0.00423027	0.500352
cg00357888	0.00430052	0.0034814	0.21931
cg00357904	0.0123904	0.00819231	0.133237
cg00357958	0.00243577	0.0038557	0.528849
cg00357971	-0.0032252	0.00422419	0.446766
cg00357988	-0.0073985	0.00502258	0.143543
cg00357989	0.0061042	0.00683235	0.373545
cg00357995	0.000887235	0.00285644	0.756676
cg00358010	0.000505575	0.00337835	0.881309
cg00358023	-0.00240772	0.00323529	0.458311
cg00358058	0.0102618	0.00640471	0.111922
cg00358066	0.000422057	0.00549832	0.93895
cg00358092	-0.00150169	0.00397834	0.706542
cg00358104	-0.00888771	0.00594428	0.137682
cg00358132	-0.00589334	0.00476042	0.218309
cg00358155	0.00425334	0.0043709	0.332599
cg00358161	0.0127326	0.0103067	0.219278
cg00358200	0.00274377	0.0044534	0.539075
cg00358206	-0.00127452	0.00396416	0.748423
cg00358213	0.00166763	0.00345895	0.630661
cg00358220	-0.0012524	0.00440652	0.77677
cg00358278	-0.00153981	0.00664067	0.817058
cg00358323	-0.00159637	0.00416596	0.702302
cg00358325	0.00179513	0.00461023	0.697735
cg00358451	0.00356277	0.00390976	0.364119
cg00358456	-0.000725511	0.00474538	0.878762
cg00358459	-0.00396699	0.00710824	0.577901
cg00358496	-0.00660252	0.00667872	0.324995
cg00358516	0.00552771	0.00775729	0.477586
cg00358551	0.000477176	0.00308474	0.877345
cg00358609	0.00309012	0.00542876	0.570351
cg00358611	-0.00149212	0.00213878	0.486843
cg00358660	-0.000300969	0.000978382	0.758944
cg00358695	0.000275521	0.00122593	0.822588
cg00358727	-0.006599	0.00392211	0.0952551
cg00358880	-0.000442119	0.00159786	0.782524
cg00358895	0.00613213	0.00527106	0.247157
cg00358927	0.000455632	0.000933274	0.626356
cg00358936	-0.00153133	0.00309584	0.621823
cg00358952	0.00129384	0.00921689	0.888615
cg00359010	-0.00494255	0.00393437	0.21164
cg00359030	0.00599063	0.00359798	0.0987085
cg00359087	-0.00278899	0.00501886	0.579524
cg00359110	-0.00542521	0.00364618	0.139583
cg00359181	0.00573008	0.0052467	0.27712
cg00359216	0.00337382	0.00908867	0.711181
cg00359240	-0.00140831	0.00358967	0.695566
cg00359257	-0.0098436	0.00802068	0.222292
cg00359285	-0.00796132	0.0043891	0.0723728
cg00359325	-0.0022232	0.00143032	0.122926
cg00359365	0.0104748	0.00749971	0.165268
cg00359421	-0.00199733	0.00273536	0.4668
cg00359423	0.00568967	0.00810628	0.484208
cg00359465	-0.000957422	0.00547749	0.861559
cg00359471	0.00449069	0.00645573	0.488112
cg00359495	-0.000535534	0.00385601	0.889792
cg00359511	0.00138049	0.00120871	0.255839
cg00359521	-0.0069862	0.0122387	0.569259
cg00359590	-0.00238043	0.00590991	0.687873
cg00359599	-0.0169734	0.0150746	0.262591
cg00359604	0.000910955	0.0025508	0.72167
cg00359608	0.00569824	0.00382283	0.138882
cg00359633	-0.010195	0.0080614	0.208614
cg00359635	-0.00433434	0.00529921	0.415138
cg00359661	-0.00583519	0.00505317	0.250647
cg00359683	-0.00477683	0.00323498	0.142584
cg00359685	0.00123429	0.00315463	0.696347
cg00359695	0.0124342	0.00720524	0.0871567
cg00359846	-0.00746059	0.00726201	0.306471
cg00359868	-0.000784648	0.00134475	0.560736
cg00359911	-0.00155055	0.00291301	0.595584
cg00359956	0.00537907	0.00538844	0.320305
cg00359967	0.010772	0.00930961	0.249702
cg00359973	-0.00141667	0.00331039	0.669512
cg00359997	0.0111156	0.00675865	0.102846
cg00360027	0.000288927	0.00348081	0.933995
cg00360052	0.00573356	0.00476951	0.231849
cg00360077	-0.00220171	0.00369733	0.552719
cg00360107	0.00237006	0.00193567	0.223364
cg00360108	0.00858766	0.00716067	0.23295
cg00360134	0.00279394	0.00420569	0.507849
cg00360175	0.0043526	0.00311736	0.165402
cg00360176	0.00107377	0.00432418	0.804343
cg00360230	-0.000365751	0.00160647	0.820315
cg00360246	-0.000173678	0.00706412	0.980429
cg00360256	-0.00435781	0.0044463	0.32915
cg00360267	0.00542764	0.00950424	0.569092
cg00360298	0.0011269	0.00512149	0.826245
cg00360324	0.00325982	0.00329366	0.324441
cg00360333	0.00221236	0.00637776	0.729328
cg00360343	0.00359776	0.00685672	0.600825
cg00360349	0.00835053	0.00852294	0.329311
cg00360362	0.000828052	0.0011834	0.485551
cg00360365	-0.0102907	0.00700777	0.144778
cg00360402	0.000591221	0.00730232	0.935616
cg00360414	0.00382256	0.00281577	0.177334
cg00360474	-0.00377549	0.00591327	0.524466
cg00360478	0.00133079	0.00440596	0.76318
cg00360531	0.000994489	0.00360459	0.783137
cg00360534	-0.000918488	0.00405136	0.821062
cg00360599	-0.00242981	0.00591055	0.681786
cg00360600	0.000181899	0.0012519	0.884736
cg00360603	-0.00231082	0.00392417	0.557136
cg00360610	-0.0029961	0.00716353	0.67657
cg00360679	-0.00810399	0.00487361	0.0991424
cg00360718	-0.000848348	0.00124261	0.496196
cg00360721	-0.0225397	0.013112	0.0883737
cg00360757	-0.00853581	0.0040851	0.0389272
cg00360761	-0.00254032	0.00244889	0.301813
cg00360769	0.00378314	0.00660938	0.568205
cg00360780	0.00302542	0.00361636	0.404602
cg00360794	-0.0016899	0.00281806	0.549937
cg00360798	0.00387781	0.00639272	0.545345
cg00360833	-0.00235641	0.00377736	0.534012
cg00360840	0.00268424	0.00658942	0.684524
cg00360846	0.00186724	0.00294954	0.527983
cg00360866	0.00286045	0.00320909	0.374648
cg00360879	0.00515423	0.00956382	0.591005
cg00360939	0.00718735	0.00553169	0.196508
cg00360969	0.00435724	0.00500468	0.385817
cg00361017	-0.00891612	0.0099869	0.373889
cg00361025	-0.00284322	0.00525948	0.589864
cg00361040	-0.00355277	0.00904563	0.695242
cg00361062	0.00931434	0.00848994	0.274949
cg00361065	-0.00230918	0.00331843	0.487954
cg00361088	0.00367716	0.00733655	0.617206
cg00361146	-0.0149128	0.00775637	0.0570628
cg00361155	0.00669098	0.00624637	0.286392
cg00361159	0.00120349	0.00512432	0.814747
cg00361164	0.00407738	0.00385547	0.292533
cg00361201	-0.00356026	0.00637743	0.577782
cg00361219	-0.00459588	0.00451489	0.310901
cg00361229	-0.00153982	0.00117619	0.193159
cg00361260	0.00254426	0.00314498	0.420237
cg00361261	0.00149904	0.00419768	0.721681
cg00361264	-0.000554559	0.00323612	0.864246
cg00361320	0.00129266	0.00595495	0.828546
cg00361343	0.00292918	0.00433538	0.500659
cg00361360	-0.00348156	0.00388568	0.372176
cg00361380	0.00474562	0.0047795	0.322894
cg00361393	-0.0031371	0.00350523	0.37272
cg00361399	0.000822557	0.00316769	0.795594
cg00361419	-0.000137114	0.000983516	0.889375
cg00361454	0.00292569	0.00372656	0.434057
cg00361467	0.00148799	0.00156489	0.343723
cg00361526	0.00171206	0.00429117	0.690674
cg00361562	0.00355842	0.00333945	0.288908
cg00361609	0.00298213	0.00717177	0.678341
cg00361639	-0.000731815	0.0014768	0.62119
cg00361682	-0.0023593	0.00453959	0.604287
cg00361689	0.00505679	0.00598314	0.399816
cg00361695	-0.000583163	0.00114749	0.612306
cg00361696	-0.000277379	0.0016792	0.869096
cg00361806	0.00105306	0.00411882	0.798673
cg00361855	0.0197346	0.0104847	0.0624013
cg00361898	-0.00520578	0.00446443	0.246068
cg00361978	0.0147924	0.00645423	0.0237809
cg00361992	-0.00280709	0.00563026	0.619058
cg00362054	-0.000647791	0.00417374	0.876938
cg00362062	-0.00527293	0.00382068	0.170304
cg00362078	0.00167024	0.00360682	0.644207
cg00362113	-0.00307652	0.00454748	0.500097
cg00362150	0.00360856	0.00309369	0.24592
cg00362214	0.00861422	0.00422622	0.0438778
cg00362236	-0.000155241	0.00901514	0.986292
cg00362237	0.00668084	0.00490393	0.175823
cg00362263	-0.000630633	0.00113082	0.578177
cg00362285	0.00438631	0.00751721	0.560728
cg00362322	0.00371654	0.00579191	0.522393
cg00362381	-0.000831278	0.00881068	0.925001
cg00362401	0.00180128	0.00788268	0.819666
cg00362406	-0.00109411	0.00318591	0.731926
cg00362439	0.00072631	0.00400199	0.856313
cg00362478	0.00103648	0.00423911	0.807288
cg00362487	0.00277784	0.00323429	0.392246
cg00362567	0.0032892	0.00448287	0.464649
cg00362569	0.00453125	0.0053327	0.397299
cg00362604	0.00181429	0.00318661	0.570259
cg00362614	-0.00057178	0.000970836	0.557077
cg00362657	0.0047852	0.0079501	0.548455
cg00362665	0.00376667	0.00391546	0.338122
cg00362690	0.00195562	0.00661913	0.768197
cg00362812	-0.000499723	0.00325198	0.878148
cg00362816	0.00188875	0.00353868	0.594577
cg00362818	0.00121301	0.00574888	0.833271
cg00362839	0.00526697	0.00290128	0.0721395
cg00362854	-0.00704111	0.00335536	0.0381122
cg00362906	0.000142361	0.00132842	0.914849
cg00362959	-0.00082071	0.00123926	0.509166
cg00362995	-0.00301761	0.00373212	0.420487
cg00363006	-0.004588	0.00665261	0.491838
cg00363007	-0.00715022	0.00382719	0.0643384
cg00363045	-0.00529767	0.00729818	0.469421
cg00363066	-0.00875008	0.00556567	0.118736
cg00363080	0.00362441	0.00611608	0.554641
cg00363082	-2.48448e-06	0.00366074	0.99946
cg00363112	-0.00244521	0.00178405	0.173244
cg00363153	0.000646129	0.00375137	0.863561
cg00363177	0.011131	0.00955359	0.246449
cg00363201	-0.00238912	0.00347027	0.492592
cg00363215	9.67656e-05	0.00278129	0.972308
cg00363222	-0.00160924	0.00385563	0.677203
cg00363301	-0.00180381	0.00451611	0.690347
cg00363312	0.0265825	0.0119813	0.0285259
cg00363318	-0.0014248	0.00440714	0.747076
cg00363337	0.000140209	0.00612685	0.981783
cg00363357	-0.00110615	0.00362678	0.760936
cg00363382	0.0022269	0.00673349	0.741474
cg00363465	0.00156589	0.00153073	0.308528
cg00363486	-0.00130234	0.00223584	0.561412
cg00363658	0.000395297	0.0052952	0.940625
cg00363737	0.00788809	0.00621679	0.20713
cg00363750	-0.000734925	0.00119745	0.54063
cg00363813	0.000471942	0.0010751	0.661526
cg00363815	0.000227509	0.00491811	0.963186
cg00363830	-0.000171391	0.00454466	0.969984
cg00363845	0.00249235	0.00400439	0.534941
cg00363980	-0.00395037	0.0032447	0.22598
cg00364001	-0.00165524	0.00320604	0.606672
cg00364016	-0.00444861	0.00690507	0.520728
cg00364026	-0.00360224	0.00432673	0.406868
cg00364028	-0.000570369	0.00724477	0.937389
cg00364051	-0.00372405	0.00216421	0.088059
cg00364074	0.000471964	0.00299189	0.874939
cg00364281	-0.00559099	0.0100862	0.580465
cg00364287	0.000378636	0.00275446	0.890912
cg00364304	0.0107051	0.00591318	0.0729179
cg00364325	0.00099329	0.00267605	0.711206
cg00364339	-0.00400528	0.00637396	0.531033
cg00364343	0.00434356	0.00370781	0.243898
cg00364357	-0.00530903	0.00510621	0.300709
cg00364445	-0.00135644	0.00336988	0.688069
cg00364457	-0.00171954	0.00304419	0.573298
cg00364557	-0.00727024	0.00541258	0.181919
cg00364611	-0.000690129	0.00291678	0.813394
cg00364615	-0.00855199	0.00345889	0.0149215
cg00364644	0.000297741	0.00288189	0.917898
cg00364683	0.00154624	0.00399827	0.699692
cg00364696	-0.00423533	0.00313541	0.179481
cg00364704	0.00137304	0.00357594	0.701732
cg00364747	-0.00250796	0.00313329	0.425158
cg00364753	-0.0030414	0.0115076	0.792039
cg00364758	-0.0100202	0.00769104	0.1953
cg00364814	-0.00354181	0.0070091	0.614329
cg00364843	0.00327651	0.0104019	0.753353
cg00364907	0.00445918	0.00245804	0.0723367
cg00364956	-0.000796413	0.010899	0.941879
cg00365004	0.00405169	0.0087782	0.64529
cg00365061	-0.00140997	0.000816671	0.0870176
cg00365182	-0.0052259	0.0192822	0.786873
cg00365239	0.00214889	0.00349702	0.540136
cg00365256	-0.00194786	0.0054359	0.720769
cg00365268	-0.00504305	0.00602041	0.404006
cg00365304	-0.00076661	0.00345004	0.824561
cg00365336	-0.00140659	0.00382217	0.713562
cg00365411	0.00199162	0.00342018	0.561525
cg00365413	0.00102222	0.00288429	0.723698
cg00365481	0.0145333	0.0167846	0.388414
cg00365487	0.00107119	0.00514059	0.835311
cg00365505	0.000381049	0.00106153	0.7203
cg00365507	-5.79724e-05	0.0037306	0.987629
cg00365524	-0.0176669	0.00636147	0.00643001
cg00365569	0.000820956	0.00117271	0.485347
cg00365593	-0.000470548	0.00261956	0.857769
cg00365642	0.00518975	0.00410964	0.209275
cg00365646	0.00108095	0.00527855	0.838114
cg00365670	0.00302779	0.00339172	0.373932
cg00365672	-0.00386725	0.0033088	0.244974
cg00365680	0.00439836	0.00402176	0.27646
cg00365692	0.00212831	0.00343434	0.536705
cg00365749	0.000754137	0.00361292	0.835036
cg00365764	0.00155163	0.00163394	0.344345
cg00365800	0.00416819	0.0040831	0.309531
cg00365880	0.00132082	0.00244178	0.589634
cg00365899	-0.0103288	0.00435806	0.0194957
cg00365945	-0.00391018	0.00433305	0.368777
cg00365963	-0.00108786	0.00338172	0.748289
cg00365986	0.00774385	0.0047007	0.102282
cg00365989	0.000533768	0.00135227	0.6938
cg00366037	0.0114576	0.00648751	0.0801038
cg00366103	0.00450327	0.00572347	0.433057
cg00366186	0.000573603	0.00106196	0.590175
cg00366205	-0.000725012	0.00927182	0.937812
cg00366223	0.00326364	0.00282192	0.249924
cg00366236	-0.0138001	0.00680234	0.0448583
cg00366237	-0.00138335	0.00088005	0.118796
cg00366252	0.000653302	0.00312155	0.834604
cg00366255	-0.0140569	0.00906015	0.1236
cg00366265	-0.00697019	0.00544584	0.203221
cg00366359	0.00160023	0.00554117	0.773277
cg00366412	0.00159183	0.0022522	0.481165
cg00366413	-0.00331754	0.00369625	0.371355
cg00366435	0.00798981	0.0115333	0.489895
cg00366471	-0.00211636	0.00337902	0.532376
cg00366505	0.00209154	0.0024048	0.386304
cg00366531	-0.000253845	0.00403431	0.949941
cg00366537	-0.0142622	0.00986782	0.15116
cg00366543	-0.00544594	0.0134493	0.686307
cg00366594	-0.00406236	0.00575687	0.481868
cg00366603	0.00149401	0.0568024	0.979063
cg00366646	0.013116	0.00836823	0.119853
cg00366659	0.000398605	0.00517558	0.938748
cg00366674	0.00345894	0.00546165	0.527819
cg00366685	-0.00418677	0.00514698	0.41769
cg00366716	-0.00433969	0.00523469	0.408854
cg00366722	0.000735666	0.00167682	0.661705
cg00366778	-0.00288761	0.00389726	0.460285
cg00366813	0.00173915	0.00439898	0.693334
cg00366814	0.00451733	0.00207293	0.0314113
cg00366837	-8.12375e-05	0.00166253	0.961115
cg00366850	-0.00191082	0.0025683	0.458433
cg00366859	0.000692074	0.00108254	0.523932
cg00366860	-0.00104698	0.00678415	0.87763
cg00366917	0.00746387	0.00808433	0.35786
cg00366934	-0.00528452	0.00229672	0.0232481
cg00366997	0.00211104	0.00262808	0.423523
cg00367047	0.0019573	0.00268795	0.468026
cg00367070	0.000146943	0.00907303	0.987107
cg00367135	-0.000782733	0.00333861	0.815065
cg00367281	0.00045586	0.00662323	0.94525
cg00367297	-0.00478243	0.00396197	0.229943
cg00367327	-0.00339883	0.0023187	0.145495
cg00367390	-0.00241187	0.00366734	0.512106
cg00367424	0.00110348	0.00713386	0.87735
cg00367438	0.00189625	0.0049163	0.700445
cg00367461	-0.000645864	0.00453517	0.88701
cg00367463	0.00167544	0.00518957	0.747412
cg00367497	-0.00343587	0.00187017	0.068832
cg00367499	-0.0137316	0.00783648	0.0824658
cg00367515	0.00251576	0.00531253	0.636741
cg00367532	0.0244408	0.0150186	0.106468
cg00367546	-0.0014802	0.00380271	0.697831
cg00367567	0.000584913	0.00490908	0.905371
cg00367584	-0.00795624	0.00592069	0.181728
cg00367585	0.00645769	0.00687512	0.349606
cg00367596	0.00529826	0.00342847	0.125077
cg00367632	0.00186054	0.00533579	0.727976
cg00367649	0.00174784	0.0031365	0.578464
cg00367659	-0.00110466	0.00127676	0.388774
cg00367721	0.000590946	0.00476436	0.90151
cg00367815	0.000390555	0.00347445	0.910701
cg00367830	-0.00290589	0.00526526	0.582117
cg00367874	0.000251166	0.0047814	0.9582
cg00367897	0.00192727	0.00307274	0.531795
cg00367947	0.00259913	0.00480378	0.589541
cg00367962	0.00127659	0.00226843	0.57472
cg00367967	-0.00951055	0.00695925	0.174486
cg00368022	-0.00127827	0.00130506	0.329459
cg00368050	-0.00149438	0.00607095	0.806014
cg00368055	-0.00106718	0.000877995	0.226743
cg00368059	-0.00367123	0.00893073	0.681801
cg00368218	0.0003266	0.00370132	0.929844
cg00368230	-0.000107391	0.0027214	0.968593
cg00368245	-0.00316074	0.00407598	0.439704
cg00368259	-0.00687546	0.00581258	0.23937
cg00368292	0.00390276	0.00427586	0.363339
cg00368296	-0.00198634	0.00362863	0.585187
cg00368338	0.00120971	0.0037992	0.750766
cg00368356	-0.00515966	0.00313732	0.102854
cg00368363	0.00177564	0.00161418	0.273681
cg00368370	0.00679144	0.00599582	0.259761
cg00368415	-0.00117633	0.00100078	0.242319
cg00368433	-0.00468155	0.00561503	0.406195
cg00368452	-0.00199493	0.00460706	0.665837
cg00368510	-0.00351596	0.00339512	0.302623
cg00368532	0.00197078	0.00180831	0.278122
cg00368565	-0.00111481	0.00120004	0.354896
cg00368577	-0.00124961	0.00527175	0.81306
cg00368604	-0.000936214	0.00408633	0.819202
cg00368636	-0.000215665	0.00264025	0.935044
cg00368687	-0.00143333	0.0027274	0.600255
cg00368690	0.00224508	0.00324761	0.490807
cg00368762	0.00163694	0.00311704	0.600511
cg00368844	0.00537949	0.00492214	0.276776
cg00368922	0.00232482	0.00297757	0.436581
cg00368924	0.00503041	0.00356207	0.160659
cg00368961	-0.000666326	0.00667848	0.920704
cg00368973	0.00205209	0.00364484	0.574552
cg00368989	-0.00323186	0.00594753	0.587938
cg00369024	-0.000503143	0.00138386	0.716857
cg00369056	-0.000324673	0.00591839	0.956349
cg00369058	-0.00133497	0.00251876	0.597155
cg00369116	-0.00311835	0.0044993	0.489698
cg00369126	-0.000713518	0.00116661	0.542032
cg00369142	-0.00359792	0.00488614	0.463057
cg00369151	0.0103113	0.00955384	0.282778
cg00369181	0.00120494	0.00729734	0.869147
cg00369194	0.0115551	0.00907845	0.205722
cg00369202	-0.00410114	0.00829362	0.621927
cg00369228	0.00372422	0.00504015	0.461507
cg00369241	0.000329701	0.00227529	0.885047
cg00369310	0.0211781	0.0123567	0.0893157
cg00369314	0.000677422	0.00288292	0.814655
cg00369333	0.00258217	0.00534298	0.629839
cg00369357	0.00619021	0.00770207	0.423269
cg00369372	-0.000882825	0.00348574	0.800526
cg00369376	-0.012213	0.00726661	0.0956092
cg00369414	-0.00571668	0.00701299	0.416713
cg00369438	-0.000442742	0.00154377	0.774801
cg00369443	-0.00326051	0.00816892	0.690553
cg00369477	0.00164781	0.00378345	0.664014
cg00369590	0.0531547	0.0224642	0.0196897
cg00369613	0.00465284	0.0029115	0.112841
cg00369640	8.80265e-06	0.00132088	0.994695
cg00369658	-0.00161225	0.00514796	0.754725
cg00369659	-0.00181315	0.00505462	0.720487
cg00369677	-0.000744573	0.00316638	0.814522
cg00369697	0.00517269	0.00897773	0.565657
cg00369716	0.000227594	0.000991168	0.818804
cg00369786	0.00267201	0.00154285	0.0860496
cg00369811	0.00234638	0.00380408	0.538614
cg00369852	-0.000823033	0.00186186	0.659306
cg00369899	0.00458457	0.00590636	0.439262
cg00369908	-0.000927159	0.00126472	0.465032
cg00369909	0.00314778	0.0035198	0.373076
cg00369973	-0.00588496	0.00607905	0.335094
cg00369990	0.00151812	0.00279525	0.588136
cg00370022	0.000799775	0.00322275	0.804461
cg00370047	-0.00728822	0.00743676	0.329185
cg00370079	-0.00254197	0.00532037	0.633738
cg00370106	0.00414845	0.0100853	0.681613
cg00370123	0.00104481	0.00394556	0.791644
cg00370173	-0.00796737	0.00597652	0.1852
cg00370179	4.92653e-05	0.00216405	0.981878
cg00370187	0.0103252	0.00367591	0.00586735
cg00370227	0.00532699	0.00424227	0.211841
cg00370229	-0.000782785	0.00138042	0.571807
cg00370263	0.00574122	0.00403237	0.15729
cg00370293	-0.00299613	0.00436683	0.494061
cg00370296	0.00591213	0.00582377	0.312212
cg00370303	0.00303858	0.00345849	0.381507
cg00370414	-0.000410112	0.00517697	0.937
cg00370495	0.00770583	0.00421773	0.0703612
cg00370589	-0.00722578	0.00362166	0.0484541
cg00370591	0.00226839	0.00694222	0.744464
cg00370608	-0.00113248	0.00322792	0.72637
cg00370612	0.00592003	0.0077487	0.446472
cg00370748	-0.000924314	0.00311704	0.76737
cg00370815	-0.00049404	0.0032036	0.877719
cg00370820	-0.00571876	0.00363618	0.1186
cg00370824	0.00760287	0.00637866	0.235811
cg00370874	0.0004461	0.00313219	0.887001
cg00370891	-0.00212732	0.00420871	0.614232
cg00370926	-0.00588464	0.00485628	0.228155
cg00370962	-0.00704902	0.00722808	0.331549
cg00370968	0.00229322	0.0038136	0.548837
cg00371107	-0.000950085	0.00201085	0.637504
cg00371134	-0.00760217	0.00582658	0.194656
cg00371195	0.0020785	0.00397349	0.601944
cg00371226	-0.00481286	0.00390256	0.220061
cg00371229	0.00949497	0.00925669	0.307224
cg00371239	-0.00366055	0.00229707	0.113849
cg00371245	0.000832833	0.00294831	0.778098
cg00371277	0.00552783	0.00319172	0.0860392
cg00371301	-0.00560908	0.00597541	0.349909
cg00371336	-0.00340178	0.00245719	0.168982
cg00371355	0.00432667	0.00465553	0.354701
cg00371383	0.00431437	0.00606716	0.478499
cg00371385	-0.0159881	0.0154049	0.301571
cg00371418	-0.000673972	0.00507005	0.894486
cg00371430	0.0138281	0.00631699	0.0306694
cg00371453	-0.00428641	0.00787898	0.587501
cg00371470	-0.000836242	0.00353326	0.81334
cg00371482	-0.00201871	0.00177225	0.257107
cg00371570	0.00089681	0.00315922	0.777034
cg00371593	-0.000810799	0.00330655	0.806743
cg00371628	0.00427864	0.00457846	0.352048
cg00371629	0.0025016	0.00316807	0.431414
cg00371702	0.00168372	0.00114214	0.143237
cg00371748	0.00334099	0.00622826	0.59273
cg00371765	-0.000339511	0.00249773	0.892122
cg00371770	0.00132769	0.00600365	0.82538
cg00371823	-0.00828557	0.0153591	0.590644
cg00371829	0.00739628	0.0107542	0.493026
cg00371841	0.000178609	0.00318191	0.955336
cg00371849	0.00268702	0.00261351	0.306105
cg00371868	0.00847885	0.00611609	0.168403
cg00371891	0.00111253	0.00101376	0.274807
cg00371926	-0.00172448	0.00178977	0.337364
cg00371950	-0.00124657	0.00349441	0.721962
cg00372003	0.0014142	0.00349756	0.686734
cg00372099	-0.00395478	0.0091278	0.665654
cg00372132	0.00273415	0.00325104	0.402135
cg00372150	-0.00783144	0.00465998	0.0956326
cg00372169	-0.00270051	0.00147416	0.0696244
cg00372249	-0.00520679	0.00649166	0.424209
cg00372253	-0.0060895	0.00535785	0.25815
cg00372263	-0.000194936	0.00800421	0.980613
cg00372278	-0.0024242	0.00133719	0.0725248
cg00372293	0.00652193	0.00847902	0.443403
cg00372297	0.000704358	0.00135766	0.604922
cg00372334	-0.003609	0.00385682	0.351418
cg00372354	0.000528481	0.00116143	0.649971
cg00372369	-0.00232682	0.00443223	0.600636
cg00372375	-0.00188619	0.00502372	0.708031
cg00372410	-0.00422454	0.00676007	0.533291
cg00372486	-0.000875082	0.00142382	0.540065
cg00372529	-0.0118609	0.00644075	0.0681887
cg00372589	-0.00324082	0.00696718	0.642723
cg00372610	-0.000374932	0.00113296	0.741315
cg00372692	0.000422753	0.00476092	0.929402
cg00372774	-0.00646293	0.0083438	0.440221
cg00372796	-0.000103088	0.0188987	0.995657
cg00372801	-0.00296159	0.00553579	0.593717
cg00372802	-0.00257846	0.0043727	0.556598
cg00372865	0.00593535	0.00359787	0.10181
cg00372886	0.00119627	0.00832062	0.885939
cg00372890	0.00443213	0.00644577	0.493124
cg00372908	-0.0236582	0.012715	0.0654158
cg00372928	-0.00645085	0.0131566	0.624873
cg00372940	-0.000534037	0.00196071	0.785839
cg00373020	0.000204239	0.00306733	0.947031
cg00373031	0.000850335	0.00341824	0.803999
cg00373061	0.008069	0.00980913	0.412483
cg00373080	-0.00372048	0.00438719	0.398228
cg00373093	-0.00340364	0.0048595	0.485124
cg00373101	0.00451381	0.00463698	0.332433
cg00373114	0.00270055	0.00457226	0.555954
cg00373120	-0.00102905	0.00432461	0.812354
cg00373131	-0.000949481	0.00101009	0.34924
cg00373138	0.00038178	0.000830828	0.646753
cg00373148	0.00364319	0.00319296	0.256301
cg00373170	-0.00611744	0.00598612	0.309013
cg00373245	0.0110606	0.00413174	0.00854492
cg00373247	-0.00601496	0.00337946	0.077811
cg00373256	0.00345391	0.00316732	0.277841
cg00373274	0.00423871	0.00462111	0.360982
cg00373275	0.00303546	0.0036247	0.40413
cg00373279	-0.000697169	0.00166121	0.675527
cg00373293	0.00148126	0.00567418	0.794531
cg00373327	0.00201296	0.00480018	0.675762
cg00373371	0.00106677	0.00583265	0.85521
cg00373397	0.00246845	0.00290069	0.396593
cg00373422	-0.00304548	0.00462034	0.511156
cg00373436	0.00537214	0.00509661	0.294123
cg00373455	0.00184663	0.00334796	0.582342
cg00373467	-0.000944063	0.00261657	0.718928
cg00373499	0.00357125	0.00519637	0.493341
cg00373538	-0.00026079	0.00741948	0.972023
cg00373554	-0.00890857	0.00583833	0.129859
cg00373606	0.00627136	0.00429444	0.146995
cg00373616	0.0111734	0.00447287	0.0139408
cg00373643	-0.00144033	0.00104843	0.172249
cg00373663	-0.0159136	0.00870329	0.0701424
cg00373665	-0.00237533	0.00158836	0.137607
cg00373737	-0.00134633	0.00395994	0.734503
cg00373767	-0.00536688	0.00325288	0.101768
cg00373796	-0.00169757	0.00601502	0.778294
cg00373901	-0.00339694	0.00941619	0.718962
cg00373915	0.00489601	0.0044741	0.276171
cg00373967	0.0229392	0.00896851	0.0118715
cg00373971	-0.00165401	0.00139072	0.236829
cg00373974	0.00343199	0.0112252	0.760371
cg00373987	-0.0044041	0.00553867	0.428205
cg00374009	-0.00094627	0.000877682	0.283285
cg00374015	0.00308847	0.00360375	0.393267
cg00374016	-0.00471189	0.0110391	0.670317
cg00374056	0.0057875	0.0052065	0.268694
cg00374071	-0.00779535	0.00535055	0.147935
cg00374078	0.00178739	0.00100644	0.0784567
cg00374088	-0.0148945	0.0058875	0.0128013
cg00374101	-0.0038619	0.00395683	0.331164
cg00374105	-0.000861295	0.00425145	0.839824
cg00374136	-0.00268472	0.00120169	0.0274604
cg00374161	-0.016242	0.00665909	0.0162954
cg00374173	0.00312314	0.00457185	0.49594
cg00374177	0.00110671	0.00109675	0.315111
cg00374187	-0.000555686	0.00482704	0.908557
cg00374191	0.00414659	0.00429368	0.336253
cg00374224	0.00178155	0.00117808	0.13329
cg00374229	0.0142355	0.0152321	0.352019
cg00374232	0.00443129	0.00358552	0.219087
cg00374252	0.00430869	0.00432744	0.321559
cg00374263	-0.00139693	0.00301124	0.643616
cg00374298	-0.00394395	0.00196397	0.0470345
cg00374333	0.000388863	0.00160742	0.809286
cg00374346	0.00124642	0.0067793	0.854458
cg00374377	-0.000142789	0.000989355	0.885503
cg00374382	0.00289734	0.00308097	0.349037
cg00374388	-0.0117496	0.0112697	0.299387
cg00374492	0.0110074	0.00553026	0.0489827
cg00374546	0.00110041	0.00385533	0.775845
cg00374554	0.00666659	0.00642793	0.30191
cg00374562	-0.000487247	0.00361205	0.892937
cg00374596	-0.000733546	0.00102201	0.474406
cg00374627	0.00325827	0.00483899	0.50212
cg00374658	0.00109123	0.00414606	0.792882
cg00374681	0.00236963	0.00508116	0.641866
cg00374688	0.000726826	0.00158737	0.647924
cg00374717	0.00367879	0.00409357	0.370754
cg00374747	0.00392128	0.00812501	0.630308
cg00374836	0.011282	0.00633803	0.0777804
cg00374839	0.000235586	0.00175266	0.893315
cg00374927	-0.000549323	0.00135922	0.686877
cg00374986	-0.000670448	0.00297331	0.82201
cg00375025	0.00152949	0.00316737	0.630116
cg00375031	-0.000724825	0.00155817	0.642708
cg00375056	-0.00189905	0.00651543	0.771231
cg00375105	-0.00404519	0.00380164	0.289588
cg00375132	0.0040779	0.0073372	0.579467
cg00375140	0.00339318	0.00679686	0.618598
cg00375145	0.00824843	0.00536263	0.126837
cg00375146	0.0263762	0.0121941	0.0326653
cg00375157	-0.000821957	0.0018167	0.651824
cg00375199	-0.00211797	0.00357871	0.55516
cg00375214	0.00495833	0.00737133	0.502555
cg00375250	0.00049357	0.00199581	0.805127
cg00375327	0.000551388	0.00573521	0.923581
cg00375340	-0.00106778	0.00374402	0.776021
cg00375430	-0.00155229	0.00625111	0.80434
cg00375448	0.000349298	0.00121915	0.775017
cg00375490	-0.00759515	0.00507386	0.137228
cg00375498	-0.000847633	0.00415414	0.838688
cg00375548	0.0060006	0.00621156	0.336107
cg00375581	0.00415656	0.00407257	0.309632
cg00375589	0.00247633	0.00555845	0.656813
cg00375608	0.00211936	0.00573323	0.712333
cg00375637	-0.00324152	0.00384597	0.401117
cg00375638	-0.00305415	0.00547847	0.578311
cg00375691	-0.000811361	0.00339302	0.811445
cg00375799	-0.00649085	0.00710584	0.362966
cg00375829	0.000619931	0.00159462	0.698188
cg00375871	-0.00656714	0.0050951	0.200084
cg00375905	-0.00363881	0.00331252	0.27434
cg00375939	1.71113e-05	0.0036254	0.996243
cg00375964	0.00211217	0.00111784	0.0614091
cg00375970	-0.00124863	0.0135008	0.926477
cg00375981	-0.00481765	0.00403067	0.234515
cg00375983	0.00382666	0.0109979	0.728534
cg00375999	-0.0041023	0.00567933	0.471603
cg00376022	-0.00349265	0.00191439	0.0707544
cg00376064	0.00486011	0.00360445	0.180261
cg00376129	-0.000563665	0.00183886	0.75977
cg00376141	0.00833641	0.00832638	0.318886
cg00376184	0.00942375	0.00808353	0.246173
cg00376199	-0.00540318	0.0144206	0.708604
cg00376211	-0.00385972	0.00318796	0.228552
cg00376252	0.00265403	0.00334296	0.428923
cg00376255	0.0038338	0.00525859	0.467491
cg00376283	0.00212275	0.00245519	0.389106
cg00376288	0.00762354	0.00371566	0.0425278
cg00376294	0.0148972	0.00815643	0.0704481
cg00376316	0.00255142	0.00299284	0.395752
cg00376321	-0.010086	0.00944235	0.287743
cg00376334	-0.00144578	0.00171186	0.400154
cg00376357	-0.00612657	0.00410957	0.138823
cg00376448	-0.00303216	0.00316082	0.339475
cg00376464	-0.0111765	0.00851987	0.192265
cg00376466	0.00492097	0.00336585	0.146534
cg00376480	-0.00050977	0.00373675	0.891733
cg00376537	0.00266258	0.0033496	0.428355
cg00376544	-0.00363736	0.00695503	0.602019
cg00376625	-0.000641565	0.00132517	0.629233
cg00376639	-0.0011416	0.00118117	0.335875
cg00376654	-0.011915	0.0085813	0.167746
cg00376735	-0.0101924	0.00571124	0.0770311
cg00376785	-0.00413755	0.00249515	0.100067
cg00376795	-0.000727086	0.00350954	0.83625
cg00376816	-0.00531269	0.00641972	0.409681
cg00376910	-0.00359461	0.00650406	0.581589
cg00376941	6.18983e-05	0.00336691	0.985365
cg00376954	-0.000864691	0.00326614	0.791693
cg00376979	0.0145204	0.00728797	0.0487618
cg00376992	-0.0172572	0.0112854	0.129043
cg00377054	-0.000124743	0.00534444	0.98142
cg00377065	0.00194938	0.00300772	0.51823
cg00377074	-0.00209257	0.00229586	0.364014
cg00377133	-0.000680681	0.00137457	0.621434
cg00377159	-0.00157759	0.00877375	0.857629
cg00377169	0.00019809	0.00157499	0.900138
cg00377173	0.0056048	0.0062	0.367935
cg00377221	0.024738	0.0168868	0.14574
cg00377239	-0.00672509	0.00601116	0.265633
cg00377272	0.0113474	0.00631654	0.0751162
cg00377301	-0.00121474	0.00402949	0.763621
cg00377320	0.00039655	0.00624978	0.949521
cg00377332	-0.0126538	0.00649638	0.0539378
cg00377344	0.0181789	0.0129911	0.164476
cg00377358	-0.00518722	0.00572113	0.366524
cg00377410	0.000738682	0.00369954	0.842102
cg00377497	0.00184212	0.00593149	0.756708
cg00377591	-0.00100655	0.00505098	0.842407
cg00377653	0.00106235	0.00567139	0.851751
cg00377681	0.00369247	0.00451244	0.414931
cg00377691	-0.00197331	0.00333379	0.555102
cg00377695	-0.00120096	0.00131443	0.362851
cg00377727	0.0134192	0.0276771	0.62873
cg00377757	-0.00229376	0.00283122	0.419563
cg00377772	-0.0123372	0.00688728	0.0759457
cg00377793	-0.00401668	0.00413091	0.332973
cg00377794	0.00363735	0.00648453	0.575967
cg00377849	0.000443004	0.00204345	0.828765
cg00377865	0.00957131	0.00555546	0.087673
cg00377915	-0.00346864	0.00607585	0.569218
cg00377916	0.0141576	0.00832846	0.0919248
cg00377924	0.00323097	0.00875038	0.712648
cg00377953	8.07378e-05	0.00498189	0.987099
cg00378007	-0.00369276	0.00666192	0.580473
cg00378029	-0.000792871	0.00134372	0.556341
cg00378144	-0.000574016	0.00134255	0.669796
cg00378158	0.00178915	0.00319771	0.576932
cg00378211	-0.00362164	0.00509834	0.478959
cg00378218	-0.000647919	0.0014317	0.651746
cg00378228	0.00463256	0.00312754	0.141357
cg00378234	-0.00480764	0.00297715	0.109157
cg00378282	0.00695157	0.00682995	0.310963
cg00378292	-0.00630892	0.00449365	0.163097
cg00378306	0.00468469	0.0053397	0.382185
cg00378313	-0.0076532	0.003925	0.0536926
cg00378473	-0.0062313	0.00663718	0.349829
cg00378488	0.00539736	0.00838813	0.521246
cg00378492	0.00956027	0.0101821	0.34979
cg00378508	0.00316677	0.0043875	0.471939
cg00378510	-0.00533575	0.00998271	0.594055
cg00378636	-0.0049666	0.00644656	0.442668
cg00378647	0.00161991	0.00799999	0.839901
cg00378658	0.00373048	0.0071145	0.601072
cg00378694	0.00214352	0.00432657	0.621266
cg00378717	-0.00352651	0.00243554	0.150428
cg00378730	0.000811814	0.00460914	0.860509
cg00378856	0.00301832	0.00437953	0.49213
cg00378950	0.00573884	0.0031124	0.0678459
cg00378994	-0.0107571	0.00863755	0.21559
cg00378999	0.00119726	0.00165595	0.471183
cg00379002	0.000492652	0.0014797	0.739802
cg00379012	-0.00365079	0.00321686	0.258844
cg00379042	0.0165562	0.00856334	0.0557138
cg00379080	0.00245169	0.003157	0.439038
cg00379090	0.00937575	0.0121485	0.441881
cg00379103	0.000443178	0.00550703	0.936003
cg00379107	-0.000793769	0.00110584	0.474375
cg00379126	-0.0178619	0.0121676	0.144908
cg00379148	-0.00301456	0.00491492	0.540889
cg00379151	-0.0107333	0.0164121	0.51446
cg00379191	0.000930168	0.00473091	0.844485
cg00379225	-0.00635628	0.00351841	0.0735133
cg00379249	-0.00256434	0.0031703	0.420308
cg00379266	-0.000710056	0.00492519	0.885627
cg00379272	-0.00491643	0.00249518	0.0512637
cg00379302	-6.62124e-05	0.00110453	0.952305
cg00379323	-0.00383393	0.00589231	0.516595
cg00379337	-0.000682728	0.001362	0.617167
cg00379348	-0.000497128	0.00121075	0.682155
cg00379371	-3.86287e-05	0.00259651	0.988157
cg00379377	-0.00229297	0.00257324	0.374794
cg00379382	0.00283781	0.00680298	0.677373
cg00379415	-0.00528088	0.00759648	0.488386
cg00379420	0.00389078	0.00261788	0.140027
cg00379467	0.0035887	0.0041297	0.386707
cg00379528	0.000594578	0.00568908	0.91695
cg00379559	0.000201641	0.00352997	0.954549
cg00379566	-0.00445769	0.00527483	0.399864
cg00379615	0.00152231	0.00246039	0.537353
cg00379619	0.00282935	0.00674607	0.675722
cg00379630	-0.00251278	0.00337021	0.45748
cg00379635	0.00262578	0.00319485	0.412892
cg00379649	0.00048143	0.0169105	0.977338
cg00379657	-0.00300485	0.0051516	0.560875
cg00379713	-0.00320785	0.00607099	0.598274
cg00379720	-0.00830007	0.00855882	0.334252
cg00379733	-0.00421626	0.00574782	0.464761
cg00379740	0.00365537	0.00418384	0.384158
cg00379799	0.00564281	0.00515853	0.276354
cg00379830	-0.00544604	0.00346759	0.119106
cg00379836	-0.00108128	0.00110838	0.331388
cg00379983	-0.00683534	0.00462391	0.142145
cg00380086	0.00832139	0.00757981	0.274631
cg00380166	-0.00133773	0.0032869	0.684793
cg00380172	0.00629304	0.00396705	0.115485
cg00380176	-0.0109441	0.00734766	0.139174
cg00380247	-0.00152708	0.00339617	0.653833
cg00380250	-0.00324507	0.00449835	0.472173
cg00380266	-0.00438597	0.00535386	0.414403
cg00380283	0.00815289	0.00607293	0.18215
cg00380338	0.00108244	0.00110568	0.329699
cg00380350	0.00543879	0.00403081	0.17996
cg00380376	0.000813726	0.00689494	0.906265
cg00380408	-0.00966071	0.0124711	0.440179
cg00380428	-0.0049798	0.0066699	0.456865
cg00380431	-0.00101217	0.00383948	0.792555
cg00380435	-0.00740769	0.00784086	0.346818
cg00380437	6.2804e-05	0.00104698	0.952274
cg00380464	0.00041221	0.00130429	0.75256
cg00380565	-0.0064384	0.00964703	0.505891
cg00380574	0.00542157	0.00794045	0.496156
cg00380642	-0.00787763	0.00470624	0.0969466
cg00380670	-0.00696805	0.00350356	0.0491565
cg00380692	0.000539582	0.00347057	0.876728
cg00380720	-0.000374442	0.00969536	0.969262
cg00380723	0.0018604	0.00350372	0.596484
cg00380725	-0.000738194	0.00111118	0.50784
cg00380728	0.00207998	0.00347705	0.550914
cg00380780	-0.000900173	0.00888972	0.919525
cg00380807	0.002163	0.00467775	0.64469
cg00380835	0.00041584	0.00259803	0.873122
cg00380846	0.000697268	0.00330708	0.833395
cg00380860	0.0108269	0.00686756	0.117724
cg00380904	-0.00220501	0.00315792	0.486469
cg00380916	0.00161551	0.00598955	0.78787
cg00380924	-0.00565674	0.00564673	0.318613
cg00380930	5.58397e-05	0.00677464	0.993438
cg00380954	-0.00162168	0.00619235	0.793892
cg00380985	-0.00441495	0.00332672	0.187169
cg00381006	0.00457162	0.00424949	0.284327
cg00381033	0.00191754	0.00609381	0.753597
cg00381054	5.9015e-05	0.000869867	0.946031
cg00381057	-0.00209832	0.00121445	0.0867821
cg00381076	0.000372345	0.00145797	0.798893
cg00381086	0.000155278	0.00114575	0.89244
cg00381091	0.00273938	0.0052355	0.601846
cg00381126	-0.000880052	0.00438783	0.841401
cg00381131	0.00137414	0.00122867	0.265793
cg00381140	0.000966889	0.00121495	0.427816
cg00381179	-0.00189916	0.00170069	0.266512
cg00381193	0.0179216	0.00741803	0.0173111
cg00381233	0.00740317	0.00962383	0.443362
cg00381298	-0.00154996	0.0041096	0.706772
cg00381310	0.00142143	0.00755832	0.851169
cg00381330	-0.000614231	0.0010417	0.556618
cg00381361	0.0102097	0.00681833	0.137105
cg00381376	-0.00106032	0.00280469	0.706107
cg00381391	-0.00413473	0.0029491	0.163671
cg00381442	0.00143965	0.00704592	0.838472
cg00381473	0.00578749	0.00914383	0.528064
cg00381511	-0.00161437	0.00260935	0.53738
cg00381514	0.0123065	0.0087085	0.160383
cg00381516	-0.000468165	0.00530073	0.929779
cg00381541	-0.0101156	0.00589929	0.0891635
cg00381549	-0.0062006	0.0165087	0.707928
cg00381557	0.000663527	0.0014426	0.646442
cg00381570	0.000689305	0.000930471	0.460357
cg00381583	0.00962685	0.00503483	0.0584247
cg00381622	-0.00434684	0.00364475	0.235534
cg00381684	0.00955385	0.00341636	0.00608154
cg00381736	-0.01208	0.00718473	0.0954832
cg00381745	-0.00814962	0.00701133	0.247564
cg00381753	-0.000196763	0.00485169	0.967722
cg00381755	0.0029733	0.00394736	0.452888
cg00381775	0.00675533	0.00466786	0.150634
cg00381789	0.00137128	0.00609798	0.822486
cg00381829	-0.00152221	0.00799136	0.849276
cg00381968	-0.00663109	0.00406639	0.105761
cg00381974	0.00309114	0.00204775	0.133979
cg00381980	0.00384081	0.0043196	0.375823
cg00382053	0.00306992	0.00364774	0.401808
cg00382138	-0.0073047	0.00524937	0.16682
cg00382147	0.000788746	0.00286181	0.783355
cg00382185	-0.00342194	0.00481626	0.478873
cg00382190	-0.000317963	0.00115021	0.78272
cg00382227	-0.000277224	0.00371378	0.940628
cg00382230	0.00475403	0.00656177	0.470267
cg00382369	0.0033047	0.0038216	0.389028
cg00382463	-0.000835921	0.00105987	0.431954
cg00382470	-0.00677465	0.00403278	0.0957654
cg00382515	0.000655173	0.0013702	0.633469
cg00382632	0.00232955	0.00207574	0.264147
cg00382633	-0.00318464	0.00339452	0.350177
cg00382651	-0.00266563	0.00528542	0.615015
cg00382665	0.00054182	0.00587198	0.926647
cg00382680	0.000496977	0.00364121	0.891682
cg00382709	-0.00437364	0.0074114	0.556297
cg00382740	0.0460676	0.0347093	0.187129
cg00382771	-0.0110702	0.00511813	0.0326723
cg00382808	0.00466806	0.00465011	0.31761
cg00382859	0.00373781	0.00531894	0.483679
cg00382865	-0.00525534	0.0118654	0.658683
cg00382919	0.00298735	0.00488184	0.541824
cg00382930	0.000991704	0.00159589	0.535591
cg00382999	0.0107545	0.00623653	0.0873881
cg00383006	0.00271629	0.00330858	0.4134
cg00383020	-0.00219858	0.00459169	0.633001
cg00383028	0.000148458	0.00379231	0.968843
cg00383081	0.00228247	0.00403213	0.572478
cg00383117	0.000603542	0.00262654	0.818677
cg00383136	0.00140642	0.0049139	0.775245
cg00383149	-0.00986249	0.00526725	0.0637569
cg00383167	0.000386566	0.0102381	0.969948
cg00383178	0.000284748	0.00185947	0.878568
cg00383190	-0.00286418	0.00626559	0.648464
cg00383192	-0.000245881	0.00374789	0.947809
cg00383197	-0.00243199	0.00968654	0.802221
cg00383209	0.00228439	0.000908213	0.0133133
cg00383220	0.00293426	0.0041981	0.486033
cg00383244	0.00493194	0.00536524	0.359946
cg00383290	-8.18222e-05	0.00144177	0.954844
cg00383292	0.00624134	0.00652483	0.340853
cg00383296	0.000518305	0.00123473	0.675457
cg00383321	-0.011997	0.0064422	0.0651897
cg00383384	0.00154798	0.00195757	0.430752
cg00383487	-0.00343852	0.00413076	0.406944
cg00383542	-0.00267836	0.00462539	0.563714
cg00383598	0.000853652	0.00369631	0.817777
cg00383611	0.00218632	0.00316815	0.491564
cg00383715	0.00442439	0.00820702	0.590889
cg00383735	-0.00217866	0.00589476	0.712384
cg00383763	0.00855992	0.00820408	0.299023
cg00383793	-0.001938	0.00459205	0.673809
cg00383796	-0.00364876	0.00569332	0.522907
cg00383808	-0.00506364	0.00541127	0.351411
cg00383909	-0.000392295	0.00138461	0.77745
cg00383923	0.00600112	0.0102066	0.557742
cg00383977	0.00159708	0.00135078	0.239576
cg00384018	0.00187935	0.00386425	0.627674
cg00384036	-0.00213252	0.00416321	0.6095
cg00384163	-0.00348523	0.00276175	0.209583
cg00384205	-0.00449552	0.00365281	0.221013
cg00384210	0.00157076	0.00281281	0.577664
cg00384221	0.000135963	0.00177797	0.939181
cg00384264	0.0073883	0.00507483	0.148226
cg00384440	0.00503587	0.00611624	0.412053
cg00384455	0.00148127	0.00347631	0.670849
cg00384487	0.00555821	0.0109283	0.612029
cg00384537	-0.00480646	0.00910952	0.598799
cg00384539	0.00274476	0.00161023	0.0910459
cg00384553	0.00334829	0.00390186	0.392656
cg00384577	-0.000898609	0.00149966	0.550243
cg00384653	0.00836997	0.00702248	0.235827
cg00384685	0.000714335	0.00532332	0.893493
cg00384701	-6.759e-05	0.00513298	0.989517
cg00384707	0.00442947	0.00552716	0.424597
cg00384816	0.00116598	0.0030515	0.703112
cg00384840	-0.00991456	0.00580964	0.090673
cg00384847	-0.000310205	0.00267051	0.907734
cg00384856	0.00429705	0.0112146	0.702323
cg00384879	-0.000500892	0.00519279	0.923328
cg00384910	0.000319501	0.00122276	0.794345
cg00384965	-0.000432338	0.00659122	0.947819
cg00384993	0.00350775	0.00393578	0.374708
cg00385008	-0.00227601	0.00453918	0.617064
cg00385011	-0.00211228	0.00400361	0.598825
cg00385040	0.00258193	0.00330826	0.436772
cg00385063	0.00102095	0.0031402	0.745694
cg00385072	-0.00305835	0.00341167	0.371943
cg00385142	0.00704582	0.00337575	0.0391396
cg00385164	0.000368241	0.00156219	0.814079
cg00385194	-0.00958476	0.00858589	0.266667
cg00385233	0.0188498	0.00785471	0.0180529
cg00385246	-0.00677351	0.00924167	0.465131
cg00385421	0.0110806	0.0101113	0.27549
cg00385441	0.0056865	0.00474384	0.23317
cg00385527	-0.00210488	0.00875951	0.81054
cg00385561	-0.00188304	0.00351896	0.593634
cg00385596	0.0023396	0.00454186	0.607485
cg00385620	-0.000501244	0.00303866	0.869276
cg00385640	-0.00166878	0.00364941	0.648361
cg00385751	-0.000832775	0.00463273	0.857667
cg00385761	0.0020953	0.00492649	0.671425
cg00385769	0.0130916	0.00725064	0.0736714
cg00385839	-0.00634617	0.00891705	0.478137
cg00385863	-0.0038342	0.00935858	0.682809
cg00385883	-0.011433	0.0070405	0.107209
cg00385906	-0.000595559	0.00134691	0.659221
cg00385908	-0.00134627	0.00478223	0.778835
cg00385925	0.000971679	0.00225984	0.668039
cg00385956	-0.0016256	0.00419424	0.699064
cg00385983	-0.00514871	0.00974707	0.598384
cg00386007	0.00249591	0.00357171	0.486125
cg00386008	-0.00155175	0.00276576	0.575879
cg00386013	-0.0163048	0.0101238	0.110095
cg00386034	0.000407894	0.00206208	0.843554
cg00386051	-0.00711656	0.00485959	0.145876
cg00386069	-0.00231285	0.00427362	0.589451
cg00386101	0.00145071	0.0114347	0.899271
cg00386141	0.00160484	0.00549275	0.770695
cg00386279	0.00321404	0.00464478	0.490389
cg00386329	-0.00643978	0.00624934	0.305008
cg00386338	-0.00129473	0.000839085	0.125646
cg00386361	0.000208275	0.0010767	0.846967
cg00386386	0.000612295	0.00633565	0.923183
cg00386405	-0.00779165	0.00733548	0.290436
cg00386408	-0.00456038	0.00391599	0.246674
cg00386413	-0.00761209	0.00787886	0.336055
cg00386456	-0.000750615	0.00209647	0.720989
cg00386460	-0.00107052	0.00356053	0.764228
cg00386551	-0.000109515	0.00139324	0.937487
cg00386554	0.00266141	0.0026683	0.320712
cg00386645	-0.000586321	0.00386575	0.87972
cg00386663	0.00151486	0.00105466	0.153691
cg00386668	0.0016155	0.00406452	0.691783
cg00386674	0.00215407	0.00294799	0.466494
cg00386725	-0.00292465	0.0080684	0.717674
cg00386732	0.0012666	0.00585668	0.829174
cg00386853	0.00821243	0.00909212	0.368333
cg00386866	0.00169389	0.00330347	0.609129
cg00386900	-0.00447823	0.00271988	0.102469
cg00386925	0.000822869	0.00116496	0.481436
cg00386940	-0.000666314	0.00409309	0.870977
cg00386961	-0.0165169	0.00635557	0.0106134
cg00386987	0.00270823	0.00440184	0.539638
cg00386999	-0.00074047	0.0038999	0.849756
cg00387012	-0.0176083	0.00667738	0.00955217
cg00387037	-0.0450676	0.0326734	0.170538
cg00387056	0.00155198	0.00336076	0.645124
cg00387090	0.0158873	0.0072112	0.029632
cg00387107	-0.000644263	0.00114874	0.576026
cg00387115	-0.00154333	0.00125149	0.220084
cg00387117	-0.00344211	0.00521691	0.510738
cg00387133	0.00112143	0.00330304	0.734857
cg00387156	-0.000876132	0.00121771	0.473335
cg00387170	-0.00228852	0.00219062	0.298416
cg00387200	0.000496909	0.00509948	0.922549
cg00387212	0.00112655	0.00521554	0.829381
cg00387217	-0.00159576	0.00647554	0.805801
cg00387220	0.00316015	0.00329866	0.340121
cg00387245	-0.00361565	0.00443796	0.416967
cg00387357	-0.00120477	0.00312576	0.700648
cg00387361	0.000807588	0.00345444	0.815581
cg00387390	0.00320296	0.00451649	0.479693
cg00387426	-0.000796339	0.00521781	0.878973
cg00387445	0.000579984	0.0069573	0.933711
cg00387457	0.00110689	0.00104233	0.290546
cg00387551	-0.00200615	0.00490661	0.683418
cg00387552	0.0026814	0.00517799	0.605587
cg00387582	-0.00848926	0.00586467	0.150543
cg00387621	0.0017652	0.00345747	0.610673
cg00387658	-0.00110914	0.00367288	0.763227
cg00387702	-0.00576004	0.00426321	0.179385
cg00387731	0.01964	0.0225871	0.38642
cg00387738	0.00437981	0.00584088	0.454914
cg00387768	-0.00259517	0.00419384	0.537301
cg00387771	0.00029695	0.00151375	0.844833
cg00387774	1.78352e-07	0.00433745	0.999967
cg00387776	-0.00278643	0.00425375	0.513777
cg00387802	0.00199248	0.00606287	0.743044
cg00387819	0.00148065	0.00680438	0.828135
cg00387872	-0.00501038	0.00984938	0.611963
cg00387940	-0.000765749	0.00486993	0.875339
cg00387941	-0.00104136	0.00645955	0.872216
cg00387945	-0.00788106	0.00529236	0.139261
cg00387964	-0.00159539	0.0051286	0.75632
cg00387982	-0.00365557	0.00918251	0.691313
cg00388000	0.00770941	0.00518964	0.14021
cg00388154	-0.0101371	0.00671568	0.133993
cg00388195	0.00105816	0.00360621	0.769738
cg00388197	-0.00353117	0.00312188	0.260428
cg00388204	-0.00281247	0.00319769	0.380996
cg00388210	0.000971729	0.00712282	0.89173
cg00388248	0.00101435	0.00446882	0.820849
cg00388262	-0.00244292	0.00238387	0.307681
cg00388287	0.00123103	0.00304042	0.686333
cg00388301	0.0020899	0.00384627	0.587963
cg00388374	-0.00134881	0.00121681	0.270028
cg00388391	0.00356142	0.0025287	0.161782
cg00388439	0.00292287	0.0075892	0.700868
cg00388442	-0.00244845	0.00683036	0.72067
cg00388471	-8.90691e-05	0.00123065	0.942432
cg00388479	0.000646678	0.00103844	0.534721
cg00388518	0.00030894	0.00287608	0.91465
cg00388521	1.02955e-05	0.00112285	0.992701
cg00388556	-0.00265172	0.00198541	0.184387
cg00388596	-0.00665616	0.00620021	0.285337
cg00388637	0.00502794	0.00452485	0.268868
cg00388645	0.00210818	0.0041623	0.613506
cg00388660	0.00277293	0.00379346	0.466321
cg00388673	-0.0059851	0.00372769	0.111182
cg00388716	-0.00173485	0.00111172	0.12146
cg00388732	-0.00231793	0.0038739	0.550817
cg00388777	-0.00245854	0.00441995	0.579158
cg00388838	2.30613e-05	0.00423656	0.995666
cg00388861	0.00386666	0.00680992	0.571309
cg00388870	-0.000578447	0.00102148	0.572333
cg00388871	-0.00466908	0.00538198	0.387501
cg00388881	-0.00220999	0.00168197	0.191555
cg00388897	-0.0121318	0.00761106	0.113761
cg00388905	-0.00432084	0.00270017	0.11237
cg00388932	0.0111356	0.0102849	0.28126
cg00388987	0.000733579	0.00113558	0.519603
cg00389045	0.00167593	0.0135964	0.90212
cg00389081	0.000618308	0.00368281	0.866972
cg00389108	0.000374671	0.00786158	0.962073
cg00389181	-0.0012436	0.00546796	0.820501
cg00389225	0.00277093	0.00347258	0.426591
cg00389253	-0.00395753	0.0070596	0.576198
cg00389259	0.00307388	0.00587453	0.60183
cg00389267	-0.0024868	0.00872179	0.776075
cg00389276	-0.0031164	0.00423783	0.463646
cg00389300	-0.000597889	0.00529497	0.910299
cg00389348	6.3027e-05	0.00898542	0.994416
cg00389386	0.00524154	0.00479156	0.276341
cg00389397	-0.00758335	0.00688977	0.273402
cg00389406	0.00511541	0.00307241	0.0987174
cg00389420	0.00053931	0.00107997	0.618495
cg00389446	0.000867017	0.00266894	0.745897
cg00389463	-0.00512219	0.00833402	0.540057
cg00389484	-0.00644379	0.00671665	0.339436
cg00389515	0.0042428	0.00209934	0.0456628
cg00389547	-0.0230928	0.0115623	0.0482226
cg00389552	0.00399902	0.00595872	0.503525
cg00389554	-0.00277687	0.00448516	0.537091
cg00389576	0.00262998	0.00866937	0.762174
cg00389594	0.000785336	0.00119256	0.511551
cg00389614	0.00335253	0.00314652	0.288954
cg00389619	0.0120114	0.0114427	0.296118
cg00389672	-0.00453271	0.00746179	0.544778
cg00389713	-0.000292967	0.000950138	0.758395
cg00389714	0.00597877	0.00331015	0.073574
cg00389747	0.000977223	0.00109742	0.37512
cg00389785	-0.00374613	0.0102725	0.716042
cg00389857	0.002298	0.0046879	0.624952
cg00389918	0.000772556	0.00552333	0.889013
cg00389919	0.00832774	0.00373044	0.0275794
cg00389976	0.0041861	0.00171862	0.0164384
cg00390026	0.00527899	0.00719976	0.464958
cg00390049	-0.00777561	0.00642385	0.228663
cg00390058	-0.00599697	0.00310882	0.0562588
cg00390120	-0.00228991	0.00362043	0.528352
cg00390143	0.0034034	0.00370516	0.360301
cg00390169	0.000103998	0.00473174	0.982504
cg00390176	-0.000426526	0.00177495	0.810534
cg00390191	0.00259816	0.0126112	0.837148
cg00390215	-0.0055912	0.00357698	0.120849
cg00390253	0.00646727	0.00401867	0.110365
cg00390259	0.00756969	0.00651541	0.247781
cg00390320	-0.0014408	0.00668053	0.829636
cg00390337	0.0101186	0.0038622	0.010015
cg00390450	-0.00134159	0.00715524	0.85161
cg00390483	0.0035591	0.00354343	0.31734
cg00390484	0.00148188	0.00245216	0.546857
cg00390511	-0.000302724	0.00588026	0.959034
cg00390596	0.000433918	0.00149201	0.771721
cg00390654	-0.00164572	0.00295023	0.578076
cg00390663	-0.00112134	0.0110252	0.919171
cg00390682	-0.00129795	0.000920683	0.16138
cg00390694	-0.00110896	0.00107435	0.304194
cg00390714	0.00615576	0.00676684	0.364937
cg00390724	0.0170826	0.00988599	0.0867514
cg00390735	0.000254397	0.00134979	0.850848
cg00390775	0.00134643	0.00149101	0.368446
cg00390784	-0.00173378	0.00296779	0.560261
cg00390808	0.00188194	0.00619142	0.761723
cg00390848	-0.00760473	0.00875704	0.387025
cg00390918	-0.00534548	0.00398918	0.182959
cg00390941	0.00413655	0.0100641	0.681843
cg00390945	0.000655606	0.0012266	0.594063
cg00390969	-0.00117051	0.000892166	0.192207
cg00390985	0.00100426	0.00310531	0.746995
cg00391018	-0.00461708	0.00642282	0.473727
cg00391025	-0.00176772	0.00517912	0.733505
cg00391044	-0.00328093	0.00424292	0.44099
cg00391066	0.000251998	0.0066221	0.969712
cg00391067	-0.0065773	0.00459244	0.154871
cg00391103	0.0110847	0.00598618	0.0667011
cg00391229	0.0111508	0.00788678	0.160177
cg00391247	-0.00287965	0.00375324	0.444551
cg00391320	-0.00227131	0.00747902	0.761927
cg00391332	0.00159733	0.0014356	0.26824
cg00391352	-0.00199076	0.00938828	0.832455
cg00391354	0.00289365	0.00379534	0.447412
cg00391379	0.0141613	0.00847926	0.0976909
cg00391399	-0.00573674	0.00617027	0.354506
cg00391418	0.00167484	0.00285512	0.558648
cg00391448	-0.00397854	0.00329544	0.229866
cg00391452	-0.0134499	0.00885936	0.131793
cg00391479	0.00668988	0.00500256	0.183838
cg00391562	0.00280122	0.00429684	0.515785
cg00391575	0.00105166	0.00175042	0.549183
cg00391637	0.00070129	0.00354559	0.843566
cg00391668	-0.00734704	0.00511921	0.15402
cg00391696	0.00189354	0.00131093	0.151414
cg00391739	0.00225	0.00613566	0.714528
cg00391741	0.00189595	0.00350384	0.589508
cg00391767	-0.00867249	0.00435279	0.0487602
cg00391821	-0.000219405	0.0116591	0.98502
cg00391868	0.00993888	0.0052052	0.0587675
cg00391884	0.00225075	0.00519263	0.665521
cg00391977	0.00167368	0.00711832	0.814542
cg00391990	-0.00975	0.00536851	0.0720229
cg00392001	1.34523e-05	0.00295994	0.996382
cg00392003	0.00967957	0.00813834	0.236806
cg00392007	0.00218512	0.00362723	0.548111
cg00392075	0.00107508	0.00340058	0.752481
cg00392135	0.000833704	0.00505288	0.869245
cg00392155	0.0144709	0.0133949	0.282318
cg00392156	-0.0032275	0.00529205	0.543178
cg00392196	-0.0124601	0.0157879	0.431652
cg00392242	0.00253997	0.00801054	0.751775
cg00392257	0.000735962	0.00381992	0.847571
cg00392377	-0.000845255	0.00166591	0.612884
cg00392396	0.00335359	0.00634638	0.598249
cg00392462	-0.00133127	0.00443353	0.764526
cg00392505	-0.00327956	0.00706761	0.643529
cg00392540	0.00688343	0.00418485	0.102806
cg00392547	0.000126453	0.00522358	0.98073
cg00392760	-0.00203541	0.00147659	0.170812
cg00392832	0.000142678	0.00112283	0.899113
cg00392843	0.00528986	0.00387988	0.175489
cg00392872	0.00126509	0.00104418	0.228229
cg00392914	-0.00189883	0.0016445	0.25069
cg00392943	-0.00147889	0.000930638	0.114853
cg00392978	-0.00604108	0.00458843	0.190664
cg00392986	0.000303626	0.00334344	0.927804
cg00393031	0.0172545	0.01121	0.126572
cg00393047	-0.00756741	0.0123911	0.542626
cg00393050	0.000668111	0.00310623	0.83009
cg00393087	0.0101412	0.00464989	0.0312776
cg00393130	-0.00208777	0.00405948	0.608059
cg00393158	-0.00275841	0.00401613	0.493608
cg00393182	-0.00215242	0.00326936	0.511657
cg00393193	0.001415	0.00286587	0.622456
cg00393246	-0.0255285	0.0131402	0.0545521
cg00393247	0.00332532	0.00818131	0.685185
cg00393248	0.00386377	0.0130288	0.767355
cg00393254	0.00560016	0.00368585	0.131488
cg00393263	-0.00670702	0.0054917	0.224537
cg00393279	0.000475349	0.00106394	0.655895
cg00393283	-0.00888717	0.00971573	0.362304
cg00393340	-0.00470661	0.00531479	0.377748
cg00393348	0.00244829	0.00844615	0.772451
cg00393356	1.365e-05	0.00458513	0.99763
cg00393373	-0.00735692	0.00275128	0.00861668
cg00393376	0.00198035	0.00185836	0.288876
cg00393407	0.00173678	0.00506347	0.73224
cg00393411	-0.0134486	0.00671142	0.0475021
cg00393417	0.000988885	0.00154834	0.52434
cg00393435	0.00153359	0.00174297	0.380813
cg00393470	0.00128072	0.00496986	0.797114
cg00393487	-0.00242038	0.00927272	0.794555
cg00393504	-0.00597911	0.00823837	0.469498
cg00393511	0.00323674	0.00751419	0.667477
cg00393528	-0.000281703	0.0106402	0.978925
cg00393531	0.000919608	0.00505509	0.855976
cg00393533	-0.00737969	0.00612825	0.231047
cg00393560	-3.33295e-05	0.00392379	0.993238
cg00393585	-0.0127196	0.0151178	0.401936
cg00393673	-0.0211716	0.0070267	0.0031987
cg00393798	0.00243779	0.00223845	0.278469
cg00393814	-0.043013	0.0164352	0.0100918
cg00393825	0.00207674	0.00208572	0.321546
cg00393837	-0.000580582	0.00115721	0.616857
cg00393839	-0.0252782	0.00887369	0.00522549
cg00393957	0.00116609	0.00328515	0.723288
cg00393992	0.000636754	0.0079805	0.936548
cg00394021	0.000272918	0.00199461	0.891413
cg00394026	0.00265897	0.0107713	0.805471
cg00394028	-0.00381267	0.00257047	0.140814
cg00394040	0.00273055	0.0012588	0.032184
cg00394062	-0.00272859	0.00398134	0.494543
cg00394150	-0.00333577	0.00426842	0.436158
cg00394153	6.00608e-05	0.0011097	0.956933
cg00394180	0.00938625	0.00619229	0.132388
cg00394214	0.000152736	0.00274778	0.955771
cg00394221	-0.000365679	0.00287182	0.898905
cg00394247	-0.004787	0.00416963	0.253388
cg00394254	0.0010762	0.00337424	0.75036
cg00394261	0.00129262	0.00582034	0.824651
cg00394301	0.00962553	0.00598368	0.110513
cg00394303	-0.00128068	0.00337362	0.704948
cg00394313	0.00249862	0.00435721	0.567494
cg00394316	5.22136e-05	0.00179205	0.976808
cg00394358	-0.000441907	0.0013786	0.749151
cg00394381	-0.000305015	0.00845916	0.971301
cg00394385	-6.70669e-06	0.0035521	0.998497
cg00394402	-0.0031559	0.00383118	0.411837
cg00394420	-0.00619962	0.00467612	0.187603
cg00394421	-0.000983144	0.0046878	0.834264
cg00394488	0.00346486	0.0066132	0.601362
cg00394522	0.00164769	0.0045888	0.720221
cg00394581	0.00365561	0.00471468	0.439757
cg00394583	0.00428655	0.00366683	0.244883
cg00394616	-0.00142039	0.00464954	0.76056
cg00394658	0.00142837	0.00286724	0.619342
cg00394712	-5.70874e-05	0.00300514	0.984878
cg00394760	0.00529485	0.00570674	0.355494
cg00394763	-0.00121969	0.00374209	0.745079
cg00394791	-0.00742184	0.00696499	0.2889
cg00394793	-0.000151812	0.00129973	0.907226
cg00394823	0.000502493	0.00357864	0.888584
cg00394830	0.000238487	0.0029335	0.93535
cg00394844	7.33883e-06	0.00519911	0.998876
cg00394870	0.000373214	0.00515396	0.942402
cg00394874	0.0109561	0.00919	0.23571
cg00394901	0.00267884	0.00682685	0.695511
cg00394906	0.00557681	0.00477919	0.245731
cg00395009	0.0055748	0.00437426	0.20514
cg00395036	0.00463076	0.00409185	0.260176
cg00395056	0.000653639	0.00334174	0.845279
cg00395063	0.00299719	0.00505186	0.554187
cg00395120	0.00106597	0.00548248	0.84619
cg00395129	-0.00177181	0.00287653	0.539175
cg00395130	0.00510857	0.0100886	0.61359
cg00395140	0.00214631	0.00505129	0.671722
cg00395210	-0.00214941	0.00337731	0.525797
cg00395230	-0.00160483	0.00501447	0.749535
cg00395262	6.63186e-05	0.00139453	0.962155
cg00395277	-0.000108148	0.00405568	0.978774
cg00395291	0.000339462	0.00139634	0.808366
cg00395296	0.00306621	0.00597189	0.608655
cg00395347	-0.00344418	0.00340452	0.313887
cg00395420	-0.0237533	0.00899726	0.0094716
cg00395468	0.00480118	0.00379527	0.208482
cg00395486	-0.0110932	0.00789018	0.162506
cg00395501	-0.00844492	0.00370222	0.0244372
cg00395506	0.00550163	0.00595139	0.357251
cg00395579	-0.00166111	0.00381677	0.664244
cg00395605	-0.00206345	0.00222725	0.3562
cg00395621	-0.00266694	0.00458221	0.561722
cg00395625	0.0202556	0.00771114	0.00982601
cg00395632	0.001947	0.00266844	0.467133
cg00395657	-0.00741672	0.00661497	0.2646
cg00395667	0.00163209	0.00482527	0.735817
cg00395697	-0.00100235	0.00132694	0.451605
cg00395705	0.00376829	0.00408413	0.358164
cg00395733	0.00144933	0.00555496	0.794644
cg00395783	0.00614198	0.00703136	0.384252
cg00395795	-0.00107506	0.00158323	0.498519
cg00395806	-0.00854744	0.0124081	0.492336
cg00395825	0.00433711	0.00365059	0.237324
cg00395894	-0.013363	0.0121881	0.275257
cg00395929	0.00158237	0.00914188	0.862893
cg00395931	-4.51529e-08	0.00119858	0.99997
cg00395951	-0.00247931	0.00324809	0.446881
cg00395956	-0.00210829	0.00589098	0.721103
cg00395990	-0.00552254	0.0103434	0.594457
cg00395995	-0.000549619	0.00193608	0.777025
cg00396059	0.00185308	0.00210975	0.381639
cg00396096	0.000813247	0.00358354	0.820884
cg00396101	-0.00635732	0.00707589	0.370874
cg00396149	0.0019885	0.00159066	0.213866
cg00396158	-5.67032e-05	0.00136204	0.966867
cg00396263	0.00342837	0.00278214	0.220426
cg00396361	-0.00427635	0.00490682	0.38534
cg00396407	0.00104456	0.000896839	0.246609
cg00396427	-0.00523431	0.00522033	0.318178
cg00396484	-0.0156178	0.00880487	0.0788191
cg00396520	0.00111905	0.00131081	0.395087
cg00396604	0.00504481	0.00398814	0.208513
cg00396625	-3.87808e-05	0.00192861	0.983993
cg00396673	0.000202113	0.00394225	0.959203
cg00396677	0.00078405	0.00158301	0.621365
cg00396687	0.0039377	0.00263873	0.138439
cg00396699	0.00466535	0.00552643	0.400364
cg00396730	-0.00145954	0.00318405	0.64756
cg00396783	-0.00405185	0.00811978	0.618751
cg00396865	-0.000507116	0.00541168	0.925509
cg00396894	-0.000644284	0.00391619	0.86962
cg00396899	0.0115089	0.00550988	0.0389943
cg00396910	-0.00653044	0.00317507	0.0420299
cg00396966	-0.00440796	0.00823162	0.593372
cg00396981	-0.002858	0.00412411	0.489746
cg00396991	-0.00260291	0.00469542	0.580444
cg00397059	0.0137974	0.0132067	0.298401
cg00397103	-0.0030216	0.00916399	0.742223
cg00397104	0.0184663	0.00997751	0.0668346
cg00397113	0.00489675	0.00329829	0.14045
cg00397144	-0.00180539	0.00151999	0.23744
cg00397154	-0.0160395	0.0134507	0.235598
cg00397179	-0.0011045	0.00190232	0.562673
cg00397190	-0.00946813	0.00679012	0.165957
cg00397274	0.00859002	0.00517374	0.0996494
cg00397283	-0.00145636	0.0011169	0.194928
cg00397286	-0.000516738	0.00388593	0.89445
cg00397287	-0.00320798	0.00523716	0.541422
cg00397303	-0.0025872	0.00338491	0.446276
cg00397306	-0.00396895	0.00783865	0.61362
cg00397324	0.0053838	0.00498733	0.282686
cg00397326	0.00435155	0.00826538	0.599597
cg00397337	-0.0016752	0.0034272	0.625942
cg00397376	-0.00861411	0.00417455	0.0413779
cg00397394	-0.00400387	0.00653963	0.541616
cg00397422	-0.00167624	0.00341705	0.624703
cg00397459	0.0041877	0.00371529	0.262088
cg00397479	-0.00309362	0.00252816	0.223645
cg00397519	-0.0124627	0.00661417	0.0621253
cg00397522	-0.000154721	0.0180606	0.99318
cg00397545	-0.000977038	0.00921025	0.915707
cg00397559	0.00725177	0.00848308	0.394459
cg00397575	-0.00148185	0.00378329	0.696036
cg00397585	0.00269404	0.00233524	0.251101
cg00397616	-0.00912218	0.00567118	0.110538
cg00397619	0.00188485	0.00151678	0.216585
cg00397635	-0.000928582	0.00268382	0.729997
cg00397673	-1.87804e-05	0.00173978	0.991406
cg00397678	-0.00268557	0.00454626	0.555897
cg00397714	-0.00308447	0.00497715	0.536697
cg00397739	-0.0091111	0.00781246	0.246
cg00397740	0.000598368	0.00104977	0.56982
cg00397849	-0.00202303	0.00331032	0.542352
cg00397851	-0.00231819	0.000977422	0.0194113
cg00397859	-0.00340329	0.00101593	0.00110216
cg00397871	0.00368035	0.00928425	0.692558
cg00397874	0.00311193	0.00523821	0.553655
cg00397910	-0.000196781	0.00666125	0.976486
cg00397911	-0.00194797	0.00273904	0.478447
cg00397976	0.00168959	0.00114498	0.142842
cg00397989	-0.000807325	0.00366245	0.825935
cg00398030	-0.00511896	0.00235171	0.0316021
cg00398048	-0.00500933	0.0092513	0.589257
cg00398064	0.00439797	0.00314408	0.164632
cg00398083	-0.00988635	0.0105994	0.352968
cg00398130	0.00147218	0.00122584	0.232302
cg00398213	-0.00422906	0.0143102	0.768138
cg00398248	-0.00392015	0.00601671	0.51603
cg00398265	-0.00074538	0.00408346	0.855492
cg00398268	0.00392729	0.00305451	0.201188
cg00398276	-0.00290307	0.00165707	0.0825235
cg00398420	-0.00207909	0.00882607	0.814203
cg00398421	0.00348432	0.00406141	0.392776
cg00398492	0.000594686	0.00451704	0.895494
cg00398510	-0.000797212	0.00369735	0.829678
cg00398526	0.00567664	0.00369387	0.127169
cg00398527	0.00544211	0.00426508	0.204606
cg00398637	0.00161723	0.00491923	0.742953
cg00398641	-0.00165764	0.00858541	0.847248
cg00398662	-0.00840011	0.00814479	0.3046
cg00398673	0.00281965	0.0026602	0.291453
cg00398728	-0.0013577	0.00456826	0.766862
cg00398764	-0.00341027	0.00621895	0.584531
cg00398767	-0.00254729	0.00475679	0.593361
cg00398781	0.0050978	0.00356557	0.155579
cg00398816	-0.00347715	0.00404747	0.392124
cg00398872	0.00994777	0.00551969	0.0741986
cg00398880	0.00114382	0.00616881	0.853235
cg00398903	-0.00168084	0.00538563	0.755547
cg00398911	-0.000755115	0.00300165	0.801837
cg00398932	0.00719599	0.00673204	0.287406
cg00398938	0.00215628	0.00564523	0.703211
cg00399008	-0.00162335	0.00911422	0.858957
cg00399027	-9.32793e-05	0.00437968	0.983046
cg00399059	0.0107968	0.0116852	0.35749
cg00399069	-0.00463032	0.00291182	0.114613
cg00399090	0.00267466	0.00330266	0.419743
cg00399107	0.00591776	0.00400404	0.142228
cg00399115	-0.000905797	0.00122025	0.459458
cg00399139	-0.000977071	0.00245649	0.691571
cg00399146	-0.00639022	0.00537408	0.236923
cg00399160	0.00323158	0.00522299	0.537356
cg00399162	0.00343651	0.00523343	0.512756
cg00399232	0.00407083	0.00424705	0.339871
cg00399295	0.00846908	0.00410456	0.0413925
cg00399354	0.00181255	0.00540241	0.73787
cg00399378	-0.00301593	0.00483733	0.534243
cg00399390	0.000323013	0.00144346	0.823339
cg00399407	5.36132e-05	0.00292069	0.985387
cg00399441	0.0183778	0.0137889	0.185303
cg00399450	0.00134917	0.00243277	0.580286
cg00399483	-0.00310036	0.00157075	0.050866
cg00399510	0.000300853	0.0017178	0.861287
cg00399546	-0.00523927	0.00318018	0.102264
cg00399591	-0.00452614	0.0120666	0.708298
cg00399596	0.00204073	0.00179506	0.258024
cg00399614	-0.0123844	0.00446813	0.00653149
cg00399650	-0.00141591	0.00128895	0.274344
cg00399673	-0.00436063	0.00671019	0.517119
cg00399683	0.00306731	0.00376836	0.417393
cg00399754	0.00415946	0.00910362	0.648626
cg00399776	0.00137931	0.00372683	0.712006
cg00399791	0.00136521	0.00210328	0.517611
cg00399807	-0.00136997	0.00512243	0.789618
cg00399845	0.000258782	0.0014018	0.853871
cg00399861	-0.000660995	0.0120868	0.956485
cg00399880	-0.0052738	0.00567719	0.354915
cg00399940	0.0016018	0.00277858	0.565448
cg00399951	0.00704296	0.00483072	0.147652
cg00400028	-0.00179464	0.00428734	0.676318
cg00400041	0.00404569	0.00370759	0.27753
cg00400085	0.000807748	0.00721747	0.911091
cg00400096	-0.000191947	0.0014179	0.892559
cg00400102	0.00307454	0.00174946	0.0815779
cg00400126	-0.00460544	0.00310112	0.140329
cg00400165	-0.00144299	0.00365339	0.693614
cg00400189	0.000421058	0.00430332	0.92223
cg00400217	-0.0140502	0.0104173	0.180141
cg00400221	0.00728554	0.00664086	0.274961
cg00400226	0.000111132	0.00426132	0.979241
cg00400259	0.0170603	0.0139933	0.225339
cg00400262	-0.00253252	0.00277925	0.364135
cg00400263	0.00251899	0.00461974	0.586654
cg00400334	0.000538605	0.00107693	0.617966
cg00400340	-0.00311	0.00717257	0.665415
cg00400448	0.00143597	0.00571664	0.802126
cg00400452	0.023844	0.00909558	0.00997083
cg00400494	-0.00896942	0.00465684	0.0566298
cg00400532	0.000847315	0.00308356	0.783988
cg00400547	2.70056e-05	0.00278263	0.992274
cg00400587	0.00577937	0.00741548	0.437408
cg00400591	-0.000729869	0.00303497	0.810393
cg00400614	0.00082821	0.000911623	0.365564
cg00400632	-8.97627e-05	0.000785534	0.909229
cg00400654	-0.00172125	0.00781629	0.826106
cg00400665	0.00252408	0.00646362	0.696905
cg00400685	-0.00211561	0.00403547	0.601138
cg00400733	-0.00219391	0.00229563	0.341286
cg00400743	-0.00472034	0.0097392	0.628854
cg00400755	0.00223144	0.00602067	0.711613
cg00400760	-0.00139047	0.00343012	0.685979
cg00400810	3.65419e-05	0.00259523	0.988791
cg00400827	-0.000823575	0.00848261	0.922829
cg00400832	0.00941253	0.00416638	0.0258086
cg00400861	0.000341304	0.00368184	0.926308
cg00400869	-0.000700267	0.00585798	0.905061
cg00400885	-0.00940704	0.00773177	0.226286
cg00400915	8.23994e-05	0.00177139	0.962981
cg00400948	0.00520124	0.00368634	0.161032
cg00400952	0.025748	0.0104318	0.01509
cg00400964	0.00510205	0.00846715	0.548013
cg00400987	0.000433652	0.00313538	0.890245
cg00400992	-0.000174729	0.0024088	0.942303
cg00400999	0.00194424	0.00494834	0.695135
cg00401032	-0.00829102	0.00899175	0.358474
cg00401074	0.00223187	0.00282247	0.43076
cg00401085	-0.00419912	0.00648897	0.518881
cg00401091	0.00516171	0.00411736	0.212581
cg00401094	0.00218351	0.00482984	0.65208
cg00401101	-0.0020129	0.0142362	0.887814
cg00401123	0.00589782	0.00452398	0.195016
cg00401134	-0.00362821	0.00372945	0.332722
cg00401161	-0.00609434	0.0031395	0.054749
cg00401233	-0.00527525	0.00494776	0.288631
cg00401234	0.00703404	0.0073084	0.337892
cg00401237	0.00385452	0.0263172	0.883818
cg00401265	-0.010188	0.00813129	0.212837
cg00401266	-0.00625164	0.00483402	0.198583
cg00401413	-0.00374148	0.00279349	0.183167
cg00401429	-0.00490584	0.0114548	0.669272
cg00401433	0.00371302	0.0112284	0.741503
cg00401463	0.0069108	0.0065682	0.29499
cg00401471	0.00451414	0.00504103	0.372452
cg00401491	0.00653353	0.00620749	0.294824
cg00401503	-0.0094626	0.00551616	0.0890311
cg00401552	-0.00748051	0.00737798	0.312817
cg00401660	-0.00134773	0.00279019	0.630021
cg00401665	0.0121441	0.0321419	0.706274
cg00401678	-0.00643233	0.00555713	0.249534
cg00401691	0.00265525	0.0058357	0.649989
cg00401721	-0.00359723	0.00350651	0.307162
cg00401727	0.00404303	0.00344774	0.243419
cg00401745	-0.00952642	0.00895826	0.289878
cg00401753	0.00472036	0.00314245	0.135878
cg00401761	0.000430092	0.00334861	0.898032
cg00401796	-0.00235896	0.00452617	0.603269
cg00401797	-0.000886477	0.00194966	0.650218
cg00401844	-0.00287192	0.00670538	0.669255
cg00401880	-0.00149564	0.00116589	0.202199
cg00401972	-0.0164131	0.0121784	0.180465
cg00402042	-4.20633e-05	0.00680599	0.99508
cg00402069	-0.00192307	0.00357655	0.591859
cg00402074	-0.0059144	0.00568991	0.300832
cg00402108	0.00596273	0.0054589	0.277048
cg00402115	0.00744432	0.00491024	0.132316
cg00402120	0.00629701	0.00354242	0.0781835
cg00402143	0.00931997	0.0109915	0.398288
cg00402156	-0.00511197	0.00346968	0.143468
cg00402173	-0.00174263	0.00331304	0.599934
cg00402222	0.00312026	0.00570997	0.585837
cg00402290	-0.00042204	0.00492313	0.931837
cg00402311	-0.00021069	0.0127458	0.986841
cg00402312	-0.00203964	0.00531563	0.701924
cg00402343	-0.00607541	0.00950896	0.524183
cg00402350	-0.0160589	0.00644603	0.014194
cg00402352	-0.00115786	0.00559802	0.836515
cg00402381	-0.00917485	0.00578611	0.115634
cg00402385	0.00596261	0.0033809	0.0805239
cg00402417	0.00251066	0.00339539	0.461193
cg00402420	-0.0038648	0.00362103	0.288121
cg00402516	0.00419648	0.00532879	0.432646
cg00402524	0.00292412	0.0163643	0.858505
cg00402533	0.00548408	0.00287104	0.058673
cg00402547	-0.00234951	0.00484664	0.628785
cg00402551	0.00212084	0.00425702	0.619322
cg00402554	-0.00577427	0.00490005	0.241131
cg00402559	0.00423996	0.00294561	0.152821
cg00402586	0.00023999	0.00154494	0.876833
cg00402668	-0.00344739	0.00366729	0.349221
cg00402737	0.000190295	0.00327329	0.953744
cg00402783	-0.000778677	0.00437826	0.859162
cg00402790	0.00277261	0.00937476	0.767967
cg00402801	0.00266718	0.00346539	0.44312
cg00402828	-0.000811288	0.00378305	0.830583
cg00402830	-0.0106499	0.00849485	0.212565
cg00402873	0.00558444	0.00912438	0.541755
cg00402910	0.00138858	0.00539946	0.797519
cg00402941	-0.00901732	0.00751708	0.232835
cg00402956	0.0074888	0.00539358	0.167751
cg00402980	-0.00213343	0.00338068	0.529283
cg00403165	0.00170136	0.00874156	0.846036
cg00403186	0.0027014	0.00764968	0.724648
cg00403202	-0.0071669	0.0097431	0.46352
cg00403246	0.0143276	0.00734926	0.0537314
cg00403251	0.00784441	0.00460912	0.0915419
cg00403315	0.000463541	0.00263334	0.86059
cg00403398	0.00210199	0.00476895	0.660232
cg00403457	-0.000656904	0.0013785	0.63462
cg00403478	-0.00271413	0.00466967	0.562256
cg00403483	0.00163749	0.00599029	0.785081
cg00403484	-0.00235353	0.00556383	0.673103
cg00403498	-0.00191156	0.00213055	0.371528
cg00403532	0.000523605	0.00369506	0.887568
cg00403541	-0.0022142	0.00564956	0.695859
cg00403579	-0.00959768	0.00548331	0.0827974
cg00403616	0.00224179	0.0129429	0.862802
cg00403661	-0.00337898	0.0087275	0.699369
cg00403716	-0.0049136	0.0328213	0.881264
cg00403724	0.00636099	0.00455131	0.16499
cg00403729	0.00289713	0.0036008	0.422767
cg00403784	-0.00110689	0.00352842	0.754326
cg00403807	0.0037299	0.00411092	0.366188
cg00403874	-0.00034278	0.010197	0.973243
cg00403919	0.00150749	0.00482596	0.755339
cg00403955	-5.16696e-05	0.00387245	0.989378
cg00403963	0.0204408	0.00890439	0.0235613
cg00404025	-0.00194923	0.0044195	0.660026
cg00404077	0.000100572	0.00417277	0.980814
cg00404142	-0.00895903	0.00627478	0.156137
cg00404178	-0.00123997	0.00390474	0.751413
cg00404187	-0.000350183	0.00708616	0.960674
cg00404280	0.00162306	0.00205466	0.43123
cg00404394	0.00224268	0.00340075	0.510951
cg00404400	-0.000663851	0.00323773	0.837916
cg00404435	0.00189013	0.00360747	0.60135
cg00404436	0.00105	0.00712379	0.883087
cg00404538	-0.000849489	0.00660369	0.897874
cg00404599	0.00901832	0.00567367	0.114766
cg00404641	0.00789318	0.00503863	0.120045
cg00404703	-0.00205191	0.00835784	0.806513
cg00404717	0.00384777	0.00398007	0.335747
cg00404743	-0.00446898	0.00754256	0.554709
cg00404755	-0.00121253	0.00417562	0.77206
cg00404838	0.000165929	0.0011852	0.888911
cg00404844	-0.000771663	0.00435663	0.859731
cg00404861	0.00178544	0.00628291	0.776801
cg00404862	0.000673985	0.010666	0.949728
cg00404923	0.0149562	0.00437169	0.000871211
cg00404943	-0.00161388	0.00336143	0.632081
cg00404947	0.000801452	0.00126478	0.527588
cg00404964	0.00177968	0.00535357	0.740187
cg00404986	0.00335256	0.0046086	0.468464
cg00404997	0.00321643	0.00741997	0.665498
cg00404999	0.00149357	0.00381985	0.696539
cg00405043	-0.00167824	0.00299409	0.576245
cg00405044	-0.00408199	0.00322529	0.208276
cg00405060	-0.000570102	0.00137806	0.679886
cg00405069	-0.00228546	0.00298463	0.44544
cg00405070	0.000260428	0.00105887	0.806171
cg00405078	-0.00278499	0.00406063	0.494223
cg00405086	1.26029e-05	0.00282983	0.996454
cg00405112	-0.000521095	0.00325329	0.873032
cg00405152	-0.00377446	0.00790078	0.633772
cg00405190	0.00354994	0.002595	0.174053
cg00405198	-0.00175554	0.00227737	0.44241
cg00405232	0.000888472	0.00116519	0.447356
cg00405356	-0.000786539	0.00154076	0.610715
cg00405365	0.00263682	0.00429853	0.540841
cg00405484	-0.00386601	0.00594258	0.516663
cg00405494	-0.00510373	0.00412345	0.218403
cg00405512	0.0020072	0.00133187	0.13461
cg00405554	0.00971785	0.00541996	0.075676
cg00405567	0.00405663	0.00412745	0.327803
cg00405568	-0.00151678	0.00136925	0.270346
cg00405596	-0.00125838	0.00630152	0.842081
cg00405620	0.00202343	0.00129214	0.120179
cg00405626	0.000181037	0.00150539	0.904493
cg00405670	0.00557319	0.00430962	0.198603
cg00405677	-0.00195575	0.00183687	0.289292
cg00405699	0.000587554	0.00944607	0.950514
cg00405713	0.000226684	0.00406006	0.955575
cg00405728	0.00241552	0.00419953	0.566317
cg00405769	-7.53157e-06	0.00492328	0.998782
cg00405789	-0.0148914	0.0116122	0.202356
cg00405803	-0.0122402	0.00851151	0.153201
cg00405824	0.00859281	0.00560959	0.128389
cg00405843	0.000778936	0.00131277	0.554141
cg00405932	-0.00320442	0.00768529	0.67751
cg00405939	-0.000518495	0.00877797	0.953003
cg00405942	-0.00511369	0.00540396	0.34604
cg00406010	-0.00314073	0.013066	0.81048
cg00406023	-0.00373505	0.00652111	0.567954
cg00406098	0.00366815	0.00443059	0.40948
cg00406169	-0.0126138	0.0068542	0.0683718
cg00406188	0.00223849	0.00459082	0.626784
cg00406211	0.00245076	0.00307508	0.427152
cg00406225	-0.000380074	0.00817332	0.962993
cg00406319	0.00199564	0.00455187	0.661925
cg00406338	-0.00622349	0.00385293	0.109068
cg00406369	0.0121858	0.00599547	0.044468
cg00406377	-0.00195437	0.00812249	0.810296
cg00406392	-0.00205614	0.00295226	0.487582
cg00406411	-0.0102446	0.00410566	0.0140452
cg00406460	-0.00108876	0.00779764	0.889206
cg00406461	-0.00120223	0.00364087	0.741863
cg00406489	0.00405796	0.00660889	0.54045
cg00406542	-0.00267377	0.00417389	0.523094
cg00406621	0.0036144	0.00268862	0.181558
cg00406711	-0.00109106	0.00362872	0.764222
cg00406719	0.00205466	0.00381685	0.591429
cg00406733	0.000790977	0.00312573	0.800691
cg00406826	-0.00082466	0.00116186	0.479319
cg00406870	0.002382	0.00188227	0.208321
cg00407017	-0.0112498	0.0101205	0.268697
cg00407040	1.66212e-05	0.00392815	0.996631
cg00407062	0.0152345	0.00585456	0.010516
cg00407089	0.00085919	0.00739613	0.907728
cg00407090	0.00856547	0.00623177	0.172036
cg00407093	-3.28455e-05	0.00120278	0.978263
cg00407100	-0.00700634	0.00952189	0.463382
cg00407105	0.00351255	0.00501933	0.485501
cg00407150	0.00640992	0.00572996	0.265676
cg00407231	0.000292334	0.00355187	0.934552
cg00407245	-0.0123153	0.012639	0.331966
cg00407259	0.00402968	0.00297978	0.178991
cg00407291	-0.00545509	0.00578573	0.347785
cg00407329	-0.00166719	0.00816214	0.838522
cg00407401	0.00917115	0.00746881	0.222049
cg00407413	0.0067795	0.00477377	0.15834
cg00407452	-0.00264461	0.00840857	0.753716
cg00407457	0.000296463	0.00183354	0.871842
cg00407468	0.0066223	0.00379896	0.084045
cg00407484	-0.000448807	0.00363271	0.901896
cg00407537	-0.00221629	0.00312716	0.479969
cg00407546	-0.00635321	0.00383704	0.10057
cg00407600	-0.000240494	0.00291475	0.934389
cg00407623	0.0020337	0.00104667	0.0545229
cg00407659	0.00568839	0.0053879	0.293345
cg00407709	0.00276428	0.00638454	0.665874
cg00407769	-0.0169449	0.011495	0.143257
cg00407812	0.00573974	0.0107575	0.594705
cg00407815	0.0048218	0.00600781	0.423912
cg00407820	0.00389329	0.00556059	0.485281
cg00407866	0.0041484	0.00374055	0.26979
cg00407867	-0.00193993	0.00620122	0.754992
cg00407901	0.00340283	0.00204508	0.0989258
cg00407926	0.00284411	0.00480323	0.554961
cg00407944	-0.00247172	0.00725249	0.733885
cg00407962	0.00163928	0.00215577	0.448604
cg00407988	-0.00606669	0.00356369	0.0914614
cg00408021	-0.00251702	0.00355955	0.480961
cg00408026	-0.00140931	0.000982971	0.154437
cg00408067	-0.00752056	0.00644943	0.246059
cg00408068	0.00108373	0.0027731	0.696688
cg00408117	-0.00182313	0.00128583	0.159009
cg00408168	0.00443644	0.00491267	0.368432
cg00408210	0.00768192	0.00424409	0.0729726
cg00408224	-0.0126792	0.00611988	0.0405804
cg00408231	-0.0184591	0.00750576	0.0154493
cg00408260	-0.00862359	0.00703062	0.222554
cg00408263	-0.00795848	0.00695044	0.254636
cg00408268	-0.00536547	0.00691633	0.439521
cg00408278	2.76707e-05	0.00516966	0.995739
cg00408285	-0.000314566	0.00565728	0.955757
cg00408308	-0.000113576	0.00326359	0.9723
cg00408315	-0.000974321	0.00203657	0.633289
cg00408348	0.00556434	0.00718156	0.440086
cg00408365	-0.000237267	0.0013212	0.857803
cg00408446	0.000560822	0.00490558	0.909186
cg00408517	0.00422272	0.0043347	0.332073
cg00408567	0.00795282	0.00741095	0.285526
cg00408568	0.00218434	0.00394948	0.581318
cg00408597	-8.37405e-05	0.00107569	0.938088
cg00408605	0.00124679	0.00642847	0.846567
cg00408623	0.00557209	0.00457944	0.226253
cg00408646	-0.00206576	0.00875318	0.813863
cg00408678	0.00113674	0.00520781	0.827612
cg00408720	-0.00520881	0.00939653	0.580456
cg00408725	-0.00496333	0.013583	0.715497
cg00408747	-0.000940075	0.00259543	0.717883
cg00408764	0.000230744	0.00363221	0.94946
cg00408773	8.09294e-05	0.0049149	0.986892
cg00408776	-3.6245e-05	0.00254086	0.988644
cg00408876	-0.00131519	0.00359746	0.715361
cg00408906	0.00082882	0.000995886	0.407042
cg00408964	0.000358082	0.000986267	0.717238
cg00408980	-0.00310195	0.00484866	0.523639
cg00408997	-0.00205475	0.00468996	0.662145
cg00409000	-0.00115737	0.00409575	0.778022
cg00409012	0.00153213	0.00273966	0.577114
cg00409021	-0.00884737	0.00736834	0.23239
cg00409049	-0.00267068	0.00479054	0.578306
cg00409104	-0.00116046	0.00581336	0.842139
cg00409126	0.012549	0.00928972	0.179466
cg00409171	-0.00528862	0.00919591	0.566374
cg00409183	-0.000481954	0.0010757	0.654991
cg00409201	0.000249242	0.0037157	0.946639
cg00409245	-0.000559059	0.00454613	0.902348
cg00409260	0.0119407	0.00660131	0.0731585
cg00409309	-0.00825533	0.00722198	0.255441
cg00409356	0.000369477	0.00407068	0.927841
cg00409412	-0.0110701	0.0112146	0.325717
cg00409447	-0.00776645	0.00346434	0.0269426
cg00409456	0.00137027	0.00300133	0.648875
cg00409480	-0.00304829	0.00545236	0.577225
cg00409552	0.00255209	0.00164003	0.1225
cg00409576	0.00127227	0.00152004	0.404375
cg00409590	-0.00491308	0.00388107	0.208173
cg00409636	0.00112114	0.00131015	0.393972
cg00409684	-0.00372191	0.00298412	0.214912
cg00409696	0.00471802	0.0103598	0.649691
cg00409700	-0.00508114	0.00387791	0.192783
cg00409711	-0.00289433	0.00421978	0.494195
cg00409729	0.000830507	0.00326564	0.799717
cg00409766	0.0297811	0.0136516	0.0312354
cg00409773	-0.00261032	0.00398177	0.513447
cg00409812	0.00637292	0.00408213	0.121303
cg00409816	0.000392309	0.00569284	0.945182
cg00409833	-0.00674552	0.00756998	0.374792
cg00409842	0.00139093	0.00602523	0.817852
cg00409844	-5.07042e-05	0.00367037	0.989003
cg00409849	0.00190054	0.00424301	0.655074
cg00409861	0.000260986	0.00831986	0.975031
cg00409905	0.00251164	0.0074996	0.738325
cg00409965	-0.000904742	0.00102931	0.381292
cg00409987	0.000780037	0.00394613	0.843661
cg00409988	0.00367325	0.0042743	0.391966
cg00409995	-0.0170535	0.0486885	0.726804
cg00410034	-0.00965181	0.00757872	0.205463
cg00410048	0.00420605	0.00457186	0.359557
cg00410106	-0.00137273	0.00167593	0.414476
cg00410199	-0.00346656	0.00239312	0.150256
cg00410206	0.00265562	0.00308094	0.390556
cg00410216	-0.00700226	0.00462002	0.132429
cg00410248	-0.00151995	0.00333191	0.649144
cg00410323	-0.0016245	0.00370135	0.661583
cg00410370	0.00178472	0.00192188	0.355075
cg00410419	-0.00129822	0.000976188	0.186257
cg00410422	-0.00174469	0.00953287	0.855115
cg00410459	0.0113509	0.00598194	0.0603336
cg00410467	-0.0024821	0.0018539	0.183329
cg00410483	0.00177794	0.00456367	0.697584
cg00410521	-0.00143783	0.00112813	0.205114
cg00410534	-0.0142846	0.00584788	0.0161407
cg00410576	0.000998852	0.0013432	0.458653
cg00410585	-0.00730561	0.0032609	0.0270405
cg00410600	-0.00515199	0.00400567	0.201035
cg00410640	-0.0100077	0.00792292	0.209165
cg00410650	-0.00144509	0.0030335	0.634735
cg00410753	-0.0123301	0.00673742	0.0698967
cg00410787	-0.00779206	0.00394506	0.0507124
cg00410788	-0.00113948	0.00177096	0.521262
cg00410831	-0.00723984	0.00316474	0.0240354
cg00410872	-0.00066285	0.00186853	0.723448
cg00410883	-0.00297241	0.00239322	0.216826
cg00410895	0.00128022	0.00345802	0.71192
cg00410898	-0.00153849	0.00221472	0.488703
cg00410926	-0.000700623	0.00437497	0.873057
cg00410951	0.0017242	0.0116347	0.882455
cg00411010	0.000366917	0.00409772	0.928811
cg00411011	-0.0028855	0.0037495	0.443175
cg00411072	-0.00575953	0.00496125	0.248149
cg00411097	-0.0134467	0.004472	0.00325916
cg00411107	-0.00859113	0.00665873	0.199637
cg00411120	-0.0128865	0.00556357	0.0223656
cg00411159	0.0120159	0.0108615	0.270971
cg00411203	-0.00132832	0.00321946	0.680694
cg00411300	1.98741e-05	0.00238155	0.993357
cg00411372	5.28053e-05	0.00443605	0.990524
cg00411413	-0.000485628	0.00589664	0.93451
cg00411431	0.00777545	0.0085425	0.364668
cg00411447	-0.00319802	0.00234026	0.174513
cg00411544	0.008658	0.00488336	0.0789541
cg00411569	0.00933358	0.00891843	0.29756
cg00411579	-0.00465555	0.00420537	0.270645
cg00411595	-0.00411833	0.00510674	0.421693
cg00411647	-0.00236255	0.00741433	0.750588
cg00411697	-0.00208615	0.00628635	0.74062
cg00411716	0.000902422	0.00691008	0.89633
cg00411763	-0.0139407	0.0109379	0.205113
cg00411772	-0.00286641	0.00511535	0.576357
cg00411784	0.00362678	0.00422086	0.392037
cg00411838	-0.00155482	0.00917927	0.8658
cg00411843	0.00352451	0.00427262	0.411178
cg00411896	0.00230734	0.00905924	0.799426
cg00411901	-0.00289395	0.0124159	0.816121
cg00411917	0.00349441	0.00425596	0.413355
cg00411928	-0.00787744	0.00603085	0.194164
cg00411948	0.0352402	0.0132332	0.00888571
cg00412010	-0.00106716	0.0047963	0.824333
cg00412029	-0.00373213	0.00592551	0.530081
cg00412067	-0.000198324	0.00543439	0.970953
cg00412094	0.00742226	0.00408228	0.0717113
cg00412142	0.000239621	0.00501899	0.962006
cg00412148	0.00523567	0.0054343	0.337398
cg00412189	0.000440862	0.00422854	0.91715
cg00412239	0.00118087	0.0013945	0.398909
cg00412251	-0.000250052	0.00177599	0.888284
cg00412252	-0.000154677	0.00479879	0.974344
cg00412260	0.000906937	0.0044453	0.838707
cg00412262	-0.00204776	0.00378459	0.589528
cg00412294	0.00295664	0.00702925	0.674839
cg00412308	-0.000345953	0.00570576	0.95176
cg00412337	0.00262701	0.0021466	0.223595
cg00412340	-0.00105939	0.00515575	0.837572
cg00412368	-0.00301932	0.00434703	0.488762
cg00412425	-0.000741422	0.00108699	0.496591
cg00412514	-0.0014822	0.00591887	0.802722
cg00412516	-0.00150766	0.00128201	0.242083
cg00412526	0.00276079	0.00571347	0.629892
cg00412534	-0.000440927	0.00147257	0.765169
cg00412554	0.00300725	0.00853391	0.725209
cg00412609	-0.00450787	0.00396612	0.258134
cg00412644	-0.0210985	0.00678241	0.00236739
cg00412675	0.0107258	0.00584354	0.0690856
cg00412749	0.000285415	0.00105284	0.78682
cg00412772	0.00108166	0.00272049	0.691684
cg00412775	0.00564878	0.00919992	0.540459
cg00412782	-0.00261332	0.00504187	0.605256
cg00412791	-0.00275449	0.00331544	0.407851
cg00412805	-0.00265072	0.00385422	0.493036
cg00412815	-0.000246632	0.00648994	0.969754
cg00412842	0.00263374	0.0020123	0.193275
cg00412851	-0.0170616	0.0115219	0.141468
cg00412896	-0.000136519	0.00333544	0.967425
cg00412931	0.00367498	0.00371603	0.324818
cg00412942	-0.0641553	0.0337372	0.0597905
cg00413030	0.00483309	0.0108692	0.657426
cg00413066	-4.3526e-06	0.00411663	0.999158
cg00413089	-0.00977626	0.0173287	0.57377
cg00413097	-0.000124478	0.00479836	0.97935
cg00413099	0.00568219	0.00384271	0.14203
cg00413112	0.000333143	0.00102956	0.746861
cg00413124	-0.00658322	0.00634852	0.301984
cg00413145	-0.00624436	0.00358565	0.0843438
cg00413196	0.000271268	0.00360287	0.940117
cg00413238	-0.00512377	0.00378459	0.178509
cg00413250	-0.00291537	0.00383211	0.448392
cg00413278	0.00140884	0.0065503	0.830096
cg00413348	-0.0120631	0.0102187	0.240307
cg00413370	-0.000598852	0.00391012	0.878552
cg00413380	0.00145659	0.00257439	0.57266
cg00413403	0.0156616	0.00920631	0.0916834
cg00413455	-0.00874311	0.00781689	0.265751
cg00413510	-0.00930259	0.00676046	0.171558
cg00413543	-0.00430234	0.00439455	0.329681
cg00413583	0.00256294	0.00326517	0.43415
cg00413587	0.00670625	0.00370989	0.073342
cg00413596	-0.00414534	0.00940964	0.660394
cg00413606	0.000773818	0.00327873	0.813855
cg00413617	0.00171923	0.00139421	0.220113
cg00413620	-0.00147875	0.00387951	0.7038
cg00413721	-0.0011721	0.00422543	0.781991
cg00413728	-0.00448981	0.0037286	0.231068
cg00413734	-0.032631	0.0608224	0.59268
cg00413784	0.00255554	0.00323395	0.431068
cg00413838	-0.00138129	0.00504917	0.78492
cg00413849	-0.000641686	0.00161024	0.691017
cg00413852	0.00110431	0.00720002	0.878378
cg00414013	0.00323486	0.00524791	0.538875
cg00414041	-0.00533954	0.00655461	0.417016
cg00414077	0.000115358	0.00262063	0.964968
cg00414093	-0.00559485	0.00570604	0.328946
cg00414136	-0.00391014	0.00605603	0.51982
cg00414153	0.00428745	0.00299079	0.154486
cg00414171	0.000607541	0.000940248	0.519504
cg00414191	0.00216642	0.00117135	0.067022
cg00414260	-0.00178305	0.00101544	0.0818325
cg00414286	-0.0027813	0.00284391	0.330189
cg00414292	-0.000740061	0.00274303	0.787813
cg00414342	-0.0205226	0.00912564	0.0264755
cg00414354	-0.00191959	0.00603793	0.751137
cg00414398	0.000388932	0.00110913	0.726499
cg00414502	-0.00462303	0.00462965	0.320156
cg00414512	0.00559988	0.0112808	0.620579
cg00414536	-0.000907749	0.00499643	0.856163
cg00414561	0.00057861	0.00405161	0.886697
cg00414565	-0.00104308	0.00488753	0.83139
cg00414572	-0.00930606	0.0066715	0.165807
cg00414638	-0.000167198	0.00398311	0.966592
cg00414647	0.0054282	0.00583176	0.353959
cg00414682	-0.00670401	0.00361518	0.0663118
cg00414689	0.00159787	0.00435527	0.7144
cg00414709	-0.00233863	0.00372254	0.531128
cg00414717	-0.0195306	0.0125003	0.121011
cg00414785	-0.00355047	0.00439623	0.421023
cg00414828	-0.00272521	0.00381822	0.476874
cg00414854	-0.008773	0.00499686	0.0818729
cg00414868	-0.000814821	0.00562897	0.885165
cg00414890	0.0163946	0.0114304	0.154274
cg00414898	-0.000746594	0.00445068	0.867084
cg00414963	-0.00768575	0.00692032	0.269117
cg00415011	-0.00355392	0.0036888	0.337404
cg00415024	0.00839979	0.0430761	0.845747
cg00415042	0.00137165	0.0060012	0.819625
cg00415057	-0.0022166	0.00236015	0.349661
cg00415065	0.00307364	0.00380251	0.42062
cg00415077	-0.00128008	0.00338927	0.706378
cg00415119	-0.00453219	0.0030072	0.134597
cg00415242	-0.0014232	0.0071534	0.842659
cg00415245	-0.00118734	0.00545888	0.828209
cg00415263	8.57266e-05	0.00106887	0.936219
cg00415333	0.000149047	0.00360574	0.967102
cg00415389	-0.0119038	0.0282541	0.674335
cg00415398	0.00710847	0.00313261	0.0251722
cg00415424	-0.00143041	0.00377845	0.705724
cg00415455	0.00689679	0.00530951	0.196629
cg00415497	-0.00040928	0.00132078	0.757229
cg00415582	0.000500557	0.00097353	0.608148
cg00415613	-0.000332218	0.00339408	0.922201
cg00415642	-0.000212016	0.00118415	0.858226
cg00415665	0.000112725	0.0102072	0.991208
cg00415666	0.00620075	0.0075433	0.412812
cg00415670	-0.00853902	0.00868597	0.327686
cg00415702	-0.000540228	0.00169715	0.750839
cg00415704	0.000151055	0.00597861	0.979888
cg00415713	-0.0144175	0.0111349	0.198054
cg00415729	0.00042826	0.00705392	0.951697
cg00415735	0.0025521	0.00453273	0.574534
cg00415748	-0.0013713	0.00497628	0.783388
cg00415763	-0.00311895	0.00744188	0.67594
cg00415822	-0.000937137	0.00359586	0.794867
cg00415827	-0.00247727	0.00603971	0.682469
cg00415852	0.00752014	0.00526071	0.155646
cg00415924	0.00426118	0.00679346	0.531773
cg00415939	-0.010211	0.0050312	0.0447756
cg00415971	-0.00841657	0.00893859	0.348424
cg00415978	0.0010454	0.00102067	0.30793
cg00415993	-0.00173869	0.00973514	0.858575
cg00416077	0.00294265	0.00541279	0.587764
cg00416130	-0.00345185	0.00567011	0.543903
cg00416162	-0.00143371	0.00527164	0.786149
cg00416176	-1.99757e-05	0.00117592	0.986477
cg00416177	0.02015	0.016893	0.235468
cg00416203	0.0035693	0.00445694	0.424919
cg00416206	-0.001834	0.00902245	0.839292
cg00416208	0.00028191	0.00253674	0.911712
cg00416232	0.00589362	0.00484473	0.226352
cg00416243	-0.000266197	0.00603115	0.964874
cg00416255	-0.00518296	0.00524292	0.325008
cg00416409	0.00433127	0.0114072	0.70489
cg00416458	0.000605512	0.00461856	0.895928
cg00416475	0.00727957	0.00389079	0.0639585
cg00416492	-0.000281944	0.00144526	0.845682
cg00416522	0.00357029	0.00482524	0.460897
cg00416538	-0.00358772	0.00291413	0.220848
cg00416610	-0.000267861	0.00539062	0.960458
cg00416641	-0.00897133	0.00694186	0.198895
cg00416645	-0.0129058	0.00472744	0.00735858
cg00416689	-0.00379135	0.00423244	0.372291
cg00416710	0.00730414	0.00592032	0.219882
cg00416727	0.00453716	0.00387982	0.244715
cg00416802	0.0016796	0.00344455	0.626779
cg00416873	-0.0102975	0.00367594	0.00599731
cg00416882	0.000228725	0.00655819	0.972241
cg00416922	0.00434615	0.00372681	0.246017
cg00416934	-0.00243362	0.00296759	0.41392
cg00416945	0.0013594	0.0032833	0.679641
cg00417025	-0.00420083	0.00756565	0.579831
cg00417059	0.00622045	0.006074	0.30799
cg00417068	0.00445026	0.00474168	0.349986
cg00417071	0.00110404	0.00415942	0.791165
cg00417078	-0.00411228	0.006515	0.529195
cg00417094	0.00208712	0.00681354	0.75993
cg00417120	0.000439402	0.00281005	0.876024
cg00417147	0.00126055	0.00564576	0.823729
cg00417151	0.00466231	0.00377267	0.219114
cg00417165	-0.00230489	0.00152328	0.133069
cg00417197	0.00157412	0.00381698	0.680836
cg00417207	-0.00224025	0.00399351	0.575937
cg00417231	-0.00602652	0.00457442	0.19038
cg00417252	0.00232223	0.00274381	0.399162
cg00417288	-0.00264291	0.0075674	0.727558
cg00417291	-0.00158737	0.00193109	0.412821
cg00417297	-0.000634041	0.00120665	0.600306
cg00417304	0.0177263	0.00566323	0.00222896
cg00417323	-0.00548292	0.00443703	0.219149
cg00417408	-0.0015584	0.00256141	0.544145
cg00417419	0.00207082	0.00252848	0.414525
cg00417421	-0.00233242	0.00314291	0.459568
cg00417424	-0.00236358	0.00508716	0.643108
cg00417439	0.00882495	0.00660586	0.184281
cg00417456	0.000448263	0.00813345	0.956146
cg00417544	0.00390399	0.00340223	0.253629
cg00417570	0.0001992	0.00721121	0.978011
cg00417576	-0.0074772	0.00743635	0.316827
cg00417605	-0.00325083	0.00318502	0.309613
cg00417638	-0.0650198	0.0440805	0.143012
cg00417652	-0.00668057	0.00342452	0.0535786
cg00417689	0.000894233	0.00785245	0.909537
cg00417692	0.00175997	0.0036095	0.626791
cg00417693	0.004003	0.00418053	0.34036
cg00417710	-0.0106879	0.00591387	0.0734069
cg00417714	-0.00155518	0.0039757	0.696414
cg00417719	0.00230408	0.00771437	0.765743
cg00417735	-0.00104997	0.00324293	0.746716
cg00417742	-0.00055005	0.00128551	0.669557
cg00417757	0.00330576	0.00325878	0.312571
cg00417785	0.00210262	0.00877283	0.811021
cg00417807	0.0107491	0.00848831	0.208019
cg00417819	-0.00743047	0.0086759	0.393578
cg00417823	-0.00363341	0.00523458	0.489046
cg00417826	-0.00182362	0.00315308	0.56418
cg00417835	-0.00147962	0.00134737	0.274491
cg00417851	0.000699345	0.0028854	0.808934
cg00417922	-0.0114973	0.00784907	0.145779
cg00417929	0.0220674	0.0239473	0.358772
cg00417963	0.0033285	0.00386126	0.390517
cg00417990	-0.0021717	0.00671055	0.746826
cg00418027	0.0017797	0.00185438	0.339257
cg00418037	0.00422015	0.00731978	0.565406
cg00418044	0.00104127	0.00464535	0.823046
cg00418068	0.000801246	0.00243787	0.743022
cg00418071	0.00487776	0.00655962	0.458673
cg00418087	0.00298718	0.0027626	0.281889
cg00418146	-0.000638707	0.00118404	0.59066
cg00418150	0.00103285	0.00303668	0.734399
cg00418163	0.00855554	0.00436723	0.0525948
cg00418171	-0.00316386	0.00790385	0.689703
cg00418183	0.00139576	0.00560194	0.803695
cg00418190	-0.000531524	0.00298313	0.858906
cg00418216	0.00134002	0.00417838	0.749033
cg00418219	-0.0015496	0.00389297	0.69135
cg00418282	-0.00266916	0.00151894	0.0816074
cg00418303	0.000367248	0.0039003	0.925151
cg00418313	0.00481599	0.0105551	0.649078
cg00418432	-0.00158172	0.00608654	0.79544
cg00418458	-0.00209776	0.00302427	0.489341
cg00418469	0.0010092	0.00115043	0.382235
cg00418479	0.00182225	0.00350174	0.603822
cg00418511	0.00172759	0.00102949	0.0961135
cg00418528	-0.00496439	0.00773483	0.522299
cg00418550	-0.00258721	0.00326866	0.430313
cg00418575	0.00147434	0.00459816	0.749083
cg00418613	0.00261337	0.00501845	0.603567
cg00418629	0.00136399	0.00378416	0.719191
cg00418663	-0.00409835	0.00523443	0.435303
cg00418686	-0.0030407	0.00321708	0.346606
cg00418695	0.00796107	0.00720982	0.271874
cg00418735	0.00219352	0.00372596	0.55724
cg00418743	-0.00184985	0.00265936	0.48812
cg00418799	0.000121865	0.00500823	0.98063
cg00418828	-0.0129585	0.00747592	0.0857827
cg00418839	-0.000316376	0.0055704	0.954809
cg00418844	-0.000845565	0.00536957	0.875155
cg00418859	0.00231676	0.00453951	0.610807
cg00418882	-0.00234839	0.00168254	0.165553
cg00418913	0.000329195	0.00237551	0.890032
cg00418927	0.0003011	0.00122516	0.806315
cg00418943	-7.5821e-05	0.00485627	0.987571
cg00418999	-0.00139159	0.00475789	0.77046
cg00419012	-0.00405999	0.0106118	0.702748
cg00419040	1.0941e-05	0.000999159	0.991283
cg00419061	-0.000392344	0.00380624	0.918084
cg00419071	0.00261753	0.00599789	0.663381
cg00419092	0.00368966	0.00541275	0.49686
cg00419117	0.00583859	0.0167984	0.728816
cg00419139	-0.00455885	0.00608775	0.455514
cg00419159	-0.000172806	0.00351766	0.960907
cg00419186	-0.00116078	0.00355236	0.744457
cg00419220	-0.0119693	0.00586133	0.0434919
cg00419228	-0.00152557	0.00314838	0.628938
cg00419298	0.000444553	0.00123384	0.7193
cg00419310	-0.00975276	0.00966327	0.315025
cg00419314	-0.00393727	0.00225456	0.0834903
cg00419321	-0.0283894	0.0144286	0.0515882
cg00419333	0.00300092	0.00169831	0.0799504
cg00419381	0.00909995	0.00524798	0.0856711
cg00419390	-0.0103183	0.00814622	0.207914
cg00419474	-0.000534631	0.00621559	0.931608
cg00419509	0.000123271	0.00984941	0.990037
cg00419564	0.000976753	0.00214219	0.649301
cg00419568	0.00168091	0.00305163	0.582851
cg00419604	0.0142439	0.0124868	0.256421
cg00419617	0.00161486	0.00295716	0.586095
cg00419676	-0.00332239	0.0078262	0.671999
cg00419680	-0.0136114	0.0153152	0.376041
cg00419692	0.000914837	0.000906957	0.315298
cg00419702	-0.000254902	0.00143928	0.859747
cg00419711	-0.00280984	0.00885021	0.751464
cg00419730	-0.00113043	0.00826594	0.891468
cg00419733	0.00332457	0.00331934	0.318707
cg00419757	-0.0036941	0.0130568	0.777757
cg00419759	-0.000124541	0.00136908	0.927681
cg00419796	-0.00325746	0.00477656	0.496667
cg00419822	-0.00295584	0.00440561	0.503649
cg00419847	0.00138694	0.00714455	0.84643
cg00419883	0.00257673	0.00528559	0.626856
cg00419897	-0.00362936	0.00853431	0.671458
cg00419912	-0.00175418	0.00511619	0.732341
cg00419963	0.000296207	0.00183646	0.872153
cg00419990	-0.0188492	0.00931345	0.0453635
cg00419999	0.0163915	0.0117262	0.164919
cg00420018	-0.0121674	0.00738318	0.102158
cg00420193	-0.00855561	0.00612932	0.165521
cg00420212	-0.000623483	0.00422056	0.882825
cg00420217	0.000890013	0.00543275	0.870165
cg00420246	0.0023511	0.0034756	0.500143
cg00420275	0.00166401	0.00367784	0.651826
cg00420300	-0.000182097	0.00438815	0.966973
cg00420327	-0.00131551	0.00306245	0.668341
cg00420347	0.00405742	0.00330328	0.221909
cg00420348	0.0148528	0.00898103	0.100969
cg00420350	0.00124942	0.00562979	0.824772
cg00420354	-0.00170732	0.0037199	0.647146
cg00420361	0.00288052	0.0025281	0.256967
cg00420377	-0.0151241	0.00906573	0.0980544
cg00420390	0.00300389	0.00394772	0.448305
cg00420391	0.00130913	0.00394268	0.740479
cg00420410	0.00113982	0.00356829	0.749995
cg00420492	0.000649248	0.00332297	0.845448
cg00420510	0.000582793	0.0048613	0.90479
cg00420526	-0.000444651	0.00328331	0.892517
cg00420532	-0.00393798	0.00335478	0.242949
cg00420566	0.000309371	0.00173082	0.858463
cg00420568	-0.000211764	0.00116923	0.856605
cg00420715	0.000800778	0.00116091	0.491758
cg00420717	0.00846665	0.00647906	0.193967
cg00420722	-0.00079304	0.00102305	0.439872
cg00420742	0.00228262	0.00436051	0.601678
cg00420808	-0.00189556	0.001229	0.125806
cg00420847	0.00618821	0.00300207	0.0415879
cg00420859	0.00119647	0.00174725	0.494903
cg00420869	0.00331854	0.0032044	0.302611
cg00420877	-0.0066518	0.00955676	0.487852
cg00420879	-0.00456459	0.00435576	0.296921
cg00420884	-0.00643815	0.00396097	0.106889
cg00420895	0.00178322	0.00148883	0.233549
cg00420922	-0.00158558	0.00517387	0.759824
cg00420929	0.00318745	0.00487596	0.514641
cg00420997	-0.00106333	0.00887693	0.904867
cg00421032	0.00628117	0.00525969	0.234919
cg00421089	-0.00392486	0.0035774	0.27494
cg00421139	0.00109953	0.00162927	0.501155
cg00421144	-0.000197027	0.00763435	0.979456
cg00421164	0.0113256	0.00794043	0.156559
cg00421173	-0.00046625	0.00495213	0.925157
cg00421199	0.0314981	0.0530195	0.553653
cg00421205	0.00401403	0.00399859	0.31761
cg00421221	-0.00527236	0.00924192	0.569493
cg00421223	-0.03334	0.0132266	0.0131209
cg00421262	-0.000458493	0.0177175	0.979401
cg00421335	0.00234361	0.00302044	0.439434
cg00421356	-0.00207804	0.00698795	0.766731
cg00421363	0.00332366	0.0102483	0.746306
cg00421368	0.00312004	0.00422078	0.461327
cg00421369	0.00767927	0.00554319	0.168698
cg00421385	0.00130447	0.00309356	0.674071
cg00421541	0.015401	0.00747385	0.041652
cg00421585	-0.00380888	0.00405159	0.349191
cg00421601	-0.00208877	0.00190532	0.275307
cg00421624	0.00963532	0.00959315	0.317353
cg00421645	-0.00267383	0.00248638	0.284511
cg00421664	-0.0011435	0.00394602	0.772516
cg00421693	0.00269001	0.00504743	0.595126
cg00421735	-0.00895136	0.00734543	0.225545
cg00421765	0.00818532	0.00864058	0.34552
cg00421815	-0.0189965	0.012853	0.142219
cg00421829	0.00307593	0.00779717	0.693967
cg00421846	0.0020241	0.0018604	0.278935
cg00421848	0.00866895	0.00442131	0.0523947
cg00421894	0.0014782	0.00369483	0.689864
cg00422037	0.00300824	0.00370391	0.418412
cg00422068	-0.0320311	0.0188621	0.0922519
cg00422120	-0.0179187	0.00756255	0.0195285
cg00422169	-0.00892531	0.00887868	0.316942
cg00422192	-0.00295481	0.00357409	0.410148
cg00422230	4.92909e-05	0.00112161	0.965025
cg00422258	-0.00350332	0.00333668	0.296005
cg00422267	0.00827426	0.00653724	0.208243
cg00422311	0.00509758	0.00854798	0.552146
cg00422312	-0.00154038	0.00363275	0.672361
cg00422347	5.22223e-05	0.000766646	0.945813
cg00422418	-0.000312158	0.00302183	0.917909
cg00422452	-0.00232278	0.00586627	0.692892
cg00422474	0.00229912	0.00658505	0.727638
cg00422488	0.00576529	0.00559397	0.304937
cg00422492	0.00385339	0.00439422	0.382406
cg00422503	-0.00977158	0.00899822	0.279835
cg00422519	0.00182075	0.00557326	0.74451
cg00422532	-0.000568453	0.00102531	0.580398
cg00422566	0.00521959	0.0047172	0.27088
cg00422578	-0.00380737	0.0035717	0.288724
cg00422626	-0.00310626	0.00514634	0.54734
cg00422638	-0.00247413	0.00146474	0.0939779
cg00422643	0.00185229	0.0041214	0.653988
cg00422673	0.000441251	0.00334045	0.895148
cg00422699	-0.00589917	0.00988717	0.551946
cg00422714	0.0127799	0.010663	0.233239
cg00422716	-0.00147851	0.00523805	0.778263
cg00422840	0.0100426	0.0115716	0.387323
cg00422909	-0.00189039	0.00602019	0.754099
cg00422913	0.00037224	0.00119139	0.755286
cg00422918	-0.00749883	0.00508197	0.142864
cg00422932	0.0111142	0.0075709	0.144901
cg00422935	0.00198278	0.00170333	0.246872
cg00422971	-0.00373763	0.00458049	0.416238
cg00422978	0.000667934	0.00348426	0.848324
cg00422995	0.00388255	0.00453917	0.394188
cg00422998	0.00427768	0.00726434	0.557141
cg00423014	0.000537436	0.00500746	0.914721
cg00423030	-0.000647104	0.00122212	0.597512
cg00423039	0.00459308	0.00369666	0.216649
cg00423048	0.00723851	0.00728859	0.322788
cg00423055	-0.00288622	0.00323608	0.374364
cg00423068	0.0127773	0.0076643	0.0982859
cg00423086	-0.00948297	0.0238068	0.691145
cg00423114	0.00166505	0.003536	0.638639
cg00423124	0.000326951	0.00130886	0.803201
cg00423153	-0.0112435	0.00600741	0.0638699
cg00423167	0.000488737	0.00290908	0.866883
cg00423185	-0.000147309	0.00479643	0.975554
cg00423195	-0.00435812	0.00671423	0.517611
cg00423237	-0.00387985	0.00590855	0.512753
cg00423247	0.00123555	0.00596826	0.83637
cg00423277	-0.0150739	0.00933856	0.109307
cg00423291	0.00166352	0.00599418	0.78189
cg00423364	-0.00109037	0.00358422	0.761529
cg00423398	-0.00432548	0.00271848	0.114396
cg00423403	0.00613325	0.0041087	0.138315
cg00423443	-0.000766142	0.00188235	0.684775
cg00423453	0.00422712	0.00259862	0.106615
cg00423482	0.00899739	0.013103	0.493711
cg00423486	-0.000804599	0.00283863	0.777358
cg00423487	0.00331297	0.00329944	0.317495
cg00423549	-0.016624	0.00831064	0.0478849
cg00423597	0.00198705	0.00804359	0.805333
cg00423647	-0.00425127	0.00426824	0.321386
cg00423655	0.00197063	0.00357312	0.582379
cg00423675	0.00263646	0.00537017	0.624426
cg00423679	-0.00537917	0.00377695	0.157166
cg00423693	0.00239373	0.00351843	0.497693
cg00423697	0.00524451	0.0032721	0.111796
cg00423700	-0.00895637	0.00463321	0.0557507
cg00423702	0.00908733	0.0064302	0.160362
cg00423704	-0.01883	0.011625	0.108089
cg00423729	-0.000846068	0.00114622	0.461974
cg00423759	0.00195579	0.00422553	0.64437
cg00423771	-0.00070524	0.00346632	0.839148
cg00423811	-0.0114419	0.0142787	0.424641
cg00423826	-0.00198017	0.0012641	0.12006
cg00423845	-0.0130753	0.00889456	0.144356
cg00423871	-0.000818424	0.00889996	0.926896
cg00423969	0.00427433	0.00505561	0.399655
cg00423987	0.00150051	0.00685908	0.827233
cg00424059	-0.00149116	0.000950826	0.119637
cg00424064	-0.00922475	0.00614511	0.13613
cg00424066	1.38022e-05	0.0043636	0.997482
cg00424115	-0.0046338	0.00824184	0.575083
cg00424152	-0.0136232	0.0482127	0.778032
cg00424166	0.00498419	0.00732611	0.497698
cg00424168	0.000701865	0.00569821	0.902191
cg00424169	0.00544642	0.00986834	0.582111
cg00424276	-0.00259902	0.0015223	0.0905367
cg00424286	0.00504797	0.0101924	0.621382
cg00424297	-0.000404291	0.00111749	0.718193
cg00424315	-0.000954468	0.00502229	0.849617
cg00424353	1.7396e-05	0.00872041	0.998412
cg00424354	0.00298323	0.00610231	0.625891
cg00424367	0.00115082	0.00454767	0.800688
cg00424402	0.00265322	0.00277586	0.341221
cg00424451	0.00111265	0.00716449	0.876864
cg00424467	-0.00784503	0.00559147	0.163373
cg00424485	-0.00541183	0.00522901	0.302916
cg00424545	6.94496e-05	0.0012821	0.956897
cg00424572	-0.00163263	0.00194091	0.402046
cg00424588	0.0034452	0.00368569	0.351928
cg00424677	0.00543509	0.00357778	0.131549
cg00424690	0.00118057	0.00199204	0.554616
cg00424709	-0.00082643	0.00108011	0.445801
cg00424740	0.00160549	0.00629472	0.799149
cg00424785	2.80807e-05	0.0029265	0.992361
cg00424800	-0.00171862	0.00328724	0.602137
cg00424802	-0.00334179	0.00326213	0.307844
cg00424866	0.0141243	0.0105056	0.18152
cg00424923	0.00030911	0.00425458	0.942212
cg00424946	0.000460965	0.000932248	0.621946
cg00424967	-0.00469532	0.00621349	0.451437
cg00424969	0.000304645	0.00345555	0.929906
cg00425017	0.00528382	0.00512767	0.305018
cg00425057	0.00592573	0.0035936	0.101956
cg00425065	-0.000845312	0.00620224	0.891836
cg00425078	0.00068068	0.00319065	0.831453
cg00425162	-0.0122344	0.00952578	0.201672
cg00425177	0.00350297	0.00415218	0.400665
cg00425213	-0.00351181	0.0071032	0.621993
cg00425214	-0.000465197	0.00116956	0.691567
cg00425217	-0.00328271	0.00348554	0.348317
cg00425250	0.00885666	0.00515144	0.0883297
cg00425277	0.000801734	0.00315274	0.799732
cg00425361	0.001338	0.00461874	0.772589
cg00425411	-0.00158997	0.00577968	0.783749
cg00425431	-0.00404143	0.00520688	0.439284
cg00425598	-0.00437723	0.0041619	0.295183
cg00425636	0.00020786	0.00357426	0.953729
cg00425661	-0.00221451	0.00345646	0.523036
cg00425671	-0.00910552	0.00561504	0.107695
cg00425678	0.00259449	0.00743618	0.727819
cg00425708	-5.40179e-05	0.00153554	0.972
cg00425710	0.00231112	0.0050675	0.649226
cg00425750	0.000933552	0.00346596	0.788157
cg00425764	-0.00261944	0.00504346	0.604525
cg00425792	0.00157295	0.00128743	0.22436
cg00425817	0.00432002	0.00392224	0.273078
cg00425827	0.00239463	0.00167712	0.156126
cg00425828	0.00632895	0.00692123	0.362458
cg00425843	0.00143728	0.00550946	0.794668
cg00425845	0.00062714	0.00427148	0.883538
cg00425865	0.000467033	0.000888714	0.600263
cg00425918	-0.00744073	0.0053039	0.163419
cg00425944	-0.000780463	0.00383261	0.839006
cg00425988	0.00270042	0.00244447	0.271655
cg00425998	-0.000733853	0.0071955	0.918949
cg00426039	-0.000802559	0.00542734	0.882709
cg00426056	0.00258317	0.001579	0.104656
cg00426089	-0.0118342	0.00672629	0.0812422
cg00426120	3.89123e-05	0.00592618	0.994773
cg00426127	-0.00754095	0.00681604	0.270944
cg00426172	0.00227822	0.0043024	0.597491
cg00426182	-4.93826e-05	0.00144581	0.972814
cg00426193	-0.000442015	0.00316326	0.889121
cg00426200	-0.00783097	0.0119189	0.512516
cg00426310	0.00191124	0.00942541	0.839678
cg00426377	-0.0027441	0.00484012	0.571884
cg00426382	-0.00153445	0.00437382	0.726377
cg00426486	-0.00132695	0.00702697	0.850562
cg00426498	-0.00238272	0.00210396	0.259846
cg00426517	0.00228417	0.0014896	0.127994
cg00426518	0.00231954	0.00614738	0.706648
cg00426585	-0.0190049	0.00733578	0.0108512
cg00426626	-0.000473363	0.00124538	0.704594
cg00426709	-0.0103078	0.00947514	0.278983
cg00426762	-0.0110482	0.00771029	0.154666
cg00426822	9.66357e-05	0.00273081	0.971834
cg00426855	0.00325295	0.00485182	0.503945
cg00426903	-0.000408812	0.00551168	0.941006
cg00426916	-8.3818e-05	0.00321406	0.979241
cg00426921	0.000527901	0.00109096	0.62941
cg00426963	-0.000129393	0.00121807	0.915591
cg00426968	-0.00238596	0.00204787	0.246457
cg00426976	-0.00387689	0.00856844	0.651811
cg00427023	0.0300185	0.0106822	0.00584604
cg00427086	0.000356485	0.00139325	0.798524
cg00427150	0.00990215	0.0070571	0.16334
cg00427173	0.0104594	0.00497663	0.0378208
cg00427223	-0.00643249	0.00580282	0.270016
cg00427237	0.00170148	0.0014526	0.243951
cg00427260	0.00383944	0.00729783	0.599854
cg00427296	-0.00081941	0.00129572	0.528416
cg00427553	-0.00704303	0.00549322	0.202445
cg00427554	-0.00133415	0.00192775	0.490321
cg00427601	0.00110746	0.00906336	0.902967
cg00427604	0.00588435	0.00566325	0.301024
cg00427618	0.0069835	0.00855531	0.416075
cg00427635	0.00214138	0.0044651	0.632459
cg00427638	0.00602035	0.00580171	0.301651
cg00427669	0.00339428	0.00411205	0.410873
cg00427800	-0.00116681	0.000860663	0.177919
cg00427822	0.00161138	0.00120506	0.183873
cg00427847	0.00163797	0.00404189	0.686068
cg00427854	0.00541351	0.00385507	0.163009
cg00427885	0.000228697	0.00245725	0.926014
cg00427939	0.000332372	0.00345409	0.923513
cg00427986	-0.00678943	0.00918999	0.461583
cg00428012	0.00200052	0.00239735	0.405792
cg00428025	-0.00354903	0.00332224	0.287699
cg00428032	0.000792744	0.00808154	0.922034
cg00428051	0.000328342	0.00982628	0.973403
cg00428125	-0.0483162	0.0327608	0.143067
cg00428134	-0.0073692	0.00682627	0.282668
cg00428179	0.00407477	0.00951527	0.669302
cg00428193	0.00698119	0.00717051	0.332354
cg00428214	0.00138984	0.0015841	0.382166
cg00428263	0.00618084	0.00403417	0.128312
cg00428296	-0.00895432	0.00777738	0.252049
cg00428334	-0.00572555	0.0138803	0.680765
cg00428349	-0.00139494	0.00332209	0.675365
cg00428377	0.00562734	0.00333318	0.0941404
cg00428422	-0.00775046	0.00820295	0.346775
cg00428468	-0.0195134	0.0285196	0.495257
cg00428476	0.00279833	0.00290545	0.337557
cg00428487	-0.00134187	0.00661053	0.839511
cg00428492	-0.00173618	0.00318415	0.586661
cg00428511	-0.00191545	0.00349683	0.584942
cg00428512	0.000799526	0.00319718	0.802989
cg00428526	-0.000749345	0.00725898	0.917965
cg00428550	-0.000753151	0.00672158	0.910985
cg00428568	-1.1433e-05	0.00435298	0.997909
cg00428598	-0.0143178	0.00869827	0.102557
cg00428601	0.00479426	0.00281023	0.0907799
cg00428624	-0.00379834	0.00231096	0.10306
cg00428636	0.000624375	0.0041974	0.882016
cg00428638	0.00846062	0.0101578	0.406665
cg00428668	0.00564223	0.0139248	0.686108
cg00428671	0.00812862	0.00899291	0.367993
cg00428680	0.00348959	0.00524274	0.507032
cg00428692	0.00156224	0.00622717	0.80237
cg00428709	-0.00977058	0.00539513	0.0728214
cg00428715	-0.00111966	0.00428752	0.794462
cg00428727	0.00918501	0.00911827	0.315952
cg00428735	-0.0019165	0.00106337	0.0741882
cg00428781	0.00736497	0.00639945	0.252234
cg00428890	-0.00254484	0.00307656	0.409899
cg00428904	0.00159327	0.00306513	0.604226
cg00428927	-0.00444931	0.00933357	0.634505
cg00428944	0.00173017	0.0018477	0.351087
cg00429044	0.000990896	0.005473	0.856654
cg00429081	-0.00228708	0.00103416	0.0290304
cg00429105	-7.08258e-05	0.00455058	0.98761
cg00429107	-0.000425954	0.00249442	0.864718
cg00429217	-0.0016087	0.00516261	0.75592
cg00429268	0.00726058	0.00386383	0.0628282
cg00429310	-0.00225164	0.00489471	0.646397
cg00429350	-0.0171919	0.00756541	0.0249684
cg00429402	0.000813156	0.00113678	0.475902
cg00429476	-0.00581147	0.0074258	0.435511
cg00429477	-0.0010571	0.00364155	0.772133
cg00429497	0.00148239	0.00339439	0.663156
cg00429509	-0.00606104	0.00349677	0.0857903
cg00429513	0.00481991	0.00679096	0.479332
cg00429523	0.00143977	0.00645923	0.824019
cg00429525	-0.00791889	0.00461398	0.088875
cg00429618	-0.00419461	0.00329373	0.205473
cg00429622	-0.00558886	0.00413356	0.179077
cg00429635	-0.00508903	0.012896	0.693874
cg00429671	0.00275143	0.00417947	0.511683
cg00429683	0.00144425	0.00289018	0.61826
cg00429706	-0.00652054	0.00500751	0.195536
cg00429726	0.00266224	0.0138715	0.848151
cg00429739	-0.00018957	0.00530002	0.971531
cg00429758	0.00163569	0.00378854	0.666755
cg00429767	-0.0140566	0.0233682	0.548704
cg00429803	-0.000999162	0.0039278	0.799667
cg00429829	-0.000848475	0.00134997	0.530947
cg00429862	-1.29464e-05	0.00356952	0.997113
cg00430022	0.0044006	0.00401008	0.274827
cg00430027	0.00338567	0.00337988	0.318642
cg00430036	-0.00494168	0.0067831	0.46781
cg00430037	-0.00438682	0.0033882	0.198075
cg00430039	-0.00775699	0.0107461	0.471897
cg00430080	-0.00710307	0.00478496	0.140497
cg00430138	-0.00160642	0.00517221	0.756693
cg00430155	-0.011095	0.0128151	0.388466
cg00430242	-6.62699e-05	0.00384923	0.986295
cg00430271	-0.000296612	0.00919784	0.974332
cg00430287	0.00124443	0.00274493	0.65117
cg00430315	0.00365785	0.00286373	0.204137
cg00430355	-0.00181259	0.00381113	0.635282
cg00430372	-0.00340475	0.00522802	0.516219
cg00430385	3.8173e-05	0.00317425	0.990426
cg00430389	0.0018551	0.00365631	0.612894
cg00430484	-0.000163409	0.00649454	0.979971
cg00430542	-0.00443298	0.0030449	0.148225
cg00430557	0.0256061	0.0148008	0.0863763
cg00430559	0.00145562	0.00151767	0.339567
cg00430562	0.00330945	0.00640007	0.606109
cg00430581	0.00466142	0.00457269	0.310208
cg00430613	0.0270514	0.0261306	0.302787
cg00430637	-0.00205807	0.00401668	0.609393
cg00430724	0.00248279	0.00291045	0.395446
cg00430732	-0.00261865	0.00647568	0.686703
cg00430888	-0.00183307	0.00352024	0.603587
cg00430895	-0.0127136	0.00806335	0.117683
cg00430945	0.000838643	0.00152015	0.582264
cg00431050	0.00264457	0.00458913	0.56559
cg00431114	0.00375339	0.00516968	0.46933
cg00431146	-0.00412078	0.00386331	0.288427
cg00431187	-0.000213884	0.00502278	0.96611
cg00431198	-0.00455136	0.0043731	0.300227
cg00431235	-0.00318924	0.00204189	0.121131
cg00431236	-0.00176547	0.0015497	0.257036
cg00431289	0.00286371	0.00779894	0.714168
cg00431295	0.00840135	0.00904129	0.354774
cg00431303	-0.000581273	0.00485353	0.904885
cg00431315	-0.0173851	0.00980802	0.0790242
cg00431317	-0.00410342	0.00615589	0.506409
cg00431324	-0.000560014	0.00469542	0.905277
cg00431327	0.00682901	0.00548909	0.216058
cg00431336	-0.000124943	0.00364447	0.972713
cg00431427	-0.00833751	0.00506951	0.102848
cg00431447	-0.00168072	0.00175901	0.341385
cg00431450	-0.0267007	0.0159854	0.097649
cg00431501	0.0010889	0.00280334	0.698436
cg00431510	0.00464603	0.00953029	0.626856
cg00431516	0.0002122	0.00880493	0.980816
cg00431545	0.0014094	0.00198807	0.479842
cg00431549	0.000461715	0.0131853	0.972128
cg00431564	0.00347781	0.00361828	0.338534
cg00431565	0.00817026	0.00675087	0.22873
cg00431574	-0.000707128	0.00284628	0.80425
cg00431590	-0.000908882	0.00456229	0.842455
cg00431602	0.00448695	0.00711131	0.529352
cg00431653	-0.00659377	0.0056331	0.244269
cg00431655	0.00463372	0.00351489	0.190089
cg00431673	-0.00510546	0.00604908	0.400465
cg00431699	-0.00153442	0.00364588	0.674662
cg00431767	0.00240742	0.0039284	0.541235
cg00431806	-0.0223069	0.00600465	0.000318716
cg00431835	-0.00235488	0.00744372	0.752319
cg00431837	-0.001034	0.000923903	0.265466
cg00431874	-0.000924808	0.00281556	0.743175
cg00431894	0.00206279	0.00456293	0.652088
cg00431895	-0.0038454	0.00880403	0.663114
cg00431912	-0.000391087	0.00539867	0.94238
cg00431924	-0.00298422	0.00412791	0.471225
cg00431926	0.000528251	0.00387305	0.891757
cg00432023	-0.000929331	0.0010668	0.385543
cg00432041	0.000666598	0.00369711	0.857241
cg00432049	0.00301895	0.00470377	0.522306
cg00432058	0.000613085	0.00433991	0.887913
cg00432059	-0.00177912	0.00190271	0.351777
cg00432177	0.00446407	0.00669274	0.506142
cg00432203	0.0180349	0.00880708	0.0429211
cg00432207	-0.00601603	0.00521811	0.251401
cg00432221	0.00317113	0.00407919	0.438567
cg00432233	-0.0037417	0.00298707	0.212949
cg00432262	0.000568919	0.00364086	0.87611
cg00432309	-0.000864063	0.00270823	0.750282
cg00432318	-0.00967162	0.00928315	0.299726
cg00432369	-0.0076648	0.0129816	0.556089
cg00432400	-0.00378131	0.00375747	0.31642
cg00432454	-0.00159669	0.00430348	0.711321
cg00432495	0.00650765	0.00874871	0.45853
cg00432497	-0.00369031	0.00337382	0.276387
cg00432578	-0.00235262	0.00520455	0.652121
cg00432583	-0.00361519	0.00359813	0.317187
cg00432659	-0.000360974	0.00868779	0.966932
cg00432789	0.00124611	0.00267683	0.642466
cg00432837	-0.00354665	0.00282595	0.212081
cg00432840	0.00289583	0.00183984	0.118317
cg00432872	-0.00260197	0.00423867	0.54055
cg00432884	-0.00164602	0.00313382	0.600451
cg00432898	-0.00306203	0.00850118	0.719384
cg00432937	0.000762054	0.00461344	0.869099
cg00433050	-0.00125564	0.00347078	0.718202
cg00433059	-0.00678588	0.00388657	0.083556
cg00433081	-0.00167604	0.00278889	0.549075
cg00433107	0.0036002	0.00468417	0.443756
cg00433119	-0.00142303	0.00248551	0.56811
cg00433147	0.00131156	0.00546778	0.81087
cg00433159	-0.00393629	0.00914385	0.66767
cg00433177	0.00698563	0.0049999	0.165129
cg00433188	-1.61586e-05	0.00324996	0.996042
cg00433220	-0.00456441	0.00362605	0.210726
cg00433284	0.00125376	0.00107062	0.244062
cg00433364	0.00217311	0.0018256	0.236425
cg00433369	0.00157156	0.00366896	0.669227
cg00433410	0.00361152	0.00377845	0.341221
cg00433418	-0.00189732	0.00389617	0.627231
cg00433521	0.00407095	0.00392875	0.302344
cg00433563	-0.0102747	0.0117441	0.383509
cg00433579	-0.00148979	0.00559658	0.790577
cg00433611	-0.00745274	0.00810225	0.359635
cg00433654	0.0049744	0.00249558	0.0486619
cg00433709	0.000899336	0.00404855	0.824611
cg00433770	0.000291075	0.00151068	0.84756
cg00433861	0.00205689	0.00167803	0.222854
cg00433866	-0.0051973	0.0037679	0.170531
cg00433887	0.000199267	0.00455087	0.965153
cg00433890	-0.00204625	0.00708245	0.773178
cg00433892	0.00241557	0.0038387	0.530455
cg00433917	-0.0102059	0.00504115	0.0452955
cg00433921	-0.00294492	0.00280809	0.296562
cg00433990	-0.00203847	0.00424937	0.632369
cg00434010	0.000706541	0.00216437	0.744699
cg00434020	-0.00276962	0.00495518	0.577323
cg00434021	0.0016988	0.00360029	0.637951
cg00434119	0.0115757	0.0075743	0.129262
cg00434123	0.00210125	0.00399145	0.599625
cg00434133	-0.00462629	0.0036123	0.202943
cg00434151	-0.00541905	0.00355483	0.130223
cg00434211	-0.00227858	0.00915096	0.803817
cg00434219	-0.00460776	0.00430454	0.286722
cg00434237	0.00726837	0.00615935	0.240479
cg00434384	-0.000641989	0.0042487	0.880167
cg00434395	-0.00416648	0.00337057	0.218995
cg00434413	0.00206887	0.00429585	0.631032
cg00434461	0.0409383	0.0167422	0.0160341
cg00434535	-0.00580511	0.0074067	0.434833
cg00434557	0.00365191	0.00383961	0.343595
cg00434573	0.0015961	0.00871267	0.854978
cg00434575	0.00105734	0.00301913	0.726836
cg00434743	0.000978874	0.00486274	0.840829
cg00434785	0.000107648	0.00338299	0.974672
cg00434806	0.00174815	0.00344752	0.613099
cg00434857	-0.00625497	0.00345828	0.073182
cg00434884	0.0031403	0.00483685	0.517509
cg00434885	0.00330907	0.00511677	0.519142
cg00434886	-0.00543663	0.00445108	0.224493
cg00434985	-0.0137475	0.0106169	0.198026
cg00434991	0.000643841	0.00145477	0.658929
cg00435006	-0.00132493	0.00129776	0.309483
cg00435017	0.00750235	0.00618333	0.22756
cg00435063	-0.00243153	0.00542218	0.654702
cg00435064	0.0003752	0.00441237	0.932386
cg00435082	0.00171319	0.00108375	0.116744
cg00435168	0.00599694	0.00585182	0.307666
cg00435173	0.00292883	0.00408465	0.474846
cg00435196	-0.00202933	0.00590553	0.731768
cg00435203	-0.000880361	0.0026379	0.739203
cg00435214	-0.00257001	0.00383565	0.504216
cg00435238	0.00502541	0.00433007	0.248279
cg00435244	0.000978138	0.00599608	0.87071
cg00435245	0.00550755	0.00652373	0.400339
cg00435273	0.00100128	0.00300518	0.739618
cg00435305	0.00200736	0.00165466	0.227622
cg00435374	0.0164789	0.00839158	0.052038
cg00435408	-0.00103	0.00136877	0.453328
cg00435469	2.18865e-05	0.00160711	0.989159
cg00435490	0.00597202	0.00381023	0.11985
cg00435526	-0.0012363	0.00143554	0.390964
cg00435528	0.0133591	0.00948046	0.16157
cg00435553	0.00345422	0.00509568	0.499251
cg00435576	-0.00267839	0.00267088	0.318113
cg00435606	0.00761239	0.00771266	0.325771
cg00435616	-3.78675e-06	0.00296343	0.998983
cg00435621	-0.00100664	0.00180207	0.577546
cg00435692	-0.00421117	0.00408564	0.304891
cg00435723	-0.00201922	0.00563031	0.720544
cg00435752	-0.000532953	0.00803236	0.947217
cg00435974	0.0021935	0.00354082	0.536852
cg00436005	0.00403221	0.00334108	0.23003
cg00436050	-0.00111709	0.00345273	0.74689
cg00436051	-0.00059722	0.00108506	0.58314
cg00436174	0.0039386	0.00451628	0.385025
cg00436183	0.000629333	0.00331987	0.849993
cg00436253	0.00569236	0.0073946	0.44304
cg00436254	-0.00350782	0.00519456	0.500885
cg00436282	-0.000257919	0.00432814	0.952587
cg00436301	-0.00108889	0.00121173	0.37078
cg00436317	-0.00130673	0.00384365	0.734515
cg00436357	-8.01108e-05	0.00123115	0.948234
cg00436420	-0.00246901	0.00340311	0.469648
cg00436435	0.00126805	0.00613536	0.836636
cg00436476	-0.00127616	0.00388097	0.742902
cg00436488	-0.000484222	0.00254219	0.849282
cg00436496	0.0226874	0.00972661	0.0214605
cg00436527	0.00265104	0.00546979	0.628858
cg00436603	0.00340396	0.0076876	0.658775
cg00436610	-0.000711662	0.0011936	0.552224
cg00436633	0.00280296	0.00541169	0.605518
cg00436663	-0.00148213	0.00131817	0.263252
cg00436712	0.004099	0.00793631	0.606532
cg00436722	-0.000927992	0.00117956	0.433102
cg00436874	-0.00943923	0.00555284	0.0919269
cg00436883	-0.00293317	0.00380076	0.441898
cg00436914	-0.00083558	0.00456192	0.855
cg00436969	0.00401693	0.00574485	0.485863
cg00436990	0.00060734	0.00429833	0.887889
cg00437011	-0.000190708	0.00166317	0.908916
cg00437019	-0.00391741	0.00293285	0.184355
cg00437059	-0.00795762	0.00968644	0.413095
cg00437074	0.00162197	0.00591543	0.784441
cg00437124	-0.00217391	0.00355531	0.542138
cg00437134	-0.00200619	0.00130565	0.127224
cg00437166	0.000440287	0.00203694	0.829263
cg00437173	0.00449895	0.00520288	0.389049
cg00437192	-0.00500636	0.00511345	0.329662
cg00437227	0.00303042	0.00263244	0.252108
cg00437228	-0.00427154	0.00350725	0.225816
cg00437239	-0.000655417	0.00843054	0.938171
cg00437258	0.00400774	0.00478728	0.404284
cg00437305	-0.00867805	0.00483941	0.0756393
cg00437311	0.0146096	0.00760011	0.0571089
cg00437334	-0.00584363	0.00553088	0.292993
cg00437360	0.0187973	0.00920094	0.043402
cg00437395	0.000495193	0.00295715	0.867313
cg00437399	0.00170245	0.00264828	0.521633
cg00437411	-0.00140233	0.00290968	0.63078
cg00437441	-0.000417202	0.00849521	0.960919
cg00437443	0.000832658	0.00121454	0.494399
cg00437467	0.000568565	0.003783	0.880802
cg00437684	-0.00278363	0.00384826	0.470975
cg00437719	0.00216796	0.0046161	0.639517
cg00437794	0.00339609	0.00569276	0.552003
cg00437864	0.00676321	0.00390207	0.0858057
cg00437879	0.00297517	0.0112792	0.792438
cg00437969	-0.0032959	0.00562974	0.559427
cg00437985	-0.00205096	0.00173216	0.238901
cg00438026	0.00368236	0.0058116	0.527619
cg00438157	0.00673687	0.00821521	0.413931
cg00438164	-0.000998528	0.00374807	0.790412
cg00438215	0.0153501	0.00859768	0.0769068
cg00438222	0.00202406	0.00141604	0.155679
cg00438235	-0.00111965	0.00276035	0.685796
cg00438286	-0.00851953	0.0111918	0.448118
cg00438290	0.00819716	0.00778488	0.294626
cg00438309	0.0247385	0.0170881	0.150493
cg00438486	0.0044721	0.00308536	0.150005
cg00438499	-0.00430318	0.00297526	0.150879
cg00438513	-0.00224693	0.00500433	0.654301
cg00438541	0.00450492	0.00431177	0.298367
cg00438564	0.0110484	0.00887392	0.215716
cg00438569	0.00567659	0.00427266	0.186686
cg00438593	-0.00352491	0.0036278	0.333323
cg00438616	0.00841139	0.0102942	0.415606
cg00438646	-0.00347451	0.00597412	0.562009
cg00438722	0.000890787	0.00293434	0.762016
cg00438740	0.00359425	0.00566703	0.527218
cg00438747	0.00250197	0.00493287	0.613009
cg00438763	-0.00633363	0.00481386	0.190959
cg00438774	-0.000355504	0.00448536	0.936968
cg00438775	6.61505e-05	0.00138201	0.961909
cg00438776	0.004323	0.00451383	0.340265
cg00438838	0.00674483	0.013941	0.629462
cg00438852	0.00496343	0.00276819	0.075668
cg00438885	-0.0116432	0.00817035	0.15692
cg00438946	0.000301698	0.00328278	0.926939
cg00438952	0.00509926	0.00881204	0.563975
cg00439084	-0.000373906	0.00145559	0.797747
cg00439087	-0.00559685	0.00419094	0.184432
cg00439089	-0.00391878	0.00340625	0.252401
cg00439156	-0.00624701	0.00457413	0.174761
cg00439196	-0.000195959	0.0018879	0.917516
cg00439198	-0.00330774	0.00517694	0.524169
cg00439230	-0.00456621	0.0105533	0.666078
cg00439261	-0.000735122	0.00401664	0.855114
cg00439267	0.00232509	0.00169904	0.173901
cg00439288	9.42285e-05	0.00106868	0.929897
cg00439318	0.00745347	0.00594492	0.212542
cg00439323	-0.00966024	0.00491797	0.051976
cg00439378	-0.00101663	0.00835144	0.90333
cg00439384	0.00223586	0.00609649	0.714501
cg00439392	0.00172347	0.00551524	0.755248
cg00439465	-0.0105267	0.0046793	0.0264272
cg00439542	0.00351467	0.00334014	0.294949
cg00439630	0.000505395	0.00165176	0.760193
cg00439656	-0.0263396	0.0518656	0.612561
cg00439658	0.000906156	0.00314821	0.774007
cg00439733	-0.000225833	0.00699337	0.974296
cg00439735	-0.00125344	0.00342159	0.714809
cg00439750	-0.00470647	0.00804796	0.559857
cg00439752	-0.00151791	0.00252017	0.548188
cg00439764	-0.0066246	0.00313434	0.0367734
cg00439790	-0.00236573	0.00348931	0.499174
cg00439969	-0.000150612	0.0035286	0.96603
cg00439970	-0.00604172	0.00358304	0.0945415
cg00439981	-0.000128883	0.00416079	0.975344
cg00440023	0.00329109	0.00304238	0.281688
cg00440032	-0.00398076	0.00227512	0.0829102
cg00440043	-0.0027101	0.00479822	0.57333
cg00440049	0.00054732	0.0040634	0.893095
cg00440069	-0.00407403	0.0062289	0.514419
cg00440105	0.0178283	0.0121545	0.14523
cg00440136	0.000398764	0.00371875	0.914798
cg00440194	0.00662977	0.00354073	0.0637553
cg00440217	0.00225875	0.00440839	0.609397
cg00440232	0.00171695	0.00341534	0.616151
cg00440252	0.0093709	0.00517847	0.0730413
cg00440256	-0.00446147	0.00277185	0.110308
cg00440263	0.0010726	0.00105663	0.312236
cg00440316	-0.00320923	0.00365937	0.382369
cg00440347	0.00471793	0.0069935	0.501309
cg00440448	-0.00234057	0.00390263	0.54989
cg00440468	0.00324962	0.0288965	0.910662
cg00440472	-0.00764974	0.0108346	0.481625
cg00440517	0.00465249	0.0120077	0.699152
cg00440531	-0.00999047	0.00463606	0.0333074
cg00440538	0.00405438	0.00432572	0.350635
cg00440671	-0.00186463	0.00578233	0.747697
cg00440682	-0.00366495	0.0052607	0.487454
cg00440691	7.73624e-05	0.00419326	0.985313
cg00440702	0.00151591	0.00607922	0.80354
cg00440797	-0.0126528	0.0248532	0.611684
cg00440836	-0.00147016	0.00348225	0.673698
cg00440859	0.00554997	0.00640575	0.388121
cg00440905	-0.00375973	0.00569106	0.5102
cg00440967	0.00177798	0.00461241	0.700615
cg00440980	-0.00636276	0.00313131	0.0445223
cg00440987	-0.00378057	0.00643527	0.558066
cg00441012	-0.010734	0.00778933	0.170937
cg00441027	0.00202639	0.00281901	0.473743
cg00441079	0.0048655	0.00478489	0.311419
cg00441136	0.00288769	0.0031203	0.35672
cg00441262	0.024439	0.0115286	0.0362258
cg00441269	-0.00202969	0.00809039	0.802369
cg00441271	-0.0163346	0.0123589	0.188964
cg00441382	0.00054908	0.000793694	0.490493
cg00441403	-0.0027031	0.0036892	0.465268
cg00441434	0.00624079	0.0034349	0.0719099
cg00441437	-0.00448272	0.00746112	0.549181
cg00441476	-0.00414602	0.00589117	0.483037
cg00441550	0.00458088	0.0067306	0.497526
cg00441573	0.00213012	0.00472436	0.652948
cg00441638	-0.00345872	0.00629284	0.583669
cg00441701	-0.0105156	0.00607371	0.0861467
cg00441703	-0.000399087	0.00516758	0.938579
cg00441709	0.00254946	0.0041344	0.538719
cg00441725	-0.00309657	0.00448502	0.491356
cg00441741	-2.49471e-05	0.00201654	0.990151
cg00441754	0.00074085	0.00253678	0.770794
cg00441758	0.0012185	0.00300195	0.685587
cg00441765	0.00453566	0.00600283	0.451483
cg00441808	0.0146756	0.00949837	0.125151
cg00441898	-0.000200281	0.00214173	0.925663
cg00441899	-0.000925127	0.00460955	0.841299
cg00441907	0.00456728	0.00951902	0.632301
cg00441918	-0.00141385	0.00451156	0.754573
cg00441951	-0.00397682	0.00307736	0.19892
cg00442006	0.00537638	0.00346283	0.123341
cg00442023	0.00263795	0.00426681	0.537666
cg00442066	0.00585598	0.00572276	0.308381
cg00442109	0.0129044	0.0089632	0.152739
cg00442112	-0.00641735	0.0109317	0.558357
cg00442137	-0.010612	0.00749403	0.159532
cg00442174	0.00914592	0.00772221	0.238776
cg00442205	-0.0197711	0.0258149	0.445361
cg00442220	0.000534823	0.0034027	0.875389
cg00442225	-0.00378999	0.00418273	0.366826
cg00442258	-0.00224954	0.00643224	0.727199
cg00442267	0.000496718	0.00414152	0.904749
cg00442282	0.00808221	0.00351903	0.0234942
cg00442308	0.0178693	0.00837602	0.035076
cg00442389	0.00239992	0.00360202	0.506607
cg00442390	-0.00142058	0.00338984	0.675967
cg00442420	-0.000965813	0.00360469	0.789244
cg00442458	-0.0040408	0.0046945	0.391213
cg00442507	-0.017427	0.0104493	0.098156
cg00442513	0.00217814	0.00405056	0.591826
cg00442529	-0.00244321	0.00240784	0.312441
cg00442542	0.000988751	0.00379457	0.794902
cg00442581	0.0130694	0.00600751	0.0316933
cg00442621	-0.000989129	0.00382663	0.796507
cg00442670	-0.000991096	0.00446431	0.824715
cg00442674	0.00554136	0.0106269	0.603084
cg00442704	-0.00354829	0.0069679	0.61159
cg00442802	-0.0115949	0.0092762	0.213918
cg00442814	-0.000585461	0.00172638	0.73515
cg00442839	-0.0049596	0.00426986	0.247893
cg00442869	0.00265989	0.00164267	0.108206
cg00442907	0.00295227	0.00559246	0.598612
cg00442924	0.00114635	0.00356799	0.748592
cg00442931	0.00325188	0.0010845	0.00334294
cg00443094	0.00174272	0.00527824	0.741888
cg00443111	-0.00560985	0.00386375	0.14932
cg00443121	0.0107652	0.00562674	0.0582737
cg00443163	-0.000902099	0.00128332	0.483551
cg00443188	-0.000984007	0.00651561	0.880229
cg00443194	0.000967561	0.00320913	0.76359
cg00443276	0.00195167	0.00182513	0.287218
cg00443307	-0.010803	0.00406778	0.00906721
cg00443451	0.00365063	0.00503674	0.470086
cg00443467	0.00388857	0.00352677	0.27257
cg00443516	-0.00374841	0.00673904	0.579168
cg00443543	-0.0494165	0.053733	0.359723
cg00443596	-0.000664935	0.000877324	0.450095
cg00443645	-0.000993567	0.0022044	0.653063
cg00443673	-0.000307506	0.00177126	0.862486
cg00443745	-0.00160863	0.00343806	0.640773
cg00443788	0.00221562	0.00502792	0.660305
cg00443794	-0.0014753	0.00152677	0.335983
cg00443797	-0.00729576	0.00606886	0.231836
cg00443869	-0.000449913	0.00133354	0.736461
cg00443917	-0.00162212	0.00553907	0.770179
cg00443946	-0.00127506	0.00660801	0.847342
cg00443971	-0.00126251	0.0024901	0.613144
cg00443981	-5.31067e-05	0.00177063	0.976126
cg00444050	-0.00357569	0.0033481	0.287828
cg00444059	-0.00307522	0.00712928	0.667042
cg00444120	0.00134893	0.00276315	0.626373
cg00444151	-0.00319705	0.00284647	0.26377
cg00444181	0.00396271	0.00492731	0.422965
cg00444239	-0.00231119	0.00487925	0.636652
cg00444282	0.00101804	0.0012707	0.424734
cg00444341	0.0120516	0.0100924	0.234948
cg00444360	-0.00927664	0.00782699	0.238443
cg00444362	-0.00379487	0.00392959	0.336267
cg00444390	-0.00138597	0.00382684	0.717907
cg00444642	0.00357958	0.00910664	0.695012
cg00444719	0.00120554	0.00350976	0.731881
cg00444740	-0.00277607	0.00320075	0.387622
cg00444847	-0.000421758	0.00106353	0.692445
cg00444883	0.00188445	0.00604646	0.755877
cg00444884	0.000273225	0.00156716	0.86191
cg00444898	-0.00235482	0.00497402	0.636833
cg00444906	-0.00307307	0.00363778	0.400043
cg00444915	-0.00424003	0.00645646	0.512714
cg00445013	0.00829895	0.00454034	0.0702373
cg00445108	-0.00549211	0.0101951	0.591164
cg00445126	0.00250138	0.00464175	0.591035
cg00445137	-0.0034958	0.0045423	0.443151
cg00445142	0.00922101	0.00468822	0.0516745
cg00445187	0.00582199	0.00577927	0.315918
cg00445232	0.00738132	0.00796363	0.355982
cg00445257	-0.00535645	0.00417858	0.202531
cg00445305	-0.00321879	0.00344215	0.351744
cg00445318	0.004049	0.0035342	0.254377
cg00445377	-0.00308057	0.00378306	0.417196
cg00445379	-0.00452071	0.00490016	0.358218
cg00445405	0.012138	0.0073758	0.102639
cg00445426	-0.000201544	0.00347262	0.953822
cg00445443	-0.00092993	0.00277226	0.73792
cg00445452	0.00628897	0.00361712	0.0848415
cg00445456	2.3537e-06	0.00379498	0.999506
cg00445475	-0.00111049	0.00169687	0.514173
cg00445518	-0.00770052	0.00299899	0.0115549
cg00445523	0.00874195	0.00479484	0.0709402
cg00445566	-0.000494524	0.00117682	0.67513
cg00445591	0.000677008	0.00466855	0.88496
cg00445682	0.00197208	0.00969534	0.839188
cg00445717	-0.000285562	0.00594131	0.961751
cg00445737	-0.0038467	0.00962002	0.690019
cg00445755	0.00389079	0.00670791	0.56306
cg00445757	0.00322014	0.0042455	0.449756
cg00445781	-0.00647629	0.00611246	0.291642
cg00445790	-0.00285695	0.00325303	0.381692
cg00445959	0.00326521	0.0082967	0.694658
cg00445997	0.00141655	0.00162082	0.384002
cg00446003	-0.00030185	0.00154764	0.845716
cg00446011	-0.00845811	0.00516022	0.103999
cg00446023	0.00314932	0.00374017	0.401568
cg00446042	-0.00242766	0.00800615	0.762281
cg00446046	0.00167962	0.013596	0.901902
cg00446055	-0.00462572	0.00823017	0.575209
cg00446087	0.000849992	0.00165323	0.608168
cg00446096	0.000895863	0.00311133	0.773928
cg00446115	-0.00335892	0.00454171	0.461107
cg00446123	0.0211661	0.00745666	0.00538245
cg00446184	0.0114948	0.00680099	0.0937775
cg00446211	-0.000880589	0.0013018	0.500156
cg00446213	0.000328344	0.00582287	0.955133
cg00446250	-0.000704724	0.0029222	0.80987
cg00446340	0.000765099	0.0032509	0.814367
cg00446413	-0.00157347	0.00165219	0.342969
cg00446414	0.00440174	0.00693946	0.527174
cg00446464	-0.00412345	0.0125182	0.742471
cg00446470	0.000465473	0.00197386	0.814004
cg00446472	-0.00155879	0.00502411	0.756938
cg00446491	0.00200886	0.000966705	0.0399904
cg00446536	-0.00249514	0.00337902	0.461803
cg00446595	0.00485817	0.007179	0.499979
cg00446665	0.000634169	0.00410647	0.877547
cg00446684	-0.000145732	0.001666	0.93045
cg00446697	0.0162864	0.00923493	0.0805319
cg00446722	-0.0034689	0.00585311	0.554603
cg00446758	-0.00955979	0.00436048	0.0304213
cg00446763	-0.00184183	0.00484026	0.704278
cg00446780	-0.00742432	0.00631716	0.242383
cg00446788	-0.0111017	0.00494815	0.026824
cg00446803	-0.00300555	0.00396283	0.449784
cg00446807	0.00149307	0.00431724	0.730112
cg00446839	-0.00170552	0.00292771	0.561371
cg00446855	-0.00274467	0.00713306	0.701129
cg00446900	0.0040682	0.00441144	0.35841
cg00446925	8.22168e-05	0.00173084	0.962198
cg00446965	-0.0191975	0.00923736	0.0399718
cg00446966	-0.00071301	0.00169465	0.67475
cg00447018	0.0123177	0.0120826	0.310181
cg00447052	0.00336125	0.00597229	0.574691
cg00447068	2.07665e-05	0.007842	0.997892
cg00447085	-0.00298646	0.00827314	0.718792
cg00447110	-0.00069382	0.00426293	0.871003
cg00447208	-0.00651472	0.00333312	0.0531295
cg00447259	0.00602512	0.00605755	0.322052
cg00447324	0.0026304	0.00473599	0.579724
cg00447376	0.00431196	0.00341322	0.209101
cg00447381	-0.00159855	0.00422634	0.705972
cg00447385	-0.00247275	0.00356751	0.489662
cg00447469	0.00155188	0.00385846	0.688302
cg00447494	0.00875542	0.00647291	0.178899
cg00447543	-0.0029932	0.00327876	0.363253
cg00447574	-0.00717123	0.0160081	0.655036
cg00447581	-0.000219699	0.00923276	0.981058
cg00447582	0.00928956	0.00436431	0.0354851
cg00447593	-0.00113324	0.00960702	0.906311
cg00447661	0.0080942	0.00528538	0.128482
cg00447672	-0.00380712	0.00339224	0.264134
cg00447817	0.00692045	0.0065306	0.291563
cg00447833	0.00020956	0.00300159	0.944464
cg00447837	0.0256839	0.00991063	0.0108266
cg00447867	-0.00265604	0.00445124	0.551914
cg00447875	-0.00539554	0.00532093	0.312758
cg00447940	0.0105592	0.00710304	0.139937
cg00447947	-0.00248785	0.00456791	0.587086
cg00447970	-0.00158895	0.00275136	0.564751
cg00448005	-0.00235964	0.00813078	0.772192
cg00448021	-0.00763703	0.0038774	0.0513503
cg00448082	0.00100546	0.00316603	0.751396
cg00448143	-0.00604526	0.00439015	0.171257
cg00448162	0.0012587	0.00582683	0.829366
cg00448191	-0.00354548	0.00748566	0.636681
cg00448194	-0.00917512	0.0100376	0.362643
cg00448220	-0.0115328	0.00802406	0.153426
cg00448235	-0.000699986	0.00385265	0.856155
cg00448292	-0.00237746	0.00748498	0.751356
cg00448300	0.00405489	0.00702892	0.565174
cg00448322	-0.00440643	0.0081985	0.592011
cg00448395	-0.00800926	0.00419986	0.0590784
cg00448409	0.00215075	0.0016624	0.198409
cg00448482	0.000970323	0.0011102	0.383985
cg00448525	-0.00419175	0.00357672	0.243703
cg00448540	0.00998464	0.00652369	0.128708
cg00448560	0.00205482	0.00622418	0.741915
cg00448563	2.97902e-06	0.00378655	0.999374
cg00448578	0.0156461	0.00843292	0.0661741
cg00448659	-0.000504502	0.00349091	0.885351
cg00448707	0.000988842	0.00858021	0.908456
cg00448720	0.000783246	0.00680243	0.908539
cg00448752	0.00288917	0.00595029	0.628233
cg00448761	-0.000313042	0.00370199	0.932762
cg00448770	-0.00229085	0.00510806	0.654674
cg00448814	0.00863658	0.0045762	0.0617112
cg00448868	-0.00250796	0.0023615	0.290512
cg00448875	-0.00139829	0.00398657	0.726435
cg00448889	-0.00334241	0.00902775	0.711905
cg00448919	-0.00984546	0.00616509	0.11309
cg00448952	-9.4167e-05	0.00408297	0.981641
cg00449000	0.00334197	0.00772974	0.666317
cg00449021	-4.3036e-06	0.00563229	0.999392
cg00449067	0.00266688	0.00548016	0.627462
cg00449068	0.00220156	0.00757147	0.771765
cg00449123	0.000862353	0.00512077	0.86657
cg00449124	0.00604668	0.00365779	0.101112
cg00449164	0.000711402	0.00596523	0.905285
cg00449189	0.00674518	0.00965997	0.486461
cg00449201	0.000153564	0.001885	0.935216
cg00449297	0.00312261	0.00625757	0.618749
cg00449344	0.000149547	0.00469608	0.974652
cg00449347	-0.0105718	0.00532662	0.0496219
cg00449364	0.00591538	0.00583491	0.312868
cg00449384	0.017574	0.00694211	0.0127442
cg00449427	0.0017797	0.00275625	0.519796
cg00449480	0.000749609	0.00391266	0.848414
cg00449482	-0.00445991	0.00484053	0.358839
cg00449491	0.00520261	0.00532221	0.330414
cg00449542	-0.00225816	0.00355017	0.526029
cg00449577	-0.00481118	0.00513382	0.350695
cg00449594	0.00528902	0.00768337	0.492642
cg00449612	0.00242279	0.00353013	0.493931
cg00449638	0.00477053	0.00383797	0.21647
cg00449658	-0.00419868	0.00749116	0.576269
cg00449715	0.0116504	0.0128644	0.367077
cg00449728	0.00585761	0.00647616	0.367678
cg00449738	0.00720125	0.0068862	0.297928
cg00449756	0.00244446	0.00347271	0.482952
cg00449763	0.00695043	0.00471949	0.143634
cg00449767	0.00607259	0.00497574	0.224861
cg00449798	-0.00135826	0.00560309	0.808903
cg00449812	-0.00426778	0.00429693	0.322745
cg00449868	-0.00657111	0.00521477	0.210255
cg00449899	-0.000455186	0.00157672	0.773351
cg00449929	0.000545932	0.00103844	0.60012
cg00449930	0.00724671	0.0146946	0.622869
cg00449934	0.00440145	0.00574808	0.44545
cg00449941	0.00549921	0.00299778	0.0692453
cg00449997	0.00421593	0.0039497	0.288085
cg00450003	0.00502761	0.00832687	0.547209
cg00450015	0.00651462	0.0152606	0.670279
cg00450029	-0.000583353	0.0164285	0.971737
cg00450057	-0.0250202	0.00746197	0.00109108
cg00450060	-0.000442869	0.00158329	0.780212
cg00450164	-0.00245992	0.00278425	0.378852
cg00450165	-0.00342503	0.00454491	0.452673
cg00450252	-0.00120169	0.00274207	0.662055
cg00450275	0.00243535	0.00331478	0.464061
cg00450304	-0.00286146	0.00134727	0.03588
cg00450319	0.00343089	0.00841499	0.684264
cg00450339	0.000756846	0.004895	0.877402
cg00450381	-0.000162743	0.00648317	0.980018
cg00450384	0.00801909	0.00312564	0.0116216
cg00450389	0.00123555	0.00341287	0.718015
cg00450425	-0.00624393	0.00327998	0.0595225
cg00450475	-0.00338502	0.00379835	0.374741
cg00450487	-0.00109126	0.00283211	0.700735
cg00450497	0.0134402	0.00927044	0.149911
cg00450508	-0.00306872	0.00233838	0.192094
cg00450516	-0.00570551	0.00658558	0.388143
cg00450531	-0.000745495	0.00203486	0.714786
cg00450560	-0.00116644	0.00404362	0.773524
cg00450571	0.00307396	0.00806074	0.703666
cg00450573	0.0030891	0.00206032	0.136601
cg00450617	-0.000411551	0.00356097	0.908198
cg00450651	-0.000955246	0.00612433	0.876333
cg00450695	-0.00291726	0.0034617	0.401179
cg00450764	-0.00930899	0.00567735	0.10388
cg00450824	0.00419605	0.00258562	0.107435
cg00450859	0.00933567	0.00433437	0.0333939
cg00450930	-0.000262979	0.00136138	0.847175
cg00450979	0.00543692	0.00399687	0.176468
cg00450990	-0.000772525	0.0038764	0.842398
cg00451011	-0.00374352	0.006831	0.584769
cg00451039	0.00168763	0.00109134	0.124833
cg00451054	0.0123812	0.0070841	0.0832489
cg00451058	0.0043864	0.00436076	0.316641
cg00451102	-0.00489665	0.0055981	0.38361
cg00451105	-0.000447823	0.00428553	0.916962
cg00451194	0.000557299	0.00193592	0.773975
cg00451215	-0.00106151	0.00155432	0.496054
cg00451227	0.00460579	0.00400076	0.25209
cg00451261	5.57443e-05	0.00675137	0.993427
cg00451292	0.0102074	0.00746911	0.174483
cg00451355	0.00312468	0.00429703	0.468638
cg00451388	0.0158644	0.00836315	0.060411
cg00451397	-0.00417579	0.00575064	0.469266
cg00451413	0.000904806	0.0029054	0.756059
cg00451467	-0.00594055	0.00466616	0.205614
cg00451486	-0.00324168	0.00344346	0.348525
cg00451491	-0.018637	0.00745437	0.0138624
cg00451501	-0.00252697	0.00424696	0.553039
cg00451610	-0.00220902	0.00398033	0.580013
cg00451635	0.00541625	0.00479504	0.261078
cg00451642	-0.00427441	0.00563329	0.44958
cg00451649	0.00320813	0.00296705	0.281907
cg00451651	-0.00309528	0.0064127	0.630265
cg00451702	0.000189189	0.00283002	0.94682
cg00451771	0.00419691	0.00314705	0.18504
cg00451807	-0.00418584	0.00448771	0.352964
cg00451812	-0.00151249	0.00139972	0.282211
cg00451892	0.00478674	0.00704354	0.498164
cg00451898	-0.000915184	0.00247614	0.712377
cg00451901	-0.00401212	0.00578671	0.489536
cg00452011	0.00037642	0.00326565	0.90844
cg00452012	-0.0105932	0.0117588	0.369591
cg00452016	0.000440438	0.00106744	0.680679
cg00452034	0.000476219	0.00766365	0.950562
cg00452039	-0.00287772	0.00600645	0.632799
cg00452076	-0.00614536	0.00511392	0.232017
cg00452079	-0.00112526	0.00649306	0.862727
cg00452094	-0.0114313	0.0103229	0.270504
cg00452133	0.00235007	0.00632886	0.711097
cg00452177	-0.00258663	0.00379568	0.496983
cg00452199	0.00414549	0.00725827	0.569049
cg00452252	-0.00338406	0.00877781	0.70058
cg00452257	-0.00379472	0.00276805	0.173146
cg00452266	0.00177718	0.00349088	0.611688
cg00452270	-0.00510837	0.00563984	0.367005
cg00452308	0.000409249	0.00479234	0.932099
cg00452393	0.00111469	0.00174634	0.524583
cg00452395	0.00840659	0.00729573	0.251668
cg00452398	-0.000477919	0.00105404	0.651127
cg00452400	0.00337227	0.00360336	0.351354
cg00452412	0.00480811	0.00514513	0.352058
cg00452446	0.00571012	0.00473581	0.230462
cg00452500	0.00438882	0.00599815	0.465883
cg00452522	-0.00100287	0.000842742	0.236559
cg00452553	0.0133015	0.00426859	0.00232801
cg00452561	0.000121173	0.00164093	0.941266
cg00452622	-0.00282584	0.00501833	0.57449
cg00452639	0.00123909	0.00317772	0.697328
cg00452654	0.00341686	0.00312809	0.277038
cg00452694	0.00322367	0.00489789	0.511777
cg00452709	0.00353107	0.00442373	0.426438
cg00452755	0.00105199	0.0042337	0.804218
cg00452806	-0.00280676	0.00460736	0.543633
cg00452835	-0.00558589	0.00570012	0.329218
cg00452836	-0.00311957	0.00608084	0.608951
cg00452882	0.000597204	0.00445326	0.89356
cg00452887	0.00181996	0.00334234	0.587169
cg00452949	-0.00361983	0.0037804	0.340365
cg00452958	-0.000583134	0.0011964	0.626922
cg00453007	-0.00884531	0.00761968	0.248171
cg00453058	-0.00233369	0.00299104	0.436902
cg00453065	-0.00148559	0.00618322	0.810567
cg00453111	0.00050374	0.00177347	0.776902
cg00453122	-0.000484211	0.00634121	0.939269
cg00453183	0.000203197	0.00731543	0.97789
cg00453190	0.0216748	0.0233063	0.354373
cg00453193	0.00191326	0.00139201	0.172043
cg00453202	0.00671666	0.00734907	0.362708
cg00453232	-0.00906365	0.00978523	0.356303
cg00453258	0.000245161	0.00629422	0.968999
cg00453264	-0.0102437	0.00510257	0.0470976
cg00453272	-0.00128537	0.00390712	0.742784
cg00453291	-0.0058821	0.00430107	0.174179
cg00453349	0.00215302	0.00178515	0.230332
cg00453368	0.00487711	0.00345633	0.160997
cg00453374	0.00484558	0.00333484	0.149015
cg00453565	0.00495281	0.00322171	0.127034
cg00453583	-0.00119734	0.00671206	0.858741
cg00453596	0.00368986	0.00344788	0.286839
cg00453602	0.00340849	0.00513087	0.507857
cg00453605	-0.000225573	0.00436473	0.958875
cg00453636	0.000616328	0.0020892	0.768534
cg00453679	0.000815014	0.00163583	0.619301
cg00453717	0.00497179	0.00422847	0.242172
cg00453735	-0.00416974	0.00681642	0.541963
cg00453773	-0.00817792	0.00709362	0.251424
cg00453774	0.00738652	0.00628714	0.242542
cg00453817	0.00125625	0.00809489	0.87695
cg00453864	-0.000311006	0.00362755	0.931831
cg00453903	0.00936133	0.00659345	0.158445
cg00453932	-0.000788432	0.00334371	0.814022
cg00453938	0.00157243	0.0050036	0.753909
cg00454010	-0.000390109	0.00791068	0.960757
cg00454042	-0.00398787	0.00268773	0.140689
cg00454044	0.00390075	0.00321948	0.228211
cg00454132	0.000717628	0.00118404	0.545686
cg00454138	0.00241175	0.00309257	0.437122
cg00454146	0.000905103	0.00136481	0.508584
cg00454233	0.0126391	0.0150173	0.401783
cg00454274	0.0234524	0.0106603	0.0298617
cg00454290	0.00145954	0.00120337	0.227728
cg00454305	0.000979466	0.00457204	0.830758
cg00454346	0.00345657	0.00572721	0.547373
cg00454409	-0.000698008	0.00156853	0.657174
cg00454443	0.0192358	0.00779529	0.0151145
cg00454447	0.00269207	0.00427469	0.530128
cg00454487	0.00507796	0.00504419	0.316251
cg00454517	0.00015703	0.00210608	0.940698
cg00454530	0.0104169	0.00685331	0.131334
cg00454541	0.00400633	0.00686353	0.560587
cg00454549	0.00128679	0.00336387	0.702792
cg00454577	-0.000548145	0.00154254	0.722995
cg00454592	0.00159655	0.0053611	0.766405
cg00454611	-0.00806639	0.00795586	0.312819
cg00454650	0.000507098	0.00865322	0.953373
cg00454696	0.00456314	0.00854413	0.594354
cg00454719	0.00204779	0.00324516	0.529308
cg00454721	5.58955e-05	0.00107479	0.958616
cg00454734	0.00756498	0.0100648	0.453849
cg00454742	0.000175488	0.00168304	0.917143
cg00454745	-0.000573621	0.00651702	0.930019
cg00454749	0.00429652	0.0031992	0.181988
cg00454768	0.0114032	0.0492629	0.817367
cg00454770	-0.00203392	0.00548116	0.711283
cg00454787	-0.00156524	0.00465049	0.737068
cg00454853	-0.0124016	0.00694804	0.0769846
cg00454856	0.00102511	0.000852311	0.231611
cg00454862	-0.000761145	0.00381247	0.842119
cg00454864	-0.00433782	0.00487611	0.375584
cg00454872	-0.000819229	0.00302172	0.786803
cg00454932	0.000693212	0.00113599	0.542946
cg00454997	-0.000909503	0.00086504	0.295338
cg00455003	0.00534501	0.00653204	0.414937
cg00455018	0.000956773	0.00266392	0.720152
cg00455164	0.0010367	0.00259668	0.690476
cg00455178	0.00146448	0.0015321	0.3412
cg00455216	0.000745813	0.000985101	0.450584
cg00455327	0.00318593	0.00339451	0.349979
cg00455331	0.0126148	0.00808612	0.121568
cg00455333	0.000295448	0.00117431	0.801818
cg00455362	0.00156016	0.00292214	0.594462
cg00455379	-0.000877035	0.00343676	0.799042
cg00455402	-0.00175944	0.00273514	0.521363
cg00455418	0.00404219	0.00287745	0.162853
cg00455424	-0.00289882	0.0107534	0.787984
cg00455439	0.00159994	0.00159078	0.316701
cg00455450	-0.00012302	0.00125429	0.922045
cg00455467	-0.0096985	0.00808627	0.232912
cg00455494	-4.9899e-05	0.00797517	0.995019
cg00455514	-0.00190254	0.00549455	0.729797
cg00455523	-0.00669813	0.00529484	0.208486
cg00455526	-0.00147814	0.00365804	0.686924
cg00455535	0.00155622	0.00396019	0.695092
cg00455545	-0.00904835	0.00803627	0.262598
cg00455546	0.00570822	0.00379262	0.135116
cg00455558	-0.0029516	0.00455898	0.518682
cg00455673	0.00911082	0.00357238	0.012112
cg00455738	-0.00729152	0.00517836	0.161878
cg00455747	-0.00313301	0.00357877	0.383206
cg00455758	0.0014679	0.00152505	0.337858
cg00455796	0.00387019	0.00424901	0.364333
cg00455823	0.00294106	0.00359481	0.415014
cg00455876	-0.011432	0.00989581	0.250452
cg00455883	0.00304002	0.00308932	0.327215
cg00455904	-0.002004	0.00351007	0.569191
cg00455960	-0.00321669	0.00650418	0.621882
cg00455988	0.00201211	0.00617408	0.745111
cg00456037	0.000927824	0.00365083	0.799853
cg00456065	0.000725704	0.00343258	0.832947
cg00456162	-0.00138239	0.00761933	0.856356
cg00456216	0.00630063	0.00586587	0.285079
cg00456257	-0.00287672	0.00575425	0.618105
cg00456299	-0.00349354	0.00615513	0.571455
cg00456326	0.00327558	0.0078757	0.678272
cg00456370	-0.00306751	0.00282855	0.28048
cg00456387	-0.00119317	0.00124491	0.339907
cg00456395	0.00151891	0.00376175	0.687146
cg00456448	0.00565421	0.00592494	0.341984
cg00456513	-0.00366615	0.00545529	0.502945
cg00456551	0.00416468	0.00367518	0.259554
cg00456557	-0.00337477	0.00620413	0.587554
cg00456581	-0.00591721	0.00662327	0.37356
cg00456582	0.00123098	0.001024	0.231849
cg00456593	-0.00273511	0.00161754	0.0936359
cg00456597	0.00148342	0.00129716	0.255231
cg00456637	-0.000658635	0.00156255	0.674188
cg00456651	0.00230447	0.00316475	0.468031
cg00456672	-0.00170369	0.00682195	0.803248
cg00456683	0.0034344	0.00286486	0.233136
cg00456685	-0.00564344	0.0317089	0.859063
cg00456774	0.00820933	0.00508431	0.109202
cg00456776	-0.00626874	0.00379398	0.101277
cg00456797	0.00243666	0.00340182	0.475308
cg00456868	-0.000755739	0.00170987	0.659351
cg00456869	0.00391837	0.0080404	0.626973
cg00456888	-0.0010731	0.00329345	0.745162
cg00456892	-0.00381218	0.00560047	0.497473
cg00456950	-0.00103889	0.00467465	0.824532
cg00456979	0.00576324	0.00545202	0.292749
cg00457009	-0.00443198	0.0029578	0.136841
cg00457019	-0.00586542	0.00439252	0.184479
cg00457082	-0.00546514	0.00709062	0.442475
cg00457087	-0.00884442	0.00747291	0.239105
cg00457095	-0.00405363	0.0061079	0.508265
cg00457115	-0.0341955	0.0211501	0.108734
cg00457155	0.00351228	0.00620241	0.572339
cg00457165	-0.00314644	0.00534269	0.557097
cg00457166	-0.0193093	0.0105474	0.0698019
cg00457167	-0.0116306	0.00990182	0.242651
cg00457195	0.0157294	0.00691595	0.0248485
cg00457234	0.000108013	0.00589052	0.985403
cg00457239	0.0182328	0.00803939	0.0252509
cg00457246	0.0116696	0.00767654	0.131288
cg00457247	0.00727553	0.00343369	0.0363118
cg00457258	0.00235537	0.0041354	0.570115
cg00457361	-0.00632127	0.00413556	0.129204
cg00457367	0.00392897	0.00719699	0.586207
cg00457384	-0.00251905	0.00561024	0.654292
cg00457403	9.76688e-05	0.00330004	0.976442
cg00457425	-0.00361075	0.00361086	0.31948
cg00457450	-0.0080555	0.0114339	0.482567
cg00457494	-0.00465642	0.005169	0.369608
cg00457495	-0.00901942	0.0124645	0.470813
cg00457596	-0.0065811	0.00302775	0.0318412
cg00457650	-0.00156942	0.00343072	0.648227
cg00457684	0.00531071	0.00525515	0.3144
cg00457692	0.00099855	0.00462218	0.829354
cg00457704	0.00726925	0.0119225	0.543289
cg00457717	-0.00756294	0.00328056	0.022987
cg00457720	0.00239173	0.0038196	0.532475
cg00457779	0.00339653	0.00340743	0.321009
cg00457867	-0.0030238	0.00261573	0.250139
cg00457913	-0.0012282	0.00145912	0.401726
cg00457915	0.00175691	0.00393649	0.656232
cg00457932	0.00324867	0.00554883	0.55941
cg00457954	0.00632758	0.00366359	0.0868967
cg00458002	-0.00344507	0.00351399	0.329009
cg00458016	-0.00117043	0.00236899	0.622229
cg00458039	-0.00014902	0.00208443	0.943134
cg00458156	0.00399507	0.00458097	0.385019
cg00458157	-0.0180248	0.0237967	0.450373
cg00458209	-0.00433525	0.0057497	0.452434
cg00458210	-0.000723849	0.00135516	0.594303
cg00458211	-0.00139937	0.00390086	0.720469
cg00458212	0.00551957	0.00459338	0.232039
cg00458261	-0.00124591	0.00415404	0.764789
cg00458268	-0.00606126	0.00466656	0.196656
cg00458274	0.00603939	0.00425704	0.158768
cg00458295	-0.00355526	0.00295005	0.230684
cg00458317	-0.00454466	0.00424321	0.286453
cg00458322	-0.000188619	0.00383728	0.960884
cg00458337	-8.52658e-05	0.00401179	0.983081
cg00458351	-0.00174469	0.00903007	0.847145
cg00458433	-0.000814721	0.00633476	0.897896
cg00458449	0.00313685	0.00673749	0.642419
cg00458461	0.0120691	0.00895887	0.180646
cg00458505	0.000195867	0.00388081	0.959837
cg00458555	0.00214088	0.00121873	0.0817109
cg00458564	0.00429398	0.00522029	0.412509
cg00458607	0.0003688	0.00473723	0.938085
cg00458652	-0.000339384	0.0046728	0.94223
cg00458681	-0.00656945	0.00864981	0.449155
cg00458691	0.000928677	0.00310267	0.765254
cg00458731	-0.0157542	0.020452	0.442742
cg00458739	0.00770342	0.00446383	0.0871517
cg00458754	-0.00686093	0.00636509	0.283395
cg00458793	0.000941978	0.00334232	0.778591
cg00458829	-0.000162275	0.00488613	0.973565
cg00458846	-0.00401187	0.00462928	0.387997
cg00458868	0.00184925	0.00654321	0.777989
cg00458878	-0.00296445	0.00505699	0.558916
cg00458882	-0.0011626	0.00351249	0.741269
cg00458890	-0.00076147	0.0012813	0.553513
cg00458910	-0.00024169	0.00534849	0.964038
cg00458927	-0.00632153	0.00787596	0.423885
cg00458932	0.00231641	0.00649894	0.722191
cg00458963	-0.000261164	0.00440392	0.952817
cg00458965	0.000301294	0.00198659	0.879725
cg00459043	-0.000202542	0.0014301	0.887629
cg00459068	0.00486879	0.00391977	0.216791
cg00459078	-0.000750163	0.00194197	0.700015
cg00459116	0.0196094	0.0197576	0.323093
cg00459119	0.00177217	0.00330552	0.592936
cg00459129	-9.44922e-05	0.00144362	0.947928
cg00459207	0.00114071	0.00341837	0.739231
cg00459218	0.00254881	0.0033855	0.453114
cg00459232	-0.00417088	0.00728895	0.56832
cg00459243	-0.000547752	0.00261194	0.834274
cg00459285	0.00371701	0.00471834	0.432491
cg00459299	-0.00416438	0.00275422	0.133351
cg00459312	-0.000115381	0.0034914	0.973696
cg00459347	-0.0110909	0.00804758	0.170901
cg00459354	-0.00442717	0.00959781	0.6455
cg00459440	0.000572975	0.00432068	0.894738
cg00459445	0.00748502	0.00667038	0.264208
cg00459447	0.00127367	0.00294641	0.66637
cg00459469	0.000474095	0.00327579	0.885187
cg00459500	-0.0101362	0.00710745	0.15661
cg00459507	0.00102833	0.00347664	0.767944
cg00459509	0.0188571	0.0428947	0.661064
cg00459550	-0.00469145	0.00292223	0.111214
cg00459574	-0.00774352	0.00870126	0.37541
cg00459589	-0.00751384	0.00977862	0.44387
cg00459593	0.0124426	0.00693455	0.0754644
cg00459601	-0.00428097	0.0049714	0.391012
cg00459613	0.004242	0.00448166	0.34592
cg00459617	-0.00311576	0.00424964	0.464979
cg00459623	-0.000157958	0.00369015	0.965933
cg00459625	-0.00612632	0.00506703	0.229188
cg00459629	0.0054794	0.00589676	0.354772
cg00459667	-0.00500188	0.00312076	0.111801
cg00459683	-0.000751679	0.00377615	0.842577
cg00459695	0.0031762	0.00291662	0.278492
cg00459739	-0.003791	0.00391975	0.33555
cg00459757	0.00408649	0.00545892	0.455674
cg00459767	-0.00730105	0.00603723	0.229079
cg00459801	0.00429171	0.00638993	0.503199
cg00459802	-0.00615151	0.00549257	0.265123
cg00459816	0.00700463	0.00438117	0.112681
cg00459845	0.00389046	0.0114551	0.734774
cg00459891	0.0159944	0.00961818	0.0991211
cg00459898	0.00668496	0.00492864	0.177716
cg00459909	-0.00375874	0.00288296	0.194982
cg00459913	-0.00637391	0.00759633	0.403213
cg00459937	-0.000200944	0.00160393	0.900524
cg00459953	-0.00140044	0.00148216	0.346762
cg00459955	-0.00402599	0.00333733	0.230225
cg00459975	0.000979523	0.00116274	0.401344
cg00459997	0.000982601	0.00609883	0.872295
cg00460091	0.000535439	0.00341518	0.875699
cg00460092	-1.78118e-05	0.00122168	0.988393
cg00460149	0.0014997	0.00568077	0.792268
cg00460155	-0.00159589	0.0148868	0.914821
cg00460179	-0.00679733	0.00742783	0.362097
cg00460235	-0.00215484	0.00167811	0.201761
cg00460266	0.00679512	0.00721584	0.348375
cg00460268	0.00504794	0.00232754	0.0322138
cg00460286	0.00107359	0.00320611	0.73836
cg00460322	0.00340598	0.00242947	0.163697
cg00460323	-0.0039715	0.0109984	0.718706
cg00460368	0.000489254	0.00720725	0.945999
cg00460436	-0.00105743	0.00105195	0.316962
cg00460457	0.00337201	0.00438272	0.443283
cg00460463	0.0043317	0.00670015	0.519273
cg00460471	-0.00229242	0.00578544	0.692682
cg00460485	0.00527983	0.00306767	0.0879906
cg00460575	0.00898095	0.0109371	0.413308
cg00460589	-0.00329593	0.00849437	0.698742
cg00460593	-0.000347991	0.000915287	0.704518
cg00460639	0.00217845	0.00470999	0.644607
cg00460684	-0.000145731	0.000678471	0.830319
cg00460689	0.000499303	0.00119807	0.677655
cg00460690	-0.00471094	0.00383844	0.222281
cg00460691	0.00108205	0.00384617	0.778974
cg00460763	-0.0148536	0.0126539	0.242952
cg00460772	0.00635103	0.00388783	0.105158
cg00460776	-0.0173567	0.0119823	0.150263
cg00460789	0.00669394	0.00343142	0.0535814
cg00460793	-0.00237011	0.00367602	0.520409
cg00460795	-0.00562919	0.00470253	0.233813
cg00460800	0.00256544	0.00318595	0.42239
cg00460807	-0.000785763	0.00135189	0.56225
cg00460818	0.0034166	0.00443128	0.44232
cg00460843	-0.00152346	0.00343034	0.657819
cg00460911	0.0021846	0.00250514	0.385049
cg00460916	0.00079556	0.00799123	0.920876
cg00460944	0.00801183	0.00339846	0.0201346
cg00460977	0.00205616	0.00375377	0.584947
cg00460983	-0.00662043	0.00634744	0.299191
cg00461005	-0.00074773	0.00164931	0.651168
cg00461015	-0.00118988	0.00153907	0.441083
cg00461022	0.0112065	0.0109838	0.309799
cg00461060	0.00929603	0.00577604	0.110341
cg00461077	-0.0132907	0.0105717	0.211299
cg00461082	0.00461338	0.00776299	0.553524
cg00461149	-0.00437977	0.00468127	0.351495
cg00461155	-0.000666412	0.00541183	0.902217
cg00461164	0.00705309	0.00470678	0.136818
cg00461216	0.000502614	0.000898477	0.577002
cg00461311	0.00215036	0.00852143	0.801235
cg00461389	0.00476124	0.00407922	0.245611
cg00461506	0.000161375	0.00419352	0.969372
cg00461577	-0.00400904	0.00378934	0.292342
cg00461578	0.00570286	0.0055189	0.303675
cg00461584	0.000134771	0.00881991	0.987836
cg00461630	0.00474197	0.00479356	0.324679
cg00461650	-0.00233885	0.00829955	0.778613
cg00461682	-0.00323492	0.00811453	0.690905
cg00461685	-0.00844349	0.00704837	0.233471
cg00461708	-0.00330904	0.00499588	0.509105
cg00461735	-0.0010212	0.00118044	0.38883
cg00461753	0.00591502	0.0091174	0.51782
cg00461770	-0.00123328	0.00377266	0.744355
cg00461841	-0.00164909	0.00708628	0.816407
cg00461978	-0.00057902	0.0012188	0.63566
cg00461991	0.000913328	0.003291	0.78189
cg00462004	-0.0206568	0.00656939	0.0021311
cg00462007	4.30106e-06	0.00353087	0.99903
cg00462104	-0.00226145	0.0109575	0.836867
cg00462107	-0.00081687	0.00273995	0.766154
cg00462168	-0.00241248	0.00119862	0.0465431
cg00462170	0.00571019	0.00478548	0.235299
cg00462202	0.000344279	0.0016792	0.837924
cg00462240	0.000259714	0.00361086	0.942789
cg00462271	0.00407706	0.00621667	0.513281
cg00462311	0.00696563	0.00285133	0.0161306
cg00462316	-0.00329907	0.00482262	0.495336
cg00462334	-0.00539831	0.00458559	0.241598
cg00462362	-0.00293066	0.00349228	0.403155
cg00462416	0.00118541	0.00919747	0.897681
cg00462443	0.00304037	0.0029637	0.307163
cg00462460	0.000144425	0.00293025	0.960778
cg00462480	-2.94634e-05	0.00618439	0.996207
cg00462492	0.00151152	0.00234823	0.521097
cg00462515	0.00926523	0.00527383	0.0816797
cg00462525	-0.00244942	0.00150575	0.10661
cg00462559	0.0013443	0.0029613	0.650738
cg00462560	-0.00086781	0.00343559	0.801045
cg00462644	-0.0003116	0.00485625	0.948954
cg00462672	0.00214075	0.00370768	0.564841
cg00462688	-0.00021172	0.00775227	0.978261
cg00462700	-0.0016876	0.0049268	0.73259
cg00462748	-0.00151031	0.00257273	0.558353
cg00462763	0.000525726	0.00228629	0.818552
cg00462842	-0.000547207	0.0040419	0.892552
cg00462951	-0.0119769	0.00634984	0.0618623
cg00462958	-0.00529155	0.00519402	0.310505
cg00462971	-0.00922777	0.0101355	0.364544
cg00462994	-0.00112281	0.00227706	0.622911
cg00463004	0.00459494	0.00521619	0.380259
cg00463006	-0.00395783	0.00832927	0.63559
cg00463011	-0.00379796	0.0035293	0.284184
cg00463052	0.00645863	0.00834137	0.440391
cg00463065	0.00356826	0.00483527	0.462079
cg00463083	-0.00342553	0.00301358	0.258091
cg00463109	0.00402026	0.00675214	0.552774
cg00463202	0.00108589	0.00583899	0.852803
cg00463239	0.000205709	0.00399934	0.95907
cg00463356	0.00130245	0.000878442	0.140967
cg00463367	0.0162245	0.00918903	0.0801825
cg00463399	-0.000471011	0.00345147	0.891697
cg00463449	-0.0149275	0.00670879	0.0280811
cg00463465	-0.00813049	0.00701892	0.249178
cg00463475	-0.000649475	0.00351219	0.853626
cg00463485	0.000951167	0.00734006	0.897127
cg00463491	0.00293051	0.00651792	0.653862
cg00463502	0.0216567	0.0120001	0.0738079
cg00463507	-0.0035907	0.00184389	0.0539968
cg00463518	-0.00316982	0.00311614	0.311239
cg00463551	0.00168474	0.00108911	0.124712
cg00463561	0.000613985	0.00613692	0.920485
cg00463562	0.00182275	0.00129976	0.163571
cg00463571	-0.00082012	0.00365647	0.822938
cg00463594	-0.000683367	0.000978541	0.486404
cg00463617	-0.00499643	0.0171825	0.771753
cg00463631	-0.000537724	0.00204755	0.793327
cg00463719	0.00266239	0.00466352	0.569213
cg00463732	-0.00305821	0.0076742	0.691017
cg00463743	-0.00943941	0.00667185	0.159898
cg00463746	-0.00189431	0.00467338	0.686
cg00463760	0.00321559	0.00305727	0.295161
cg00463767	0.00160852	0.00588236	0.785013
cg00463782	0.000530915	0.0059701	0.929297
cg00463840	0.00119222	0.002829	0.674252
cg00463844	0.00342286	0.00678829	0.615091
cg00463848	-0.00351639	0.00408943	0.391696
cg00463859	0.00116229	0.00677024	0.864002
cg00463885	-0.000868467	0.0012612	0.492496
cg00463890	0.00359608	0.0101138	0.722838
cg00463901	0.0187012	0.0392224	0.634434
cg00463949	-0.0024791	0.00611068	0.685737
cg00463957	-0.00993866	0.00757668	0.192289
cg00463974	-0.00815411	0.00495165	0.102414
cg00463982	0.00145134	0.00291802	0.619902
cg00464046	-0.00359189	0.0075015	0.632999
cg00464210	0.00299246	0.00388452	0.442711
cg00464241	0.000846164	0.000826541	0.308164
cg00464269	0.00105986	0.00196012	0.589778
cg00464274	0.00595888	0.00752899	0.43035
cg00464333	0.0320328	0.0146755	0.0311425
cg00464392	-0.0119197	0.00535847	0.0281224
cg00464492	-0.00264435	0.00425616	0.535666
cg00464519	-0.00117156	0.00156077	0.454452
cg00464520	0.00708983	0.00812396	0.384691
cg00464596	-6.88025e-06	0.0063636	0.999139
cg00464603	-1.97166e-05	0.00403057	0.996106
cg00464640	0.00213757	0.00960596	0.82431
cg00464647	-0.00153204	0.00713165	0.830296
cg00464681	-0.0132118	0.00673229	0.0521908
cg00464738	0.00369764	0.011923	0.75704
cg00464757	-0.00718874	0.00555348	0.19817
cg00464768	-0.00131346	0.00675648	0.846215
cg00464773	0.00488843	0.0044521	0.274558
cg00464788	-0.0122354	0.00626662	0.053377
cg00464796	-0.00292981	0.00568363	0.607233
cg00464814	0.000623175	0.00117788	0.597808
cg00464834	0.00386548	0.00805432	0.632216
cg00464852	-0.00340784	0.0116209	0.769873
cg00464927	-7.28473e-05	0.00140928	0.958867
cg00464946	-7.78055e-05	0.00669384	0.990747
cg00464949	0.00632396	0.00486419	0.196234
cg00465013	-0.00675453	0.00526679	0.202324
cg00465058	-0.00774998	0.00570285	0.176888
cg00465073	0.00065535	0.00315234	0.83569
cg00465079	-0.000910684	0.00514789	0.859903
cg00465090	0.000543617	0.0057651	0.925044
cg00465131	-0.00334028	0.0070978	0.638837
cg00465137	-0.00152694	0.00935994	0.870705
cg00465149	0.00245027	0.00273894	0.372917
cg00465155	-0.00632559	0.00807046	0.434815
cg00465188	-0.00144643	0.00414743	0.727929
cg00465198	-0.00527933	0.00225749	0.0211309
cg00465206	-0.00107923	0.00810298	0.894283
cg00465247	0.0131921	0.0112389	0.242973
cg00465250	0.000135543	0.00102408	0.894939
cg00465267	0.00267041	0.00692131	0.700359
cg00465273	0.00508155	0.00857283	0.554543
cg00465277	-0.00207063	0.00372713	0.579623
cg00465278	-0.000252431	0.0012978	0.846131
cg00465284	-0.00124305	0.00109944	0.260631
cg00465312	0.00248738	0.00741422	0.737885
cg00465315	0.00302401	0.0056539	0.593812
cg00465319	-0.00384883	0.00879293	0.662434
cg00465337	-0.00244823	0.00612208	0.68999
cg00465359	-0.00267465	0.00195905	0.1749
cg00465373	0.00152106	0.00130175	0.245098
cg00465413	-0.00119844	0.00376944	0.751127
cg00465464	-0.0040093	0.004531	0.378128
cg00465476	0.00124585	0.00184121	0.500026
cg00465487	0.00302566	0.00394304	0.444494
cg00465686	0.0127644	0.00794212	0.110831
cg00465739	0.00570349	0.00417645	0.174791
cg00465841	0.00416993	0.00160846	0.0107986
cg00465883	-0.00681731	0.00684629	0.32151
cg00465941	0.000195844	0.00107403	0.855642
cg00465958	-0.0153729	0.00693562	0.0286769
cg00465975	0.000925695	0.00284116	0.745172
cg00466071	0.00339089	0.00430646	0.432713
cg00466073	0.00335	0.00342669	0.330369
cg00466116	0.0186057	0.0100597	0.0670194
cg00466121	-0.00058175	0.00170399	0.733439
cg00466136	-0.00399537	0.00626388	0.524878
cg00466158	0.000777819	0.00109457	0.478799
cg00466209	-0.00134573	0.00393636	0.733088
cg00466223	-0.00155369	0.00535002	0.772041
cg00466225	-0.000392419	0.00388492	0.919722
cg00466249	0.0019481	0.00554865	0.726178
cg00466301	0.00105944	0.00160043	0.509348
cg00466309	0.00805253	0.00363035	0.0285646
cg00466326	-0.00250675	0.0058332	0.668211
cg00466334	-0.00169111	0.00712539	0.81283
cg00466364	-1.91108e-05	0.00115901	0.986874
cg00466402	0.000607473	0.00371671	0.870464
cg00466425	-0.00260412	0.00887027	0.769624
cg00466436	-0.00655501	0.0054143	0.228565
cg00466437	-0.00211895	0.00334228	0.527385
cg00466466	-0.0105025	0.0092869	0.260515
cg00466488	-0.000653621	0.00219185	0.766099
cg00466492	0.00387663	0.00529965	0.466009
cg00466500	3.71994e-05	0.00384034	0.992289
cg00466544	-0.000434886	0.00147673	0.768926
cg00466827	-0.000922956	0.0039769	0.8169
cg00466839	0.000932478	0.00391411	0.812134
cg00466840	-0.000673206	0.0035024	0.847924
cg00466866	0.000543429	0.0071579	0.939618
cg00466870	0.00691747	0.00636111	0.279167
cg00466873	0.000114296	0.00151569	0.940024
cg00466874	0.0031492	0.00388898	0.419786
cg00466892	0.000756513	0.0156702	0.961581
cg00466898	-0.00455011	0.00440656	0.304027
cg00466935	-0.00165909	0.00347292	0.63378
cg00466973	0.000662176	0.00409984	0.871981
cg00466990	0.00108321	0.00348564	0.756558
cg00467126	-0.0183497	0.0105886	0.0858545
cg00467151	0.0672276	0.0313817	0.034339
cg00467160	-0.0027707	0.00536977	0.606884
cg00467202	1.70787e-05	0.00100466	0.986467
cg00467218	-0.00142344	0.00696163	0.838358
cg00467278	-0.00172358	0.00525103	0.743345
cg00467292	-0.00176841	0.00585247	0.763086
cg00467296	-5.80488e-06	0.00272555	0.998304
cg00467326	-0.000935916	0.00155501	0.548477
cg00467338	0.00336643	0.00959895	0.726466
cg00467399	-3.62508e-05	0.0072165	0.996001
cg00467420	-0.000931973	0.00160411	0.562415
cg00467513	0.00022693	0.00330238	0.945337
cg00467529	6.17427e-05	0.00250324	0.980366
cg00467547	-0.00427909	0.00541208	0.430816
cg00467553	-0.00313266	0.00342061	0.361729
cg00467592	0.000405169	0.00242364	0.867535
cg00467600	-0.0020199	0.00241363	0.404447
cg00467636	0.00572167	0.00453554	0.209743
cg00467652	-0.000179316	0.00366162	0.961029
cg00467679	0.00750014	0.0035894	0.038925
cg00467722	-0.00901303	0.00899065	0.318268
cg00467835	-7.17322e-05	0.00304646	0.981257
cg00467887	-0.0111873	0.00670389	0.0979556
cg00467934	0.000299266	0.00365129	0.934823
cg00467960	0.00737509	0.00391629	0.0622694
cg00468042	-0.00221698	0.00301727	0.464019
cg00468044	0.0024037	0.00452431	0.596274
cg00468091	0.00121331	0.00631572	0.848005
cg00468125	0.00333565	0.00501745	0.507538
cg00468144	0.00173714	0.00133709	0.196543
cg00468146	-0.000315753	0.00155764	0.839727
cg00468163	-0.0133316	0.00576379	0.0225491
cg00468228	-0.000783435	0.00333185	0.814533
cg00468320	0.00250888	0.00686129	0.715311
cg00468356	-0.00125953	0.00643719	0.845227
cg00468380	-0.00195063	0.010164	0.848156
cg00468395	0.00176038	0.00148789	0.239259
cg00468400	-0.000288021	0.00650884	0.964783
cg00468410	0.00388815	0.00296588	0.192552
cg00468455	0.00463827	0.003019	0.12727
cg00468511	0.00644324	0.00992618	0.517592
cg00468518	0.000101339	0.00115428	0.930197
cg00468565	-0.00372109	0.0041756	0.374758
cg00468566	-0.00294139	0.00573553	0.609075
cg00468587	-0.0086359	0.00432527	0.0482926
cg00468631	-0.0147766	0.0177113	0.405886
cg00468670	-0.00167223	0.0047272	0.724195
cg00468729	-0.00407993	0.00390776	0.298706
cg00468775	-0.00174571	0.00404533	0.666908
cg00468820	-0.000383892	0.00174431	0.826208
cg00468823	0.00750593	0.00886199	0.398812
cg00468844	0.00715114	0.00487349	0.145082
cg00468846	-0.0133934	0.00721968	0.0662093
cg00468918	0.00696843	0.00950954	0.465222
cg00468928	0.00536817	0.00344104	0.121571
cg00469015	0.00527531	0.00385691	0.174126
cg00469029	-0.00654725	0.00436663	0.136588
cg00469083	-0.00514678	0.00673387	0.446288
cg00469187	-0.000638224	0.00319605	0.842084
cg00469205	0.000328107	0.00397606	0.93438
cg00469241	0.00396432	0.0068794	0.565596
cg00469256	-0.0043511	0.00299558	0.149156
cg00469264	-0.00676911	0.00431335	0.11939
cg00469274	-0.00486142	0.00344697	0.161209
cg00469284	-0.00195099	0.00516703	0.706453
cg00469310	-0.00720846	0.00904258	0.42704
cg00469340	0.0014258	0.00570008	0.80294
cg00469356	0.00146748	0.00128466	0.255762
cg00469380	0.0061455	0.0117104	0.600766
cg00469395	-0.00483464	0.00564491	0.393572
cg00469430	-0.000885363	0.00574963	0.877898
cg00469473	0.00308997	0.00359693	0.392143
cg00469497	-0.00589442	0.00406312	0.149655
cg00469508	0.000715077	0.00105687	0.500055
cg00469540	-0.00428553	0.00323551	0.188023
cg00469541	0.00311545	0.00719999	0.666063
cg00469547	0.0130909	0.011011	0.236997
cg00469602	-0.00283802	0.00491894	0.565125
cg00469630	-0.00745647	0.00418093	0.0772223
cg00469635	0.00131575	0.000884767	0.139795
cg00469672	0.00231426	0.0043286	0.593956
cg00469757	0.00932147	0.00996845	0.35175
cg00469771	0.0223603	0.0111221	0.0467887
cg00469795	-0.000194266	0.00181255	0.914839
cg00469797	-0.00982331	0.00652367	0.134935
cg00469800	-0.00204798	0.00368619	0.579604
cg00469856	0.000695155	0.00189311	0.714161
cg00469867	0.0225723	0.0169657	0.186068
cg00469874	0.00408686	0.00318577	0.202193
cg00469897	0.0202111	0.0118111	0.0898119
cg00469922	0.000762434	0.0039866	0.848677
cg00469952	0.0017575	0.0105967	0.868572
cg00469995	0.000424122	0.000996499	0.671207
cg00470044	-0.000281688	0.004897	0.954232
cg00470050	-0.00184154	0.00312446	0.556783
cg00470051	-0.000260896	0.00313519	0.933829
cg00470117	0.00118576	0.00276412	0.668761
cg00470144	0.00828567	0.00613662	0.179674
cg00470154	0.0103368	0.00655098	0.11741
cg00470183	-0.000555038	0.00234669	0.813462
cg00470192	-0.000290402	0.00718549	0.967834
cg00470277	0.00684751	0.00568706	0.231109
cg00470280	-0.000273937	0.0024228	0.910181
cg00470351	-0.0015832	0.005242	0.763196
cg00470352	-0.00277583	0.00503199	0.582297
cg00470404	0.00361619	0.00296456	0.2251
cg00470447	-0.00188501	0.00466669	0.687035
cg00470469	0.0111764	0.012042	0.355342
cg00470472	-0.00822564	0.00644402	0.204428
cg00470505	0.00280539	0.0104938	0.7897
cg00470519	0.000355977	0.00111588	0.750313
cg00470636	0.000469019	0.00212217	0.825488
cg00470641	0.00564102	0.0114913	0.624462
cg00470748	0.000478299	0.0011484	0.677848
cg00470761	-0.00219546	0.00279365	0.4336
cg00470768	-0.00442846	0.0069492	0.525255
cg00470786	-0.00233688	0.004331	0.590564
cg00470808	-0.00306237	0.00295931	0.30298
cg00470817	0.00496222	0.00306208	0.107929
cg00470855	0.000741199	0.00434183	0.864759
cg00470869	0.00363744	0.00304565	0.234882
cg00470905	0.00485687	0.00528483	0.36006
cg00470924	-0.000837913	0.00309699	0.78723
cg00470934	-0.00304652	0.00184837	0.102111
cg00470947	0.00250403	0.00798872	0.754525
cg00470955	-0.000732792	0.00265539	0.783085
cg00470972	-0.00209159	0.00363159	0.565809
cg00470974	0.0013387	0.00284946	0.639406
cg00471000	-0.00159881	0.00329026	0.627971
cg00471012	-0.000336936	0.00449441	0.940374
cg00471037	-0.00518841	0.00380049	0.174928
cg00471056	0.00101559	0.00733486	0.890125
cg00471059	0.00610801	0.00473752	0.199956
cg00471110	0.00416677	0.00667959	0.534023
cg00471133	0.00279157	0.00475707	0.558502
cg00471141	-0.000552278	0.00769005	0.942875
cg00471142	0.000140083	0.00411445	0.972901
cg00471162	-0.00719458	0.0076988	0.352053
cg00471190	-0.00523109	0.00839845	0.53464
cg00471262	0.00110356	0.00338988	0.745376
cg00471293	-0.00498582	0.00630581	0.430807
cg00471309	-0.00208046	0.00698894	0.7665
cg00471346	-0.00320359	0.00327084	0.329474
cg00471368	0.000704437	0.00433247	0.871131
cg00471371	-0.00255953	0.00535423	0.633554
cg00471393	-0.00403927	0.0107651	0.708207
cg00471400	-0.0058257	0.00339991	0.0893895
cg00471443	-0.00171137	0.00591569	0.772892
cg00471476	0.000528098	0.00411616	0.898143
cg00471536	0.00306146	0.00391066	0.435367
cg00471562	0.000100696	0.00118339	0.932341
cg00471617	-0.00587391	0.00942526	0.534414
cg00471645	-0.00279573	0.00557968	0.617315
cg00471652	-0.0029446	0.00389036	0.450701
cg00471664	-0.000129416	0.000996877	0.896941
cg00471673	-0.00685273	0.00447428	0.128445
cg00471696	-0.00427569	0.0071993	0.553775
cg00471768	0.0035781	0.00503673	0.478931
cg00471821	0.00126981	0.002977	0.670534
cg00471826	0.0100442	0.00631292	0.114416
cg00471903	0.00126239	0.00372703	0.73546
cg00471957	-0.00235712	0.00356882	0.510305
cg00471966	-0.000914405	0.0010827	0.400159
cg00471989	0.000245845	0.00115371	0.831643
cg00472027	-0.00202344	0.00827913	0.807366
cg00472029	0.00859569	0.00836712	0.306484
cg00472067	0.00123004	0.00361419	0.734241
cg00472099	-0.000814633	0.00101874	0.425606
cg00472136	0.0020262	0.00449513	0.653037
cg00472235	0.00479794	0.00328995	0.147539
cg00472243	-0.0149261	0.0102466	0.148
cg00472246	-0.00432718	0.00312673	0.169131
cg00472276	0.00052135	0.00256739	0.839452
cg00472277	-0.0178516	0.0120788	0.142234
cg00472281	0.00316665	0.00362383	0.384075
cg00472292	-0.00132536	0.00151201	0.382605
cg00472304	-0.00477381	0.00312111	0.128954
cg00472324	-2.02409e-05	0.00153781	0.989522
cg00472330	-0.00155362	0.00752866	0.836884
cg00472373	-0.000556324	0.0069688	0.936514
cg00472393	7.86523e-05	0.00136458	0.954139
cg00472411	-0.00595178	0.00517558	0.252604
cg00472440	-0.00947425	0.00761328	0.215937
cg00472445	0.00254237	0.0040342	0.529844
cg00472454	-0.00553712	0.00652261	0.397741
cg00472519	0.00556708	0.00488505	0.256878
cg00472520	-0.00393471	0.00613852	0.522841
cg00472528	0.000751924	0.00485278	0.877142
cg00472613	0.00494103	0.00900628	0.584357
cg00472640	0.00237619	0.00189311	0.212026
cg00472654	-0.0025362	0.00299378	0.398715
cg00472685	-0.0126572	0.00786703	0.110455
cg00472687	0.00296352	0.00491549	0.547798
cg00472691	0.00668804	0.00865344	0.441223
cg00472710	-0.0013825	0.00627496	0.826024
cg00472722	0.000991738	0.00879834	0.910455
cg00472748	0.00289394	0.00473161	0.542029
cg00472758	-0.00376424	0.00681012	0.581541
cg00472766	0.00318729	0.00337033	0.346342
cg00472783	-0.00254866	0.00491044	0.604765
cg00472801	0.00023819	0.00350013	0.945866
cg00472810	0.000134085	0.00120993	0.911957
cg00472814	-0.000294268	0.00106576	0.782972
cg00472837	-0.019043	0.0110342	0.0871399
cg00472840	-0.00446997	0.00849725	0.599894
cg00472841	-0.0039877	0.00734757	0.588398
cg00472879	0.00734867	0.00793847	0.35659
cg00472898	0.00268922	0.00404601	0.507634
cg00472908	-0.00290227	0.00688653	0.67424
cg00472967	-0.00733052	0.00834986	0.381866
cg00473025	-0.0109634	0.00518617	0.036738
cg00473031	0.00219227	0.00192191	0.25644
cg00473044	0.00821788	0.0053907	0.130214
cg00473045	0.00392363	0.00653399	0.54939
cg00473057	0.00153923	0.00570378	0.787763
cg00473112	0.00178286	0.0023299	0.445756
cg00473119	-0.00672295	0.00648712	0.30227
cg00473167	0.00240453	0.00143349	0.096253
cg00473179	0.00163058	0.00489884	0.73987
cg00473245	-0.00600968	0.00230953	0.0105172
cg00473257	0.00813383	0.00512304	0.115174
cg00473311	0.00182916	0.00210151	0.385941
cg00473354	-0.00187132	0.00321423	0.561602
cg00473384	0.00141763	0.00180651	0.434265
cg00473386	0.0191269	0.00990627	0.0560377
cg00473413	-0.00720424	0.00537177	0.182592
cg00473416	-0.00397628	0.00935145	0.671503
cg00473501	-0.0148771	0.00827315	0.0748325
cg00473531	0.0144025	0.00848613	0.0924398
cg00473597	0.0032751	0.00451683	0.469911
cg00473624	0.00414556	0.00695588	0.552392
cg00473633	-0.0120419	0.0094736	0.206327
cg00473639	-0.0110993	0.00778758	0.156863
cg00473702	-0.00355176	0.0106024	0.738254
cg00473730	-0.0140294	0.0129116	0.279561
cg00473737	-0.00353605	0.00281497	0.211672
cg00473749	0.00205465	0.00608054	0.736067
cg00473755	0.0213169	0.0102446	0.0397332
cg00473769	0.0044756	0.00542094	0.410779
cg00473851	-0.00420472	0.00398385	0.293494
cg00473916	0.00457142	0.00370434	0.21976
cg00473929	-0.00409902	0.00610164	0.503101
cg00473977	-0.0228016	0.00635782	0.000498309
cg00473985	-0.0024229	0.00977742	0.804739
cg00474031	0.00831598	0.00413167	0.0465411
cg00474039	0.00738202	0.0050229	0.144454
cg00474040	-0.00178542	0.00292993	0.54351
cg00474044	-0.000953793	0.00363391	0.793441
cg00474052	-0.0050191	0.0033758	0.13988
cg00474080	-0.0151283	0.00779355	0.0547556
cg00474090	-1.81487e-05	0.00120526	0.988013
cg00474091	-0.0450609	0.0304557	0.141799
cg00474194	-0.00101269	0.00168145	0.548209
cg00474209	0.0024058	0.00159548	0.1344
cg00474218	-0.013062	0.0064467	0.0451256
cg00474242	0.00188636	0.00179268	0.294946
cg00474281	-0.00673308	0.0075959	0.377296
cg00474328	-0.0026172	0.00208687	0.212407
cg00474373	-0.0611491	0.0620748	0.326705
cg00474426	0.00128219	0.00663369	0.847086
cg00474464	0.00538775	0.00461316	0.245324
cg00474500	0.00359083	0.00456658	0.433336
cg00474517	0.00319869	0.0100557	0.751004
cg00474549	-0.00748233	0.00635106	0.241245
cg00474561	0.00371048	0.00754808	0.623979
cg00474592	0.00200238	0.0044968	0.65697
cg00474657	0.00512623	0.00592875	0.389085
cg00474696	0.00538883	0.00493776	0.277461
cg00474713	-0.000642981	0.00425643	0.880199
cg00474734	0.00142647	0.00497949	0.775049
cg00474746	-0.000375927	0.00349393	0.91451
cg00474798	-0.00221967	0.00739519	0.764619
cg00474840	0.0116565	0.0102473	0.257749
cg00474850	0.00106479	0.00570501	0.852279
cg00474854	-0.00444727	0.00441638	0.316108
cg00474873	0.0206352	0.0127006	0.107028
cg00474889	0.0085743	0.0113972	0.453438
cg00474902	-0.00132494	0.00422617	0.754478
cg00474970	-0.00908739	0.00789676	0.252276
cg00475034	0.00408286	0.00356547	0.254603
cg00475036	0.000147135	0.00102236	0.885825
cg00475085	-0.000726586	0.00152389	0.634437
cg00475109	0.00439222	0.00479233	0.361369
cg00475112	-0.00558196	0.00411449	0.177618
cg00475131	-0.00228142	0.00375746	0.544966
cg00475140	0.00199495	0.00252552	0.431246
cg00475161	0.00207975	0.00247025	0.401627
cg00475193	-0.000671638	0.00103541	0.517879
cg00475194	-0.00521057	0.00472243	0.272233
cg00475235	0.00664643	0.0106006	0.531942
cg00475258	-0.00187663	0.00366855	0.609976
cg00475260	-0.00312389	0.00168598	0.0665344
cg00475310	0.00109445	0.000900411	0.22673
cg00475320	-0.0224953	0.0183153	0.221938
cg00475322	0.00286773	0.00752402	0.703819
cg00475343	-0.000271853	0.0049879	0.956632
cg00475403	-0.00591996	0.0128365	0.645563
cg00475423	-0.00398285	0.00724717	0.583706
cg00475427	-0.00218327	0.00517294	0.673792
cg00475456	0.00614839	0.0134677	0.648894
cg00475472	0.00666596	0.00519439	0.202036
cg00475490	-0.00748951	0.00873992	0.393313
cg00475509	-0.00474294	0.0047053	0.315628
cg00475539	-0.00375248	0.00493157	0.44831
cg00475558	0.00690571	0.00582165	0.238049
cg00475606	1.00292e-05	0.00110884	0.992799
cg00475652	-0.00878009	0.00346639	0.0126959
cg00475711	-0.0029171	0.00360419	0.420022
cg00475745	0.00233068	0.00306821	0.449076
cg00475761	-0.0106627	0.00777589	0.173038
cg00475787	0.00163848	0.0045171	0.717491
cg00475790	-0.00152734	0.00574689	0.790906
cg00475815	0.000767202	0.00139765	0.58415
cg00475820	-0.000168416	0.00159662	0.916181
cg00475883	-0.00389834	0.00621251	0.531609
cg00475973	0.00265492	0.00500638	0.596948
cg00476022	0.00266518	0.00468832	0.570853
cg00476032	0.00752315	0.0059102	0.205686
cg00476037	0.000241581	0.00147864	0.870514
cg00476054	0.00336249	0.00224619	0.137213
cg00476149	0.0148445	0.00853031	0.0845704
cg00476211	0.0117316	0.00872806	0.181624
cg00476243	-0.00504571	0.00934972	0.5905
cg00476270	-0.00896432	0.00652525	0.17225
cg00476282	0.00183152	0.00355482	0.607414
cg00476305	0.00410154	0.00313403	0.193312
cg00476317	0.00166167	0.00107054	0.12344
cg00476327	0.00578821	0.00592587	0.330788
cg00476358	-0.00146037	0.00154427	0.346352
cg00476430	0.00551459	0.00957991	0.566012
cg00476489	0.0195602	0.00655553	0.00349563
cg00476535	0.00447754	0.00887104	0.614736
cg00476577	-0.00168258	0.00283352	0.553834
cg00476580	0.00320525	0.00257809	0.216366
cg00476608	0.000651745	0.00665078	0.922111
cg00476617	-0.00100805	0.00372563	0.787218
cg00476653	-0.00402957	0.0111432	0.71832
cg00476675	-0.0116892	0.00643498	0.0719659
cg00476722	-0.00273487	0.00258824	0.292945
cg00476771	0.00987204	0.00391983	0.0131984
cg00476790	-0.00331129	0.00917501	0.718852
cg00476814	0.00148503	0.0038631	0.701401
cg00476882	0.00201544	0.00456596	0.659771
cg00476896	-0.00144213	0.00297062	0.628295
cg00476900	-0.000881781	0.00387868	0.820574
cg00476906	0.0164089	0.00868975	0.0615727
cg00476922	0.00102567	0.00341781	0.764661
cg00476944	-0.000795648	0.00444608	0.858297
cg00476948	-0.00103345	0.0112866	0.927208
cg00476955	-0.00334666	0.00461154	0.469528
cg00476986	-0.00373171	0.00471665	0.430513
cg00477011	0.00664932	0.00558682	0.236493
cg00477015	-0.00067749	0.00330728	0.838063
cg00477017	0.00910776	0.0044784	0.0443447
cg00477021	0.00301759	0.00322226	0.351039
cg00477061	-0.00160811	0.00124412	0.19882
cg00477086	0.000130813	0.00763776	0.986366
cg00477109	-0.00316334	0.00316845	0.320243
cg00477111	0.00382917	0.00462573	0.409545
cg00477203	0.0067367	0.00813791	0.409535
cg00477225	0.000388211	0.00144421	0.788574
cg00477226	-0.00128313	0.00475718	0.787868
cg00477236	0.00262239	0.00365146	0.474144
cg00477287	0.00202627	0.00681148	0.766652
cg00477302	-0.00439069	0.00386311	0.258145
cg00477365	-0.0181855	0.00856301	0.0358936
cg00477538	0.00242951	0.00242588	0.318746
cg00477577	0.00244147	0.00803149	0.761701
cg00477582	-0.0013133	0.00383192	0.732447
cg00477633	-0.000938558	0.00445888	0.833666
cg00477673	-0.0055915	0.00584021	0.340421
cg00477721	-0.00501264	0.00260569	0.0569266
cg00477752	0.00634075	0.00698182	0.365733
cg00477776	-0.00180127	0.00730041	0.805565
cg00477817	0.0038898	0.00474205	0.413801
cg00477882	0.000950392	0.00265146	0.720688
cg00477904	-0.00969012	0.00417721	0.0221664
cg00477971	0.00327589	0.00551451	0.553677
cg00477972	0.00296956	0.00114023	0.0104527
cg00477978	-0.00181638	0.00300614	0.546916
cg00477990	-0.00990087	0.00711506	0.16682
cg00478022	-0.0138907	0.0203428	0.496125
cg00478049	0.00178928	0.000968397	0.067289
cg00478064	-0.000529576	0.00116759	0.651019
cg00478127	-0.00269686	0.00133903	0.0464019
cg00478198	0.00613286	0.00429673	0.156266
cg00478246	-0.000500121	0.000891871	0.576085
cg00478326	-0.00744324	0.00830828	0.372238
cg00478333	0.0023999	0.00133843	0.0756608
cg00478361	0.00203617	0.00248284	0.413903
cg00478362	-0.0114377	0.0105763	0.281823
cg00478368	0.00345712	0.00377603	0.361874
cg00478379	-0.00378832	0.00528266	0.474791
cg00478390	-0.000847061	0.00366302	0.817545
cg00478401	-0.0125143	0.00529383	0.0198037
cg00478410	0.00171593	0.00133963	0.202874
cg00478421	-0.0010726	0.00598538	0.858102
cg00478435	0.000394343	0.00456034	0.931245
cg00478442	0.00245341	0.0033104	0.460171
cg00478479	-0.0128231	0.00990479	0.198107
cg00478516	0.00172276	0.00283948	0.545266
cg00478599	-0.00128602	0.00112783	0.256611
cg00478601	-0.000823425	0.00373642	0.825978
cg00478664	-0.00193615	0.00279559	0.49001
cg00478692	0.00176856	0.00164616	0.284973
cg00478709	-0.00396186	0.00577122	0.493826
cg00478710	-0.0019479	0.00601203	0.746541
cg00478717	-0.002702	0.00607104	0.657133
cg00478725	0.00612598	0.00637386	0.338567
cg00478734	-0.00101693	0.00674295	0.880394
cg00478840	-0.00455405	0.00419813	0.280348
cg00478846	0.00442748	0.00359968	0.221287
cg00478851	0.00051894	0.0052657	0.921671
cg00478856	0.0111127	0.00800151	0.167641
cg00478870	0.00226754	0.00501221	0.651854
cg00478874	8.93017e-05	0.00164374	0.95677
cg00478884	-3.06467e-05	0.0046946	0.994803
cg00478886	0.00341261	0.00353426	0.336334
cg00478892	0.0030043	0.00257538	0.245873
cg00478908	0.00155583	0.00513755	0.762577
cg00478942	-0.00495115	0.00896883	0.582021
cg00479101	-0.00142559	0.00176158	0.420077
cg00479110	-0.00556274	0.00565599	0.327475
cg00479161	0.00223077	0.00334015	0.505593
cg00479180	0.00373126	0.00414296	0.369719
cg00479207	0.00297028	0.00314647	0.347199
cg00479208	-0.00271033	0.00232881	0.246968
cg00479238	0.00519832	0.00291632	0.077378
cg00479240	-0.000318273	0.00544572	0.953499
cg00479269	-0.00395523	0.00140311	0.00569942
cg00479300	-0.000565527	0.00395787	0.886637
cg00479347	-0.00219367	0.00328099	0.505127
cg00479390	0.00320156	0.00410302	0.436864
cg00479411	0.0047633	0.00613722	0.439306
cg00479420	-0.00333441	0.00338509	0.326732
cg00479443	0.00307054	0.00282339	0.279135
cg00479451	-0.000804389	0.00145889	0.582478
cg00479459	-0.00269372	0.0018174	0.141101
cg00479463	-0.00024408	0.00205004	0.905441
cg00479501	-0.0282439	0.0167958	0.0954328
cg00479535	0.00206297	0.00143001	0.151918
cg00479718	0.00876771	0.00764435	0.253845
cg00479731	8.79246e-05	0.00483024	0.985509
cg00479745	-0.00697635	0.00735718	0.34505
cg00479770	-0.00384015	0.00648928	0.555198
cg00479885	0.000516147	0.00363596	0.88737
cg00479912	0.00618223	0.00584619	0.292568
cg00479986	0.00160832	0.00118283	0.176648
cg00479990	0.00403081	0.00431075	0.351769
cg00480032	-0.00109839	0.00966068	0.909681
cg00480033	-0.0169807	0.00827035	0.0423825
cg00480077	0.00313924	0.0029014	0.281588
cg00480106	-0.00194049	0.00436571	0.657549
cg00480115	-0.00787127	0.00668003	0.241163
cg00480136	0.000742895	0.00101226	0.464545
cg00480139	0.00441271	0.00324793	0.176997
cg00480142	-0.00564059	0.00857295	0.511919
cg00480146	-0.00171529	0.00468204	0.714792
cg00480149	-0.000328784	0.00106704	0.758559
cg00480161	0.00133659	0.00271069	0.62292
cg00480184	0.00575201	0.00963384	0.551671
cg00480209	0.000154031	0.00117587	0.896015
cg00480215	0.00102622	0.00531742	0.847315
cg00480231	0.00832377	0.00429653	0.0552242
cg00480264	0.00480095	0.00718627	0.505461
cg00480269	-0.006667	0.00709378	0.349323
cg00480298	-0.00115997	0.00591571	0.844901
cg00480331	0.00164559	0.00478164	0.731381
cg00480356	0.003461	0.00462014	0.45536
cg00480381	0.00153773	0.00292253	0.599815
cg00480383	-0.00134201	0.00411462	0.744914
cg00480389	0.000820096	0.00152149	0.590951
cg00480422	-2.26841e-06	0.0045124	0.9996
cg00480481	-0.0270474	0.046238	0.559751
cg00480497	-0.00433952	0.0028329	0.128384
cg00480559	-0.00315111	0.00621223	0.612982
cg00480643	-0.00346329	0.00289254	0.233711
cg00480686	0.00531741	0.00473531	0.26387
cg00480698	0.00624594	0.00761132	0.41361
cg00480704	-0.0043301	0.00432168	0.318528
cg00480745	0.00121011	0.00108497	0.267093
cg00480749	0.00164732	0.000860012	0.0579837
cg00480799	0.000764628	0.00473191	0.87192
cg00480848	0.00459457	0.00329018	0.165341
cg00480850	0.00287968	0.00340973	0.400164
cg00480856	0.000509909	0.00497536	0.918554
cg00480896	0.000551239	0.00144695	0.703951
cg00480913	-0.00273629	0.00311838	0.382109
cg00480970	-0.000221202	0.00417737	0.957864
cg00481013	0.00334414	0.00303182	0.272385
cg00481035	-0.000599747	0.00716363	0.933428
cg00481070	0.0100718	0.00453933	0.028517
cg00481080	-0.000698108	0.00607521	0.908721
cg00481081	0.000705813	0.00111091	0.526497
cg00481159	0.00202444	0.010027	0.840361
cg00481161	-0.00109322	0.00445978	0.806806
cg00481216	0.00120523	0.00763531	0.874859
cg00481226	0.00559232	0.00286775	0.0536665
cg00481227	0.001936	0.00234188	0.410172
cg00481239	1.76502e-05	0.00113737	0.987646
cg00481259	-0.0113223	0.0110911	0.309527
cg00481272	-0.00335478	0.00358519	0.351424
cg00481280	0.000799959	0.00284332	0.778963
cg00481350	-0.00159202	0.00329431	0.629852
cg00481382	-0.00875592	0.00490553	0.0769834
cg00481415	0.00685608	0.00741121	0.356905
cg00481421	-0.00127343	0.00607322	0.834299
cg00481457	0.00134497	0.00127078	0.292159
cg00481466	0.000770097	0.00259631	0.767312
cg00481499	0.000115625	0.00127577	0.927947
cg00481600	-0.00168469	0.00644998	0.794423
cg00481605	-0.00157197	0.00146618	0.285956
cg00481627	0.00344963	0.00921578	0.708876
cg00481629	0.00230242	0.00219932	0.29741
cg00481637	0.00120774	0.00410416	0.769094
cg00481639	0.00589348	0.00447702	0.190733
cg00481644	7.32656e-05	0.0084355	0.993086
cg00481662	0.0105087	0.01006	0.298458
cg00481725	-0.0133271	0.00660188	0.0459085
cg00481742	0.00518257	0.00165333	0.00219739
cg00481884	-0.00903914	0.00878298	0.305619
cg00481899	0.000952212	0.00295684	0.748025
cg00481927	-0.00178899	0.00534823	0.738627
cg00481933	8.70285e-05	0.00337467	0.979472
cg00481951	-0.000980291	0.00346599	0.777828
cg00481999	-0.00338736	0.00269561	0.211506
cg00482020	-0.00207682	0.00349116	0.553124
cg00482026	-0.00355011	0.00504623	0.483194
cg00482069	0.000708905	0.00735908	0.92343
cg00482101	0.00263571	0.00650978	0.686335
cg00482107	-0.00378082	0.00676369	0.577286
cg00482119	-0.00353665	0.00466982	0.450436
cg00482157	0.000557879	0.0028957	0.847576
cg00482162	0.00629345	0.00479558	0.192087
cg00482226	-0.000413329	0.00102857	0.688561
cg00482232	0.00301704	0.00293557	0.306281
cg00482248	-0.000857187	0.00222092	0.700258
cg00482253	0.00963576	0.00412228	0.0211903
cg00482254	-0.000752065	0.013022	0.954048
cg00482305	0.00179471	0.00372024	0.630451
cg00482310	0.00080951	0.00535985	0.880222
cg00482319	3.64318e-05	0.00205694	0.9859
cg00482356	0.000832627	0.0030438	0.784935
cg00482359	-0.00902448	0.0153181	0.556955
cg00482389	-0.00213102	0.00686931	0.756967
cg00482398	-0.00166157	0.00476346	0.727882
cg00482453	-0.00049224	0.00568914	0.931205
cg00482464	-0.00580176	0.00734703	0.431387
cg00482478	0.000201858	0.00382261	0.95798
cg00482488	0.000233599	0.00171044	0.891614
cg00482489	0.00179794	0.00618531	0.771834
cg00482555	-0.00132311	0.00389712	0.734862
cg00482700	-0.00709888	0.00421692	0.095078
cg00482743	-0.00102526	0.0033693	0.761469
cg00482778	0.000798931	0.004983	0.872909
cg00482802	-0.000537407	0.00333681	0.872341
cg00482804	0.00214113	0.00523067	0.68307
cg00482919	0.00426675	0.00781647	0.586243
cg00482994	0.00125471	0.0074196	0.866017
cg00483039	-0.000549165	0.00253269	0.828735
cg00483100	-0.00133754	0.00598846	0.823668
cg00483154	-0.00153183	0.0010293	0.139503
cg00483198	-0.00393234	0.00410748	0.340447
cg00483217	-0.00128044	0.00541673	0.813565
cg00483219	-0.0122643	0.00608091	0.0461029
cg00483239	0.000500151	0.00531632	0.925215
cg00483256	0.00830143	0.00586352	0.159616
cg00483282	-0.0022556	0.00359967	0.532188
cg00483287	0.0105073	0.0107437	0.330186
cg00483304	0.00458546	0.00356525	0.201041
cg00483315	1.93415e-05	0.00477007	0.996772
cg00483345	0.00572047	0.00581726	0.327548
cg00483432	-0.00507977	0.00813925	0.533826
cg00483446	-0.000621674	0.0018429	0.736497
cg00483459	0.0058125	0.00623174	0.352968
cg00483503	-0.000534214	0.00369948	0.885442
cg00483533	0.0143228	0.0057947	0.0149517
cg00483562	0.004592	0.00606384	0.450475
cg00483582	0.0118917	0.00746739	0.114095
cg00483640	0.00813201	0.00579762	0.163488
cg00483689	-0.00033115	0.00518578	0.949198
cg00483718	-0.000115981	0.00364078	0.974643
cg00483809	-0.00142622	0.00352645	0.686664
cg00483825	0.00188193	0.00354157	0.596205
cg00483852	-0.00546596	0.00363128	0.135076
cg00483886	-0.00144399	0.00144038	0.31826
cg00483891	-0.000572408	0.00331243	0.863116
cg00483893	0.00324534	0.00387865	0.404533
cg00483940	-0.000174046	0.00185058	0.925238
cg00483944	0.00293641	0.00395042	0.458847
cg00483990	0.00156597	0.00105666	0.141149
cg00483992	0.0128632	0.00471502	0.00739721
cg00483994	0.00732869	0.00526237	0.166481
cg00484083	0.00542885	0.00769611	0.482025
cg00484111	0.00150779	0.00741505	0.839237
cg00484122	0.00788943	0.00682121	0.249895
cg00484206	-0.00095727	0.00431455	0.824819
cg00484216	-0.00172884	0.00916977	0.850797
cg00484358	-0.000827105	0.00266331	0.756716
cg00484396	0.00286696	0.00364312	0.432973
cg00484421	0.0103372	0.00724521	0.15643
cg00484466	0.0019152	0.00659575	0.772072
cg00484484	0.00560901	0.00649899	0.38995
cg00484488	0.00456928	0.00563375	0.419055
cg00484532	-0.00113416	0.00174599	0.517294
cg00484597	0.000858061	0.00550843	0.876493
cg00484628	0.00162932	0.00189133	0.39082
cg00484635	-0.00358816	0.00172812	0.0401507
cg00484671	-0.00665842	0.0027327	0.0164024
cg00484695	0.030389	0.0169458	0.0756227
cg00484711	0.00286166	0.00561859	0.61153
cg00484798	0.0101949	0.00524476	0.0544246
cg00484803	0.00479492	0.00691046	0.489205
cg00484899	-0.00502444	0.00995167	0.614632
cg00484904	0.00242331	0.00285773	0.398256
cg00485047	0.000610298	0.00171648	0.722844
cg00485050	-0.000674573	0.00976178	0.94503
cg00485090	0.00419437	0.00616723	0.497841
cg00485133	-0.000161036	0.000893177	0.857246
cg00485194	0.000372893	0.000874608	0.670668
cg00485201	0.0028347	0.0042096	0.502087
cg00485202	0.000403906	0.00145851	0.782344
cg00485203	-0.0106701	0.0112895	0.346626
cg00485232	0.000157466	0.00551168	0.977259
cg00485296	-0.000454014	0.00107011	0.672184
cg00485301	-0.0378701	0.0434534	0.38534
cg00485312	0.00325045	0.00344643	0.347641
cg00485341	0.00296628	0.00414017	0.475197
cg00485350	0.00660276	0.00331328	0.0487134
cg00485356	0.00599612	0.0070297	0.395496
cg00485494	0.00892018	0.00652646	0.174434
cg00485540	-0.01317	0.0166502	0.430626
cg00485551	-0.00268396	0.00430147	0.53392
cg00485574	0.000818321	0.00775188	0.916117
cg00485681	-0.00018695	0.0015849	0.906313
cg00485702	0.000633682	0.00100377	0.52913
cg00485704	0.00312891	0.00373137	0.403511
cg00485707	-0.00114571	0.00350824	0.744598
cg00485735	-0.0027337	0.00367442	0.458446
cg00485748	-0.00606476	0.00545163	0.268319
cg00485807	-0.000531196	0.0045892	0.908059
cg00486011	-0.00334531	0.00418074	0.425306
cg00486022	0.00914902	0.0049879	0.0692725
cg00486036	0.00565928	0.00578998	0.330464
cg00486101	0.00167507	0.000941132	0.0778123
cg00486113	0.00377002	0.00613806	0.540327
cg00486122	0.00139188	0.00377218	0.712835
cg00486126	0.00708402	0.0028899	0.0157796
cg00486143	0.00377212	0.00667064	0.572878
cg00486158	0.00321406	0.00355438	0.367802
cg00486259	0.00192212	0.00601136	0.749755
cg00486280	-0.00219271	0.00306153	0.475351
cg00486318	0.00998013	0.0093658	0.2889
cg00486340	0.0020326	0.00218981	0.355295
cg00486352	-0.000851597	0.00567253	0.880935
cg00486358	0.0050567	0.00448748	0.262216
cg00486381	0.00141701	0.00608425	0.816266
cg00486436	0.00151844	0.00374969	0.686286
cg00486525	0.00852714	0.012865	0.50881
cg00486564	0.0113035	0.00614788	0.0686233
cg00486604	-0.01761	0.0107546	0.104347
cg00486605	0.00120831	0.00550556	0.826683
cg00486611	1.21362e-05	0.00268492	0.996402
cg00486627	0.000318157	0.00108759	0.770421
cg00486708	-0.0017406	0.00709241	0.806582
cg00486766	-0.0111485	0.00525093	0.0359432
cg00486844	0.0101834	0.00828584	0.221644
cg00486883	-0.00539059	0.00417256	0.199047
cg00486915	-0.000125552	0.00293554	0.965961
cg00486965	-0.00687059	0.00409276	0.0959956
cg00486998	0.00332323	0.00703554	0.637597
cg00487042	-0.00509172	0.00553757	0.359818
cg00487053	0.000486031	0.00394103	0.90207
cg00487132	0.00924288	0.0045881	0.0463497
cg00487142	0.0020321	0.0122018	0.868031
cg00487155	-0.0014692	0.00362089	0.685696
cg00487159	0.000699213	0.00119368	0.559214
cg00487187	0.00717161	0.00506988	0.159974
cg00487214	0.00170688	0.00455412	0.708518
cg00487226	0.000371054	0.00558114	0.947111
cg00487232	-0.00439348	0.00686777	0.523659
cg00487299	-0.00262834	0.00408994	0.521774
cg00487324	0.0013712	0.0035468	0.699784
cg00487351	0.000870008	0.00116952	0.458493
cg00487456	-0.0117703	0.00768725	0.128552
cg00487483	0.00203975	0.00328995	0.536521
cg00487506	0.00535313	0.0068876	0.438672
cg00487526	-0.00548609	0.00628117	0.384304
cg00487533	-0.00969828	0.00449352	0.0330407
cg00487540	-0.000873335	0.014109	0.950753
cg00487727	-0.00270989	0.00130542	0.0401953
cg00487737	0.00448648	0.00477428	0.349384
cg00487753	0.0038236	0.0051738	0.461434
cg00487780	-0.000720193	0.00122837	0.558852
cg00487817	-0.00237343	0.00281253	0.400538
cg00487831	-0.00213878	0.00384292	0.578945
cg00487870	0.00396469	0.00363696	0.278004
cg00487938	-0.00429125	0.00374563	0.254375
cg00487979	0.0039798	0.00514286	0.44065
cg00487984	0.00310731	0.00634448	0.625257
cg00488033	-0.000851552	0.00344741	0.805351
cg00488091	0.00308719	0.00339493	0.365117
cg00488150	-0.00255386	0.00795809	0.748873
cg00488174	0.0132787	0.00693317	0.0580119
cg00488232	-0.00222465	0.00534341	0.677961
cg00488260	0.000143302	0.00138271	0.917641
cg00488283	-0.000898066	0.00397614	0.821719
cg00488298	-0.00394622	0.00558646	0.481412
cg00488323	-0.000525145	0.00115116	0.649138
cg00488354	-0.00190203	0.00317403	0.550218
cg00488364	0.00378935	0.00647983	0.559864
cg00488445	-0.00369819	0.00768843	0.63145
cg00488501	0.00519342	0.0041826	0.216952
cg00488512	-0.00665726	0.00514458	0.198316
cg00488514	-0.00145077	0.00377957	0.701822
cg00488575	-0.00494395	0.0107825	0.64747
cg00488692	-0.00411873	0.00394008	0.298115
cg00488716	0.00485432	0.00516552	0.349366
cg00488718	-0.00202493	0.00101941	0.0494343
cg00488734	-0.00018197	0.00107628	0.866044
cg00488740	-0.00935538	0.00778853	0.232217
cg00488747	0.0129059	0.00637761	0.0453893
cg00488784	-0.00412138	0.00543385	0.449767
cg00488787	-0.00112051	0.00118155	0.344998
cg00488788	0.00587052	0.00571733	0.30673
cg00488829	-0.0209978	0.0130866	0.111414
cg00488842	0.000635114	0.00625169	0.919263
cg00488846	-0.00817081	0.00395348	0.0410641
cg00488948	0.00202223	0.00390603	0.605675
cg00488988	-0.00208562	0.00361607	0.565256
cg00489066	-0.00493879	0.00373103	0.188296
cg00489148	-0.000844945	0.00445614	0.849955
cg00489168	0.00710337	0.00943806	0.453251
cg00489169	0.00210253	0.00211676	0.322715
cg00489183	-0.00877783	0.0200053	0.66167
cg00489211	-0.0107816	0.00635414	0.0925163
cg00489213	0.00170959	0.00614761	0.781455
cg00489216	-0.00647346	0.00441559	0.145438
cg00489219	0.000658161	0.00494477	0.894351
cg00489325	0.00401937	0.00965713	0.678054
cg00489394	0.00334857	0.0062902	0.59554
cg00489401	-0.000971462	0.00431375	0.822233
cg00489408	0.000205856	0.00115077	0.85835
cg00489424	4.33384e-05	0.00340718	0.989874
cg00489438	-0.00304942	0.00645476	0.637539
cg00489467	-0.00173961	0.00333207	0.602646
cg00489473	-0.00201896	0.00757562	0.790338
cg00489477	0.000782599	0.00168731	0.643681
cg00489485	0.00363122	0.00304449	0.2355
cg00489486	0.00429462	0.00628191	0.495609
cg00489539	-0.00200148	0.00379673	0.599126
cg00489541	0.00886731	0.0148346	0.551217
cg00489552	0.00180158	0.00606394	0.766942
cg00489575	0.00269292	0.00737742	0.715783
cg00489583	-0.00583244	0.00641605	0.365281
cg00489624	0.0211942	0.00740053	0.00499765
cg00489652	0.00431087	0.00473877	0.364933
cg00489660	0.000159276	0.00331694	0.961787
cg00489699	-0.00647013	0.00371729	0.0845087
cg00489730	-0.0019124	0.0010508	0.0714378
cg00489772	-0.00175213	0.00700355	0.802908
cg00489795	0.00373986	0.00699102	0.593744
cg00489811	-0.00134845	0.0186331	0.942437
cg00489861	-0.00203449	0.00185452	0.274975
cg00489898	0.00323433	0.00643335	0.616131
cg00489902	-0.0065279	0.0050699	0.200546
cg00489954	0.00111875	0.00386744	0.772906
cg00490039	-0.0204367	0.0118098	0.0862982
cg00490052	-0.000861075	0.00358033	0.810381
cg00490097	0.0109677	0.0060276	0.0714935
cg00490209	-0.00389008	0.00247257	0.118472
cg00490240	-0.00620676	0.00483759	0.202132
cg00490249	0.000163884	0.000858075	0.848879
cg00490256	0.00150176	0.00161653	0.354887
cg00490286	0.0184123	0.0070172	0.00990537
cg00490349	0.000830694	0.00317265	0.793934
cg00490406	0.00442227	0.00454158	0.332289
cg00490421	-0.000689609	0.00244194	0.778157
cg00490431	0.0169326	0.00848832	0.0484918
cg00490450	-0.00102811	0.00162136	0.527305
cg00490543	0.0043071	0.00678001	0.526552
cg00490583	-0.00154476	0.00417461	0.712054
cg00490603	-0.0253044	0.0245921	0.305713
cg00490606	0.00170909	0.00427103	0.689801
cg00490648	-0.000856504	0.001208	0.479781
cg00490655	0.00150775	0.0013375	0.262029
cg00490668	-0.00155561	0.00310251	0.617071
cg00490687	-0.0104726	0.0091125	0.2529
cg00490688	0.00322871	0.00420726	0.44445
cg00490690	0.00585032	0.00430582	0.176972
cg00490852	0.00849293	0.00416091	0.0435891
cg00490859	-0.00155671	0.00374897	0.678764
cg00490885	0.0153877	0.00608816	0.0128831
cg00490904	0.00258529	0.00365545	0.480884
cg00490976	0.00840128	0.00536409	0.120122
cg00491021	0.00967495	0.0110344	0.382474
cg00491047	0.0385287	0.0353777	0.278462
cg00491064	-0.00720105	0.00394382	0.0705283
cg00491083	-0.00495364	0.00391761	0.208692
cg00491149	-0.000394048	0.003781	0.917183
cg00491154	0.00387165	0.00378712	0.308832
cg00491180	-0.0158544	0.0104384	0.131618
cg00491207	0.0188829	0.0132518	0.156959
cg00491210	0.000898266	0.00537777	0.867645
cg00491255	-0.00196285	0.00762962	0.797445
cg00491313	-0.000423537	0.00348921	0.903604
cg00491335	-0.00156544	0.0036294	0.667064
cg00491350	0.00577025	0.0124699	0.644453
cg00491404	-0.000498529	0.00282543	0.860264
cg00491412	0.00524899	0.00515007	0.310301
cg00491418	0.00116666	0.00109907	0.290751
cg00491422	-0.00571762	0.0059575	0.339256
cg00491428	0.0183904	0.00921083	0.0482937
cg00491430	-0.00203132	0.0041406	0.624678
cg00491453	-0.00258423	0.00453708	0.570103
cg00491457	-0.0101634	0.00701649	0.150268
cg00491469	-0.00166541	0.00414924	0.688907
cg00491522	-0.0153534	0.012826	0.233813
cg00491523	0.00224727	0.00931659	0.809832
cg00491548	-0.0036143	0.00355724	0.3118
cg00491568	-0.00431053	0.00899215	0.632613
cg00491577	0.00340519	0.00358265	0.343922
cg00491591	-0.000129663	0.00149573	0.931074
cg00491603	0.00790933	0.00671345	0.241241
cg00491607	0.0082144	0.00653627	0.211462
cg00491616	-0.00150384	0.0014121	0.289182
cg00491668	0.00453747	0.0109963	0.680663
cg00491675	0.000205268	0.00402523	0.95942
cg00491685	-0.000359609	0.00363169	0.9213
cg00491763	0.00183166	0.00206421	0.376798
cg00491786	-0.006704	0.00398384	0.0952001
cg00491839	-0.00124961	0.00129275	0.335813
cg00491867	0.00293779	0.00528642	0.579507
cg00491904	0.000756749	0.00240916	0.754019
cg00491927	0.00281391	0.00704895	0.690509
cg00491948	-0.0011252	0.0064356	0.861522
cg00491958	-0.00108862	0.00343627	0.751982
cg00491963	0.000112904	0.00120808	0.925707
cg00492003	-0.00676517	0.00715494	0.346426
cg00492055	-0.0202884	0.00972034	0.0391378
cg00492070	0.016586	0.00932464	0.0779969
cg00492074	0.00333047	0.00571181	0.561008
cg00492083	-0.00317233	0.00304348	0.2995
cg00492092	0.00165906	0.00455994	0.716668
cg00492094	-0.000120921	0.00957085	0.989942
cg00492108	0.000646728	0.00381248	0.865604
cg00492118	-0.000559569	0.00238905	0.81524
cg00492142	0.0278194	0.0117424	0.0195412
cg00492213	0.0089299	0.00462776	0.0561815
cg00492217	0.00236447	0.00621785	0.704464
cg00492233	0.00140996	0.00114898	0.222343
cg00492269	0.00112092	0.00367215	0.760744
cg00492305	0.00573477	0.00682962	0.402871
cg00492309	-0.000132884	0.00340142	0.968906
cg00492333	-0.00313754	0.00402463	0.43728
cg00492341	0.000369794	0.00537793	0.945302
cg00492348	0.00727686	0.00489573	0.139991
cg00492352	0.00654537	0.00420357	0.122268
cg00492362	0.00510563	0.0041968	0.226332
cg00492381	0.0139731	0.00634527	0.0297061
cg00492521	0.00075553	0.00343696	0.826407
cg00492574	0.0027902	0.00642063	0.664712
cg00492691	-0.0113364	0.00639126	0.0788256
cg00492711	-0.00199163	0.00198161	0.317037
cg00492719	0.0099134	0.0197943	0.617481
cg00492732	0.000855313	0.00308741	0.782266
cg00492741	-0.00349793	0.00359381	0.332492
cg00492761	-0.00722266	0.0052408	0.170901
cg00492784	-0.00412895	0.00314138	0.191406
cg00492868	0.00216879	0.00571909	0.705243
cg00492873	-0.00158773	0.00181706	0.384103
cg00492957	-0.00349889	0.00292078	0.233473
cg00492979	0.00651393	0.0077777	0.404087
cg00493019	0.00668533	0.0175676	0.70426
cg00493035	-0.00467324	0.00546897	0.394651
cg00493068	-0.00030039	0.00626254	0.961829
cg00493139	-0.00239585	0.00277263	0.389377
cg00493179	-0.000217152	0.00139985	0.877002
cg00493224	-0.0231369	0.0131815	0.0819508
cg00493238	-0.0059993	0.00811834	0.461464
cg00493242	0.00175425	0.00594307	0.768406
cg00493276	0.0018747	0.00369878	0.613261
cg00493304	0.0174175	0.00837905	0.03993
cg00493314	0.00116606	0.00385424	0.762802
cg00493358	0.00412685	0.00244038	0.0936046
cg00493362	0.00731767	0.00939794	0.43783
cg00493363	-0.0169938	0.00898306	0.0611048
cg00493366	0.00519581	0.00449988	0.250689
cg00493389	0.00152247	0.00349851	0.664273
cg00493400	6.09956e-05	0.000942659	0.948524
cg00493422	-0.00995682	0.00625218	0.114083
cg00493429	-0.000664913	0.00609916	0.913384
cg00493490	-0.00599284	0.00842289	0.478257
cg00493554	-0.0074186	0.00310843	0.0186811
cg00493609	0.00307442	0.0044221	0.488345
cg00493612	-0.00287312	0.00452582	0.526835
cg00493617	0.00596625	0.00730273	0.415669
cg00493716	0.0036704	0.00877905	0.676684
cg00493831	0.000960173	0.00195071	0.623529
cg00493910	0.00119504	0.00414455	0.773619
cg00493929	-0.000582592	0.00447735	0.896705
cg00494000	-0.000364214	0.00350033	0.917315
cg00494005	0.00756654	0.00559436	0.17893
cg00494047	-0.00535246	0.00367127	0.147657
cg00494066	-0.00267147	0.0017922	0.138875
cg00494122	-0.0159542	0.00918486	0.0851344
cg00494183	-0.00214908	0.00343989	0.533405
cg00494230	-0.00781942	0.0047234	0.10063
cg00494263	-0.00612085	0.00398872	0.127717
cg00494287	-0.00818369	0.0117546	0.48774
cg00494337	0.00210533	0.0047937	0.661372
cg00494425	-0.00781395	0.00821226	0.343401
cg00494446	0.0119076	0.0205109	0.56271
cg00494521	-0.0011189	0.000939419	0.236149
cg00494544	-0.000195548	0.00639356	0.975655
cg00494550	0.00422349	0.00349729	0.229727
cg00494556	0.000613645	0.00485588	0.899664
cg00494635	-0.000731719	0.00246411	0.767054
cg00494644	-0.000508915	0.00283177	0.8577
cg00494665	-0.00125006	0.00171995	0.468866
cg00494683	-0.00393051	0.00713021	0.582562
cg00494710	0.00991808	0.00420134	0.0199698
cg00494735	0.000979832	0.00395266	0.804672
cg00494761	0.00172522	0.00367031	0.639235
cg00494836	-0.000418804	0.00146454	0.775435
cg00494883	0.000644678	0.00109908	0.558678
cg00494909	0.00272629	0.00504837	0.590245
cg00494949	-0.000885897	0.0042569	0.835522
cg00495035	2.25188e-05	0.00625034	0.997132
cg00495036	-0.00146253	0.00114506	0.204152
cg00495201	-0.00214929	0.00405415	0.597059
cg00495289	-0.00168436	0.0012553	0.182375
cg00495303	-0.0110627	0.00609733	0.0722998
cg00495311	-0.000406072	0.00150465	0.787751
cg00495320	-0.00142032	0.00335128	0.672514
cg00495352	-0.00053818	0.00397687	0.892596
cg00495362	0.0021494	0.00804963	0.789946
cg00495363	0.000987664	0.00219669	0.653857
cg00495389	-0.00369611	0.0041215	0.371757
cg00495405	0.00541073	0.005021	0.283519
cg00495411	0.0110822	0.00413877	0.00852917
cg00495415	-0.0012171	0.0014132	0.390949
cg00495428	-0.00403144	0.00952474	0.672917
cg00495433	-0.00553426	0.00759342	0.467631
cg00495436	-0.00194575	0.00127874	0.130923
cg00495442	0.000455427	0.00110354	0.680618
cg00495456	-0.0164117	0.0141943	0.250052
cg00495457	0.00171314	0.00920151	0.85264
cg00495462	-0.00141495	0.00115924	0.224807
cg00495476	-0.00131482	0.00554541	0.813012
cg00495493	-0.00582719	0.0035496	0.103469
cg00495496	-0.00260741	0.00360747	0.471321
cg00495503	6.61603e-05	0.00116665	0.954877
cg00495512	-0.000433284	0.00474431	0.927396
cg00495515	0.00141806	0.000964194	0.14417
cg00495557	-0.000721146	0.00924933	0.937993
cg00495570	2.85163e-05	0.00306204	0.992586
cg00495574	0.00144351	0.00316724	0.649443
cg00495658	0.00680175	0.00394905	0.0877615
cg00495681	0.0013694	0.00163454	0.403933
cg00495693	-0.017058	0.0117511	0.149404
cg00495708	-0.00330913	0.00607018	0.586737
cg00495713	-0.00265932	0.00229396	0.24881
cg00495775	0.0015427	0.00303295	0.612
cg00495811	-0.00300928	0.00783019	0.701472
cg00495856	0.00344214	0.00332887	0.303352
cg00495860	-0.00132345	0.00180674	0.465387
cg00495896	-0.00156251	0.0021932	0.477678
cg00495909	0.000943877	0.00299658	0.753359
cg00495931	0.00358422	0.00286923	0.214199
cg00495946	-0.00394307	0.00816111	0.62993
cg00495988	-0.00339132	0.00526474	0.52079
cg00496004	0.000506603	0.0023646	0.830746
cg00496014	-0.00413184	0.00355832	0.248039
cg00496026	0.00365254	0.00492427	0.459797
cg00496102	0.00136891	0.00333048	0.681839
cg00496121	0.0119331	0.00996327	0.233558
cg00496126	-0.00171368	0.00456057	0.707806
cg00496170	-0.000303416	0.001073	0.777872
cg00496228	0.0117678	0.0142761	0.411522
cg00496251	-0.00381569	0.00488836	0.436704
cg00496272	0.000226386	0.00116718	0.84656
cg00496284	-0.00029524	0.00582113	0.95964
cg00496320	0.00010655	0.00301121	0.971836
cg00496377	0.00567849	0.00496933	0.255598
cg00496378	-0.00121549	0.00585485	0.835915
cg00496389	0.000515867	0.0157426	0.973917
cg00496427	0.000516319	0.00114267	0.652247
cg00496455	-0.000462216	0.0019685	0.814788
cg00496462	-0.00303447	0.00346034	0.382403
cg00496484	0.00247402	0.00334747	0.461409
cg00496504	0.00180109	0.00493894	0.716044
cg00496544	-0.00341841	0.00746523	0.647903
cg00496602	0.00103549	0.0054314	0.849147
cg00496606	0.00171141	0.00137608	0.216211
cg00496629	-0.00407828	0.00481539	0.398842
cg00496676	0.00616197	0.006882	0.372507
cg00496791	-0.000195316	0.00297147	0.94771
cg00496805	-0.00333662	0.0025122	0.186824
cg00496828	0.00186973	0.00791385	0.813662
cg00496868	0.0041571	0.00482353	0.390619
cg00496914	-0.000236179	0.00207463	0.909567
cg00496939	-0.0123128	0.0126404	0.332115
cg00496961	-0.0119183	0.0123717	0.337445
cg00496967	0.00672376	0.00286606	0.0207352
cg00496984	0.00210717	0.00567587	0.711152
cg00496988	-0.00130435	0.00376471	0.729642
cg00497023	-0.00152183	0.00482955	0.753266
cg00497046	-0.0172965	0.016899	0.308266
cg00497078	-0.0189746	0.0117147	0.108103
cg00497084	-0.00135534	0.00640401	0.832774
cg00497086	0.0120736	0.00709801	0.0917219
cg00497091	-0.0015472	0.00115779	0.184148
cg00497141	-0.000681682	0.00322516	0.832988
cg00497145	-0.00469797	0.00451131	0.299944
cg00497149	-0.00270869	0.00292944	0.357139
cg00497172	-0.00311103	0.00730127	0.670857
cg00497219	-0.00671855	0.00897379	0.455616
cg00497226	0.000873905	0.00645289	0.892516
cg00497232	-0.0104367	0.0128859	0.419698
cg00497234	0.0016374	0.00455229	0.719759
cg00497251	0.00173525	0.00204293	0.397474
cg00497380	0.00208327	0.00611459	0.733965
cg00497443	-0.00446764	0.00429518	0.30051
cg00497472	0.0129771	0.00629775	0.0416584
cg00497478	-0.000127496	0.00403802	0.974868
cg00497554	-0.00432137	0.00201682	0.0343047
cg00497607	-0.0109224	0.0071115	0.127389
cg00497611	-0.00585816	0.00551959	0.290819
cg00497630	-0.000240631	0.00134081	0.857896
cg00497679	-0.0055695	0.00994375	0.57653
cg00497698	0.0178216	0.0133968	0.186126
cg00497730	0.0010864	0.00345231	0.753585
cg00497735	0.00713413	0.00432137	0.101562
cg00497737	-0.00142106	0.00401743	0.724212
cg00497796	-0.0043589	0.00289264	0.134654
cg00497809	0.00591488	0.0051024	0.248825
cg00497881	-0.00240322	0.00353257	0.497717
cg00497901	-0.00108537	0.00309648	0.726609
cg00497905	0.00348317	0.00878178	0.692391
cg00497909	0.00127246	0.00342224	0.710728
cg00497951	0.0019063	0.00298574	0.524472
cg00497956	-0.000474581	0.00502085	0.924863
cg00497967	-0.00161366	0.00135878	0.237511
cg00498010	0.000798879	0.00348501	0.819106
cg00498024	-0.00220313	0.00568449	0.699071
cg00498059	-0.0005606	0.00152785	0.71437
cg00498088	0.000823038	0.00462482	0.859075
cg00498089	0.00337682	0.00395672	0.395237
cg00498129	0.000159352	0.00463037	0.972608
cg00498146	-0.004668	0.00664699	0.483966
cg00498155	0.000513123	0.000954224	0.591824
cg00498162	-0.00115701	0.00378814	0.760605
cg00498163	0.000421233	0.00449562	0.925516
cg00498211	0.00200045	0.00193263	0.302857
cg00498219	-0.0045428	0.00610381	0.45828
cg00498289	0.00133234	0.00266428	0.618003
cg00498305	0.00994114	0.0056099	0.0791018
cg00498323	-0.00272113	0.00293792	0.356328
cg00498360	-0.00918254	0.00725423	0.208205
cg00498368	-0.00281443	0.0100323	0.779583
cg00498381	0.0041745	0.00656126	0.525922
cg00498392	0.00470832	0.00327626	0.153476
cg00498401	0.00327773	0.00357005	0.360528
cg00498406	0.00212652	0.00104319	0.0438587
cg00498419	0.00406999	0.00717277	0.571563
cg00498434	-0.00249021	0.0059031	0.673944
cg00498529	-0.0226358	0.0115207	0.0519149
cg00498591	-0.00152567	0.00433834	0.725745
cg00498603	0.000523977	0.00128144	0.683396
cg00498604	0.00219341	0.00118008	0.0656956
cg00498612	-0.000687883	0.00121599	0.57273
cg00498617	0.00466737	0.0103736	0.653633
cg00498626	0.00114883	0.00369028	0.756141
cg00498653	-0.0011732	0.00152091	0.442106
cg00498691	0.0021821	0.00356039	0.541196
cg00498704	0.00011884	0.00391523	0.975839
cg00498772	0.00744161	0.00724154	0.306339
cg00498786	-0.0042103	0.00445347	0.346491
cg00498796	0.00663404	0.00921063	0.472866
cg00498802	0.00451666	0.00910372	0.620772
cg00498804	0.0236398	0.00860933	0.00703375
cg00498816	0.000955279	0.00203338	0.639412
cg00498869	0.0020485	0.00355081	0.565159
cg00498942	-0.00464933	0.00419964	0.270631
cg00499047	0.00168596	0.00298624	0.57349
cg00499055	-0.00118894	0.00473938	0.802379
cg00499139	-0.000998494	0.0118192	0.932825
cg00499159	-0.0100928	0.00569006	0.0788209
cg00499191	-0.00157794	0.00271985	0.562973
cg00499194	-0.00139882	0.00340694	0.682165
cg00499201	0.00631642	0.00780196	0.419891
cg00499210	0.00338264	0.00376431	0.370789
cg00499237	-0.00500023	0.00353477	0.159964
cg00499245	0.00415328	0.00333319	0.21535
cg00499248	0.00141834	0.00306912	0.644882
cg00499277	0.00273063	0.00356004	0.444681
cg00499289	-0.000475632	0.000768743	0.537361
cg00499290	-0.00328639	0.00363089	0.367345
cg00499343	-0.00534617	0.00709413	0.452667
cg00499393	-0.0086885	0.0075999	0.255377
cg00499448	0.00372086	0.00780192	0.634352
cg00499475	0.000923697	0.00403288	0.819254
cg00499500	0.00711495	0.00303897	0.0209887
cg00499509	0.00856315	0.00503082	0.0915038
cg00499521	-0.000241268	0.00521359	0.963172
cg00499524	0.00111456	0.00214462	0.604298
cg00499539	-0.00279334	0.00500521	0.5779
cg00499564	0.00134439	0.00329707	0.684234
cg00499595	0.00255895	0.0076806	0.739629
cg00499599	-0.00198394	0.00132246	0.136379
cg00499619	0.00749036	0.00386297	0.0550152
cg00499657	-0.000707201	0.00262823	0.788364
cg00499668	-0.00122681	0.00587457	0.834956
cg00499700	0.000197109	0.00694713	0.977415
cg00499707	0.0107617	0.00525987	0.0430987
cg00499708	0.00178245	0.00280496	0.526422
cg00499723	0.00108495	0.00147203	0.46264
cg00499726	0.00140253	0.00129408	0.28078
cg00499750	-0.000760056	0.00154246	0.62315
cg00499781	0.000426032	0.00208646	0.838577
cg00499787	0.000472378	0.00186294	0.800296
cg00499819	0.0003751	0.000961357	0.697146
cg00499822	0.0132008	0.00491358	0.00831774
cg00499826	0.0013327	0.00315416	0.673455
cg00499831	-0.00631318	0.00340293	0.0661941
cg00499837	-0.00201151	0.00184072	0.276835
cg00499838	0.000407643	0.0018191	0.823095
cg00499857	-0.00577779	0.00536951	0.284224
cg00499912	0.00302794	0.00310501	0.331572
cg00499954	0.00645047	0.00638941	0.314884
cg00500007	0.00175285	0.0112125	0.876055
cg00500013	-0.000726723	0.00524625	0.890076
cg00500027	0.00889925	0.00836184	0.289496
cg00500037	-0.0130938	0.00803267	0.105897
cg00500047	0.00309787	0.0092186	0.737465
cg00500048	-0.00128235	0.00318013	0.687541
cg00500070	-0.00516039	0.00369354	0.165133
cg00500138	0.00110748	0.00150455	0.463217
cg00500140	-0.00293777	0.0101316	0.772381
cg00500145	0.00285381	0.00361134	0.43106
cg00500167	0.000285755	0.00097755	0.770585
cg00500176	-0.00500528	0.00418508	0.23423
cg00500221	-0.00410522	0.00450321	0.363927
cg00500227	-0.00213336	0.00431325	0.621846
cg00500229	0.00261863	0.00480228	0.586639
cg00500299	-0.00153589	0.00334069	0.646585
cg00500304	0.00596954	0.00616412	0.334914
cg00500333	0.000194693	0.00125824	0.877309
cg00500335	-0.00211318	0.00446541	0.636967
cg00500400	-0.00101523	0.00135575	0.455529
cg00500424	0.0038124	0.00460749	0.40975
cg00500428	0.00139661	0.00245251	0.570183
cg00500457	0.00151103	0.0033363	0.651492
cg00500481	-0.000548018	0.00151425	0.718103
cg00500498	-0.000112909	0.00275018	0.967325
cg00500505	0.00174086	0.00693257	0.802187
cg00500507	-0.0107808	0.0115186	0.351316
cg00500522	0.0111027	0.00671306	0.100948
cg00500540	-0.00547101	0.0040006	0.174192
cg00500551	0.00230224	0.0078911	0.771016
cg00500564	-0.00143997	0.00161844	0.375521
cg00500602	-0.0068909	0.00534997	0.200392
cg00500626	-0.00577579	0.0136379	0.672735
cg00500681	0.00189091	0.00153206	0.219703
cg00500705	-0.00339385	0.00306515	0.270564
cg00500729	-0.00354191	0.00275562	0.201325
cg00500745	0.00312355	0.00264546	0.240214
cg00500770	-0.00412462	0.00558262	0.461555
cg00500776	0.0016954	0.00814582	0.835505
cg00500789	-0.0037405	0.00615765	0.544779
cg00500822	-0.00249933	0.00564443	0.658767
cg00500863	-0.00532785	0.0034224	0.122349
cg00500907	0.000814869	0.00719401	0.910019
cg00500913	0.00155344	0.00392182	0.692784
cg00500917	0.00125622	0.0107411	0.907106
cg00500936	0.00286373	0.00364444	0.433655
cg00500982	0.00420644	0.00641072	0.513069
cg00500989	-0.00123372	0.0015294	0.421569
cg00501006	-0.00910633	0.00635663	0.154766
cg00501035	-0.00325835	0.00719202	0.651388
cg00501039	-0.00416888	0.00492294	0.398897
cg00501105	-0.000722341	0.00678651	0.915425
cg00501110	0.0159396	0.0131757	0.228912
cg00501111	0.00101352	0.000865656	0.244161
cg00501169	-0.034439	0.033058	0.29976
cg00501189	-0.009014	0.00970146	0.354815
cg00501221	0.00459507	0.00512664	0.372008
cg00501242	0.00521286	0.00330923	0.11802
cg00501272	-0.00125991	0.00189116	0.506646
cg00501316	0.00851217	0.00354072	0.0178541
cg00501329	-0.00131071	0.00281303	0.642161
cg00501356	0.00142469	0.00382507	0.710253
cg00501366	-0.000549203	0.00527552	0.917273
cg00501378	0.00112245	0.00319313	0.725858
cg00501400	0.00324572	0.00427443	0.449247
cg00501465	-0.00192651	0.00723763	0.79059
cg00501467	0.0019055	0.00238212	0.425454
cg00501482	0.000156809	0.00354184	0.964765
cg00501542	0.00450002	0.00676789	0.507476
cg00501592	-0.00655107	0.00534666	0.223046
cg00501598	-0.00108273	0.00330571	0.743876
cg00501622	-0.00119021	0.00519228	0.819111
cg00501711	-0.0106497	0.00617116	0.0871567
cg00501765	0.00557984	0.00608729	0.361302
cg00501774	-0.00238568	0.00300908	0.429555
cg00501787	-0.000838837	0.00171636	0.625988
cg00501815	0.010138	0.0249369	0.685118
cg00501869	-0.00601645	0.0121421	0.621215
cg00501876	0.00403184	0.00535897	0.453416
cg00501882	-0.00392274	0.0040944	0.340089
cg00501886	-0.00172671	0.00295182	0.559749
cg00501904	0.00697485	0.00432377	0.109528
cg00501919	0.000583958	0.00363919	0.872805
cg00501931	0.00665646	0.00346793	0.0574735
cg00501952	0.00259968	0.00189011	0.171749
cg00502002	-0.00153198	0.00612982	0.803105
cg00502017	-0.000787721	0.00573135	0.890929
cg00502026	0.00201966	0.00370985	0.587245
cg00502028	0.00631129	0.00326047	0.0554251
cg00502035	-0.00738833	0.019913	0.711316
cg00502041	-0.00631632	0.00477453	0.188557
cg00502062	-0.0120944	0.00859713	0.162257
cg00502077	0.00417528	0.00603803	0.490684
cg00502099	-0.00287324	0.00721754	0.69132
cg00502190	0.00374246	0.00847815	0.659757
cg00502209	0.0021666	0.00330644	0.51364
cg00502241	0.00180632	0.00335439	0.591304
cg00502254	-0.00229634	0.00406673	0.57343
cg00502268	0.000533654	0.00561844	0.924498
cg00502269	0.00192178	0.00479282	0.689206
cg00502292	0.00318985	0.00499837	0.52466
cg00502383	-0.00404787	0.00417375	0.334216
cg00502444	-0.00926225	0.00904736	0.308159
cg00502469	-0.0443488	0.0533409	0.407504
cg00502509	-0.000654245	0.00220574	0.767314
cg00502533	-0.00204471	0.00112853	0.0726914
cg00502555	-0.000222156	0.000961292	0.817657
cg00502575	0.00739999	0.011273	0.512892
cg00502576	0.000795788	0.00284001	0.779836
cg00502597	0.000375561	0.00571775	0.947747
cg00502618	0.000484204	0.00717738	0.946334
cg00502641	0.00672563	0.00810821	0.408595
cg00502665	-0.00699676	0.00189407	0.000343002
cg00502697	-0.000740297	0.00144761	0.610084
cg00502746	0.00463617	0.00403887	0.253461
cg00502774	-0.00529616	0.00505732	0.297249
cg00502901	-0.0139959	0.0079495	0.0810362
cg00502926	0.0287411	0.00669877	3.80067e-05
cg00502932	-0.000761525	0.00128587	0.554892
cg00502963	-0.00163961	0.00237263	0.490962
cg00502972	-0.00169716	0.0015281	0.269104
cg00503017	0.00325827	0.00331774	0.32818
cg00503057	0.000600435	0.00834896	0.942796
cg00503090	0.000542095	0.00163713	0.741169
cg00503181	0.00082147	0.00323775	0.80018
cg00503197	0.00710397	0.0158262	0.654391
cg00503253	-0.0252435	0.0125309	0.0463536
cg00503269	0.00161818	0.0053023	0.760792
cg00503297	-0.00178196	0.00487166	0.71522
cg00503298	-0.00586019	0.00523272	0.265147
cg00503321	0.00359755	0.00248288	0.150148
cg00503338	0.00442115	0.00533267	0.40883
cg00503447	0.00052976	0.00459331	0.908388
cg00503451	0.000518948	0.00359281	0.885412
cg00503458	-0.000779273	0.00154567	0.615136
cg00503537	-0.00168681	0.00373881	0.652744
cg00503554	-0.000999325	0.00395075	0.800774
cg00503587	0.00163738	0.00122341	0.183484
cg00503636	0.00735647	0.00838057	0.381931
cg00503646	0.00391621	0.00478391	0.41474
cg00503690	0.00453671	0.00391062	0.248475
cg00503707	-0.0028415	0.00349552	0.418002
cg00503731	-0.00438775	0.00497602	0.379785
cg00503760	0.00360846	0.00738195	0.625924
cg00503800	-0.00723591	0.00400041	0.0731664
cg00503804	0.000183337	0.00143974	0.898899
cg00503832	-0.000551923	0.00453143	0.903276
cg00503840	-0.00168819	0.0041414	0.684318
cg00503852	0.000741844	0.00105371	0.482874
cg00503866	0.00286801	0.00297454	0.33703
cg00503917	0.00262202	0.00289261	0.366641
cg00503920	0.00391556	0.00355615	0.273228
cg00503998	0.00488167	0.00290361	0.0955029
cg00504010	-0.000318722	0.00146336	0.82798
cg00504034	-0.00248705	0.00372746	0.506001
cg00504075	-0.0170348	0.00953832	0.0768166
cg00504086	0.00472134	0.00297711	0.115586
cg00504088	-0.000570714	0.00100572	0.571532
cg00504123	-0.00110732	0.00400249	0.782552
cg00504134	-0.000532102	0.00291041	0.855264
cg00504226	-0.00210548	0.00290214	0.469663
cg00504248	-0.00402133	0.00503088	0.425792
cg00504274	0.00265486	0.00683581	0.698476
cg00504285	0.00069488	0.00341044	0.838918
cg00504303	0.00235805	0.00406456	0.56298
cg00504341	0.000341436	0.00763447	0.964408
cg00504391	0.00269286	0.0036633	0.46382
cg00504410	0.00981112	0.00669868	0.145822
cg00504445	0.00114564	0.00342711	0.738787
cg00504457	0.000484505	0.0099528	0.961261
cg00504500	-0.002824	0.00315576	0.372775
cg00504535	-0.000232463	0.00337776	0.945254
cg00504583	-0.0134571	0.00770541	0.0834751
cg00504595	-0.00155469	0.0027495	0.572902
cg00504599	0.00264419	0.0036374	0.468776
cg00504629	0.00415353	0.00429267	0.335336
cg00504652	-0.00194666	0.00807556	0.809953
cg00504690	-0.000640736	0.00118362	0.589351
cg00504703	0.000511232	0.00131416	0.698001
cg00504705	0.000131617	0.00449265	0.976681
cg00504756	-0.00527685	0.003517	0.136329
cg00504782	-0.00728649	0.00433506	0.0955835
cg00504836	0.00113112	0.00349131	0.746557
cg00504885	0.00677608	0.00406842	0.0986016
cg00504890	-0.00128319	0.00296494	0.666002
cg00504896	0.00156645	0.0158711	0.921554
cg00504897	-0.0486793	0.0391406	0.216205
cg00504902	0.00624108	0.00853338	0.466079
cg00504919	-0.000294662	0.00164285	0.857979
cg00504934	0.0016736	0.00520741	0.748515
cg00504951	0.00571445	0.00341556	0.0971052
cg00505001	-0.00199989	0.0074208	0.788042
cg00505045	-0.00455257	0.00256408	0.0785285
cg00505073	0.000324962	0.00383499	0.932622
cg00505093	-0.00356069	0.00432818	0.41244
cg00505111	-0.00472201	0.0127647	0.712134
cg00505133	0.0222725	0.00834199	0.0087155
cg00505170	0.00230823	0.00714851	0.747376
cg00505174	0.00142772	0.00756833	0.850713
cg00505198	0.00267963	0.00535858	0.618011
cg00505277	0.000155361	0.00108078	0.885958
cg00505280	-0.00880624	0.00593967	0.140985
cg00505307	0.00339631	0.00303091	0.264873
cg00505318	-0.00456208	0.00358469	0.205776
cg00505327	-0.0194772	0.0105068	0.0664029
cg00505350	0.00217426	0.00784363	0.782137
cg00505361	0.000807561	0.00172484	0.640556
cg00505381	-0.000773995	0.0010772	0.473932
cg00505393	0.000983001	0.00131325	0.455711
cg00505481	0.0116993	0.00968469	0.229586
cg00505502	0.000254617	0.00708531	0.971397
cg00505570	0.0133752	0.0140925	0.344611
cg00505592	-0.0012588	0.00311947	0.687327
cg00505597	0.00339536	0.00344409	0.326331
cg00505606	-0.0023721	0.00499078	0.635502
cg00505653	-0.000483944	0.0130642	0.970516
cg00505731	0.00459179	0.00537197	0.394504
cg00505762	0.0032494	0.00285258	0.257087
cg00505801	-0.000907351	0.00336411	0.787876
cg00505851	-0.0056076	0.00623111	0.370085
cg00505878	-0.00222905	0.0052239	0.670415
cg00505979	0.00222869	0.00183346	0.226707
cg00505997	0.000474594	0.00116452	0.684385
cg00506033	0.00492395	0.00406886	0.228767
cg00506049	-0.00271182	0.0049948	0.588258
cg00506056	-0.00638932	0.00291894	0.0306778
cg00506062	0.00234141	0.00115315	0.0446804
cg00506087	-0.00136097	0.00347655	0.696194
cg00506124	0.000621947	0.00395436	0.875306
cg00506158	-0.00125985	0.00264406	0.634659
cg00506189	0.000812419	0.00222637	0.715869
cg00506198	0.0332709	0.0269272	0.219197
cg00506202	-0.000722799	0.0065721	0.912622
cg00506247	0.000129298	0.00267629	0.961553
cg00506250	0.00273172	0.00552531	0.621992
cg00506277	0.00935597	0.00540463	0.0861876
cg00506281	0.00122744	0.00297893	0.681096
cg00506297	-0.0158416	0.0107584	0.143696
cg00506299	-0.00103713	0.00532241	0.845855
cg00506306	-0.00890036	0.00519576	0.0894786
cg00506343	-0.00122625	0.00173257	0.480561
cg00506354	0.000504155	0.00123771	0.684545
cg00506389	-0.000518577	0.00577353	0.928591
cg00506402	0.000231172	0.00106434	0.828449
cg00506442	0.00235141	0.00371808	0.528398
cg00506482	0.00112617	0.00476474	0.813589
cg00506513	-0.00407374	0.00340007	0.233394
cg00506539	0.00360043	0.00327571	0.274069
cg00506540	-0.0128115	0.00838744	0.129464
cg00506574	0.00615129	0.00517916	0.237464
cg00506587	0.0012678	0.007221	0.860948
cg00506589	-0.00115907	0.00253285	0.648116
cg00506590	-0.0052917	0.00345728	0.128689
cg00506606	-0.00313006	0.00699166	0.655245
cg00506609	0.00147375	0.00152339	0.33542
cg00506625	0.000632788	0.00323144	0.845104
cg00506629	-0.000310914	0.00121179	0.797978
cg00506637	-0.00814056	0.00865116	0.348741
cg00506704	-0.0045224	0.00382597	0.239698
cg00506738	-0.00312048	0.00105929	0.00391881
cg00506811	0.000149142	0.00138654	0.914534
cg00506828	-0.0019936	0.0134525	0.882455
cg00506852	0.00521639	0.00380745	0.173412
cg00506862	-0.00230694	0.00327674	0.482873
cg00506866	7.71896e-06	0.00131346	0.995321
cg00506886	0.00690963	0.00478053	0.151146
cg00506913	0.00138349	0.0086454	0.873148
cg00506949	0.00692553	0.00720222	0.338331
cg00506950	-0.00323933	0.00538795	0.54891
cg00507008	0.00131154	0.00228806	0.567653
cg00507010	-0.0106948	0.00882541	0.228132
cg00507036	-0.0038101	0.00482238	0.431147
cg00507135	-0.00697964	0.00792419	0.380311
cg00507154	-0.00404829	0.00442394	0.362112
cg00507163	-0.00158141	0.000993267	0.114175
cg00507227	0.0111673	0.0118618	0.348498
cg00507259	-0.00231187	0.00173174	0.184584
cg00507321	0.00464039	0.00378944	0.223311
cg00507354	-0.000348314	0.00103824	0.737885
cg00507397	-0.00334631	0.0035114	0.342649
cg00507414	0.00783127	0.00382163	0.0427795
cg00507477	0.00708809	0.00499907	0.159001
cg00507497	-0.000393883	0.00515118	0.939186
cg00507535	0.0126155	0.00496431	0.0124145
cg00507564	0.0112789	0.00887637	0.206482
cg00507657	0.00369162	0.00326795	0.261039
cg00507678	-0.000640664	0.00332668	0.847634
cg00507679	0.000663956	0.00203132	0.744384
cg00507727	-0.00109021	0.00190729	0.568738
cg00507757	-0.00727649	0.00458403	0.115251
cg00507815	0.00418088	0.00760277	0.583472
cg00507823	0.00612829	0.00373204	0.103379
cg00507830	0.0105709	0.00419377	0.0131234
cg00507855	-0.0187295	0.0251674	0.458317
cg00507899	0.00443151	0.00285907	0.123967
cg00507915	0.000308435	0.00378826	0.935254
cg00507945	-0.00563085	0.00497924	0.260528
cg00507953	0.00884449	0.00642332	0.171279
cg00508023	0.0052691	0.00398405	0.18868
cg00508024	-0.00308257	0.00220534	0.164943
cg00508048	-0.00163484	0.00587767	0.781415
cg00508070	-0.000494148	0.00366657	0.893035
cg00508123	-0.000120675	0.00113631	0.915615
cg00508131	-0.00447403	0.00551093	0.418602
cg00508158	0.00529717	0.00259718	0.0437447
cg00508195	0.00460195	0.00255851	0.074762
cg00508257	-0.00182905	0.00440692	0.678906
cg00508283	-0.00536051	0.00537028	0.320344
cg00508303	0.00471141	0.0030111	0.120479
cg00508307	0.00354601	0.00442609	0.424735
cg00508479	-0.00341118	0.00580914	0.558245
cg00508498	-0.00291744	0.0030741	0.344643
cg00508509	0.00508427	0.00606761	0.403851
cg00508526	-0.00202766	0.00116647	0.084909
cg00508543	0.000595998	0.00123286	0.629736
cg00508561	0.000792379	0.00658765	0.904475
cg00508563	-0.000149144	0.00127715	0.907245
cg00508575	-0.00584804	0.00601092	0.332698
cg00508577	-0.00554306	0.00695382	0.427065
cg00508604	-0.0173138	0.0106307	0.106194
cg00508659	-0.00690951	0.00399252	0.0862751
cg00508670	0.0016931	0.00338064	0.617479
cg00508697	0.00246382	0.002683	0.36043
cg00508718	-0.00174369	0.00506383	0.731235
cg00508723	-0.00048777	0.00175173	0.78118
cg00508724	0.00534754	0.00378675	0.160671
cg00508771	-0.002102	0.00435163	0.630012
cg00508772	-0.00364524	0.00526708	0.49032
cg00508800	-0.00505776	0.00605709	0.405488
cg00508817	0.000996007	0.00321816	0.757519
cg00508851	0.00255246	0.00497428	0.60887
cg00508855	0.0061772	0.00579225	0.288509
cg00508856	-0.00180807	0.00395387	0.648347
cg00508950	-0.00114256	0.0033588	0.734366
cg00508965	0.0103918	0.0100444	0.303088
cg00508975	-0.00012977	0.00293398	0.9648
cg00508982	0.00530691	0.00391632	0.178121
cg00509007	-0.000777179	0.00304453	0.798983
cg00509053	-0.00059336	0.000738635	0.423491
cg00509076	-0.00523856	0.00357022	0.145098
cg00509108	0.00255877	0.00783463	0.744582
cg00509120	-0.00374001	0.00327338	0.255661
cg00509136	0.00337191	0.00552549	0.542934
cg00509175	-0.00197932	0.00612545	0.747199
cg00509187	0.00307038	0.00408729	0.454106
cg00509207	0.00963086	0.00587446	0.103926
cg00509249	0.0113415	0.00602873	0.0625354
cg00509261	-0.00712042	0.00780691	0.363692
cg00509281	-0.0071854	0.00995542	0.471947
cg00509293	0.0125498	0.00790212	0.115071
cg00509309	-0.00118444	0.00195677	0.546202
cg00509331	-0.00817907	0.00801497	0.309703
cg00509335	-0.00373315	0.00393348	0.344629
cg00509357	0.00281361	0.00235506	0.234725
cg00509431	0.000359456	0.00232061	0.877181
cg00509451	0.00161076	0.00222686	0.470984
cg00509485	-0.00456087	0.00387351	0.241511
cg00509507	8.19913e-05	0.0013348	0.95113
cg00509521	-0.000189037	0.00341597	0.955967
cg00509607	0.00285629	0.00421236	0.499124
cg00509610	-0.00260613	0.00570863	0.648898
cg00509616	0.000673027	0.00239473	0.779195
cg00509649	-0.00652268	0.00849307	0.444103
cg00509660	0.00123019	0.00331984	0.711667
cg00509670	0.00268308	0.00203491	0.190018
cg00509695	0.003653	0.00449806	0.418442
cg00509751	-0.00622367	0.00544563	0.255528
cg00509765	-0.00110087	0.00310602	0.723682
cg00509766	0.00167467	0.00294539	0.570784
cg00509772	-0.00488524	0.00444986	0.274628
cg00509799	-0.00475083	0.00782287	0.544881
cg00509898	0.00207161	0.00278967	0.459279
cg00509921	-0.00209439	0.00271333	0.441805
cg00509923	0.00256999	0.00389058	0.510247
cg00509949	-0.00626687	0.00966017	0.517839
cg00509963	-0.0125	0.00531348	0.0203926
cg00509968	0.000240239	0.00392161	0.951261
cg00509996	0.00434303	0.00484436	0.371902
cg00510011	-0.00589375	0.00257447	0.0239358
cg00510025	0.0031031	0.0060975	0.611814
cg00510031	0.00593595	0.00867374	0.495162
cg00510083	-0.00247362	0.00704719	0.726241
cg00510094	0.0034403	0.00364959	0.347887
cg00510098	-0.00363223	0.00548118	0.508902
cg00510111	0.00237801	0.00141071	0.0946413
cg00510149	0.00262583	0.00602047	0.663567
cg00510160	-0.0026406	0.00277814	0.343908
cg00510236	-0.00862222	0.00444592	0.0549735
cg00510320	-0.00132778	0.00188171	0.481887
cg00510327	0.00584613	0.00502038	0.246704
cg00510330	-0.00220471	0.00362286	0.544052
cg00510331	0.00869935	0.00860312	0.314107
cg00510360	0.00222813	0.00116758	0.0589073
cg00510437	0.009208	0.00680465	0.17872
cg00510447	0.00719405	0.004721	0.130367
cg00510502	-0.00420459	0.00387765	0.280554
cg00510505	-0.0034087	0.0141351	0.809879
cg00510507	-0.00177846	0.00590724	0.763923
cg00510539	0.00197995	0.0044941	0.660376
cg00510541	-0.0063207	0.00606811	0.299829
cg00510552	-0.0020782	0.00208521	0.32109
cg00510560	0.0163983	0.00922514	0.0781894
cg00510598	-0.00563381	0.00317315	0.0785381
cg00510604	-0.000144411	0.00133223	0.913874
cg00510689	-0.0232854	0.00857348	0.00765631
cg00510718	-0.0205744	0.00993557	0.0406777
cg00510786	-0.00974135	0.00588141	0.100461
cg00510787	0.00109419	0.00176086	0.535605
cg00510795	0.000981316	0.00801842	0.902815
cg00510805	-0.000837385	0.00679491	0.90214
cg00510827	-0.0146227	0.0102073	0.154765
cg00510842	0.00509411	0.0055488	0.360563
cg00510849	-0.00234614	0.00138885	0.0939499
cg00510870	-0.000149573	0.00249365	0.952277
cg00510892	0.00158973	0.0060122	0.791944
cg00510903	0.00867372	0.00540987	0.111682
cg00510948	-0.00124241	0.00358413	0.729512
cg00510956	-0.0072218	0.0054904	0.191079
cg00510991	0.000777717	0.00323706	0.810572
cg00511081	-1.6731e-05	0.00093876	0.985812
cg00511107	-0.000266759	0.0038637	0.945079
cg00511167	-0.00146385	0.00892174	0.869966
cg00511220	-0.00192178	0.00454939	0.673525
cg00511228	0.0026674	0.00328338	0.418288
cg00511232	-0.00062584	0.00115954	0.590455
cg00511247	0.00498716	0.00289207	0.0873899
cg00511265	-0.00370053	0.00382249	0.335083
cg00511318	0.00118318	0.0018735	0.528979
cg00511334	0.0028799	0.00262235	0.274466
cg00511375	-0.00190281	0.00413581	0.646349
cg00511385	0.00188096	0.00268527	0.485084
cg00511405	0.00104449	0.000944579	0.271196
cg00511416	-0.00367629	0.00313621	0.243601
cg00511464	-0.00423553	0.00441168	0.339087
cg00511475	-0.00177792	0.00290531	0.541807
cg00511596	-0.00125669	0.00561636	0.823356
cg00511632	0.00535766	0.00607651	0.379827
cg00511641	0.0060985	0.0063114	0.335992
cg00511674	0.020848	0.0128321	0.107042
cg00511712	0.00473579	0.010276	0.645793
cg00511726	-0.000984873	0.00333561	0.768342
cg00511755	0.0121199	0.0108551	0.266589
cg00511884	0.00736085	0.00345138	0.0351309
cg00511932	0.000252526	0.00598908	0.966443
cg00511952	-0.00463835	0.00384724	0.230501
cg00512017	0.000250173	0.00387541	0.948644
cg00512023	-0.00576583	0.00417721	0.170241
cg00512031	-0.00533813	0.00320845	0.098954
cg00512103	-0.00718516	0.0040655	0.0798928
cg00512172	-0.000251817	0.00443085	0.95478
cg00512178	0.00259318	0.00384731	0.501684
cg00512210	0.000992421	0.00413022	0.81055
cg00512273	0.00424267	0.0048582	0.384368
cg00512279	-0.000320166	0.00194836	0.869771
cg00512280	0.0012505	0.00483736	0.796489
cg00512287	-0.00269782	0.00440877	0.541829
cg00512333	-0.00181243	0.00332295	0.586544
cg00512337	0.0015453	0.0085053	0.856157
cg00512374	-0.00173793	0.0014798	0.24271
cg00512399	-0.0105947	0.0042874	0.014975
cg00512404	0.00609435	0.00937643	0.517046
cg00512454	0.0065366	0.00306433	0.0350978
cg00512459	-0.00842553	0.00850122	0.323775
cg00512513	0.0238213	0.0126337	0.0619488
cg00512563	-0.00183603	0.00500579	0.714474
cg00512602	-0.00196667	0.00509513	0.700237
cg00512622	0.00646809	0.00529948	0.224834
cg00512658	0.00195831	0.00467045	0.675802
cg00512674	0.00344333	0.00493192	0.486517
cg00512711	-0.0037734	0.00347149	0.279385
cg00512726	-0.00399346	0.00374805	0.288951
cg00512818	0.0017466	0.00424639	0.681627
cg00512837	0.00154931	0.00937975	0.869103
cg00512872	0.0146669	0.0110213	0.185968
cg00512917	0.00250475	0.00222343	0.262351
cg00512943	0.00856757	0.00348754	0.0155598
cg00512952	0.0103525	0.00572539	0.0732633
cg00512985	-0.0003512	0.00739553	0.962209
cg00512998	0.000580063	0.00411023	0.888023
cg00513003	0.00178939	0.00107983	0.100298
cg00513012	-0.00212455	0.00391672	0.588599
cg00513022	0.00358516	0.00310537	0.250751
cg00513024	-0.00676418	0.00356705	0.0604979
cg00513032	0.00659714	0.00612608	0.283842
cg00513039	0.00159984	0.00471742	0.735143
cg00513060	-0.000931247	0.00131659	0.480839
cg00513100	-0.000298421	0.00454034	0.947713
cg00513165	0.000192138	0.00533863	0.971354
cg00513169	-0.00786063	0.0128464	0.541847
cg00513205	-0.00172676	0.00397527	0.664851
cg00513220	0.000346168	0.00160768	0.829909
cg00513288	-0.000670622	0.0047894	0.888894
cg00513313	-0.0092782	0.00846466	0.275382
cg00513316	-0.00591575	0.00519867	0.257575
cg00513338	0.00202009	0.00402691	0.6169
cg00513374	-0.00153901	0.00132959	0.249525
cg00513411	0.00320129	0.0035023	0.362652
cg00513451	0.00783629	0.0114219	0.494084
cg00513467	-0.00106547	0.00134821	0.431031
cg00513474	0.00223262	0.00415038	0.591692
cg00513479	0.00151279	0.00356621	0.672233
cg00513564	0.00398332	0.00405163	0.327657
cg00513611	0.00131265	0.00542028	0.809088
cg00513620	-0.00487983	0.00558852	0.384429
cg00513665	-0.00296979	0.00438869	0.499997
cg00513676	-0.00333769	0.00623076	0.593243
cg00513712	0.00597022	0.00841002	0.479245
cg00513713	-0.000362889	0.000953241	0.704155
cg00513717	0.01092	0.0103521	0.293759
cg00513728	0.00606705	0.00298775	0.0446597
cg00513735	0.0120256	0.00713374	0.0946319
cg00513773	0.000237223	0.00436225	0.956729
cg00513781	0.000831467	0.00353528	0.81449
cg00513811	-0.0105559	0.0391283	0.787829
cg00513815	0.00661487	0.00503325	0.191452
cg00513824	-0.00166795	0.0088464	0.85079
cg00513930	-0.00121079	0.00520027	0.816318
cg00513938	0.00797911	0.0114461	0.487182
cg00513941	0.000780521	0.011544	0.946215
cg00513952	-0.000106789	0.00479289	0.982264
cg00513954	0.00187115	0.0100036	0.851962
cg00513981	-0.000938472	0.00575199	0.87069
cg00513984	0.00178877	0.00603371	0.767425
cg00513991	0.00156484	0.00473382	0.741591
cg00514003	0.000889147	0.0107088	0.933976
cg00514052	1.3753e-05	0.00400323	0.997265
cg00514186	0.00348091	0.00360301	0.336071
cg00514199	-0.00461725	0.00560507	0.411825
cg00514202	0.000514296	0.000910676	0.573379
cg00514241	-0.0023736	0.0074874	0.751824
cg00514268	0.00202306	0.00171571	0.240843
cg00514271	0.0039461	0.00322068	0.223055
cg00514284	-0.00191077	0.0050206	0.704231
cg00514288	0.00442902	0.00614653	0.472674
cg00514296	-0.00952244	0.00421587	0.0258376
cg00514407	0.00108521	0.00401861	0.787622
cg00514413	0.0017024	0.00172067	0.324609
cg00514440	0.0105128	0.00575681	0.0704904
cg00514473	-0.00282183	0.00404424	0.486785
cg00514486	0.00349359	0.00342798	0.310333
cg00514489	-0.0083175	0.00905253	0.360172
cg00514511	-0.00544859	0.00723376	0.4529
cg00514514	0.000411883	0.00492471	0.933495
cg00514535	-0.0141907	0.00807119	0.0814463
cg00514552	0.00226827	0.00287253	0.431405
cg00514557	0.00429509	0.00927111	0.644065
cg00514575	0.00664798	0.0033544	0.0499435
cg00514596	-0.000134251	0.00231793	0.953917
cg00514609	-0.00392515	0.00516473	0.448856
cg00514628	0.00336634	0.00285766	0.241292
cg00514665	0.00799079	0.00905082	0.379192
cg00514684	0.000391154	0.00339074	0.908367
cg00514713	-0.00474563	0.00546505	0.387055
cg00514723	-0.00401051	0.00680828	0.557005
cg00514746	-0.0029505	0.00602606	0.625358
cg00514829	-0.00362337	0.00710885	0.611265
cg00514873	0.00128398	0.00486549	0.792345
cg00514915	-0.00894163	0.0116159	0.443054
cg00514964	-0.0178537	0.0151316	0.240541
cg00514971	0.00612677	0.00648793	0.347032
cg00514981	-0.000772316	0.00476227	0.871461
cg00515023	0.00113746	0.00415904	0.784979
cg00515161	-0.00168588	0.00220717	0.446581
cg00515242	-0.000851962	0.00295227	0.773437
cg00515279	-0.00313525	0.00659932	0.63565
cg00515282	0.0090231	0.00563768	0.112305
cg00515352	-0.00130069	0.00338589	0.701596
cg00515408	0.00109206	0.00268439	0.684918
cg00515437	-0.00359377	0.00789371	0.649797
cg00515451	0.000717043	0.00555488	0.897523
cg00515455	0.00362617	0.00434834	0.4061
cg00515457	-0.000198009	0.0046236	0.965917
cg00515559	9.2495e-05	0.00197803	0.962787
cg00515577	-0.00013456	0.00150745	0.929032
cg00515593	0.000184571	0.00586552	0.974953
cg00515666	-0.0069167	0.00746208	0.355965
cg00515669	0.00736868	0.00429745	0.0891729
cg00515704	-0.00990078	0.00601186	0.102387
cg00515755	-0.00412445	0.00532177	0.439965
cg00515756	0.00310489	0.0034117	0.36474
cg00515814	-0.002101	0.0127466	0.869376
cg00515870	-0.00157977	0.00480936	0.743163
cg00515905	0.0042608	0.00316988	0.181616
cg00515954	0.00256646	0.00251129	0.308998
cg00516067	-0.0100074	0.00706434	0.159374
cg00516092	-0.000724889	0.00293489	0.805368
cg00516206	-0.00451938	0.00544027	0.407895
cg00516222	0.000563364	0.0014437	0.697114
cg00516271	-0.0082143	0.00435998	0.0621548
cg00516272	0.00496962	0.00509668	0.331626
cg00516289	0.00156449	0.00204869	0.44668
cg00516449	-0.00339655	0.00149568	0.0250641
cg00516481	0.00020258	0.00402353	0.959934
cg00516501	-0.0014681	0.00157895	0.354476
cg00516513	0.000312481	0.0015403	0.839605
cg00516515	0.000525436	0.00280579	0.851789
cg00516597	0.000856787	0.00127027	0.50139
cg00516599	-0.00438213	0.00529122	0.409325
cg00516616	0.00632045	0.00547212	0.250538
cg00516678	-0.00112087	0.00316972	0.724291
cg00516754	-0.00406896	0.00416337	0.330516
cg00516867	-0.000301897	0.0105488	0.977219
cg00516870	0.000102099	0.00629326	0.987085
cg00516881	0.00320018	0.00869359	0.713487
cg00516966	0.01971	0.00922452	0.0347991
cg00516970	-0.00260374	0.00751424	0.729612
cg00517001	-0.00546229	0.00676539	0.421155
cg00517005	0.00149229	0.00145842	0.30841
cg00517072	-0.00179541	0.000982081	0.0701856
cg00517080	-0.0154888	0.00720989	0.0338467
cg00517092	0.00384354	0.00965108	0.691204
cg00517117	0.00523177	0.00384126	0.175933
cg00517133	-0.00902481	0.00449138	0.0469032
cg00517168	-0.0141903	0.00463106	0.00273497
cg00517202	-0.00109137	0.00700353	0.876446
cg00517261	-0.00155695	0.00437001	0.7223
cg00517270	0.00477932	0.00312214	0.128642
cg00517305	0.00575864	0.0115867	0.62016
cg00517330	-0.0040845	0.00763082	0.593529
cg00517334	-0.000247558	0.00336062	0.941409
cg00517407	-0.00217824	0.00121403	0.0754756
cg00517419	0.0112829	0.00825351	0.174349
cg00517532	-0.00746737	0.00419865	0.0780322
cg00517533	-0.0008317	0.00102566	0.419148
cg00517535	-0.012017	0.0126612	0.344604
cg00517605	0.00100781	0.00362569	0.781552
cg00517612	-0.000835631	0.00330598	0.800914
cg00517761	0.00159798	0.00694588	0.818464
cg00517765	-0.00518005	0.00583471	0.376551
cg00517787	0.00135383	0.00786761	0.863688
cg00517849	-0.00119084	0.00725676	0.869948
cg00517855	-0.0018729	0.00487658	0.701662
cg00518009	0.0130011	0.00546054	0.0189573
cg00518029	-0.00218863	0.00233745	0.351116
cg00518118	-0.00274718	0.00334514	0.413251
cg00518122	0.00791829	0.00355484	0.0279151
cg00518132	0.00662296	0.0063536	0.299474
cg00518150	0.00377485	0.0108269	0.728003
cg00518152	-0.000284855	0.00456001	0.950302
cg00518163	-0.000303209	0.000997678	0.761756
cg00518190	0.00159854	0.00196934	0.418679
cg00518205	-0.00340911	0.00999186	0.7336
cg00518264	-0.00141036	0.00317911	0.658163
cg00518266	-0.0023322	0.00320979	0.468992
cg00518276	0.00197394	0.00367657	0.592404
cg00518299	0.00263911	0.00372118	0.479665
cg00518386	0.00143281	0.00141004	0.311749
cg00518414	0.000273572	0.00370342	0.941246
cg00518417	-9.23951e-05	0.00283669	0.974074
cg00518423	0.000854021	0.00428531	0.842397
cg00518468	0.00888273	0.00542003	0.104046
cg00518495	0.00214497	0.00594916	0.719115
cg00518527	-0.00497924	0.00662039	0.453564
cg00518618	0.00234985	0.00391164	0.549233
cg00518623	-0.00368384	0.00390987	0.348124
cg00518694	0.00605077	0.00617516	0.329269
cg00518698	-0.00196198	0.0019387	0.313715
cg00518702	-0.00355079	0.0051049	0.488142
cg00518770	0.00414627	0.00652786	0.526616
cg00518787	-0.00881634	0.00520229	0.0929106
cg00518857	0.00835789	0.00890601	0.35003
cg00518878	0.00444188	0.00593434	0.455725
cg00518932	0.00822462	0.00981365	0.403771
cg00518941	-0.00224128	0.0036971	0.545591
cg00518971	-0.00347297	0.00485199	0.475615
cg00518973	0.00348911	0.00663314	0.59992
cg00518989	0.000914546	0.00096477	0.3452
cg00518995	-0.0058569	0.0112475	0.603583
cg00518998	0.000623496	0.00366459	0.865206
cg00519002	0.00168142	0.00344815	0.626765
cg00519039	0.000730646	0.00522684	0.889079
cg00519063	-0.00399628	0.00277495	0.152621
cg00519069	0.0201624	0.00851902	0.0196618
cg00519078	0.00160595	0.0060173	0.790045
cg00519104	-0.000709917	0.00140159	0.613495
cg00519121	0.00186523	0.00330028	0.573085
cg00519153	-0.00392284	0.00490803	0.425826
cg00519185	-0.000259747	0.00198953	0.89636
cg00519186	0.014876	0.00816592	0.0711668
cg00519208	-0.0232682	0.00884823	0.00974745
cg00519217	0.000671507	0.00179065	0.708364
cg00519286	0.00769555	0.0036772	0.0386277
cg00519299	-0.00564069	0.00861201	0.513824
cg00519320	-1.09656e-05	0.00729249	0.998803
cg00519322	0.00590469	0.00611975	0.336694
cg00519346	-0.000816337	0.00127669	0.523858
cg00519397	-0.00235455	0.00343185	0.494077
cg00519399	0.000715905	0.00465854	0.878142
cg00519418	0.00466226	0.00502373	0.355378
cg00519482	-0.00216706	0.00153563	0.160961
cg00519483	0.00229427	0.00492278	0.642084
cg00519484	-0.00266656	0.00646158	0.68063
cg00519490	0.000172763	0.0013492	0.89834
cg00519502	-0.00242227	0.0064478	0.70787
cg00519537	-0.00547677	0.0053975	0.312442
cg00519553	0.0013434	0.00357079	0.707466
cg00519627	0.00214513	0.00110497	0.0547279
cg00519659	-0.00637602	0.0121004	0.599288
cg00519715	0.000273221	0.0061617	0.964711
cg00519750	-0.00171257	0.00280487	0.542723
cg00519782	-0.000644557	0.00631114	0.918836
cg00519829	-9.55404e-05	0.00327323	0.976766
cg00519851	0.00389983	0.00868023	0.6541
cg00519854	0.00169175	0.00370269	0.648629
cg00519884	0.0223419	0.0112376	0.0492368
cg00520042	0.000346583	0.00496791	0.944506
cg00520057	-0.00447562	0.0054963	0.417202
cg00520058	-0.0042329	0.0083151	0.61171
cg00520096	-0.00144934	0.00119852	0.229102
cg00520104	0.000548856	0.00374798	0.883837
cg00520135	0.00542647	0.00755182	0.473906
cg00520188	-0.0053585	0.00580502	0.357949
cg00520202	-0.000428477	0.00279487	0.878431
cg00520212	-0.00406027	0.00500294	0.418755
cg00520236	0.00309249	0.00409527	0.451752
cg00520247	0.00330439	0.00347306	0.343433
cg00520265	0.00127215	0.00451772	0.778777
cg00520307	-0.00108681	0.00097204	0.265928
cg00520358	0.00499034	0.00294245	0.0926683
cg00520378	0.00403324	0.0131964	0.760453
cg00520380	0.00371214	0.00857017	0.665741
cg00520406	0.0149696	0.0122693	0.224993
cg00520408	-0.00264164	0.00378544	0.486721
cg00520410	-0.0012599	0.00508038	0.804594
cg00520441	-0.0122669	0.0100929	0.226771
cg00520583	0.000229919	0.00398913	0.954141
cg00520601	0.00250078	0.00304165	0.412722
cg00520612	-0.00986554	0.00819231	0.231034
cg00520622	-0.000593628	0.00149452	0.691974
cg00520626	-0.00871591	0.0138203	0.529548
cg00520689	-0.00645016	0.0130971	0.623338
cg00520708	0.000963664	0.00249855	0.700459
cg00520717	-0.00062606	0.00239876	0.794577
cg00520799	-0.000727592	0.00739702	0.92182
cg00520842	4.7971e-05	0.00726889	0.994746
cg00520855	0.000373252	0.0037929	0.921784
cg00520876	-0.00368657	0.00392018	0.349031
cg00520899	0.00128535	0.00589238	0.827718
cg00520925	0.0027966	0.00581494	0.631503
cg00520933	0.00522621	0.00581336	0.370582
cg00521010	-0.00131955	0.00337526	0.696578
cg00521048	0.00299126	0.0060816	0.623785
cg00521170	4.87937e-05	0.00581875	0.993324
cg00521221	-0.00348597	0.0029745	0.243704
cg00521239	0.00821558	0.00843905	0.332393
cg00521255	0.000428308	0.0016552	0.796291
cg00521314	-0.00845164	0.00594745	0.15808
cg00521380	-0.00183414	0.00802581	0.819651
cg00521399	0.00281709	0.0156447	0.857425
cg00521428	-0.00515707	0.00429472	0.232365
cg00521434	-0.00133707	0.00517943	0.796765
cg00521464	0.00242806	0.00590123	0.681529
cg00521487	0.0012904	0.00688118	0.851588
cg00521492	-0.00124968	0.00396768	0.753373
cg00521518	0.00172518	0.00375646	0.646939
cg00521551	-0.000765178	0.00133298	0.567094
cg00521588	0.00138996	0.00115008	0.229368
cg00521598	-0.000582777	0.00190732	0.760516
cg00521620	0.00254421	0.00380349	0.504927
cg00521630	-0.000913602	0.00222751	0.682483
cg00521653	0.0023179	0.00359237	0.520099
cg00521685	-4.33375e-05	0.00387756	0.991103
cg00521703	-0.00211393	0.00627193	0.736713
cg00521744	-0.00405804	0.00371203	0.276646
cg00521850	0.0038422	0.0127966	0.764542
cg00521863	0.00535135	0.00578313	0.35678
cg00521883	0.00055673	0.00398978	0.889275
cg00521887	0.00105896	0.0012166	0.385931
cg00521899	0.000945081	0.00467205	0.840062
cg00521934	0.00121362	0.00127078	0.341622
cg00521935	5.11949e-05	0.00333191	0.987768
cg00521993	0.00627476	0.00527299	0.23657
cg00522018	-0.00283479	0.00348796	0.418093
cg00522048	-0.0147468	0.00868688	0.0923609
cg00522056	0.00149937	0.00152069	0.326266
cg00522212	0.0108149	0.00543498	0.0490416
cg00522213	0.0362748	0.0136609	0.00907684
cg00522231	0.00257176	0.00888692	0.77282
cg00522262	-0.00188663	0.00287358	0.51282
cg00522276	-0.00354597	0.00546265	0.517583
cg00522288	-0.000169274	0.0047946	0.971899
cg00522316	0.00113538	0.00114066	0.321701
cg00522328	-0.00288337	0.0030669	0.349161
cg00522333	-0.00165713	0.00428652	0.699792
cg00522377	-0.0107714	0.0088275	0.224949
cg00522384	0.00146553	0.00118754	0.219751
cg00522398	0.0043067	0.00587049	0.464715
cg00522403	0.00189361	0.00847616	0.823628
cg00522443	0.00736244	0.00662436	0.268769
cg00522450	-0.000168418	0.00345682	0.961229
cg00522451	-0.00838255	0.00713037	0.242243
cg00522453	0.0010297	0.00313933	0.743525
cg00522555	0.0006405	0.000975555	0.512817
cg00522561	-0.00624045	0.004287	0.148281
cg00522579	-0.00227626	0.00293118	0.439051
cg00522581	0.00446173	0.00361345	0.219505
cg00522582	0.013464	0.00779986	0.0870718
cg00522588	-0.00546048	0.00348007	0.119452
cg00522592	-0.00694212	0.00266319	0.0103861
cg00522618	-0.022488	0.0110721	0.0446179
cg00522636	-0.00119828	0.00140321	0.394951
cg00522719	0.000593197	0.00251917	0.814271
cg00522726	-0.0117652	0.0102077	0.251533
cg00522893	-0.00242491	0.00202804	0.234341
cg00523012	0.00906961	0.0101741	0.374605
cg00523048	0.00426407	0.00400988	0.289893
cg00523067	-0.0103534	0.0117406	0.379748
cg00523068	-0.0088919	0.00669212	0.186643
cg00523161	0.00477736	0.00354932	0.181023
cg00523188	0.00466267	0.00549975	0.39836
cg00523224	-0.00486684	0.00399805	0.226047
cg00523225	0.00234672	0.0129574	0.856608
cg00523240	-0.0079315	0.0055501	0.155766
cg00523241	-0.000633556	0.00356483	0.859261
cg00523282	-0.00185826	0.00295123	0.530203
cg00523308	0.00329831	0.00837018	0.69429
cg00523322	-0.00249147	0.0115211	0.829184
cg00523353	-0.00336288	0.00449234	0.455679
cg00523379	-0.000356092	0.0065533	0.956763
cg00523384	-0.000497223	0.00369984	0.893335
cg00523400	-0.000739766	0.00428484	0.86324
cg00523425	-0.000790057	0.000935547	0.400198
cg00523434	-0.000914332	0.00305071	0.764953
cg00523450	0.00112512	0.00320823	0.726474
cg00523469	-0.0014717	0.00131301	0.264746
cg00523474	0.00441564	0.00494309	0.373615
cg00523540	0.00494693	0.00259417	0.0590901
cg00523547	-0.0139642	0.00704932	0.0500502
cg00523590	0.00157775	0.00177894	0.377029
cg00523628	-0.0290291	0.0467545	0.535938
cg00523631	0.00441415	0.00412075	0.286382
cg00523633	-0.00113533	0.00267721	0.672327
cg00523683	0.0214566	0.0106006	0.0453404
cg00523730	-9.10234e-05	0.00717506	0.989901
cg00523742	-0.00608856	0.00793736	0.44465
cg00523812	-0.000563255	0.00127563	0.659666
cg00523861	0.00246058	0.00658964	0.709556
cg00523901	0.00258513	0.00503135	0.608401
cg00523973	0.00544645	0.00487212	0.26601
cg00524023	-0.00166691	0.00335881	0.62067
cg00524037	-0.000649281	0.00405916	0.873205
cg00524064	0.00262375	0.00369167	0.478733
cg00524108	-0.0024814	0.00115813	0.0343106
cg00524115	-0.000280765	0.00239536	0.906902
cg00524136	-0.00710687	0.00484685	0.145372
cg00524155	0.0028312	0.0076198	0.710924
cg00524167	-0.00871166	0.00626132	0.166878
cg00524169	0.00147324	0.00174436	0.40015
cg00524205	0.00246141	0.00304683	0.420883
cg00524220	0.00343092	0.00837038	0.682671
cg00524247	-0.0079069	0.00660355	0.23369
cg00524271	0.0123462	0.00704684	0.082508
cg00524288	-0.00238237	0.00127451	0.0642004
cg00524289	-0.0081635	0.00909827	0.371506
cg00524291	-0.00429079	0.00807531	0.596231
cg00524296	0.00132525	0.00177398	0.456598
cg00524310	0.000605089	0.00144878	0.677
cg00524359	-0.00634607	0.00358224	0.0791912
cg00524374	0.0170435	0.00799996	0.0353228
cg00524377	0.00417723	0.00412534	0.313445
cg00524379	-0.00256492	0.00293428	0.383922
cg00524400	-0.00105185	0.00135612	0.439601
cg00524420	-0.00143179	0.00699474	0.838182
cg00524424	0.000457797	0.00591688	0.938466
cg00524443	-0.000116527	0.00268278	0.965432
cg00524486	-0.0024577	0.00861749	0.776018
cg00524548	-0.00340713	0.00349572	0.33183
cg00524561	0.000126857	0.00214915	0.953036
cg00524563	-0.000944987	0.00248567	0.704536
cg00524577	0.00697993	0.00573684	0.226281
cg00524584	-0.0027378	0.00368402	0.458944
cg00524659	0.00751479	0.00651661	0.251294
cg00524662	0.0020814	0.00451464	0.645669
cg00524680	0.0118084	0.0109461	0.283003
cg00524694	-0.0233078	0.0236573	0.326638
cg00524706	0.0190777	0.0103968	0.0691657
cg00524708	-0.00411007	0.00601732	0.495991
cg00524728	-0.00103378	0.00296939	0.728385
cg00524773	0.0123596	0.0105111	0.242144
cg00524814	0.00194376	0.00390193	0.619352
cg00524887	0.0233832	0.0114623	0.0437018
cg00524899	-0.00400091	0.00715659	0.577242
cg00524900	-0.00432983	0.00512485	0.399984
cg00524912	0.000595883	0.000973837	0.541849
cg00524963	-0.00477866	0.00645712	0.460811
cg00524964	0.00174539	0.00515098	0.735359
cg00524965	0.00445948	0.00463094	0.337634
cg00524967	0.00488242	0.00692914	0.482509
cg00524972	-0.00553183	0.00532439	0.301061
cg00524978	-0.00169357	0.00696926	0.808445
cg00525011	-0.0059904	0.00486841	0.221102
cg00525012	-0.000180076	0.00274136	0.947743
cg00525025	0.00638634	0.00511026	0.214011
cg00525118	-0.00726772	0.00858821	0.399221
cg00525145	-0.0104851	0.0082253	0.20504
cg00525167	0.00214144	0.00364439	0.557985
cg00525277	-0.0172286	0.0170865	0.315476
cg00525288	0.00270654	0.0080348	0.736859
cg00525301	-0.00233369	0.00317196	0.463436
cg00525373	-0.0077555	0.00826793	0.350251
cg00525383	-0.000919377	0.00376055	0.807307
cg00525392	-0.002587	0.00846912	0.760581
cg00525436	-2.13633e-05	0.00356967	0.995236
cg00525444	-0.00524665	0.00630388	0.407017
cg00525496	0.0118185	0.00598237	0.0506646
cg00525503	0.000443622	0.00115221	0.700953
cg00525508	0.00115666	0.00337246	0.732262
cg00525580	-0.00221023	0.00278703	0.42943
cg00525597	0.00148732	0.0052429	0.777177
cg00525662	-0.00166664	0.003606	0.644845
cg00525681	0.004633	0.00436977	0.291317
cg00525717	0.00608534	0.00505783	0.231455
cg00525722	-0.00311664	0.00409564	0.448276
cg00525772	0.0017773	0.00633409	0.77954
cg00525782	-0.0081514	0.00723848	0.262522
cg00525801	0.00210847	0.00180172	0.244383
cg00525823	-0.0025696	0.00300904	0.39495
cg00525828	0.00121329	0.00202323	0.549931
cg00525834	0.00293521	0.006815	0.667516
cg00525874	0.0056628	0.0310262	0.855507
cg00525875	0.00511931	0.00550514	0.354415
cg00525876	0.024117	0.0142455	0.0932434
cg00525931	0.00194795	0.00357001	0.586396
cg00525964	0.00214468	0.00713277	0.764216
cg00525973	0.00560053	0.00368345	0.131214
cg00525989	-0.000132056	0.00112874	0.907075
cg00526032	0.00388781	0.00291715	0.185321
cg00526069	-0.00238988	0.00262267	0.364126
cg00526088	0.00169383	0.00211975	0.425941
cg00526163	0.000329701	0.00146343	0.822162
cg00526273	0.00235359	0.00366367	0.521917
cg00526274	0.00915756	0.00327092	0.00602579
cg00526275	-0.000892693	0.00537441	0.868377
cg00526276	0.00824884	0.0066791	0.219407
cg00526281	0.00055633	0.00453287	0.902539
cg00526316	-0.00222988	0.00160673	0.16794
cg00526336	1.64857e-05	0.00216249	0.993931
cg00526387	0.00150192	0.00276882	0.588593
cg00526397	0.00825955	0.00373048	0.0288495
cg00526455	-0.00490151	0.00915399	0.5934
cg00526470	-0.00148833	0.00339858	0.662282
cg00526516	-0.00455963	0.00593316	0.443808
cg00526547	0.0207796	0.00906758	0.0237964
cg00526564	-0.0186528	0.00685134	0.00751609
cg00526576	-0.00160994	0.00168637	0.341796
cg00526628	-0.00536661	0.00458644	0.244443
cg00526629	0.00222905	0.00854508	0.794681
cg00526711	0.00352435	0.00186805	0.0617973
cg00526740	0.0150307	0.00543432	0.00664176
cg00526772	-0.00465113	0.00412586	0.26202
cg00526791	-0.000234342	0.00115587	0.839706
cg00526835	-0.00444422	0.00466184	0.342481
cg00526899	-0.00693683	0.00798947	0.387116
cg00526953	0.0089732	0.0107916	0.407462
cg00527056	-0.0027571	0.0085794	0.748534
cg00527174	0.00180406	0.00202916	0.375872
cg00527195	0.00188156	0.00441601	0.670869
cg00527233	0.00388084	0.00775573	0.617786
cg00527254	-0.00598288	0.00619566	0.336297
cg00527289	0.00168116	0.00509998	0.742287
cg00527304	0.00183862	0.0036109	0.611623
cg00527307	0.00356116	0.00416288	0.394125
cg00527316	0.00130892	0.00635196	0.837114
cg00527382	-0.000193155	0.00166593	0.907905
cg00527391	0.01098	0.0113466	0.335284
cg00527405	-0.00546389	0.00507693	0.284142
cg00527413	-0.000786525	0.00357387	0.826212
cg00527440	-0.00143447	0.00188338	0.447873
cg00527484	0.00124982	0.00115602	0.281958
cg00527489	0.000889273	0.00218835	0.685248
cg00527514	-0.00226172	0.00480433	0.638722
cg00527552	-0.000558427	0.00474669	0.906559
cg00527653	-0.00277065	0.00635784	0.663832
cg00527659	-0.00562325	0.00568383	0.324628
cg00527744	-0.000231309	0.00475084	0.961255
cg00527781	0.000665126	0.00164925	0.687503
cg00527805	0.00522759	0.00403682	0.197991
cg00527828	0.0069692	0.00358575	0.0544549
cg00527869	0.00485793	0.00364566	0.185392
cg00527908	-0.00414028	0.0067778	0.54253
cg00527928	0.00931565	0.00842278	0.271093
cg00527937	0.00599029	0.00451663	0.187447
cg00527970	-0.000795174	0.00123252	0.520144
cg00528014	0.00269903	0.00246494	0.275881
cg00528016	0.00418325	0.00501405	0.405885
cg00528040	-0.000215919	0.00298392	0.942444
cg00528052	0.00168515	0.00107079	0.118368
cg00528056	-0.00252615	0.00765548	0.742032
cg00528079	0.00693891	0.0056912	0.225316
cg00528151	-0.00256891	0.00596196	0.667381
cg00528157	0.0065	0.00257898	0.0131317
cg00528158	-0.00251276	0.00502371	0.61793
cg00528191	0.00175663	0.0107659	0.870682
cg00528222	-0.00142	0.00530627	0.789494
cg00528341	-0.00119341	0.00454641	0.793421
cg00528351	-0.0123392	0.00549713	0.026754
cg00528416	-0.00563061	0.0034205	0.102539
cg00528453	-0.000749433	0.00360485	0.835688
cg00528464	0.000256494	0.00158765	0.871947
cg00528487	0.00488992	0.00396244	0.21976
cg00528490	-0.00647647	0.00970123	0.505767
cg00528492	0.00818393	0.00455906	0.0753361
cg00528502	0.0161938	0.00509763	0.00192491
cg00528504	0.00384578	0.00323872	0.237567
cg00528520	-0.014404	0.0116778	0.21999
cg00528521	-0.000819023	0.00406875	0.840832
cg00528572	0.00155615	0.00595188	0.794221
cg00528600	0.000293271	0.00147005	0.842236
cg00528616	-0.000191275	0.00344382	0.955806
cg00528628	-0.00229703	0.00978978	0.81492
cg00528638	0.00040232	0.0011677	0.731087
cg00528640	0.00435918	0.00270545	0.109938
cg00528676	0.00564058	0.00630166	0.372656
cg00528700	0.00109513	0.00275483	0.691734
cg00528793	0.000168045	0.00124619	0.892975
cg00528902	-0.00411122	0.00180659	0.0247668
cg00528918	0.0033636	0.00272617	0.219853
cg00528932	-0.000217632	0.00139478	0.876288
cg00529027	0.00186331	0.00497317	0.708613
cg00529053	-4.53743e-05	0.000912056	0.960411
cg00529067	-0.0108537	0.0115801	0.350638
cg00529071	0.00130135	0.00432197	0.763896
cg00529183	0.0113249	0.00838729	0.179659
cg00529231	0.0069079	0.0046758	0.142382
cg00529236	-0.0029694	0.00559244	0.596493
cg00529256	0.00192402	0.00400786	0.63212
cg00529325	0.00687162	0.00505486	0.176748
cg00529371	-0.00393591	0.00408402	0.337255
cg00529422	0.00956886	0.0032374	0.00380403
cg00529480	0.00601422	0.0050292	0.234277
cg00529545	-0.00452003	0.00575192	0.433626
cg00529563	0.00262449	0.00300809	0.384816
cg00529567	0.00190959	0.00570105	0.738286
cg00529618	0.0127648	0.0045019	0.00543169
cg00529682	-0.00359917	0.00509496	0.481395
cg00529697	0.00328073	0.0046384	0.480851
cg00529742	0.00175101	0.00857473	0.838563
cg00529757	-0.000560967	0.00576477	0.922654
cg00529810	0.00145737	0.00710396	0.837828
cg00529909	0.00792363	0.00585767	0.178878
cg00529910	-0.000568677	0.00323654	0.860843
cg00529943	0.0133764	0.00937444	0.156389
cg00529946	-0.00267818	0.00316318	0.398983
cg00529958	0.000149239	0.00152747	0.922342
cg00529978	-0.000843044	0.0050037	0.866506
cg00530015	0.000807325	0.00406837	0.843061
cg00530028	0.0115465	0.0085708	0.180638
cg00530029	0.0201341	0.00930486	0.0326018
cg00530093	-0.00203576	0.00317123	0.522219
cg00530127	0.014299	0.0068447	0.038968
cg00530199	0.000542271	0.0014961	0.717694
cg00530252	-0.0037366	0.00363422	0.306085
cg00530268	0.00589191	0.0107092	0.583296
cg00530298	0.015919	0.00909876	0.0829299
cg00530320	0.00189497	0.00341247	0.579792
cg00530387	-0.000883125	0.00476076	0.853172
cg00530414	-0.00266306	0.00495359	0.591918
cg00530438	0.000973754	0.00459123	0.832422
cg00530448	-0.00115834	0.00128541	0.369444
cg00530492	-0.00669891	0.018051	0.711257
cg00530538	2.63304e-06	0.00369664	0.999433
cg00530564	0.0203041	0.0101433	0.0477327
cg00530568	0.00140967	0.00169053	0.406133
cg00530579	0.000883483	0.00284207	0.756486
cg00530592	0.00248524	0.00594447	0.676693
cg00530593	-0.000328614	0.00170521	0.847533
cg00530603	0.000931956	0.0112529	0.934143
cg00530629	-0.00255516	0.00378205	0.500686
cg00530638	-0.000215123	0.0016344	0.89552
cg00530648	-0.00283977	0.00849409	0.738761
cg00530650	-0.000482467	0.00937206	0.959035
cg00530657	-0.000337385	0.0043641	0.938516
cg00530671	0.00520127	0.00860717	0.54687
cg00530710	-0.0105715	0.0101936	0.301936
cg00530720	0.0147704	0.0115189	0.202392
cg00530740	-0.00175443	0.00209554	0.404253
cg00530757	0.00194154	0.00324461	0.550789
cg00530769	-0.00200268	0.0047396	0.67344
cg00530805	0.00596276	0.00591235	0.315376
cg00530825	0.00230876	0.00310483	0.458674
cg00530870	0.0100664	0.00538549	0.0642116
cg00530905	-0.000596496	0.00335674	0.859279
cg00530918	-0.00274534	0.00323523	0.397927
cg00530925	0.000169442	0.00125685	0.893
cg00530976	0.0209634	0.00761307	0.00687926
cg00530977	0.00202411	0.00223882	0.367885
cg00531006	0.00200167	0.00423669	0.637517
cg00531009	0.00301341	0.00581613	0.605402
cg00531012	-0.000858505	0.00379836	0.821598
cg00531088	0.000881585	0.00635953	0.889996
cg00531092	0.00578769	0.00772725	0.455429
cg00531137	-0.00885522	0.00979868	0.368086
cg00531156	0.00798791	0.00312997	0.0120557
cg00531176	-0.00287535	0.00498391	0.565147
cg00531180	0.00070136	0.00473771	0.882579
cg00531182	0.00102302	0.00874888	0.907124
cg00531204	-0.00158777	0.00351907	0.652725
cg00531307	-0.00338148	0.0011467	0.00388313
cg00531338	0.0155297	0.00888793	0.0833299
cg00531400	0.00206246	0.00268458	0.443949
cg00531453	0.00491746	0.0059714	0.411972
cg00531463	0.000822803	0.00385989	0.831584
cg00531508	0.00524266	0.00445991	0.242284
cg00531525	0.00753145	0.00804698	0.35132
cg00531592	0.00358074	0.00291359	0.221655
cg00531628	-0.000286656	0.00646342	0.964704
cg00531745	0.002471	0.00544629	0.650921
cg00531748	0.0016513	0.00401099	0.68135
cg00531750	0.000623685	0.00162893	0.702534
cg00531786	0.00739987	0.00414222	0.0767318
cg00531789	-0.000701437	0.00969685	0.942463
cg00531791	-0.00694419	0.00303967	0.0242251
cg00531796	0.00144514	0.00307683	0.639493
cg00531806	0.00197431	0.00487305	0.68614
cg00531830	0.0023163	0.0041146	0.574596
cg00531853	0.000599087	0.00958718	0.950285
cg00531865	0.0218456	0.020844	0.296871
cg00531877	-0.00354365	0.00560926	0.528838
cg00531926	0.00396115	0.00188072	0.0374221
cg00531949	-0.00451342	0.00541339	0.406196
cg00531965	0.00220163	0.00998888	0.825955
cg00531978	-0.00338176	0.00905076	0.709375
cg00532062	0.0019336	0.00405775	0.634633
cg00532122	-0.0325737	0.0482404	0.500917
cg00532123	-0.00327473	0.00669411	0.62566
cg00532157	-0.00157944	0.00363009	0.664329
cg00532234	4.88266e-05	0.00431061	0.990983
cg00532319	0.0019566	0.00539636	0.717603
cg00532335	-0.000901655	0.00344719	0.79414
cg00532399	0.00058676	0.0028885	0.839397
cg00532411	-0.00236742	0.00483549	0.62538
cg00532413	-0.00343434	0.00391338	0.382046
cg00532449	0.00243624	0.00122452	0.0490781
cg00532455	0.0114957	0.00778817	0.142738
cg00532474	-0.00635645	0.00551598	0.251622
cg00532477	0.00583193	0.00658681	0.37784
cg00532492	-0.00702378	0.00888186	0.430732
cg00532502	-0.000107028	0.00336614	0.974692
cg00532541	-0.000657524	0.00357796	0.854526
cg00532610	0.000956948	0.00289305	0.741432
cg00532633	0.00878944	0.00694759	0.20846
cg00532656	-0.0106375	0.00937601	0.258989
cg00532667	-5.61517e-05	0.00307928	0.985484
cg00532678	-0.00751358	0.00638849	0.242044
cg00532706	0.00264381	0.00660438	0.689689
cg00532797	0.00426173	0.0128468	0.740709
cg00532802	0.000325081	0.00123977	0.793641
cg00532824	-0.00348627	0.00314572	0.270124
cg00532885	-0.00634987	0.0144233	0.660604
cg00532890	0.00199247	0.00136636	0.147576
cg00532898	-0.000176455	0.00326526	0.956999
cg00532901	0.000263317	0.00311732	0.932834
cg00532936	0.0153487	0.00762709	0.0465777
cg00532973	0.00273431	0.00308073	0.376683
cg00532998	-0.000349604	0.00100672	0.729039
cg00533084	-0.000513401	0.00103003	0.619158
cg00533132	-0.010787	0.00469658	0.0234911
cg00533178	-0.00188701	0.00154201	0.223621
cg00533182	-0.00237326	0.00450837	0.599642
cg00533183	0.000771776	0.00379742	0.839319
cg00533206	0.000745767	0.00369278	0.84032
cg00533215	-0.000923188	0.00233913	0.693836
cg00533230	-0.000952872	0.00483899	0.84425
cg00533295	-0.00134336	0.0032205	0.677385
cg00533296	0.00581355	0.00632187	0.359761
cg00533298	-0.00364749	0.0146775	0.804195
cg00533305	0.000552245	0.00368396	0.881109
cg00533333	0.00408904	0.00311162	0.191491
cg00533364	-0.00163771	0.000949078	0.0871811
cg00533376	-0.00444752	0.00691422	0.521382
cg00533390	0.00333915	0.00599991	0.578956
cg00533407	0.000549274	0.00150467	0.715764
cg00533409	-4.69165e-07	0.00116079	0.999678
cg00533418	0.00122386	0.00482648	0.800291
cg00533483	-0.00892083	0.00742303	0.231985
cg00533496	0.00112671	0.00367445	0.759691
cg00533523	-0.00168088	0.00579036	0.772131
cg00533586	-7.37045e-05	0.00112552	0.947905
cg00533620	0.000336001	0.00105558	0.750844
cg00533633	-0.00577742	0.00676695	0.395055
cg00533649	0.00151869	0.00300212	0.613939
cg00533683	0.00925237	0.00653191	0.159408
cg00533737	-0.00235506	0.00116326	0.0452956
cg00533749	-0.008191	0.00695754	0.241578
cg00533811	0.00171641	0.00280237	0.541457
cg00533825	0.00430841	0.00320589	0.181696
cg00533827	-0.0029002	0.00173159	0.096749
cg00533834	-0.00724796	0.00303729	0.0186945
cg00533835	-0.000327745	0.00680753	0.961687
cg00533841	-0.00379934	0.00534081	0.478328
cg00533866	-0.00119549	0.00304033	0.69491
cg00533891	-0.00394795	0.00555813	0.478993
cg00533923	-0.000333659	0.000883915	0.706532
cg00533933	0.000270882	0.00138903	0.845735
cg00533990	-0.00261242	0.00528764	0.622231
cg00533994	-0.00230968	0.00823468	0.779626
cg00533995	0.00235029	0.0112844	0.83539
cg00534020	-0.000668992	0.00322241	0.835914
cg00534078	0.00885458	0.00678409	0.1945
cg00534133	-0.000721177	0.00110483	0.515256
cg00534134	-0.00549418	0.00496344	0.270696
cg00534136	-0.0016662	0.0105149	0.874379
cg00534163	0.00654034	0.00408594	0.112262
cg00534176	-0.00218228	0.00357015	0.542268
cg00534253	-0.00260157	0.00156799	0.0998791
cg00534255	0.0179047	0.00778866	0.0233705
cg00534274	-0.00569012	0.00679122	0.403891
cg00534318	0.00274143	0.0048262	0.57115
cg00534362	0.0024693	0.00342333	0.472218
cg00534371	-0.0185919	0.00561044	0.00124023
cg00534380	0.00702922	0.006919	0.311853
cg00534423	-0.00109585	0.00301624	0.717052
cg00534468	0.00512408	0.00727717	0.482812
cg00534472	0.000668477	0.00742023	0.928378
cg00534479	0.0013482	0.00444174	0.762049
cg00534492	-0.00626831	0.00887788	0.481618
cg00534502	0.010994	0.00523249	0.0378759
cg00534516	-0.00116331	0.00411819	0.778096
cg00534520	-0.00249761	0.00380789	0.513232
cg00534531	0.00106251	0.0121036	0.930205
cg00534540	-0.000522313	0.00355312	0.883395
cg00534542	-0.00570647	0.00639099	0.373829
cg00534550	-0.00237097	0.002732	0.387332
cg00534624	-0.00259919	0.00425109	0.542162
cg00534626	0.00798994	0.00602942	0.187815
cg00534627	0.000618711	0.00655003	0.924913
cg00534645	-0.00147162	0.00324107	0.650668
cg00534655	0.00194139	0.00150324	0.1992
cg00534700	0.00140404	0.00490665	0.775292
cg00534769	-0.00249603	0.00165075	0.133336
cg00534837	0.0024853	0.00414708	0.55019
cg00534858	-0.00386027	0.00826023	0.64117
cg00534871	0.00150872	0.0013556	0.268114
cg00534919	-0.00221567	0.00478636	0.644325
cg00534968	0.00218682	0.00366233	0.551638
cg00535027	0.00118611	0.00382743	0.757216
cg00535218	-0.00435748	0.00714997	0.543467
cg00535248	0.0046562	0.00308943	0.13459
cg00535257	0.0016825	0.00496273	0.735225
cg00535403	0.0117437	0.00862129	0.175875
cg00535420	-0.00135615	0.00100396	0.179483
cg00535430	0.000456404	0.00131626	0.729435
cg00535466	0.00790348	0.00670718	0.241151
cg00535538	-0.00976486	0.00442778	0.0294716
cg00535576	0.00177099	0.0020272	0.384196
cg00535618	-0.000324059	0.00318366	0.919107
cg00535622	-0.0153154	0.00691829	0.0288717
cg00535646	0.000346274	0.0027152	0.898749
cg00535683	0.00061893	0.00469644	0.895389
cg00535783	0.000510859	0.0028948	0.86024
cg00535785	0.0132903	0.00603516	0.0297046
cg00535807	-0.00435809	0.00306766	0.158195
cg00535869	-0.00520889	0.00432606	0.2311
cg00535884	-0.000458	0.0035201	0.896713
cg00535968	0.00144779	0.00296629	0.626446
cg00535994	0.000786927	0.00428268	0.854545
cg00536065	-0.00198416	0.00557916	0.722781
cg00536175	0.00153322	0.00638582	0.810693
cg00536186	0.000446466	0.00326086	0.891343
cg00536203	-0.0020094	0.00727901	0.783015
cg00536289	-0.000444837	0.000995157	0.655737
cg00536317	-0.000232766	0.00380726	0.951359
cg00536341	-0.00253639	0.00359159	0.481529
cg00536366	0.0056046	0.00299642	0.0640344
cg00536383	0.00167206	0.00106618	0.11964
cg00536436	-0.00450819	0.00884769	0.611381
cg00536472	0.0109451	0.00743545	0.143823
cg00536532	-0.00137995	0.00753113	0.854946
cg00536589	-0.0024435	0.00525094	0.642587
cg00536654	0.0048029	0.00946874	0.612985
cg00536718	-0.0167647	0.00641692	0.0102194
cg00536745	0.00568604	0.00829358	0.494385
cg00536792	0.00395089	0.00623453	0.527562
cg00536799	-0.00780996	0.00951349	0.413427
cg00536869	0.00917784	0.008234	0.267396
cg00536882	0.000517574	0.00134028	0.700105
cg00536910	0.00105394	0.00681061	0.877297
cg00536924	-0.00350119	0.00422063	0.408562
cg00536939	0.00249892	0.00617805	0.686629
cg00537039	0.00393414	0.00363277	0.281153
cg00537121	0.0060197	0.00453087	0.186682
cg00537185	0.00131762	0.00315935	0.677437
cg00537196	-0.0038727	0.00417179	0.355245
cg00537203	0.000923934	0.00128289	0.472904
cg00537210	-0.0157781	0.00964898	0.104813
cg00537225	-0.0058048	0.00633622	0.361568
cg00537335	-0.00503949	0.00473057	0.28903
cg00537344	0.00136276	0.00432579	0.753324
cg00537350	0.00234609	0.00438615	0.593789
cg00537351	0.00437684	0.00448813	0.331561
cg00537387	-0.000711377	0.00102159	0.487657
cg00537495	-0.00242625	0.00274762	0.379109
cg00537614	-0.0102446	0.00522901	0.052576
cg00537673	0.00123828	0.0054401	0.820356
cg00537709	0.00934659	0.00493049	0.060581
cg00537805	-0.00198032	0.00649886	0.761147
cg00537820	-0.00492523	0.00447846	0.273795
cg00537837	0.000337712	0.00655635	0.959012
cg00537910	0.0018423	0.00344139	0.593478
cg00537960	-0.00208437	0.00588811	0.724007
cg00537979	-0.00262426	0.00190779	0.171705
cg00537984	-0.00410349	0.00763864	0.592194
cg00538011	-0.00908178	0.0134901	0.502195
cg00538017	0.00177297	0.00476082	0.710293
cg00538031	0.00550664	0.00430518	0.203515
cg00538060	-0.0189704	0.0167315	0.259295
cg00538102	0.00168153	0.00173505	0.334557
cg00538147	-0.020151	0.0142187	0.159194
cg00538185	-2.91229e-05	0.00349929	0.993374
cg00538212	-0.00251302	0.012877	0.845625
cg00538229	-0.000725167	0.00127686	0.571219
cg00538247	0.0064617	0.00412842	0.120363
cg00538248	-0.000497344	0.00115836	0.668492
cg00538291	0.00560408	0.00282261	0.0495414
cg00538298	-0.00337251	0.0035931	0.349952
cg00538354	-0.00554098	0.00827277	0.504373
cg00538370	-0.00463291	0.00205936	0.0264232
cg00538381	0.000466213	0.00522885	0.929113
cg00538384	0.00330571	0.00600689	0.583196
cg00538412	-0.00265064	0.00393105	0.50152
cg00538417	0.00244088	0.00305164	0.425486
cg00538420	0.00481403	0.00467057	0.304895
cg00538439	0.0025196	0.00327718	0.44361
cg00538458	0.000787351	0.007389	0.915331
cg00538495	-0.00105074	0.00356257	0.768587
cg00538509	-0.0167406	0.0104753	0.112839
cg00538558	0.00337743	0.00278791	0.22827
cg00538590	0.00646677	0.00316797	0.0435717
cg00538591	-0.010362	0.0104264	0.322448
cg00538599	0.0034865	0.00428066	0.417101
cg00538604	-0.000408955	0.00184324	0.824821
cg00538642	-0.000703674	0.00125567	0.576328
cg00538654	-0.0370371	0.0406933	0.364697
cg00538691	-0.0069057	0.00957614	0.472328
cg00538695	-0.000818103	0.00328006	0.803495
cg00538717	0.0149282	0.0106514	0.163823
cg00538724	0.00772411	0.00351842	0.0302025
cg00538726	-0.000649223	0.00196638	0.741895
cg00538822	-0.00105299	0.00307329	0.732523
cg00538830	0.00258796	0.00579635	0.656112
cg00538888	-0.0106072	0.0156128	0.498293
cg00538923	-0.00857304	0.00461718	0.0659715
cg00538963	0.00385282	0.00651839	0.555666
cg00539049	0.000312124	0.00655394	0.962101
cg00539094	0.00437596	0.00497361	0.380833
cg00539154	-0.00964182	0.00530178	0.0716444
cg00539166	-0.000323809	0.00354211	0.927325
cg00539174	-0.00248991	0.00312053	0.42661
cg00539226	0.0085727	0.00615064	0.166141
cg00539235	-0.00257452	0.00128902	0.04822
cg00539300	-0.00333617	0.00430417	0.439913
cg00539322	-0.00101264	0.00497957	0.839223
cg00539325	-0.00158876	0.00428546	0.711538
cg00539347	-0.00926253	0.00885901	0.298021
cg00539353	0.00328347	0.0065337	0.616272
cg00539360	0.00990692	0.00505275	0.0523971
cg00539368	0.00514655	0.00644596	0.426319
cg00539386	-0.000503937	0.00736015	0.945535
cg00539398	-0.00233105	0.00369149	0.529022
cg00539399	-0.00114388	0.0017099	0.50489
cg00539475	0.0012267	0.00433328	0.777632
cg00539491	-0.00348719	0.00391306	0.374751
cg00539511	-0.000388697	0.00213261	0.855706
cg00539542	-0.00323931	0.00304186	0.289206
cg00539564	-0.00381139	0.0033462	0.257125
cg00539572	-0.00196795	0.00417653	0.63842
cg00539581	0.00566982	0.0112896	0.6165
cg00539624	-7.52993e-05	0.00268362	0.977665
cg00539654	0.000954215	0.00421709	0.821401
cg00539686	-0.00363085	0.00325463	0.266983
cg00539716	0.000358269	0.00170454	0.833905
cg00539733	0.00439984	0.00466818	0.347956
cg00539757	-0.000166867	0.00174478	0.923979
cg00539789	-0.00561408	0.00418454	0.182431
cg00539817	-0.00186765	0.00702513	0.790842
cg00539836	0.00197829	0.0150678	0.89578
cg00539858	-0.00119881	0.00998754	0.904674
cg00539883	-0.00141442	0.00627665	0.82212
cg00539908	-0.00249546	0.00306692	0.417562
cg00539912	0.0067098	0.00312573	0.0339797
cg00539925	0.00549612	0.00466937	0.241667
cg00539935	0.0018998	0.00119994	0.116184
cg00539943	-0.0109532	0.00393879	0.00636229
cg00539955	0.00646623	0.00696054	0.354895
cg00539976	-0.00175035	0.00495002	0.7243
cg00540067	-0.0036635	0.0057608	0.526115
cg00540088	-0.00754465	0.00393679	0.057857
cg00540222	-0.0108196	0.00826966	0.193433
cg00540238	0.00317436	0.00642776	0.622378
cg00540250	-0.0104447	0.00880672	0.238137
cg00540295	0.0383068	0.0587435	0.515671
cg00540348	0.000249857	0.00379168	0.947578
cg00540353	0.00185914	0.00119649	0.123046
cg00540363	-0.00827657	0.00577181	0.154369
cg00540400	-0.00281619	0.00580409	0.628477
cg00540430	0.00141081	0.00388112	0.716912
cg00540434	-0.00297202	0.00435416	0.496289
cg00540449	0.00593092	0.00369421	0.111208
cg00540464	0.00645841	0.00370486	0.084038
cg00540540	-0.00113321	0.0018476	0.540896
cg00540544	-0.00193511	0.00113581	0.0912051
cg00540551	-0.00120878	0.00304084	0.691744
cg00540558	0.00194747	0.00331246	0.557767
cg00540570	0.0142971	0.00663588	0.0333421
cg00540587	-0.00041979	0.00355415	0.90619
cg00540593	-7.04773e-05	0.00379928	0.985233
cg00540602	-0.00151622	0.00120119	0.209476
cg00540637	-0.0184442	0.00521334	0.000588219
cg00540640	0.000539716	0.00150078	0.719806
cg00540722	-0.000689388	0.00262867	0.793605
cg00540769	-0.000692466	0.00423764	0.870491
cg00540792	-0.00225957	0.00344524	0.513263
cg00540819	0.00633433	0.00728194	0.386232
cg00540828	0.0076082	0.00941137	0.420571
cg00540850	0.00196311	0.00482266	0.684741
cg00540866	-0.013626	0.0061979	0.0299707
cg00540891	0.00271082	0.00236477	0.2541
cg00540941	-0.0126867	0.0279333	0.65058
cg00541002	0.00168318	0.00352203	0.633652
cg00541039	0.00304778	0.00322368	0.346472
cg00541066	0.00824381	0.00733452	0.263428
cg00541072	0.00554355	0.00320256	0.0862095
cg00541089	0.00853486	0.00604425	0.160704
cg00541100	-0.00354845	0.00412698	0.391726
cg00541104	0.00864502	0.00944688	0.362095
cg00541129	0.00117833	0.00303873	0.698922
cg00541156	0.00144058	0.000901755	0.112965
cg00541293	-0.00311954	0.00469372	0.50766
cg00541303	-0.023332	0.00966882	0.0174389
cg00541318	-0.00196198	0.00578803	0.735266
cg00541350	-0.00481394	0.00340964	0.160764
cg00541363	-0.00873581	0.00739292	0.23985
cg00541421	-0.000587535	0.00444458	0.89507
cg00541450	0.00112382	0.00367391	0.760255
cg00541453	0.00482176	0.00490355	0.327569
cg00541476	-0.00169716	0.00245002	0.489923
cg00541479	0.00131266	0.00117092	0.264665
cg00541500	-0.00477048	0.00507319	0.349072
cg00541544	0.00324477	0.00826724	0.695445
cg00541598	-0.0041723	0.0042884	0.332686
cg00541638	-0.00229861	0.00226692	0.312778
cg00541647	0.00141211	0.00106748	0.188582
cg00541683	0.00333291	0.00726098	0.647112
cg00541718	0.00302089	0.00886552	0.733933
cg00541720	-0.000500963	0.00112698	0.657527
cg00541777	0.0172715	0.0194675	0.376872
cg00541802	0.00472011	0.00302657	0.121686
cg00541803	0.000949942	0.00122308	0.438984
cg00541854	-0.00129346	0.00433494	0.765966
cg00541956	0.0032548	0.00374906	0.387161
cg00541962	0.00352114	0.00253698	0.167914
cg00541994	0.0093496	0.00671181	0.166376
cg00542041	-0.00123791	0.00135231	0.361945
cg00542050	0.00266093	0.0059495	0.655557
cg00542076	-0.00660351	0.00312648	0.0368986
cg00542084	-0.00142195	0.00373898	0.704441
cg00542086	-0.00419331	0.00772625	0.58839
cg00542139	-0.00107617	0.00125984	0.394812
cg00542147	0.0118585	0.0128617	0.358507
cg00542195	0.000551219	0.004051	0.89201
cg00542224	0.00745164	0.00726216	0.30706
cg00542229	-0.000491395	0.00128861	0.703676
cg00542261	0.00753567	0.00497337	0.132538
cg00542299	-0.00207736	0.00148913	0.16577
cg00542351	-0.00484129	0.00835388	0.563398
cg00542384	0.0027383	0.00718046	0.703662
cg00542402	0.00233601	0.00139531	0.0968841
cg00542493	0.00156019	0.00157792	0.32491
cg00542545	-0.000285761	0.00112905	0.800656
cg00542618	-0.00972728	0.00711939	0.174579
cg00542638	0.00303085	0.00325578	0.3539
cg00542640	0.006322	0.00630192	0.317934
cg00542688	-0.000916827	0.00128736	0.477838
cg00542689	-7.90814e-05	0.00330126	0.980931
cg00542690	0.0021306	0.0031602	0.501574
cg00542760	-0.00320809	0.00254197	0.209553
cg00542775	0.000636186	0.00102043	0.534256
cg00542800	0.00343691	0.0055059	0.53375
cg00542846	0.000353235	0.00110692	0.750233
cg00542880	-0.00183574	0.00321202	0.568791
cg00542944	-0.0108306	0.00484102	0.027249
cg00542972	0.00259992	0.00718324	0.718077
cg00542975	-0.00459614	0.00401407	0.254647
cg00542992	-0.0064276	0.00536517	0.233437
cg00543093	0.0027772	0.0026814	0.30256
cg00543099	-0.00231291	0.00734415	0.753399
cg00543196	-0.000714875	0.000822175	0.386437
cg00543288	-7.43797e-05	0.00622542	0.990489
cg00543315	-0.00692878	0.00374899	0.0672157
cg00543332	0.00157896	0.00386281	0.683497
cg00543335	-0.0192393	0.0105722	0.0714594
cg00543364	-0.00246552	0.00249234	0.32468
cg00543371	-0.00930467	0.00644764	0.15178
cg00543390	0.00480265	0.00452678	0.290998
cg00543406	-0.00149446	0.00122528	0.225144
cg00543415	-0.0120558	0.00693715	0.0849831
cg00543443	-0.00109999	0.00207272	0.596678
cg00543456	-0.00272407	0.00387315	0.483316
cg00543460	-0.00183389	0.00578855	0.751976
cg00543465	0.00203715	0.00317258	0.522113
cg00543474	-0.00438473	0.00469025	0.351871
cg00543499	-0.000496751	0.00795986	0.95035
cg00543520	-0.00185299	0.00552762	0.738083
cg00543524	-0.0131721	0.00987627	0.185004
cg00543632	-0.00154447	0.00124095	0.21588
cg00543684	0.0064952	0.00385218	0.0945589
cg00543723	0.00356344	0.00447044	0.427073
cg00543735	9.67455e-05	0.00299959	0.974328
cg00543751	-0.00857745	0.00721228	0.236843
cg00543759	0.00357397	0.00302912	0.240551
cg00543839	0.000339591	0.00138295	0.806476
cg00543840	0.00337386	0.00396699	0.396871
cg00543869	-0.0156348	0.00515378	0.00300349
cg00543906	-0.0153894	0.0154315	0.320782
cg00543944	-6.95537e-05	0.00341175	0.983771
cg00543976	0.00362607	0.0034211	0.291464
cg00543991	-0.0109051	0.00565828	0.0564771
cg00544032	0.000164967	0.0106985	0.987725
cg00544070	0.00446495	0.00663676	0.502485
cg00544125	-0.00401714	0.00404538	0.322842
cg00544141	0.00175609	0.00168255	0.298867
cg00544154	-0.00221445	0.0010976	0.0460302
cg00544232	-0.000426431	0.00405833	0.916504
cg00544269	-0.00531764	0.00740175	0.473989
cg00544286	0.00607245	0.00559964	0.2805
cg00544413	0.000374845	0.00165932	0.821689
cg00544436	0.005155	0.00435036	0.238542
cg00544449	-0.00361668	0.00202979	0.0774927
cg00544467	-0.000133615	0.00318689	0.966632
cg00544557	-0.00029767	0.00263177	0.910149
cg00544558	0.000178165	0.00478753	0.97038
cg00544598	0.00211473	0.00640402	0.741851
cg00544605	0.000293868	0.00307365	0.924002
cg00544673	-0.00100217	0.00296487	0.735984
cg00544674	0.00265584	0.00806854	0.742649
cg00544734	-0.0012118	0.00110949	0.277082
cg00544748	0.00538015	0.0039528	0.176215
cg00544771	-0.011073	0.00835443	0.187732
cg00544788	-0.00014978	0.0093233	0.987211
cg00544816	-0.0127602	0.0126872	0.316704
cg00544901	-0.00109499	0.00152453	0.4741
cg00544914	0.00434076	0.003947	0.273793
cg00544955	-0.00333267	0.00196341	0.092401
cg00545012	0.00251875	0.00481049	0.601595
cg00545102	-0.00161284	0.00342789	0.638909
cg00545199	0.0128335	0.0313779	0.683323
cg00545229	-0.0022626	0.00929148	0.808053
cg00545232	-0.00712282	0.0106268	0.504067
cg00545248	0.00518949	0.0115286	0.653479
cg00545295	0.00473854	0.00353567	0.182889
cg00545315	0.00311711	0.00674531	0.644895
cg00545357	0.0053457	0.00302989	0.0804046
cg00545373	-0.000206155	0.00398036	0.958786
cg00545446	-0.00192528	0.00432266	0.656896
cg00545462	-0.00313665	0.00474224	0.509697
cg00545469	-0.000811521	0.0100413	0.935731
cg00545487	0.00214984	0.00360246	0.551865
cg00545513	0.00161263	0.00307583	0.601112
cg00545573	-0.00092482	0.001622	0.569703
cg00545593	-0.00351667	0.0039213	0.371742
cg00545674	-0.00791942	0.00710187	0.267187
cg00545677	0.00369281	0.00823809	0.654831
cg00545681	0.00184842	0.00193388	0.341227
cg00545702	-0.00607863	0.00638939	0.343468
cg00545705	-0.00315604	0.00923393	0.733152
cg00545749	0.00770465	0.00534061	0.151908
cg00545756	0.011577	0.00742224	0.121634
cg00545759	-0.00204149	0.00218189	0.351465
cg00545767	-0.00134122	0.00187396	0.475655
cg00545773	-0.000970235	0.00311365	0.755918
cg00545796	0.00233238	0.00110289	0.0366645
cg00545797	-0.00650469	0.00473616	0.172368
cg00545801	-0.0236612	0.0207809	0.257298
cg00545804	-0.00227416	0.00256342	0.376894
cg00545886	0.000811757	0.00673154	0.904232
cg00545916	0.00566248	0.00428777	0.189323
cg00545918	-0.00023933	0.0021543	0.911741
cg00545976	-0.00526319	0.00266826	0.0510149
cg00546005	-0.00358552	0.0037986	0.347249
cg00546101	-0.000535633	0.00462595	0.908027
cg00546113	0.000904374	0.00311566	0.772148
cg00546117	-0.00586546	0.00552562	0.290745
cg00546147	-0.000377498	0.00191337	0.843955
cg00546153	-0.0141207	0.00681861	0.0406663
cg00546180	-0.000582053	0.00130748	0.657055
cg00546188	-0.00143704	0.00518359	0.782115
cg00546232	0.000116108	0.00299665	0.969162
cg00546248	0.0155761	0.00682928	0.0244525
cg00546268	0.00732837	0.00558324	0.192012
cg00546302	0.00195677	0.00924301	0.832724
cg00546307	0.0220788	0.0131085	0.0949073
cg00546403	-0.0042537	0.00541728	0.433988
cg00546448	-0.0182638	0.0122256	0.138015
cg00546491	-0.00131667	0.00198812	0.509158
cg00546497	-0.00945925	0.00503663	0.0629696
cg00546594	0.000291047	0.000909409	0.749535
cg00546666	0.000963998	0.00138534	0.487959
cg00546683	-0.00364959	0.00958602	0.704132
cg00546710	0.000296229	0.00263923	0.910833
cg00546715	0.00209542	0.00316193	0.508883
cg00546757	0.0333709	0.0403407	0.409867
cg00546774	-0.00310087	0.0016417	0.0615036
cg00546808	0.00059573	0.0040234	0.882557
cg00546844	0.00913849	0.00860247	0.29038
cg00546879	-0.0109476	0.0337809	0.746485
cg00546897	0.00708269	0.00827129	0.393662
cg00546915	0.00693417	0.013384	0.605415
cg00546932	0.00269057	0.0043263	0.535265
cg00546936	-0.00372753	0.00694179	0.592354
cg00546971	0.00139735	0.00370305	0.706627
cg00547018	-0.00292371	0.00187857	0.122447
cg00547021	0.000980382	0.00520311	0.850887
cg00547024	-0.00702203	0.00406869	0.0871286
cg00547068	-0.0019078	0.00875174	0.827833
cg00547090	-0.00281607	0.00376374	0.455901
cg00547103	0.00754787	0.0076048	0.323086
cg00547139	0.000985906	0.00345694	0.77602
cg00547143	0.00719574	0.00474407	0.132138
cg00547161	-0.000543529	0.00232446	0.815543
cg00547215	-0.00117424	0.00306255	0.702135
cg00547269	0.00498455	0.00325892	0.128958
cg00547304	0.00167004	0.00450627	0.711634
cg00547312	-0.00802658	0.0098129	0.415116
cg00547318	-0.00342885	0.00432083	0.429128
cg00547342	-0.0149569	0.00786864	0.0598955
cg00547365	-0.00355095	0.00448822	0.430516
cg00547414	-0.00206195	0.00486054	0.672217
cg00547425	-0.00243397	0.00388246	0.531991
cg00547441	0.00283792	0.00214977	0.189492
cg00547444	7.60877e-06	0.00176086	0.99656
cg00547445	-0.0031105	0.00389715	0.426473
cg00547480	0.00533643	0.00509931	0.297584
cg00547484	0.000367683	0.00384853	0.924058
cg00547530	0.000343592	0.00507708	0.946165
cg00547553	-0.0108698	0.00475362	0.0240971
cg00547558	-0.00649272	0.00519548	0.21402
cg00547560	-0.00767614	0.00485472	0.116659
cg00547670	-0.00799499	0.00714911	0.265824
cg00547727	0.00424998	0.00426024	0.320627
cg00547730	-0.000224375	0.00106955	0.834217
cg00547758	-0.000189101	0.00131727	0.88611
cg00547768	-0.00283317	0.00760851	0.710322
cg00547789	-0.00165983	0.00529294	0.754414
cg00547829	-0.0017626	0.000968401	0.0714118
cg00547839	0.000267279	0.00130557	0.838161
cg00547855	0.00270953	0.00516879	0.601168
cg00547907	0.00430542	0.00322259	0.184253
cg00547926	0.0051242	0.0063285	0.419829
cg00547948	0.000391763	0.000975752	0.688818
cg00547970	0.0028284	0.00889895	0.751201
cg00548009	0.0115755	0.00700866	0.101417
cg00548060	0.00735523	0.0075673	0.333157
cg00548098	0.0120958	0.0119237	0.312561
cg00548143	-0.00107614	0.00150272	0.475405
cg00548172	0.0151019	0.0109976	0.17243
cg00548173	0.00319884	0.00309278	0.303227
cg00548268	-0.00125865	0.00369804	0.734226
cg00548273	-2.89867e-05	0.00571284	0.995961
cg00548285	-0.0136475	0.00687722	0.0496506
cg00548296	0.00066713	0.00242655	0.783877
cg00548338	0.00572566	0.00529706	0.282058
cg00548368	0.000197381	0.00454204	0.965415
cg00548377	-0.00271925	0.00308529	0.380011
cg00548429	0.00320621	0.0080575	0.691449
cg00548433	-0.00152431	0.00411211	0.711571
cg00548467	0.00583837	0.00736243	0.429457
cg00548526	0.00626978	0.00427833	0.145593
cg00548552	-0.00185753	0.00151786	0.223604
cg00548618	0.0029172	0.00276929	0.294421
cg00548633	-8.71174e-05	0.00398967	0.982618
cg00548708	-0.00385413	0.00223022	0.0867193
cg00548712	-0.000203519	0.00104115	0.845376
cg00548775	0.00624425	0.0070048	0.374613
cg00548816	0.000933215	0.00467803	0.842242
cg00548821	0.0040187	0.00332791	0.229754
cg00548822	0.00533443	0.00584719	0.363566
cg00548824	0.00432247	0.00978053	0.65938
cg00548856	-0.00290474	0.00310705	0.351857
cg00548889	0.00383128	0.00433792	0.379016
cg00548911	0.00276074	0.0119703	0.818021
cg00548971	0.0172152	0.0177993	0.335536
cg00548989	-0.000412542	0.00389673	0.915876
cg00549018	-0.000572659	0.00259418	0.825691
cg00549037	0.00585686	0.00373509	0.119688
cg00549040	-0.00132471	0.0060776	0.827853
cg00549064	0.000383912	0.00528979	0.942273
cg00549123	-0.000251775	0.00367241	0.945463
cg00549133	0.00138829	0.00386418	0.720069
cg00549219	-0.00716182	0.00628201	0.256697
cg00549234	0.00438182	0.00340229	0.200433
cg00549309	-0.00017895	0.00539324	0.97359
cg00549331	0.00338539	0.00321692	0.294894
cg00549341	-0.00140552	0.00100983	0.166732
cg00549361	-0.00574338	0.00735312	0.436403
cg00549398	-0.00885882	0.00467688	0.0607817
cg00549402	-0.000941013	0.00399567	0.814244
cg00549412	0.00117204	0.00443725	0.792161
cg00549433	-0.00135019	0.00161434	0.404726
cg00549450	-0.0155797	0.0102534	0.131462
cg00549451	-0.00269974	0.00748401	0.718977
cg00549465	0.00877663	0.00778206	0.261813
cg00549475	0.0158687	0.00926402	0.0894918
cg00549523	0.00260043	0.00374246	0.488591
cg00549531	0.00510398	0.00759462	0.502935
cg00549541	-0.000150182	0.00386765	0.969095
cg00549561	-0.00784032	0.0061547	0.205344
cg00549566	-0.000749069	0.00164743	0.650213
cg00549574	0.0102217	0.00712971	0.154452
cg00549575	-0.000244369	0.001723	0.887471
cg00549601	0.00417415	0.00626535	0.506635
cg00549609	3.16612e-05	0.00299108	0.991573
cg00549669	-0.00403475	0.00507718	0.428479
cg00549706	0.00232078	0.00355161	0.514809
cg00549758	0.0015839	0.00380435	0.677958
cg00549798	-0.000516542	0.00334726	0.877637
cg00549799	-0.00075805	0.00367757	0.837065
cg00549805	-0.00606381	0.00508633	0.235712
cg00549815	0.00194497	0.00964695	0.840584
cg00549822	0.00313495	0.00477007	0.512393
cg00549851	-0.00128146	0.00480285	0.790104
cg00549855	-0.00126145	0.00716942	0.860652
cg00549876	-0.00182435	0.00301324	0.54611
cg00549896	0.000671921	0.00145331	0.644736
cg00549909	0.00805978	0.0068385	0.241059
cg00549951	-0.00563409	0.00552712	0.310232
cg00549972	0.00314089	0.00655273	0.632642
cg00549973	0.0048186	0.00353905	0.176071
cg00549988	1.81949e-05	0.000850611	0.982972
cg00550040	0.00907765	0.00482984	0.0627761
cg00550052	-0.00165305	0.00469662	0.725525
cg00550080	0.0059575	0.00524755	0.258676
cg00550082	0.0154729	0.00704014	0.0300208
cg00550128	-0.00326071	0.00384722	0.398497
cg00550132	-0.00770325	0.00334553	0.0231515
cg00550141	0.00270246	0.00609476	0.658327
cg00550148	0.00125352	0.00465319	0.788126
cg00550175	0.000905167	0.00103448	0.383449
cg00550207	-0.000212028	0.00109164	0.846349
cg00550214	-0.000478342	0.00417901	0.909076
cg00550231	-0.00474231	0.00558723	0.397816
cg00550234	0.00134018	0.0019407	0.491267
cg00550274	0.000830469	0.00483986	0.86407
cg00550331	-0.00165738	0.00601802	0.783514
cg00550340	0.00611206	0.00710726	0.39164
cg00550439	0.000141582	0.0058214	0.98064
cg00550493	0.00512051	0.00373353	0.172963
cg00550498	-0.00376265	0.00611581	0.539649
cg00550529	0.00188516	0.00392478	0.631935
cg00550540	-0.000502084	0.00716691	0.944274
cg00550554	0.00138053	0.00364875	0.705882
cg00550604	-0.00109298	0.00461948	0.813397
cg00550616	0.000124828	0.00781326	0.987282
cg00550617	0.000381919	0.00488608	0.937836
cg00550619	0.00621916	0.00526278	0.239817
cg00550672	0.00119287	0.000832721	0.154788
cg00550673	0.00452615	0.00584025	0.439977
cg00550698	-0.00664245	0.00369257	0.0747327
cg00550703	-0.00020188	0.0042085	0.961826
cg00550708	0.00270293	0.00440044	0.540301
cg00550721	0.00565933	0.0073069	0.440256
cg00550725	-0.00137109	0.00141358	0.334163
cg00550747	-0.00360634	0.00304924	0.239432
cg00550773	-0.000227863	0.00441851	0.958963
cg00550790	0.00332523	0.00323875	0.306773
cg00550797	0.00490811	0.00421591	0.246821
cg00550824	-0.000412829	0.00457954	0.928332
cg00550885	0.00126456	0.00472409	0.789435
cg00550925	-0.00204357	0.00111388	0.0692125
cg00550928	-0.00860913	0.00545334	0.117227
cg00550955	-0.00448611	0.00571074	0.433785
cg00550976	-0.00032846	0.000988897	0.740398
cg00551088	-0.0101393	0.01178	0.39123
cg00551140	0.00114048	0.00159954	0.477324
cg00551143	0.00492204	0.00847606	0.56261
cg00551153	-0.000703521	0.00400421	0.860851
cg00551157	-0.00254552	0.0057621	0.659508
cg00551168	-0.0016929	0.0033214	0.611267
cg00551232	-0.00550406	0.0036811	0.137669
cg00551244	0.0129664	0.00590391	0.0301354
cg00551313	0.0294419	0.0259483	0.258951
cg00551341	-0.00142028	0.0029603	0.632323
cg00551345	-0.0107108	0.00715245	0.137077
cg00551387	0.00787683	0.00819328	0.338434
cg00551389	-0.00095538	0.00282033	0.735434
cg00551398	-0.00212742	0.00283351	0.454344
cg00551455	0.00298381	0.00320069	0.353218
cg00551487	-0.000436078	0.00371401	0.906742
cg00551499	0.0369668	0.0297305	0.216318
cg00551526	0.0134048	0.00968325	0.169009
cg00551578	0.0299036	0.0337995	0.378195
cg00551589	-0.00582267	0.00775912	0.45457
cg00551609	-0.00708921	0.00975734	0.469017
cg00551617	-0.01091	0.0138635	0.43297
cg00551647	0.00191971	0.00329485	0.561306
cg00551648	0.000193615	0.00112446	0.863603
cg00551654	-0.00833961	0.00633355	0.190616
cg00551679	6.56204e-05	0.00278802	0.981264
cg00551708	-0.000644292	0.00749506	0.93165
cg00551733	-0.00234821	0.00415061	0.572695
cg00551736	0.000115729	0.00137445	0.933048
cg00551824	-0.000849868	0.00279178	0.761374
cg00551847	-0.00141061	0.00120823	0.245487
cg00551892	0.0104331	0.00602664	0.0861751
cg00551910	-0.0101148	0.00824109	0.222259
cg00551954	0.000727306	0.00298105	0.807695
cg00551957	0.0104244	0.00444897	0.020889
cg00551972	0.00231338	0.00386711	0.550902
cg00552081	-0.0012638	0.0028918	0.66293
cg00552145	-0.00314124	0.00433912	0.470615
cg00552168	0.00160823	0.00281601	0.569074
cg00552226	-0.00126399	0.00118883	0.289969
cg00552235	-0.00203607	0.00589625	0.730505
cg00552245	-0.00479198	0.0073804	0.517484
cg00552255	0.0136502	0.00663808	0.0420735
cg00552271	0.00280877	0.00388053	0.470691
cg00552311	0.000352095	0.000749781	0.639555
cg00552318	0.00274138	0.00718845	0.703659
cg00552369	0.00294594	0.00543501	0.588875
cg00552387	0.000761048	0.00195454	0.697739
cg00552393	0.000629764	0.00311598	0.840199
cg00552432	0.00354407	0.0048843	0.469595
cg00552478	0.00860027	0.00394411	0.0313094
cg00552490	-0.00195631	0.0103717	0.850732
cg00552502	-0.00863626	0.00644764	0.183137
cg00552525	0.00127351	0.00429861	0.76758
cg00552529	0.00234501	0.00774468	0.762612
cg00552543	0.000897435	0.00118051	0.448726
cg00552574	0.000359701	0.00622043	0.953991
cg00552600	0.00263225	0.00367173	0.474931
cg00552659	0.00176382	0.00446748	0.693732
cg00552671	-0.00728178	0.00821422	0.377256
cg00552684	-0.00144569	0.00626739	0.817993
cg00552696	-0.000804157	0.0056911	0.887886
cg00552697	0.00124284	0.00149594	0.407848
cg00552704	-0.00182849	0.00101565	0.0745022
cg00552753	0.00342568	0.00898384	0.703691
cg00552805	-0.00643527	0.00316832	0.0446098
cg00552814	0.00074614	0.00425093	0.860985
cg00552822	-0.00346512	0.010345	0.738284
cg00552846	-0.00106731	0.003734	0.775532
cg00552868	0.00415575	0.00404595	0.306568
cg00552888	0.00561157	0.00484006	0.248758
cg00552897	0.00179681	0.00978298	0.854607
cg00552930	-0.00177616	0.00634812	0.780152
cg00552973	0.00134884	0.00328575	0.682215
cg00553003	-0.00222397	0.00710456	0.754837
cg00553061	0.00303824	0.00342217	0.376545
cg00553084	0.00437046	0.00257637	0.0925947
cg00553089	-0.0142342	0.00722946	0.0514322
cg00553107	-0.00141823	0.00337612	0.675234
cg00553120	-0.00255562	0.0011953	0.034686
cg00553146	0.00513167	0.00495019	0.302127
cg00553149	0.0010258	0.00318814	0.748239
cg00553187	-0.00815978	0.00825566	0.325094
cg00553195	-0.00198297	0.00906705	0.827281
cg00553200	0.00156105	0.00519023	0.76415
cg00553355	0.00867742	0.00546856	0.115381
cg00553359	0.00178127	0.0034789	0.609645
cg00553365	-0.0541361	0.0508212	0.289065
cg00553426	-0.00129691	0.0045969	0.778367
cg00553487	-0.00357466	0.00200922	0.0779316
cg00553504	0.000157165	0.00209058	0.940207
cg00553527	0.003717	0.00532374	0.486503
cg00553601	0.0722616	0.0525111	0.17153
cg00553605	-0.000344903	0.014982	0.981674
cg00553610	-0.0003947	0.00488382	0.935731
cg00553833	-0.00437538	0.0060004	0.467413
cg00553880	0.000134575	0.00140014	0.923601
cg00553886	-0.000319943	0.00303347	0.916191
cg00553917	0.000873078	0.00246458	0.723818
cg00553967	-0.000560144	0.00775778	0.942568
cg00553976	0.00914154	0.0134228	0.497249
cg00554068	0.00930453	0.00903539	0.305328
cg00554070	-0.00240262	0.0049407	0.627711
cg00554106	0.00751823	0.00679771	0.271098
cg00554118	0.00791312	0.00716896	0.272045
cg00554165	-0.000566955	0.00675314	0.933243
cg00554173	-0.00274073	0.00651098	0.674605
cg00554192	0.00361248	0.00472804	0.446441
cg00554211	0.000307184	0.000929378	0.741619
cg00554229	0.000272367	0.0022855	0.905353
cg00554250	0.00290979	0.004621	0.53018
cg00554341	0.0038816	0.00562736	0.491764
cg00554352	0.004843	0.00495519	0.330498
cg00554397	-0.00270703	0.00362407	0.456654
cg00554401	-0.00175321	0.00767555	0.81974
cg00554413	0.00162019	0.00305099	0.596444
cg00554421	0.000699713	0.00430382	0.871143
cg00554437	-0.00541366	0.00387758	0.165432
cg00554442	-0.00333224	0.00127607	0.0102543
cg00554453	0.000748289	0.0031304	0.811512
cg00554539	-0.000107929	0.00426589	0.97986
cg00554570	-0.000359513	0.00114755	0.754645
cg00554603	-0.000812743	0.00480375	0.865953
cg00554604	-0.00599174	0.00913637	0.51329
cg00554616	0.00466599	0.0107226	0.664288
cg00554631	0.000318109	0.00344253	0.926541
cg00554633	0.00205612	0.00120165	0.0898352
cg00554640	-0.00156222	0.00308824	0.613948
cg00554669	0.000730698	0.0031251	0.815554
cg00554682	-0.00121934	0.00126545	0.337341
cg00554702	-0.00376307	0.00242963	0.124245
cg00554746	-0.000493513	0.00819122	0.952065
cg00554754	-0.00280029	0.00291937	0.339518
cg00554773	0.00277227	0.00416132	0.506653
cg00554810	-0.00184288	0.0019231	0.339984
cg00554812	0.00274339	0.00561782	0.626266
cg00554833	-0.000246588	0.00925738	0.978797
cg00554858	0.00989075	0.00489267	0.0456076
cg00554871	-0.00359759	0.00885303	0.685247
cg00554948	-0.00566463	0.00592196	0.340856
cg00554973	-0.0090991	0.0105132	0.388617
cg00554993	0.00389303	0.0094273	0.680431
cg00555025	0.00391046	0.00417124	0.350528
cg00555036	0.00561566	0.00695212	0.420939
cg00555041	0.0144799	0.00611053	0.0195151
cg00555081	0.00272204	0.00815424	0.73914
cg00555085	0.000602366	0.00779974	0.938579
cg00555094	0.00509829	0.00616558	0.410055
cg00555096	-0.000793495	0.000890713	0.374918
cg00555103	0.00249682	0.00389751	0.523079
cg00555112	0.00115456	0.0028305	0.684125
cg00555268	0.000598845	0.00367804	0.870957
cg00555293	0.0010631	0.000937415	0.259182
cg00555339	0.00791326	0.0050522	0.1201
cg00555385	0.00161217	0.00247927	0.516856
cg00555389	-0.00156243	0.0104361	0.88126
cg00555393	-0.00236499	0.00293536	0.422128
cg00555420	-0.0103503	0.00631179	0.103846
cg00555438	-0.00940915	0.0162127	0.56284
cg00555456	0.00638337	0.0102341	0.534068
cg00555538	0.00115911	0.00131919	0.381469
cg00555585	-0.00241874	0.00907794	0.790389
cg00555600	0.00161117	0.00290542	0.580316
cg00555666	-0.0211813	0.0179226	0.23978
cg00555675	-0.00154996	0.0035265	0.661133
cg00555695	-0.000993445	0.00659279	0.880494
cg00555811	-0.0067422	0.0104019	0.518201
cg00555815	-0.000624192	0.00531339	0.906694
cg00555816	-0.00925645	0.00444845	0.0397301
cg00555828	0.000113812	0.00115359	0.921585
cg00555894	-0.00264142	0.00421706	0.532349
cg00555905	-0.00144784	0.00211888	0.495825
cg00555924	-0.00136431	0.004555	0.765099
cg00555933	-0.00487294	0.00339612	0.154115
cg00556029	-0.00544188	0.00347215	0.119867
cg00556052	-0.00110075	0.000983064	0.265231
cg00556087	-0.000231599	0.00105946	0.827359
cg00556100	-0.00033607	0.00909916	0.970603
cg00556112	0.000571124	0.00519886	0.91272
cg00556126	-0.0020993	0.00392421	0.593738
cg00556132	0.0109908	0.00554556	0.0499395
cg00556214	-0.00554922	0.00304899	0.0714261
cg00556279	-0.000625074	0.00154633	0.686814
cg00556319	-0.000303877	0.00297321	0.918777
cg00556407	-0.00306926	0.00334529	0.36086
cg00556419	-7.46161e-05	0.00228248	0.973979
cg00556514	-0.00247774	0.00355323	0.487047
cg00556515	0.00575868	0.00351315	0.103982
cg00556516	-0.00451005	0.00262694	0.0887719
cg00556557	-0.00246207	0.00379363	0.517666
cg00556570	-0.000390129	0.00213716	0.855484
cg00556600	-0.00272113	0.00385846	0.482127
cg00556614	-0.000557907	0.00297601	0.851633
cg00556616	-0.00727418	0.0100969	0.472757
cg00556627	-0.00272274	0.00736722	0.712397
cg00556697	-0.00560224	0.00335277	0.0975275
cg00556715	0.0085849	0.00827082	0.301518
cg00556716	0.0112835	0.00634816	0.0782084
cg00556719	0.000672162	0.00144555	0.642843
cg00556742	-0.000299077	0.00109648	0.785538
cg00556757	0.00169022	0.00523712	0.747495
cg00556758	-0.00573074	0.00474342	0.229536
cg00556816	-0.0050954	0.00277532	0.0690142
cg00557001	-0.00348504	0.00296402	0.242175
cg00557010	-0.00382927	0.00402027	0.3429
cg00557021	0.00253462	0.00372521	0.497657
cg00557069	0.000648264	0.00123719	0.601328
cg00557072	-0.00168957	0.0104054	0.871303
cg00557099	0.00142217	0.0057189	0.804065
cg00557116	0.00113605	0.00135693	0.404252
cg00557131	0.00803689	0.00393143	0.0432726
cg00557175	0.000896731	0.00165727	0.58952
cg00557235	-0.000527657	0.00474791	0.911709
cg00557236	0.00304795	0.0021411	0.157359
cg00557238	-0.00679593	0.00958662	0.479861
cg00557308	0.00159017	0.00252875	0.530736
cg00557354	0.000767415	0.00127569	0.548679
cg00557402	-0.0212613	0.00764186	0.00633724
cg00557430	-0.00205182	0.00260341	0.432288
cg00557440	0.000907209	0.0026248	0.73027
cg00557453	-0.000317253	0.00476304	0.947013
cg00557469	0.000601009	0.00110793	0.588578
cg00557536	-0.00499761	0.00753954	0.508787
cg00557596	-0.000163273	0.00417228	0.968854
cg00557613	-0.00613082	0.00516272	0.237536
cg00557625	-0.00462448	0.00979424	0.637729
cg00557630	-0.00396528	0.00463822	0.394424
cg00557644	0.0209589	0.0087461	0.0182148
cg00557663	-0.000723206	0.00399077	0.856523
cg00557671	-0.00187785	0.00397139	0.637243
cg00557704	-0.00566681	0.0038877	0.147743
cg00557709	-0.0017345	0.00233039	0.458255
cg00557840	0.00311277	0.00130608	0.0188413
cg00557854	0.00278064	0.00339851	0.414985
cg00557872	-0.0060386	0.00380432	0.115264
cg00557895	0.000698273	0.00487185	0.886289
cg00557924	-0.00439639	0.00400712	0.274932
cg00557943	-0.00269485	0.0061074	0.659887
cg00557947	0.000266925	0.00310218	0.931585
cg00557959	0.000395208	0.00159524	0.804788
cg00557996	0.00084074	0.00594017	0.887702
cg00558019	0.00925813	0.00531353	0.0841893
cg00558031	-0.0035594	0.00561788	0.527644
cg00558143	-0.00169495	0.00682468	0.804314
cg00558147	0.000319221	0.00182702	0.861613
cg00558156	0.00160438	0.00276417	0.562797
cg00558174	0.00168148	0.00132515	0.207109
cg00558202	0.00209433	0.00316167	0.509067
cg00558218	-0.00124593	0.00338211	0.713278
cg00558219	0.0069531	0.00582686	0.23528
cg00558224	0.00108264	0.00207458	0.6028
cg00558243	0.00165138	0.0061015	0.787158
cg00558246	0.00345348	0.00505393	0.495813
cg00558297	0.000422733	0.013019	0.974155
cg00558315	0.00479242	0.00411297	0.246414
cg00558333	-0.000835206	0.00476468	0.861167
cg00558358	0.000403263	0.00199857	0.840458
cg00558376	-0.00177394	0.0013538	0.19276
cg00558500	0.00501968	0.0120576	0.677982
cg00558534	-0.000743735	0.00427733	0.862275
cg00558554	-0.00301559	0.00528659	0.569534
cg00558572	0.00402632	0.0031816	0.208317
cg00558645	-0.00887958	0.00643528	0.170388
cg00558689	-0.00443794	0.00347446	0.204136
cg00558702	0.00930159	0.00715613	0.196336
cg00558718	-0.00182359	0.00380253	0.632465
cg00558749	-0.000539736	0.00322011	0.867189
cg00558804	0.00994988	0.00719061	0.169192
cg00558816	-0.00701616	0.00547052	0.202301
cg00558916	0.00779624	0.00638911	0.224938
cg00558961	0.00573957	0.00401491	0.155626
cg00558975	-0.00017111	0.00308138	0.955815
cg00558986	-0.00205049	0.00150582	0.176022
cg00559001	-0.00582119	0.0125128	0.642677
cg00559018	0.0007616	0.00295817	0.797299
cg00559087	-0.00782714	0.00894764	0.38357
cg00559111	-0.00173639	0.00382872	0.651053
cg00559115	-0.00079451	0.00152173	0.602624
cg00559120	3.0459e-05	0.00325116	0.992542
cg00559166	-0.0021673	0.0043895	0.622452
cg00559177	-0.00426644	0.00283102	0.134617
cg00559179	-0.000323095	0.00163786	0.843977
cg00559234	0.00978888	0.00586124	0.0976913
cg00559249	-0.000906923	0.00359956	0.801539
cg00559279	-0.00100278	0.00334269	0.764739
cg00559300	-0.00322971	0.00636664	0.612952
cg00559417	-0.00661625	0.00510423	0.197561
cg00559439	0.00119857	0.00621376	0.847395
cg00559444	-0.000631537	0.00404911	0.876338
cg00559546	0.00840592	0.00474188	0.0789977
cg00559560	0.00548422	0.00300315	0.0704911
cg00559615	-0.00171891	0.00308574	0.578606
cg00559790	0.00020388	0.00127955	0.87369
cg00559845	0.00863051	0.0126116	0.495181
cg00559850	-0.000986149	0.00338156	0.771112
cg00559919	-0.00484621	0.0037025	0.193247
cg00559935	0.00247739	0.00405211	0.542185
cg00559939	-0.000840465	0.00157173	0.59389
cg00559963	-0.00358143	0.00309702	0.249973
cg00559992	0.00699381	0.00498725	0.16358
cg00560072	-0.000178858	0.00576808	0.975318
cg00560093	0.0012623	0.00562328	0.822795
cg00560119	-0.000259575	0.001643	0.87475
cg00560205	-0.00384386	0.00411726	0.35252
cg00560277	-0.00634607	0.00617515	0.306315
cg00560284	-0.00188693	0.00424906	0.65784
cg00560428	-0.00450737	0.00471782	0.341437
cg00560482	0.00133531	0.00232476	0.566858
cg00560531	-0.00469318	0.00460825	0.310668
cg00560547	0.000852953	0.00149145	0.568538
cg00560550	-0.00174195	0.00570327	0.760606
cg00560558	0.00913487	0.00816132	0.265412
cg00560574	0.00126777	0.00115884	0.276302
cg00560584	-0.000206468	0.00153091	0.89296
cg00560645	-0.00103164	0.00268417	0.701455
cg00560671	0.00155807	0.00128969	0.229557
cg00560677	-0.00800524	0.00605952	0.18916
cg00560689	-0.0110493	0.00657064	0.0954299
cg00560705	0.00284658	0.00510932	0.578546
cg00560722	0.000888763	0.00188019	0.637348
cg00560724	-0.000495767	0.00935323	0.957822
cg00560747	0.000369098	0.00353006	0.916913
cg00560793	0.00352723	0.00479246	0.463272
cg00560826	0.00650977	0.00735323	0.377895
cg00560831	-0.00371401	0.00693087	0.593114
cg00561022	0.00230914	0.00924521	0.803225
cg00561025	0.0116853	0.00593804	0.0515535
cg00561081	0.000919709	0.00311805	0.768568
cg00561089	0.00149926	0.00141198	0.290604
cg00561124	-0.00407192	0.00343864	0.238853
cg00561145	0.000415074	0.00218951	0.849986
cg00561158	0.00184415	0.00337769	0.586165
cg00561180	0.00674858	0.00316612	0.0352341
cg00561183	-0.00848979	0.00532697	0.113813
cg00561194	-0.0122866	0.0136337	0.369421
cg00561206	-0.00559748	0.0033609	0.0986142
cg00561281	-4.21986e-05	0.00639344	0.994746
cg00561322	-0.0109005	0.00925928	0.241589
cg00561338	0.00717116	0.00621924	0.25134
cg00561389	-0.000392555	0.00267261	0.88349
cg00561416	0.00522229	0.00304408	0.0890079
cg00561527	0.00246957	0.00576584	0.669247
cg00561562	-0.000266929	0.00271549	0.921871
cg00561610	0.00513627	0.00319994	0.111284
cg00561634	-0.000714989	0.0037484	0.849071
cg00561673	-0.00525865	0.00318315	0.10133
cg00561674	0.00851843	0.00689615	0.219324
cg00561736	-0.000588169	0.00339343	0.862708
cg00561739	0.00150728	0.00339508	0.657929
cg00561755	0.00607113	0.0103089	0.557099
cg00561831	0.00182909	0.0132254	0.890251
cg00561854	-0.00513727	0.00632918	0.418697
cg00561865	0.00177694	0.017178	0.917797
cg00561903	0.00299622	0.00390104	0.444071
cg00562011	0.00111863	0.0132679	0.932959
cg00562070	-0.00121842	0.00348545	0.727315
cg00562088	0.000373945	0.00485541	0.938748
cg00562089	0.000163576	0.00562844	0.976867
cg00562095	0.00211609	0.00443503	0.634199
cg00562103	0.00342337	0.00371651	0.358965
cg00562107	-0.000414335	0.00306244	0.892621
cg00562118	-0.00259354	0.00910445	0.776274
cg00562132	0.00163982	0.00464808	0.724905
cg00562139	0.000120429	0.00336146	0.971484
cg00562173	0.00766003	0.0037797	0.0450767
cg00562180	0.00713798	0.00883409	0.420801
cg00562196	0.00650485	0.00420204	0.124438
cg00562243	-0.000383406	0.0016974	0.821708
cg00562262	-0.00408969	0.00820156	0.619006
cg00562265	-0.0017314	0.00494741	0.727025
cg00562285	0.0112863	0.0117962	0.340741
cg00562316	0.00372645	0.00644134	0.564074
cg00562324	0.00773325	0.0100388	0.442723
cg00562368	-0.00299763	0.00358857	0.405311
cg00562376	0.00201183	0.00318339	0.528688
cg00562468	0.001959	0.0108527	0.857081
cg00562504	0.0127177	0.00415727	0.00277758
cg00562553	0.000170572	0.00231621	0.941426
cg00562598	-0.00395684	0.00451144	0.382327
cg00562604	-0.00926124	0.00644261	0.153364
cg00562655	0.00296645	0.0128079	0.817262
cg00562665	-0.00019231	0.00593024	0.974188
cg00562705	-0.00189684	0.00758597	0.80301
cg00562731	0.00137735	0.0013438	0.307587
cg00562801	0.000774543	0.00339442	0.819922
cg00562835	0.00092523	0.0030624	0.763117
cg00562855	-9.32841e-05	0.00350855	0.978836
cg00562871	0.000106483	0.00187673	0.954855
cg00562879	0.00325755	0.00286036	0.257192
cg00562905	-0.000321385	0.00167447	0.848142
cg00562916	0.00104119	0.00461584	0.821947
cg00562933	-0.0015249	0.00302858	0.615599
cg00562969	-0.0038108	0.00662715	0.566426
cg00562976	0.000304036	0.00479993	0.949607
cg00563027	-0.00299452	0.0109651	0.785283
cg00563031	0.00128541	0.00713935	0.857442
cg00563045	-0.00311289	0.00378566	0.412662
cg00563061	0.00163698	0.00310492	0.599083
cg00563090	-0.000812114	0.000965696	0.402161
cg00563107	0.00354787	0.00633396	0.576506
cg00563138	0.000601691	0.00414028	0.884715
cg00563165	-0.00577108	0.00868108	0.507553
cg00563178	0.00189218	0.0030365	0.534456
cg00563229	0.00464723	0.00525175	0.378111
cg00563238	-0.000223421	0.00176376	0.899426
cg00563348	-0.00259108	0.00282783	0.361491
cg00563352	-0.0068734	0.00799709	0.391908
cg00563487	4.59369e-05	0.00149946	0.975615
cg00563495	0.00144224	0.0030141	0.633229
cg00563531	0.000222511	0.00452224	0.960845
cg00563566	-0.000299294	0.00236841	0.899666
cg00563584	-0.00338201	0.00404681	0.405091
cg00563651	-0.00229891	0.0032155	0.476129
cg00563678	-0.00231778	0.00609848	0.704622
cg00563701	0.00366654	0.00427138	0.392507
cg00563743	-0.00349391	0.00397437	0.381223
cg00563754	0.00299214	0.00509206	0.557978
cg00563768	0.00371428	0.00433152	0.393
cg00563793	-0.000747965	0.00117977	0.527378
cg00563797	-0.00151821	0.00132823	0.255461
cg00563824	-0.0438156	0.0193738	0.0256534
cg00563832	-0.00294548	0.00581841	0.613688
cg00563845	0.000737453	0.0022658	0.745432
cg00563847	0.00156264	0.00619245	0.801236
cg00563870	-0.00528647	0.00902641	0.559278
cg00563873	-0.00848207	0.00672618	0.20991
cg00563892	-0.00357985	0.0026609	0.181228
cg00563926	-0.00292614	0.00814571	0.720103
cg00563932	-0.00890696	0.004165	0.0346468
cg00564051	0.0008905	0.000967542	0.359355
cg00564061	-0.00475416	0.00418432	0.258304
cg00564080	0.0128642	0.00541435	0.0192018
cg00564081	-0.00242773	0.00401407	0.546532
cg00564141	2.1641e-05	0.00142961	0.987949
cg00564163	0.00765867	0.0045074	0.0920706
cg00564164	-0.00246707	0.00353946	0.487235
cg00564190	7.0325e-05	0.00461131	0.987859
cg00564204	0.00224194	0.00511544	0.662035
cg00564212	-0.00164782	0.005999	0.784066
cg00564285	-0.00528824	0.00461887	0.254682
cg00564305	-0.00159117	0.0154499	0.918156
cg00564417	0.000335893	0.000977324	0.731726
cg00564426	3.56096e-05	0.00321388	0.991179
cg00564450	0.000250353	0.00704127	0.9717
cg00564489	0.000775588	0.00303266	0.798617
cg00564524	0.00563079	0.00503626	0.265938
cg00564546	0.00201772	0.00431419	0.640912
cg00564555	-0.00323018	0.00502145	0.52136
cg00564573	-0.00563093	0.00968685	0.562209
cg00564598	0.000416796	0.00180428	0.817733
cg00564612	-0.00372371	0.0100652	0.712111
cg00564657	-0.00266777	0.0036615	0.467768
cg00564714	0.00702826	0.00779403	0.369125
cg00564723	0.00448003	0.00776135	0.564947
cg00564759	-0.00361477	0.00347743	0.300814
cg00564765	-0.00250165	0.00382887	0.514861
cg00564805	0.000146933	0.00341758	0.965783
cg00564857	0.00299356	0.00342701	0.384249
cg00564862	-0.00115155	0.00487068	0.813534
cg00564869	0.000781963	0.00331409	0.813902
cg00564870	0.00266259	0.00620824	0.668834
cg00564916	0.00643266	0.00519324	0.21806
cg00564971	0.00256335	0.00624742	0.682366
cg00564996	0.00215694	0.00312221	0.491096
cg00565070	-0.000339806	0.00151496	0.822932
cg00565075	-0.00274816	0.00583556	0.638604
cg00565090	0.017249	0.00662049	0.0104232
cg00565113	-0.00360021	0.00428644	0.402749
cg00565179	-0.0114804	0.00365232	0.00213836
cg00565190	-0.000707932	0.00322106	0.826441
cg00565242	-0.00463426	0.00799983	0.563553
cg00565263	0.0109943	0.00516889	0.035613
cg00565274	0.00584663	0.00313119	0.0644852
cg00565290	-0.00558362	0.00856646	0.515865
cg00565348	5.85136e-05	0.00288447	0.983852
cg00565367	-0.0050414	0.00466598	0.282258
cg00565412	0.00351253	0.00355078	0.324683
cg00565489	-0.00595462	0.00388764	0.128421
cg00565521	0.00134544	0.00337907	0.691264
cg00565553	0.00065349	0.00416915	0.875729
cg00565561	0.00226058	0.00292453	0.441167
cg00565646	-0.000438335	0.0012351	0.723333
cg00565657	0.00772327	0.00311065	0.0145161
cg00565658	0.00164071	0.00670757	0.80721
cg00565660	0.00919795	0.00554394	0.0998936
cg00565679	-0.00879922	0.00463355	0.0601341
cg00565688	-0.000190731	0.00273623	0.944552
cg00565722	0.00901541	0.0098485	0.361944
cg00565758	-7.30935e-05	0.00174752	0.966711
cg00565786	0.00025698	0.00297897	0.93141
cg00565790	0.00192832	0.00709768	0.786365
cg00565817	0.00112419	0.00390421	0.773922
cg00565831	0.00158156	0.00174551	0.36684
cg00565882	0.0052059	0.0072414	0.473695
cg00565932	0.00545393	0.00302366	0.0739587
cg00565984	-0.00378638	0.00607957	0.534679
cg00565991	-0.00636596	0.00856123	0.458688
cg00566009	-0.00805665	0.00355403	0.0253156
cg00566038	-0.00104878	0.00470189	0.823899
cg00566066	-0.000218554	0.00585128	0.970271
cg00566158	0.000370648	0.00547634	0.94616
cg00566164	0.00157278	0.00316677	0.62041
cg00566179	0.00159722	0.00122981	0.196695
cg00566187	0.00521273	0.00961799	0.588911
cg00566208	-0.00050638	0.00174626	0.772368
cg00566209	-0.0295955	0.0128208	0.0228126
cg00566272	8.6685e-05	0.00696963	0.990099
cg00566297	0.0043346	0.00522903	0.408896
cg00566311	-0.00527583	0.00594514	0.376755
cg00566320	-0.00350386	0.011122	0.753318
cg00566390	-0.000163053	0.00121919	0.893849
cg00566408	-0.00160009	0.00309458	0.606133
cg00566412	0.00138722	0.0105799	0.895917
cg00566431	-0.00136373	0.00159211	0.393518
cg00566450	0.0141822	0.00880056	0.109882
cg00566505	0.00197012	0.00422254	0.641712
cg00566514	0.00444085	0.00311892	0.157272
cg00566515	0.0101039	0.0177587	0.570526
cg00566532	-0.00165814	0.00423699	0.696282
cg00566623	-0.00390659	0.00337327	0.249286
cg00566635	-0.000300294	0.00139459	0.829903
cg00566642	-3.60149e-05	0.00270086	0.989385
cg00566713	0.00407788	0.0039276	0.301384
cg00566759	-0.000449323	0.00117351	0.702527
cg00566772	0.00198573	0.00287318	0.490917
cg00566855	-0.00163477	0.00540308	0.762785
cg00566858	0.0103729	0.0104883	0.324794
cg00566868	0.0131364	0.0111278	0.240302
cg00566899	-0.000272888	0.00498235	0.956419
cg00566920	0.00310943	0.00628978	0.622018
cg00566930	-0.000212913	0.0059115	0.971333
cg00566949	-0.00812448	0.0085404	0.343501
cg00566961	-0.0042275	0.00636748	0.508106
cg00566982	-0.0104241	0.0060426	0.0872662
cg00566997	-0.00469117	0.00303442	0.124929
cg00566999	0.0126014	0.0098409	0.203009
cg00567043	0.0123641	0.00822473	0.135582
cg00567054	-0.00731783	0.0125563	0.5612
cg00567109	0.00529805	0.00849202	0.533972
cg00567113	-0.000538069	0.004888	0.912543
cg00567115	-0.0209453	0.0131624	0.11436
cg00567132	-0.0036929	0.00234893	0.118734
cg00567190	-0.00392665	0.00413373	0.344206
cg00567211	0.000468229	0.0037471	0.900781
cg00567298	2.31372e-05	0.00352937	0.994781
cg00567327	0.00235352	0.00574916	0.683052
cg00567355	0.00218586	0.00379843	0.566132
cg00567382	-0.00109113	0.00462701	0.814004
cg00567401	-0.00652356	0.00432224	0.134038
cg00567423	0.000689095	0.00322676	0.831281
cg00567448	-0.00298619	0.00425802	0.484565
cg00567474	-0.000458168	0.0058411	0.937619
cg00567492	0.00804053	0.00617896	0.195834
cg00567536	0.00198836	0.00111059	0.0760982
cg00567542	0.000422412	0.00703415	0.952222
cg00567543	-0.00101692	0.00435736	0.815893
cg00567588	-0.000898984	0.0101622	0.929666
cg00567623	-0.0018635	0.00503283	0.711882
cg00567673	-0.00356869	0.00442225	0.421386
cg00567696	0.00104968	0.00116404	0.369121
cg00567698	0.00417896	0.00245301	0.0912283
cg00567703	-0.00623301	0.00530971	0.24293
cg00567833	0.0041728	0.00792643	0.599623
cg00567849	0.0119748	0.0114148	0.296407
cg00567872	0.00185774	0.00319286	0.561842
cg00567892	-0.00585105	0.00449631	0.195827
cg00567930	0.00396496	0.00697963	0.571121
cg00567946	-0.0067016	0.00458912	0.147
cg00567979	0.00104194	0.000937349	0.268699
cg00568027	-0.00167084	0.0013664	0.223971
cg00568041	0.000368998	0.00544768	0.946117
cg00568044	-0.000387516	0.00124534	0.756248
cg00568128	-0.00115828	0.00135116	0.393137
cg00568164	0.00834635	0.00438924	0.0597996
cg00568175	-0.00803333	0.00373541	0.0336584
cg00568177	-0.0016627	0.00230977	0.473114
cg00568296	0.00309797	0.00309011	0.318242
cg00568303	0.01066	0.00389423	0.00720511
cg00568345	-0.000753845	0.0105628	0.943232
cg00568384	-0.00666813	0.00671561	0.322885
cg00568405	-0.00870111	0.0192451	0.652056
cg00568418	0.00203787	0.00445802	0.648467
cg00568513	-0.00285565	0.00293757	0.333089
cg00568549	0.00292229	0.00292224	0.319457
cg00568550	-0.0135958	0.0348378	0.697086
cg00568555	0.00828359	0.00770091	0.284389
cg00568641	0.000557556	0.000835961	0.506166
cg00568661	-0.00158367	0.0030969	0.610096
cg00568735	-0.00768621	0.00372923	0.041612
cg00568741	-0.00236024	0.00141686	0.0985416
cg00568763	-0.00463874	0.0061611	0.453085
cg00568792	0.00107005	0.00122861	0.385646
cg00568907	-0.00247664	0.00441163	0.575654
cg00568910	0.0027433	0.012765	0.83023
cg00568949	0.00248177	0.00962666	0.797033
cg00568984	0.00187605	0.00137009	0.173648
cg00569010	-0.00377708	0.00894214	0.673549
cg00569056	-0.00512083	0.00360013	0.157689
cg00569091	-0.00245247	0.00395694	0.536656
cg00569095	-0.000843381	0.00359871	0.815136
cg00569101	-0.0109033	0.00668188	0.105535
cg00569188	-0.000436138	0.00404052	0.914236
cg00569190	-0.00057045	0.00374077	0.879071
cg00569244	-1.67562e-05	0.00109485	0.987816
cg00569276	-0.00190507	0.0113963	0.867542
cg00569313	0.00258634	0.00440418	0.55822
cg00569347	-0.00231915	0.00548544	0.673264
cg00569385	-0.00294335	0.00389228	0.451115
cg00569447	-0.00285347	0.00255823	0.267064
cg00569467	0.00716371	0.0065918	0.279476
cg00569482	-0.00430044	0.00856451	0.616566
cg00569500	-0.0110935	0.0111374	0.321368
cg00569532	-0.00146299	0.00299452	0.626113
cg00569576	-0.00310255	0.00613902	0.614283
cg00569599	0.00995152	0.00713067	0.165597
cg00569603	0.00362284	0.00357722	0.313362
cg00569620	-0.000523045	0.00109355	0.63337
cg00569654	0.000375202	0.00388042	0.923144
cg00569718	0.0114334	0.00348766	0.00139174
cg00569747	0.00529976	0.00874151	0.545559
cg00569748	-0.00108852	0.00261234	0.677708
cg00569808	0.00887639	0.00892891	0.322308
cg00569813	-0.00469224	0.00374886	0.213307
cg00569850	-0.0173171	0.0177893	0.332427
cg00569876	-0.0116346	0.00739995	0.118711
cg00569896	-0.00919596	0.00462855	0.0493872
cg00569934	-0.00212646	0.0025121	0.399086
cg00569951	-0.00372636	0.00570213	0.514772
cg00569953	-0.000599181	0.000943353	0.526619
cg00569978	0.00320015	0.00340612	0.34948
cg00569982	0.0102752	0.00926404	0.269742
cg00570145	0.000499673	0.00295161	0.865875
cg00570207	-0.00618936	0.00390019	0.115346
cg00570269	-0.00422709	0.00371402	0.257489
cg00570285	-0.00392726	0.01146	0.732471
cg00570341	-0.00495963	0.00672396	0.462297
cg00570362	-0.00121896	0.00181211	0.502538
cg00570368	-0.00370143	0.00799635	0.644342
cg00570391	0.00444077	0.00833575	0.595271
cg00570405	0.00534139	0.00328696	0.106968
cg00570438	0.0146869	0.00939474	0.120801
cg00570469	0.0002316	0.00359406	0.948735
cg00570497	-0.0033701	0.0044015	0.445483
cg00570498	0.00023628	0.00158863	0.882033
cg00570504	0.00322768	0.00343397	0.349278
cg00570548	-0.00478854	0.00337736	0.159015
cg00570575	-0.0037849	0.00533798	0.479766
cg00570580	-0.00563315	0.00482442	0.245435
cg00570594	-0.00460576	0.00538413	0.394138
cg00570598	0.00527619	0.00978381	0.590765
cg00570618	-0.00221776	0.00309993	0.475837
cg00570628	-0.000199797	0.00470229	0.966184
cg00570635	0.0528028	0.0444395	0.237271
cg00570642	-0.00046256	0.00137903	0.737933
cg00570666	0.00383176	0.00738994	0.605125
cg00570673	-0.00130026	0.00225778	0.565836
cg00570685	0.00379756	0.00296146	0.202375
cg00570697	0.000552531	0.00139651	0.693114
cg00570762	0.0101764	0.00604067	0.0948407
cg00570821	0.00369623	0.00325795	0.258996
cg00570846	0.00457663	0.00339581	0.180465
cg00570849	-0.0011737	0.00359361	0.744575
cg00570881	-0.00510546	0.0059492	0.392629
cg00570896	-0.00192656	0.00308716	0.533861
cg00570906	0.0132017	0.0100237	0.19051
cg00570954	-0.00101983	0.00389775	0.794076
cg00571021	-0.00457889	0.00501347	0.363038
cg00571033	0.00081495	0.00129204	0.529492
cg00571067	-0.00766343	0.0060355	0.206814
cg00571088	-0.00802946	0.008354	0.338546
cg00571090	-0.000932616	0.00215731	0.66635
cg00571101	0.00356935	0.00506823	0.482733
cg00571178	-0.00135126	0.00757207	0.85869
cg00571190	-0.0541133	0.035507	0.130323
cg00571292	-0.00547696	0.00356754	0.12755
cg00571339	-0.000769904	0.00680857	0.910171
cg00571340	0.00264656	0.00258245	0.307654
cg00571354	-0.00189104	0.00388337	0.627238
cg00571358	0.00665327	0.0032435	0.0425743
cg00571369	0.00595041	0.00318299	0.0641737
cg00571434	0.00278676	0.00378357	0.462941
cg00571438	0.00723706	0.00418436	0.0864658
cg00571442	-0.00160602	0.00559376	0.774559
cg00571448	0.000949416	0.00124607	0.447705
cg00571466	-0.00452651	0.00481593	0.349289
cg00571489	0.00651532	0.00293821	0.0286116
cg00571499	-0.0134911	0.0142221	0.344864
cg00571506	-0.00049116	0.00110926	0.658776
cg00571519	0.00488881	0.0268238	0.855711
cg00571634	0.000265276	0.00106499	0.803749
cg00571641	-0.00183094	0.00865878	0.832917
cg00571700	0.000554869	0.00363096	0.878818
cg00571727	-0.0011022	0.00317192	0.728878
cg00571805	7.29237e-05	0.00554161	0.989524
cg00571809	-0.0023259	0.00131845	0.0804388
cg00571819	-0.00417452	0.00411221	0.312221
cg00571870	0.00460796	0.00388996	0.238692
cg00571935	0.00263051	0.00119966	0.0303955
cg00571992	-5.76693e-05	0.00418347	0.989026
cg00572007	-0.0103041	0.00674331	0.129321
cg00572020	-0.00559244	0.0050738	0.272729
cg00572058	0.00078581	0.00912336	0.931516
cg00572089	-0.00250592	0.00781357	0.749025
cg00572146	0.000488019	0.00602865	0.935626
cg00572206	0.00591311	0.00676646	0.384051
cg00572212	-0.00248527	0.00373639	0.50732
cg00572243	0.00272248	0.00670289	0.685396
cg00572266	-0.0021627	0.00850556	0.799754
cg00572277	-0.0011526	0.00129297	0.374609
cg00572323	-0.00116468	0.00696944	0.867583
cg00572336	0.0191977	0.049246	0.6974
cg00572356	0.00147308	0.00179776	0.414297
cg00572387	-0.00137948	0.00388338	0.723087
cg00572482	0.00519864	0.00480594	0.281703
cg00572487	-0.00388587	0.00530923	0.465754
cg00572504	-0.00118697	0.00907042	0.89612
cg00572560	-0.000983156	0.00515913	0.84921
cg00572586	0.00578523	0.00812843	0.478113
cg00572597	-0.00482933	0.00703173	0.493634
cg00572630	-0.000794223	0.00540239	0.883386
cg00572650	0.00271037	0.00754463	0.720088
cg00572664	-0.00322267	0.00697193	0.64481
cg00572684	0.00129033	0.000946701	0.175624
cg00572739	-0.000354832	0.000976951	0.717138
cg00572742	-0.000595236	0.0015121	0.694589
cg00572810	-0.00833711	0.00513908	0.107552
cg00572843	-0.00127312	0.00751424	0.865766
cg00572889	-0.000568587	0.00861093	0.947471
cg00572966	0.00428345	0.0043525	0.32717
cg00572968	0.00280865	0.00340222	0.410824
cg00572986	0.000165254	0.00288066	0.954355
cg00573055	3.71989e-05	0.00326133	0.99092
cg00573079	0.0038375	0.0041563	0.357838
cg00573086	-0.00140528	0.00148301	0.345378
cg00573124	0.00210211	0.00445065	0.63762
cg00573140	-0.0119334	0.0051313	0.0218398
cg00573148	0.00350935	0.00840032	0.67692
cg00573159	-0.00786183	0.0052437	0.136612
cg00573165	-0.00276806	0.00380513	0.468465
cg00573191	-0.00410102	0.00350176	0.244032
cg00573202	0.0162935	0.00738458	0.0293952
cg00573203	-0.00630542	0.00556903	0.259956
cg00573235	-0.00714849	0.00783676	0.363637
cg00573248	-0.00209344	0.00347877	0.548539
cg00573277	-0.00457024	0.00670705	0.497019
cg00573298	0.000955986	0.00179923	0.596241
cg00573330	-0.0029313	0.00122783	0.0186439
cg00573338	0.00242872	0.00491488	0.622163
cg00573355	-0.00599269	0.00471641	0.206503
cg00573392	0.00110588	0.00645494	0.864279
cg00573410	0.00190301	0.0151663	0.900371
cg00573428	0.00506774	0.00467089	0.280269
cg00573457	-0.00496967	0.00364154	0.175078
cg00573504	0.00112633	0.00176637	0.525003
cg00573529	-0.000883124	0.00153501	0.566228
cg00573550	0.0138895	0.0251647	0.582085
cg00573584	0.00275674	0.00680879	0.686338
cg00573606	0.00638107	0.00826778	0.441858
cg00573654	-0.000760845	0.00651528	0.907245
cg00573729	-0.00142741	0.00350949	0.684984
cg00573777	-0.000222037	0.00683596	0.974146
cg00573821	3.06598e-05	0.00116396	0.979032
cg00573822	-0.00123177	0.00279934	0.660771
cg00573835	0.00229189	0.00892176	0.797737
cg00573857	0.0181231	0.00950035	0.0590013
cg00573880	0.00184896	0.00125068	0.142118
cg00573887	-0.00196109	0.00457405	0.668935
cg00573890	0.000825627	0.00560165	0.883089
cg00573922	0.00131279	0.00545748	0.810345
cg00573948	0.0048125	0.00375784	0.202959
cg00573963	0.00136069	0.003436	0.692852
cg00574014	-0.000894458	0.00102054	0.382658
cg00574017	-0.00422208	0.00419378	0.316225
cg00574023	0.00523738	0.0127392	0.681767
cg00574035	-0.00328432	0.00777336	0.673463
cg00574062	0.0026766	0.00433311	0.53802
cg00574096	-0.00429498	0.00639585	0.503268
cg00574114	0.000836198	0.00634178	0.895335
cg00574177	0.000984542	0.00298374	0.74204
cg00574183	-0.00381787	0.00348203	0.275234
cg00574196	-0.00749482	0.00736729	0.311198
cg00574206	0.00229639	0.00711154	0.747365
cg00574213	0.0063358	0.00914559	0.489887
cg00574251	-0.00651696	0.00628492	0.302007
cg00574307	0.00492665	0.00844505	0.560812
cg00574317	-0.00318701	0.00325	0.328894
cg00574349	0.00629505	0.00716244	0.381338
cg00574379	0.00151234	0.00376325	0.688544
cg00574386	0.00165558	0.00376026	0.660581
cg00574412	-0.00494967	0.00491088	0.315676
cg00574424	-0.00190454	0.00184176	0.303324
cg00574526	0.000472306	0.0012551	0.707398
cg00574547	-0.00436334	0.0123474	0.724466
cg00574563	-0.00172759	0.00211595	0.41597
cg00574580	0.0133932	0.00955045	0.163573
cg00574589	-0.00375461	0.00547214	0.494048
cg00574639	-0.0226576	0.0113724	0.0487672
cg00574649	0.00614258	0.00373859	0.103183
cg00574675	0.00959168	0.0039263	0.016131
cg00574684	-0.00312969	0.00324816	0.337359
cg00574740	0.00651506	0.00401685	0.10763
cg00574742	-0.00309383	0.00456688	0.499518
cg00574800	0.0151574	0.0140839	0.28414
cg00574801	0.000932706	0.00346646	0.788374
cg00574819	-0.00174174	0.00372303	0.640816
cg00574913	-0.00125027	0.00357325	0.727073
cg00574917	0.00212517	0.00438324	0.628737
cg00574919	-0.0320232	0.0125722	0.0122174
cg00574958	-0.00350973	0.00422619	0.408039
cg00575003	-0.00633157	0.00519374	0.225376
cg00575005	0.000967983	0.00123941	0.436449
cg00575024	0.00734902	0.00631188	0.246771
cg00575066	-0.000583194	0.00245947	0.812996
cg00575088	-0.000991534	0.0010607	0.351905
cg00575090	-0.0010581	0.00836078	0.899519
cg00575095	0.0115498	0.00717967	0.1105
cg00575115	0.00365083	0.00708711	0.607472
cg00575127	0.000845539	0.00422235	0.841646
cg00575135	0.00116007	0.00379791	0.760591
cg00575153	-0.00278891	0.0066041	0.673616
cg00575156	0.00767028	0.00562802	0.175656
cg00575186	-0.000914076	0.00980762	0.925911
cg00575227	-0.000395119	0.00296186	0.894114
cg00575297	-0.00125466	0.00136834	0.361153
cg00575303	0.0031569	0.00164664	0.0577636
cg00575311	-0.00417219	0.00590803	0.481536
cg00575342	0.00327729	0.00494059	0.508475
cg00575448	-0.00416201	0.00486787	0.394378
cg00575453	0.000226246	0.00401488	0.955162
cg00575501	-0.00667036	0.0093579	0.477449
cg00575529	-0.000889418	0.00115911	0.444499
cg00575665	0.00463055	0.0103186	0.654472
cg00575672	0.0170321	0.00862678	0.0508063
cg00575674	-0.00514611	0.00899556	0.568419
cg00575681	0.00290142	0.00445966	0.516642
cg00575683	0.000993476	0.00105301	0.347477
cg00575737	-0.00171155	0.00535667	0.74993
cg00575744	0.00397223	0.00630883	0.530219
cg00575769	0.00168669	0.0116568	0.885212
cg00575786	0.00951139	0.00342629	0.00645157
cg00575791	0.000980688	0.00483344	0.839584
cg00575844	0.00432099	0.00336759	0.202102
cg00575846	-0.00382416	0.00658409	0.56253
cg00575851	-0.00330147	0.00264196	0.21404
cg00575876	0.00129108	0.00651139	0.843186
cg00575879	0.00363634	0.00303531	0.233441
cg00575896	-0.000368759	0.00353901	0.917198
cg00575903	-0.00397019	0.00489284	0.418841
cg00576000	-0.00140537	0.00389108	0.718647
cg00576014	0.00169159	0.00117492	0.152727
cg00576027	-0.00581476	0.00450749	0.1997
cg00576075	0.00394645	0.00288447	0.173997
cg00576086	0.00260001	0.00302251	0.391508
cg00576097	0.00437154	0.00303556	0.152626
cg00576121	0.000441193	0.00124038	0.722741
cg00576132	-0.00988009	0.0090009	0.274699
cg00576138	0.000668335	0.00195948	0.733685
cg00576157	0.00278087	0.00355699	0.43598
cg00576193	0.00502402	0.00322692	0.122313
cg00576250	-0.00135997	0.0025501	0.594883
cg00576259	0.00035426	0.000856023	0.67978
cg00576263	0.00105018	0.00519799	0.840254
cg00576267	-0.00657677	0.00398478	0.101648
cg00576279	-0.00151803	0.0019622	0.440776
cg00576301	-0.00070852	0.00104957	0.501033
cg00576331	0.000835542	0.00219323	0.703951
cg00576340	-0.00193024	0.00337605	0.56864
cg00576421	0.000188971	0.0085792	0.982466
cg00576433	0.000509201	0.00326426	0.87632
cg00576435	0.00496865	0.00306452	0.107756
cg00576474	-0.00553795	0.00343381	0.109608
cg00576494	0.00901627	0.00437318	0.0415489
cg00576525	-0.0114825	0.010601	0.281067
cg00576550	-0.00139205	0.00281639	0.622087
cg00576596	-0.000751834	0.0120893	0.950522
cg00576640	-0.00292793	0.0054238	0.590386
cg00576650	0.00838327	0.00402991	0.0397826
cg00576736	0.00373649	0.00504249	0.460243
cg00576773	0.0245769	0.00953117	0.0112173
cg00576774	-0.00069614	0.00350451	0.842904
cg00576853	-0.00104892	0.00401561	0.79441
cg00576886	0.000608386	0.00436577	0.889421
cg00576904	-0.0036908	0.0079227	0.642226
cg00576936	0.00208802	0.00397046	0.600005
cg00576967	-0.00444927	0.0101387	0.661621
cg00576968	0.00423194	0.00705181	0.549638
cg00576971	-0.0118026	0.0107093	0.272785
cg00576972	0.00455054	0.00464932	0.32981
cg00577009	-8.5367e-05	0.00452445	0.98498
cg00577030	-0.00140634	0.00233229	0.547735
cg00577070	0.00180536	0.00325254	0.579959
cg00577109	0.00118164	0.00204298	0.564162
cg00577147	-0.00109364	0.00139655	0.435221
cg00577164	-0.000135755	0.00513896	0.978972
cg00577167	-0.00276272	0.0073358	0.707177
cg00577182	0.0046375	0.00310179	0.137699
cg00577189	0.00292318	0.00290627	0.31667
cg00577202	0.00248675	0.00709113	0.726483
cg00577274	0.0013408	0.00459832	0.771144
cg00577284	0.000525686	0.00311441	0.866265
cg00577361	-0.000970851	0.00150657	0.520626
cg00577375	0.00245489	0.00325095	0.451757
cg00577386	0.00191704	0.00390883	0.624783
cg00577417	0.00531754	0.00386837	0.171993
cg00577449	0.00142163	0.0046134	0.758539
cg00577464	0.00258242	0.00106364	0.0167789
cg00577488	0.00681342	0.00444137	0.12783
cg00577510	0.00482217	0.00437464	0.272694
cg00577527	0.00831939	0.00897483	0.355936
cg00577560	-0.00601411	0.00527066	0.256282
cg00577567	0.00593929	0.00368711	0.110032
cg00577569	-0.00202647	0.00235313	0.390978
cg00577578	0.00337284	0.00257374	0.192714
cg00577588	0.000730514	0.00112899	0.518922
cg00577591	0.00085282	0.0047853	0.858875
cg00577619	-0.0287971	0.0156222	0.067923
cg00577623	0.00341369	0.00545559	0.53277
cg00577629	-0.000197981	0.000975578	0.839552
cg00577668	0.000633029	0.0048012	0.895341
cg00577766	-0.00245846	0.00418077	0.55769
cg00577786	-0.000309764	0.00109327	0.777442
cg00577847	-0.00474691	0.0088478	0.592673
cg00577865	0.000306784	0.00474158	0.948528
cg00577885	0.0134127	0.00545283	0.015431
cg00577905	0.00168688	0.00352822	0.633504
cg00577935	5.68402e-05	0.00094553	0.952171
cg00577937	0.0078307	0.00723191	0.281224
cg00577950	0.00111312	0.00618955	0.857604
cg00577969	-0.00155608	0.00626044	0.804158
cg00578032	0.000441646	0.00164757	0.789147
cg00578039	-8.19107e-05	0.00130726	0.95015
cg00578078	0.00459635	0.00445926	0.304883
cg00578154	0.00185818	0.00169941	0.276551
cg00578158	-0.00872725	0.0116194	0.45417
cg00578174	0.00266523	0.00229372	0.247719
cg00578220	0.000102114	0.000942127	0.913883
cg00578240	3.07813e-05	0.000980476	0.975011
cg00578252	-0.00119102	0.00204784	0.562006
cg00578304	0.0024973	0.00803136	0.756422
cg00578321	0.00313271	0.00379743	0.41115
cg00578334	0.00307326	0.00378457	0.418487
cg00578354	0.00518399	0.00313075	0.100556
cg00578360	-0.00177446	0.00251232	0.481466
cg00578363	-0.000517432	0.00437774	0.906124
cg00578388	0.00229564	0.00285793	0.423531
cg00578406	0.00586312	0.00442925	0.188289
cg00578414	-0.00746981	0.00305752	0.0161241
cg00578437	-0.0128727	0.0056179	0.0238124
cg00578511	-0.00681115	0.00766728	0.376262
cg00578530	-0.000903691	0.00207366	0.663825
cg00578576	-0.00281615	0.00412586	0.496294
cg00578601	-6.89436e-05	0.00407586	0.986534
cg00578614	-0.00360303	0.00999887	0.719269
cg00578624	-0.000932906	0.00863364	0.914146
cg00578637	0.0028595	0.003737	0.445769
cg00578638	-0.00311309	0.00177293	0.0818396
cg00578645	0.00636423	0.00562342	0.260162
cg00578673	0.00507629	0.00470364	0.282805
cg00578690	0.00183001	0.00963913	0.849769
cg00578719	0.000665132	0.00224797	0.767869
cg00578722	-0.00862691	0.00915808	0.34822
cg00578775	0.00168036	0.00656088	0.79833
cg00578828	0.00114437	0.00120994	0.346281
cg00578852	0.0060391	0.00449648	0.181963
cg00578885	-0.00495128	0.00369928	0.183463
cg00578909	-0.00262909	0.00339737	0.440644
cg00578912	0.0368607	0.0289688	0.205856
cg00578917	0.00785803	0.00288833	0.00755652
cg00579036	-0.000431694	0.00497799	0.931048
cg00579105	0.00284239	0.00603906	0.638793
cg00579200	0.00154409	0.00120818	0.20388
cg00579213	0.00487349	0.0036783	0.187892
cg00579250	0.00094312	0.00143032	0.511007
cg00579292	0.000658955	0.00206787	0.750576
cg00579302	0.00542184	0.00836174	0.518046
cg00579379	0.0041911	0.00272337	0.126639
cg00579402	-0.000603091	0.00281106	0.830514
cg00579409	0.00123718	0.00223308	0.580668
cg00579423	-0.0295788	0.0135739	0.0314187
cg00579481	0.000528931	0.00131059	0.687289
cg00579484	0.00146308	0.00216475	0.500521
cg00579502	0.000593314	0.00366717	0.871762
cg00579505	-0.00414451	0.00355873	0.246653
cg00579531	-0.00308733	0.00431465	0.475762
cg00579595	-0.00419607	0.00716442	0.559268
cg00579605	-0.00511227	0.00918725	0.579012
cg00579634	0.0020023	0.0039833	0.616182
cg00579673	0.00254878	0.00463034	0.583106
cg00579694	0.00509006	0.00380877	0.184126
cg00579706	-0.0016389	0.00367616	0.656589
cg00579717	0.000798873	0.00126375	0.528581
cg00579734	0.014033	0.00693153	0.0452958
cg00579749	0.00440577	0.00684246	0.520965
cg00579751	-0.00258809	0.0117755	0.826438
cg00579781	-0.00214064	0.00337177	0.526808
cg00579794	-0.0047822	0.00274811	0.0845749
cg00579805	-0.000966302	0.00381802	0.800663
cg00579807	-0.000618579	0.00527066	0.906783
cg00579833	0.00339544	0.0045976	0.461741
cg00579859	0.000843988	0.00103506	0.416573
cg00579921	-0.00583596	0.039389	0.882481
cg00579955	-0.00093194	0.00336792	0.782512
cg00579960	0.00387861	0.00461134	0.402082
cg00580022	0.00056762	0.00171766	0.74167
cg00580031	0.00249228	0.00925339	0.788166
cg00580047	-0.00207979	0.00180307	0.251173
cg00580057	0.00641588	0.00394018	0.106267
cg00580089	-0.00387138	0.00318456	0.226666
cg00580223	-0.00222368	0.00621826	0.721312
cg00580230	0.00762507	0.00262248	0.00439235
cg00580256	0.00657837	0.00949779	0.489981
cg00580291	-0.00629682	0.00420935	0.137488
cg00580340	0.000454917	0.00119362	0.703833
cg00580354	-0.00489587	0.00545921	0.371744
cg00580458	0.000817514	0.00316265	0.796503
cg00580497	-0.000599007	0.00406849	0.883214
cg00580507	-0.00209348	0.00264922	0.431067
cg00580558	-0.00640785	0.00833506	0.44364
cg00580562	0.00655036	0.00756033	0.388117
cg00580604	-0.00109357	0.00417945	0.794068
cg00580613	0.00304929	0.00376844	0.420136
cg00580617	-0.0021398	0.00348511	0.540471
cg00580652	-0.00980302	0.00740624	0.188326
cg00580667	0.00602725	0.0107076	0.574633
cg00580689	0.000165674	0.00134125	0.901915
cg00580715	0.000202223	0.00735677	0.978119
cg00580752	-0.000616147	0.00323837	0.849446
cg00580755	-0.00436133	0.0100347	0.66467
cg00580789	0.0145679	0.0226072	0.520639
cg00580805	0.000900717	0.00162123	0.579609
cg00580836	0.00568005	0.00493837	0.252517
cg00580854	0.00217236	0.00308824	0.483247
cg00580860	-0.000719747	0.0018215	0.693492
cg00580965	-0.00188185	0.00370532	0.612539
cg00580978	0.000106678	0.00160432	0.947103
cg00581014	0.00374	0.00281922	0.187337
cg00581017	-0.000976286	0.00121515	0.42343
cg00581043	0.00150014	0.00156673	0.340379
cg00581063	0.00495749	0.00437274	0.259331
cg00581103	-0.00219797	0.00281045	0.435823
cg00581130	-0.000863074	0.0024038	0.720237
cg00581139	0.00115576	0.00304081	0.704605
cg00581152	-0.00162376	0.00734037	0.825332
cg00581156	-0.00145208	0.000980118	0.141272
cg00581205	0.0096934	0.00421595	0.0233465
cg00581295	0.00100967	0.00158625	0.525739
cg00581320	-0.00544589	0.00404397	0.180805
cg00581334	0.00474922	0.0084186	0.573791
cg00581422	-0.00172252	0.00128709	0.183508
cg00581476	0.00237135	0.00901831	0.793074
cg00581482	0.00254808	0.0033487	0.448305
cg00581583	-0.00509343	0.00301426	0.0938523
cg00581590	0.00352135	0.00356147	0.324924
cg00581595	0.00467632	0.00794599	0.557373
cg00581617	0.00340852	0.00339183	0.317101
cg00581702	0.00673965	0.00756453	0.374864
cg00581731	0.0030268	0.00209938	0.152161
cg00581783	-0.00491844	0.0053596	0.360754
cg00581812	0.00770819	0.00589349	0.19358
cg00581818	-0.00193168	0.0064481	0.765058
cg00581844	-0.0015427	0.0043027	0.720613
cg00581848	0.00176075	0.00481724	0.71542
cg00581909	-0.0143687	0.00618361	0.0219474
cg00581918	-0.00405348	0.00305867	0.187789
cg00581979	0.00565622	0.0048942	0.250264
cg00581982	-0.0142901	0.00964322	0.141181
cg00582075	-0.00276962	0.00644537	0.668234
cg00582080	-0.0012535	0.0043045	0.771433
cg00582187	0.00521836	0.00680761	0.444964
cg00582194	-0.00194758	0.00666257	0.770586
cg00582231	-0.00159374	0.00746794	0.831395
cg00582250	-0.00992216	0.00708839	0.164344
cg00582266	-0.000523393	0.00299861	0.861752
cg00582308	0.000974015	0.00369527	0.792584
cg00582309	0.00438059	0.00445259	0.32732
cg00582316	-0.000242521	0.00191231	0.899309
cg00582320	-0.00556682	0.00623521	0.373876
cg00582337	0.011904	0.00872093	0.174991
cg00582398	0.00366925	0.00417749	0.381641
cg00582417	-0.00174902	0.00132195	0.188509
cg00582524	0.000757025	0.00305234	0.804577
cg00582531	-0.000788749	0.0052079	0.879891
cg00582542	-0.00336523	0.00740574	0.650414
cg00582562	-0.000493919	0.00549107	0.928488
cg00582579	0.00201248	0.00993443	0.839833
cg00582608	-0.00227874	0.00474302	0.631852
cg00582628	-0.011692	0.00515378	0.0252069
cg00582644	0.00304841	0.00396364	0.443456
cg00582663	0.00228032	0.00461054	0.62186
cg00582671	0.00593643	0.0034226	0.0855842
cg00582709	-0.00730071	0.00495243	0.143242
cg00582714	0.00243771	0.00418417	0.561333
cg00582765	0.00139696	0.00354759	0.694494
cg00582820	-0.000679496	0.00113909	0.552027
cg00582826	0.000196206	0.0010398	0.850672
cg00582864	-0.00380709	0.00338405	0.262991
cg00582881	3.56743e-05	0.00159601	0.982207
cg00582902	-0.00146235	0.00732514	0.842128
cg00582909	0.000361992	0.00363714	0.920898
cg00582941	-0.00206968	0.00459673	0.653401
cg00582948	-0.0072238	0.00734702	0.327614
cg00582963	-0.00293647	0.00294905	0.321526
cg00582970	0.00325733	0.00204655	0.114289
cg00582987	-0.000981695	0.0058215	0.86639
cg00583001	0.000380449	0.00157758	0.809873
cg00583003	-0.0050284	0.00546471	0.359468
cg00583012	-0.00782528	0.00349281	0.0270382
cg00583046	-0.0131499	0.0107553	0.224028
cg00583068	0.0172398	0.00975088	0.0797801
cg00583096	0.00371798	0.00459231	0.419881
cg00583147	0.00292107	0.00473626	0.538653
cg00583221	-0.00782935	0.0044001	0.0778938
cg00583291	-0.00447285	0.00537052	0.406701
cg00583296	1.67002e-05	0.00265019	0.994983
cg00583299	-0.00660863	0.00526721	0.212209
cg00583303	-0.000427117	0.00273393	0.876134
cg00583304	0.00804198	0.00676167	0.236818
cg00583328	0.00312945	0.00542093	0.564902
cg00583332	-0.00144922	0.00164804	0.381087
cg00583406	-0.00410913	0.00310998	0.189104
cg00583426	0.00553571	0.00559338	0.324458
cg00583480	-0.00115416	0.00324224	0.722528
cg00583482	0.002149	0.00298949	0.473729
cg00583492	0.000442856	0.000997535	0.657935
cg00583507	-0.00809404	0.00581539	0.166731
cg00583513	-0.00113481	0.0035278	0.748298
cg00583526	-0.00801375	0.0069931	0.254258
cg00583535	0.00474858	0.00419421	0.259979
cg00583551	-0.000820974	0.00130746	0.531338
cg00583615	-0.00489541	0.00391273	0.213487
cg00583618	-0.00120798	0.00283867	0.671256
cg00583654	-0.000270034	0.00244419	0.912227
cg00583729	0.00478919	0.00587628	0.4168
cg00583731	-0.0079703	0.0073943	0.283395
cg00583733	0.00755214	0.00520736	0.149775
cg00583780	0.00650102	0.00610343	0.289102
cg00583797	0.00890282	0.00506176	0.0813358
cg00583828	0.00636751	0.00444406	0.154697
cg00583858	-0.00736604	0.00567105	0.196651
cg00583861	-0.00690522	0.00810832	0.396242
cg00583994	-0.0145324	0.00891599	0.105926
cg00584000	-0.00356492	0.00267186	0.18483
cg00584008	0.000741229	0.00147719	0.616806
cg00584022	-0.000725555	0.00142132	0.61072
cg00584026	0.000105254	0.00237543	0.964736
cg00584046	-0.00766998	0.0126452	0.545375
cg00584089	0.000328139	0.00462798	0.943601
cg00584106	0.00111778	0.00281283	0.691838
cg00584169	-0.00139094	0.00687857	0.840117
cg00584174	-0.00824558	0.00784722	0.295628
cg00584238	-0.00369884	0.00726119	0.611475
cg00584257	0.00588223	0.00453414	0.197186
cg00584323	0.00211816	0.00485533	0.663491
cg00584370	0.0007163	0.00349861	0.838148
cg00584416	0.00064096	0.00133564	0.632242
cg00584422	-0.00697024	0.00690818	0.315157
cg00584450	-0.00244975	0.00245463	0.320424
cg00584456	-0.003118	0.00245416	0.206541
cg00584457	-0.0023691	0.00439996	0.591344
cg00584463	0.00520512	0.00496903	0.297119
cg00584479	-0.00210045	0.00379001	0.580542
cg00584530	-0.000377371	0.00207364	0.855923
cg00584549	-0.0110793	0.00555351	0.0484704
cg00584594	0.00189142	0.00653466	0.772777
cg00584602	-0.0067028	0.00746299	0.371038
cg00584636	-0.00121462	0.002596	0.640778
cg00584670	0.000148143	0.00156695	0.924848
cg00584683	-0.000930345	0.00188043	0.621745
cg00584686	-0.0059614	0.00804618	0.460306
cg00584713	-0.00159604	0.00123296	0.198165
cg00584743	-0.00305533	0.00362582	0.401216
cg00584808	-0.00395624	0.00345176	0.254176
cg00584815	-0.00515647	0.00677214	0.448004
cg00584840	-0.000945916	0.00353076	0.789263
cg00584861	0.0012805	0.00147105	0.385906
cg00584868	-0.000430208	0.00221443	0.846313
cg00584878	0.0034316	0.00592711	0.563774
cg00584885	0.00461177	0.00761103	0.545786
cg00584903	-0.0065996	0.00314789	0.0382881
cg00584955	0.00302942	0.00597288	0.613014
cg00584971	-0.00295138	0.00348109	0.39834
cg00584987	-0.0114794	0.0059767	0.057313
cg00584995	0.000351846	0.000902552	0.697399
cg00585031	0.0040433	0.00619029	0.514986
cg00585033	-0.00213725	0.00321284	0.507276
cg00585047	-0.00243944	0.00356548	0.495273
cg00585065	0.0138243	0.00885203	0.121178
cg00585066	0.00145808	0.00546615	0.790154
cg00585072	0.00339508	0.0178232	0.849272
cg00585076	-0.00288935	0.00438618	0.511415
cg00585116	-0.00379935	0.00533972	0.478237
cg00585126	7.14248e-05	0.00312102	0.981783
cg00585131	0.002925	0.00427767	0.495524
cg00585187	-7.01495e-05	0.00658114	0.991514
cg00585207	0.00557453	0.00940695	0.554646
cg00585213	-0.00138657	0.00390464	0.723177
cg00585538	-0.00141066	0.00304425	0.643987
cg00585551	0.00704182	0.00684105	0.305534
cg00585558	-0.0023822	0.00162892	0.14642
cg00585572	0.00329561	0.00166633	0.0504116
cg00585621	-0.000303722	0.00565629	0.957273
cg00585631	0.00326566	0.00733405	0.656981
cg00585733	-0.00116583	0.00142231	0.414142
cg00585742	-0.0133547	0.00857035	0.121995
cg00585765	0.000497087	0.00584752	0.932407
cg00585776	0.00792341	0.00721014	0.274157
cg00585786	-0.00204595	0.00318739	0.522257
cg00585790	-0.000820885	0.0029288	0.779779
cg00585818	-0.00052373	0.00156574	0.738632
cg00585833	-0.00180908	0.00604474	0.76528
cg00585846	0.00133945	0.00096846	0.169394
cg00585901	-0.00157414	0.0121529	0.897172
cg00585962	0.00199281	0.00557942	0.721635
cg00586013	0.011746	0.00829951	0.159767
cg00586014	0.0163119	0.0115563	0.160867
cg00586058	-0.00340975	0.00465887	0.465769
cg00586070	0.00420237	0.00532187	0.431405
cg00586094	0.00237194	0.0078066	0.761815
cg00586113	0.00664229	0.00598402	0.269374
cg00586123	-0.0163878	0.00839063	0.0533018
cg00586206	-0.00134973	0.00134361	0.317275
cg00586214	-0.00151611	0.00140016	0.281218
cg00586225	0.00424987	0.00358796	0.23873
cg00586230	0.00105055	0.00389552	0.787902
cg00586248	0.00704909	0.00520484	0.178356
cg00586275	-0.0002323	0.00530103	0.965125
cg00586291	0.00355342	0.00338184	0.295642
cg00586317	0.00563173	0.00757323	0.458654
cg00586321	0.00518746	0.00352968	0.144455
cg00586323	0.00490895	0.00423247	0.248585
cg00586367	0.00259814	0.0013904	0.0642877
cg00586383	0.00862128	0.00593171	0.148903
cg00586389	0.00703476	0.00459396	0.128513
cg00586491	-0.00222833	0.00267803	0.407134
cg00586515	-0.00184854	0.00102051	0.0727595
cg00586531	-0.00284423	0.00475482	0.550928
cg00586537	-0.000906641	0.00407418	0.824304
cg00586551	0.00212573	0.0036447	0.560906
cg00586623	0.00228662	0.00293354	0.437345
cg00586700	-0.0121289	0.00737778	0.102986
cg00586729	0.0107202	0.0138777	0.441456
cg00586732	-0.00316145	0.00876328	0.718958
cg00586764	9.5403e-05	0.00853316	0.9911
cg00586817	0.0056594	0.0019476	0.00441512
cg00586889	-0.00013581	0.00137348	0.92141
cg00586909	-0.00110022	0.00167288	0.512091
cg00586932	0.00217604	0.00293591	0.460137
cg00587003	-0.00184047	0.00275843	0.506007
cg00587009	0.00550618	0.00551631	0.320352
cg00587042	0.00303288	0.00351485	0.39005
cg00587115	-0.00623703	0.00435789	0.155156
cg00587180	0.00021397	0.00110168	0.846354
cg00587228	-0.00818966	0.00433097	0.0612144
cg00587298	0.000795023	0.00578776	0.890991
cg00587301	0.0159594	0.0105679	0.133814
cg00587304	6.28164e-05	0.00139385	0.964134
cg00587323	0.00118543	0.00661755	0.858156
cg00587329	-0.00353065	0.00299937	0.241639
cg00587342	-0.00452146	0.00711691	0.52652
cg00587447	0.00186391	0.00350841	0.596284
cg00587465	0.00902908	0.00825476	0.276388
cg00587466	0.000722429	0.00129092	0.576853
cg00587472	-0.0060126	0.00417312	0.152434
cg00587485	-0.00927258	0.00581422	0.113573
cg00587523	0.00298558	0.00711761	0.675681
cg00587532	-0.00957257	0.00962664	0.322179
cg00587595	-0.000851535	0.00114381	0.458151
cg00587613	0.00558197	0.00390179	0.155324
cg00587628	-0.00519565	0.00432848	0.23254
cg00587635	-0.00889127	0.0104018	0.394496
cg00587665	0.00322114	0.00367571	0.382726
cg00587683	0.0093835	0.00706559	0.18686
cg00587711	0.000540474	0.00281772	0.848236
cg00587734	-0.0138019	0.00754624	0.0700641
cg00587765	0.000676238	0.00894322	0.939861
cg00587789	-0.00239492	0.00571775	0.676123
cg00587823	0.000652017	0.00308846	0.833182
cg00587837	0.00435532	0.00844318	0.606984
cg00587861	0.00172332	0.00341441	0.614748
cg00587890	0.00824937	0.00582382	0.159408
cg00587899	-0.00190144	0.00362867	0.60131
cg00587922	-0.00723323	0.00576469	0.212182
cg00587941	0.0592533	0.0452458	0.193016
cg00587965	0.0115479	0.00442715	0.0103362
cg00588027	0.00346511	0.0012644	0.00714121
cg00588047	0.000827107	0.00865711	0.924056
cg00588090	0.00340188	0.00363396	0.351217
cg00588124	0.00234252	0.00321219	0.467366
cg00588143	-0.00163235	0.0061119	0.789901
cg00588198	-0.00810472	0.0335881	0.809766
cg00588262	0.00221223	0.00214468	0.30453
cg00588297	-0.00351113	0.00593266	0.555157
cg00588300	0.00258198	0.00125282	0.041625
cg00588342	0.0130358	0.0133828	0.332119
cg00588377	-0.000472706	0.0045231	0.916952
cg00588385	-0.00266009	0.00411344	0.51916
cg00588393	0.0049858	0.00399383	0.214497
cg00588430	0.00216527	0.00719511	0.764021
cg00588438	-0.00167861	0.00447396	0.708225
cg00588456	-0.00899937	0.00753926	0.23513
cg00588499	0.0018382	0.00715165	0.797626
cg00588517	0.0006299	0.00580358	0.913764
cg00588530	-0.00332418	0.00513442	0.518677
cg00588559	-0.00616634	0.00513842	0.232654
cg00588575	0.0146696	0.0225157	0.516039
cg00588577	3.74956e-05	0.00180006	0.983418
cg00588621	-0.000362248	0.00325899	0.911694
cg00588632	-0.00221325	0.00726315	0.761143
cg00588647	-0.000887657	0.00309053	0.774476
cg00588689	0.00111441	0.00161993	0.492915
cg00588691	-0.00607931	0.00422876	0.153332
cg00588694	-0.00244756	0.00418452	0.559787
cg00588720	0.00163784	0.00121045	0.178755
cg00588727	-0.000454264	0.00112261	0.686505
cg00588731	-0.00502115	0.00494276	0.311885
cg00588734	-0.00113778	0.00483854	0.814522
cg00588756	0.000352684	0.00260424	0.892518
cg00588795	-0.00324203	0.00873145	0.711112
cg00588841	0.00221402	0.00236525	0.351256
cg00588853	-0.00128834	0.00133634	0.337083
cg00588867	0.00795542	0.00995402	0.425856
cg00588871	-0.00188552	0.00244377	0.441998
cg00588920	0.00877988	0.00566548	0.124031
cg00589002	-0.000799769	0.00513328	0.876471
cg00589006	0.00106403	0.00323099	0.742529
cg00589161	0.0149339	0.0074502	0.0474305
cg00589181	0.00129923	0.00415022	0.754824
cg00589251	-0.0013648	0.00524403	0.795143
cg00589283	-0.000191225	0.00124511	0.878216
cg00589305	-0.00261	0.00321875	0.419159
cg00589311	-0.000666478	0.00353072	0.850618
cg00589371	-0.00123318	0.000924354	0.184877
cg00589400	-0.00375192	0.00466767	0.423209
cg00589412	0.001136	0.00400933	0.77744
cg00589488	0.000667505	0.00484703	0.890714
cg00589492	-0.00582618	0.00493909	0.240657
cg00589493	-0.00138849	0.00403198	0.731214
cg00589502	0.00967212	0.00565433	0.0899296
cg00589520	-0.00135092	0.00620985	0.828179
cg00589541	-0.00442838	0.00828296	0.59396
cg00589550	0.00297537	0.00512174	0.562455
cg00589573	9.24871e-05	0.00162957	0.954841
cg00589578	0.000406376	0.0013788	0.768744
cg00589581	0.00146138	0.00467259	0.755048
cg00589617	0.00617532	0.00577705	0.287395
cg00589639	-0.000893982	0.000930184	0.338582
cg00589699	0.0015669	0.00440901	0.722968
cg00589708	-0.00279899	0.00426393	0.512891
cg00589730	-0.00183906	0.00342346	0.5922
cg00589737	-0.000890376	0.00618623	0.885815
cg00589791	0.00123192	0.00629971	0.845315
cg00589813	0.0060336	0.00477634	0.209131
cg00589833	0.00400051	0.00409873	0.331151
cg00589837	-0.00634916	0.00605966	0.296999
cg00589850	0.000510176	0.0100776	0.959715
cg00589864	0.000914571	0.00196905	0.643211
cg00589895	-0.00225039	0.00173585	0.197495
cg00589914	0.000410842	0.000931889	0.660157
cg00589929	0.00461772	0.00732371	0.529641
cg00590022	0.00112185	0.00430125	0.794711
cg00590029	0.00308172	0.00355138	0.387387
cg00590036	0.000793613	0.00140159	0.572374
cg00590063	-0.00792453	0.00992033	0.426087
cg00590081	0.00168224	0.000955184	0.0809383
cg00590106	-0.00233825	0.00188287	0.216886
cg00590134	-0.00293675	0.00371623	0.431052
cg00590139	0.000185152	0.0018268	0.919451
cg00590152	-0.00112485	0.00184514	0.543344
cg00590173	-0.00611447	0.00513444	0.236221
cg00590187	0.00098586	0.00287623	0.73242
cg00590230	-0.00611745	0.00729236	0.403321
cg00590251	-0.00184866	0.00181188	0.309785
cg00590260	-0.00315812	0.0058367	0.589527
cg00590320	-0.000973839	0.00377217	0.796754
cg00590324	0.00315933	0.00310465	0.311056
cg00590330	0.0064634	0.00525703	0.221469
cg00590383	-0.0153089	0.00899329	0.0914813
cg00590386	0.00283778	0.00805029	0.725121
cg00590416	-0.00846151	0.00636227	0.186236
cg00590463	-0.00337645	0.00351749	0.339172
cg00590469	0.00300479	0.00415464	0.471042
cg00590481	0.00439856	0.00620042	0.479552
cg00590486	0.00197619	0.00112823	0.0825821
cg00590499	-0.00827118	0.00648792	0.204997
cg00590500	-0.00391015	0.00300943	0.196511
cg00590503	0.00237883	0.00561915	0.672856
cg00590555	-0.00264296	0.00486377	0.587935
cg00590590	0.000768101	0.00967935	0.936892
cg00590602	0.00650821	0.0077035	0.400003
cg00590620	0.00157451	0.00291932	0.590721
cg00590630	-0.0125667	0.0147708	0.396707
cg00590639	0.00438411	0.00350795	0.213991
cg00590649	0.00607361	0.00605737	0.318176
cg00590670	0.00121702	0.0018427	0.510317
cg00590714	-0.00596392	0.00318403	0.0636657
cg00590761	-0.00156901	0.00460148	0.733758
cg00590817	-0.00439695	0.00641649	0.494597
cg00590830	-0.000919893	0.00251136	0.714838
cg00590851	0.000197548	0.00287172	0.945279
cg00590869	0.000916489	0.00119112	0.443257
cg00590881	-0.0059574	0.00727991	0.414904
cg00590912	-0.00479397	0.00477156	0.317209
cg00590939	0.00433524	0.00477128	0.365506
cg00590960	-0.00035381	0.00140447	0.801566
cg00590991	0.00125652	0.0010018	0.212359
cg00591001	-0.00383004	0.00536626	0.476881
cg00591015	-0.0262347	0.0208684	0.211315
cg00591068	-0.00201604	0.00383322	0.599969
cg00591070	0.0145302	0.00575147	0.0129228
cg00591207	0.00321305	0.00458569	0.484963
cg00591225	-0.00441188	0.00783143	0.574319
cg00591300	-0.000697934	0.00365924	0.849081
cg00591332	-0.00516168	0.00373834	0.170108
cg00591333	-0.00125395	0.00304098	0.680871
cg00591342	0.000213138	0.00160572	0.89464
cg00591353	0.00332357	0.00475595	0.486111
cg00591364	-0.010584	0.00637026	0.0994157
cg00591384	0.011649	0.00840638	0.168581
cg00591406	0.00635715	0.00483959	0.191674
cg00591421	0.00213172	0.00664769	0.749057
cg00591429	0.000793968	0.0033811	0.814773
cg00591471	0.00161317	0.00447093	0.718918
cg00591489	0.00070851	0.00132029	0.592586
cg00591500	0.00346598	0.00287248	0.230123
cg00591515	-0.00143705	0.00585078	0.806429
cg00591556	-0.0103714	0.0149633	0.489667
cg00591583	0.0018449	0.00355423	0.604735
cg00591588	-0.00310435	0.00304201	0.309694
cg00591597	-0.0016526	0.00299997	0.582818
cg00591646	0.00552032	0.0175135	0.753194
cg00591660	0.00212435	0.00262532	0.420129
cg00591677	-0.00174881	0.00642527	0.785987
cg00591740	0.00155039	0.00425348	0.716172
cg00591791	-0.00310402	0.00368614	0.401538
cg00591844	-0.000115188	0.00132386	0.93082
cg00591868	0.00429442	0.00459871	0.3524
cg00591890	-0.00331034	0.00692221	0.633426
cg00591895	0.0013463	0.00582806	0.817734
cg00591898	0.000531166	0.00644128	0.934426
cg00591932	0.000541289	0.00134435	0.687981
cg00591936	0.00749194	0.00573095	0.193796
cg00591949	0.00999916	0.00651168	0.127463
cg00591952	-0.00505068	0.00341886	0.142402
cg00591972	0.00157428	0.00382829	0.681695
cg00591980	-0.00129413	0.00136573	0.345388
cg00591994	-0.00499289	0.00723751	0.491707
cg00592046	0.00165951	0.00938483	0.859962
cg00592058	-0.00021658	0.00328099	0.947487
cg00592063	-0.000820742	0.00103114	0.427742
cg00592104	-0.0040324	0.00304502	0.188114
cg00592151	-0.00352484	0.00371728	0.345054
cg00592244	0.0001502	0.003605	0.966841
cg00592245	-0.00590421	0.00316009	0.0643242
cg00592253	0.00056803	0.00592471	0.923791
cg00592315	0.0251194	0.0169587	0.141359
cg00592383	0.000509411	0.00429713	0.905847
cg00592410	0.0122326	0.0101101	0.228851
cg00592411	0.00180518	0.00353918	0.611015
cg00592428	0.0208004	0.00705476	0.00388827
cg00592440	0.00291648	0.00372111	0.434832
cg00592460	0.00475798	0.00508637	0.351575
cg00592461	-0.00217866	0.00715273	0.761242
cg00592484	0.0114341	0.0110399	0.302572
cg00592494	-0.00161753	0.00622612	0.795497
cg00592510	-0.000638119	0.00137622	0.64378
cg00592532	0.00583342	0.00809549	0.472671
cg00592571	-0.00188799	0.00417371	0.65189
cg00592574	7.85862e-06	0.00914747	0.999316
cg00592593	0.00611309	0.00976674	0.532648
cg00592643	-0.00627729	0.00491605	0.20428
cg00592657	0.00220172	0.00361773	0.544027
cg00592695	0.00399374	0.00459203	0.386318
cg00592772	-4.14941e-05	0.00125708	0.973727
cg00592779	-0.00254918	0.00361231	0.481845
cg00592795	0.00168893	0.0065234	0.796185
cg00592803	0.0079068	0.00510128	0.123972
cg00592834	-0.000494916	0.00372581	0.894563
cg00592870	-0.00305888	0.00459006	0.506517
cg00592871	0.00360181	0.00499327	0.472208
cg00592903	-0.000268017	0.00226559	0.906043
cg00592936	0.0193129	0.0105992	0.0711075
cg00592944	-0.00424984	0.00355486	0.234417
cg00592949	0.000568605	0.00411253	0.890282
cg00592980	0.00393551	0.00393764	0.319727
cg00592995	0.00222569	0.00322712	0.491821
cg00593008	0.00478724	0.00595204	0.422926
cg00593048	-0.00162445	0.00150417	0.282479
cg00593070	0.00232671	0.00304932	0.447053
cg00593111	-0.00197854	0.00533145	0.711258
cg00593116	-0.00111806	0.00289639	0.700214
cg00593148	0.00393878	0.00486245	0.419634
cg00593172	-0.00318224	0.00321972	0.325108
cg00593212	0.0116607	0.00766872	0.131191
cg00593243	0.0181095	0.00879616	0.0418336
cg00593269	-0.00444514	0.00395739	0.263733
cg00593288	0.00575129	0.00454269	0.208121
cg00593298	0.00430445	0.0106793	0.68767
cg00593333	-0.00351362	0.00773723	0.650622
cg00593365	-0.000749233	0.00644549	0.907669
cg00593404	0.00763567	0.00835926	0.362974
cg00593414	0.00653276	0.0108401	0.54796
cg00593446	0.0023793	0.00641201	0.711287
cg00593462	-0.00777197	0.0069098	0.263089
cg00593467	-0.00607902	0.00651277	0.352622
cg00593518	-0.00354401	0.00359311	0.326095
cg00593536	0.00635535	0.00227487	0.00613051
cg00593607	0.000602855	0.00325957	0.853603
cg00593689	0.000191999	0.00287021	0.946786
cg00593699	0.0135579	0.00927316	0.146524
cg00593717	0.000650442	0.00296111	0.826535
cg00593773	-0.0130086	0.0107577	0.229117
cg00593788	-0.00486159	0.0033504	0.149562
cg00593789	-0.00228146	0.00519189	0.661198
cg00593798	0.00165157	0.00516051	0.749534
cg00593814	0.0012965	0.00413871	0.754664
cg00593835	0.00537948	0.00528326	0.310772
cg00593897	-0.00339651	0.00170394	0.0486564
cg00593900	-0.0008778	0.00100204	0.382896
cg00594003	0.00123939	0.00137415	0.369031
cg00594011	0.00139781	0.00124356	0.263402
cg00594016	-0.000580294	0.00202231	0.774684
cg00594048	-0.000537993	0.00525641	0.918662
cg00594099	-0.00262055	0.00441895	0.55436
cg00594101	-0.0118824	0.00626613	0.0604983
cg00594118	-0.00242161	0.00169019	0.154716
cg00594129	0.00364916	0.00260589	0.164172
cg00594137	0.00303476	0.00427253	0.478997
cg00594148	-0.00668145	0.00343551	0.0543038
cg00594167	0.00295977	0.00333118	0.376174
cg00594185	0.00127688	0.00178486	0.475852
cg00594191	0.00135285	0.00849703	0.873786
cg00594222	-0.00175608	0.00338535	0.604973
cg00594228	0.00839754	0.00445024	0.061751
cg00594252	0.00600132	0.00382317	0.119301
cg00594278	-0.0155158	0.00901515	0.0879979
cg00594290	0.00321148	0.00484891	0.509133
cg00594300	-0.000961532	0.0015015	0.523233
cg00594334	-0.00165857	0.00357599	0.643686
cg00594335	-0.000778675	0.00433856	0.857887
cg00594351	0.000462641	0.0062336	0.94097
cg00594408	-0.000168537	0.00136102	0.901671
cg00594488	-0.000328759	0.00425024	0.938483
cg00594547	0.00155321	0.00219251	0.480158
cg00594561	-0.0063264	0.00357031	0.0791223
cg00594591	0.0168847	0.0112719	0.13696
cg00594610	0.00304634	0.00401497	0.449599
cg00594716	-0.00100647	0.00119321	0.400748
cg00594793	-0.00228697	0.00497831	0.646846
cg00594841	-0.000104288	0.00565983	0.985332
cg00594844	-0.00816624	0.00585618	0.165937
cg00594854	-0.000340589	0.00379363	0.928623
cg00594866	-0.00830203	0.00502318	0.101184
cg00594880	-0.00218963	0.00264977	0.410363
cg00594894	0.00224967	0.00135085	0.0986333
cg00594907	-0.00185463	0.00373376	0.620361
cg00594917	0.00690794	0.00602555	0.254055
cg00594944	0.00722793	0.00337336	0.0343061
cg00594952	0.000449577	0.00130104	0.730328
cg00595022	-0.00440175	0.00378089	0.246812
cg00595030	-0.0130939	0.00510055	0.0115718
cg00595035	-0.0056295	0.00623682	0.368664
cg00595039	0.00252287	0.00372641	0.499787
cg00595051	0.00103749	0.0121688	0.932208
cg00595053	0.00104145	0.00539997	0.847416
cg00595086	0.00157784	0.00145723	0.281238
cg00595197	-2.35944e-05	0.00344782	0.994552
cg00595212	-0.00540702	0.00705958	0.44534
cg00595223	0.000421658	0.00118795	0.723297
cg00595231	0.00202194	0.00555829	0.716716
cg00595236	-0.00262225	0.00680297	0.70063
cg00595237	0.00396584	0.00294769	0.181212
cg00595243	-0.00155228	0.00321332	0.629985
cg00595291	0.00573584	0.0035004	0.104098
cg00595324	0.00362398	0.00350351	0.303185
cg00595333	-0.00857343	0.00586203	0.146395
cg00595472	-0.00113359	0.00506247	0.823228
cg00595566	0.00144707	0.00100767	0.153775
cg00595599	-0.00566764	0.00824949	0.493484
cg00595610	0.00269	0.00372852	0.472126
cg00595678	-0.00222322	0.00261567	0.39716
cg00595695	-0.00108363	0.00583638	0.853041
cg00595697	0.00253939	0.00400905	0.527754
cg00595754	-0.00710766	0.0104074	0.496054
cg00595787	-0.0016121	0.00351289	0.647189
cg00595828	0.00213394	0.00428979	0.61985
cg00595856	0.00162541	0.00322242	0.614967
cg00595889	-0.0136863	0.0168183	0.417501
cg00595898	-0.00178654	0.00277895	0.521614
cg00595982	-0.00931157	0.0121193	0.443911
cg00596016	0.00240621	0.00568104	0.672706
cg00596048	0.00677655	0.00806203	0.40239
cg00596101	-0.000252019	0.00375657	0.946632
cg00596184	0.00404693	0.00933697	0.665536
cg00596207	-0.0196873	0.0123248	0.112998
cg00596222	0.00255466	0.00398705	0.523001
cg00596264	-0.00349322	0.00526159	0.508112
cg00596283	0.00354866	0.00798912	0.657764
cg00596300	0.0303312	0.00947133	0.00177435
cg00596349	0.0371154	0.0224818	0.101558
cg00596354	0.00776357	0.00581728	0.184723
cg00596373	0.000374404	0.00162876	0.818611
cg00596388	-0.00949297	0.00611647	0.123475
cg00596429	0.00319301	0.00200794	0.11461
cg00596438	0.000177763	0.00335827	0.95788
cg00596464	0.00103348	0.0014747	0.484877
cg00596508	-0.00190354	0.00189439	0.317145
cg00596521	-0.00612714	0.00275804	0.0283242
cg00596545	-0.00676204	0.00405834	0.0984667
cg00596570	-0.0060394	0.00446513	0.178917
cg00596643	-0.000139503	0.00223074	0.950247
cg00596686	-0.00211131	0.003492	0.546658
cg00596687	0.0032006	0.00322826	0.323612
cg00596691	-0.000860885	0.00128362	0.503812
cg00596751	-0.000150999	0.00306905	0.960847
cg00596763	0.00532378	0.00705522	0.45208
cg00596784	-0.0017354	0.00815531	0.831875
cg00596819	-0.00971974	0.00790448	0.221405
cg00596823	-0.00382436	0.00363057	0.294436
cg00596833	-0.0111321	0.00854126	0.195133
cg00596986	0.000517546	0.00284321	0.855889
cg00597043	0.00850976	0.00589384	0.151576
cg00597076	0.000842346	0.00382593	0.826141
cg00597087	-0.00220765	0.00252106	0.383077
cg00597091	0.00362046	0.00548631	0.510667
cg00597107	-0.0061578	0.00842005	0.466108
cg00597118	0.00141125	0.00897456	0.875331
cg00597128	-0.014008	0.011737	0.235202
cg00597129	0.00295597	0.00535806	0.582262
cg00597139	-0.00403981	0.00302833	0.184908
cg00597197	0.000683883	0.00136649	0.617728
cg00597221	0.00732458	0.00299512	0.016022
cg00597225	0.0277516	0.0240583	0.251155
cg00597331	0.00561951	0.00612656	0.360989
cg00597355	0.00391801	0.00355987	0.273429
cg00597366	-0.000641234	0.00106257	0.547413
cg00597380	-0.00174296	0.00308182	0.572823
cg00597445	-0.0104274	0.00729677	0.155773
cg00597457	-0.000709006	0.00412953	0.86399
cg00597492	0.000701905	0.00173886	0.687234
cg00597555	0.00179842	0.00154757	0.247668
cg00597585	-0.00573338	0.00524263	0.276474
cg00597602	0.0171522	0.0133007	0.199856
cg00597607	-0.010374	0.00909521	0.25647
cg00597621	0.000693165	0.00501207	0.890252
cg00597623	-0.00809086	0.00284819	0.00534869
cg00597666	0.00384998	0.00481687	0.425825
cg00597684	-0.00210839	0.0015488	0.17615
cg00597687	0.00147444	0.00315474	0.641141
cg00597713	4.81509e-05	0.00103881	0.963112
cg00597730	0.00117445	0.0107939	0.91355
cg00597751	-0.000416127	0.00276666	0.880714
cg00597801	-0.000467138	0.00212996	0.826801
cg00597858	-0.00454666	0.00290609	0.120514
cg00597874	0.00329187	0.0046473	0.480206
cg00597876	-0.00642629	0.00373144	0.0877934
cg00597890	0.000879777	0.00125954	0.486318
cg00597915	-0.00698185	0.00557776	0.213276
cg00597918	-0.00405944	0.00341517	0.237092
cg00597926	0.00178574	0.00301333	0.554634
cg00597931	0.00619567	0.00705531	0.381739
cg00597982	-0.00215131	0.00424906	0.613639
cg00598009	-0.0109584	0.0106258	0.304625
cg00598013	-0.000813714	0.00270799	0.764364
cg00598018	-0.00755066	0.00753071	0.318192
cg00598125	-0.00943625	0.0421907	0.823431
cg00598143	0.00137866	0.00167257	0.411534
cg00598195	0.00224315	0.00559178	0.689072
cg00598226	0.00461497	0.00957658	0.630816
cg00598235	-0.00164926	0.00235417	0.485025
cg00598259	-0.0101518	0.00441196	0.0232432
cg00598268	-0.00261143	0.00341747	0.44639
cg00598301	0.00573094	0.00539011	0.289963
cg00598334	0.00568612	0.00340336	0.0975657
cg00598335	-0.00494988	0.00494909	0.31939
cg00598394	-0.000764943	0.00365819	0.834747
cg00598397	0.0108777	0.00647013	0.095506
cg00598414	-0.00196928	0.00146717	0.182236
cg00598429	-0.0100309	0.00463721	0.0326564
cg00598446	0.0165368	0.00865204	0.058519
cg00598449	-0.000893368	0.00759657	0.906594
cg00598479	-0.00204965	0.00699597	0.770083
cg00598542	-0.00510088	0.00515268	0.324334
cg00598553	0.000867903	0.0116201	0.940595
cg00598612	0.0113507	0.00599043	0.0606957
cg00598664	-0.00929941	0.00538901	0.0871729
cg00598730	0.000477542	0.00103799	0.646363
cg00598741	0.00106704	0.00318734	0.738422
cg00598747	0.00133242	0.00159149	0.404256
cg00598758	-0.000921792	0.00285762	0.74762
cg00598766	-0.00220036	0.00276291	0.427489
cg00598772	0.000707075	0.0032941	0.830432
cg00598785	0.00865318	0.00812659	0.289257
cg00598852	-0.00309548	0.0092306	0.737989
cg00598858	-0.00241368	0.00111784	0.0329656
cg00598860	-0.00508366	0.00408243	0.215638
cg00598866	0.00913405	0.00690789	0.188774
cg00598912	0.0079604	0.00976821	0.416842
cg00598984	4.25567e-05	0.00375797	0.990985
cg00598985	-0.000505354	0.00152637	0.741201
cg00598986	-0.000221562	0.00301556	0.941561
cg00599043	8.27301e-06	0.00418211	0.998425
cg00599110	-5.40314e-05	0.00441782	0.990264
cg00599124	0.0107858	0.00515358	0.0386186
cg00599130	0.0121615	0.00441207	0.00682417
cg00599142	-0.00128129	0.0045188	0.777282
cg00599151	0.00473423	0.00413338	0.2545
cg00599163	0.00447884	0.00511047	0.382685
cg00599252	-0.00218495	0.00174901	0.214176
cg00599266	-0.00385765	0.00323784	0.236004
cg00599280	-0.00155515	0.00124728	0.21506
cg00599328	-0.00522791	0.00807374	0.51862
cg00599354	0.00586915	0.00429249	0.174267
cg00599376	0.000175769	0.00112082	0.875668
cg00599393	-0.00127222	0.00194718	0.514862
cg00599401	-0.00174829	0.00104247	0.0963189
cg00599402	-0.0050949	0.00333685	0.129615
cg00599410	0.00183519	0.00239003	0.444189
cg00599463	-0.00153856	0.00433757	0.723478
cg00599503	0.00868687	0.00577952	0.135642
cg00599516	0.00593356	0.00940469	0.529382
cg00599530	0.0180862	0.0181034	0.319924
cg00599559	-0.00134035	0.00102116	0.192008
cg00599564	-0.0102456	0.0103378	0.323785
cg00599628	-0.0035732	0.00963316	0.711393
cg00599631	0.00419086	0.00357006	0.242929
cg00599702	0.00324601	0.00563204	0.565538
cg00599708	-0.00118996	0.00371708	0.749464
cg00599726	0.00715464	0.00608674	0.242309
cg00599770	0.000622227	0.0034548	0.857396
cg00599809	-0.0046513	0.00403346	0.251292
cg00599812	-0.0010657	0.00526416	0.839936
cg00599823	-0.000456187	0.00404495	0.910408
cg00599847	0.010704	0.00716577	0.138049
cg00599850	-0.00341832	0.00323915	0.293553
cg00599914	-0.00441015	0.00380787	0.249259
cg00600012	-0.00484894	0.00757412	0.523351
cg00600024	-0.00278632	0.00366825	0.449104
cg00600029	-0.00213881	0.00350634	0.543108
cg00600033	-0.00213806	0.00457962	0.641505
cg00600110	-0.000428198	0.00520798	0.934619
cg00600128	0.000390956	0.00273994	0.886793
cg00600325	9.56041e-05	0.0059781	0.987269
cg00600343	-0.00340259	0.00343155	0.323549
cg00600353	0.00747314	0.00319549	0.0211275
cg00600362	-0.00338718	0.00288132	0.242261
cg00600405	0.00171872	0.00461685	0.710394
cg00600454	0.00111621	0.00628806	0.859427
cg00600465	-0.00600154	0.0045409	0.188974
cg00600477	0.00556555	0.0095842	0.562609
cg00600521	0.00482931	0.00509017	0.344789
cg00600584	-0.00308608	0.0071019	0.66473
cg00600604	0.000522677	0.00300411	0.862189
cg00600605	0.000323269	0.00299011	0.9141
cg00600617	0.00233207	0.00800378	0.771306
cg00600641	0.00523334	0.00386134	0.178043
cg00600661	0.00040905	0.00459282	0.929191
cg00600684	-0.000123936	0.00896984	0.989001
cg00600693	7.79891e-05	0.00302302	0.979464
cg00600786	0.00096026	0.000760187	0.209145
cg00600824	0.000725474	0.00129314	0.575906
cg00600844	0.00423267	0.00251004	0.0945229
cg00600854	0.00337367	0.00772588	0.66319
cg00600900	-0.000570734	0.00490132	0.907509
cg00600916	-0.0166306	0.0107206	0.123656
cg00600933	-0.00140218	0.00117432	0.234985
cg00600941	-0.00357118	0.00204082	0.0828784
cg00601033	0.00127731	0.00311173	0.682236
cg00601035	-0.0134921	0.00986472	0.174141
cg00601042	0.00584496	0.00936738	0.533917
cg00601124	0.00105771	0.00822899	0.897957
cg00601139	-0.000957903	0.00482655	0.843041
cg00601140	-0.00359861	0.00301121	0.234584
cg00601157	0.00272808	0.00757073	0.719267
cg00601162	0.00398047	0.00518118	0.443953
cg00601174	-0.00179896	0.0110788	0.8713
cg00601200	0.00629223	0.00528608	0.23643
cg00601311	0.00166769	0.00318789	0.601916
cg00601350	0.00128621	0.00127553	0.315451
cg00601368	-0.00866317	0.00508826	0.0914206
cg00601387	0.00784378	0.00407281	0.0566533
cg00601414	-0.000994505	0.00813093	0.902872
cg00601429	0.00102457	0.00738495	0.889907
cg00601432	-0.00166954	0.00501575	0.739862
cg00601448	-0.00203893	0.00567715	0.720161
cg00601450	-0.0395839	0.0317972	0.215772
cg00601486	0.00284123	0.00393212	0.471451
cg00601491	0.00855321	0.0110463	0.440382
cg00601518	0.000863215	0.00679471	0.899135
cg00601602	0.00378656	0.00309818	0.224202
cg00601648	-0.00703236	0.00594999	0.239744
cg00601666	0.000742086	0.00467076	0.87405
cg00601711	0.00608206	0.00327381	0.0658252
cg00601727	-0.00246562	0.00674753	0.715494
cg00601751	0.0159012	0.0111602	0.15699
cg00601809	-0.00427828	0.00363598	0.24183
cg00601810	-0.0126107	0.0103947	0.227614
cg00601814	-0.00289393	0.00379209	0.446978
cg00601890	-0.00620911	0.00948837	0.514201
cg00601916	0.000444875	0.00429227	0.917636
cg00601953	0.0022897	0.00147725	0.123968
cg00602007	0.00315059	0.0092075	0.73286
cg00602094	0.0201811	0.00990454	0.0439503
cg00602115	-0.0130459	0.0098133	0.186415
cg00602234	-0.00031546	0.00420436	0.940323
cg00602245	0.00135641	0.00217047	0.533282
cg00602295	0.00539798	0.00445765	0.228465
cg00602326	0.00269237	0.00361554	0.458034
cg00602371	-0.00146463	0.00169116	0.388312
cg00602447	0.0111785	0.00461191	0.0169585
cg00602474	0.00317539	0.00991042	0.749255
cg00602502	0.0028042	0.00455797	0.539651
cg00602649	0.00148363	0.00361817	0.682554
cg00602655	0.00747598	0.00339622	0.0297683
cg00602693	-0.0131805	0.00858132	0.127372
cg00602726	0.00496476	0.00900219	0.582385
cg00602733	0.00578773	0.00709269	0.416224
cg00602743	0.00375009	0.00868198	0.666616
cg00602783	-8.87274e-05	0.00240228	0.970603
cg00602811	0.000772159	0.00142563	0.589153
cg00602862	0.00090223	0.00896807	0.920044
cg00602880	-0.00147235	0.00425159	0.729763
cg00602889	-0.0050991	0.011638	0.662127
cg00602891	0.00134452	0.00141864	0.345297
cg00602930	-0.00142859	0.0162827	0.930243
cg00602934	6.36847e-05	0.00357414	0.985816
cg00602992	-0.00539658	0.00425608	0.207438
cg00603034	0.000545805	0.00867617	0.949951
cg00603059	0.00153251	0.001657	0.357021
cg00603110	-0.00481468	0.00430457	0.265745
cg00603122	0.00111238	0.00350627	0.751641
cg00603172	-0.0112731	0.00623499	0.0732837
cg00603186	0.0152531	0.0111187	0.172855
cg00603225	-0.000722883	0.00441785	0.870319
cg00603274	-0.00471736	0.00497435	0.344999
cg00603288	0.00936597	0.00587334	0.113607
cg00603340	-0.0027055	0.00381312	0.479474
cg00603356	-0.000126272	0.0063798	0.984244
cg00603360	-0.000694795	0.00459739	0.880146
cg00603363	0.000473748	0.00371476	0.898749
cg00603371	0.0173049	0.0123714	0.16464
cg00603376	0.0228479	0.0105069	0.031767
cg00603409	0.00730808	0.00755314	0.335352
cg00603418	-0.0117023	0.00855311	0.173991
cg00603428	0.00146951	0.00115103	0.204352
cg00603435	-0.014061	0.00974712	0.151929
cg00603460	-0.000169076	0.00359066	0.962527
cg00603487	-0.0117253	0.00675106	0.0851692
cg00603498	0.000538287	0.00148184	0.717099
cg00603512	0.000219992	0.000839035	0.793652
cg00603617	0.000819265	0.00145073	0.57339
cg00603625	0.000539759	0.00139322	0.699182
cg00603673	0.00959534	0.0101846	0.348148
cg00603717	-0.000257971	0.00278522	0.92637
cg00603722	0.000339432	0.00591912	0.954373
cg00603733	-0.00211998	0.0040704	0.603515
cg00603850	0.00811444	0.00325393	0.0141015
cg00603871	-0.00187853	0.00201771	0.353847
cg00603890	-0.00755308	0.00373501	0.0455351
cg00603982	-0.00234785	0.00313019	0.454788
cg00604009	0.00021174	0.00426756	0.960517
cg00604033	-0.0075341	0.00847759	0.376065
cg00604086	-0.000558185	0.0024281	0.8186
cg00604112	0.00296762	0.00635217	0.641277
cg00604115	-0.00161759	0.00527792	0.759807
cg00604142	0.00379421	0.00478715	0.429697
cg00604170	0.00305241	0.0059423	0.608491
cg00604188	-0.0128108	0.00923256	0.168022
cg00604193	-0.000337286	0.00380514	0.929527
cg00604199	-0.00433855	0.00523086	0.408634
cg00604209	-0.000585233	0.00110497	0.597411
cg00604324	-0.00548089	0.00600736	0.363538
cg00604334	-0.00864615	0.00763087	0.259613
cg00604356	-0.00603799	0.0102779	0.55807
cg00604382	0.0115521	0.00682391	0.0932568
cg00604410	-0.00566477	0.00480078	0.240513
cg00604425	0.00161942	0.00297812	0.587679
cg00604449	0.00608993	0.00532348	0.255073
cg00604454	-0.00685472	0.00664396	0.304425
cg00604465	0.00325501	0.00342298	0.343689
cg00604479	0.0035673	0.00528653	0.501199
cg00604547	-0.0139301	0.0185733	0.454821
cg00604585	0.00454134	0.00256498	0.0793621
cg00604640	-0.00439123	0.00445213	0.326102
cg00604729	0.00141259	0.00329065	0.668548
cg00604736	0.000928698	0.00918815	0.919671
cg00604768	0.00986106	0.00663222	0.139866
cg00604771	-0.00422607	0.0125438	0.73682
cg00604840	-0.0059367	0.00577707	0.306337
cg00604851	-0.000139282	0.00121891	0.90923
cg00604876	0.00388998	0.00598758	0.517232
cg00604900	-0.00341647	0.00494688	0.491226
cg00604935	0.00240613	0.00392522	0.541124
cg00604945	-0.00489397	0.0107957	0.651191
cg00604979	0.0018081	0.00482012	0.708285
cg00604994	-0.00300993	0.00325348	0.356882
cg00605001	-0.00112987	0.00322868	0.727034
cg00605025	0.00408379	0.00314165	0.196308
cg00605033	-0.00882971	0.0053562	0.102052
cg00605038	-4.75001e-07	0.00131396	0.999712
cg00605057	-0.000196145	0.00125735	0.876315
cg00605060	-0.0537087	0.0317595	0.0935968
cg00605063	0.000826701	0.00191109	0.666151
cg00605127	0.00205101	0.00985094	0.835448
cg00605147	0.000741411	0.0037533	0.843766
cg00605176	0.00516446	0.00601601	0.392476
cg00605182	-0.0023755	0.00424958	0.57728
cg00605270	0.00187879	0.0103949	0.856896
cg00605306	0.0124271	0.00589997	0.0374112
cg00605342	0.0257064	0.0117062	0.030156
cg00605358	-0.000499672	0.00156864	0.75067
cg00605373	0.0107413	0.00977602	0.27424
cg00605392	0.00821793	0.00846523	0.333747
cg00605408	-0.00248707	0.0051516	0.630197
cg00605447	-0.00385467	0.0033387	0.250736
cg00605470	-0.00291056	0.00424569	0.494425
cg00605522	-0.00433603	0.00371084	0.245096
cg00605523	-0.0059211	0.00600387	0.326154
cg00605525	0.00422618	0.00250482	0.094345
cg00605545	-0.00331323	0.0053794	0.539203
cg00605628	0.000611842	0.00744706	0.934667
cg00605685	-0.00701087	0.00593592	0.240068
cg00605763	-0.00024911	0.00293827	0.932587
cg00605775	-0.00041247	0.00155412	0.791186
cg00605777	0.00417391	0.00650355	0.522321
cg00605787	-0.00196249	0.00881387	0.824206
cg00605793	-0.00673022	0.00575131	0.244402
cg00605831	-0.00183631	0.00342222	0.592618
cg00605859	-0.00329885	0.00198468	0.0992776
cg00605966	-0.00138755	0.0012427	0.266574
cg00605982	0.000676651	0.00150212	0.653247
cg00605988	-0.0048473	0.00443682	0.276951
cg00606069	0.00919889	0.0052685	0.0835498
cg00606102	-0.00227057	0.00203402	0.266683
cg00606190	0.00727501	0.00511984	0.158111
cg00606217	0.00406256	0.0033803	0.231962
cg00606233	0.00693689	0.00336302	0.0414543
cg00606255	-0.000497401	0.0037737	0.895373
cg00606312	0.00168929	0.00812899	0.835754
cg00606313	-0.0115456	0.00754913	0.128987
cg00606348	0.00222985	0.00842962	0.791862
cg00606392	0.00340648	0.00838927	0.68548
cg00606396	-0.000809617	0.00704088	0.90866
cg00606409	0.00203062	0.00323104	0.530974
cg00606464	-0.00261869	0.00135975	0.0566565
cg00606496	0.000354344	0.00417964	0.932589
cg00606541	0.00499422	0.0122451	0.684159
cg00606578	-0.0115737	0.00513338	0.0261036
cg00606600	0.00185124	0.00369245	0.617102
cg00606642	-0.000393658	0.00115851	0.734645
cg00606656	0.00370291	0.00695503	0.595499
cg00606662	0.000136469	0.00162501	0.933222
cg00606697	-0.00412412	0.00717568	0.566623
cg00606739	0.00063161	0.00256935	0.806268
cg00606841	-0.0102042	0.00364156	0.00598304
cg00606855	0.00382211	0.010954	0.727801
cg00606861	-0.000979487	0.0027191	0.719357
cg00606880	-0.00289861	0.00662601	0.66262
cg00606900	0.00270014	0.00429037	0.530402
cg00606902	-0.00133522	0.00344044	0.698683
cg00606912	-0.00852994	0.00569036	0.136683
cg00606914	0.00276717	0.0014409	0.0573451
cg00606952	0.0102435	0.00649041	0.117328
cg00606968	0.00786003	0.00647501	0.227339
cg00606989	0.000200654	0.00140282	0.886518
cg00607036	-0.000249473	0.00258377	0.923253
cg00607050	-0.0033225	0.00626653	0.597024
cg00607051	-0.00359991	0.00450224	0.425646
cg00607058	-0.0102377	0.0103461	0.324539
cg00607062	-0.00624021	0.00355107	0.0816032
cg00607069	0.0128576	0.00645378	0.048776
cg00607154	0.0066719	0.00812091	0.413066
cg00607158	0.00966011	0.00776308	0.215963
cg00607194	0.00417732	0.00882014	0.636699
cg00607196	0.000528139	0.00139379	0.705462
cg00607221	0.0191601	0.00663343	0.0046489
cg00607305	0.00325332	0.00462971	0.483698
cg00607412	0.00305425	0.00208784	0.146302
cg00607521	0.00776275	0.00485414	0.112593
cg00607526	-0.00229083	0.00221583	0.303434
cg00607599	-0.000637602	0.00342018	0.85245
cg00607609	-0.0102042	0.0085852	0.23712
cg00607627	-0.000110808	0.00373595	0.976391
cg00607630	0.00296841	0.00362758	0.41493
cg00607725	-0.000190477	0.00133179	0.886529
cg00607728	0.00513257	0.00602917	0.396425
cg00607755	-0.0120757	0.00827527	0.147295
cg00607797	0.000605963	0.00650014	0.925893
cg00607878	4.7793e-06	0.00475931	0.999201
cg00607912	0.00206148	0.017452	0.906182
cg00607919	0.000248397	0.00113894	0.827752
cg00607989	0.0188139	0.00858395	0.0304669
cg00608006	-0.00115161	0.00105381	0.276826
cg00608008	-0.00215484	0.00272853	0.431346
cg00608019	-0.001534	0.00347466	0.659716
cg00608169	-0.00258822	0.00322269	0.423604
cg00608183	-0.0012419	0.0055831	0.824377
cg00608273	0.00432804	0.00592385	0.466542
cg00608276	0.00041645	0.00302118	0.890611
cg00608299	0.00518515	0.010354	0.617504
cg00608334	-0.00380186	0.00718736	0.597877
cg00608338	-0.00116851	0.00500718	0.815903
cg00608351	-0.00113391	0.00397947	0.776217
cg00608362	-8.89075e-05	0.000891021	0.920696
cg00608435	-0.00124543	0.00378854	0.742969
cg00608534	0.000863266	0.00145503	0.554179
cg00608540	0.00043914	0.0035615	0.902089
cg00608548	0.000113103	0.0024972	0.963955
cg00608605	0.00176649	0.00130901	0.179902
cg00608628	0.00632423	0.0139695	0.651627
cg00608661	0.0206955	0.00662902	0.00228623
cg00608701	-0.000578323	0.00455791	0.89926
cg00608779	0.00403631	0.00276299	0.146856
cg00608860	-0.000278515	0.00272912	0.918897
cg00608876	-0.000844279	0.00331762	0.799588
cg00608913	-0.000777271	0.00288757	0.788288
cg00608926	0.00255902	0.00471843	0.588658
cg00608943	0.00292146	0.00321608	0.365623
cg00608965	-0.00613037	0.00520581	0.241452
cg00609097	-0.000916501	0.00153137	0.550724
cg00609135	-0.00295158	0.00319408	0.357433
cg00609148	0.00272414	0.00392635	0.489238
cg00609227	0.00296409	0.00366219	0.420015
cg00609239	0.00455273	0.00464569	0.329203
cg00609283	-0.00708279	0.00441456	0.111439
cg00609285	0.00226149	0.00301158	0.454269
cg00609291	-0.00188747	0.00357679	0.598752
cg00609295	-0.0113569	0.00747612	0.131558
cg00609296	-0.00194293	0.00144984	0.182924
cg00609333	0.00435754	0.00425822	0.30836
cg00609336	0.0339311	0.0122081	0.0063891
cg00609367	-0.00535614	0.00646107	0.408875
cg00609379	-0.00102428	0.00300253	0.733638
cg00609424	0.000840167	0.00104878	0.424777
cg00609444	-0.0038526	0.00491739	0.435008
cg00609457	0.00621552	0.00722516	0.391482
cg00609462	-0.00768413	0.00344357	0.0276428
cg00609466	-0.00729072	0.00587571	0.217264
cg00609473	0.0257727	0.00949825	0.00771208
cg00609566	-0.0059212	0.0092852	0.524969
cg00609645	0.00085126	0.00236511	0.719581
cg00609661	-0.00798165	0.00596245	0.183394
cg00609673	-0.00541008	0.00340247	0.114644
cg00609707	0.00231273	0.00508197	0.649929
cg00609731	-0.00317005	0.00332486	0.342421
cg00609826	0.00731376	0.00441492	0.100399
cg00609834	-0.00110425	0.00195299	0.572924
cg00609961	-0.000226541	0.00486448	0.962939
cg00609966	-0.00030061	0.00104613	0.774373
cg00609985	-0.0111451	0.00646796	0.0876267
cg00610000	0.00318783	0.00522233	0.542819
cg00610021	-0.0175768	0.00999732	0.0814527
cg00610094	0.00535749	0.00759098	0.481796
cg00610205	-0.00584409	0.00582945	0.318258
cg00610211	-0.000608162	0.00256559	0.813055
cg00610223	-0.00969259	0.0121988	0.428553
cg00610228	-0.00118161	0.00144191	0.414254
cg00610238	-0.013516	0.00961639	0.162635
cg00610242	0.00402782	0.00365453	0.272761
cg00610260	0.0015346	0.00893473	0.863939
cg00610294	-0.00145325	0.00752425	0.847197
cg00610310	0.00742772	0.00596739	0.215833
cg00610344	0.00144067	0.00487703	0.768236
cg00610348	0.00712127	0.00466085	0.129359
cg00610360	0.00257116	0.0100327	0.798206
cg00610385	-0.00281143	0.00354285	0.429135
cg00610442	-0.00168261	0.00314513	0.593719
cg00610447	0.000587482	0.00168535	0.728058
cg00610508	0.00253786	0.00740159	0.732331
cg00610519	-0.00321386	0.00329406	0.331339
cg00610577	6.43772e-05	0.00753047	0.993194
cg00610583	0.000486154	0.00207238	0.814958
cg00610598	-0.00579573	0.00347056	0.0977181
cg00610603	-0.00454056	0.0140754	0.747608
cg00610628	-0.00954936	0.00746857	0.203679
cg00610648	0.00409291	0.00583714	0.484642
cg00610748	0.00235123	0.00804931	0.770748
cg00610750	-0.000317053	0.0026875	0.9063
cg00610844	0.0048338	0.00656027	0.462766
cg00610973	-0.00365575	0.00930762	0.695236
cg00610978	-0.005968	0.0035942	0.0996204
cg00610991	0.0010394	0.0017229	0.54754
cg00610998	0.00354377	0.00384362	0.358517
cg00611045	-0.00545802	0.00468334	0.246328
cg00611077	0.0011809	0.0072728	0.871305
cg00611101	-0.00430681	0.00637496	0.500699
cg00611115	0.00263865	0.0037029	0.477581
cg00611192	0.00476222	0.00558662	0.395793
cg00611227	-0.00384292	0.0109885	0.727205
cg00611301	0.00603696	0.00485093	0.215916
cg00611328	0.00013461	0.00120625	0.911345
cg00611372	0.00195575	0.00142355	0.172229
cg00611395	-0.00609195	0.00854071	0.477154
cg00611397	0.0034532	0.00340964	0.313351
cg00611399	0.000448429	0.00101873	0.660652
cg00611429	-0.0017307	0.0017274	0.318546
cg00611436	0.00338361	0.00374778	0.368553
cg00611469	-0.0035726	0.00395278	0.368031
cg00611485	0.00738844	0.0056526	0.19386
cg00611495	-0.00475155	0.00509932	0.353445
cg00611548	0.000245829	0.00246214	0.920647
cg00611549	0.00207911	0.00524459	0.692543
cg00611573	0.0136509	0.0104495	0.194106
cg00611585	-0.00339876	0.00390831	0.386367
cg00611605	-0.0022722	0.00468935	0.628947
cg00611614	0.00228504	0.00743475	0.75915
cg00611674	0.00242716	0.0035386	0.494188
cg00611702	0.0080436	0.00573521	0.163533
cg00611733	-0.000826756	0.00313609	0.792552
cg00611751	-0.00107209	0.00106107	0.314487
cg00611760	-0.00157712	0.00106811	0.142604
cg00611769	0.00244961	0.00470071	0.603315
cg00611818	0.000374556	0.011556	0.974201
cg00611836	-0.00137873	0.00111795	0.220059
cg00611839	-0.00253013	0.00458165	0.581891
cg00611847	0.00112879	0.00469187	0.810317
cg00611864	0.000818207	0.00615775	0.894531
cg00611895	-0.024223	0.0109569	0.0290846
cg00611913	0.00224569	0.00279536	0.423468
cg00612017	0.00189929	0.00416026	0.648891
cg00612107	-2.90286e-06	0.00139846	0.998347
cg00612138	-0.000549033	0.00113438	0.629334
cg00612176	-0.00518788	0.0033376	0.122916
cg00612202	2.6727e-05	0.00369217	0.994237
cg00612217	0.00460879	0.00377427	0.224609
cg00612225	0.00751698	0.00549813	0.174304
cg00612258	-0.00286128	0.00542194	0.598736
cg00612290	-0.00385572	0.00607759	0.527103
cg00612299	-0.00461535	0.00324117	0.157234
cg00612332	0.00127624	0.00410537	0.756477
cg00612352	-0.00360185	0.00701879	0.608841
cg00612466	-0.000322316	0.00776148	0.966949
cg00612467	-0.00353904	0.00172124	0.0420979
cg00612508	-2.95676e-05	0.00298663	0.992119
cg00612517	-0.00401134	0.00763098	0.60016
cg00612526	0.000819047	0.00454846	0.857422
cg00612588	-0.00195502	0.003338	0.559264
cg00612595	-0.000569444	0.00255406	0.823976
cg00612625	0.0065827	0.00523086	0.210851
cg00612628	-0.000269296	0.00710887	0.96985
cg00612633	-0.0016645	0.00379458	0.661758
cg00612641	-0.00275787	0.0072085	0.702752
cg00612672	-0.00101546	0.0026842	0.705916
cg00612715	-0.00454823	0.0055782	0.416598
cg00612751	-0.00332371	0.0111302	0.765783
cg00612752	-6.6706e-05	0.0033495	0.984146
cg00612828	0.00748531	0.00471647	0.115319
cg00612905	-0.00167218	0.00208487	0.424219
cg00612977	0.00245484	0.00602538	0.68448
cg00612985	0.0118473	0.0116826	0.31272
cg00613089	0.00528468	0.00472413	0.26568
cg00613113	-0.00538531	0.00542481	0.322988
cg00613177	-0.0012794	0.00448671	0.776053
cg00613198	0.00478176	0.00593182	0.421881
cg00613216	0.00696316	0.00525446	0.187805
cg00613224	-0.00220078	0.0015155	0.149247
cg00613258	-0.0104827	0.00954892	0.274652
cg00613284	0.00250573	0.00368385	0.497786
cg00613322	0.00358314	0.00626901	0.568763
cg00613369	0.00295282	0.00304329	0.334002
cg00613384	-0.00222268	0.00273945	0.418879
cg00613385	0.00246775	0.00294028	0.403093
cg00613399	-0.00172428	0.00168919	0.309564
cg00613416	-0.00492441	0.00703045	0.485105
cg00613431	-0.00353513	0.00739068	0.633353
cg00613483	0.00480995	0.00927834	0.605197
cg00613523	0.00240765	0.00445946	0.590339
cg00613551	-0.00230947	0.0124211	0.852836
cg00613552	-0.00278241	0.00264483	0.295056
cg00613562	-0.00220188	0.0050767	0.665324
cg00613587	0.00200783	0.00561533	0.721344
cg00613649	-0.00148643	0.0010643	0.165286
cg00613691	0.0017096	0.00308094	0.580073
cg00613732	-0.00348376	0.00285435	0.224835
cg00613752	-0.00242442	0.00218753	0.27011
cg00613753	-0.00223145	0.00149914	0.139432
cg00613779	-0.000811103	0.00625377	0.897038
cg00613786	0.000824532	0.00273355	0.76349
cg00613788	-0.00746913	0.00845455	0.378888
cg00613808	-0.00131417	0.00283267	0.643596
cg00613827	-0.0054594	0.0131644	0.679147
cg00613895	0.00727041	0.00368028	0.0506708
cg00613914	-3.8647e-05	0.00257956	0.988073
cg00613928	-0.00251965	0.00344545	0.466126
cg00613945	-0.00113094	0.00516574	0.827102
cg00613965	-0.00613301	0.0038056	0.109869
cg00614011	-0.0220512	0.0122611	0.0747969
cg00614081	0.000551238	0.00259175	0.831956
cg00614157	0.00164627	0.00144641	0.257475
cg00614175	0.0066924	0.00924281	0.470535
cg00614182	0.000770328	0.00136097	0.572518
cg00614193	8.12653e-05	0.000931935	0.930668
cg00614242	3.02743e-05	0.00302776	0.99204
cg00614249	-0.000168865	0.00837543	0.98395
cg00614265	0.000794489	0.00280024	0.777148
cg00614314	-0.01528	0.00442654	0.000786236
cg00614345	0.00911899	0.00965531	0.346971
cg00614360	0.00476015	0.00432587	0.273522
cg00614366	0.000372666	0.0060088	0.950657
cg00614392	0.00462231	0.00511858	0.36844
cg00614413	0.00106102	0.00755889	0.888622
cg00614420	0.00176362	0.00308762	0.569014
cg00614429	0.000463409	0.0033108	0.888936
cg00614503	-0.000656239	0.00775273	0.932694
cg00614617	-0.00211153	0.00346076	0.543009
cg00614641	0.000844781	0.00204758	0.680707
cg00614644	0.00460565	0.00640121	0.473334
cg00614684	-0.000992808	0.00134088	0.460597
cg00614685	0.000870445	0.00493102	0.860201
cg00614716	0.00126298	0.0063506	0.842721
cg00614781	0.011518	0.00752426	0.128644
cg00614805	-0.00659996	0.0102804	0.522188
cg00614834	0.00635483	0.00347569	0.0701559
cg00614873	-0.000227469	0.00628886	0.971211
cg00614901	0.00272674	0.00432894	0.530052
cg00614938	0.00744695	0.00813791	0.362108
cg00614959	-0.00193452	0.00701333	0.783183
cg00614969	0.000734758	0.00207955	0.724509
cg00615024	-0.00211896	0.0116734	0.856287
cg00615033	0.0178958	0.00866236	0.0411419
cg00615041	-0.00224676	0.0055338	0.685512
cg00615059	0.00381185	0.00385835	0.325307
cg00615145	-0.00179953	0.00221743	0.418778
cg00615172	0.00753854	0.00396122	0.0595963
cg00615188	-0.00170886	0.00442285	0.699956
cg00615217	-0.000217776	0.00323994	0.946529
cg00615229	0.00291805	0.00323306	0.368693
cg00615241	-0.0080229	0.0118671	0.500396
cg00615260	-0.0018576	0.00190645	0.331969
cg00615268	-0.00441392	0.0061312	0.47308
cg00615271	0.00544957	0.0055494	0.328211
cg00615377	-0.00207247	0.00229549	0.368546
cg00615414	0.00291717	0.00470966	0.53691
cg00615460	-0.000660597	0.00899188	0.941566
cg00615469	-0.00327229	0.00756655	0.666233
cg00615473	-0.00273562	0.00159167	0.0884298
cg00615485	0.00628971	0.00601381	0.297869
cg00615492	-0.00596586	0.00349133	0.0902645
cg00615525	-0.00411716	0.0061766	0.506415
cg00615537	-0.000161457	0.00149446	0.91416
cg00615550	0.000885069	0.00102506	0.389747
cg00615592	0.00955334	0.00454595	0.037839
cg00615652	-0.0137986	0.00719167	0.0575683
cg00615654	0.00660704	0.00869461	0.448911
cg00615735	-0.000641394	0.00101111	0.527148
cg00615738	0.00323268	0.00411898	0.434213
cg00615746	-0.00305429	0.00313636	0.332238
cg00615794	-4.19597e-05	0.00213145	0.984329
cg00615811	0.00123174	0.00115266	0.287547
cg00615835	-0.0177527	0.0208918	0.397279
cg00615852	0.000429416	0.00127958	0.737806
cg00615892	0.00055918	0.00134132	0.677558
cg00615913	-0.00371803	0.00264612	0.162762
cg00615915	-0.000843155	0.00135325	0.534513
cg00615919	-0.0118552	0.00384473	0.00257642
cg00615925	-0.00553975	0.00399151	0.167928
cg00615928	-0.000792056	0.00374685	0.832965
cg00615941	-0.00969728	0.010452	0.35551
cg00616028	0.00689494	0.00717816	0.33885
cg00616082	-0.00184438	0.00134665	0.173549
cg00616129	0.00130539	0.00167538	0.43753
cg00616135	-0.000534492	0.00233193	0.819127
cg00616147	-0.00109462	0.00306569	0.721723
cg00616156	0.00230033	0.00548243	0.675595
cg00616172	0.00141784	0.00694738	0.83866
cg00616362	-0.00790773	0.00511464	0.124902
cg00616417	0.00358175	0.00623363	0.566724
cg00616441	0.000294371	0.00598833	0.960881
cg00616447	0.000443697	0.00274487	0.871876
cg00616500	0.00151931	0.000949632	0.112439
cg00616552	-0.0193975	0.0120944	0.111566
cg00616572	-0.0168392	0.0429563	0.695798
cg00616582	-0.00361007	0.00342159	0.293657
cg00616603	0.000862296	0.00121656	0.479921
cg00616624	0.0131328	0.00852048	0.12606
cg00616633	0.00178834	0.00347435	0.607758
cg00616640	-0.00242004	0.00690406	0.726604
cg00616650	0.00673216	0.00786245	0.393692
cg00616687	-0.000353568	0.00243686	0.884899
cg00616705	0.00198882	0.00672936	0.768125
cg00616888	-0.00078465	0.00448139	0.861324
cg00616908	0.00343156	0.00412036	0.406713
cg00616922	-0.00230419	0.00515141	0.655527
cg00616931	-0.00264274	0.00659913	0.689575
cg00616952	0.016058	0.0114708	0.164306
cg00616962	-0.00548833	0.0032221	0.0912775
cg00616965	0.000186736	0.00127064	0.883426
cg00616999	0.00310632	0.00461352	0.502139
cg00617061	0.00567425	0.00530636	0.287219
cg00617064	0.0104204	0.01068	0.331318
cg00617073	-1.39064e-06	0.00446503	0.999752
cg00617101	0.0111418	0.00715634	0.122314
cg00617108	-0.00356189	0.00285544	0.214851
cg00617135	0.00153128	0.00311348	0.623807
cg00617180	0.000774406	0.00601831	0.897846
cg00617212	0.00154207	0.00434143	0.723109
cg00617219	0.00287087	0.00535439	0.592903
cg00617292	0.0133816	0.0103897	0.200411
cg00617305	-0.000540036	0.00113543	0.635271
cg00617346	-0.00199582	0.00274295	0.468365
cg00617398	-0.000392414	0.0109426	0.971457
cg00617415	0.000283198	0.00427902	0.94735
cg00617455	-0.000681408	0.00302069	0.821939
cg00617504	0.00664832	0.00555741	0.234107
cg00617568	0.00548406	0.00493833	0.269158
cg00617590	4.34355e-05	0.00290573	0.9881
cg00617639	-0.0120638	0.00690646	0.0834235
cg00617656	-0.00309387	0.0101663	0.761444
cg00617670	-0.00188598	0.00517289	0.716105
cg00617691	0.00153166	0.00438505	0.727526
cg00617719	0.00423105	0.0100485	0.674517
cg00617776	-0.00959131	0.00568807	0.0945385
cg00617786	-0.0020021	0.00370434	0.589943
cg00617860	0.00726862	0.00588101	0.219064
cg00617866	-0.00145086	0.00324429	0.655591
cg00617867	0.00365788	0.00447022	0.414936
cg00617875	-0.0100989	0.00986139	0.308
cg00617876	0.00454062	0.00599692	0.450545
cg00617889	0.0297609	0.0118462	0.0134203
cg00617927	-0.00980761	0.00826563	0.237915
cg00617964	0.00283048	0.00404021	0.48502
cg00617975	0.00412766	0.00297074	0.167456
cg00617979	-0.000836205	0.00138382	0.546884
cg00618042	0.00475278	0.00373137	0.205394
cg00618047	-0.00867823	0.00848551	0.308648
cg00618054	0.00569429	0.00465478	0.223776
cg00618063	-9.20726e-05	0.00401238	0.981733
cg00618078	-0.0059989	0.00491671	0.224988
cg00618087	-0.00013343	0.00241656	0.956065
cg00618096	-0.00099024	0.00579205	0.86456
cg00618155	-0.00645255	0.00346997	0.0655744
cg00618183	0.0100846	0.00762031	0.188401
cg00618185	0.00741201	0.00487163	0.130962
cg00618234	0.000789464	0.00385654	0.838172
cg00618275	0.00247559	0.00513123	0.630424
cg00618291	-0.0010877	0.00546176	0.842508
cg00618309	-0.000954149	0.00506532	0.850928
cg00618312	-0.00217858	0.0039909	0.586229
cg00618323	0.00824267	0.0107039	0.442883
cg00618396	-0.00305995	0.00335037	0.363038
cg00618450	-0.00019344	0.00107356	0.857333
cg00618452	-0.00573212	0.00390437	0.144871
cg00618503	0.0111097	0.00881105	0.20997
cg00618507	-0.000154478	0.00638209	0.980732
cg00618542	-8.5546e-05	0.00126731	0.946302
cg00618596	-0.0120049	0.0121683	0.32598
cg00618601	0.00213187	0.00188369	0.260157
cg00618626	0.00208564	0.00409187	0.611263
cg00618696	0.00351076	0.00534356	0.512524
cg00618711	0.00724748	0.0050976	0.15788
cg00618717	-0.00339294	0.00652004	0.603821
cg00618738	-0.00101715	0.00428268	0.8127
cg00618746	0.0138364	0.0089944	0.126787
cg00618751	0.00160923	0.00314493	0.609875
cg00618947	-0.00217636	0.0103056	0.833129
cg00618995	0.00168673	0.0047038	0.720577
cg00619041	0.00634041	0.00936456	0.499761
cg00619061	0.00589845	0.00382361	0.12574
cg00619087	-0.0048602	0.00991679	0.625023
cg00619097	0.00498102	0.00287366	0.0857881
cg00619126	-0.000726342	0.00203984	0.722452
cg00619146	0.00048561	0.00490126	0.921253
cg00619158	0.00149689	0.000912461	0.103707
cg00619188	-0.00221046	0.00680846	0.746041
cg00619207	-0.00311201	0.0033078	0.348827
cg00619231	0.000816712	0.00144043	0.571855
cg00619245	-0.00470821	0.00320786	0.144985
cg00619263	0.00336203	0.00600322	0.576572
cg00619292	0.00296682	0.00383815	0.441162
cg00619293	0.0094738	0.00759254	0.214715
cg00619294	0.00183691	0.00310365	0.555141
cg00619295	0.0042806	0.00381605	0.264375
cg00619345	0.00448543	0.00773069	0.562938
cg00619347	-0.00275162	0.00265495	0.302242
cg00619363	-0.00443051	0.00839276	0.598615
cg00619443	-0.00701567	0.00487888	0.153232
cg00619470	0.000379511	0.00412677	0.926892
cg00619497	0.00295747	0.00213177	0.168094
cg00619505	-0.00237311	0.00314834	0.452572
cg00619519	-0.00256574	0.00355871	0.472427
cg00619561	0.00950831	0.00790937	0.231838
cg00619592	-0.00194411	0.00855777	0.820702
cg00619628	0.00236223	0.00312784	0.451698
cg00619630	-0.000537671	0.000840848	0.523843
cg00619752	0.00472685	0.00494871	0.34155
cg00619798	0.00199118	0.00619012	0.748302
cg00619807	0.00727348	0.00933815	0.437682
cg00619824	-0.00817671	0.00462935	0.0800739
cg00619915	-0.00523746	0.00484919	0.282432
cg00619939	0.00326634	0.00629987	0.605148
cg00619976	-0.000137131	0.00139779	0.922024
cg00619978	-0.00143087	0.00221895	0.520348
cg00620018	0.000153176	0.00216518	0.943727
cg00620024	0.00185991	0.0134815	0.89052
cg00620035	0.000407722	0.00138574	0.76913
cg00620062	-0.00192601	0.0022632	0.396578
cg00620112	0.000998535	0.00408054	0.807131
cg00620187	0.0002788	0.00293103	0.924389
cg00620190	0.00383442	0.00993438	0.700248
cg00620195	0.00459243	0.00353677	0.196788
cg00620223	-0.00415867	0.00343891	0.229095
cg00620224	0.00218982	0.00691315	0.752014
cg00620234	0.00165647	0.00828235	0.841844
cg00620304	0.00156031	0.00637051	0.806961
cg00620330	0.0293645	0.0121794	0.0175355
cg00620426	-0.00647919	0.00741255	0.383943
cg00620452	0.00903553	0.00501619	0.0743505
cg00620464	0.0103652	0.00673342	0.126535
cg00620483	-0.00409876	0.00366938	0.266378
cg00620542	0.00199486	0.00107586	0.0663402
cg00620552	0.00178884	0.0011454	0.121168
cg00620602	-0.00142539	0.00435965	0.744316
cg00620628	-0.00066541	0.00306402	0.828472
cg00620629	-0.000989677	0.00111358	0.376048
cg00620705	-0.00725543	0.00331278	0.0305878
cg00620714	-0.00994569	0.00555098	0.0758816
cg00620733	-0.000793946	0.00305827	0.795644
cg00620746	-0.00677726	0.00444766	0.130382
cg00620801	-0.00866476	0.00860966	0.316393
cg00620824	-0.0232254	0.0153243	0.13244
cg00620857	0.000812289	0.0060677	0.893745
cg00620909	0.00539387	0.0047789	0.261443
cg00620921	-0.00227181	0.00425484	0.594445
cg00620940	-0.00696096	0.00570192	0.224722
cg00620964	-0.0297738	0.0169361	0.0814784
cg00620976	7.55951e-05	0.00397841	0.984874
cg00621029	0.00226053	0.00124134	0.0712701
cg00621084	-0.012098	0.00614791	0.0515606
cg00621103	0.00603656	0.00822321	0.464429
cg00621125	7.79554e-05	0.00122993	0.949575
cg00621197	0.00284704	0.00527259	0.59029
cg00621240	0.00120851	0.00125262	0.336731
cg00621247	0.00555516	0.00534315	0.300728
cg00621258	0.000939484	0.00415973	0.821728
cg00621289	0.00349123	0.00740865	0.638388
cg00621302	-0.00036544	0.00521043	0.94421
cg00621366	-0.00576395	0.00362677	0.114816
cg00621374	0.000382882	0.00306513	0.900814
cg00621407	0.000394712	0.00348459	0.910016
cg00621508	-0.00134559	0.00369459	0.716391
cg00621509	0.00174666	0.00380629	0.647204
cg00621559	0.00608913	0.00711214	0.393738
cg00621574	0.00338284	0.00510921	0.509263
cg00621583	-0.00275481	0.0044165	0.534057
cg00621599	0.000321413	0.0082401	0.968955
cg00621608	-0.0011725	0.00269004	0.663772
cg00621646	-0.00243213	0.00358838	0.499309
cg00621666	-0.00616227	0.00545484	0.261021
cg00621679	0.0199648	0.0376118	0.5966
cg00621733	-0.0106705	0.0225895	0.637585
cg00621750	0.00252574	0.00281263	0.371112
cg00621767	-0.00341696	0.00444266	0.443438
cg00621779	0.00436867	0.00382647	0.256015
cg00621786	-0.00160476	0.00303104	0.597546
cg00621805	-0.00429083	0.00516981	0.408317
cg00621826	-0.00113594	0.0053798	0.833154
cg00621837	-0.00196213	0.00279991	0.484892
cg00621838	0.000876602	0.00442745	0.84341
cg00621899	-0.011958	0.00623797	0.0577904
cg00621913	0.00217857	0.00172581	0.209447
cg00621925	0.00166043	0.00585072	0.777088
cg00621943	-0.000627894	0.00174415	0.719526
cg00621947	0.00473807	0.00405942	0.245617
cg00622010	0.00127586	0.00507138	0.801827
cg00622105	-0.00305672	0.00947452	0.747581
cg00622133	0.00400844	0.00487484	0.412669
cg00622140	0.00720838	0.00387107	0.0652078
cg00622149	1.53929e-05	0.00122247	0.989976
cg00622166	-0.00330524	0.00123573	0.00859925
cg00622170	0.00103667	0.0047867	0.828935
cg00622204	0.00031282	0.00079455	0.694546
cg00622242	-0.00046151	0.00388339	0.905613
cg00622318	0.00166819	0.00413133	0.687137
cg00622375	-0.0123056	0.0085825	0.154415
cg00622384	-0.00347475	0.00335763	0.302954
cg00622395	0.0055901	0.00344975	0.107951
cg00622503	0.00307716	0.00398248	0.441343
cg00622516	0.00754868	0.00500974	0.134677
cg00622528	0.000459382	0.00144162	0.75058
cg00622552	-0.00213927	0.00136682	0.120371
cg00622580	-0.000993917	0.00123818	0.423833
cg00622595	0.00968981	0.00921873	0.295475
cg00622597	-0.00377992	0.0050913	0.459382
cg00622618	-0.00992478	0.00989965	0.318245
cg00622653	-0.00128009	0.00282193	0.650979
cg00622654	0.0015246	0.00161112	0.346034
cg00622655	0.0124989	0.00521886	0.0182819
cg00622658	-0.00675688	0.00620477	0.2785
cg00622661	0.000468565	0.000886837	0.598298
cg00622677	-0.000259593	0.00134953	0.84781
cg00622689	-0.00932606	0.0187316	0.619547
cg00622702	0.00629657	0.00712283	0.378591
cg00622749	-0.00194217	0.00327667	0.55456
cg00622763	-0.0146406	0.00859337	0.0912081
cg00622799	-0.000637586	0.00367176	0.862457
cg00622815	-0.000775714	0.00395639	0.844914
cg00622819	-0.00820528	0.00378841	0.0324398
cg00622820	0.0072285	0.0088157	0.413982
cg00622837	0.000923036	0.00235896	0.696327
cg00622863	-0.00215568	0.00131449	0.103823
cg00622880	0.00289621	0.00561556	0.607048
cg00622905	0.000199025	0.00473785	0.966568
cg00622907	-0.000577436	0.00470186	0.902478
cg00622957	-0.00366442	0.00347607	0.294068
cg00622985	0.0004229	0.00336864	0.900321
cg00623000	-0.0141887	0.00829203	0.0898252
cg00623046	-0.00392295	0.00961198	0.683957
cg00623090	-0.00143371	0.00317521	0.652478
cg00623101	-0.00128708	0.00309033	0.677851
cg00623111	0.00154781	0.00415296	0.710075
cg00623119	0.00247987	0.00357508	0.489335
cg00623134	0.00118516	0.00450187	0.792835
cg00623161	-0.00350031	0.00446778	0.435013
cg00623162	0.000204832	0.00309422	0.947338
cg00623200	0.000529139	0.0043941	0.904366
cg00623312	-0.00483254	0.00457587	0.293198
cg00623328	-0.00802746	0.00567746	0.16016
cg00623388	-0.00437937	0.00424458	0.304409
cg00623396	-0.000236574	0.00281882	0.933265
cg00623421	0.00466069	0.00816431	0.569237
cg00623437	-0.00493006	0.00693112	0.478381
cg00623462	-0.00115866	0.00166446	0.487794
cg00623498	-0.00854813	0.00424248	0.0463119
cg00623518	4.52972e-05	0.00417855	0.99137
cg00623528	0.00351121	0.0086315	0.684938
cg00623593	0.00592932	0.00950225	0.533902
cg00623655	0.00668963	0.00397607	0.0952627
cg00623698	0.00408694	0.0086191	0.6363
cg00623709	0.000494366	0.00513113	0.923418
cg00623727	0.00191913	0.00565458	0.734948
cg00623756	-0.00449224	0.00315954	0.157862
cg00623772	-0.00303816	0.00321684	0.34697
cg00623774	0.00182597	0.00294741	0.536835
cg00623799	-0.00172424	0.00491319	0.726292
cg00623800	-0.00169699	0.00504526	0.737234
cg00623826	0.0116547	0.00859335	0.177748
cg00623849	0.00224111	0.00433232	0.605966
cg00623953	-0.00123256	0.00212026	0.562189
cg00623960	-0.000507804	0.0031047	0.870372
cg00623991	0.0098841	0.0105779	0.352103
cg00624017	-0.00589895	0.0095205	0.536777
cg00624037	0.0031532	0.00538657	0.559469
cg00624063	0.00346797	0.00522335	0.508096
cg00624150	-0.00150186	0.00128928	0.246541
cg00624158	0.0125106	0.00811506	0.125978
cg00624212	0.00107728	0.00186357	0.564375
cg00624332	0.00238201	0.00490026	0.627847
cg00624375	-0.000127435	0.000916915	0.889714
cg00624378	0.0045643	0.00467386	0.330892
cg00624400	-0.00510987	0.00782332	0.514993
cg00624404	0.0013391	0.00182865	0.465522
cg00624410	0.000730668	0.00593267	0.902201
cg00624418	-0.0146381	0.0185572	0.431889
cg00624440	-0.000818856	0.00281881	0.771973
cg00624484	-0.00163347	0.00427871	0.703357
cg00624514	-0.00283689	0.00601635	0.638179
cg00624564	0.00108659	0.00463597	0.815116
cg00624589	0.00312999	0.00359479	0.385779
cg00624617	-0.0124857	0.00453869	0.00693158
cg00624628	0.00677963	0.00395132	0.0889659
cg00624704	0.00406637	0.00680987	0.551627
cg00624710	-0.0023363	0.00334692	0.486596
cg00624711	3.81836e-05	0.00493055	0.993835
cg00624737	-0.00292458	0.00364722	0.424329
cg00624799	-0.00345968	0.0034799	0.322273
cg00624834	-0.00137681	0.001058	0.195813
cg00624853	-0.00527869	0.00861034	0.541077
cg00624878	0.00298739	0.00766317	0.697397
cg00624879	0.00912871	0.00563036	0.107757
cg00624885	0.00492824	0.00879461	0.576346
cg00624908	0.00282571	0.00902756	0.754855
cg00624939	-0.00343865	0.00742834	0.644327
cg00624949	0.00992131	0.00827682	0.23318
cg00624976	-0.000485828	0.0034629	0.888679
cg00625021	0.00122448	0.00130603	0.350488
cg00625026	-0.00165937	0.00428803	0.699509
cg00625054	-0.00547422	0.00569303	0.338339
cg00625103	0.00227334	0.00282216	0.422219
cg00625110	-0.000232602	0.00853905	0.978317
cg00625120	-0.000969705	0.00949534	0.918841
cg00625131	1.40921e-05	0.00152789	0.992657
cg00625132	0.00726426	0.00398554	0.071024
cg00625137	-9.9485e-06	0.00349518	0.997734
cg00625161	0.0104803	0.00553679	0.0609605
cg00625177	-0.00214889	0.00170798	0.210954
cg00625211	0.00530679	0.00761756	0.487464
cg00625298	0.040344	0.0126769	0.00189015
cg00625303	-0.000188408	0.00419766	0.96428
cg00625323	0.0162108	0.0123877	0.193341
cg00625331	-0.00130218	0.00326967	0.691196
cg00625334	0.00357537	0.00256787	0.166575
cg00625351	-0.00366754	0.00289342	0.207589
cg00625354	-0.00213931	0.00453172	0.637792
cg00625425	0.000538146	0.00409267	0.895623
cg00625436	0.00752928	0.00504193	0.138161
cg00625443	0.00937406	0.00788719	0.237144
cg00625450	0.0105794	0.00722505	0.145921
cg00625456	-0.000432042	0.00516039	0.933426
cg00625457	0.013753	0.00622629	0.0292203
cg00625517	0.00348941	0.006028	0.563842
cg00625573	0.0015933	0.00718266	0.824854
cg00625578	-0.0015709	0.00337951	0.642956
cg00625610	0.00113707	0.0036544	0.756264
cg00625653	0.00025015	0.000981784	0.799352
cg00625670	-0.000344329	0.00652623	0.958016
cg00625743	-0.00190524	0.00401249	0.635834
cg00625752	0.0018807	0.00439528	0.669553
cg00625768	-0.00386325	0.00351951	0.274704
cg00625776	-0.00234615	0.00249084	0.348267
cg00625783	-0.000137197	0.00340235	0.967907
cg00625845	0.00476875	0.00563489	0.399196
cg00625855	-0.00230074	0.0055819	0.680997
cg00625864	-0.00820167	0.00606995	0.179357
cg00625902	0.00164006	0.0049862	0.74283
cg00625939	0.00153439	0.00345911	0.658203
cg00625949	0.00131497	0.00347326	0.705702
cg00625963	-0.00218939	0.00374458	0.559936
cg00626068	0.0147651	0.00711409	0.0402326
cg00626110	0.00265444	0.00187653	0.159977
cg00626119	-0.00823472	0.00432837	0.0596739
cg00626167	0.00173853	0.0033331	0.602983
cg00626263	0.00493285	0.00925087	0.59493
cg00626312	0.00343708	0.00471225	0.467284
cg00626314	-0.00520632	0.00658356	0.430729
cg00626368	-0.00463021	0.006204	0.457034
cg00626386	0.00347252	0.00441726	0.433455
cg00626390	0.00437126	0.00394358	0.270042
cg00626412	-0.00531511	0.00514802	0.304082
cg00626422	-0.00205121	0.0126449	0.871428
cg00626451	0.00238571	0.00725326	0.742834
cg00626466	-0.0195252	0.0106806	0.0701949
cg00626515	0.000444124	0.00317484	0.888999
cg00626518	-0.000181431	0.0010204	0.859198
cg00626573	0.00606429	0.00707265	0.39304
cg00626586	-0.00365341	0.00504656	0.470611
cg00626599	0.00216528	0.0015904	0.176098
cg00626618	-0.00710079	0.00463429	0.128286
cg00626624	0.00434493	0.0105301	0.680674
cg00626631	0.0120131	0.00984317	0.224858
cg00626693	-0.00608631	0.00377216	0.109454
cg00626702	-0.000201041	0.00309364	0.948302
cg00626739	0.000822158	0.00848874	0.923016
cg00626749	-0.000436516	0.00326921	0.894019
cg00626837	0.0104038	0.00563602	0.0675408
cg00626843	0.000466157	0.00126453	0.713092
cg00626846	0.00478179	0.00335521	0.156885
cg00626853	0.0118636	0.0183454	0.519164
cg00626856	-0.00234813	0.00184248	0.205146
cg00626957	0.000145308	0.00431834	0.973217
cg00626977	0.00551898	0.00675151	0.415411
cg00626992	0.000893913	0.00311981	0.775003
cg00627018	0.00871701	0.0067802	0.201215
cg00627029	-0.00513181	0.0073135	0.484328
cg00627045	-0.00424574	0.00237477	0.0765047
cg00627233	0.00281534	0.00462742	0.544152
cg00627241	0.00361515	0.00422546	0.394065
cg00627298	-0.00234742	0.00465524	0.615074
cg00627347	0.00469453	0.0102584	0.648106
cg00627361	0.00873981	0.00646221	0.178956
cg00627411	0.00566082	0.00754627	0.454739
cg00627447	0.00056801	0.00420436	0.892775
cg00627454	0.00224447	0.0030353	0.461177
cg00627559	0.00586559	0.00483363	0.227493
cg00627718	-0.00453354	0.00559584	0.419565
cg00627755	-0.0101638	0.0145414	0.486029
cg00627788	0.000464745	0.00123365	0.707091
cg00627837	-0.00164251	0.00366155	0.654599
cg00627846	-0.000635274	0.00961731	0.947452
cg00627940	0.00257714	0.00753065	0.732826
cg00627954	-0.00284854	0.0101172	0.778805
cg00627998	0.014666	0.00866018	0.0931407
cg00628041	0.00805809	0.00502978	0.111956
cg00628091	-5.0031e-05	0.00314538	0.987338
cg00628178	0.00600918	0.00406353	0.141998
cg00628185	-0.00247071	0.00393132	0.530977
cg00628193	-0.000943539	0.00342488	0.783443
cg00628211	0.000237976	0.00345908	0.945274
cg00628218	0.000189549	0.00674853	0.977642
cg00628228	-0.000613718	0.00160718	0.703288
cg00628275	-0.000181103	0.00332212	0.956623
cg00628277	-0.0151739	0.0125236	0.228205
cg00628299	-0.00227816	0.00461198	0.622297
cg00628375	0.00401891	0.00528616	0.44869
cg00628382	-0.00330267	0.00376705	0.382513
cg00628388	-0.00444609	0.00377628	0.241543
cg00628451	-0.00539568	0.00459964	0.243258
cg00628477	-0.00104127	0.00544929	0.848807
cg00628540	-0.00316273	0.00636571	0.620276
cg00628568	-0.00163401	0.00762092	0.830617
cg00628648	0.00978919	0.00568148	0.0876483
cg00628661	0.0156867	0.00751481	0.0391175
cg00628674	-0.00543107	0.00579611	0.350765
cg00628697	-0.000836063	0.00550883	0.879643
cg00628703	-0.00167793	0.00186621	0.370522
cg00628721	-0.000559708	0.00434939	0.897836
cg00628788	1.85582e-05	0.0042627	0.996534
cg00628816	0.000285377	0.00347132	0.934626
cg00628820	-0.0035715	0.00388223	0.359571
cg00628877	-0.00391453	0.00401903	0.332157
cg00628918	0.0029517	0.00308132	0.34016
cg00628919	0.000274265	0.00129176	0.832245
cg00628931	-0.00228982	0.00570023	0.688665
cg00629021	-0.00042315	0.00295465	0.886378
cg00629028	-0.0121054	0.0214992	0.574518
cg00629088	0.000914557	0.00448218	0.83869
cg00629102	0.00693152	0.00621515	0.267125
cg00629116	0.00987535	0.00841481	0.243058
cg00629117	-0.00118433	0.00189073	0.532335
cg00629144	-0.0023519	0.00373509	0.530188
cg00629217	-0.001012	0.00635038	0.873672
cg00629230	0.00158836	0.00351917	0.652612
cg00629236	-0.000862027	0.00283381	0.761545
cg00629244	0.000188962	0.00126481	0.881507
cg00629289	0.0013256	0.00179084	0.460723
cg00629347	-0.00251393	0.00312606	0.422993
cg00629395	-0.00184771	0.0030149	0.541211
cg00629427	0.00534429	0.00793671	0.502103
cg00629513	-0.000659454	0.00461697	0.886679
cg00629514	0.0015235	0.00378183	0.687828
cg00629585	0.00185319	0.0118516	0.876026
cg00629604	-0.00434502	0.00681057	0.524788
cg00629612	-0.000186057	0.00389158	0.961953
cg00629625	-0.0035751	0.00886983	0.68767
cg00629688	-0.00491752	0.00484274	0.312083
cg00629700	0.0064684	0.0034632	0.0644106
cg00629730	-0.0122238	0.0100547	0.226643
cg00629788	-0.00634154	0.00433306	0.146125
cg00629816	-0.00119251	0.00161677	0.462308
cg00629841	0.00177541	0.0063336	0.779752
cg00629928	-0.000432708	0.00242391	0.85864
cg00629941	-0.000452708	0.000914314	0.621476
cg00629957	0.000381458	0.0012317	0.757364
cg00629983	-0.000725838	0.00142302	0.611006
cg00630007	-0.00120492	0.00967363	0.901098
cg00630018	-0.00415282	0.00311842	0.18566
cg00630020	-0.00140434	0.00127379	0.272611
cg00630028	0.00396047	0.00647782	0.542181
cg00630080	0.00154311	0.00300299	0.608364
cg00630090	0.000550519	0.00314453	0.861339
cg00630115	0.00211785	0.00444835	0.634932
cg00630164	-0.0010043	0.00195337	0.608171
cg00630208	-0.00598171	0.00521863	0.254146
cg00630212	-0.00536147	0.00930453	0.565622
cg00630237	0.00412648	0.0109254	0.706371
cg00630245	-0.00366065	0.00392288	0.352748
cg00630248	-0.00830974	0.00911168	0.363734
cg00630249	0.000673699	0.00112152	0.549251
cg00630268	0.0179807	0.00804646	0.0274274
cg00630276	-0.00151867	0.00442496	0.732087
cg00630322	0.000632316	0.00112456	0.575051
cg00630383	0.0013313	0.00307677	0.666069
cg00630399	0.0131654	0.00672157	0.0526362
cg00630420	-0.0029577	0.0109943	0.788408
cg00630431	0.00307172	0.00440241	0.486788
cg00630453	-0.0025422	0.00120632	0.0373136
cg00630480	8.80109e-05	0.00280907	0.975061
cg00630494	0.0088586	0.00834034	0.290457
cg00630543	-0.00347623	0.00415349	0.404407
cg00630583	0.00156768	0.00195612	0.424584
cg00630636	-0.00325504	0.00814554	0.690205
cg00630637	-0.00157782	0.00110533	0.156229
cg00630724	0.000669015	0.00157835	0.672473
cg00630761	0.0032718	0.00508534	0.521293
cg00630775	-0.00348425	0.00416127	0.404205
cg00630781	-0.00347668	0.00338731	0.306923
cg00630794	-0.000486438	0.00423186	0.908693
cg00630870	-0.00392278	0.00889111	0.659917
cg00630892	-0.0143269	0.00554292	0.011031
cg00630939	-0.013145	0.00418746	0.00216654
cg00630958	-0.00146538	0.0012939	0.259833
cg00630979	-0.00374125	0.00595439	0.531075
cg00630991	-0.00540094	0.00451422	0.234056
cg00630993	0.00589787	0.00555954	0.291038
cg00631045	-0.000605705	0.00588404	0.918194
cg00631051	-0.0043795	0.00576094	0.448729
cg00631082	-0.000984563	0.00159211	0.537566
cg00631185	0.000447507	0.00105675	0.672762
cg00631203	-0.0164941	0.00823587	0.0476234
cg00631221	0.00159047	0.00140761	0.26093
cg00631230	0.00172224	0.000996147	0.0865818
cg00631272	-0.0027926	0.0090879	0.759195
cg00631287	-0.00125334	0.00208469	0.548914
cg00631327	-0.000860258	0.00149006	0.564874
cg00631329	0.0513516	0.0313969	0.104739
cg00631417	-0.00821943	0.0039101	0.0377856
cg00631428	0.00415806	0.0035542	0.244524
cg00631482	0.000803644	0.00534408	0.880735
cg00631504	0.00190413	0.00287494	0.509127
cg00631551	0.00178411	0.00787334	0.821146
cg00631557	-0.00130488	0.00306619	0.671237
cg00631570	-0.00627082	0.0067961	0.358143
cg00631609	-0.00120202	0.00124707	0.337184
cg00631635	-0.00352054	0.00805271	0.662818
cg00631702	0.0015099	0.00128797	0.243562
cg00631706	-0.00378006	0.00640384	0.556192
cg00631759	-0.0277875	0.0245605	0.260307
cg00631763	-0.00436988	0.00359406	0.226595
cg00631797	0.00471447	0.00774726	0.544066
cg00631837	-0.00372997	0.00388564	0.339155
cg00631856	-0.00326377	0.00482609	0.50026
cg00631877	0.0180586	0.0594288	0.761791
cg00631939	-0.00334798	0.00141256	0.0194906
cg00632007	0.0014535	0.0106044	0.891225
cg00632019	0.0172765	0.00713263	0.0170317
cg00632070	0.00883331	0.00486823	0.0722805
cg00632125	0.00299901	0.00495793	0.546475
cg00632130	0.00181846	0.00850531	0.831089
cg00632163	-0.000102405	0.00952297	0.991439
cg00632174	-0.00396843	0.010342	0.701914
cg00632178	0.00637819	0.00379741	0.0958199
cg00632188	-0.00589424	0.00440457	0.183539
cg00632194	-0.00946388	0.00664802	0.157353
cg00632239	-0.00263704	0.00439628	0.549828
cg00632256	0.000523312	0.00369098	0.887507
cg00632260	-0.00218527	0.00511976	0.670323
cg00632270	-0.00599952	0.00376927	0.114272
cg00632306	-0.000909116	0.00215655	0.674154
cg00632319	0.00356532	0.00299034	0.235671
cg00632358	-0.000701585	0.00163616	0.668893
cg00632374	-0.00293349	0.00415747	0.481906
cg00632379	0.00113689	0.00458728	0.804716
cg00632381	-0.00188003	0.00401043	0.640135
cg00632403	-0.00157234	0.00247663	0.526807
cg00632415	-0.00577115	0.00419015	0.171162
cg00632466	-0.00762793	0.00738475	0.303862
cg00632486	0.00301377	0.0067558	0.656385
cg00632489	0.0145334	0.00514256	0.00558112
cg00632496	4.00489e-05	0.00356698	0.991062
cg00632517	-0.00810578	0.00992966	0.41605
cg00632533	0.00525884	0.0049054	0.286002
cg00632544	0.00220966	0.00313597	0.48251
cg00632549	-0.000565132	0.00413135	0.891442
cg00632560	-0.00214542	0.00205991	0.299881
cg00632587	-0.0102817	0.00635169	0.108317
cg00632607	-0.000669375	0.00150679	0.657727
cg00632609	0.0218332	0.00908005	0.0178335
cg00632657	-0.0131204	0.00844946	0.12329
cg00632662	0.00111303	0.00610189	0.855593
cg00632679	-0.00792701	0.00883281	0.371404
cg00632736	0.010438	0.00628997	0.0998191
cg00632762	-0.00321531	0.00333253	0.336711
cg00632778	-0.000739025	0.00121983	0.545844
cg00632783	-0.000277183	0.00451227	0.951127
cg00632784	0.0020162	0.0039972	0.614969
cg00632792	-0.000805072	0.00140558	0.56795
cg00632803	0.00484513	0.00382109	0.207428
cg00632811	-0.00434694	0.00324392	0.182949
cg00632853	-0.00359073	0.00733846	0.625584
cg00632863	0.0011733	0.00456407	0.797594
cg00632940	0.00774241	0.00620365	0.214619
cg00633008	-0.00185909	0.00641747	0.772588
cg00633015	0.000250607	0.00366887	0.945664
cg00633062	-0.00295412	0.0060886	0.628491
cg00633110	-0.00166055	0.00363417	0.648608
cg00633202	-0.00208941	0.00123047	0.0922739
cg00633232	-0.00556069	0.00534709	0.300604
cg00633240	0.00315479	0.00402988	0.435368
cg00633273	-0.00511082	0.00508534	0.317058
cg00633274	-0.0176217	0.00656319	0.00835667
cg00633277	0.00126207	0.00330195	0.703023
cg00633323	-0.000237896	0.00450662	0.957995
cg00633339	0.00565559	0.00257683	0.0302431
cg00633413	-0.0117244	0.00804528	0.147833
cg00633473	-0.00104014	0.003693	0.77873
cg00633520	0.00536194	0.00815337	0.512122
cg00633552	-0.00613061	0.007325	0.404407
cg00633736	0.00276434	0.00198321	0.166115
cg00633740	-0.0059953	0.00321458	0.0647939
cg00633768	-0.00736138	0.00389072	0.0610685
cg00633771	0.00183175	0.00382016	0.632521
cg00633815	0.00564717	0.0047514	0.23714
cg00633897	0.00361038	0.00680679	0.596879
cg00633933	0.000730619	0.00106803	0.495338
cg00633949	0.0016585	0.00409524	0.686263
cg00633969	0.000137865	0.00246985	0.955585
cg00634029	0.00441223	0.00460052	0.339588
cg00634136	0.00357862	0.00397555	0.369969
cg00634145	0.000356786	0.00197449	0.856932
cg00634187	-0.00237393	0.00109934	0.0329518
cg00634189	0.00145652	0.00391083	0.710274
cg00634202	-0.00697415	0.0055432	0.210955
cg00634229	0.00645176	0.00465181	0.168215
cg00634238	0.000271695	0.000987328	0.783683
cg00634264	0.00739673	0.00393378	0.0626636
cg00634315	0.00348871	0.00610482	0.568827
cg00634318	-0.00818835	0.00894905	0.362159
cg00634407	-0.0028102	0.00506898	0.580416
cg00634460	-0.0100458	0.00742973	0.179064
cg00634475	0.00181641	0.00415975	0.663196
cg00634480	-0.00283854	0.00700629	0.686146
cg00634483	-0.00288481	0.00572953	0.615603
cg00634542	-0.00194829	0.00274026	0.478569
cg00634573	0.003291	0.00462228	0.477954
cg00634575	-0.00330174	0.00450884	0.465527
cg00634576	0.000239112	0.00876933	0.978295
cg00634606	0.000952343	0.00414182	0.818563
cg00634642	-5.05582e-05	0.00352352	0.988577
cg00634644	0.00422855	0.0079075	0.593881
cg00634652	-0.000756633	0.00189103	0.689833
cg00634653	-0.00693778	0.00606668	0.255234
cg00634665	-0.00232528	0.00539496	0.667289
cg00634698	0.00180728	0.00481541	0.708138
cg00634714	0.0049513	0.00589803	0.402987
cg00634769	-0.00123519	0.00718646	0.863844
cg00634783	-0.000311046	0.00274412	0.909956
cg00634941	0.00173488	0.00752804	0.818158
cg00634964	-0.00152466	0.00641104	0.812457
cg00634968	0.00114432	0.00426521	0.788968
cg00634984	-0.00244539	0.00399086	0.541286
cg00634989	-0.0036417	0.00769852	0.637106
cg00635075	0.0130294	0.00696599	0.0640356
cg00635076	-0.000882491	0.00470035	0.851412
cg00635082	0.00130609	0.00384081	0.734451
cg00635108	0.00267218	0.00639145	0.676684
cg00635155	-0.00507859	0.00317053	0.112014
cg00635204	-0.00180596	0.0040038	0.652818
cg00635221	0.00169936	0.00310297	0.585018
cg00635259	0.00458972	0.00926104	0.621152
cg00635294	-0.00120736	0.00151289	0.426531
cg00635299	0.000415933	0.00164714	0.801104
cg00635343	-0.00656889	0.00830165	0.430456
cg00635356	-0.0182803	0.00994493	0.0686907
cg00635380	-0.00130883	0.00292841	0.655779
cg00635390	0.00158365	0.00298484	0.59677
cg00635479	-0.00546352	0.00338214	0.109038
cg00635481	0.00133735	0.000862274	0.123734
cg00635513	-0.00179138	0.00918782	0.845767
cg00635521	-0.000780952	0.00200796	0.698067
cg00635522	-0.00709092	0.00357929	0.0500309
cg00635528	0.000988726	0.00165138	0.550564
cg00635556	0.00186717	0.00139172	0.182431
cg00635560	0.00358405	0.00472829	0.450043
cg00635590	-0.00444693	0.00432813	0.306423
cg00635642	0.00288915	0.00216965	0.18569
cg00635674	0.00359059	0.00492668	0.467642
cg00635695	0.00119871	0.00517584	0.817273
cg00635744	-0.000929854	0.00405284	0.818951
cg00635780	0.000747914	0.00126316	0.554978
cg00635788	0.00169871	0.00368956	0.646115
cg00635950	0.000714708	0.00971814	0.941505
cg00635994	0.00254348	0.0116607	0.827729
cg00635996	-0.00136217	0.00249929	0.586823
cg00636067	0.0141873	0.00910964	0.122199
cg00636072	0.00150978	0.00181	0.405983
cg00636079	-0.00021111	0.00650151	0.974154
cg00636082	-0.00332318	0.00730107	0.649873
cg00636096	0.00146897	0.00720655	0.838849
cg00636119	0.00287704	0.00807573	0.722318
cg00636145	0.00501465	0.00400443	0.213078
cg00636172	-0.00367305	0.00216284	0.0922362
cg00636194	-0.00234726	0.00667208	0.725646
cg00636289	0.00360431	0.0083317	0.666136
cg00636308	-0.00103078	0.0129661	0.936778
cg00636314	-0.00724394	0.00957252	0.450792
cg00636363	-0.00235846	0.00723861	0.745171
cg00636368	-0.00908929	0.00424324	0.0343544
cg00636372	-0.00131813	0.00141252	0.352739
cg00636390	-0.00638363	0.004901	0.195412
cg00636391	-0.00105952	0.00151548	0.485918
cg00636395	0.00784402	0.00609095	0.200464
cg00636416	-0.00439433	0.00682339	0.520886
cg00636427	-0.00232804	0.0059032	0.694059
cg00636508	-0.00154079	0.00436617	0.724832
cg00636526	0.00134319	0.00709496	0.850188
cg00636527	-0.000625429	0.00399865	0.875992
cg00636639	-0.000580397	0.00101442	0.56837
cg00636641	0.000107562	0.00118925	0.928095
cg00636673	-0.00566327	0.00537535	0.29435
cg00636675	0.00710903	0.00496868	0.155281
cg00636737	0.00165804	0.00312715	0.597018
cg00636769	-0.00174477	0.00840469	0.835922
cg00636795	-0.00286633	0.00918075	0.755461
cg00636918	0.00195804	0.0171454	0.909282
cg00636922	0.000593261	0.00371507	0.873413
cg00636930	-0.00451606	0.00502556	0.370783
cg00636946	-0.000495265	0.00568628	0.930749
cg00636952	0.00538477	0.00681828	0.43134
cg00637015	0.00199265	0.00330284	0.547519
cg00637040	-0.00359408	0.00375563	0.340636
cg00637047	0.00519438	0.00564069	0.359094
cg00637076	-0.022816	0.0124991	0.0706029
cg00637085	-0.00781233	0.00423133	0.0674884
cg00637104	0.00177778	0.00468976	0.705348
cg00637144	-0.00402109	0.00441818	0.364712
cg00637172	0.0102208	0.00679892	0.135576
cg00637173	-0.0115334	0.00442911	0.0104628
cg00637178	0.000859744	0.00571725	0.880738
cg00637230	-0.00127216	0.00131179	0.334241
cg00637250	0.00490478	0.00719248	0.496689
cg00637299	0.000898295	0.00398079	0.821879
cg00637340	0.003728	0.00348343	0.286826
cg00637361	-0.0131291	0.00519262	0.0128506
cg00637433	-0.00143269	0.0103467	0.890119
cg00637453	-0.00137515	0.0034019	0.686814
cg00637477	0.00314436	0.00224146	0.163438
cg00637482	0.00130858	0.00753838	0.862501
cg00637636	-0.00431545	0.00484975	0.375464
cg00637687	0.000800085	0.00116528	0.49375
cg00637688	-0.00443262	0.00559514	0.429903
cg00637695	-0.00158599	0.00680268	0.816077
cg00637744	0.00149204	0.00437919	0.733959
cg00637745	0.00238863	0.00968652	0.805675
cg00637791	-0.00322976	0.0172989	0.852231
cg00637795	0.00496189	0.00383332	0.198186
cg00637824	-0.0033948	0.00437662	0.43958
cg00637826	-0.0150344	0.0104065	0.151329
cg00637837	-0.000921595	0.00405423	0.820592
cg00637875	-0.00543551	0.00527157	0.304716
cg00637940	-0.00433053	0.00887571	0.626569
cg00637980	-0.00110714	0.00249065	0.657526
cg00637988	0.000552978	0.00521702	0.915776
cg00638020	-0.0032718	0.00600047	0.58666
cg00638021	-0.000272247	0.00360948	0.940011
cg00638062	-0.00233358	0.00636274	0.714493
cg00638073	-0.0053231	0.00492799	0.282384
cg00638075	0.00132367	0.0018659	0.479551
cg00638090	0.00245538	0.00360886	0.497672
cg00638165	0.0036603	0.00526364	0.488249
cg00638210	0.0122236	0.00780821	0.120291
cg00638280	-0.005445	0.00597376	0.363996
cg00638344	0.00573993	0.00677194	0.398466
cg00638384	-0.00984735	0.00636686	0.124767
cg00638407	0.00708552	0.00543697	0.195175
cg00638491	-0.0243428	0.020288	0.232725
cg00638574	-0.00543767	0.00557333	0.331336
cg00638769	0.000900108	0.00119039	0.451149
cg00638797	-0.00678366	0.0223543	0.762101
cg00638803	0.0117832	0.00776416	0.131923
cg00638845	0.00248101	0.00392272	0.528368
cg00638945	-0.00644708	0.00569585	0.260098
cg00638992	0.00079416	0.0046185	0.863786
cg00639010	0.00685189	0.00662503	0.30325
cg00639041	0.00626674	0.00270926	0.0225443
cg00639080	-0.000846437	0.00950592	0.929207
cg00639121	0.00579184	0.00721863	0.424052
cg00639143	0.00973173	0.00946989	0.306329
cg00639176	-0.0104673	0.00501862	0.0392777
cg00639195	0.000624261	0.00228762	0.785443
cg00639200	0.00156738	0.00716433	0.827223
cg00639215	0.00604503	0.00618845	0.330761
cg00639224	0.00597293	0.0102902	0.562779
cg00639239	-0.00203702	0.00145291	0.16367
cg00639250	0.000405677	0.00139274	0.771377
cg00639272	-0.00412174	0.00391444	0.294627
cg00639286	-0.00359936	0.00345692	0.300023
cg00639289	0.000255774	0.00145005	0.860307
cg00639313	0.00252901	0.00374692	0.501094
cg00639361	0.0113872	0.00705856	0.109505
cg00639447	-0.0347209	0.0206339	0.0952168
cg00639475	-0.00434785	0.00363393	0.234044
cg00639522	-0.0123993	0.0117659	0.294228
cg00639575	0.0152454	0.00748721	0.0440904
cg00639633	-0.00225584	0.00355976	0.527566
cg00639635	-0.00673639	0.00284129	0.0194533
cg00639656	0.00304155	0.0047287	0.521403
cg00639837	-0.000167132	0.00595639	0.977665
cg00639854	0.000223404	0.0041769	0.95744
cg00639920	-0.0112161	0.00593038	0.0611676
cg00639921	7.40506e-05	0.0038079	0.984519
cg00639923	-0.0114458	0.00633605	0.0735315
cg00639925	0.0135976	0.00355086	0.000212209
cg00639946	-0.00346703	0.00353643	0.329014
cg00639984	-0.00278384	0.00328892	0.399117
cg00640022	-0.000953129	0.00363758	0.793785
cg00640033	-0.000598732	0.00655996	0.927441
cg00640053	0.0105811	0.00762878	0.168195
cg00640055	0.00891484	0.0103372	0.390306
cg00640074	0.000949478	0.00780571	0.903403
cg00640087	0.00739875	0.0064057	0.250537
cg00640120	0.0357289	0.0305998	0.24544
cg00640147	-0.00121114	0.00394066	0.759151
cg00640240	0.00104418	0.00112335	0.354618
cg00640253	0.00357871	0.00699363	0.609861
cg00640258	-0.00200777	0.00410584	0.625796
cg00640284	0.00472839	0.0108984	0.665224
cg00640314	-0.00511547	0.00511944	0.319839
cg00640315	9.15418e-05	0.00103458	0.929651
cg00640324	0.00311066	0.0037455	0.408019
cg00640376	0.00373024	0.00641743	0.562229
cg00640383	0.00370774	0.00396127	0.351288
cg00640398	0.0015214	0.0043293	0.725934
cg00640456	-0.000135839	0.00298121	0.963738
cg00640479	0.0022788	0.00358898	0.52676
cg00640521	0.000900103	0.00623742	0.885517
cg00640609	-0.0080929	0.00463095	0.0832799
cg00640622	0.000318851	0.00315311	0.919634
cg00640628	0.000549203	0.003232	0.865375
cg00640635	-0.00116325	0.00388817	0.765359
cg00640719	0.000591151	0.00463954	0.89884
cg00640775	0.0119061	0.00755752	0.117986
cg00640823	-0.0145116	0.00590676	0.0155534
cg00640825	0.000904105	0.00289864	0.755692
cg00640991	0.00779458	0.00735329	0.291419
cg00641002	0.00727892	0.00711809	0.308704
cg00641007	0.0134282	0.00546787	0.0155918
cg00641052	0.00383354	0.00345224	0.269184
cg00641092	-0.00619046	0.00419851	0.143168
cg00641105	-0.000551725	0.0108703	0.959611
cg00641122	-0.0013271	0.00390121	0.734361
cg00641127	-0.000130902	0.00296201	0.964829
cg00641177	0.0010151	0.0012211	0.407575
cg00641178	-0.000378289	0.00779909	0.961401
cg00641207	0.0183803	0.00831096	0.029027
cg00641210	-0.000668188	0.00553198	0.904077
cg00641279	-0.00238204	0.00284757	0.404645
cg00641342	0.000586526	0.00418434	0.888776
cg00641348	-0.00147389	0.00755758	0.84573
cg00641355	0.00788678	0.0128652	0.541099
cg00641369	-0.00522466	0.0054242	0.337516
cg00641391	-0.00974741	0.00709439	0.172197
cg00641409	-0.00309834	0.00239117	0.197728
cg00641420	0.00231833	0.00803611	0.773506
cg00641437	-0.00996339	0.00888612	0.264588
cg00641579	-0.00200557	0.00522006	0.701556
cg00641609	0.00575456	0.00540751	0.289536
cg00641616	0.00853805	0.00640786	0.185422
cg00641679	-0.000158939	0.00262006	0.951736
cg00641685	0.00395381	0.00472445	0.40444
cg00641687	0.00734915	0.00391636	0.0631862
cg00641790	-0.0225238	0.0134396	0.0965424
cg00641792	0.00269219	0.00171119	0.118472
cg00641810	-0.00503514	0.00665404	0.450816
cg00641828	0.00349258	0.00618805	0.573606
cg00641844	0.00271904	0.00334003	0.417328
cg00641898	-8.47049e-05	0.00509704	0.986771
cg00641931	-0.00366226	0.00859441	0.670838
cg00641933	0.00633383	0.0228049	0.781724
cg00641943	0.00134062	0.00364663	0.713841
cg00641987	0.00515628	0.00574547	0.371404
cg00642042	0.00267545	0.00378832	0.481507
cg00642177	-7.40097e-05	0.00101323	0.941902
cg00642181	-0.0159683	0.00799256	0.0481522
cg00642209	0.000440123	0.00124011	0.723327
cg00642274	-0.00172987	0.0307628	0.955257
cg00642293	0.0014601	0.00358591	0.684655
cg00642303	0.00111375	0.00186047	0.550623
cg00642306	-0.00139171	0.00206825	0.5024
cg00642359	-0.000611704	0.00256719	0.812101
cg00642460	0.00443535	0.00418854	0.291913
cg00642466	-0.00113927	0.00311517	0.715265
cg00642468	-0.000504072	0.001086	0.643438
cg00642494	-0.00424339	0.0015767	0.00820828
cg00642536	0.0102806	0.00459964	0.027395
cg00642559	0.00166888	0.00425925	0.695932
cg00642565	-0.00191283	0.00456352	0.675904
cg00642607	-0.00264054	0.00307377	0.392145
cg00642615	0.00650688	0.00484599	0.182073
cg00642641	0.00708881	0.00720239	0.327124
cg00642679	0.00312688	0.00930966	0.737594
cg00642711	0.0015706	0.00421499	0.710134
cg00642752	-0.00642859	0.00326189	0.0512119
cg00642803	0.00110106	0.00480038	0.819
cg00642942	-0.00253291	0.0035211	0.473424
cg00642970	-0.00947185	0.0117857	0.423287
cg00643007	0.0122708	0.0116624	0.294989
cg00643020	-0.00249865	0.00360156	0.489263
cg00643051	-0.00893167	0.00847033	0.293939
cg00643076	-0.00270776	0.00451037	0.549492
cg00643086	-0.00100596	0.00169144	0.553221
cg00643111	-0.00118172	0.00299478	0.693895
cg00643123	-6.30052e-05	0.00663342	0.992439
cg00643145	0.00187829	0.00405318	0.643968
cg00643208	0.000156593	0.00119728	0.896176
cg00643222	-0.00308422	0.0056924	0.589024
cg00643235	0.0129162	0.00725692	0.077812
cg00643253	-0.00257589	0.00275384	0.351604
cg00643271	0.00990251	0.00725769	0.175172
cg00643272	0.00278402	0.00444641	0.532506
cg00643293	0.000508158	0.00336562	0.880259
cg00643296	0.00148606	0.0064444	0.818049
cg00643301	0.00136624	0.0067053	0.838915
cg00643311	-0.000202498	0.00148325	0.891653
cg00643323	-0.00446369	0.00919555	0.628328
cg00643333	0.0113161	0.011996	0.347547
cg00643341	0.000593268	0.00109487	0.588991
cg00643381	-0.0106638	0.00880462	0.228383
cg00643392	-0.00472047	0.00538038	0.382175
cg00643403	0.00480049	0.00321915	0.138713
cg00643422	0.00174429	0.00350275	0.619477
cg00643449	-0.00198948	0.00172587	0.251472
cg00643459	-0.00110758	0.00565185	0.844991
cg00643557	-2.39281e-05	0.0018502	0.989704
cg00643651	-0.00180192	0.00366081	0.623529
cg00643662	0.00240396	0.00418003	0.566374
cg00643695	0.00560874	0.0191294	0.769912
cg00643724	0.00153097	0.000944099	0.107696
cg00643814	-0.00690807	0.00364698	0.0607797
cg00643829	-0.00563427	0.00521679	0.28245
cg00643862	-0.00214083	0.0017565	0.225478
cg00643864	-0.00656747	0.00478429	0.172583
cg00643876	0.00617182	0.00448263	0.171311
cg00643896	-0.000147443	0.00121902	0.903945
cg00643897	0.00629261	0.00632423	0.321881
cg00643929	-0.000237351	0.00125449	0.850278
cg00643984	0.000205289	0.0062208	0.973733
cg00644007	0.00440209	0.00387961	0.258934
cg00644010	0.00406585	0.00534199	0.44819
cg00644025	0.0174139	0.00918131	0.0604478
cg00644033	-0.00203811	0.00319577	0.524937
cg00644087	0.00739708	0.00881518	0.403184
cg00644103	-0.00325724	0.00562169	0.563479
cg00644252	0.00413372	0.00506126	0.415812
cg00644307	0.00155969	0.00581985	0.789196
cg00644317	-0.00516207	0.00390024	0.188356
cg00644318	-0.00351891	0.00248941	0.160266
cg00644330	0.00354497	0.0055477	0.524129
cg00644351	-0.00229354	0.00420851	0.586853
cg00644387	0.00593333	0.0036008	0.1022
cg00644416	0.00119559	0.0040155	0.76645
cg00644447	-0.00335506	0.0081967	0.683088
cg00644452	0.000480149	0.000959817	0.61788
cg00644497	-0.000191525	0.00281023	0.945785
cg00644508	0.00120067	0.00438069	0.784526
cg00644536	-0.00194258	0.00468302	0.679072
cg00644554	0.00207883	0.00735693	0.77803
cg00644629	-0.0063324	0.0125872	0.615893
cg00644637	-0.00107692	0.00571092	0.85077
cg00644683	-0.00150641	0.00350466	0.668145
cg00644777	-0.00123794	0.00232135	0.594893
cg00644797	-0.00489866	0.00390468	0.21225
cg00644823	-0.00672781	0.00655279	0.30677
cg00644847	0.00361761	0.00380581	0.343881
cg00644922	0.00252643	0.00397639	0.526492
cg00644963	0.000314619	0.00303229	0.917548
cg00645010	0.00213223	0.0105215	0.839772
cg00645020	-0.00756168	0.0345631	0.82722
cg00645049	-0.00513131	0.00322407	0.114302
cg00645241	0.00629622	0.00685395	0.360265
cg00645276	-0.00296601	0.00381292	0.438277
cg00645365	-0.0113874	0.00535526	0.0356657
cg00645383	-0.00254566	0.00556429	0.648198
cg00645389	-0.00536259	0.00892347	0.549085
cg00645405	-0.00813837	0.00537581	0.132871
cg00645431	-0.000420239	0.00326336	0.897767
cg00645473	-0.00114156	0.00394512	0.772841
cg00645579	-0.00212904	0.00358542	0.55384
cg00645593	-0.00201387	0.00381396	0.598525
cg00645626	0.017303	0.008798	0.0516912
cg00645628	0.00603495	0.00355175	0.0920676
cg00645664	0.0012075	0.00386803	0.755488
cg00645687	0.00361164	0.00367993	0.32849
cg00645729	-2.12135e-05	0.00342547	0.99507
cg00645731	-0.00212185	0.00478731	0.658458
cg00645745	0.00626937	0.00457368	0.173194
cg00645753	-0.0014819	0.00258178	0.56713
cg00645755	0.00596147	0.00753847	0.430728
cg00645784	-0.00920932	0.0106156	0.387508
cg00645793	0.00246424	0.0125831	0.845093
cg00645884	-0.00220956	0.0045205	0.625948
cg00645904	0.00252653	0.0051981	0.627882
cg00645917	0.00426253	0.00308653	0.170026
cg00645922	-0.000284565	0.000721529	0.694042
cg00645964	-0.00885335	0.006495	0.175584
cg00646019	-0.00349393	0.00525022	0.50711
cg00646037	0.0088435	0.00726421	0.226008
cg00646073	0.00657666	0.0050379	0.194419
cg00646084	-0.00328673	0.00439703	0.456336
cg00646140	-0.00579644	0.00362024	0.112167
cg00646179	0.00152197	0.00580123	0.793532
cg00646185	0.00297973	0.00130538	0.024339
cg00646196	0.00189109	0.004376	0.666463
cg00646200	0.00868167	0.0118663	0.465925
cg00646216	-0.00499418	0.00682678	0.465967
cg00646241	0.00399191	0.00889974	0.654628
cg00646244	-0.00184438	0.00612879	0.76402
cg00646257	-0.00024768	0.0034758	0.943319
cg00646347	-0.00550511	0.00574277	0.339817
cg00646379	-0.00397392	0.00394067	0.315418
cg00646381	0.00777473	0.00831126	0.351571
cg00646392	0.00739266	0.0042366	0.0837363
cg00646396	-0.0144257	0.00484712	0.00357733
cg00646477	0.000116364	0.00196914	0.952982
cg00646492	0.00188347	0.00344369	0.585512
cg00646546	-0.00383883	0.00301045	0.204889
cg00646555	0.00271943	0.00839981	0.746732
cg00646621	0.0293839	0.0139656	0.0376137
cg00646649	-0.00630742	0.00371701	0.0924916
cg00646659	-0.00505089	0.00383976	0.191056
cg00646683	0.000109632	0.00498284	0.982486
cg00646731	0.00879877	0.0064147	0.172912
cg00646761	0.000500214	0.00641159	0.937954
cg00646786	0.00333645	0.00621952	0.592713
cg00646813	0.00868753	0.0122919	0.48118
cg00646883	0.000214425	0.00147664	0.884805
cg00647004	-0.0010856	0.00672159	0.871983
cg00647005	-0.0128774	0.00403527	0.00183873
cg00647022	0.000173162	0.00337668	0.959192
cg00647046	-8.96422e-05	0.00195994	0.963601
cg00647063	-0.00253193	0.00431203	0.558265
cg00647067	0.000424645	0.00856152	0.96053
cg00647095	0.000756147	0.00428364	0.860204
cg00647106	0.00201328	0.00331078	0.544353
cg00647120	0.00371568	0.00403448	0.359039
cg00647124	-0.00308722	0.00548162	0.574428
cg00647140	0.00185778	0.00508633	0.715614
cg00647165	-0.00762777	0.00632899	0.230662
cg00647173	-0.00162149	0.0116824	0.889859
cg00647178	-0.00207041	0.00425643	0.62762
cg00647217	-0.00943437	0.011106	0.397424
cg00647220	0.00115141	0.0014059	0.414534
cg00647232	0.00608016	0.0070242	0.388558
cg00647233	-0.0113881	0.00559489	0.0441655
cg00647246	-0.00324828	0.00377616	0.391513
cg00647258	0.000332816	0.00122356	0.786118
cg00647261	0.010195	0.00567657	0.0751925
cg00647262	0.0142646	0.00984326	0.150083
cg00647317	-0.022859	0.0206834	0.271448
cg00647343	0.00411129	0.00415566	0.324637
cg00647389	0.030929	0.0277058	0.266667
cg00647403	0.000406864	0.00123756	0.742949
cg00647458	-0.00122685	0.00698065	0.860808
cg00647464	0.0129796	0.0089069	0.147845
cg00647507	-0.000622713	0.00110114	0.572852
cg00647512	-0.0041673	0.00374846	0.268632
cg00647646	0.000160806	0.00120503	0.89408
cg00647658	-0.00228107	0.0108465	0.833812
cg00647719	-0.00274446	0.00547899	0.61742
cg00647720	0.00418511	0.00429583	0.332043
cg00647741	0.00119726	0.00383605	0.755538
cg00647769	-0.00667488	0.00305167	0.0307999
cg00647810	0.00499063	0.00487865	0.308534
cg00647820	0.00129664	0.0025164	0.607377
cg00647830	0.000228295	0.00218397	0.916934
cg00647839	0.00305208	0.00346514	0.380315
cg00647859	0.00320081	0.00486248	0.511718
cg00647863	0.00305421	0.00502953	0.544911
cg00647879	-0.00383378	0.0136206	0.77887
cg00647881	0.00210397	0.00351979	0.55121
cg00647899	-0.00278323	0.00313994	0.377303
cg00647910	0.00935374	0.0114594	0.41609
cg00647917	0.00443591	0.00650594	0.496757
cg00647920	0.00151735	0.00494157	0.759369
cg00647966	-0.00400501	0.00725054	0.581792
cg00648005	0.00306335	0.00421456	0.468835
cg00648018	-0.00401954	0.00288427	0.166195
cg00648020	-0.00204238	0.00566583	0.719173
cg00648024	-0.0156287	0.0252392	0.537027
cg00648026	-0.00213306	0.00225397	0.346005
cg00648038	-0.00195265	0.00479766	0.684784
cg00648125	-0.00376276	0.00582235	0.519432
cg00648140	-0.00230388	0.00833631	0.782776
cg00648152	0.00236245	0.00215949	0.276307
cg00648153	-0.000143004	0.00115925	0.902044
cg00648177	-0.00195009	0.00280429	0.488247
cg00648184	0.00409655	0.00684022	0.550455
cg00648203	0.00397559	0.00638887	0.53503
cg00648274	0.00228232	0.00557535	0.683058
cg00648276	-0.00224401	0.00336004	0.505602
cg00648285	0.0129922	0.00894459	0.149152
cg00648301	-0.000631521	0.00132452	0.63444
cg00648381	-0.00705372	0.00997522	0.480958
cg00648409	0.00757884	0.0151973	0.618972
cg00648423	-0.00809751	0.00688167	0.241819
cg00648447	-0.000620416	0.00305608	0.839495
cg00648452	0.0197622	0.00767335	0.0113139
cg00648476	-0.00265171	0.00127159	0.0393086
cg00648532	0.00285064	0.00810287	0.725645
cg00648558	0.00540175	0.00843286	0.523117
cg00648568	0.00291481	0.00491227	0.554128
cg00648573	0.00068245	0.00405174	0.866546
cg00648630	-0.00357333	0.00408945	0.384101
cg00648632	0.000320831	0.00356544	0.928461
cg00648660	-0.00166157	0.00299196	0.579767
cg00648686	-0.00147902	0.00518532	0.775994
cg00648735	-0.00394437	0.00675749	0.560593
cg00648856	1.90884e-05	0.00472293	0.996782
cg00648883	0.0110524	0.0116227	0.343685
cg00648911	-0.00423617	0.00454043	0.352832
cg00648932	0.00140768	0.00680546	0.836506
cg00648955	0.00010249	0.00388568	0.979004
cg00649126	-0.0122362	0.00667744	0.0695374
cg00649199	-0.00121	0.00331966	0.716175
cg00649209	-0.00511706	0.0082332	0.535524
cg00649211	-0.000778133	0.00413403	0.85104
cg00649280	0.0061461	0.00351266	0.082909
cg00649318	0.00235293	0.00496031	0.636173
cg00649330	-0.013415	0.00825998	0.107166
cg00649377	0.006771	0.00429047	0.117351
cg00649442	-0.00239546	0.00375988	0.525353
cg00649480	0.00504684	0.00661693	0.447236
cg00649500	-0.00251513	0.00408888	0.539727
cg00649515	0.00216263	0.00146189	0.141859
cg00649606	-0.001851	0.00127338	0.148851
cg00649632	-0.00483644	0.00657071	0.463232
cg00649701	0.00232096	0.00483439	0.632096
cg00649734	0.000855234	0.00361607	0.813469
cg00649794	0.00573867	0.00446536	0.201391
cg00649827	-0.000655395	0.00356747	0.85457
cg00649833	0.000535254	0.00375348	0.886861
cg00649906	-0.0014252	0.00138446	0.305499
cg00649969	-0.0105563	0.00500204	0.0370495
cg00650006	-0.00307065	0.00201359	0.130086
cg00650019	0.00193734	0.00323909	0.550973
cg00650119	0.00714708	0.0162609	0.661127
cg00650176	-0.001361	0.00557584	0.807608
cg00650239	-0.00185285	0.00360373	0.608161
cg00650240	-0.00209268	0.00709349	0.76853
cg00650273	-0.00730967	0.00967538	0.45154
cg00650309	-0.00154198	0.00628351	0.806595
cg00650361	-0.0056923	0.00619148	0.359874
cg00650386	0.00195002	0.00676908	0.77382
cg00650410	-0.0013033	0.00347302	0.708175
cg00650422	-0.00146863	0.00140805	0.299182
cg00650472	0.000951099	0.00382961	0.804315
cg00650614	-0.00672727	0.0283862	0.813097
cg00650641	-0.00731179	0.00562885	0.196617
cg00650672	-0.00116947	0.00323256	0.7182
cg00650680	0.00305714	0.00683292	0.65544
cg00650722	-0.0132611	0.0069786	0.0599717
cg00650795	0.00070335	0.00255651	0.78373
cg00650809	0.00194518	0.00527763	0.713143
cg00650833	-0.00200684	0.00353208	0.571053
cg00650856	-0.00184576	0.00122081	0.133373
cg00650876	0.000317194	0.000915438	0.729621
cg00650877	0.00272452	0.00315576	0.389791
cg00650889	-0.000880692	0.00449713	0.845095
cg00650911	0.00343531	0.00807868	0.671483
cg00650925	0.00512583	0.00534523	0.339648
cg00650939	-0.0100492	0.00802477	0.213081
cg00650950	-0.00671553	0.00479033	0.163712
cg00650952	0.000148987	0.000790778	0.8509
cg00650953	0.00223186	0.00514373	0.665196
cg00650954	0.00190978	0.00392752	0.627735
cg00650977	-0.00368552	0.00296241	0.216062
cg00651005	0.00833249	0.00782425	0.289186
cg00651016	0.00563332	0.00384517	0.145712
cg00651020	-0.00032354	0.00131326	0.805851
cg00651087	0.00324331	0.00655446	0.621693
cg00651099	0.00435234	0.00783237	0.579534
cg00651106	-0.000750902	0.00363273	0.836616
cg00651185	-0.000877089	0.00192228	0.649076
cg00651186	0.00292455	0.00482045	0.545281
cg00651216	0.00291756	0.00131438	0.0284518
cg00651277	0.0032863	0.00394421	0.406508
cg00651359	-0.0100895	0.00571692	0.0803138
cg00651363	0.00765385	0.00795498	0.338049
cg00651381	-0.000748157	0.00322415	0.816924
cg00651400	-0.00255755	0.0023607	0.280963
cg00651401	0.000512238	0.00110225	0.643035
cg00651446	-0.000510577	0.00291612	0.861327
cg00651488	-0.00478696	0.00395992	0.229265
cg00651497	0.019853	0.00928439	0.0346638
cg00651523	0.00118854	0.00151689	0.434966
cg00651626	0.000670758	0.00393326	0.864897
cg00651649	0.000293413	0.00510188	0.954241
cg00651657	0.00304148	0.00395684	0.443711
cg00651709	-0.00348695	0.00429633	0.418736
cg00651754	-0.00101534	0.00499468	0.839282
cg00651759	0.00946724	0.00522622	0.0727453
cg00651782	-0.0028825	0.0030744	0.350477
cg00651821	-0.000707066	0.00113685	0.535238
cg00651829	0.00102657	0.0015465	0.508182
cg00651876	-0.000352662	0.00505811	0.944539
cg00651912	0.00274903	0.00706524	0.697947
cg00651923	-0.000812374	0.0018362	0.659037
cg00651977	-0.00132175	0.00419839	0.753481
cg00652004	-0.00478401	0.00350674	0.175229
cg00652027	-0.0012002	0.00134935	0.375659
cg00652039	-9.4221e-05	0.00670056	0.988806
cg00652157	0.00269517	0.0104806	0.797529
cg00652158	-0.00842208	0.00342493	0.0154604
cg00652175	0.00593893	0.00430288	0.170268
cg00652189	-0.00445313	0.00672525	0.509235
cg00652200	0.00526007	0.00369896	0.157794
cg00652223	0.00621555	0.0133893	0.643392
cg00652264	-0.000796296	0.00176059	0.651936
cg00652274	-0.00938381	0.00867511	0.281712
cg00652332	-0.0054891	0.006961	0.432041
cg00652338	0.00346592	0.00510267	0.498389
cg00652378	0.00352668	0.0032417	0.27897
cg00652594	-0.00865331	0.00487748	0.0787585
cg00652657	-0.000216551	0.00163247	0.894706
cg00652726	-0.00780164	0.00410868	0.060161
cg00652727	-0.000475595	0.00154587	0.758916
cg00652772	-0.00120268	0.00524705	0.819123
cg00652796	-0.000327302	0.000978226	0.738562
cg00652835	0.00106619	0.00453971	0.814747
cg00652846	0.00368569	0.0058663	0.531098
cg00652926	-0.00160733	0.00440731	0.716026
cg00652942	0.00254674	0.00221828	0.253386
cg00653017	0.00432153	0.00394677	0.275885
cg00653025	-0.00221763	0.00638209	0.728885
cg00653041	0.00516915	0.0102529	0.615138
cg00653063	-0.00928961	0.0081391	0.256156
cg00653081	0.00221697	0.00165551	0.183233
cg00653085	0.00565461	0.00335989	0.0951655
cg00653106	0.00228298	0.0035923	0.526386
cg00653160	0.00534823	0.00662905	0.421499
cg00653179	-0.00549069	0.00480394	0.255494
cg00653184	0.00245475	0.00320183	0.44489
cg00653243	0.00483551	0.00317957	0.131126
cg00653281	-0.000356197	0.00262354	0.892247
cg00653312	-0.000392284	0.00186514	0.833797
cg00653339	0.0066402	0.00539053	0.220594
cg00653387	0.00261511	0.00198813	0.191074
cg00653429	0.000716207	0.00385456	0.852932
cg00653455	-0.00243401	0.00321755	0.45095
cg00653460	-0.00839272	0.00569745	0.143538
cg00653516	-0.00580151	0.00297745	0.0538589
cg00653519	0.00305298	0.00492137	0.536287
cg00653565	-0.00130604	0.00204577	0.524509
cg00653609	-0.000566004	0.00158637	0.721919
cg00653613	-0.00191991	0.00380085	0.614462
cg00653615	0.00879427	0.00461635	0.0593409
cg00653650	-0.000979907	0.00437687	0.823256
cg00653662	-0.00650723	0.0102607	0.527249
cg00653700	0.00313627	0.0137106	0.819482
cg00653703	0.0038729	0.00368164	0.295087
cg00653744	-0.00166013	0.00267164	0.535605
cg00653784	-0.00492879	0.00411784	0.233859
cg00653790	0.015019	0.0089876	0.0974981
cg00653809	-0.00181181	0.00526903	0.731596
cg00653847	-0.00671266	0.00392316	0.0898434
cg00653870	0.00253796	0.00618605	0.68239
cg00653960	0.00249932	0.00274303	0.36417
cg00653987	-0.000922174	0.00312545	0.768499
cg00653988	0.000463952	0.00353138	0.895711
cg00653997	8.53559e-05	0.00691567	0.990174
cg00654159	0.00213318	0.011745	0.856206
cg00654296	0.00366657	0.00511629	0.475084
cg00654322	-0.0010663	0.00578363	0.85406
cg00654421	0.00203029	0.00386032	0.599971
cg00654448	-0.00454287	0.00667326	0.49743
cg00654461	0.00127504	0.00117451	0.279987
cg00654511	0.00695104	0.0108417	0.522741
cg00654596	-0.00208636	0.00552736	0.706546
cg00654637	0.00427831	0.00393413	0.279158
cg00654657	0.0120266	0.00720032	0.0976562
cg00654697	0.0036361	0.00353504	0.30589
cg00654706	-0.00941058	0.0168309	0.577193
cg00654814	0.000604766	0.00204282	0.767744
cg00654830	-0.00266505	0.00319519	0.406011
cg00654888	0.00270286	0.0033743	0.42482
cg00654991	0.00709333	0.00459984	0.125874
cg00655063	0.00120354	0.00377116	0.750213
cg00655071	0.00051139	0.00113508	0.653199
cg00655089	-0.00293048	0.00463185	0.528232
cg00655094	-0.00160877	0.00330413	0.627283
cg00655143	-0.00333011	0.00393125	0.398753
cg00655147	0.01274	0.00883062	0.151895
cg00655184	-0.00610851	0.00710189	0.391558
cg00655203	-0.000342949	0.00161045	0.831751
cg00655231	0.00165891	0.00479698	0.730124
cg00655283	0.00353138	0.00439069	0.422934
cg00655302	-0.00146262	0.00574782	0.799603
cg00655307	-0.00147681	0.00345879	0.670218
cg00655326	0.0118236	0.0080094	0.142694
cg00655376	-0.00641286	0.0101523	0.528892
cg00655412	-0.000438537	0.00123008	0.72213
cg00655498	0.00963807	0.00628793	0.128147
cg00655525	-0.00196123	0.00394486	0.620051
cg00655552	0.00163748	0.0038381	0.670463
cg00655656	-0.0072426	0.00703342	0.305351
cg00655669	0.000765177	0.00205781	0.710714
cg00655679	0.000990788	0.00302162	0.7436
cg00655702	0.000984638	0.00122993	0.425078
cg00655706	0.00303515	0.00519754	0.560422
cg00655769	0.00816245	0.00796181	0.307478
cg00655779	-0.00105065	0.000942821	0.267506
cg00655782	-0.00574808	0.00731044	0.433362
cg00655788	-0.00389571	0.00448082	0.386478
cg00655804	0.00349559	0.00635663	0.583474
cg00655875	-0.0003017	0.00874026	0.972525
cg00655901	0.00230694	0.00342931	0.502515
cg00655913	-0.000848775	0.00130066	0.515369
cg00655923	0.00417758	0.00445625	0.350536
cg00655982	-0.007871	0.00634825	0.217615
cg00656110	0.00396389	0.00306752	0.198943
cg00656150	-0.00235708	0.00391498	0.548347
cg00656210	-0.00222545	0.00133168	0.0974815
cg00656264	0.00122409	0.00337828	0.717781
cg00656270	0.00223843	0.00150356	0.139362
cg00656366	0.00282962	0.00831199	0.734173
cg00656387	-0.000367274	0.00225704	0.871029
cg00656403	-0.00384201	0.00362581	0.291593
cg00656410	-0.00360787	0.00275775	0.193462
cg00656411	-0.00109404	0.00124347	0.380837
cg00656412	0.00396365	0.00710484	0.57804
cg00656420	-0.00218703	0.00304109	0.473541
cg00656431	-0.000360511	0.00330408	0.91331
cg00656475	-0.00161397	0.00116658	0.169261
cg00656478	-0.000796443	0.00418257	0.849325
cg00656603	0.000915929	0.00250748	0.715592
cg00656630	0.00794037	0.0113456	0.485464
cg00656647	-0.00160155	0.00171922	0.353567
cg00656728	-0.00368006	0.00314836	0.244933
cg00656735	0.000842833	0.00772403	0.913304
cg00656770	-0.0046403	0.00338041	0.172588
cg00656820	0.00101469	0.00875449	0.907935
cg00656826	0.00118621	0.00203171	0.560496
cg00656860	0.00121525	0.00327308	0.711127
cg00656881	0.00484353	0.00620561	0.436738
cg00656917	-0.00275901	0.00388275	0.47882
cg00656959	0.00216227	0.00368547	0.558585
cg00656990	7.72697e-05	0.00325239	0.981088
cg00656991	-0.0160328	0.00547266	0.00411343
cg00657023	-0.00109096	0.00349424	0.755457
cg00657094	-0.00157137	0.00265282	0.554818
cg00657095	1.15158e-05	0.00154284	0.994058
cg00657200	-0.000603248	0.00101496	0.553474
cg00657202	7.22582e-05	0.00766433	0.992495
cg00657260	-0.00168805	0.00193161	0.384039
cg00657287	0.00432883	0.00364481	0.237477
cg00657295	0.0127418	0.00640803	0.0492045
cg00657309	0.000871192	0.00376172	0.817276
cg00657320	-0.00796972	0.00807796	0.325965
cg00657389	-0.00436471	0.0148697	0.76966
cg00657415	0.00703624	0.00703532	0.319403
cg00657440	0.0118234	0.00896842	0.190079
cg00657447	-0.00238211	0.00573388	0.678611
cg00657460	0.00137751	0.00321865	0.669489
cg00657508	0.00608511	0.00889543	0.495343
cg00657512	6.03386e-05	0.000855268	0.943882
cg00657529	-0.00627925	0.00295732	0.0359313
cg00657581	0.00601303	0.00734742	0.414874
cg00657582	-0.000906113	0.00152499	0.553594
cg00657608	0.00354542	0.00348567	0.311278
cg00657616	0.000379252	0.00135054	0.779371
cg00657674	0.0012126	0.00651773	0.852745
cg00657694	0.00229551	0.00496945	0.645032
cg00657706	3.4664e-05	0.00351459	0.992148
cg00657759	0.000863746	0.00139372	0.536687
cg00657763	0.00662588	0.00930867	0.478071
cg00657810	0.00851651	0.00405966	0.0381687
cg00657871	-0.00149987	0.00108997	0.171545
cg00657895	-0.00042462	0.000985932	0.66753
cg00657904	0.0124046	0.005614	0.0291684
cg00658007	0.0202525	0.00779483	0.0106311
cg00658082	-0.00367585	0.00345233	0.289281
cg00658085	0.00211007	0.00510125	0.67993
cg00658151	0.00137021	0.00420961	0.745413
cg00658161	-0.000640972	0.00484419	0.89497
cg00658288	0.00280175	0.00316864	0.378476
cg00658290	0.00099579	0.00391842	0.799861
cg00658299	0.00437676	0.00406678	0.284141
cg00658360	-0.00444516	0.0030584	0.148901
cg00658367	-0.00414372	0.00912553	0.65065
cg00658394	-0.000421106	0.00154819	0.786124
cg00658396	-0.00141939	0.00381252	0.710375
cg00658405	-0.0066396	0.0102224	0.517337
cg00658411	0.011176	0.00619765	0.0740366
cg00658413	-0.00916455	0.00419752	0.0310984
cg00658427	0.00142058	0.00142639	0.321434
cg00658440	0.00282837	0.00815866	0.729489
cg00658441	-0.00180605	0.00410161	0.66055
cg00658449	-0.000649591	0.00573349	0.909997
cg00658451	3.40241e-05	0.00169556	0.984026
cg00658462	-0.00171116	0.0104623	0.870376
cg00658576	-0.010793	0.00637985	0.093477
cg00658590	-0.000465304	0.00412265	0.910339
cg00658626	0.000858212	0.00271252	0.752296
cg00658652	-0.00267831	0.00437526	0.54168
cg00658698	-0.0028702	0.00208477	0.171337
cg00658704	-0.00617526	0.00770827	0.424757
cg00658740	0.00701203	0.00642361	0.27735
cg00658743	0.00256307	0.00661934	0.699337
cg00658778	0.00426479	0.00696525	0.541583
cg00658820	-0.00821356	0.0056803	0.150978
cg00658836	0.0106565	0.00706878	0.134485
cg00658852	-0.00492227	0.00591536	0.407114
cg00658890	-0.00254013	0.00641198	0.692746
cg00658965	0.00168664	0.00322174	0.601647
cg00659015	0.00939316	0.0118311	0.428911
cg00659029	0.0052233	0.00323382	0.109079
cg00659035	-0.0015948	0.00127209	0.212566
cg00659068	0.00494819	0.00467471	0.292105
cg00659077	-0.00322259	0.00698185	0.645288
cg00659120	0.00265288	0.00210648	0.210508
cg00659129	0.00333937	0.00374519	0.374496
cg00659204	0.00862498	0.0108114	0.426693
cg00659250	-0.00248027	0.00636441	0.697491
cg00659252	0.0080358	0.00321423	0.0138653
cg00659262	0.00734946	0.00604308	0.226474
cg00659271	-0.00109056	0.00333471	0.744253
cg00659453	0.00175737	0.00317312	0.580799
cg00659458	0.00597997	0.00852975	0.484712
cg00659495	-0.000245668	0.00155656	0.874877
cg00659527	0.00130206	0.00712591	0.855346
cg00659559	-0.00286053	0.00447995	0.52444
cg00659570	-0.000423604	0.00334373	0.899416
cg00659590	-0.000924031	0.00602331	0.878352
cg00659605	-0.0067628	0.00727158	0.354355
cg00659629	-0.00864909	0.00798489	0.281054
cg00659660	-0.00437366	0.00514305	0.396915
cg00659686	-0.000911384	0.00490177	0.852836
cg00659811	-0.0177277	0.0107783	0.102824
cg00659878	0.00154923	0.00409324	0.705788
cg00659910	-0.0105943	0.00868755	0.225224
cg00659931	-0.00214133	0.0101693	0.833607
cg00659953	0.000927046	0.00101734	0.364125
cg00659970	0.00516263	0.00576272	0.372245
cg00659990	-0.00237174	0.00502841	0.638081
cg00659991	0.00278654	0.00200569	0.167492
cg00660008	0.00768265	0.0103425	0.459143
cg00660009	-0.011403	0.011359	0.317602
cg00660015	0.00467386	0.00756051	0.537703
cg00660025	0.00205657	0.00618461	0.740111
cg00660106	-0.00142261	0.00986173	0.885558
cg00660140	0.00257565	0.0025205	0.309041
cg00660163	0.000474823	0.000900072	0.598863
cg00660167	-0.00358672	0.00337533	0.290237
cg00660168	-0.00380424	0.00440851	0.39002
cg00660232	-0.00101793	0.00328647	0.75734
cg00660251	-0.000389798	0.00193101	0.840391
cg00660272	0.00369232	0.00456792	0.420623
cg00660400	-0.00239317	0.00127661	0.0634484
cg00660420	-0.00270656	0.00597296	0.651328
cg00660433	-0.00812555	0.00802601	0.313528
cg00660445	0.000354599	0.00336971	0.91638
cg00660513	-0.00118521	0.00171742	0.491554
cg00660574	0.00158135	0.00510877	0.757489
cg00660608	-0.0013378	0.0011265	0.237515
cg00660626	0.0101693	0.00842788	0.230117
cg00660643	-0.00736276	0.00411685	0.0764082
cg00660655	-0.00059556	0.000977642	0.543639
cg00660661	0.00270585	0.00417913	0.518654
cg00660693	-0.00391081	0.00327278	0.234631
cg00660701	0.000892804	0.00386403	0.817694
cg00660708	0.00188242	0.00361026	0.603112
cg00660737	-0.00125628	0.00863365	0.88457
cg00660747	0.0120127	0.00907182	0.18814
cg00660817	0.00264831	0.00228853	0.249648
cg00660843	0.000436072	0.0153384	0.97737
cg00660874	-0.00452848	0.00346974	0.194522
cg00660989	-0.000337346	0.00668278	0.95983
cg00661010	-0.00156654	0.00110779	0.160102
cg00661018	-0.00495761	0.00307737	0.109996
cg00661090	-0.0046701	0.00604026	0.441054
cg00661096	-0.00181535	0.00666146	0.785728
cg00661109	-0.003512	0.00355289	0.325043
cg00661124	0.000268887	0.00955512	0.9776
cg00661126	0.00178745	0.00291798	0.541408
cg00661155	0.00355898	0.00593079	0.549662
cg00661169	0.00141125	0.00298519	0.637312
cg00661180	-0.00481541	0.00753302	0.523971
cg00661202	0.000243776	0.000947803	0.797495
cg00661205	-0.00320403	0.00538804	0.553272
cg00661222	0.000677606	0.00235978	0.77453
cg00661228	-0.00648581	0.00416518	0.122256
cg00661238	-0.000100155	0.0026194	0.969568
cg00661399	0.00437536	0.00424082	0.304423
cg00661424	0.00337918	0.0073436	0.646298
cg00661438	-0.00730121	0.00312769	0.0213588
cg00661485	-0.000663171	0.00311478	0.831783
cg00661512	-0.00845116	0.00804892	0.29599
cg00661523	-0.000535862	0.00933324	0.954317
cg00661552	-0.0129905	0.0202681	0.522874
cg00661564	0.000978244	0.00163699	0.551322
cg00661620	0.000891732	0.00210225	0.672249
cg00661673	-0.007533	0.00503301	0.13728
cg00661681	0.00376527	0.00335532	0.264186
cg00661719	-0.00267287	0.00306554	0.385125
cg00661732	0.0145418	0.009407	0.124963
cg00661735	0.00354837	0.00582238	0.54347
cg00661753	0.00102909	0.00108865	0.346543
cg00661777	0.00317348	0.0067482	0.639076
cg00661810	-0.0175326	0.00819242	0.0345166
cg00661822	-0.00346435	0.00274425	0.209426
cg00661855	0.00324448	0.00494251	0.512884
cg00661861	0.0208827	0.0272817	0.445615
cg00661875	-0.00239334	0.00500976	0.63377
cg00661947	-0.00169326	0.00203502	0.407144
cg00661998	0.000647248	0.016908	0.969532
cg00662002	-0.000485334	0.00198515	0.807305
cg00662057	0.0010496	0.00325314	0.747568
cg00662122	0.000584919	0.00118098	0.621369
cg00662142	-0.000181877	0.00109018	0.867803
cg00662232	-0.000357064	0.00150138	0.812452
cg00662242	0.00418954	0.00621915	0.501921
cg00662258	-0.0144174	0.0185277	0.43812
cg00662273	-0.000161503	0.00330303	0.96109
cg00662400	-0.00375435	0.00655429	0.567923
cg00662446	-0.00132191	0.00456985	0.772912
cg00662485	0.000433884	0.00329255	0.895397
cg00662503	-0.0128029	0.0110008	0.246972
cg00662556	0.000470913	0.00233027	0.840217
cg00662612	-0.001276	0.00740709	0.863538
cg00662646	-0.00846105	0.0062458	0.178247
cg00662647	-0.00260465	0.00175816	0.141292
cg00662684	-0.00355771	0.00152112	0.0211157
cg00662709	0.00074039	0.0036583	0.839982
cg00662720	0.00413385	0.00324555	0.205408
cg00662782	-0.0046017	0.00287279	0.112011
cg00662798	-0.00308044	0.00525224	0.55872
cg00662863	-0.0038402	0.00381136	0.315833
cg00662943	-0.00490169	0.00341468	0.153939
cg00662956	0.00266489	0.00561594	0.636052
cg00662963	-0.00634798	0.00713513	0.375545
cg00663000	0.00920446	0.0065471	0.162527
cg00663002	0.00406531	0.00433204	0.350043
cg00663029	0.000956186	0.00552447	0.862899
cg00663068	-0.00424961	0.00255326	0.0988306
cg00663077	-0.0107419	0.00835975	0.201457
cg00663111	0.0163166	0.0181675	0.371047
cg00663139	-0.00460968	0.00713133	0.519344
cg00663155	-0.00412298	0.00647727	0.525729
cg00663183	0.00207272	0.00489678	0.672902
cg00663184	-0.00251104	0.00626932	0.689531
cg00663230	-0.0132636	0.00653671	0.0448208
cg00663376	-0.00551462	0.00339501	0.107116
cg00663400	0.00111188	0.00145764	0.447188
cg00663519	-0.00378301	0.00347465	0.278602
cg00663575	0.000328167	0.00547878	0.952344
cg00663584	0.00174517	0.0040004	0.663496
cg00663642	-0.00305938	0.00356405	0.392505
cg00663665	0.00354379	0.0037305	0.344182
cg00663686	0.000189861	0.00098627	0.847696
cg00663739	0.00180667	0.00133386	0.178314
cg00663750	0.00464436	0.00325541	0.15646
cg00663797	-0.000746388	0.00324738	0.818633
cg00663832	0.00426211	0.00680193	0.532194
cg00663900	0.00013105	0.00367489	0.971616
cg00663946	0.00170841	0.00748072	0.819771
cg00663972	-0.00251332	0.00169617	0.141211
cg00663986	0.00250568	0.00568464	0.660221
cg00664021	-0.00711915	0.00599582	0.237601
cg00664023	0.000275382	0.00145006	0.849723
cg00664054	-0.0018838	0.00612315	0.758918
cg00664084	-0.000156332	0.00109481	0.88671
cg00664093	-0.000424039	0.0042297	0.920323
cg00664106	0.00151182	0.00418875	0.718835
cg00664117	-0.000728378	0.00758842	0.923704
cg00664135	0.000111858	0.00109669	0.918942
cg00664205	-0.00255736	0.00194611	0.191502
cg00664222	0.0137299	0.00859358	0.112928
cg00664242	0.00496672	0.00573807	0.388575
cg00664249	0.000415807	0.00572391	0.942219
cg00664363	-0.00665456	0.0079455	0.404081
cg00664381	0.00111332	0.003657	0.761361
cg00664400	0.00294139	0.00297225	0.324495
cg00664402	-0.00185063	0.00581291	0.750801
cg00664405	-0.000124707	0.00114308	0.91332
cg00664406	0.00770188	0.00779162	0.325047
cg00664416	-0.00241304	0.00176596	0.174543
cg00664418	-0.000390401	0.0013505	0.773056
cg00664446	0.00189474	0.00397736	0.634731
cg00664454	0.00010934	0.00475507	0.981696
cg00664555	0.00185788	0.0056439	0.742631
cg00664581	0.00176511	0.00539336	0.744071
cg00664609	-0.000492592	0.00921222	0.957451
cg00664634	-0.00203058	0.0012931	0.119162
cg00664646	0.00453585	0.00818133	0.5804
cg00664666	-0.000921585	0.00391533	0.814345
cg00664682	0.00126453	0.00112617	0.2639
cg00664688	0.0144023	0.00767159	0.0630709
cg00664697	0.00493121	0.00898344	0.584152
cg00664723	-0.0028477	0.00533968	0.594877
cg00664730	-0.000606131	0.00663504	0.927375
cg00664743	-0.00698964	0.00904328	0.441204
cg00664762	-0.0240903	0.011624	0.040518
cg00664793	-0.00099031	0.00148748	0.506932
cg00664842	-0.000768909	0.00107233	0.47484
cg00664860	0.0183839	0.00729697	0.0131666
cg00664879	-0.00376885	0.0071843	0.600902
cg00664899	-0.00254714	0.00314651	0.419936
cg00664920	0.00508826	0.00439107	0.249012
cg00665008	-0.00350265	0.00349356	0.318214
cg00665029	0.00754468	0.00967715	0.437248
cg00665045	-0.00279442	0.00610596	0.648088
cg00665106	0.00186522	0.00466145	0.689818
cg00665114	-0.00732787	0.00685339	0.287263
cg00665226	-0.00272384	0.00376666	0.471099
cg00665343	-0.00065971	0.0072037	0.927196
cg00665374	0.0107884	0.00572131	0.0619328
cg00665395	0.00200594	0.00142934	0.163263
cg00665405	0.000570318	0.00110677	0.607359
cg00665413	-0.00234895	0.00365031	0.52122
cg00665420	-0.00197201	0.00177158	0.268032
cg00665492	-0.00190388	0.00251017	0.449765
cg00665505	-0.010445	0.00822201	0.206584
cg00665650	0.000880058	0.00347527	0.800551
cg00665748	2.61445e-05	0.0012038	0.982711
cg00665816	-0.00121699	0.00338538	0.719911
cg00665829	0.00798017	0.00890423	0.372056
cg00665832	-0.000179297	0.00194269	0.92663
cg00665867	-0.00358794	0.00274018	0.193085
cg00665869	-0.00137472	0.00301546	0.649352
cg00665904	0.00232958	0.00353592	0.511355
cg00665971	0.00108677	0.00197189	0.582643
cg00665979	-0.0016525	0.0118449	0.889297
cg00666014	-0.00159627	0.00384428	0.678766
cg00666047	0.00592041	0.00486296	0.225992
cg00666074	-0.00430457	0.00528519	0.41711
cg00666105	-0.000935708	0.00341695	0.784709
cg00666109	-0.00317649	0.00471436	0.501832
cg00666124	-0.006851	0.00384784	0.0777085
cg00666211	-0.00595613	0.00841889	0.480743
cg00666247	0.0138683	0.00726818	0.05894
cg00666294	-0.000666816	0.00120857	0.582225
cg00666295	0.00616679	0.00999918	0.538665
cg00666360	0.00781856	0.00410731	0.0595326
cg00666422	-0.00137045	0.00819132	0.867432
cg00666438	-0.00118858	0.00421568	0.778507
cg00666446	0.00201676	0.00168507	0.233898
cg00666525	-0.000882972	0.00494342	0.858562
cg00666559	0.000267842	0.00339876	0.937328
cg00666596	0.00703949	0.0103908	0.499502
cg00666623	-0.00455301	0.00845775	0.591422
cg00666641	0.000942369	0.0175177	0.957194
cg00666685	-0.00264745	0.00155523	0.0914757
cg00666696	-0.00948754	0.00466395	0.0442914
cg00666746	-0.00408149	0.00526707	0.440028
cg00666749	-0.00276572	0.0153168	0.857033
cg00666763	0.00501223	0.00223942	0.0271865
cg00666772	0.00185373	0.00375978	0.622949
cg00666820	0.0127327	0.00802431	0.115385
cg00666842	-0.00662377	0.00773942	0.393909
cg00666845	0.00355497	0.00369104	0.337555
cg00666849	0.000901784	0.00361602	0.803519
cg00666877	-0.00614818	0.00957947	0.522309
cg00666903	0.00509688	0.00610349	0.405453
cg00666915	0.000461213	0.0010814	0.670564
cg00666975	-0.00397399	0.00527166	0.452527
cg00666978	-0.000148816	0.00112484	0.894984
cg00666986	-0.000356515	0.00136474	0.794393
cg00667000	0.00145289	0.00157628	0.358656
cg00667026	0.000339289	0.00176297	0.847735
cg00667035	0.00504543	0.00466154	0.28142
cg00667048	0.00228332	0.00571623	0.690326
cg00667081	-0.00119961	0.0072867	0.869532
cg00667159	-0.00159072	0.00338588	0.639404
cg00667201	-0.00149442	0.00384224	0.698054
cg00667265	-0.000744959	0.00400921	0.852928
cg00667287	-0.00476719	0.00873163	0.586174
cg00667298	-0.00911308	0.00514903	0.0794709
cg00667315	0.00579188	0.00395044	0.145413
cg00667343	0.0105283	0.00843216	0.214418
cg00667360	0.000460777	0.0013599	0.735371
cg00667403	-0.0012663	0.00332724	0.704231
cg00667467	-0.00389689	0.00437273	0.374743
cg00667525	0.00421647	0.00423053	0.321069
cg00667597	-0.00112353	0.00209669	0.593119
cg00667634	0.00147224	0.00132965	0.270563
cg00667636	-0.0123214	0.0051029	0.0173722
cg00667647	0.000404354	0.00187677	0.829807
cg00667661	0.0033394	0.00412609	0.420037
cg00667666	0.00179782	0.00450375	0.690519
cg00667680	0.00342081	0.00630217	0.588346
cg00667751	0.00301851	0.00317806	0.34426
cg00667760	-0.000901033	0.00111756	0.421809
cg00667789	0.00417431	0.00610028	0.495211
cg00667841	0.00200938	0.00637713	0.753279
cg00667851	0.00151418	0.00397575	0.704032
cg00667862	-0.00615924	0.00904132	0.497131
cg00667893	0.00365268	0.00377967	0.335925
cg00667898	3.24033e-05	0.00144989	0.98221
cg00667924	-0.00525561	0.00491701	0.287429
cg00667933	0.00103461	0.00608092	0.865207
cg00667937	0.0132834	0.00842211	0.117567
cg00667938	-0.00163851	0.00156682	0.297926
cg00667948	-0.00589913	0.0321427	0.854714
cg00667974	0.000659836	0.00168992	0.696942
cg00668034	0.000215876	0.00585271	0.970643
cg00668036	0.00173668	0.00178947	0.333889
cg00668103	-0.00824125	0.00704858	0.244803
cg00668142	0.000760648	0.00115813	0.512665
cg00668144	-0.00150067	0.00115355	0.195957
cg00668150	0.00861959	0.00827183	0.299637
cg00668151	0.0112724	0.0431112	0.794209
cg00668174	-0.000437772	0.00581117	0.940084
cg00668212	-0.00494671	0.0119647	0.680075
cg00668215	-0.00181903	0.0019757	0.359185
cg00668227	0.0025235	0.00205454	0.221926
cg00668291	-0.00409017	0.00220553	0.0662972
cg00668303	0.00615002	0.00780816	0.432571
cg00668316	0.00169657	0.00320399	0.597496
cg00668358	0.00828882	0.0133508	0.535962
cg00668419	-0.0116228	0.00636104	0.0703346
cg00668453	-0.00212989	0.00329336	0.519134
cg00668495	-0.0024377	0.00710581	0.732198
cg00668515	0.000709427	0.00476081	0.881811
cg00668519	0.00434772	0.00842051	0.606645
cg00668559	-0.00190523	0.00410384	0.643365
cg00668656	-0.00244357	0.00397399	0.539874
cg00668685	-0.00317768	0.00337178	0.348
cg00668694	0.00237508	0.00140767	0.0943397
cg00668749	-0.00693058	0.00731337	0.345343
cg00668804	0.00242836	0.00744615	0.74494
cg00668852	-0.00276882	0.00508274	0.587008
cg00668937	0.0022567	0.00312612	0.47187
cg00669024	-0.00193209	0.00526228	0.714194
cg00669044	-0.00389774	0.00400683	0.332762
cg00669117	0.00109646	0.00655121	0.867383
cg00669119	-0.00305099	0.00127697	0.0185537
cg00669167	-0.0019629	0.00636823	0.758478
cg00669182	-0.00174229	0.00432714	0.687978
cg00669198	0.0245397	0.00740593	0.00124138
cg00669212	0.00180178	0.00588431	0.760021
cg00669258	-0.00549804	0.00401188	0.17329
cg00669289	-0.0014398	0.00329031	0.662527
cg00669330	0.00450906	0.00593615	0.449093
cg00669339	0.00654238	0.00458193	0.156113
cg00669347	-0.00767346	0.0050805	0.133764
cg00669363	0.0008693	0.00310121	0.779757
cg00669390	0.00541391	0.00423013	0.203245
cg00669420	-0.000694518	0.00103611	0.504038
cg00669458	-0.00493004	0.00330439	0.13852
cg00669487	-0.00977119	0.00414484	0.0201373
cg00669531	-0.000125528	0.00310339	0.967807
cg00669593	-0.000924114	0.00328626	0.779072
cg00669594	0.00593756	0.00338371	0.082037
cg00669616	0.00459161	0.0104417	0.660975
cg00669623	-0.00190754	0.00149092	0.203386
cg00669651	0.0256662	0.0158125	0.107367
cg00669698	-0.0055391	0.00321216	0.0873916
cg00669719	-0.00208438	0.00391033	0.59506
cg00669733	0.00165362	0.00611258	0.787253
cg00669746	-0.00232994	0.00372229	0.532627
cg00669760	0.0019944	0.00489336	0.684366
cg00669776	0.00367206	0.00328997	0.266752
cg00669777	0.000390485	0.00110714	0.724979
cg00669856	-0.00157704	0.00153166	0.3054
cg00669876	-0.00197139	0.004695	0.67537
cg00669892	-0.000244113	0.00382611	0.949242
cg00669899	-0.00825081	0.0127481	0.518816
cg00669918	0.000729542	0.00314612	0.81705
cg00669964	-0.0072643	0.0108573	0.504826
cg00669966	0.00613727	0.00548498	0.265567
cg00670017	-0.00181296	0.00262187	0.490696
cg00670031	0.0121896	0.00852118	0.155357
cg00670032	0.0055153	0.00561443	0.328048
cg00670060	-0.0120221	0.00331436	0.000432774
cg00670166	-0.00840553	0.00896405	0.350419
cg00670212	-0.00930339	0.00759242	0.223013
cg00670246	0.00361064	0.00644356	0.576361
cg00670253	-0.00430856	0.00537693	0.424651
cg00670286	-0.0105324	0.0111141	0.345342
cg00670339	-0.00649451	0.00469634	0.16945
cg00670420	-0.00868302	0.00854958	0.312006
cg00670438	-0.000787814	0.0137899	0.954544
cg00670456	0.00768477	0.00411927	0.064719
cg00670465	-0.000105734	0.00125925	0.933234
cg00670539	0.00307499	0.0016324	0.0621964
cg00670552	-0.0153547	0.00803666	0.0586145
cg00670561	-0.00262361	0.00495121	0.597235
cg00670575	-0.00184007	0.0200153	0.926915
cg00670637	-0.00844255	0.00980344	0.390978
cg00670641	0.0027722	0.00113075	0.0157658
cg00670714	-0.0072162	0.00661053	0.277342
cg00670721	0.00167379	0.00549107	0.761068
cg00670742	0.00198346	0.00334431	0.554319
cg00670756	-0.00111451	0.00213045	0.601915
cg00670807	0.00868162	0.00523173	0.0998292
cg00670835	0.00159764	0.00252672	0.528481
cg00670891	-5.05241e-05	0.00916986	0.995614
cg00670913	-0.00104001	0.000998056	0.299638
cg00670915	-0.0053711	0.00970819	0.581192
cg00670935	-0.0233315	0.0235039	0.323013
cg00670939	-0.00423613	0.00868943	0.626854
cg00670942	0.00191308	0.0090632	0.833207
cg00670958	0.00119241	0.00407004	0.770086
cg00670977	-0.00326465	0.00408362	0.425721
cg00671009	-0.00133542	0.00772869	0.86313
cg00671011	-0.00132323	0.00484769	0.785387
cg00671093	-8.41681e-05	0.0011293	0.940721
cg00671161	0.000324689	0.00110805	0.770043
cg00671200	0.0153114	0.0110439	0.168374
cg00671224	-0.00105045	0.0105857	0.92113
cg00671225	-8.39551e-05	0.00328633	0.979664
cg00671229	0.0132725	0.00642961	0.0413012
cg00671269	-0.00199368	0.00870987	0.819365
cg00671354	0.00330875	0.00499939	0.509438
cg00671386	-0.00280368	0.0062408	0.654119
cg00671489	-0.00285239	0.00401619	0.479041
cg00671499	-0.0024925	0.00491188	0.612842
cg00671534	-0.000423778	0.00318283	0.894318
cg00671600	-0.0023398	0.00276976	0.400041
cg00671759	0.000425119	0.00109452	0.698453
cg00671804	0.00566578	0.00397043	0.156363
cg00671823	0.0184343	0.00647751	0.00526815
cg00671878	-0.00437888	0.00348327	0.211327
cg00672093	-0.00645216	0.00301475	0.0345084
cg00672111	0.00513373	0.00377491	0.176573
cg00672131	-0.00127645	0.00893466	0.886654
cg00672147	0.0050212	0.00595612	0.401007
cg00672192	-0.00126922	0.00430129	0.768479
cg00672214	0.0187609	0.0160534	0.245023
cg00672222	-0.00202175	0.0072221	0.780041
cg00672228	-0.000256651	0.00125443	0.83826
cg00672277	0.00956289	0.00552588	0.0862836
cg00672291	0.0013167	0.00325596	0.686693
cg00672332	-0.000717153	0.00656216	0.913171
cg00672333	0.00472023	0.00322363	0.145924
cg00672359	-0.00071669	0.00162713	0.660452
cg00672381	-0.00306617	0.00450251	0.497283
cg00672414	0.00124154	0.00546928	0.820836
cg00672445	0.00156316	0.00398738	0.695782
cg00672490	-0.0022865	0.00638853	0.721086
cg00672507	0.00357408	0.00249117	0.154159
cg00672558	-0.00490498	0.0034134	0.153513
cg00672574	-0.000536457	0.000790704	0.498883
cg00672606	0.00242229	0.0108813	0.824245
cg00672622	0.000879296	0.00176926	0.620174
cg00672633	-2.4811e-05	0.0029335	0.993267
cg00672638	-0.00159326	0.00147189	0.281373
cg00672689	-0.00601451	0.0058171	0.303393
cg00672712	-0.00136712	0.00551753	0.80476
cg00672759	-0.00599499	0.00545401	0.274043
cg00672770	0.00195976	0.00825498	0.812777
cg00672792	-0.00437168	0.00787365	0.579845
cg00672802	0.00297077	0.00686309	0.665948
cg00672871	0.0175915	0.0138284	0.205963
cg00672930	0.00472589	0.006983	0.499947
cg00672936	0.002535	0.00272489	0.354209
cg00672952	0.00578489	0.00532676	0.279808
cg00672972	0.00207282	0.00338358	0.541375
cg00672981	-0.000462949	0.00490887	0.925033
cg00673006	0.00907853	0.00337561	0.00825129
cg00673008	-0.000278562	0.00223561	0.901062
cg00673020	0.000480438	0.00595508	0.935843
cg00673059	-0.00193874	0.00560273	0.729965
cg00673070	-0.00222395	0.00417111	0.594965
cg00673081	-0.000326669	0.00690237	0.962337
cg00673084	0.0266601	0.0100032	0.00883246
cg00673109	-0.00250009	0.00556809	0.654297
cg00673189	-0.00162428	0.00198502	0.414941
cg00673191	-0.00583487	0.00439234	0.18674
cg00673202	-0.000139664	0.00220849	0.949689
cg00673286	-0.00426657	0.00333378	0.203261
cg00673290	0.00760975	0.00946482	0.423098
cg00673344	-0.00227605	0.00591557	0.701148
cg00673357	0.00397715	0.00585234	0.498171
cg00673359	0.00894451	0.0043672	0.0428878
cg00673365	-0.00342012	0.00300267	0.257123
cg00673404	0.00235615	0.00613777	0.701797
cg00673557	0.00135919	0.00150823	0.369425
cg00673578	0.0145058	0.00835831	0.085403
cg00673622	-0.00205882	0.0032329	0.525533
cg00673633	-0.00757987	0.00449856	0.0947817
cg00673646	0.00265617	0.00476344	0.578219
cg00673651	0.00216953	0.00590337	0.713934
cg00673661	0.00176061	0.00167709	0.296072
cg00673674	5.25843e-05	0.00105994	0.960521
cg00673685	-0.00125722	0.00367273	0.732758
cg00673724	0.00639162	0.00419901	0.130784
cg00673730	0.00112079	0.00316544	0.723952
cg00673780	0.00314861	0.00610732	0.607187
cg00673794	0.00691068	0.00927106	0.457589
cg00673963	-0.000812675	0.00105835	0.444178
cg00673985	0.00794666	0.00461798	0.0880471
cg00674003	-0.00801659	0.0055844	0.153923
cg00674004	-0.00176045	0.00507648	0.729403
cg00674043	-0.00313414	0.00544571	0.566091
cg00674056	-0.00125356	0.00970183	0.897424
cg00674220	0.00199038	0.00477192	0.677402
cg00674265	0.000494551	0.00184762	0.789446
cg00674311	-0.00639028	0.00579752	0.272719
cg00674358	-0.0019017	0.00793396	0.811008
cg00674395	0.000589888	0.00379086	0.876622
cg00674415	0.000972067	0.0034786	0.780421
cg00674428	-0.00158436	0.00487733	0.745907
cg00674440	-0.0122564	0.00519086	0.0199465
cg00674456	-0.00724884	0.00635231	0.256248
cg00674475	-0.00214859	0.00457134	0.639259
cg00674500	0.00450829	0.00319859	0.16147
cg00674569	-0.0194822	0.00903039	0.0331108
cg00674573	-0.00671625	0.00398224	0.0944734
cg00674589	-0.00335521	0.00400494	0.403945
cg00674628	0.00448	0.00435015	0.305299
cg00674650	0.00089766	0.00857129	0.916778
cg00674669	-0.00336087	0.00332078	0.313684
cg00674675	0.00378587	0.00367576	0.30525
cg00674679	0.00673931	0.00647846	0.300458
cg00674681	-0.000465049	0.00306669	0.879739
cg00674706	-0.000578319	0.00196025	0.768522
cg00674807	0.00240968	0.00474436	0.612518
cg00674809	-0.000741516	0.00502384	0.882924
cg00674848	-0.00701423	0.00313884	0.0274246
cg00674864	-0.00685974	0.00615314	0.267307
cg00674896	-0.000591341	0.00237453	0.80379
cg00674903	0.00354744	0.00757611	0.640523
cg00674943	0.00326573	0.00560128	0.561044
cg00675001	-0.00404082	0.0066882	0.546952
cg00675009	-0.00459662	0.00594602	0.441117
cg00675037	-0.00267524	0.00381868	0.485025
cg00675039	0.000773119	0.00124673	0.53644
cg00675121	-0.00363749	0.00433986	0.403727
cg00675133	-0.00130197	0.00123701	0.294829
cg00675156	-0.000900913	0.00125949	0.475913
cg00675157	0.0315628	0.0271629	0.247713
cg00675160	0.00272036	0.00751374	0.717996
cg00675229	-0.00485799	0.0099005	0.624612
cg00675244	-0.00125962	0.00609046	0.836527
cg00675260	-0.00545766	0.00342309	0.113672
cg00675298	0.00149445	0.00493444	0.762558
cg00675313	-0.0109711	0.00771797	0.157948
cg00675324	-0.00311205	0.00284437	0.276255
cg00675336	-5.98833e-05	0.00329728	0.985542
cg00675372	-0.000899008	0.00287468	0.755065
cg00675429	0.000152264	0.00157549	0.923181
cg00675581	-0.00118774	0.00833022	0.886876
cg00675600	0.00167032	0.0037966	0.66082
cg00675618	-0.000558691	0.0027176	0.83749
cg00675637	0.00281158	0.00412983	0.497405
cg00675721	-9.76241e-05	0.00689399	0.988727
cg00675737	0.00346751	0.00500916	0.490223
cg00675838	0.000184654	0.00139071	0.894609
cg00675871	-0.000228531	0.00339048	0.946381
cg00675877	0.000438109	0.00491781	0.929172
cg00675878	0.0108149	0.00560717	0.0562908
cg00675891	-0.000785765	0.00417718	0.851132
cg00675940	-0.00576356	0.0108076	0.59489
cg00675964	-0.0036806	0.0031162	0.240058
cg00676030	0.00158378	0.0048148	0.742816
cg00676085	-0.00420566	0.00385536	0.277675
cg00676137	0.00408298	0.00894154	0.648821
cg00676161	6.59655e-05	0.0111041	0.995271
cg00676224	-0.000353478	0.00143126	0.805384
cg00676246	-0.00128928	0.00134119	0.338477
cg00676269	0.0035395	0.00325912	0.279798
cg00676294	-0.00517517	0.00568127	0.364294
cg00676304	0.0134458	0.00839619	0.112102
cg00676349	-0.00209516	0.00519396	0.687435
cg00676360	0.000583084	0.00373724	0.876298
cg00676373	-0.0007021	0.00777009	0.928163
cg00676421	-0.0031267	0.00450389	0.48898
cg00676509	6.18272e-05	0.000910822	0.946002
cg00676536	-0.00239935	0.00585769	0.682877
cg00676572	0.00110129	0.00134272	0.413846
cg00676602	-0.0039628	0.0116131	0.733565
cg00676643	0.00375463	0.00974597	0.700783
cg00676653	-0.0140032	0.00536892	0.0103433
cg00676660	-0.00174588	0.00141477	0.219772
cg00676678	-0.00139298	0.00554017	0.80194
cg00676711	0.000727085	0.00503819	0.885511
cg00676717	0.0191525	0.00996248	0.0570874
cg00676801	0.00226954	0.00372118	0.543164
cg00676833	0.00113843	0.00327197	0.728543
cg00676925	-0.00237912	0.00362246	0.512678
cg00676934	0.000632477	0.00139555	0.651274
cg00676960	-0.00194574	0.00336345	0.564091
cg00676969	0.000822955	0.00229645	0.720749
cg00676984	-0.00157686	0.00314127	0.616666
cg00676988	-0.00049522	0.00232949	0.832035
cg00677141	-0.00400139	0.00485012	0.411121
cg00677160	0.00136669	0.00214268	0.524879
cg00677180	-0.00270976	0.00436042	0.53557
cg00677195	-0.00340749	0.00660534	0.606963
cg00677217	0.00986385	0.01256	0.433914
cg00677218	0.00323345	0.00594636	0.587681
cg00677236	-0.000430876	0.00195005	0.825528
cg00677272	0.00617211	0.00772242	0.42584
cg00677287	-0.0122464	0.0059061	0.0404177
cg00677295	0.0093838	0.00747663	0.212061
cg00677334	0.00405749	0.00828446	0.625254
cg00677383	-0.00169912	0.00341673	0.619956
cg00677390	-0.00360843	0.00507537	0.478581
cg00677402	-0.000502539	0.00116832	0.667923
cg00677407	-0.00042182	0.00801926	0.958144
cg00677455	-0.000111349	0.00159042	0.944309
cg00677479	-0.00222886	0.00443118	0.615956
cg00677533	0.00313157	0.00457196	0.49479
cg00677562	0.0106434	0.00519939	0.0429946
cg00677574	-0.00240177	0.00654778	0.714456
cg00677685	-0.00134594	0.00133412	0.315216
cg00677697	-0.0069276	0.0075596	0.361428
cg00677708	-0.00673859	0.00535967	0.211269
cg00677730	-0.0080731	0.0112649	0.475075
cg00677809	-0.00207103	0.00546989	0.705684
cg00677811	-0.000258484	0.00132049	0.845161
cg00677866	-0.00327149	0.00285827	0.254828
cg00677901	0.00598926	0.00969085	0.537809
cg00677945	-0.000611662	0.00283109	0.82934
cg00677985	0.000428803	0.00381458	0.910698
cg00677986	-0.00142522	0.00285647	0.618797
cg00678002	-0.00925014	0.00599099	0.125407
cg00678005	-0.0270538	0.0104948	0.0112404
cg00678050	0.00474303	0.00394809	0.232151
cg00678114	0.0113805	0.00849188	0.182906
cg00678158	0.00275008	0.00291867	0.348099
cg00678208	0.00252543	0.00482649	0.601839
cg00678216	-0.00553498	0.011903	0.642829
cg00678236	0.000403362	0.00168279	0.811002
cg00678239	0.00583475	0.00306974	0.059908
cg00678286	0.000603433	0.00295439	0.838529
cg00678322	-0.00210752	0.00574529	0.714442
cg00678356	-0.00140139	0.00398302	0.725618
cg00678361	0.00920486	0.00740562	0.21648
cg00678388	-0.00946174	0.00800308	0.239605
cg00678398	0.00210837	0.00404409	0.603155
cg00678417	-0.0148716	0.00852991	0.0839973
cg00678472	-0.00101253	0.0038231	0.791615
cg00678539	-0.00249137	0.00384147	0.517959
cg00678615	0.00741449	0.00580641	0.204261
cg00678630	-0.00169498	0.000982884	0.0873763
cg00678668	0.00879721	0.00307607	0.00505649
cg00678701	0.00269826	0.00303632	0.376091
cg00678761	-0.00312799	0.00356445	0.382066
cg00678820	-0.000701132	0.00597007	0.906721
cg00678862	0.00318874	0.00423285	0.452831
cg00678876	0.00100579	0.00636713	0.874768
cg00678890	3.68204e-05	0.0018311	0.983993
cg00678892	-0.00652898	0.00301214	0.0323095
cg00678910	-0.00922805	0.0050111	0.0681914
cg00678912	0.00248626	0.00354979	0.485132
cg00678914	-0.00351769	0.00301164	0.245275
cg00678938	-0.00234441	0.00190185	0.220269
cg00678964	-0.00319845	0.00468571	0.496272
cg00678971	-0.000225906	0.00168542	0.893615
cg00679007	-0.00269402	0.00425418	0.527852
cg00679039	0.00136149	0.00477016	0.775851
cg00679184	-0.000545188	0.00439752	0.901556
cg00679209	0.0069979	0.00557552	0.212051
cg00679256	0.00116466	0.00667155	0.861731
cg00679281	-0.00650031	0.00373478	0.084521
cg00679289	0.0035075	0.00395665	0.377258
cg00679368	-0.00887326	0.00933425	0.343848
cg00679383	0.000957137	0.00641118	0.881592
cg00679477	0.00531575	0.00616034	0.390037
cg00679520	0.00879686	0.00912742	0.337231
cg00679546	0.000364887	0.00151598	0.810232
cg00679556	-0.00183587	0.00307734	0.551994
cg00679595	-0.00288417	0.00345668	0.405845
cg00679603	-0.0065566	0.00715939	0.361737
cg00679662	-0.00280386	0.00442242	0.527367
cg00679679	0.00513731	0.00444685	0.250438
cg00679681	0.000772524	0.0030518	0.800626
cg00679726	-0.00377227	0.00678262	0.579206
cg00679731	-0.00367802	0.00344758	0.288338
cg00679738	-0.0024507	0.00161152	0.131144
cg00679744	-0.00128408	0.00383559	0.738417
cg00679746	0.00366481	0.00249932	0.145362
cg00679763	-0.00426738	0.00354989	0.231854
cg00679792	-0.00188942	0.00458469	0.681043
cg00679832	-0.000116074	0.00371934	0.975159
cg00679856	0.000778807	0.00289386	0.788329
cg00679877	-0.00156138	0.00342325	0.649195
cg00679908	0.000962524	0.00098114	0.328694
cg00679960	-0.00119482	0.00370661	0.747791
cg00680003	-0.000935213	0.00336937	0.781859
cg00680014	0.00483217	0.00737078	0.513436
cg00680023	-0.00139874	0.00448523	0.755731
cg00680081	-0.0191977	0.0137693	0.166004
cg00680253	-0.00284812	0.00321847	0.378091
cg00680277	0.00283728	0.00817022	0.729039
cg00680285	0.00259168	0.00411349	0.529949
cg00680389	0.00176978	0.00379276	0.641677
cg00680446	-0.00674103	0.00705042	0.341073
cg00680551	-7.52804e-05	0.00335453	0.982136
cg00680572	-0.00367786	0.00298538	0.220545
cg00680601	0.00280148	0.00267694	0.297572
cg00680673	-0.00149784	0.00267482	0.576612
cg00680678	-0.00804431	0.00572527	0.162773
cg00680696	0.00286861	0.00609915	0.639034
cg00680728	0.00224125	0.00320202	0.48541
cg00680753	0.00894999	0.0250778	0.721847
cg00680768	-0.000167353	0.00108235	0.8774
cg00680796	-0.00563758	0.00767626	0.464229
cg00680808	0.00565234	0.00445883	0.207544
cg00680826	0.00587608	0.0102472	0.567502
cg00680827	0.000423274	0.00132585	0.750133
cg00680839	0.0129973	0.0049465	0.00980492
cg00680845	-0.000725592	0.00906732	0.936362
cg00680875	-0.0011669	0.0103551	0.91048
cg00680908	-0.0020109	0.00524968	0.702408
cg00680918	-0.000701238	0.00102386	0.494826
cg00680998	-0.00496674	0.0033682	0.143126
cg00681001	-0.00610797	0.00567454	0.28407
cg00681003	0.0675735	0.0399405	0.0934544
cg00681004	-0.00681929	0.00599956	0.258118
cg00681018	0.00723413	0.00772783	0.351229
cg00681103	-0.00446196	0.00462889	0.337153
cg00681274	-0.000975615	0.00433575	0.822376
cg00681275	0.00198957	0.00109852	0.0728014
cg00681278	-0.0130095	0.0120404	0.282248
cg00681350	0.00624316	0.00320793	0.0541399
cg00681363	-0.00028711	0.00151849	0.850376
cg00681365	-0.00122403	0.00352579	0.72912
cg00681376	-0.00438578	0.00482749	0.365565
cg00681462	0.0022771	0.00165725	0.172178
cg00681483	0.00561978	0.00269821	0.0395481
cg00681513	0.000603955	0.00153468	0.694671
cg00681532	-0.00373008	0.00279689	0.185024
cg00681566	-0.00120281	0.0029252	0.681719
cg00681661	-0.00557256	0.0045378	0.22201
cg00681662	0.00182532	0.00162831	0.264689
cg00681665	0.0077346	0.00547323	0.160379
cg00681705	0.00258846	0.0049546	0.602398
cg00681735	-0.0051151	0.00417333	0.222897
cg00681792	-0.00166156	0.00288693	0.566077
cg00681857	0.00397917	0.00362829	0.275122
cg00681911	0.00410032	0.00659272	0.535241
cg00681981	0.00310146	0.00336754	0.359038
cg00681997	-0.00249309	0.0035828	0.487965
cg00682002	0.000221846	0.00355215	0.950313
cg00682007	0.00198897	0.0029293	0.498544
cg00682015	0.00234002	0.00198023	0.239833
cg00682037	-0.000458215	0.00292517	0.875806
cg00682038	0.00134976	0.00710644	0.849704
cg00682050	0.00679884	0.00416439	0.105358
cg00682053	0.00197744	0.00712532	0.78189
cg00682069	-0.00191617	0.00348483	0.58351
cg00682090	0.000561933	0.00205547	0.785062
cg00682096	9.84735e-05	0.0033289	0.976454
cg00682125	-0.00275816	0.00342146	0.421873
cg00682158	-0.00221033	0.00331231	0.505948
cg00682203	0.00130151	0.00597904	0.828075
cg00682248	-0.0027843	0.00331391	0.402595
cg00682263	0.0153713	0.00954606	0.110164
cg00682367	-0.00390596	0.00399168	0.329923
cg00682427	0.0030888	0.00494691	0.533641
cg00682458	-9.5116e-05	0.0015101	0.94989
cg00682487	-0.00513519	0.00488895	0.295811
cg00682553	0.000686661	0.0031522	0.827954
cg00682653	-0.00136803	0.000995157	0.171973
cg00682712	-0.00544442	0.00647708	0.402381
cg00682734	0.00229946	0.00872844	0.792692
cg00682802	-0.000859979	0.00270632	0.751254
cg00682804	-0.00325569	0.00307106	0.29137
cg00682826	-0.00258131	0.00408748	0.528991
cg00682858	0.00519382	0.00367966	0.160871
cg00683017	0.000788333	0.00634221	0.901301
cg00683019	-0.00723667	0.0110106	0.512371
cg00683118	-0.00353348	0.0112917	0.754917
cg00683156	-0.00315372	0.00143784	0.0303472
cg00683158	4.00776e-05	0.00126818	0.974845
cg00683209	-0.00289356	0.00321948	0.370706
cg00683245	0.0127815	0.00908032	0.162018
cg00683266	-0.0181444	0.00824682	0.0298482
cg00683276	0.000440453	0.00123453	0.721928
cg00683285	-0.00446577	0.00665727	0.503722
cg00683299	-0.00149145	0.0035036	0.67115
cg00683313	0.0109118	0.00687188	0.11513
cg00683329	-0.00335562	0.0103229	0.745738
cg00683332	0.00963922	0.0153295	0.530758
cg00683340	-0.00186779	0.00208182	0.371543
cg00683371	-0.00823271	0.0038472	0.0345314
cg00683496	-0.00160503	0.00386723	0.678912
cg00683654	-0.00110719	0.00308794	0.720606
cg00683655	4.96654e-05	0.00195151	0.979742
cg00683665	0.00306342	0.0049159	0.534443
cg00683713	0.000557876	0.0049881	0.911149
cg00683779	0.00223845	0.00406282	0.582758
cg00683788	-0.00753409	0.00656275	0.253411
cg00683879	-0.000174365	0.0067977	0.979582
cg00683895	6.32389e-05	0.00132755	0.962091
cg00683922	0.00667773	0.00335059	0.0486927
cg00683961	0.00070474	0.00114103	0.538071
cg00683980	-0.00261641	0.00390394	0.504111
cg00683984	-0.000824715	0.00140926	0.559583
cg00683996	0.000381424	0.00148889	0.798281
cg00684018	-0.000492741	0.00784864	0.950053
cg00684032	0.0123582	0.00762465	0.107869
cg00684040	-0.00490996	0.00373821	0.191715
cg00684043	0.00106309	0.00346904	0.75983
cg00684045	-0.00679475	0.00497948	0.17513
cg00684075	-0.00879482	0.00443554	0.0498368
cg00684101	-0.00654209	0.00486376	0.18132
cg00684114	-0.00304593	0.00540943	0.574507
cg00684116	0.00290896	0.00839581	0.729634
cg00684125	0.00376323	0.00388883	0.335278
cg00684126	-0.000399327	0.00307792	0.897005
cg00684142	-5.5861e-05	0.0016127	0.97243
cg00684171	-0.00809732	0.00711826	0.257739
cg00684178	0.0299675	0.0287776	0.299957
cg00684283	-0.00515026	0.00291764	0.0802535
cg00684347	0.007977	0.00491624	0.107491
cg00684403	0.0102446	0.00465072	0.0296576
cg00684423	-0.0025164	0.00620985	0.686084
cg00684497	0.00132101	0.00175739	0.453815
cg00684531	0.015115	0.0118421	0.204462
cg00684564	0.00245494	0.00328565	0.456526
cg00684594	0.00411012	0.00757502	0.588491
cg00684702	-0.00431093	0.00526984	0.415072
cg00684742	-0.0051093	0.00362672	0.161666
cg00684757	-0.000132829	0.00119526	0.911712
cg00684776	-0.000561468	0.00185853	0.763133
cg00684790	-0.0108678	0.00904107	0.23188
cg00684823	-0.0104864	0.0134819	0.43832
cg00684824	0.00349921	0.00427628	0.414933
cg00684861	-0.00180767	0.00728708	0.804539
cg00684915	0.000908366	0.00305415	0.766696
cg00684984	-0.00411468	0.0051508	0.426072
cg00685004	0.000214902	0.00372081	0.954045
cg00685014	0.0275678	0.0273564	0.315757
cg00685025	0.000481545	0.00153231	0.753907
cg00685038	0.00264868	0.00410884	0.520486
cg00685115	0.000646263	0.00109534	0.556371
cg00685116	-0.0114204	0.0108287	0.293856
cg00685216	-0.00467412	0.00554347	0.400927
cg00685229	-0.00432344	0.00380891	0.258763
cg00685236	-6.01876e-05	0.00394592	0.987857
cg00685289	-0.00436504	0.00386497	0.261149
cg00685314	0.00769647	0.0110786	0.488675
cg00685319	0.00297037	0.00453315	0.513647
cg00685480	0.0029457	0.00919021	0.749167
cg00685522	0.000689679	0.00136139	0.613432
cg00685573	-0.0126911	0.0102255	0.217153
cg00685585	0.00330092	0.00875334	0.70681
cg00685614	-0.00624744	0.00330928	0.0616335
cg00685622	0.00245337	0.00739671	0.740747
cg00685666	-0.00553653	0.00771867	0.474688
cg00685723	-0.000154521	0.00099198	0.876495
cg00685746	0.005674	0.00300718	0.0617745
cg00685750	0.00500764	0.00508534	0.326884
cg00685795	-0.00398902	0.00589281	0.499846
cg00685836	-0.000542046	0.00114007	0.635392
cg00685853	-0.00599068	0.00509759	0.242407
cg00685863	0.0047285	0.00343731	0.171678
cg00685969	-0.00498245	0.00532246	0.351226
cg00685971	0.00154256	0.00401963	0.701886
cg00685976	-0.00656068	0.00333353	0.0515292
cg00685984	0.0274756	0.00601707	1.28167e-05
cg00686022	0.00123428	0.00322227	0.702411
cg00686030	-0.00377198	0.00528338	0.476754
cg00686046	-0.00251598	0.00209249	0.23175
cg00686083	-0.00181625	0.00148373	0.22348
cg00686132	0.00241829	0.00560769	0.667118
cg00686154	-0.00432225	0.005093	0.397878
cg00686159	-0.0101618	0.00498052	0.0436725
cg00686169	0.00711695	0.00715107	0.32177
cg00686197	0.00365774	0.00352466	0.301619
cg00686293	0.00480419	0.0101625	0.63732
cg00686299	-0.00390249	0.00311864	0.213417
cg00686339	-0.000591644	0.00179015	0.741639
cg00686340	0.00183192	0.00550712	0.740024
cg00686345	0.00293317	0.00311683	0.348693
cg00686366	-0.0010307	0.00481858	0.831013
cg00686391	0.00317423	0.00318531	0.321144
cg00686404	0.00122218	0.00350606	0.728051
cg00686429	-0.00205691	0.00590575	0.728277
cg00686450	-0.000879475	0.00360047	0.807471
cg00686451	0.00234373	0.00155474	0.134504
cg00686453	0.0124967	0.0377099	0.740969
cg00686476	-0.00106647	0.0039713	0.788774
cg00686477	-0.00412665	0.00332273	0.216851
cg00686480	-0.000904034	0.00360817	0.80262
cg00686595	-0.00237034	0.00195673	0.2283
cg00686598	0.00122863	0.00709418	0.862816
cg00686616	-0.00484256	0.0035427	0.17439
cg00686623	-0.00220129	0.00159804	0.171105
cg00686667	-0.0265215	0.0174565	0.131506
cg00686694	0.00149514	0.00340019	0.660986
cg00686714	0.00797071	0.00639882	0.215491
cg00686780	0.00500309	0.00279725	0.0763872
cg00686803	0.00859789	0.0113964	0.45217
cg00686823	-0.00236016	0.00471663	0.617782
cg00686826	-0.0001971	0.00281447	0.944294
cg00686838	-0.0147655	0.00938952	0.118643
cg00686880	5.054e-05	0.00358811	0.988787
cg00686915	0.00277426	0.00620542	0.655688
cg00686926	0.00207205	0.00628852	0.742395
cg00687021	-0.00326832	0.0039211	0.406326
cg00687056	0.0010306	0.00233249	0.659454
cg00687073	-0.0113429	0.00739317	0.12779
cg00687095	-0.000180627	0.000901737	0.841602
cg00687117	-0.00115601	0.00386683	0.765529
cg00687122	-0.00187815	0.00133985	0.163753
cg00687126	0.00221281	0.00113814	0.0543763
cg00687132	0.00328383	0.00639043	0.608358
cg00687135	-0.00903378	0.00460357	0.0522032
cg00687201	0.0024737	0.00331917	0.457666
cg00687233	0.00222835	0.0056572	0.694407
cg00687252	-0.00525462	0.00910437	0.564994
cg00687306	0.00305533	0.00535424	0.569389
cg00687444	-0.00110756	0.00450814	0.806379
cg00687447	-0.00126178	0.0043654	0.773084
cg00687526	0.00426731	0.00526985	0.419795
cg00687551	0.00168491	0.00252637	0.506188
cg00687581	0.000479495	0.00286598	0.867431
cg00687582	0.00560939	0.00420266	0.184674
cg00687612	-0.006018	0.00337112	0.0769416
cg00687621	0.00486783	0.00337751	0.152305
cg00687668	-0.00611053	0.00452561	0.17967
cg00687674	-0.00681021	0.00382296	0.0775579
cg00687686	0.000973768	0.00159619	0.543061
cg00687714	-0.012019	0.0110784	0.280293
cg00687728	0.00154414	0.00292468	0.598566
cg00687766	-0.00202953	0.00243754	0.406834
cg00687805	-0.00812885	0.00818956	0.323051
cg00687810	-0.00245121	0.0127904	0.848368
cg00687812	0.000174621	0.00509556	0.972723
cg00687869	-0.00633666	0.00563417	0.263128
cg00687889	-0.00972119	0.0120547	0.421707
cg00687962	-0.00417649	0.0170703	0.807164
cg00687967	0.00883245	0.0101465	0.385892
cg00688139	-0.000558116	0.00459094	0.903458
cg00688215	0.00319537	0.00828202	0.700362
cg00688231	0.00315009	0.00361566	0.38549
cg00688241	-0.00387753	0.00411226	0.347752
cg00688253	-0.00273953	0.00331376	0.410157
cg00688264	-0.000429663	0.00193007	0.82424
cg00688269	-0.00121998	0.00296089	0.681105
cg00688297	-0.00257335	0.00168226	0.12891
cg00688311	0.00711205	0.00434759	0.104677
cg00688321	0.00156747	0.00364401	0.667912
cg00688323	-0.00122758	0.00483064	0.799865
cg00688330	0.000473821	0.00342501	0.890219
cg00688402	-0.00202398	0.00344583	0.558137
cg00688421	-0.000119289	0.00116204	0.91842
cg00688447	0.00323688	0.00232142	0.16597
cg00688460	-0.00606424	0.0036379	0.0983165
cg00688465	-0.000915738	0.00140087	0.514649
cg00688487	0.012016	0.00625621	0.0573174
cg00688546	0.00184632	0.00246618	0.455634
cg00688591	-0.00631913	0.00834712	0.450614
cg00688620	0.0035387	0.00281329	0.211063
cg00688630	-0.00588768	0.00615382	0.340753
cg00688636	-0.00144598	0.00667596	0.828918
cg00688664	0.0279035	0.0148992	0.0637007
cg00688681	0.00299084	0.00764293	0.696304
cg00688685	-0.00469694	0.00571276	0.412719
cg00688698	0.0050146	0.00906439	0.581215
cg00688734	-0.00236853	0.00400523	0.555472
cg00688745	0.000531311	0.00106783	0.619767
cg00688756	-0.00436527	0.0151963	0.774444
cg00688775	0.000796376	0.00911794	0.930556
cg00688802	-0.00104104	0.00603097	0.863266
cg00688803	-0.0306163	0.00973973	0.0021375
cg00688810	-0.0068052	0.00411736	0.10117
cg00688819	-0.0180114	0.00777957	0.0224226
cg00688820	0.00438034	0.00535144	0.41479
cg00688840	-0.00533548	0.0110169	0.62912
cg00688850	0.00538966	0.00545204	0.32501
cg00688895	0.0185664	0.00956232	0.0546941
cg00688932	0.00236687	0.00354361	0.505554
cg00688941	-0.00403329	0.00536282	0.453578
cg00688946	0.00572952	0.00308184	0.0656345
cg00688962	-0.00108805	0.000954648	0.256828
cg00688979	0.00218679	0.00289933	0.452288
cg00689010	-0.0124362	0.0128882	0.336661
cg00689014	0.000228836	0.00667046	0.972694
cg00689020	-0.00503772	0.00330776	0.130577
cg00689067	-0.0052587	0.00380609	0.169828
cg00689075	-0.00634244	0.00401357	0.116869
cg00689138	-0.00235776	0.00271701	0.387372
cg00689145	0.00409375	0.00912812	0.654676
cg00689150	0.00124184	0.00626927	0.843339
cg00689197	-0.0014089	0.00429126	0.743283
cg00689211	0.000936348	0.00123355	0.449408
cg00689213	0.00081178	0.00366035	0.824892
cg00689214	-0.0128518	0.00475057	0.00789058
cg00689225	0.0139492	0.0114	0.223666
cg00689284	0.00223685	0.00940748	0.812491
cg00689308	0.00454559	0.00400983	0.259379
cg00689316	-0.00829446	0.0129327	0.522603
cg00689330	-0.00134827	0.00594545	0.821014
cg00689340	0.000133596	0.00297317	0.96424
cg00689358	0.00539193	0.00750649	0.474066
cg00689360	0.0116738	0.0147333	0.429838
cg00689423	-0.00201728	0.00511976	0.694317
cg00689425	-0.00480708	0.00572312	0.402732
cg00689441	0.00254189	0.0034076	0.457262
cg00689471	0.00534277	0.00539699	0.32433
cg00689492	0.00192665	0.00554109	0.728716
cg00689502	-0.00147063	0.00307116	0.632977
cg00689534	-0.00828155	0.00501282	0.101321
cg00689580	-0.00311651	0.00366327	0.396725
cg00689585	-0.00259017	0.00350775	0.461808
cg00689612	-0.000543845	0.00577862	0.925187
cg00689629	0.00309559	0.00327806	0.347031
cg00689633	-0.00105271	0.0044193	0.812156
cg00689651	0.00228859	0.00191925	0.235609
cg00689685	0.0500192	0.043693	0.254738
cg00689716	0.00681864	0.00640408	0.289287
cg00689743	-0.00579757	0.0045714	0.207347
cg00689772	-0.00286072	0.00307395	0.354044
cg00689775	0.00265183	0.00298939	0.376936
cg00689794	-0.00185056	0.00125156	0.142054
cg00689835	-0.00124638	0.0073044	0.864819
cg00689868	-0.00153633	0.0020279	0.450283
cg00689890	-0.000983017	0.00920458	0.915141
cg00689900	-0.00494536	0.00416536	0.237638
cg00689997	0.0021778	0.00301199	0.47116
cg00690049	-0.00451226	0.00562453	0.424109
cg00690073	0.0150973	0.00680406	0.0285114
cg00690082	0.00625879	0.00605505	0.303528
cg00690093	-0.00162443	0.00326743	0.620052
cg00690100	-0.00548459	0.0040936	0.183024
cg00690106	0.00234295	0.00449324	0.603091
cg00690143	0.00204656	0.00151538	0.179571
cg00690148	-0.0012315	0.00154372	0.426705
cg00690153	-0.00581246	0.0080217	0.470213
cg00690172	0.00286905	0.00441157	0.5168
cg00690181	0.0173201	0.00608101	0.00523218
cg00690205	-0.000510567	0.00165612	0.758434
cg00690206	-0.000884962	0.00287264	0.758605
cg00690232	0.0011449	0.00870073	0.895547
cg00690267	-0.0116614	0.00496617	0.0206206
cg00690270	0.00240624	0.00650233	0.712038
cg00690280	-0.00179948	0.00328212	0.5846
cg00690311	0.000280061	0.0017438	0.872695
cg00690320	0.000998151	0.00352974	0.777865
cg00690343	0.00681113	0.00657053	0.302147
cg00690392	-0.001144	0.00451868	0.800599
cg00690400	-0.000497554	0.0012813	0.698517
cg00690402	-0.000575054	0.00257757	0.823865
cg00690431	-0.00184174	0.00105131	0.0825373
cg00690460	-0.00225011	0.00391391	0.566511
cg00690498	0.0135363	0.0111174	0.225944
cg00690544	-0.00048489	0.00264539	0.854897
cg00690554	0.0090462	0.0124177	0.467833
cg00690596	-0.000194998	0.00372427	0.958336
cg00690672	-0.000451522	0.012069	0.970223
cg00690685	-0.00174076	0.0036815	0.637248
cg00690692	0.00180866	0.00597535	0.76269
cg00690710	-0.00251114	0.00406328	0.537824
cg00690733	0.00301445	0.00396504	0.448699
cg00690746	-0.00113702	0.00112059	0.312452
cg00690778	0.00174433	0.00348149	0.617334
cg00690809	-0.00275106	0.00852215	0.747439
cg00690874	0.0158172	0.0107545	0.144161
cg00690901	0.0118048	0.00878573	0.181783
cg00690903	-0.0048418	0.00732488	0.509965
cg00690929	0.00351036	0.00400111	0.382177
cg00690959	-0.0028532	0.00373624	0.446678
cg00690968	-0.00371574	0.00555667	0.505064
cg00690979	0.000110379	0.00451872	0.980555
cg00691026	0.00253505	0.0055528	0.64889
cg00691081	-0.00342031	0.00498839	0.494348
cg00691123	0.0105285	0.00764699	0.171317
cg00691125	-0.000368641	0.00139868	0.792601
cg00691206	-0.00292058	0.00149678	0.0535263
cg00691240	0.0039188	0.00902951	0.665124
cg00691249	-0.00440178	0.00361357	0.225736
cg00691266	-0.00041861	0.00214323	0.845498
cg00691273	0.00385021	0.00287351	0.18299
cg00691368	0.00275192	0.00795461	0.730027
cg00691373	0.00248458	0.0093821	0.791634
cg00691451	0.00123536	0.00286073	0.666694
cg00691480	-0.00415546	0.00290457	0.155312
cg00691586	-0.00633736	0.01036	0.541967
cg00691598	-0.00504398	0.00613984	0.413097
cg00691625	0.0047131	0.00404189	0.246066
cg00691670	0.00497968	0.00673054	0.460931
cg00691671	0.00132792	0.00663361	0.841703
cg00691729	0.00479913	0.00299891	0.112351
cg00691750	-0.0063428	0.00319573	0.0496145
cg00691830	0.00025941	0.00516522	0.960035
cg00691874	0.00562981	0.00820749	0.494171
cg00691878	-0.0520974	0.0404379	0.200285
cg00691906	-0.0014049	0.0109231	0.897891
cg00691939	-0.00681705	0.00951272	0.475097
cg00691940	-0.00691335	0.00868569	0.427747
cg00691948	0.00623265	0.00396537	0.118825
cg00691965	0.00405296	0.00588572	0.492494
cg00692010	0.00736409	0.00876563	0.402637
cg00692041	-0.0211244	0.0081655	0.0109612
cg00692047	0.00236112	0.00404627	0.56071
cg00692086	-0.00575435	0.00409927	0.16316
cg00692088	0.00877572	0.0130565	0.502882
cg00692100	0.000843222	0.0014026	0.548931
cg00692140	0.00147839	0.00352566	0.675783
cg00692151	0.00889672	0.0114301	0.437999
cg00692161	-0.00261231	0.0028138	0.355202
cg00692173	-0.0127256	0.00891426	0.156203
cg00692277	-0.016797	0.0101337	0.100209
cg00692279	0.00110083	0.00630597	0.861733
cg00692338	-0.00886335	0.00685596	0.198743
cg00692355	-0.0161743	0.00586048	0.00675655
cg00692367	-0.000852672	0.00747565	0.909394
cg00692380	0.000635481	0.00132102	0.631416
cg00692387	-0.00382502	0.00764765	0.617946
cg00692462	0.00499873	0.00722045	0.49018
cg00692484	-0.00126987	0.00221416	0.56744
cg00692549	0.00141228	0.00170186	0.408391
cg00692559	-0.00155037	0.00196123	0.4309
cg00692573	-0.00445	0.00352487	0.209406
cg00692592	-0.01495	0.00487191	0.00269773
cg00692610	0.00198528	0.00820938	0.809354
cg00692611	-0.00154003	0.00137723	0.265869
cg00692666	0.00421997	0.00690774	0.5425
cg00692677	-0.000867901	0.00144379	0.54897
cg00692690	0.00280394	0.00810488	0.730024
cg00692752	0.00436335	0.0108117	0.687294
cg00692755	-0.000880955	0.00394122	0.823535
cg00692760	0.00379642	0.00757325	0.617148
cg00692763	4.07234e-05	0.00155689	0.979179
cg00692774	-0.00164733	0.00848507	0.846414
cg00692780	0.00568195	0.00364557	0.121915
cg00692792	0.015914	0.00941077	0.0936103
cg00692816	0.0108027	0.00529152	0.0435497
cg00692833	-0.0032545	0.00374115	0.386204
cg00692853	0.00120181	0.00477073	0.80157
cg00692862	-0.00102394	0.004363	0.81488
cg00692892	0.0030322	0.00497306	0.54328
cg00692933	-0.0009797	0.00116364	0.401624
cg00692946	-0.0020371	0.00162005	0.211212
cg00692971	-0.000519163	0.00229964	0.821801
cg00692974	0.00435221	0.00545868	0.426964
cg00693000	0.00223402	0.00397105	0.574848
cg00693004	0.00998541	0.02133	0.640595
cg00693060	0.00392353	0.00485325	0.420554
cg00693157	-0.0099078	0.0139722	0.479731
cg00693166	-0.0139811	0.012679	0.272525
cg00693172	0.00698498	0.0078662	0.376458
cg00693222	0.00054489	0.00573303	0.92445
cg00693240	0.00578752	0.00986107	0.558448
cg00693252	0.00204402	0.00370167	0.581919
cg00693253	-0.00653343	0.0345025	0.850153
cg00693344	0.00250875	0.00183874	0.17518
cg00693401	-0.000267131	0.00252589	0.915964
cg00693419	0.00400717	0.00591927	0.499821
cg00693430	-0.000111939	0.00291815	0.969469
cg00693470	-0.00549179	0.00494198	0.268838
cg00693514	0.000727028	0.013952	0.958535
cg00693599	-0.00849841	0.00366268	0.0221377
cg00693611	-0.00548151	0.00540077	0.312318
cg00693667	0.00165416	0.00169617	0.331548
cg00693696	-0.00388103	0.00378559	0.307473
cg00693710	0.000171149	0.00159125	0.91454
cg00693741	0.00819688	0.00634793	0.19927
cg00693756	0.00600822	0.00403344	0.13914
cg00693769	-0.00191083	0.0027344	0.486119
cg00693776	0.00532674	0.00639897	0.406934
cg00693782	-0.00161283	0.00478876	0.736902
cg00693790	-0.00711686	0.00309592	0.0233719
cg00693833	-0.00027362	0.00370089	0.941195
cg00693884	0.0012632	0.00126788	0.321245
cg00693915	-0.00766835	0.0124834	0.540274
cg00693978	-0.00117575	0.00186921	0.530623
cg00693994	-0.000978104	0.00292915	0.739064
cg00694032	-0.00930808	0.017597	0.597881
cg00694036	0.00268709	0.00341096	0.432489
cg00694040	0.00221469	0.0262203	0.932838
cg00694042	-0.000744593	0.00124732	0.551741
cg00694058	-0.00455022	0.00352309	0.199174
cg00694096	0.0102606	0.00942782	0.278786
cg00694180	-0.00701736	0.00398989	0.0813447
cg00694302	0.00715021	0.0163129	0.662001
cg00694315	0.00605351	0.0069362	0.384671
cg00694336	-4.32332e-05	0.00126359	0.972767
cg00694350	-0.00056692	0.00412018	0.890807
cg00694353	-0.0214368	0.0253914	0.400328
cg00694357	-0.00201608	0.00193803	0.300452
cg00694371	-0.00117185	0.00169824	0.491597
cg00694431	0.00427909	0.00328835	0.195831
cg00694440	-0.0130188	0.00766629	0.0922493
cg00694520	0.0130031	0.0122383	0.290298
cg00694557	-0.00772502	0.00660669	0.244777
cg00694560	0.000428054	0.00486171	0.929997
cg00694614	-0.00262243	0.00308746	0.397481
cg00694660	0.00014991	0.00373486	0.968055
cg00694726	-0.00708198	0.00409795	0.0867126
cg00694777	0.00597767	0.00434073	0.171224
cg00694851	0.00332496	0.00300706	0.271218
cg00694874	-0.000985516	0.00128012	0.443002
cg00694888	0.00332887	0.00536804	0.536433
cg00694890	0.00565417	0.00594341	0.343483
cg00694932	-0.0104591	0.00649051	0.109899
cg00694959	-0.00327881	0.00286386	0.254693
cg00694968	0.0100934	0.00727393	0.168011
cg00695046	-0.00879345	0.00403188	0.0312759
cg00695049	-0.000105533	0.00106428	0.921189
cg00695064	0.00324694	0.00948394	0.73272
cg00695077	0.00319292	0.00117646	0.00769917
cg00695090	0.000614637	0.00489455	0.900293
cg00695112	-0.00169348	0.00620157	0.7853
cg00695177	0.0224732	0.0494873	0.650621
cg00695187	0.00021356	0.00302683	0.943877
cg00695198	0.00391845	0.00596315	0.512457
cg00695204	-0.0133012	0.00685952	0.0550063
cg00695214	-0.000116274	0.00398871	0.976796
cg00695244	0.003638	0.00468384	0.438965
cg00695265	-0.00558657	0.0139432	0.689428
cg00695271	0.000561899	0.00365753	0.878179
cg00695285	-0.00393437	0.00687213	0.568123
cg00695286	-0.00329836	0.00309639	0.289064
cg00695328	0.000406409	0.00455647	0.929087
cg00695362	-0.00142617	0.00183184	0.43789
cg00695365	0.00436144	0.0141472	0.758435
cg00695378	0.000661652	0.00247755	0.789915
cg00695387	0.00757068	0.00751278	0.315767
cg00695391	-0.000783762	0.00612883	0.898472
cg00695416	0.00226279	0.00209137	0.281592
cg00695458	-0.00626941	0.00674347	0.354526
cg00695477	0.00784706	0.00851503	0.358743
cg00695493	0.00926553	0.00582451	0.114477
cg00695558	-0.00130163	0.00582041	0.823451
cg00695560	-0.000820717	0.000904987	0.366416
cg00695561	-0.00301305	0.00319523	0.34772
cg00695633	-0.00458766	0.00398629	0.252241
cg00695656	0.00199921	0.00497791	0.688731
cg00695694	0.000782689	0.00392112	0.842149
cg00695781	-0.00452713	0.0103805	0.663589
cg00695799	-0.0147801	0.00643003	0.0233824
cg00695821	-0.00471229	0.00795925	0.555009
cg00695854	0.000196417	0.00135985	0.885413
cg00695889	0.0030819	0.00356567	0.389255
cg00695918	-0.00196099	0.00758636	0.796504
cg00695936	-0.00391174	0.00660046	0.554612
cg00695943	-0.00338486	0.00336616	0.316796
cg00695955	-0.00575747	0.00488603	0.241153
cg00695982	-0.00129098	0.00338754	0.703853
cg00696013	0.00104907	0.00414364	0.800597
cg00696023	-0.000648337	0.00169991	0.703632
cg00696044	-0.0369516	0.0537516	0.493219
cg00696082	0.0104631	0.00844278	0.217828
cg00696138	0.0181515	0.00639043	0.00535302
cg00696158	0.000338695	0.00279845	0.903884
cg00696166	0.00107461	0.00125782	0.39474
cg00696211	-0.00468682	0.00440775	0.289927
cg00696269	-0.00509258	0.007245	0.483571
cg00696323	0.002925	0.00749822	0.697209
cg00696368	-0.00478506	0.00485989	0.326942
cg00696388	-0.00151869	0.00210993	0.473159
cg00696433	0.00716833	0.00579758	0.218883
cg00696464	0.00503866	0.00610029	0.410577
cg00696472	-0.00829284	0.00438097	0.0609491
cg00696480	0.000751104	0.00574596	0.896232
cg00696540	-0.000427815	0.00145193	0.768805
cg00696567	-0.0183719	0.00707538	0.0106778
cg00696641	0.00111466	0.00344501	0.746875
cg00696642	-0.000596503	0.00646884	0.926695
cg00696647	-0.00698454	0.00429959	0.107087
cg00696671	-0.00789015	0.00489196	0.109585
cg00696685	0.00441703	0.0041101	0.28483
cg00696691	0.00387795	0.00227391	0.0908894
cg00696711	0.000542304	0.00466589	0.907681
cg00696756	-0.000256191	0.0013258	0.847125
cg00696763	0.00220235	0.00259091	0.397121
cg00696803	0.00166458	0.00197242	0.400511
cg00696836	0.00221887	0.00714382	0.756682
cg00696865	0.00910304	0.00562141	0.108184
cg00696889	0.00299288	0.00212379	0.161543
cg00696901	0.000617812	0.00155666	0.692208
cg00696930	-0.0187511	0.0116833	0.11132
cg00696973	0.00508191	0.00745634	0.496927
cg00696983	0.00445153	0.00342714	0.196644
cg00697002	-0.00984142	0.0112273	0.382601
cg00697030	0.00226678	0.0028356	0.42575
cg00697033	0.00194222	0.00192106	0.314187
cg00697057	0.00354181	0.00494211	0.475076
cg00697095	0.021054	0.0104079	0.0454661
cg00697108	0.001206	0.00308406	0.696509
cg00697125	-0.00266996	0.00111174	0.0179698
cg00697129	0.000767234	0.00378	0.839525
cg00697197	0.000171324	0.00311124	0.956184
cg00697239	0.000711151	0.0024085	0.768336
cg00697286	-0.000450944	0.00335129	0.893203
cg00697290	0.00864616	0.00884595	0.33047
cg00697301	0.00845804	0.015933	0.596573
cg00697358	0.00126088	0.00576437	0.827254
cg00697378	0.00870207	0.00819764	0.290731
cg00697394	0.00264707	0.0069015	0.702039
cg00697397	-0.00556689	0.00512881	0.280069
cg00697413	0.00154521	0.00126452	0.224285
cg00697440	0.00679843	0.00343419	0.0501978
cg00697486	-0.0128639	0.0106852	0.231168
cg00697559	-0.00359584	0.00309149	0.247244
cg00697626	-0.000174088	0.00306724	0.95484
cg00697639	-0.00461784	0.00363814	0.20697
cg00697642	0.00367971	0.00271643	0.178267
cg00697658	0.0200989	0.00883329	0.0247871
cg00697668	-0.00737068	0.00711431	0.302417
cg00697672	0.000241923	0.0072916	0.973591
cg00697703	0.00367214	0.00333642	0.27342
cg00697723	0.000785784	0.00285859	0.783911
cg00697784	-0.00229473	0.00617611	0.71093
cg00697807	-0.0119671	0.00834576	0.154383
cg00697812	-0.00217436	0.00589943	0.713143
cg00697829	-0.00714658	0.00740888	0.336825
cg00697880	0.00306407	0.0033379	0.360611
cg00697907	0.00144425	0.0045364	0.750798
cg00697916	-0.00402071	0.00709454	0.57203
cg00697955	-0.000450835	0.00277386	0.871182
