## Supplementary Data 6 NeuN+LMResults for "Neuron-Specific DNA Methylation Differences in the Prefrontal Cortex in Parkinson’s Disease" (part 2 of 3)

### Sheet: Sheet 1 (continued)
Supplementary Data 6: Results from EWAS with NeuN+ samples
cg00697965	-0.00559448	0.00480383	0.246661
cg00697970	0.0015709	0.00356071	0.659935
cg00697979	-0.000881721	0.00121623	0.469985
cg00697992	-0.00187054	0.00152537	0.222663
cg00698021	0.00714989	0.00297985	0.0180717
cg00698051	0.00752871	0.00550659	0.174294
cg00698067	0.00335431	0.0054239	0.537547
cg00698124	-6.70158e-05	0.00104043	0.948757
cg00698126	-0.000211149	0.00162578	0.896898
cg00698169	-0.00536478	0.00420664	0.204838
cg00698179	-0.00354836	0.00563426	0.530119
cg00698204	-0.000622325	0.00200379	0.756702
cg00698217	-0.00650899	0.00410738	0.115853
cg00698228	0.00553451	0.0041857	0.188781
cg00698263	-0.000581981	0.00160884	0.718229
cg00698295	-0.000740738	0.00327627	0.821542
cg00698332	-0.00060928	0.00103736	0.558158
cg00698355	-0.00107248	0.00358904	0.765631
cg00698367	-0.00717679	0.00663434	0.281681
cg00698382	0.00649631	0.00364182	0.0771631
cg00698413	0.00610771	0.00516012	0.239063
cg00698444	0.00420433	0.0074851	0.575447
cg00698491	-0.00331536	0.00365117	0.365814
cg00698529	0.00126643	0.00372267	0.734348
cg00698535	-0.000232601	0.00201376	0.908251
cg00698575	-0.00170915	0.00314862	0.58833
cg00698584	0.0012647	0.00137208	0.358647
cg00698595	-0.000287889	0.00566676	0.959573
cg00698602	0.00225141	0.00346037	0.51662
cg00698615	-0.00356285	0.00661139	0.591028
cg00698646	0.00199579	0.00490176	0.684669
cg00698685	0.00244956	0.00168305	0.148348
cg00698688	0.000764643	0.00479313	0.87354
cg00698744	-0.00367206	0.00378361	0.33388
cg00698745	0.00096265	0.00332632	0.772808
cg00698906	-0.00148411	0.00261233	0.571093
cg00698908	0.00298069	0.00447753	0.506972
cg00698916	0.00312772	0.00347386	0.369861
cg00698967	0.000393246	0.00467652	0.933135
cg00698982	-0.00724647	0.0104093	0.487775
cg00698997	0.00459064	0.0042728	0.284958
cg00699002	0.00620048	0.00380462	0.10597
cg00699029	-0.00642842	0.0043411	0.14146
cg00699077	0.0215019	0.0278398	0.441538
cg00699105	-0.00196148	0.00382852	0.609426
cg00699219	-0.00837914	0.00617883	0.177794
cg00699238	0.00394145	0.00525119	0.454479
cg00699295	-0.0108096	0.00398802	0.00777581
cg00699361	0.00133866	0.00338646	0.693376
cg00699392	-0.00338596	0.00302463	0.265338
cg00699394	-0.00947663	0.00666519	0.15786
cg00699419	0.00734657	0.00330302	0.0281409
cg00699461	-0.0133687	0.010114	0.188926
cg00699486	0.0025765	0.00350089	0.463297
cg00699522	0.003352	0.00551988	0.544907
cg00699554	-0.00484267	0.00397031	0.225132
cg00699556	-0.00154122	0.00498617	0.75782
cg00699559	-0.00615755	0.00421736	0.147076
cg00699569	0.000983984	0.00835747	0.906487
cg00699601	-0.00213525	0.00340318	0.531656
cg00699617	0.00566057	0.00526525	0.28465
cg00699693	0.00143792	0.0143538	0.920382
cg00699721	-0.00242227	0.00197804	0.223303
cg00699740	0.00098926	0.00323348	0.760216
cg00699762	0.00102755	0.00463912	0.825109
cg00699780	-0.000368961	0.00365496	0.919772
cg00699794	0.000127279	0.00826719	0.987744
cg00699807	-0.000261034	0.00324454	0.93602
cg00699830	6.51826e-05	0.00453042	0.988546
cg00699831	-0.00299166	0.00484905	0.538515
cg00699898	-0.0028823	0.00576079	0.617824
cg00699901	-0.0119928	0.00661043	0.0723196
cg00699919	-0.0209212	0.00946932	0.0291839
cg00699934	-0.0015484	0.0013217	0.243878
cg00699941	0.000586449	0.00106799	0.584021
cg00699947	0.00469935	0.00849176	0.581092
cg00699981	-0.00037716	0.0015585	0.809221
cg00699986	-0.00910985	0.00761234	0.233943
cg00699996	0.0052982	0.00396255	0.18391
cg00699997	-0.00200981	0.00425442	0.637557
cg00700008	0.00353197	0.0054994	0.522026
cg00700039	0.0112472	0.00511341	0.0298933
cg00700041	0.00666229	0.00809484	0.41224
cg00700051	0.00152908	0.00274287	0.578316
cg00700075	0.00095565	0.00590376	0.871699
cg00700114	0.0109528	0.00734747	0.138856
cg00700126	-0.00473153	0.00381044	0.216931
cg00700128	-0.00519499	0.00444004	0.244472
cg00700214	0.00297669	0.00506138	0.557638
cg00700219	-0.000708666	0.00414974	0.86471
cg00700239	-0.00297201	0.00375771	0.430668
cg00700314	0.00224764	0.00585668	0.701874
cg00700324	-0.00109315	0.00323	0.735667
cg00700373	-0.000136764	0.00536785	0.979719
cg00700389	-0.00293494	0.00496483	0.555613
cg00700394	0.00257502	0.00489822	0.600132
cg00700436	-0.00133759	0.00158742	0.401238
cg00700455	-0.00427747	0.00247085	0.0861749
cg00700466	0.000807541	0.00308381	0.793907
cg00700483	0.00608093	0.0107625	0.573196
cg00700485	0.00427679	0.00409011	0.297978
cg00700487	-0.0210705	0.0104715	0.0466009
cg00700536	-0.00115204	0.00284603	0.686405
cg00700540	0.00238204	0.00595146	0.689738
cg00700596	0.000132814	0.00203404	0.948055
cg00700609	0.00248449	0.00284727	0.384755
cg00700638	0.0149372	0.0147691	0.314015
cg00700676	0.00411409	0.00611646	0.502571
cg00700728	-0.00780666	0.00860051	0.365987
cg00700782	0.00425204	0.00588177	0.471237
cg00700817	0.00215031	0.00416989	0.607098
cg00700824	-0.00243182	0.00623356	0.697191
cg00700866	0.000907365	0.00729689	0.901261
cg00700930	0.000739721	0.00630875	0.906869
cg00700969	-0.000566645	0.00678695	0.933611
cg00701051	0.00594226	0.00257135	0.0226657
cg00701064	0.00284749	0.00483031	0.55671
cg00701173	-0.00624354	0.00848651	0.46345
cg00701185	-0.00294439	0.00429537	0.494458
cg00701206	-0.00264567	0.00387327	0.495982
cg00701208	-0.0106737	0.0122093	0.383868
cg00701242	-0.000978063	0.00381322	0.798041
cg00701253	0.00364701	0.00483954	0.45268
cg00701267	0.00124997	0.00127473	0.328914
cg00701295	-0.00159657	0.00375883	0.671831
cg00701316	0.000228039	0.00845198	0.978523
cg00701318	-0.0146951	0.00497319	0.00381396
cg00701354	0.00694536	0.00525245	0.188759
cg00701428	-0.000165789	0.00204566	0.935551
cg00701456	0.00180071	0.00109638	0.103309
cg00701493	0.00112026	0.00147742	0.44989
cg00701514	0.000561581	0.00103681	0.589141
cg00701530	-0.00143265	0.00198901	0.472852
cg00701652	0.00237097	0.00642176	0.712669
cg00701662	-0.00421209	0.0046646	0.368469
cg00701692	-0.00195531	0.00165328	0.239437
cg00701706	-0.00398498	0.00370653	0.284631
cg00701741	-0.00106048	0.00165588	0.523199
cg00701755	0.000200966	0.00359711	0.955546
cg00701772	-0.000929453	0.00373298	0.803829
cg00701809	0.00747222	0.00300115	0.0142507
cg00701856	0.000553288	0.00396711	0.88933
cg00701872	-0.000167617	0.00264593	0.949601
cg00701890	0.00374411	0.00395861	0.34628
cg00701918	0.00358887	0.0132235	0.786583
cg00701940	-0.00269348	0.00516358	0.602958
cg00701946	0.00595399	0.00412414	0.151617
cg00701951	0.0121521	0.00932527	0.1952
cg00701952	-0.00196289	0.00611042	0.74863
cg00701995	-0.0159877	0.00671929	0.0190334
cg00702008	0.000929818	0.00137884	0.501478
cg00702030	0.000320619	0.0010067	0.750711
cg00702043	0.0081967	0.00777934	0.294311
cg00702057	-0.00307183	0.00137185	0.0271194
cg00702072	0.00670098	0.0048986	0.17407
cg00702091	0.0029832	0.0033076	0.369034
cg00702123	-0.00943144	0.00861656	0.276052
cg00702126	0.00386985	0.00555779	0.487687
cg00702148	0.00176452	0.00339952	0.604749
cg00702231	0.00276382	0.00325522	0.397668
cg00702307	-0.000432882	0.00220478	0.844701
cg00702338	-0.000343349	0.000912808	0.70752
cg00702341	-0.00036045	0.00129449	0.78118
cg00702381	1.54036e-05	0.00125105	0.990198
cg00702417	0.00528379	0.0073129	0.471474
cg00702438	-0.00110028	0.00196197	0.576052
cg00702472	0.00207116	0.00374677	0.581511
cg00702489	0.00101022	0.00183027	0.582082
cg00702506	0.00332257	0.0037898	0.382518
cg00702546	0.000308077	0.00960928	0.974481
cg00702547	0.000396928	0.0045704	0.930948
cg00702552	-0.00208993	0.00790056	0.791858
cg00702561	0.0252045	0.0241239	0.298368
cg00702593	0.00875929	0.00630993	0.167838
cg00702638	0.00201522	0.0010098	0.048397
cg00702692	0.00141906	0.0294338	0.961633
cg00702719	0.00390509	0.00420304	0.35483
cg00702815	-0.00407617	0.00350606	0.247461
cg00702835	0.000972982	0.00125821	0.440969
cg00702837	-0.00179456	0.00327632	0.584963
cg00702841	-0.00516785	0.00599697	0.39067
cg00702872	0.0033934	0.00273348	0.217043
cg00702877	0.00108273	0.00275996	0.695582
cg00702900	0.00384433	0.0034578	0.268612
cg00702988	-0.000198033	0.00206719	0.923852
cg00703019	-0.00192295	0.00159598	0.230793
cg00703040	0.00226421	0.00455302	0.619953
cg00703080	0.00119041	0.00423365	0.779092
cg00703120	0.00600761	0.00876335	0.494421
cg00703260	0.000194219	0.0019823	0.922126
cg00703273	0.00161656	0.00149141	0.28073
cg00703276	-1.32276e-05	0.00449078	0.997655
cg00703392	-0.00262142	0.00651715	0.688279
cg00703403	0.00107082	0.00217746	0.623842
cg00703422	-0.00153259	0.00742831	0.836918
cg00703441	0.000144075	0.00452171	0.974638
cg00703445	0.0081033	0.00384016	0.037072
cg00703453	-0.0119003	0.00487147	0.0161345
cg00703472	0.000864068	0.00361491	0.81152
cg00703481	0.000163122	0.00376615	0.965529
cg00703512	0.00316253	0.00130989	0.0173833
cg00703513	0.000405598	0.00249332	0.871068
cg00703542	-0.000707026	0.00366715	0.847465
cg00703557	0.00386491	0.00491471	0.433296
cg00703566	-0.00473717	0.0111073	0.67057
cg00703598	-0.00625025	0.00378333	0.101326
cg00703609	-0.00182318	0.00365486	0.618871
cg00703798	-0.00183471	0.00189186	0.334241
cg00703819	-0.0005999	0.0060947	0.921767
cg00703822	-0.0062779	0.0129089	0.627689
cg00703830	-0.000514128	0.00471097	0.913291
cg00703843	0.0086709	0.00335828	0.0111148
cg00703849	-0.00257449	0.00821796	0.754653
cg00703885	0.00495698	0.0094626	0.601418
cg00703898	-0.00570942	0.00619621	0.358803
cg00704012	-0.000967099	0.00112675	0.392557
cg00704059	-0.00129909	0.00257049	0.614281
cg00704126	0.00027323	0.0016955	0.872266
cg00704143	0.00410991	0.00442079	0.354537
cg00704176	0.00271834	0.00581773	0.641228
cg00704224	-0.00861122	0.00556966	0.124903
cg00704227	-0.00399165	0.00407934	0.329933
cg00704288	-0.000761903	0.00164449	0.644043
cg00704289	0.000706979	0.00139474	0.613229
cg00704299	-0.000346678	0.00116434	0.766448
cg00704305	-0.00060912	0.00121891	0.618251
cg00704310	-0.00109294	0.00121838	0.371618
cg00704359	0.00474364	0.00760984	0.534319
cg00704369	-0.0213487	0.0146846	0.148793
cg00704384	0.0275153	0.0449232	0.541451
cg00704386	-0.000112479	0.00460609	0.980561
cg00704396	-0.0025357	0.0089116	0.776522
cg00704421	0.00433608	0.0039242	0.271545
cg00704422	-0.00229474	0.00736605	0.755978
cg00704442	0.00136019	0.0059949	0.820921
cg00704448	0.00107684	0.002916	0.712612
cg00704538	-0.00185073	0.0055204	0.738062
cg00704554	0.00259094	0.00390635	0.508524
cg00704590	0.000956773	0.00336519	0.776694
cg00704592	0.00407504	0.00584031	0.486783
cg00704626	-0.00567506	0.00343577	0.101385
cg00704632	0.00365575	0.00372972	0.329115
cg00704633	-0.00110565	0.00219455	0.615382
cg00704652	-0.0033744	0.00642537	0.600504
cg00704661	-0.000784589	0.0029358	0.789769
cg00704664	0.00557458	0.0346527	0.872486
cg00704674	0.00666393	0.00454015	0.144967
cg00704681	4.93917e-05	0.00333927	0.988225
cg00704695	-0.000366254	0.00520363	0.944013
cg00704734	-0.00118756	0.00241132	0.623336
cg00704780	-0.00264882	0.00377053	0.483821
cg00704796	-0.00390405	0.00652881	0.551065
cg00704819	0.000465677	0.00356038	0.896173
cg00704844	-0.00249771	0.00169763	0.144016
cg00704869	-0.0031842	0.00361138	0.37982
cg00704872	0.00421374	0.00316094	0.185215
cg00704873	-0.00469196	0.00679911	0.491568
cg00704909	-0.000386266	0.00150175	0.797489
cg00704953	-0.00206911	0.00113622	0.0712686
cg00704970	0.0172302	0.0056177	0.00271005
cg00704982	9.427e-06	0.00411497	0.998176
cg00704995	0.00020377	0.00148206	0.890889
cg00705046	-0.000142416	0.00379319	0.970117
cg00705055	0.000291596	0.00518336	0.955238
cg00705077	-0.000782289	0.00124188	0.530028
cg00705130	-0.00174656	0.00896297	0.845853
cg00705142	5.01924e-05	0.000941712	0.957589
cg00705156	0.000734644	0.00168584	0.66384
cg00705157	0.00654095	0.00438989	0.139034
cg00705172	-0.0100329	0.00648404	0.124605
cg00705202	-0.00700803	0.00353806	0.0500703
cg00705251	-0.00168101	0.00506395	0.740542
cg00705255	0.000473119	0.00617946	0.939108
cg00705280	-0.000924129	0.00606402	0.879149
cg00705295	0.00743263	0.00549505	0.178906
cg00705328	-0.00338212	0.00189993	0.0777669
cg00705371	-0.00513457	0.00778679	0.510996
cg00705507	-0.000760119	0.00574304	0.894941
cg00705508	-0.00035804	0.0136467	0.979116
cg00705542	-0.0164097	0.00915514	0.0757684
cg00705568	-0.00293231	0.00428689	0.495376
cg00705576	-0.000745677	0.00314018	0.812731
cg00705600	-0.00583313	0.00629209	0.35589
cg00705613	-0.00985285	0.0109599	0.370585
cg00705638	-0.000527729	0.00254286	0.83597
cg00705653	0.00535647	0.00613886	0.384774
cg00705661	0.00633033	0.00476911	0.187089
cg00705668	0.00332178	0.002428	0.174015
cg00705730	0.0117745	0.00611816	0.0568266
cg00705731	0.000384029	0.0124068	0.975362
cg00705765	0.0113632	0.0117198	0.334351
cg00705805	-0.00165481	0.00534693	0.757525
cg00705808	0.010831	0.00905412	0.234124
cg00705816	0.0103148	0.00602093	0.0894497
cg00705851	0.0024823	0.00239764	0.302756
cg00705878	0.00104146	0.00126641	0.412615
cg00705892	0.00103031	0.0028501	0.718406
cg00705894	-0.00279018	0.00490022	0.570225
cg00705901	0.0112466	0.0100711	0.2665
cg00705908	-0.00319879	0.00313874	0.310337
cg00705916	-0.00356799	0.00495999	0.473421
cg00705922	0.00317798	0.00313934	0.313573
cg00705938	-0.0015766	0.00593525	0.791009
cg00705992	-0.00901883	0.00507235	0.0781115
cg00706019	-0.00108641	0.00106008	0.307649
cg00706030	-0.006237	0.00417636	0.138143
cg00706086	0.00473109	0.00421811	0.264425
cg00706159	0.00176348	0.00329031	0.593047
cg00706191	-0.0044037	0.00814953	0.59002
cg00706207	0.00965359	0.00771079	0.213193
cg00706240	0.00105893	0.0040976	0.796551
cg00706275	0.000949368	0.00350075	0.786744
cg00706282	0.000561946	0.00170684	0.742595
cg00706302	0.00518178	0.00438761	0.240103
cg00706371	0.00766146	0.00813102	0.348092
cg00706410	-0.0040714	0.00389748	0.298446
cg00706441	0.00110806	0.00430507	0.797354
cg00706444	-0.00115629	0.00186764	0.537096
cg00706450	-0.0148677	0.00576915	0.0112629
cg00706469	0.0017591	0.00282541	0.534812
cg00706505	0.00101288	0.00126102	0.423546
cg00706536	-0.013499	0.0134851	0.31897
cg00706570	-0.00182301	0.0109335	0.867879
cg00706584	0.0071822	0.00514558	0.165536
cg00706656	-0.00166508	0.00529273	0.753652
cg00706683	-0.000558747	0.00378227	0.882823
cg00706693	-0.00179992	0.00369247	0.626887
cg00706755	-0.00125192	0.00369646	0.735484
cg00706775	-0.000348059	0.00393064	0.929597
cg00706802	0.000818745	0.0115107	0.943422
cg00706820	-0.0066925	0.00846073	0.430612
cg00706833	0.000695174	0.00368559	0.850732
cg00706858	0.00269028	0.00421211	0.524322
cg00706867	0.00317973	0.00777845	0.683477
cg00706903	0.00056646	0.00658105	0.931561
cg00706913	-0.00166395	0.00295829	0.574919
cg00706914	0.00541214	0.00909089	0.552819
cg00706924	0.00148747	0.00408187	0.716239
cg00706966	-0.00223373	0.00468746	0.634623
cg00706994	-0.00235426	0.0026818	0.381897
cg00707127	0.00307914	0.00565203	0.586985
cg00707129	0.00710015	0.00869789	0.416057
cg00707134	-0.000281327	0.00279799	0.920091
cg00707190	-0.00222988	0.00378203	0.556647
cg00707300	-0.000692066	0.00102187	0.499642
cg00707317	8.20823e-05	0.00110364	0.940846
cg00707326	0.0014233	0.00370504	0.701595
cg00707380	-0.00744293	0.00699195	0.289391
cg00707391	-0.00224105	0.00355692	0.529943
cg00707406	-0.0115681	0.00526568	0.0300879
cg00707427	-0.010942	0.00859793	0.205783
cg00707445	-0.00138844	0.00859171	0.87191
cg00707446	0.00109866	0.00439435	0.803034
cg00707452	0.00398752	0.00257979	0.125003
cg00707517	0.000867919	0.00551532	0.87524
cg00707556	0.000898679	0.00326104	0.783378
cg00707688	-0.00641232	0.00409773	0.12044
cg00707739	-0.00201887	0.00109423	0.0676779
cg00707741	0.00158476	0.00227876	0.488215
cg00707777	0.0041324	0.00442182	0.352033
cg00707806	0.0080183	0.00826977	0.33434
cg00707814	0.0219969	0.0154721	0.157887
cg00707881	0.00292768	0.00406174	0.472537
cg00707976	-0.00806932	0.0124903	0.51957
cg00707991	0.00309656	0.00433709	0.47673
cg00708013	-0.00290396	0.00843416	0.73126
cg00708035	0.00787061	0.009517	0.409992
cg00708060	0.00043789	0.00130603	0.738038
cg00708080	-0.00182584	0.00408155	0.655493
cg00708105	0.00104825	0.00347496	0.763473
cg00708203	-0.00469767	0.00396495	0.238606
cg00708215	0.00104824	0.00312418	0.737856
cg00708273	-0.0053677	0.00580222	0.356897
cg00708380	-0.0030465	0.00120826	0.0130958
cg00708426	0.00502618	0.00486885	0.30415
cg00708437	-0.0008211	0.00484157	0.865635
cg00708456	0.00418164	0.00577583	0.470582
cg00708486	-0.00685092	0.00677647	0.314202
cg00708580	0.00109247	0.00341858	0.749892
cg00708598	0.00441703	0.0039161	0.261767
cg00708603	0.000286771	0.00557494	0.959067
cg00708642	-0.000209994	0.00108237	0.846517
cg00708678	-0.00372916	0.00535203	0.487387
cg00708718	-0.0019841	0.00842583	0.814268
cg00708736	-0.00180185	0.00572557	0.753573
cg00708789	0.00965268	0.00801352	0.230917
cg00708809	-0.0050012	0.00328455	0.130666
cg00708814	0.00238561	0.00546852	0.663499
cg00708844	0.000521035	0.00124515	0.676419
cg00708902	-0.000666105	0.00120668	0.582037
cg00709050	-0.000871288	0.00128854	0.50032
cg00709073	-0.000646065	0.00530255	0.903244
cg00709091	-0.00212659	0.00385962	0.582742
cg00709112	0.00418621	0.00378137	0.270639
cg00709171	-0.000531095	0.00343083	0.877257
cg00709393	0.00939825	0.00503394	0.0645199
cg00709515	0.0016674	0.00102514	0.106651
cg00709532	0.00100944	0.00368417	0.784593
cg00709541	0.00191153	0.00303707	0.530369
cg00709652	0.000990117	0.00511834	0.846961
cg00709728	0.0074253	0.00620469	0.233942
cg00709775	0.00518526	0.00752223	0.492045
cg00709796	0.00275255	0.00621144	0.658518
cg00709803	-0.000378112	0.00490456	0.938686
cg00709805	-0.00124726	0.000999428	0.214645
cg00709882	-0.00653704	0.00390773	0.0971479
cg00709948	-0.0171927	0.0246234	0.486481
cg00709979	0.0018768	0.0035973	0.602892
cg00710028	0.0279072	0.0112186	0.0143344
cg00710042	0.00169385	0.010084	0.866906
cg00710180	0.00169426	0.00734522	0.817998
cg00710196	-1.85665e-05	0.00563553	0.997377
cg00710209	0.00534147	0.00885241	0.547468
cg00710249	0.00480583	0.0041378	0.247929
cg00710269	0.00255669	0.00655647	0.697315
cg00710286	-0.00246121	0.00435985	0.573531
cg00710343	0.000127428	0.00305621	0.966816
cg00710366	-0.00155679	0.00327708	0.635674
cg00710425	0.00614883	0.00611965	0.317175
cg00710466	0.00369171	0.00588043	0.531416
cg00710506	0.0013894	0.00238315	0.561058
cg00710515	0.000334879	0.0110271	0.975827
cg00710617	-0.00026607	0.000749457	0.723245
cg00710618	0.00588055	0.00429348	0.173537
cg00710669	-0.00293041	0.00323198	0.366516
cg00710707	0.00609837	0.00597237	0.309409
cg00710708	0.00212905	0.00182379	0.245537
cg00710715	-0.000191115	0.00145012	0.895385
cg00710721	0.000674556	0.00143479	0.639167
cg00710786	0.00191521	0.00586538	0.744634
cg00710857	0.00150693	0.00379344	0.691941
cg00710862	-0.00125849	0.00909722	0.890221
cg00710870	-0.00188447	0.00456566	0.68058
cg00710938	0.00343676	0.00844405	0.684782
cg00710955	-0.00899465	0.00773577	0.247408
cg00710972	-0.0111542	0.00409407	0.00747428
cg00711027	0.00315739	0.00558614	0.573055
cg00711072	0.00118475	0.00482954	0.806662
cg00711088	0.00368544	0.00227911	0.10868
cg00711090	-0.00283595	0.00235572	0.231182
cg00711101	0.0073676	0.00280342	0.00979124
cg00711132	0.0024648	0.00152187	0.108133
cg00711171	-0.000808497	0.00350497	0.817991
cg00711197	-0.00229711	0.00452857	0.612977
cg00711252	-0.00679664	0.00386399	0.0813137
cg00711291	0.0192436	0.00925445	0.0398646
cg00711327	-0.000681725	0.00308408	0.825459
cg00711351	0.000914715	0.00185916	0.62368
cg00711366	-0.00251746	0.00382964	0.512297
cg00711383	0.00221904	0.00381638	0.562105
cg00711386	0.0067147	0.00685428	0.329377
cg00711496	0.003617	0.00957085	0.706207
cg00711505	-0.00287063	0.00398605	0.472921
cg00711529	-0.00137401	0.00407628	0.736691
cg00711542	0.00826047	0.0052363	0.117492
cg00711628	-0.0015307	0.00257394	0.553249
cg00711647	-0.00313594	0.00543664	0.565221
cg00711711	-0.000715114	0.00148666	0.631441
cg00711743	-0.00781609	0.00674606	0.249077
cg00711756	-0.00196131	0.0071399	0.784055
cg00711773	0.000820025	0.00184589	0.657724
cg00711785	0.00121953	0.00550813	0.82518
cg00711788	0.00129377	0.00379825	0.734027
cg00711795	-0.00282188	0.00545005	0.60564
cg00711825	-0.000465472	0.0167203	0.97784
cg00711857	8.06816e-05	0.00966028	0.993351
cg00711896	0.0018664	0.00230573	0.419966
cg00711916	0.000783883	0.00179461	0.663099
cg00711959	-0.0188211	0.01347	0.165096
cg00712003	1.52248e-05	0.00356637	0.996601
cg00712036	0.0159401	0.00920291	0.0860138
cg00712044	-0.0017682	0.00140886	0.212068
cg00712050	0.00296447	0.00673645	0.660739
cg00712075	0.000955388	0.000940268	0.311781
cg00712098	-0.000303453	0.00578668	0.958272
cg00712106	-0.0127907	0.0123416	0.302251
cg00712122	-1.47769e-05	0.00100858	0.988336
cg00712136	-0.00160476	0.00137468	0.245539
cg00712146	0.00143888	0.00748629	0.847932
cg00712159	-0.00118664	0.00571078	0.835771
cg00712181	-0.00322091	0.00864357	0.710123
cg00712257	0.00139342	0.00443601	0.754017
cg00712280	0.00083514	0.00250996	0.739959
cg00712289	0.00338668	0.00432169	0.434901
cg00712338	-0.00153375	0.00466006	0.742675
cg00712342	0.00400664	0.00649827	0.53877
cg00712356	0.00375848	0.00337337	0.267596
cg00712382	-0.00849698	0.00349028	0.0164928
cg00712390	0.000425299	0.00201172	0.832951
cg00712405	-0.0109083	0.00675756	0.109289
cg00712510	-0.000418475	0.00964586	0.965473
cg00712547	0.000682567	0.00299092	0.819897
cg00712582	0.00732318	0.00538423	0.176525
cg00712593	0.00585318	0.00316853	0.0673448
cg00712627	0.00293554	0.00866039	0.735273
cg00712686	-0.00179402	0.00269549	0.507057
cg00712735	0.00674537	0.00505948	0.185167
cg00712762	0.00725173	0.00579795	0.213636
cg00712779	0.00824739	0.0068806	0.233196
cg00712792	0.000355958	0.00155	0.818782
cg00712799	-0.000677925	0.00788699	0.931656
cg00712841	0.00271132	0.00791183	0.732472
cg00712857	0.00157814	0.00342904	0.646245
cg00712884	0.00227374	0.00347157	0.513837
cg00712898	-0.000788564	0.00119369	0.510217
cg00712935	0.00455387	0.00771567	0.556238
cg00712943	-0.0089084	0.0136593	0.515618
cg00712965	0.000864038	0.00203551	0.672029
cg00712984	-0.00213537	0.00628276	0.734586
cg00713005	-0.000112156	0.00355394	0.974881
cg00713014	0.0036765	0.00372698	0.326036
cg00713037	-0.00514949	0.00417625	0.220143
cg00713055	-0.0047369	0.00458467	0.303734
cg00713066	0.00150229	0.00381257	0.694303
cg00713113	-0.000744957	0.00115174	0.519077
cg00713204	-0.0429567	0.0454701	0.346834
cg00713214	-0.000797932	0.00293484	0.786213
cg00713223	-0.000805542	0.00238676	0.736368
cg00713247	-0.00023523	0.00334796	0.944111
cg00713252	0.00312115	0.00298877	0.298599
cg00713253	-0.0117398	0.00793786	0.141958
cg00713278	-0.00642051	0.00601775	0.288298
cg00713280	-0.00142176	0.00485616	0.770236
cg00713286	0.00432703	0.0044077	0.328364
cg00713294	-0.00900285	0.00570639	0.11746
cg00713400	0.00180417	0.00322105	0.576517
cg00713401	0.00274836	0.00378207	0.468937
cg00713411	-0.00190946	0.00162262	0.241781
cg00713412	0.00861478	0.0052931	0.106431
cg00713427	0.00750032	0.00819074	0.361788
cg00713435	-0.00432513	0.00312456	0.169038
cg00713460	0.0021206	0.0034627	0.541506
cg00713465	0.00311718	0.00406989	0.445339
cg00713477	0.00271674	0.00655172	0.679183
cg00713526	-6.46315e-05	0.00977631	0.994737
cg00713549	-0.000824595	0.0047507	0.862514
cg00713567	0.00943878	0.00626824	0.134931
cg00713605	-3.94401e-05	0.00104523	0.969967
cg00713642	-0.00478689	0.0053922	0.376581
cg00713670	0.00651036	0.00477732	0.175691
cg00713813	-0.00449048	0.00908189	0.621961
cg00713825	0.000867541	0.00380949	0.82027
cg00713870	-0.00208409	0.00445628	0.640926
cg00713897	0.0040944	0.00864463	0.636682
cg00713925	-0.00118591	0.00190144	0.534099
cg00713942	-0.00521428	0.00784187	0.507463
cg00713953	-0.00122615	0.00124362	0.32628
cg00713969	0.00054971	0.00113151	0.628045
cg00713972	-0.0036321	0.00342146	0.290717
cg00714068	-0.00883767	0.00675109	0.193189
cg00714078	0.00137294	0.00176603	0.43855
cg00714115	-0.0157732	0.00955789	0.101686
cg00714130	0.00381119	0.00564748	0.501163
cg00714170	-0.0027126	0.00368454	0.463142
cg00714184	0.00110558	0.000771819	0.154805
cg00714198	-0.00119547	0.000932727	0.202597
cg00714256	0.000160866	0.00445032	0.971229
cg00714274	0.000141412	0.00828545	0.986413
cg00714285	-0.00398338	0.00566886	0.483715
cg00714290	0.00234628	0.00142257	0.101883
cg00714309	-0.00421064	0.0114396	0.713511
cg00714323	-0.0126479	0.00511384	0.0148901
cg00714377	-0.010297	0.0062159	0.100407
cg00714406	0.00287567	0.00263179	0.276884
cg00714416	-0.00632854	0.00588905	0.284851
cg00714418	0.0117106	0.00715009	0.104265
cg00714464	-0.0015835	0.00321712	0.623535
cg00714492	0.00641585	0.0048463	0.188243
cg00714527	0.000968564	0.00506898	0.848811
cg00714531	-0.00181469	0.00419155	0.665891
cg00714547	-0.00416438	0.00320175	0.196045
cg00714585	-0.00414935	0.00698745	0.553824
cg00714597	-0.0013366	0.00665599	0.84121
cg00714632	-0.000741821	0.000910539	0.41697
cg00714637	-0.000612627	0.00339542	0.857143
cg00714672	-0.0078826	0.00714977	0.272609
cg00714675	0.00434602	0.00357095	0.226144
cg00714677	0.0086414	0.00702509	0.221246
cg00714713	-0.00121063	0.00299844	0.687164
cg00714725	0.00114863	0.0110451	0.91736
cg00714740	0.000158597	0.00194274	0.935082
cg00714758	-0.000288997	0.00769831	0.970121
cg00714762	0.00152122	0.00170404	0.373924
cg00714790	-0.0099764	0.00491942	0.0449376
cg00714810	-0.00455984	0.00898256	0.612709
cg00714854	-0.0119643	0.0097809	0.22381
cg00714888	-0.003251	0.00347662	0.351746
cg00714927	0.00312567	0.00745204	0.675699
cg00714934	0.00404011	0.00774293	0.602853
cg00714975	0.00216574	0.00481375	0.653647
cg00715011	0.00311907	0.00335264	0.3542
cg00715047	0.00408269	0.00671089	0.544175
cg00715050	-0.00241061	0.00405694	0.55358
cg00715109	0.00146772	0.00241491	0.544567
cg00715122	0.00906123	0.0074037	0.223566
cg00715124	-0.00414329	0.00496259	0.405549
cg00715139	-0.0157792	0.00755919	0.0391185
cg00715161	-0.00462946	0.00161156	0.00487
cg00715163	-0.00139756	0.00259581	0.591376
cg00715197	-0.00625041	0.0079757	0.434881
cg00715241	0.00131536	0.00114461	0.252928
cg00715290	0.00410817	0.00311835	0.190387
cg00715313	-0.00850297	0.00445552	0.0588981
cg00715323	-0.0122222	0.00708492	0.0872677
cg00715343	-0.000715274	0.00186623	0.702244
cg00715363	0.00103464	0.00975833	0.915751
cg00715383	0.00985335	0.0041845	0.0202776
cg00715696	0.010714	0.0110095	0.332572
cg00715698	-0.0099389	0.00500129	0.0493339
cg00715702	0.00449247	0.00349495	0.201298
cg00715772	-0.00164027	0.00141375	0.248421
cg00715786	-0.00148084	0.00384281	0.700707
cg00715811	0.00263646	0.00266096	0.323923
cg00715820	-0.000230056	0.00110021	0.834748
cg00715821	-0.00237058	0.00463258	0.609855
cg00715848	-0.00285091	0.00650488	0.662033
cg00715913	0.00755509	0.00669464	0.261509
cg00715917	-0.00302228	0.00452127	0.505216
cg00715925	-0.000498599	0.00144618	0.730914
cg00715929	-0.00638382	0.00570713	0.265717
cg00715941	-0.000462307	0.00290363	0.873785
cg00715988	0.000176112	0.00256608	0.945406
cg00715999	-0.000397561	0.00135193	0.76925
cg00716016	-0.00215364	0.00439068	0.624737
cg00716025	-0.01023	0.00514211	0.0490891
cg00716040	-0.00546078	0.00905726	0.547783
cg00716083	-0.000342118	0.00595826	0.954314
cg00716178	-0.0016858	0.00181821	0.355828
cg00716245	0.00463527	0.00302029	0.127675
cg00716254	-0.0018072	0.00125747	0.153455
cg00716257	0.000236541	0.0084011	0.977588
cg00716272	-0.00183287	0.00304417	0.548329
cg00716277	-0.00214714	0.00249326	0.390981
cg00716290	-0.00230162	0.00359411	0.523228
cg00716291	-0.00970111	0.00587304	0.101376
cg00716294	0.00185524	0.00470762	0.694262
cg00716309	-0.00145184	0.00568393	0.79886
cg00716329	-0.0128696	0.00644733	0.0483474
cg00716368	0.00509446	0.00628972	0.419678
cg00716375	-0.00180801	0.00451601	0.689658
cg00716390	0.000343708	0.00171725	0.841726
cg00716470	0.0052253	0.00621818	0.402516
cg00716562	0.00122645	0.00375028	0.744257
cg00716579	0.00143696	0.00966825	0.882115
cg00716608	-0.0048553	0.00433131	0.264696
cg00716675	0.00111463	0.00313914	0.723202
cg00716704	-0.00620964	0.0206416	0.764101
cg00716716	0.000611152	0.00519463	0.906555
cg00716752	0.000173323	0.00115518	0.881004
cg00716753	0.00323565	0.00564356	0.567567
cg00716780	-0.000377006	0.00489627	0.938762
cg00716787	0.00108699	0.00104235	0.299274
cg00716790	-0.00675034	0.00383544	0.08114
cg00716812	0.00200213	0.00398838	0.616659
cg00716819	-0.000949341	0.00330694	0.774585
cg00716843	-0.00419523	0.00653884	0.522453
cg00716848	-0.00135097	0.00396115	0.7337
cg00716870	-0.00501143	0.00820679	0.542673
cg00716918	-0.000532843	0.00420775	0.899457
cg00716944	-0.00856044	0.00583177	0.144935
cg00716945	-0.0198955	0.009487	0.0382321
cg00716961	0.000966243	0.00222735	0.665261
cg00716991	0.00166663	0.0029958	0.5791
cg00717009	0.00274383	0.0026837	0.308793
cg00717022	0.00526208	0.00775191	0.498659
cg00717062	-0.000924284	0.0147392	0.95011
cg00717080	0.00337862	0.00426593	0.430034
cg00717188	0.00261409	0.00283939	0.359212
cg00717190	0.000135627	0.00394375	0.972627
cg00717207	0.00144505	0.00122403	0.240276
cg00717218	-0.00116528	0.00308939	0.706748
cg00717219	-0.00388691	0.00366384	0.291024
cg00717244	-0.00429397	0.0051694	0.407938
cg00717259	-0.0202076	0.00769491	0.00984495
cg00717279	0.00771055	0.0103851	0.459362
cg00717280	-0.00193679	0.00624943	0.757202
cg00717297	-0.00501582	0.00319773	0.119572
cg00717348	0.00137774	0.00390322	0.724771
cg00717364	0.00124528	0.00294507	0.673227
cg00717487	-0.017917	0.00636658	0.00577721
cg00717494	-0.000603692	0.00460142	0.895855
cg00717648	-0.0075938	0.00319089	0.0190103
cg00717678	0.00526278	0.00508963	0.303354
cg00717679	0.000619121	0.00427772	0.885183
cg00717680	0.00306555	0.00333578	0.360075
cg00717688	0.00436219	0.00359433	0.227442
cg00717734	-0.000306917	0.00435697	0.943967
cg00717808	0.00370973	0.00381841	0.333374
cg00717825	-0.00168384	0.00630046	0.789763
cg00717859	0.00131227	0.00345798	0.705043
cg00717862	-0.0002676	0.00157017	0.864981
cg00717937	-0.00551374	0.00437208	0.209885
cg00717946	0.0102667	0.00438522	0.0209905
cg00717977	-0.000139626	0.00691293	0.983922
cg00717988	0.00622099	0.00730091	0.395985
cg00717995	-0.00492787	0.00696031	0.480419
cg00718004	-0.00422099	0.00787963	0.593239
cg00718029	-0.00551818	0.00761196	0.470003
cg00718036	0.00372109	0.00281016	0.188147
cg00718039	-0.00183991	0.0107887	0.864893
cg00718043	0.0113875	0.00705208	0.109174
cg00718100	0.00429633	0.00707229	0.544757
cg00718129	0.0029842	0.00709441	0.674823
cg00718142	-0.000126138	0.00377587	0.97341
cg00718163	-0.00530026	0.00437393	0.228145
cg00718181	0.00217676	0.00928364	0.815046
cg00718242	0.00474278	0.00431214	0.273749
cg00718261	0.00937496	0.00707155	0.187627
cg00718331	0.00389034	0.00514736	0.45136
cg00718333	0.000316019	0.00267322	0.906108
cg00718336	-0.0008236	0.00775601	0.915623
cg00718355	-0.0069479	0.00399492	0.0847503
cg00718382	0.0142624	0.00825431	0.086768
cg00718400	-0.000951303	0.00543554	0.861384
cg00718401	-0.00138167	0.00305669	0.652133
cg00718409	-0.00390232	0.00653181	0.551424
cg00718414	0.00496917	0.00613312	0.419533
cg00718418	-0.000462187	0.00811133	0.954662
cg00718440	-0.000138109	0.00226629	0.951515
cg00718444	-0.00113282	0.00413955	0.784852
cg00718452	-0.00806935	0.00476335	0.0930347
cg00718467	0.00895042	0.00722223	0.21783
cg00718470	0.00262053	0.00260957	0.317448
cg00718494	0.000418513	0.00194607	0.830115
cg00718513	0.00200012	0.00539154	0.711358
cg00718518	-0.00765191	0.00491026	0.121971
cg00718519	-0.000372546	0.00105186	0.72387
cg00718527	-0.00314872	0.00610497	0.607036
cg00718539	-0.00392925	0.00414109	0.344743
cg00718541	-0.00550831	0.00837417	0.512033
cg00718581	0.00109356	0.00472944	0.817564
cg00718594	-0.00514661	0.00510666	0.315712
cg00718620	0.00241371	0.00631187	0.702883
cg00718643	-3.78482e-06	0.00367043	0.999179
cg00718684	-0.00195833	0.00418476	0.640718
cg00718694	-0.0106243	0.00758926	0.164305
cg00718732	0.000186082	0.00133636	0.889507
cg00718748	-0.00124922	0.00131485	0.344115
cg00718752	0.014151	0.0543958	0.795227
cg00718791	-1.73393e-05	0.00146933	0.990606
cg00718811	0.00563001	0.00404545	0.166775
cg00718831	-0.0031344	0.00395783	0.430064
cg00718858	-0.00825739	0.00634622	0.195877
cg00718883	-0.000332183	0.00431494	0.938773
cg00718902	0.00200896	0.00698466	0.774165
cg00718923	0.00468796	0.00656693	0.476791
cg00718959	-0.00458973	0.00596639	0.443356
cg00719067	-0.0047906	0.00353693	0.178318
cg00719072	0.000504773	0.00383422	0.895498
cg00719143	0.00105554	0.00140975	0.45558
cg00719165	-0.000713406	0.00115097	0.536629
cg00719237	-0.000530783	0.00331054	0.872909
cg00719323	0.0021373	0.00221758	0.337224
cg00719332	-0.000675384	0.00116156	0.562107
cg00719373	-0.0102351	0.0042364	0.0173092
cg00719400	-8.05504e-05	0.00222922	0.97124
cg00719410	0.000941066	0.00144826	0.517159
cg00719439	0.00277513	0.00405715	0.495382
cg00719502	0.00099874	0.00406308	0.80628
cg00719555	0.00187149	0.00282018	0.508306
cg00719568	0.0100141	0.00802256	0.214545
cg00719569	-4.98634e-05	0.00418004	0.990504
cg00719626	-0.000427989	0.00794797	0.957152
cg00719651	-0.00195278	0.00322369	0.5459
cg00719668	-0.00159262	0.0044258	0.719638
cg00719678	0.00772664	0.00817639	0.346696
cg00719767	0.00466433	0.00626693	0.458268
cg00719768	-0.0142214	0.00588991	0.017375
cg00719771	0.00177767	0.00731989	0.808563
cg00719864	0.00540366	0.00607822	0.375898
cg00719879	0.00123572	0.0170529	0.942362
cg00719887	-0.0033735	0.00366753	0.359639
cg00719899	0.00656557	0.00313826	0.0386889
cg00720027	-6.27107e-05	0.00158023	0.968415
cg00720041	0.0012461	0.00381969	0.744859
cg00720047	-0.00205901	0.00589251	0.727424
cg00720065	0.016574	0.0122646	0.179299
cg00720066	0.00265374	0.00160413	0.100863
cg00720072	-0.00174187	0.00160293	0.279513
cg00720106	-0.00283785	0.00642773	0.659701
cg00720119	0.00324651	0.00486867	0.506261
cg00720127	0.00574353	0.0087762	0.514167
cg00720137	-0.000181455	0.000916235	0.84337
cg00720159	-0.00449636	0.00464705	0.335342
cg00720190	-9.23898e-05	0.000744228	0.901426
cg00720193	-0.00032733	0.0019788	0.868913
cg00720204	-0.000941421	0.00120171	0.435044
cg00720209	0.0028855	0.00502114	0.566667
cg00720244	0.00231168	0.00396958	0.561502
cg00720322	-0.0029984	0.00695041	0.667007
cg00720375	0.0112976	0.00646006	0.0830598
cg00720429	0.00673737	0.00819435	0.412712
cg00720451	-0.00174468	0.00454223	0.701631
cg00720475	-0.000627341	0.00133967	0.640496
cg00720488	0.000121221	0.00107958	0.910798
cg00720581	-0.000431527	0.0025169	0.864178
cg00720598	-0.00734447	0.00391032	0.0629506
cg00720629	-0.00176107	0.0080978	0.828234
cg00720647	-0.00100512	0.00630437	0.873615
cg00720689	0.0145124	0.00923282	0.118812
cg00720707	-0.00627565	0.00420177	0.138099
cg00720723	-0.00162902	0.00150259	0.280631
cg00720732	0.00112957	0.00658827	0.864178
cg00720747	-0.0023244	0.00550596	0.673717
cg00720764	0.000398066	0.00217381	0.855036
cg00720767	0.000913138	0.00416771	0.826972
cg00720785	-0.00260849	0.00367645	0.479482
cg00720822	0.00397528	0.00428635	0.355698
cg00720829	0.00435384	0.00585649	0.458783
cg00720839	-0.00400109	0.00281147	0.157478
cg00720845	0.00210776	0.00339136	0.535529
cg00720855	-0.00087561	0.00135469	0.519373
cg00720960	0.00476693	0.00745986	0.524121
cg00721016	-0.000998425	0.00297405	0.737716
cg00721062	0.0069965	0.0029877	0.0209599
cg00721086	-0.00388036	0.00154083	0.0132032
cg00721125	-5.78446e-05	0.00133423	0.965496
cg00721151	0.00769461	0.00613783	0.212585
cg00721170	0.00463451	0.00794939	0.561064
cg00721173	0.000494738	0.00312631	0.874545
cg00721193	-0.00322104	0.00343033	0.349758
cg00721207	0.00203605	0.00130873	0.122591
cg00721300	-0.00816043	0.0191525	0.670869
cg00721416	8.06376e-05	0.0071614	0.991036
cg00721453	-0.00462052	0.00714673	0.519264
cg00721468	-0.00181805	0.0016993	0.286972
cg00721530	0.00706122	0.00814979	0.388106
cg00721539	0.00561849	0.00388321	0.150727
cg00721557	0.00163129	0.00353322	0.645191
cg00721572	0.00108999	0.00105723	0.304772
cg00721603	-0.000144809	0.00213769	0.946113
cg00721635	0.00188589	0.0046154	0.683607
cg00721658	-0.00789367	0.0122279	0.519893
cg00721703	0.00300153	0.00527643	0.570593
cg00721715	0.00873983	0.0042566	0.0423788
cg00721772	-0.0011758	0.00255251	0.645947
cg00721800	0.00357905	0.00411154	0.385896
cg00721819	-0.00854575	0.00389923	0.0304746
cg00721915	-0.0106193	0.00749593	0.159352
cg00721947	0.00356174	0.00616958	0.564891
cg00721951	0.00739777	0.00547772	0.179572
cg00722015	-0.00159106	0.00169478	0.349854
cg00722041	0.000793335	0.00300596	0.792326
cg00722042	-0.00478481	0.00691334	0.490299
cg00722097	-0.0012979	0.00131726	0.326599
cg00722180	0.000620135	0.00127726	0.628256
cg00722188	-0.00482773	0.00378799	0.205131
cg00722225	-0.00254289	0.00326978	0.438388
cg00722300	-0.000147805	0.00442533	0.973415
cg00722320	-4.98909e-05	0.00880314	0.995488
cg00722325	0.00175836	0.00517762	0.734788
cg00722329	-0.00163319	0.00487339	0.738157
cg00722350	-0.00257632	0.00395706	0.516335
cg00722368	-0.000300142	0.00508449	0.953033
cg00722394	-0.00379706	0.00361517	0.295835
cg00722425	-0.00671909	0.00628842	0.287599
cg00722445	0.00265651	0.00130803	0.0446307
cg00722467	-0.000389585	0.00664474	0.953351
cg00722493	-0.000197191	0.00189226	0.91719
cg00722498	-0.000957871	0.00275342	0.72858
cg00722631	-0.0579566	0.0504138	0.25275
cg00722640	0.0128809	0.0077587	0.0996733
cg00722659	0.00139722	0.00343798	0.685219
cg00722694	0.00586632	0.00842043	0.487448
cg00722786	0.000526048	0.00642387	0.934881
cg00722789	0.0032246	0.00614526	0.600808
cg00722834	-0.00211987	0.00695014	0.760923
cg00722885	-0.000874735	0.0032769	0.790006
cg00722945	0.00734426	0.00686579	0.287059
cg00722983	0.000377593	0.00346066	0.91331
cg00723017	0.00209988	0.00214881	0.330561
cg00723019	0.00147173	0.0014089	0.29846
cg00723034	-0.000729098	0.00197771	0.713079
cg00723041	-0.00245968	0.00499911	0.623666
cg00723044	0.000213686	0.00113162	0.850566
cg00723069	0.00644247	0.0064958	0.323438
cg00723119	0.00288458	0.00369154	0.436213
cg00723137	-0.00839005	0.00427972	0.0524302
cg00723271	-0.00127804	0.00194922	0.513381
cg00723275	0.00888084	0.00612196	0.149671
cg00723277	-0.00214532	0.00337509	0.526312
cg00723299	-0.00962983	0.00921061	0.298036
cg00723306	-0.01204	0.00918803	0.192743
cg00723307	0.00622054	0.0093671	0.508001
cg00723379	-0.0164674	0.00786207	0.0384669
cg00723395	0.00535891	0.00745321	0.473634
cg00723424	0.0172373	0.00749555	0.0233201
cg00723541	-0.000649405	0.00375973	0.863178
cg00723553	0.0158812	0.0106412	0.138399
cg00723563	0.00193677	0.00650103	0.766318
cg00723569	-9.50592e-05	0.00106606	0.929107
cg00723619	0.000406792	0.00101937	0.690607
cg00723620	-0.00579689	0.00438524	0.188892
cg00723634	-0.00312528	0.00404015	0.440823
cg00723656	0.000858424	0.00468145	0.854842
cg00723685	0.00272354	0.00491463	0.580567
cg00723688	0.0136645	0.00605693	0.0260114
cg00723726	-0.0136096	0.00523133	0.0105338
cg00723840	0.000700446	0.00367045	0.849001
cg00723842	-0.00362207	0.00394326	0.360307
cg00723847	-0.008797	0.00688211	0.203807
cg00723875	0.00323041	0.00373565	0.389023
cg00723891	0.00122727	0.00417404	0.769283
cg00723919	-0.0102335	0.0080994	0.209038
cg00723928	-0.00109074	0.00960578	0.909797
cg00723939	-0.00258102	0.008598	0.76459
cg00723961	-0.00322193	0.00201311	0.112311
cg00723969	0.00234982	0.00833473	0.778517
cg00723973	-0.00357627	0.00532337	0.503091
cg00723994	-0.00227389	0.00253493	0.37163
cg00723997	0.0117669	0.0109097	0.283097
cg00724003	0.00187719	0.00172678	0.279326
cg00724015	0.000369509	0.00313543	0.906398
cg00724018	0.00113942	0.00151867	0.454664
cg00724035	-0.00168818	0.00149376	0.260824
cg00724047	-0.00369803	0.00376914	0.328643
cg00724095	-6.34172e-05	0.00706678	0.992856
cg00724098	0.000331785	0.00109644	0.762755
cg00724111	0.00571574	0.00249634	0.0239153
cg00724115	0.00058808	0.00383957	0.878545
cg00724124	0.000623125	0.000982886	0.52739
cg00724265	0.00815148	0.00429399	0.0602244
cg00724315	-0.00493186	0.00511935	0.337435
cg00724332	-0.00244622	0.00367489	0.506999
cg00724361	0.00338938	0.00394468	0.392049
cg00724369	0.00158296	0.00371131	0.670546
cg00724384	0.00083677	0.00244146	0.732442
cg00724403	-0.000541452	0.00460933	0.906699
cg00724572	-0.00421633	0.00535061	0.432356
cg00724584	0.00221912	0.00610738	0.717028
cg00724606	0.0120199	0.0100153	0.232615
cg00724644	0.00341986	0.00311019	0.273879
cg00724662	-0.000229073	0.00160723	0.88692
cg00724774	0.00139848	0.00168737	0.408983
cg00724839	-0.00545153	0.00637366	0.394199
cg00724894	0.00342072	0.00560625	0.542991
cg00724911	0.000569228	0.00332847	0.864518
cg00724936	0.000258653	0.00368022	0.944095
cg00724947	-0.000870245	0.0067565	0.897746
cg00724989	-0.00166806	0.00615204	0.786783
cg00725000	-0.00306246	0.0033352	0.360475
cg00725085	0.013705	0.00876542	0.120749
cg00725089	-0.00633271	0.00560143	0.260659
cg00725138	0.00841494	0.00438322	0.0574259
cg00725145	-0.0230489	0.0141822	0.106931
cg00725159	-0.0028401	0.00713689	0.691427
cg00725162	-0.00326476	0.00352624	0.356516
cg00725185	-0.00467144	0.00515029	0.366341
cg00725193	-0.000190068	0.0032487	0.95345
cg00725213	0.00314189	0.00560373	0.576136
cg00725221	0.00269107	0.00392878	0.494783
cg00725244	-0.00239586	0.00146552	0.104895
cg00725331	-0.00194174	0.00346361	0.576183
cg00725333	-0.00222773	0.00778489	0.775284
cg00725345	-0.0013514	0.00813042	0.868287
cg00725356	-0.00429831	0.00471233	0.363654
cg00725388	0.00298667	0.00184166	0.107673
cg00725401	0.00170157	0.00624016	0.7856
cg00725426	0.00097378	0.00518606	0.851398
cg00725459	0.00867151	0.00434448	0.0483624
cg00725472	-0.000237598	0.00426616	0.955685
cg00725635	0.00178677	0.00104889	0.0912511
cg00725654	-0.00233919	0.00219921	0.289775
cg00725690	-0.00133336	0.00392587	0.734767
cg00725722	9.41976e-06	0.00239588	0.99687
cg00725777	-0.00504481	0.00526903	0.340405
cg00725778	0.00580066	0.0121517	0.63404
cg00725912	-0.000394322	0.00347899	0.909961
cg00725919	0.00155653	0.00753267	0.836668
cg00725994	-0.00298966	0.00680666	0.661344
cg00725995	0.00371689	0.00363264	0.308421
cg00725997	-0.0136876	0.00749067	0.0703186
cg00726006	-0.00312148	0.00487748	0.523494
cg00726046	0.0014883	0.00123391	0.230298
cg00726100	0.0124413	0.00758134	0.103595
cg00726147	-0.00156429	0.00442464	0.724347
cg00726151	0.00404402	0.0110711	0.715593
cg00726177	0.000936529	0.00151454	0.537596
cg00726183	-0.00429784	0.00357564	0.231908
cg00726266	-0.0070728	0.00482611	0.145578
cg00726470	0.00113428	0.0035351	0.748914
cg00726475	-0.00627257	0.00884753	0.479821
cg00726615	-0.00608229	0.00359883	0.0937955
cg00726652	-0.00140044	0.00468119	0.765369
cg00726677	-0.00236123	0.00436384	0.589519
cg00726782	0.000102718	0.001489	0.945125
cg00726784	-0.0103506	0.00774726	0.184246
cg00726786	0.0031372	0.00623459	0.615817
cg00726834	0.000385741	0.00163866	0.814327
cg00726871	0.0120245	0.00524078	0.0236305
cg00726979	-0.0084274	0.00719599	0.244034
cg00726993	-0.00747293	0.00431609	0.0861319
cg00727112	-0.000547093	0.00113984	0.632183
cg00727225	-0.0439578	0.0435197	0.314641
cg00727262	0.00217515	0.00245548	0.377604
cg00727279	-0.00145623	0.00606607	0.810722
cg00727287	0.00551296	0.00472225	0.24551
cg00727310	-0.00667449	0.00546841	0.224819
cg00727314	-0.000875161	0.00408252	0.83065
cg00727334	0.0153956	0.0236697	0.516741
cg00727386	-0.000567991	0.00364922	0.876592
cg00727415	0.00362018	0.00595604	0.544539
cg00727431	0.00676607	0.00468741	0.151683
cg00727447	-5.85672e-05	0.00497841	0.990635
cg00727483	-0.00121472	0.00577091	0.833668
cg00727556	0.0138936	0.00756835	0.0690474
cg00727586	0.00168273	0.0048798	0.730864
cg00727590	0.00210211	0.00682533	0.758664
cg00727630	0.00329662	0.0027665	0.235929
cg00727663	-0.00531686	0.00368916	0.152315
cg00727673	-0.00113925	0.00492005	0.817308
cg00727675	0.000260873	0.0062392	0.966723
cg00727912	0.0039646	0.00375437	0.293243
cg00727940	0.00588576	0.0100848	0.560646
cg00727947	0.00897578	0.00365581	0.0156178
cg00728039	-0.00478447	0.00416317	0.252907
cg00728046	0.00585659	0.00498573	0.242618
cg00728090	0.00626053	0.00615283	0.311107
cg00728099	-0.00633447	0.00533872	0.23793
cg00728125	-0.00599747	0.00505993	0.238413
cg00728147	0.00836728	0.00901534	0.355344
cg00728224	-0.00134249	0.00783844	0.864321
cg00728296	-0.000808851	0.00697823	0.907931
cg00728300	-0.00110455	0.00174745	0.528615
cg00728317	0.00379313	0.00363973	0.299588
cg00728340	-0.000763221	0.00338904	0.822232
cg00728346	0.0218736	0.0104677	0.0389149
cg00728361	0.00119892	0.00134974	0.376305
cg00728371	-0.0102409	0.0173785	0.556858
cg00728398	-0.000415044	0.00108648	0.703179
cg00728438	0.000174351	0.00451119	0.969239
cg00728503	-0.0037901	0.00626727	0.546571
cg00728507	0.000821369	0.00330211	0.804017
cg00728566	0.00806206	0.00541117	0.139063
cg00728573	-0.00932646	0.00517713	0.0743185
cg00728585	0.00127156	0.00326303	0.697508
cg00728602	0.00195734	0.00296666	0.510751
cg00728743	0.00573898	0.00680861	0.401081
cg00728810	0.00291949	0.00483382	0.547085
cg00728848	0.0051152	0.0056155	0.3643
cg00728876	-0.00102169	0.00515942	0.843384
cg00728890	0.000494436	0.00174718	0.777706
cg00728905	0.000736703	0.00503072	0.883837
cg00728907	0.0056499	0.00339903	0.099267
cg00728946	0.00619657	0.0056791	0.277563
cg00728961	-0.0017316	0.00182093	0.343681
cg00728973	0.0158551	0.0092913	0.0906972
cg00728996	-0.00236726	0.00493192	0.632173
cg00728999	-0.00116211	0.00120088	0.335271
cg00729011	0.0017428	0.00497796	0.726919
cg00729039	0.00944901	0.00508442	0.0657345
cg00729043	0.0119697	0.00609501	0.0520257
cg00729049	-0.00448777	0.00210199	0.0349399
cg00729056	-0.000371139	0.0012857	0.77337
cg00729060	0.0077154	0.00901212	0.393763
cg00729103	-0.00284719	0.00373424	0.447391
cg00729133	-0.000761058	0.00739341	0.918197
cg00729136	-0.0073471	0.00296626	0.0147475
cg00729171	0.000133636	0.00275513	0.961401
cg00729184	-0.00277854	0.0102988	0.787816
cg00729264	0.00509726	0.00357187	0.156346
cg00729269	0.000405923	0.00168274	0.80982
cg00729275	-0.00541104	0.00753133	0.473963
cg00729281	0.00113251	0.00147187	0.443255
cg00729314	-0.00091167	0.00274847	0.740735
cg00729324	0.00264733	0.00333244	0.428636
cg00729380	-0.000848643	0.00453552	0.851912
cg00729461	0.00582663	0.0064244	0.366378
cg00729475	0.00104823	0.000894775	0.243884
cg00729541	-0.000446386	0.000923416	0.62975
cg00729627	-0.00256022	0.00409959	0.533565
cg00729644	0.00597301	0.00432528	0.170043
cg00729654	0.0096044	0.00466204	0.0417037
cg00729656	-8.08223e-05	0.00592923	0.989148
cg00729672	-0.000843098	0.00477502	0.86017
cg00729690	0.000460147	0.00145759	0.752824
cg00729699	-0.00178801	0.00275992	0.518409
cg00729708	-0.0940928	0.0447266	0.0376403
cg00729815	-0.00860435	0.010769	0.425988
cg00729829	0.0115548	0.00487212	0.0194169
cg00729860	-0.00364961	0.008411	0.665189
cg00729875	0.00102452	0.00305484	0.73797
cg00729876	0.00141508	0.00303487	0.641924
cg00729885	-5.25815e-05	0.00558502	0.992505
cg00729894	0.00474708	0.00362176	0.192636
cg00729910	0.029677	0.0104952	0.00555572
cg00729928	-0.0126406	0.00551195	0.0236963
cg00729984	-0.00755418	0.00429804	0.0815499
cg00729986	-0.00207617	0.00567671	0.715253
cg00729995	0.00399254	0.00346881	0.25219
cg00730023	0.0019031	0.00164412	0.249522
cg00730077	0.010991	0.010375	0.291708
cg00730085	-0.00599102	0.0103704	0.564625
cg00730096	0.00559156	0.00442305	0.208787
cg00730100	-0.00282326	0.00407634	0.489996
cg00730116	-0.00235178	0.00344007	0.495613
cg00730168	-0.00739803	0.00861167	0.392137
cg00730182	-0.0036577	0.00330165	0.270304
cg00730185	-0.0104371	0.00835509	0.214199
cg00730203	0.0142263	0.0104979	0.178093
cg00730224	-0.00254142	0.00437997	0.562921
cg00730260	0.00154288	0.00348302	0.65864
cg00730266	0.0040097	0.00539235	0.458681
cg00730348	-0.000983549	0.00682422	0.88566
cg00730373	0.00851512	0.00536787	0.115488
cg00730378	0.00153804	0.00307124	0.617503
cg00730405	-0.000389597	0.00936217	0.966881
cg00730413	0.00829612	0.00873235	0.344135
cg00730425	-0.00332607	0.00359552	0.356924
cg00730441	-0.00052586	0.00449869	0.907155
cg00730549	-0.0012822	0.00688972	0.8527
cg00730555	-0.000479158	0.00100796	0.635447
cg00730561	0.000240944	0.00321666	0.940424
cg00730564	-0.00822124	0.00359727	0.0241709
cg00730630	-0.000130152	0.00402629	0.97427
cg00730640	-0.00323848	0.00375126	0.389815
cg00730653	0.000764226	0.00127133	0.548974
cg00730670	0.000659887	0.00319849	0.836922
cg00730694	-0.000432462	0.00528505	0.93493
cg00730761	-0.127652	0.0483239	0.00943144
cg00730780	0.00366666	0.00513377	0.476574
cg00730794	0.000454738	0.00105245	0.666517
cg00730832	-0.00154885	0.00787086	0.844354
cg00730857	0.00407313	0.005672	0.474184
cg00730887	-0.00595217	0.00626735	0.344304
cg00730971	0.00497174	0.00388587	0.203387
cg00731003	-0.00884456	0.00587188	0.134817
cg00731062	0.00851162	0.00612995	0.167731
cg00731146	0.00028683	0.00297158	0.923277
cg00731201	0.00198733	0.00414592	0.632627
cg00731214	-0.0297158	0.0133771	0.0283348
cg00731232	-0.00155451	0.00312016	0.619309
cg00731253	-0.00173279	0.00160269	0.281941
cg00731304	-0.00285921	0.00673207	0.671859
cg00731328	-0.00390111	0.0043489	0.371625
cg00731338	-0.00324911	0.00739852	0.661394
cg00731352	-5.95211e-05	0.00481852	0.990166
cg00731395	-0.009133	0.00448536	0.0440913
cg00731404	0.000488679	0.000993389	0.623731
cg00731411	-0.00259591	0.0017064	0.131008
cg00731458	-0.00436518	0.00501067	0.385521
cg00731485	0.0017972	0.00332856	0.590315
cg00731487	0.0040853	0.00253392	0.109724
cg00731526	-0.00151633	0.00236815	0.523285
cg00731608	-0.00757691	0.00528404	0.15438
cg00731619	-0.000281001	0.00148667	0.850424
cg00731650	0.00422423	0.00384172	0.273878
cg00731661	0.00145844	0.00646038	0.821806
cg00731676	-0.00726778	0.0039626	0.0692947
cg00731683	0.00303881	0.00435305	0.486569
cg00731691	-0.00259926	0.00327382	0.428902
cg00731702	0.000275799	0.00877674	0.974987
cg00731739	0.00237563	0.00796687	0.766112
cg00731749	-0.00114118	0.00119352	0.341057
cg00731785	0.00422924	0.0032459	0.195265
cg00731852	-0.000854573	0.00518033	0.869269
cg00731857	0.000157194	0.00448794	0.972122
cg00731874	-0.00179279	0.00642703	0.780801
cg00731886	0.00258266	0.00555465	0.642867
cg00731913	-0.000298894	0.00154683	0.847129
cg00731917	-0.00133264	0.00127134	0.296796
cg00731944	0.00120884	0.00201914	0.550591
cg00732043	-0.00422144	0.00532872	0.429916
cg00732059	0.000594938	0.00600432	0.921248
cg00732067	0.00102453	0.00619806	0.869007
cg00732098	-0.000307132	0.0040608	0.939846
cg00732166	-0.0102711	0.00634627	0.108379
cg00732232	-0.00200633	0.00393811	0.611429
cg00732251	-0.00306031	0.0106371	0.774107
cg00732274	-0.000343722	0.00111473	0.758392
cg00732294	-0.000477311	0.00116355	0.682429
cg00732327	0.00340997	0.0034202	0.320909
cg00732328	0.00257995	0.00739616	0.727877
cg00732348	-0.00142573	0.00174877	0.416644
cg00732366	0.00205724	0.00432166	0.634981
cg00732378	-0.00555513	0.00669873	0.408709
cg00732383	-0.00372396	0.00651985	0.569027
cg00732415	0.00672974	0.00309618	0.0318435
cg00732428	0.00120279	0.00105442	0.256423
cg00732432	-0.000848715	0.00555338	0.878809
cg00732511	-0.00571702	0.00580049	0.326449
cg00732538	-0.00387946	0.00235366	0.1021
cg00732550	-0.00926437	0.00478112	0.0551777
cg00732553	0.00170138	0.00290424	0.559172
cg00732589	-0.00481176	0.00584306	0.411974
cg00732591	0.00218374	0.003183	0.494089
cg00732602	-0.00319751	0.00495195	0.519789
cg00732656	-0.00684157	0.00785148	0.385414
cg00732658	-0.00106575	0.0042019	0.800242
cg00732763	-0.000729935	0.00429134	0.865242
cg00732775	0.00434003	0.00662457	0.513721
cg00732783	-0.00883621	0.00824617	0.286224
cg00732807	0.00595446	0.00250449	0.0191247
cg00732810	0.00254929	0.00658575	0.699422
cg00732815	-0.00400599	0.00523778	0.445983
cg00732845	-0.0124341	0.00621918	0.0479953
cg00732850	-0.00275156	0.00665794	0.680196
cg00732878	-0.000139531	0.00287049	0.961318
cg00732907	-0.00104022	0.00112766	0.358274
cg00732939	0.00185733	0.00416748	0.656695
cg00732970	0.00574278	0.00545952	0.295117
cg00733001	0.00535026	0.00635376	0.401548
cg00733005	-0.00139446	0.00177418	0.43354
cg00733115	0.00223203	0.00822508	0.786607
cg00733150	0.0068926	0.0080271	0.392358
cg00733180	0.000385916	0.00327778	0.906487
cg00733190	-0.00218521	0.00283759	0.442865
cg00733307	0.00346838	0.00341668	0.31223
cg00733315	-0.00369704	0.00390266	0.345519
cg00733324	-0.000172943	0.00413418	0.966707
cg00733328	-0.00153452	0.00293919	0.602639
cg00733375	0.00451512	0.00484801	0.353683
cg00733379	-0.0139232	0.0105781	0.190784
cg00733385	-0.0103981	0.010754	0.335671
cg00733417	-0.000216488	0.00364941	0.952802
cg00733441	0.000639523	0.00382924	0.867663
cg00733480	0.00295689	0.00333678	0.377434
cg00733493	0.000960989	0.00275161	0.72756
cg00733516	0.00071424	0.00216024	0.741542
cg00733567	-0.00862871	0.0073875	0.245281
cg00733604	-0.00196307	0.0033291	0.5566
cg00733660	-0.00225682	0.00309653	0.467631
cg00733682	-0.00104846	0.00116766	0.371158
cg00733705	-0.00235619	0.00439127	0.592635
cg00733722	0.0100267	0.00550841	0.0713915
cg00733728	-0.000852832	0.00246597	0.730111
cg00733746	-0.000390286	0.000933654	0.676733
cg00733749	0.00237901	0.00389486	0.542565
cg00733767	0.0136164	0.00825799	0.101976
cg00733780	0.00299308	0.00294637	0.31189
cg00733786	-0.00297971	0.00645324	0.645165
cg00733838	-0.000647845	0.00329912	0.844677
cg00733943	0.00474718	0.00343679	0.169942
cg00733992	0.00753196	0.0107853	0.486405
cg00734018	0.00232078	0.00373697	0.53584
cg00734030	0.000100245	0.00197034	0.959514
cg00734052	-0.00138133	0.00147598	0.351353
cg00734053	0.0100132	0.00687139	0.147852
cg00734099	-0.00345683	0.00363022	0.343027
cg00734103	0.00228622	0.0104377	0.827022
cg00734395	-0.00790447	0.00554431	0.156739
cg00734436	-0.00053934	0.00303294	0.85918
cg00734440	0.000674404	0.00592638	0.909602
cg00734471	-0.011666	0.010717	0.278685
cg00734483	-0.00110975	0.0011262	0.326555
cg00734484	0.00295507	0.0042146	0.484663
cg00734512	-0.000912817	0.00173128	0.599063
cg00734532	0.00687503	0.00772537	0.375412
cg00734567	-0.00247919	0.0029395	0.4008
cg00734592	-0.00327266	0.00850574	0.701145
cg00734666	-0.00651834	0.00417611	0.121377
cg00734682	0.00196273	0.00367448	0.594296
cg00734683	-0.00536514	0.00419243	0.203288
cg00734724	-0.00164334	0.000967622	0.0922224
cg00734800	0.000527084	0.0017502	0.763854
cg00734813	0.00954837	0.00433848	0.029798
cg00734838	-0.00157235	0.00442616	0.723077
cg00734858	-0.00643394	0.00603957	0.289033
cg00734895	0.00515678	0.0052895	0.331707
cg00734904	-0.0115301	0.00621849	0.0663459
cg00734927	-0.00834036	0.00662081	0.210389
cg00734931	-0.00364581	0.00815213	0.655579
cg00734960	0.00120169	0.00129881	0.35684
cg00734966	-0.0125046	0.00740516	0.094071
cg00734967	0.000655132	0.00581511	0.910501
cg00734968	0.00219249	0.00358204	0.541726
cg00734970	0.000293413	0.000976776	0.764437
cg00734979	-0.00254662	0.00419343	0.544889
cg00735013	-0.00576054	0.00301163	0.0583317
cg00735023	0.00324051	0.0109708	0.768254
cg00735024	-0.00673099	0.00544611	0.219072
cg00735080	0.00667525	0.00441279	0.133171
cg00735091	-0.00170391	0.00334805	0.611805
cg00735159	0.00021793	0.00112303	0.846483
cg00735188	0.0434124	0.0244994	0.0791182
cg00735196	-0.00016322	0.00116907	0.889215
cg00735207	-0.0037279	0.00289741	0.200877
cg00735218	-0.00179262	0.00339848	0.598906
cg00735237	-0.02528	0.0229456	0.272937
cg00735239	0.000375269	0.00129515	0.772544
cg00735257	0.00109018	0.0038366	0.776817
cg00735267	-0.00462822	0.00863845	0.59318
cg00735304	0.00013432	0.00145775	0.92675
cg00735315	0.00130063	0.00114897	0.260054
cg00735329	-0.00896946	0.00440672	0.0441708
cg00735398	-0.0086706	0.00958851	0.367794
cg00735454	-0.00472401	0.00365034	0.198283
cg00735467	0.0127364	0.00969247	0.191515
cg00735483	0.00669905	0.0218007	0.759197
cg00735499	-0.00584959	0.00406016	0.152452
cg00735574	0.000964421	0.00433144	0.824209
cg00735578	-0.0135125	0.0092232	0.145706
cg00735586	-0.0105213	0.0069986	0.135564
cg00735591	-0.000731936	0.00122734	0.552138
cg00735595	-0.00803791	0.00954507	0.401526
cg00735599	-0.00459288	0.00490144	0.35075
cg00735611	0.00450678	0.00523962	0.391552
cg00735632	-0.00135275	0.00283069	0.633662
cg00735645	-0.00358411	0.00392366	0.362963
cg00735667	0.000594689	0.00135451	0.661475
cg00735744	-0.00132232	0.0011357	0.24677
cg00735843	0.000209031	0.00133768	0.876107
cg00735845	-0.00110256	0.00922337	0.905062
cg00735876	0.00496407	0.00555896	0.37378
cg00735883	-0.0131348	0.0100798	0.195219
cg00735885	-0.000841395	0.00418187	0.840907
cg00735907	0.000770612	0.0036187	0.831751
cg00735911	-0.00265253	0.00422688	0.531583
cg00735923	-0.00459531	0.00376697	0.225066
cg00735962	-0.000688651	0.00173242	0.69175
cg00735972	-0.00334926	0.00721669	0.643478
cg00736008	-0.00402393	0.00341574	0.241271
cg00736037	-0.000671461	0.00133449	0.61584
cg00736173	-0.00158439	0.00612028	0.796207
cg00736189	-0.00306833	0.00368599	0.406937
cg00736201	-0.00248258	0.00304794	0.417081
cg00736283	-0.0024351	0.00104533	0.0216249
cg00736295	-0.00482561	0.00402092	0.232623
cg00736299	0.00976167	0.00822334	0.237712
cg00736375	0.0115002	0.00423948	0.00772905
cg00736406	-0.00644036	0.00461519	0.165635
cg00736521	-0.0012828	0.00102159	0.211842
cg00736523	-0.00100115	0.00214803	0.642065
cg00736531	-0.00771588	0.00456025	0.0934288
cg00736548	0.00760095	0.00642903	0.239597
cg00736622	-0.00549696	0.00292797	0.0630659
cg00736640	-0.000167571	0.00350227	0.961924
cg00736641	-0.00898506	0.00486266	0.0672745
cg00736681	0.00343396	0.0030879	0.268489
cg00736683	0.00332304	0.00349445	0.343678
cg00736707	0.00475511	0.00461855	0.305432
cg00736744	0.0480829	0.00799163	2.29099e-08
cg00736819	0.000411964	0.00199976	0.83716
cg00736915	-0.00325769	0.00301472	0.282199
cg00736958	-0.00529804	0.00388155	0.175011
cg00736984	-0.00126343	0.00505727	0.80318
cg00737155	-0.000458943	0.00270335	0.865499
cg00737162	-0.000826515	0.00547925	0.88037
cg00737208	0.0058348	0.00728826	0.425073
cg00737224	-0.00131061	0.00144509	0.366384
cg00737250	-0.000274536	0.00495585	0.955921
cg00737251	0.000429741	0.000843088	0.611249
cg00737264	-0.00983066	0.0162728	0.546989
cg00737302	-0.00420849	0.00619615	0.498406
cg00737344	0.00556474	0.00261941	0.0358345
cg00737366	-0.00819006	0.00472296	0.085653
cg00737506	0.00584245	0.00752659	0.439242
cg00737514	0.00236505	0.00105213	0.0265427
cg00737548	-0.00621785	0.00762983	0.416836
cg00737556	0.00599412	0.0059377	0.31491
cg00737571	0.00101417	0.00194294	0.602715
cg00737593	0.00167229	0.0054727	0.7605
cg00737612	0.0020029	0.00484627	0.680187
cg00737655	-0.00147675	0.00349407	0.673364
cg00737722	0.00290928	0.0042954	0.499612
cg00737754	0.00304743	0.00491419	0.536432
cg00737840	-0.000369578	0.00118203	0.755119
cg00737841	-0.0132232	0.0166325	0.428283
cg00737846	-0.0028139	0.0035775	0.433204
cg00737847	-0.00396593	0.00303703	0.194276
cg00737904	0.00259234	0.00343502	0.452024
cg00737905	0.0053056	0.00384384	0.170246
cg00737916	-0.0118845	0.014124	0.401896
cg00737943	-0.000694576	0.00528807	0.895736
cg00737970	0.00894214	0.00409052	0.0308917
cg00737978	0.00266899	0.00393862	0.499395
cg00737979	-0.00652847	0.00859854	0.449296
cg00737992	-0.00483022	0.00304318	0.11528
cg00738005	0.0048713	0.00532621	0.362372
cg00738081	0.00372057	0.00324437	0.253918
cg00738085	-0.000373816	0.00113414	0.742316
cg00738113	0.00846994	0.00825278	0.306955
cg00738178	0.00150757	0.00143119	0.294439
cg00738222	-0.00443397	0.00417945	0.291019
cg00738291	-5.31055e-06	0.00575608	0.999266
cg00738299	0.000107327	0.00260321	0.967187
cg00738309	0.013081	0.016393	0.426581
cg00738345	-0.000924687	0.00923639	0.920433
cg00738362	-0.00440514	0.0070995	0.536198
cg00738387	-0.00115193	0.00651851	0.86005
cg00738435	-0.000228751	0.00475327	0.961702
cg00738458	0.00408376	0.00503174	0.418742
cg00738571	-0.00350453	0.0033475	0.297396
cg00738608	-0.0144943	0.00897327	0.109065
cg00738629	0.000506195	0.00158665	0.750295
cg00738635	-0.00282845	0.0109326	0.796328
cg00738660	0.0202566	0.010508	0.0564199
cg00738702	-0.00231933	0.00463618	0.617868
cg00738732	0.0201786	0.022837	0.378811
cg00738741	-0.00779112	0.00500077	0.122058
cg00738772	0.00687294	0.00678785	0.313464
cg00738815	-0.0111511	0.00436922	0.0120515
cg00738841	-0.000512447	0.000865043	0.55478
cg00738869	-0.00239576	0.00166963	0.154099
cg00738897	-0.00340922	0.00660614	0.606824
cg00738919	-0.00198058	0.00607397	0.744975
cg00738934	-0.00348396	0.00493823	0.48196
cg00738945	-0.000707393	0.00663866	0.915331
cg00738947	0.0155951	0.00950839	0.103782
cg00739004	0.00638917	0.00889023	0.473839
cg00739066	-0.00406201	0.00609129	0.506236
cg00739112	0.00164592	0.00111879	0.144052
cg00739120	0.00198938	0.00480309	0.67953
cg00739123	0.000649574	0.00327243	0.843015
cg00739139	-0.00211798	0.00613232	0.730456
cg00739149	0.00842275	0.0153896	0.58526
cg00739155	0.00515624	0.00385275	0.183501
cg00739217	0.00323566	0.00548078	0.556135
cg00739242	0.00196955	0.00588446	0.738475
cg00739259	0.000340556	0.00465956	0.941867
cg00739266	0.00459734	0.00674659	0.497005
cg00739272	-0.000861107	0.000906405	0.344146
cg00739278	-0.0128643	0.0123696	0.300585
cg00739353	-0.00153475	0.0027767	0.581553
cg00739459	0.00117518	0.00124669	0.347897
cg00739471	0.00297752	0.0100343	0.767219
cg00739484	0.00489843	0.00396326	0.219059
cg00739510	0.00559465	0.00641067	0.384689
cg00739582	-0.00314117	0.00511717	0.54056
cg00739593	0.00284961	0.00575707	0.621587
cg00739608	0.00446423	0.00351016	0.206078
cg00739624	0.00274155	0.00176557	0.123296
cg00739644	-0.00217996	0.00445564	0.625616
cg00739661	0.00122857	0.00121316	0.313386
cg00739667	0.00610288	0.00270306	0.0258981
cg00739679	-0.00146875	0.00496251	0.767802
cg00739770	0.00842656	0.00443381	0.0599353
cg00739778	0.00348244	0.00554567	0.53131
cg00739787	-0.00635746	0.00444829	0.155732
cg00739805	-0.00757494	0.00945311	0.424645
cg00739973	0.0028633	0.00561803	0.61129
cg00740020	-0.0028175	0.00341936	0.4117
cg00740034	0.00166949	0.0107297	0.876632
cg00740067	-0.00736234	0.00937124	0.433742
cg00740088	0.000525918	0.00161049	0.744611
cg00740089	-0.000738969	0.00415369	0.859118
cg00740198	0.00611193	0.00375261	0.106183
cg00740215	0.000838594	0.00378727	0.825165
cg00740249	-0.000132777	0.00344632	0.969336
cg00740368	0.00915709	0.0107737	0.397165
cg00740389	-0.00771248	0.00798654	0.336282
cg00740408	0.00598359	0.0107648	0.579422
cg00740462	-0.000317375	0.00329434	0.923423
cg00740465	0.00737887	0.0041143	0.075597
cg00740474	0.00144886	0.00863317	0.867024
cg00740479	-0.00556366	0.0072762	0.446095
cg00740510	0.00732028	0.0047908	0.129335
cg00740527	4.13013e-05	0.00258991	0.987305
cg00740533	0.000937316	0.00353284	0.791254
cg00740547	0.00224606	0.00653598	0.731757
cg00740645	-0.000676827	0.00104633	0.519047
cg00740691	-0.00154633	0.00119563	0.198563
cg00740718	0.00686703	0.0160888	0.67033
cg00740721	0.0127715	0.00799556	0.113012
cg00740788	0.00154634	0.00362664	0.670647
cg00740803	0.00152467	0.0104873	0.88467
cg00740813	-0.00230928	0.00359819	0.522323
cg00740822	0.000831968	0.00846183	0.921854
cg00740861	-0.00195971	0.0030897	0.527197
cg00740870	-0.000552285	0.00275472	0.841464
cg00740914	0.00348448	0.00325841	0.287197
cg00740979	0.00614043	0.00558277	0.273739
cg00740997	0.00498326	0.00382496	0.195306
cg00741012	0.000912671	0.00094979	0.338663
cg00741016	-0.00237809	0.00382631	0.535528
cg00741035	0.0110137	0.00585561	0.0625848
cg00741060	-0.00831716	0.00455648	0.0706132
cg00741214	-0.00555169	0.00386822	0.154015
cg00741295	-0.00215753	0.00146546	0.143757
cg00741333	-0.00269633	0.00566182	0.634838
cg00741349	0.00149775	0.00685611	0.827472
cg00741351	-0.000211615	0.000783809	0.78767
cg00741391	0.0011295	0.0048477	0.816189
cg00741410	0.00193932	0.00463309	0.676324
cg00741431	0.00500656	0.0101299	0.622109
cg00741432	0.00321693	0.00448562	0.474766
cg00741469	0.00191679	0.00431501	0.657744
cg00741517	0.00215825	0.00150933	0.155519
cg00741523	-0.00872131	0.00995154	0.3827
cg00741582	0.00439722	0.00358608	0.222698
cg00741609	0.00308995	0.00285156	0.28087
cg00741624	-0.000283969	0.00112433	0.801065
cg00741634	0.000368859	0.00274563	0.893371
cg00741650	0.00247051	0.00500431	0.622501
cg00741656	0.00266587	0.00417393	0.524325
cg00741661	-0.00383752	0.00401155	0.340821
cg00741675	-0.0163865	0.0204281	0.424163
cg00741700	-0.000556485	0.00104201	0.594366
cg00741717	0.00391576	0.00413261	0.345411
cg00741731	0.000554369	0.00355937	0.876511
cg00741774	-0.000929635	0.00102968	0.368551
cg00741789	-0.00133793	0.00212224	0.529696
cg00741800	0.00282165	0.00370255	0.447612
cg00741836	0.00359771	0.00234471	0.127753
cg00741848	-0.00049034	0.00332939	0.883179
cg00741900	-0.000776525	0.00216555	0.720583
cg00741945	-0.0062517	0.00479259	0.194754
cg00741946	0.000768494	0.00262215	0.770005
cg00741954	0.00312872	0.00274602	0.256982
cg00741978	-0.00402581	0.00481024	0.404417
cg00741986	-0.00199326	0.00416825	0.633441
cg00741992	-0.000906507	0.00397227	0.8199
cg00742025	0.00223112	0.00415703	0.592533
cg00742040	-0.00380927	0.00523589	0.468419
cg00742098	-0.00134461	0.00684791	0.84469
cg00742118	-0.00763031	0.00927159	0.41227
cg00742121	-0.0267112	0.0263699	0.313271
cg00742150	0.00499271	0.00614515	0.418249
cg00742226	0.00165433	0.00404606	0.683413
cg00742240	-0.00271285	0.00398053	0.496944
cg00742248	0.00140565	0.00375115	0.708574
cg00742276	0.000114878	0.00562752	0.98375
cg00742303	0.00478348	0.0036666	0.1947
cg00742381	0.000868285	0.0088569	0.92208
cg00742434	0.00174916	0.0103106	0.865594
cg00742449	0.00160691	0.0053391	0.763995
cg00742465	-0.00071809	0.00451244	0.873849
cg00742472	0.00150321	0.00284841	0.598727
cg00742558	-0.000559306	0.00271253	0.837014
cg00742559	0.00241858	0.00550904	0.661492
cg00742573	0.00266357	0.00399234	0.506036
cg00742586	0.0013321	0.00587473	0.82103
cg00742587	0.00875063	0.0130494	0.503869
cg00742589	-0.000323988	0.0043912	0.941316
cg00742603	0.000704315	0.00146029	0.630527
cg00742612	-0.000716358	0.00382998	0.851968
cg00742616	0.00168224	0.00650282	0.796346
cg00742649	0.000260963	0.00917121	0.97735
cg00742668	1.36786e-06	0.00488572	0.999777
cg00742708	-0.000714416	0.00499832	0.886601
cg00742738	-0.00160594	0.00320885	0.617725
cg00742744	0.0179281	0.0102304	0.0824356
cg00742851	-0.00484413	0.00502976	0.337576
cg00742898	-0.000919583	0.00380094	0.809272
cg00742963	0.000153048	0.00335626	0.96371
cg00743041	-0.00444478	0.00789966	0.574794
cg00743056	-0.000212826	0.00149523	0.88707
cg00743068	-0.00461769	0.00316573	0.14746
cg00743081	0.00122873	0.00521551	0.81418
cg00743094	0.000332495	0.00376462	0.929779
cg00743102	-0.00323097	0.00612481	0.598875
cg00743107	-0.000396331	0.00133183	0.766573
cg00743158	-0.000570213	0.00642058	0.929391
cg00743170	0.00582371	0.00556719	0.297777
cg00743238	-0.00078096	0.00321459	0.808494
cg00743323	0.00209027	0.00373156	0.576489
cg00743354	-0.0022062	0.00409079	0.590745
cg00743372	0.000548622	0.00193725	0.777549
cg00743392	-0.00505092	0.00506526	0.320832
cg00743412	-0.00490409	0.00527749	0.354759
cg00743469	0.00480398	0.00434296	0.27103
cg00743512	0.00282676	0.00463348	0.543049
cg00743540	0.00624062	0.00479662	0.195913
cg00743556	-0.01158	0.00828312	0.164867
cg00743585	-0.00147631	0.00160923	0.360902
cg00743603	-0.00130861	0.003108	0.674529
cg00743629	0.00331388	0.00755693	0.661853
cg00743641	-0.00178557	0.00735674	0.808672
cg00743664	0.00198432	0.00329426	0.548155
cg00743717	0.00659266	0.00876847	0.453713
cg00743733	0.00410915	0.00675024	0.543929
cg00743788	0.00476455	0.005886	0.41996
cg00743803	-0.00290935	0.00394472	0.462343
cg00743816	0.00526222	0.00744719	0.48128
cg00743831	-0.00395459	0.00956947	0.680213
cg00743839	0.00293285	0.00589487	0.619794
cg00743929	0.0041564	0.00327776	0.207406
cg00743962	-0.0059331	0.00967499	0.54096
cg00743973	-0.000846693	0.00862691	0.921992
cg00743998	-0.000311587	0.00132679	0.814759
cg00744020	-0.0024976	0.009526	0.793658
cg00744083	-0.00222401	0.0020982	0.291443
cg00744145	-4.61105e-06	0.00517401	0.999291
cg00744172	0.0153135	0.012533	0.224331
cg00744187	-0.00699429	0.0077306	0.367538
cg00744199	0.000489495	0.00100733	0.627965
cg00744221	0.00375912	0.00465542	0.421106
cg00744229	-0.00121529	0.00117272	0.302295
cg00744232	0.00680805	0.00625106	0.278446
cg00744233	0.00548194	0.00734417	0.456969
cg00744307	0.00267556	0.00141677	0.0615458
cg00744351	0.0126857	0.00911873	0.166932
cg00744413	6.45758e-05	0.00100784	0.949026
cg00744428	-0.00192219	0.00383659	0.617343
cg00744431	0.00872341	0.00834789	0.298281
cg00744433	0.0179841	0.00904245	0.0491563
cg00744443	-0.00835017	0.00843009	0.324055
cg00744463	-0.000707977	0.00368169	0.847858
cg00744494	0.00620482	0.00490591	0.208581
cg00744495	0.00103851	0.004651	0.823718
cg00744506	0.00154728	0.0048515	0.750375
cg00744545	0.00148626	0.00228907	0.517484
cg00744550	-0.000165873	0.00200714	0.934284
cg00744626	0.00246148	0.00304789	0.421033
cg00744656	-0.00108106	0.00119463	0.367445
cg00744679	-0.000760056	0.00398909	0.849236
cg00744739	-0.00284819	0.00549418	0.605202
cg00744753	-0.00314551	0.0086553	0.716976
cg00744791	-0.0186966	0.00749592	0.0140828
cg00744851	-0.000912643	0.00579525	0.875149
cg00744866	0.000741568	0.00246046	0.763673
cg00744898	0.0139456	0.00909335	0.127948
cg00744902	0.00423622	0.00630522	0.503057
cg00744920	-0.00175973	0.00136995	0.201608
cg00744924	-0.0164438	0.011471	0.1545
cg00744981	-0.00318104	0.00290797	0.276344
cg00744989	0.00336447	0.00465527	0.471357
cg00745062	0.00144538	0.00392523	0.713399
cg00745111	0.00264908	0.00541543	0.625676
cg00745124	0.00155719	0.00453507	0.731966
cg00745132	-0.00241385	0.00464341	0.604198
cg00745157	-0.0281103	0.0108455	0.0108162
cg00745170	0.000479959	0.00329868	0.884577
cg00745181	-0.00325399	0.00401671	0.419593
cg00745184	0.00371232	0.00854877	0.664941
cg00745231	-0.000795711	0.0011375	0.485673
cg00745248	-0.000476995	0.00119815	0.691308
cg00745274	0.00166008	0.00121158	0.173372
cg00745288	0.00226459	0.00426196	0.596229
cg00745293	-0.00318623	0.00250578	0.206167
cg00745323	0.00980813	0.00486206	0.0460579
cg00745333	-0.00019849	0.00443932	0.964417
cg00745342	-0.00593802	0.00748585	0.42932
cg00745389	-0.000848907	0.00113523	0.456158
cg00745423	-0.00155626	0.00117995	0.189885
cg00745463	-0.00526689	0.00433881	0.227339
cg00745486	0.00556945	0.00308773	0.0739604
cg00745520	0.00137318	0.00689534	0.84251
cg00745543	-0.00107284	0.00460691	0.816283
cg00745568	0.00196087	0.0046642	0.674992
cg00745607	-0.00169542	0.0015014	0.261214
cg00745621	0.0087833	0.011769	0.457045
cg00745693	-0.00262912	0.007168	0.714471
cg00745725	-0.00118954	0.00148348	0.424332
cg00745731	-4.47591e-05	0.00128409	0.972256
cg00745735	-0.002328	0.00637886	0.715833
cg00745745	0.00157886	0.00139115	0.258828
cg00745823	-0.00399431	0.00315974	0.208809
cg00745834	0.0149393	0.0146225	0.309142
cg00745835	0.00747926	0.0143312	0.602781
cg00745838	0.000149925	0.000834823	0.8578
cg00745855	0.000163515	0.00260246	0.950013
cg00745962	0.00154321	0.00128597	0.232661
cg00746006	0.001102	0.00906008	0.903408
cg00746083	-0.000526744	0.00105793	0.619531
cg00746121	-0.00521993	0.00350386	0.139097
cg00746130	0.000202851	0.00292211	0.94478
cg00746141	-0.015489	0.0063011	0.0154975
cg00746143	-0.0110567	0.0107622	0.306464
cg00746170	0.00261124	0.00464842	0.575411
cg00746233	-0.0052198	0.00261334	0.0482099
cg00746248	0.00466897	0.0096119	0.628094
cg00746293	-0.00220219	0.00663456	0.740565
cg00746308	0.0163636	0.00830652	0.0513102
cg00746322	-0.000569157	0.00407192	0.889088
cg00746336	0.0075498	0.0104789	0.472731
cg00746338	0.00185777	0.00757857	0.806801
cg00746342	-0.00116223	0.00144999	0.424517
cg00746386	-0.0135375	0.00997717	0.177557
cg00746446	0.00293497	0.0114329	0.797871
cg00746487	-8.1594e-06	0.00202784	0.996797
cg00746515	1.92986e-05	0.00162115	0.990523
cg00746578	0.000155322	0.00841533	0.985307
cg00746592	0.000629512	0.00234208	0.788591
cg00746623	0.00251569	0.00402476	0.533208
cg00746666	0.00149077	0.00374714	0.691503
cg00746693	0.00209753	0.0036467	0.566319
cg00746702	0.0043066	0.00276724	0.122463
cg00746767	0.00143346	0.00402399	0.72234
cg00746783	0.00121809	0.00128269	0.344344
cg00746810	0.00229431	0.00530575	0.666268
cg00746864	-0.00180919	0.0015992	0.260341
cg00746886	-0.00127555	0.0029094	0.661923
cg00746929	0.00655716	0.00298012	0.0298385
cg00746949	0.00101035	0.00232099	0.664177
cg00746968	-0.00219113	0.00288223	0.44872
cg00746981	-0.00079565	0.00170179	0.641024
cg00747043	0.00387701	0.0084151	0.645892
cg00747046	0.0012648	0.00457097	0.782517
cg00747048	-0.0054352	0.00504153	0.283313
cg00747065	-0.00331534	0.00194934	0.091766
cg00747152	-0.000705815	0.00168152	0.675473
cg00747160	0.000313946	0.00405593	0.93844
cg00747184	-0.00117781	0.003763	0.754865
cg00747187	0.00349709	0.00970461	0.719261
cg00747241	-0.00116932	0.00479727	0.807872
cg00747283	-0.00368825	0.0039824	0.356366
cg00747290	0.00408307	0.00618606	0.510581
cg00747342	0.000669842	0.00330412	0.839714
cg00747351	0.000716424	0.00204437	0.726669
cg00747360	0.00174701	0.00163114	0.286455
cg00747362	-0.000842463	0.00122644	0.493554
cg00747372	-1.62748e-05	0.00444365	0.997084
cg00747384	0.000215472	0.00126103	0.864635
cg00747477	-0.00943629	0.0104088	0.366582
cg00747590	0.0168978	0.00655968	0.0112964
cg00747591	0.010978	0.00670269	0.10426
cg00747618	-0.00257795	0.00486882	0.597519
cg00747619	0.000242334	0.00119058	0.839081
cg00747647	0.00156023	0.00239635	0.516325
cg00747650	-0.00326973	0.00220792	0.141437
cg00747661	0.000337656	0.000989334	0.73352
cg00747726	0.0016816	0.00489658	0.731924
cg00747734	0.00387798	0.00580585	0.505544
cg00747739	-0.0137783	0.011673	0.240359
cg00747773	-0.000216305	0.00338349	0.94914
cg00747800	-0.00495958	0.00206902	0.0181818
cg00747829	0.00035847	0.00336986	0.915475
cg00747849	-0.000355301	0.00182715	0.846171
cg00747859	-0.00346551	0.00188878	0.069191
cg00747875	0.0148286	0.0129662	0.255213
cg00747890	5.87593e-05	0.00230219	0.979683
cg00747922	0.0144471	0.00875108	0.101561
cg00747928	-0.00187294	0.00362342	0.606246
cg00747944	0.000650851	0.00194094	0.738004
cg00747959	-0.0195556	0.0154435	0.208047
cg00747975	-0.00617224	0.0037624	0.103706
cg00748011	0.00372004	0.0124077	0.764873
cg00748053	0.00283496	0.00477316	0.553752
cg00748072	-0.00233055	0.0024991	0.353054
cg00748089	0.00155121	0.0035503	0.663008
cg00748092	-0.00623852	0.00692249	0.369418
cg00748144	-0.0114039	0.00439485	0.0107299
cg00748188	-0.00358455	0.00675576	0.596752
cg00748195	0.0032618	0.00538777	0.546132
cg00748203	0.0136194	0.00748677	0.0715626
cg00748218	0.0152116	0.00815547	0.0647705
cg00748373	-0.0127711	0.00637136	0.0474347
cg00748375	-0.00185972	0.00373043	0.61909
cg00748426	0.00023039	0.00211327	0.913382
cg00748427	-0.00287685	0.00539217	0.594729
cg00748432	0.00104182	0.0062251	0.867391
cg00748449	-0.00329286	0.00632737	0.603802
cg00748482	-0.00273995	0.00547072	0.617467
cg00748490	-0.00165555	0.00464687	0.722306
cg00748492	0.00767606	0.00427746	0.0754249
cg00748494	-0.013951	0.0147695	0.346904
cg00748526	0.00295488	0.00250749	0.241125
cg00748566	0.0106914	0.00449834	0.019162
cg00748589	0.00145799	0.00114789	0.206665
cg00748599	5.34727e-05	0.00135714	0.968641
cg00748640	-0.00283101	0.00490271	0.564803
cg00748675	0.00179842	0.00415342	0.665849
cg00748716	0.00616345	0.00366562	0.0954676
cg00748718	-0.00312503	0.00402837	0.439528
cg00748720	0.00712136	0.00422139	0.094393
cg00748734	0.00442914	0.00419635	0.29348
cg00748748	0.0136155	0.00549612	0.0147323
cg00748821	-0.00088515	0.00147962	0.550897
cg00748827	0.003318	0.00596553	0.579187
cg00748861	-0.00731709	0.00637146	0.253244
cg00748875	-0.000187941	0.00599952	0.975065
cg00748903	-0.00331169	0.00735575	0.653423
cg00748911	-0.00419487	0.00439653	0.342072
cg00748912	0.0168859	0.00850377	0.0495104
cg00748938	-8.37942e-05	0.00513309	0.987005
cg00748958	-0.00056779	0.0037795	0.880854
cg00748978	0.00514572	0.00634431	0.419042
cg00749097	-0.000110509	0.000902311	0.902743
cg00749118	0.00239289	0.00470107	0.611747
cg00749123	0.00623577	0.00495053	0.210426
cg00749158	0.00919665	0.00734624	0.21322
cg00749199	-0.00134846	0.00371237	0.717115
cg00749273	-0.000281675	0.00723383	0.969009
cg00749290	-0.00491916	0.00732846	0.503449
cg00749291	0.0107782	0.00909377	0.238435
cg00749323	-0.00545685	0.00674344	0.420111
cg00749382	-0.00290964	0.0026527	0.275055
cg00749454	-0.00237873	0.00420729	0.572945
cg00749498	-0.000946272	0.00220839	0.669118
cg00749508	-0.0126978	0.0101969	0.215635
cg00749531	0.00118503	0.00442675	0.789425
cg00749580	0.00160075	0.00489741	0.744386
cg00749609	-0.0122515	0.00873087	0.163313
cg00749646	0.0161883	0.00805715	0.0469223
cg00749672	-0.00568764	0.00605536	0.349611
cg00749800	0.00581528	0.00570858	0.310545
cg00749838	0.00390068	0.00467338	0.405686
cg00749852	-0.00212771	0.00274964	0.440671
cg00749878	0.00362307	0.00360025	0.316422
cg00749908	0.00369791	0.0144076	0.797909
cg00749953	-0.00286698	0.00315488	0.365437
cg00749969	0.00232899	0.00381396	0.542668
cg00749996	-0.00107557	0.00376431	0.775613
cg00750074	-0.00444283	0.00574298	0.440791
cg00750088	0.00665172	0.00361752	0.0686011
cg00750166	0.00161968	0.00152901	0.291744
cg00750169	-0.0102457	0.00700023	0.146097
cg00750225	0.0014255	0.00634598	0.822676
cg00750265	-0.0059841	0.00583262	0.307116
cg00750270	0.00120641	0.00373047	0.747
cg00750279	0.0067467	0.00343963	0.0523069
cg00750307	0.00652522	0.00484694	0.180938
cg00750366	-0.00630191	0.0153661	0.682502
cg00750391	-0.00401084	0.0056239	0.47722
cg00750399	-0.0142194	0.0101579	0.164324
cg00750402	0.00116313	0.00126999	0.361707
cg00750428	-0.00201671	0.00255732	0.432009
cg00750430	-0.00634043	0.00547871	0.249618
cg00750481	-0.00488396	0.0232735	0.834165
cg00750512	-0.00465036	0.00296596	0.119724
cg00750518	0.00185625	0.00352378	0.599389
cg00750523	-5.51622e-05	0.000783321	0.943984
cg00750555	0.0162889	0.00619937	0.00980651
cg00750563	-0.00349811	0.00584031	0.55041
cg00750606	0.00843196	0.00996533	0.399285
cg00750627	-0.0140312	0.0140898	0.321475
cg00750630	-0.0064614	0.0132663	0.627172
cg00750684	0.000303868	0.00120197	0.800879
cg00750700	0.00360962	0.00662595	0.586995
cg00750740	-0.0041521	0.00679642	0.542487
cg00750766	-0.0019757	0.00322006	0.540749
cg00750806	-0.00427718	0.00331103	0.199087
cg00750824	-0.00330012	0.00592352	0.578556
cg00750875	-0.00691326	0.00675806	0.308529
cg00750880	0.00281654	0.00793466	0.723282
cg00750917	0.00060902	0.00503996	0.904036
cg00750934	-0.00121152	0.00347618	0.728104
cg00750964	-0.0086101	0.0044788	0.057094
cg00750977	-0.00184446	0.0040907	0.65294
cg00751021	0.000766981	0.00937824	0.934965
cg00751072	0.00279565	0.00447355	0.533289
cg00751100	0.00301445	0.00357998	0.401566
cg00751126	-0.0696876	0.0280863	0.01458
cg00751155	9.59498e-05	0.00129051	0.940864
cg00751156	-0.00133102	0.00158874	0.403937
cg00751179	-0.00322091	0.00762293	0.673449
cg00751241	0.00461803	0.00323457	0.156157
cg00751253	-0.000822381	0.00163643	0.616271
cg00751271	-0.000732038	0.00305173	0.810865
cg00751288	0.000803947	0.00109387	0.463901
cg00751332	0.0104887	0.00371254	0.00559592
cg00751386	0.0138365	0.00811879	0.091107
cg00751415	-0.00628009	0.00890912	0.482333
cg00751446	0.00299306	0.00478364	0.532793
cg00751463	0.00158027	0.0108167	0.884109
cg00751586	-0.000618411	0.00143292	0.666882
cg00751633	0.00105747	0.00133977	0.431609
cg00751671	-0.00233697	0.00748674	0.755509
cg00751730	0.00197303	0.00723153	0.785481
cg00751770	0.00210106	0.00413887	0.612703
cg00751797	-0.000889977	0.00110749	0.42333
cg00751857	0.00391661	0.00406462	0.337329
cg00751958	-0.00466199	0.00410122	0.258076
cg00752016	0.000648349	0.00216173	0.764793
cg00752045	0.00984226	0.00753197	0.193981
cg00752047	-0.00818342	0.00488811	0.0968915
cg00752077	-0.00240341	0.00445829	0.590897
cg00752099	0.00278262	0.00294859	0.347349
cg00752121	0.00987213	0.00477177	0.0408608
cg00752123	-0.00433397	0.00379712	0.256145
cg00752143	-0.0114401	0.00678398	0.0945131
cg00752195	-0.00387688	0.00301977	0.20185
cg00752223	-0.00107579	0.0041663	0.796717
cg00752249	0.00211645	0.0094402	0.823013
cg00752263	-0.0405126	0.0152151	0.00889415
cg00752277	-9.83073e-05	0.00442766	0.982326
cg00752376	-0.000512093	0.0018945	0.787423
cg00752397	-0.00632646	0.00498312	0.206866
cg00752460	0.00683239	0.00772413	0.378293
cg00752478	0.000515178	0.00441909	0.907402
cg00752531	0.00795514	0.00897196	0.377158
cg00752577	0.00574283	0.00345129	0.0989144
cg00752580	-0.00517442	0.00622757	0.407804
cg00752601	0.00803689	0.0090119	0.374407
cg00752628	0.00161084	0.00156771	0.306393
cg00752630	-0.0022157	0.00461607	0.632166
cg00752710	0.00245831	0.00919511	0.789691
cg00752713	0.00666544	0.00909577	0.465207
cg00752716	0.00255315	0.00564842	0.652134
cg00752778	-0.0038342	0.00237964	0.109939
cg00752806	9.80256e-05	0.0013042	0.94022
cg00752864	0.0024941	0.00876893	0.77661
cg00752874	0.000239621	0.00642875	0.970333
cg00752969	-0.00713563	0.0108926	0.513754
cg00752973	-0.00200194	0.00485631	0.680955
cg00753017	0.00325612	0.00508929	0.52361
cg00753039	0.0117095	0.0198684	0.556812
cg00753059	0.0100708	0.0132491	0.448786
cg00753089	-0.000979084	0.00162704	0.54855
cg00753102	-0.00380451	0.00743664	0.609945
cg00753103	0.0060049	0.00400037	0.136147
cg00753112	0.00276258	0.00232785	0.237837
cg00753137	-0.0177208	0.00837697	0.036611
cg00753138	-0.00766342	0.00616143	0.21618
cg00753139	0.00482575	0.00938493	0.608124
cg00753142	0.000359572	0.0036337	0.921351
cg00753194	0.000384829	0.00331652	0.907833
cg00753211	-0.015768	0.00808234	0.0535647
cg00753248	0.0118823	0.0111608	0.289326
cg00753252	-0.000437074	0.00671159	0.948193
cg00753286	0.000955973	0.00452391	0.833025
cg00753287	-0.00304557	0.00747884	0.68462
cg00753337	0.00751192	0.00385498	0.0538413
cg00753353	0.000978577	0.00826543	0.905968
cg00753358	0.000835843	0.00358241	0.81594
cg00753399	-0.00948721	0.0076133	0.215314
cg00753442	0.00171968	0.00717239	0.810951
cg00753462	0.000756894	0.00448658	0.866335
cg00753478	-0.00128236	0.00262647	0.62633
cg00753489	-0.00714867	0.00315719	0.0254836
cg00753492	0.00133819	0.00211763	0.528721
cg00753540	-0.0165789	0.0100826	0.102916
cg00753548	-0.00175128	0.00500193	0.726906
cg00753566	0.00193284	0.00764854	0.800958
cg00753593	0.00390531	0.00830724	0.639191
cg00753630	0.000809789	0.00148651	0.587003
cg00753646	-0.00175645	0.00819351	0.830648
cg00753658	-0.00128408	0.0079329	0.871702
cg00753676	0.00162422	0.00359938	0.652682
cg00753692	0.00288809	0.00292106	0.324935
cg00753714	-0.00246298	0.00501592	0.624364
cg00753739	0.000523361	0.00164181	0.750495
cg00753747	0.00228451	0.0015779	0.150462
cg00753748	-0.000838777	0.00954993	0.930168
cg00753806	-0.0120372	0.00518717	0.0221209
cg00753829	-0.0203829	0.0140482	0.149595
cg00753835	-0.000746369	0.00368949	0.840052
cg00753846	0.00437578	0.00456131	0.339461
cg00753867	0.00306158	0.00429439	0.477375
cg00753885	-0.00129231	0.00458766	0.778698
cg00753924	0.00856175	0.00501716	0.0906878
cg00753994	-0.010844	0.00466501	0.0218989
cg00754027	-0.000232297	0.00343913	0.946268
cg00754036	0.000948353	0.00543675	0.861839
cg00754063	-0.00387437	0.00357668	0.281033
cg00754103	-0.000643914	0.00202711	0.75134
cg00754253	-0.00530351	0.00745452	0.478285
cg00754323	0.00274943	0.0046097	0.552082
cg00754338	-0.0133913	0.0075098	0.0772664
cg00754408	-0.0105036	0.00723161	0.14917
cg00754426	0.000406286	0.00602549	0.946361
cg00754430	-0.00387251	0.0042504	0.364203
cg00754432	-0.00201307	0.00361473	0.578702
cg00754515	-0.0034405	0.00345077	0.320902
cg00754552	0.00238935	0.00332453	0.473821
cg00754554	0.000234853	0.00299863	0.937713
cg00754604	0.00393957	0.0039724	0.323464
cg00754617	0.00152063	0.00377436	0.687801
cg00754625	-0.00103666	0.00392734	0.792296
cg00754655	0.000577174	0.011284	0.959297
cg00754688	-0.00236249	0.00367474	0.521602
cg00754740	-0.00184546	0.00656103	0.779017
cg00754742	-0.00195508	0.00565473	0.730185
cg00754777	0.00122966	0.00108608	0.25997
cg00754812	-0.00410552	0.00847207	0.62891
cg00754834	0.00295502	0.00376417	0.434087
cg00754836	0.0016535	0.00516247	0.749344
cg00754900	0.00134491	0.00110691	0.226918
cg00754947	0.00638496	0.0051895	0.221139
cg00754989	0.00816541	0.00666205	0.222897
cg00755043	-0.00228784	0.00218576	0.297492
cg00755063	-0.00490519	0.00569795	0.39115
cg00755130	0.00163292	0.0142959	0.909265
cg00755146	0.000959092	0.00659999	0.884722
cg00755181	0.000338766	0.00514067	0.947576
cg00755219	-0.00321358	0.00816151	0.694516
cg00755234	0.00486425	0.00467723	0.300587
cg00755287	-0.00580757	0.0126493	0.647036
cg00755294	0.00091846	0.00396993	0.817462
cg00755296	-0.0136988	0.00985809	0.167405
cg00755378	0.00184448	0.0015087	0.224061
cg00755389	0.000818742	0.00460092	0.859082
cg00755423	-0.00442046	0.00788266	0.576066
cg00755448	-6.49268e-05	0.00117047	0.955862
cg00755486	-5.5505e-05	0.00324566	0.986386
cg00755496	0.00862175	0.00370175	0.0216472
cg00755501	-0.00321032	0.00664448	0.629928
cg00755505	0.000445132	0.00781703	0.954691
cg00755518	-0.000188612	0.00308156	0.951304
cg00755520	-0.0108599	0.00788116	0.170963
cg00755561	0.000195222	0.0028906	0.946275
cg00755563	-0.0103965	0.0104217	0.320631
cg00755572	0.00466578	0.00611673	0.447193
cg00755592	0.000222467	0.00290999	0.939198
cg00755661	-0.000624617	0.00511277	0.902985
cg00755688	-0.000304212	0.00124254	0.807035
cg00755690	0.00892097	0.00673804	0.188209
cg00755709	0.00203725	0.00892848	0.819927
cg00755729	0.00269756	0.00288618	0.351981
cg00755751	0.00553985	0.00687067	0.421776
cg00755753	0.000297575	0.00148387	0.841422
cg00755765	-0.00978151	0.00910091	0.284782
cg00755791	0.0058342	0.00868939	0.503338
cg00755819	0.000271621	0.0032574	0.933694
cg00755846	0.00199018	0.00413374	0.631137
cg00755868	-0.00535932	0.00453719	0.240026
cg00755882	0.00141158	0.00592672	0.812183
cg00755950	0.00723907	0.00848103	0.395171
cg00755980	0.000741777	0.00283849	0.79432
cg00755993	0.00461219	0.00402209	0.253944
cg00756032	0.00105375	0.00373468	0.778347
cg00756058	-0.000409057	0.000867842	0.638308
cg00756062	0.00269131	0.00488697	0.582928
cg00756073	-0.00583284	0.00777807	0.454882
cg00756085	0.0026059	0.00299144	0.385553
cg00756092	-0.00173734	0.00394123	0.6602
cg00756136	-0.0241357	0.0172551	0.164649
cg00756172	0.00256315	0.0029113	0.38052
cg00756178	-0.00683635	0.00778477	0.381731
cg00756215	-0.000757868	0.00127085	0.552146
cg00756226	-0.000557882	0.0101077	0.956082
cg00756229	-0.00819642	0.00309089	0.00916756
cg00756251	0.00159068	0.00121343	0.192576
cg00756281	0.0098948	0.00799423	0.2184
cg00756338	-0.00534193	0.0060937	0.382563
cg00756362	0.00180273	0.00374671	0.631348
cg00756431	-0.00393537	0.00739889	0.595858
cg00756448	-0.00228454	0.00326188	0.485145
cg00756450	0.0027435	0.0102008	0.788463
cg00756451	-0.000749689	0.00194783	0.701052
cg00756464	-0.00279829	0.00378604	0.461388
cg00756501	-0.0184256	0.00925025	0.0488146
cg00756518	0.000650882	0.00465578	0.889069
cg00756560	-0.00973599	0.00470498	0.0408193
cg00756648	0.010061	0.00415055	0.0169498
cg00756695	0.00413015	0.00355806	0.248196
cg00756734	-0.0124013	0.00696153	0.0775576
cg00756748	0.00215937	0.00325883	0.508935
cg00756845	-6.57641e-05	0.00440041	0.988103
cg00756852	-0.000896926	0.00117662	0.447491
cg00756860	0.00375433	0.0033181	0.260275
cg00756887	-0.0058251	0.0041087	0.15904
cg00756943	0.000252347	0.00191701	0.895509
cg00756949	-0.0145273	0.00994968	0.147069
cg00757033	0.00188907	0.00544247	0.729168
cg00757070	0.00855443	0.0049016	0.0836872
cg00757082	-0.00242797	0.00198194	0.223127
cg00757182	0.000293209	0.00107429	0.785407
cg00757192	0.00737077	0.00949496	0.439218
cg00757207	0.00418307	0.0101234	0.680245
cg00757212	0.00142017	0.0011543	0.221152
cg00757262	-0.00259366	0.00416607	0.534835
cg00757327	0.00366634	0.00517357	0.480003
cg00757382	-0.00501312	0.00407816	0.221551
cg00757391	-0.000216979	0.00285101	0.939471
cg00757404	-0.00184707	0.00321502	0.566772
cg00757413	0.00261513	0.00149397	0.0827781
cg00757414	0.000824582	0.00463362	0.859079
cg00757420	-0.00564492	0.0029288	0.0564645
cg00757423	-0.00214459	0.00445866	0.631459
cg00757453	-0.00553537	0.00606086	0.363047
cg00757660	0.00673644	0.00692115	0.332496
cg00757772	0.00224749	0.00664551	0.735848
cg00757804	0.000343896	0.00134289	0.798354
cg00757822	0.00682139	0.00404148	0.0942238
cg00757902	0.00166778	0.0086762	0.847914
cg00757933	-0.00454242	0.00638334	0.478188
cg00757950	-0.00402133	0.00376046	0.287201
cg00757952	-0.00456863	0.00368315	0.217415
cg00757953	0.00544683	0.0041785	0.195065
cg00758069	-0.00040057	0.00721055	0.955797
cg00758195	-0.0130463	0.00449508	0.00446094
cg00758214	0.00684744	0.00426642	0.111318
cg00758234	-0.00433963	0.0038661	0.264058
cg00758259	0.000806787	0.00289143	0.780739
cg00758292	0.00224427	0.00420487	0.594586
cg00758296	-0.00113165	0.00204527	0.58116
cg00758297	0.00717304	0.00616515	0.247107
cg00758317	-0.00359185	0.00482428	0.458111
cg00758374	-0.00784044	0.00892759	0.381702
cg00758412	0.00159439	0.00486652	0.743807
cg00758420	-0.00165168	0.00448687	0.713483
cg00758467	-0.0104127	0.0096522	0.282997
cg00758473	0.00231864	0.00170129	0.175658
cg00758533	-0.00215582	0.00608656	0.723859
cg00758701	-0.00161852	0.00311502	0.604378
cg00758704	0.000876365	0.00882096	0.921038
cg00758797	0.0119251	0.00411038	0.00447612
cg00758816	-0.00621477	0.00515579	0.230591
cg00758854	-0.00388026	0.00609223	0.525477
cg00758881	-0.000445582	0.00151655	0.769445
cg00758915	-0.00579702	0.00958667	0.546604
cg00758925	-0.00227059	0.00551973	0.681596
cg00758961	-0.00715812	0.00612295	0.24486
cg00759011	-0.00314941	0.00450494	0.485938
cg00759022	0.00899289	0.00404098	0.028056
cg00759043	0.00633951	0.00371393	0.0906013
cg00759146	-0.00236859	0.00256267	0.357335
cg00759254	0.000785911	0.00454424	0.863006
cg00759295	0.00115504	0.00275478	0.675809
cg00759301	0.0136614	0.0153794	0.376287
cg00759329	-0.00283866	0.00685479	0.679583
cg00759354	0.00279487	0.0156162	0.858282
cg00759373	-0.00505268	0.00276105	0.069912
cg00759420	0.00304661	0.00338139	0.369525
cg00759427	0.000844618	0.003079	0.784347
cg00759456	-0.00311629	0.00380885	0.414996
cg00759508	-0.00457017	0.00575548	0.428842
cg00759528	0.0115025	0.00997625	0.251371
cg00759551	-0.000406324	0.0013827	0.769406
cg00759573	-0.0103217	0.00766688	0.180932
cg00759578	4.71868e-05	0.000859791	0.95633
cg00759599	-0.00228945	0.00465489	0.623796
cg00759609	0.0194387	0.00700789	0.00649211
cg00759652	0.00263553	0.00328608	0.424235
cg00759699	-0.00166104	0.0043034	0.700241
cg00759701	0.000484377	0.000964938	0.616669
cg00759707	-0.00837246	0.00647262	0.198493
cg00759739	0.0120944	0.011784	0.306944
cg00759741	-0.00117319	0.00304865	0.701098
cg00759793	-0.00214452	0.00581537	0.712997
cg00759803	0.00191243	0.00468434	0.683863
cg00759807	0.00697402	0.00598272	0.246215
cg00759817	-0.0117324	0.0096314	0.22573
cg00759834	0.00178273	0.00105664	0.0943532
cg00759836	-0.000655585	0.00124788	0.600373
cg00759894	0.000131163	0.00648884	0.983909
cg00759906	-0.00110833	0.00135838	0.416277
cg00760014	0.00439912	0.00879716	0.618013
cg00760067	0.0061204	0.00521065	0.242649
cg00760200	-0.000689199	0.00165136	0.67722
cg00760203	-0.00849788	0.00444302	0.0583483
cg00760266	0.000929424	0.00351183	0.791762
cg00760272	0.00235435	0.00424025	0.579839
cg00760290	0.000288302	0.00644343	0.964391
cg00760321	0.00201498	0.0019903	0.313529
cg00760390	0.00487202	0.00447033	0.278115
cg00760439	-0.0199457	0.0128497	0.123427
cg00760449	-0.00437438	0.00523226	0.404912
cg00760472	-0.00227044	0.00686535	0.741482
cg00760474	-0.00768153	0.00751343	0.308808
cg00760490	0.00528004	0.00337353	0.120372
cg00760536	-0.00591661	0.00479584	0.219898
cg00760562	0.00396709	0.0051012	0.438399
cg00760574	0.00406591	0.00641484	0.527485
cg00760631	0.0019278	0.00518615	0.710803
cg00760646	0.000571912	0.00416927	0.89114
cg00760681	-0.000879501	0.00353379	0.803907
cg00760729	-0.0105378	0.0101081	0.29942
cg00760733	-0.0123183	0.0092771	0.186937
cg00760812	0.00175531	0.0054632	0.748584
cg00760824	0.00306212	0.00547967	0.577404
cg00760826	-0.0101261	0.00942466	0.284943
cg00760847	0.00272516	0.00194104	0.163097
cg00760872	-0.00104884	0.0033698	0.756192
cg00760904	-0.00133929	0.00555684	0.809983
cg00760931	0.00128834	0.00785696	0.870047
cg00760935	-0.000232326	0.00442317	0.958204
cg00760938	-0.00327052	0.00454785	0.473555
cg00760950	-0.0014626	0.00461516	0.751901
cg00760992	0.00297942	0.00829422	0.72011
cg00761004	0.00410368	0.00843333	0.62749
cg00761069	0.00265834	0.00365114	0.468081
cg00761098	-0.00182669	0.00341552	0.593833
cg00761126	-0.000182224	0.00328017	0.955797
cg00761129	0.00393478	0.00327387	0.231947
cg00761160	0.00593719	0.00365958	0.107536
cg00761225	0.0119615	0.00784231	0.130015
cg00761236	-0.0059365	0.0036735	0.108901
cg00761241	0.0063645	0.00465165	0.173981
cg00761242	0.00398908	0.00626678	0.525721
cg00761327	-0.00510708	0.0031855	0.111701
cg00761330	-0.00180036	0.0151288	0.905487
cg00761344	-0.00108741	0.00867405	0.90046
cg00761363	0.00154175	0.00406577	0.705255
cg00761492	0.00521604	0.00392442	0.186508
cg00761512	-0.00357933	0.00431087	0.408134
cg00761550	-0.00742267	0.00445691	0.0986223
cg00761634	0.00625032	0.00401356	0.12222
cg00761644	0.00442093	0.00441584	0.318911
cg00761685	0.00244988	0.0100482	0.807822
cg00761700	0.00977789	0.0118201	0.409869
cg00761718	-0.00539292	0.00948814	0.570911
cg00761755	-0.00143566	0.0011069	0.197296
cg00761787	-0.00162484	0.00175724	0.357134
cg00761802	0.0118631	0.00856082	0.16858
cg00761830	-0.00434095	0.00898515	0.62995
cg00761968	0.00858932	0.00442319	0.0546625
cg00761971	-0.0109155	0.0125531	0.386407
cg00761973	-0.00290824	0.00127437	0.0243731
cg00761985	0.00382655	0.00758707	0.615005
cg00762003	-0.087693	0.0516586	0.0923701
cg00762037	-0.00109529	0.00101859	0.284548
cg00762081	-0.00602857	0.00789634	0.446792
cg00762160	0.00629613	0.00393609	0.112507
cg00762304	0.0037368	0.00554588	0.501828
cg00762317	0.00159391	0.0050349	0.752157
cg00762326	-0.000815769	0.00135301	0.547775
cg00762354	-0.00476328	0.00416621	0.255346
cg00762372	-0.00030453	0.0036156	0.933027
cg00762397	0.00177297	0.00539457	0.743028
cg00762450	-0.000597274	0.00363058	0.869625
cg00762468	-0.00381633	0.00394717	0.335701
cg00762550	-0.000381726	0.00506797	0.940093
cg00762554	-0.000316539	0.00097763	0.746707
cg00762613	-0.000300884	0.00355897	0.932776
cg00762623	0.00115126	0.00177261	0.517364
cg00762636	0.00100682	0.00499222	0.840535
cg00762659	-0.0109064	0.00545712	0.0480776
cg00762662	0.0115187	0.00337726	0.000902107
cg00762672	0.00178425	0.00656715	0.786358
cg00762678	0.0126162	0.00944732	0.184446
cg00762681	0.00852559	0.00644567	0.188635
cg00762705	0.00853555	0.00919534	0.355276
cg00762711	-0.00117176	0.0014351	0.415946
cg00762738	0.00156152	0.00716831	0.827952
cg00762830	-0.00419911	0.0113815	0.712868
cg00762832	-0.00140992	0.00276503	0.611116
cg00762869	-0.00168158	0.00166111	0.313567
cg00762997	0.00202412	0.00575331	0.725636
cg00763076	0.00179857	0.00581305	0.75759
cg00763081	0.00632051	0.00646315	0.330216
cg00763090	-0.00610597	0.00360427	0.0930266
cg00763094	1.78737e-05	0.00178919	0.992047
cg00763096	0.00167924	0.00268335	0.532721
cg00763120	0.00432381	0.00272446	0.115323
cg00763136	-0.00147625	0.00372386	0.692542
cg00763170	0.00553413	0.00402275	0.171657
cg00763183	-0.00196533	0.00461049	0.670727
cg00763190	0.000815356	0.00496577	0.869874
cg00763200	-0.0215055	0.00869004	0.0148324
cg00763223	-0.000521872	0.00459387	0.909757
cg00763235	0.00315703	0.00351528	0.371065
cg00763244	-0.00241998	0.00374378	0.519342
cg00763281	-0.00419844	0.00736836	0.569959
cg00763315	0.00188636	0.00473605	0.691168
cg00763458	0.00587343	0.00319776	0.0689008
cg00763472	0.000640319	0.00438208	0.884088
cg00763491	-0.0016994	0.0044248	0.701661
cg00763510	0.0145251	0.00555369	0.0101403
cg00763539	0.000247652	0.00185787	0.894197
cg00763555	0.000244131	0.00139128	0.861025
cg00763594	-0.00129383	0.00987339	0.895977
cg00763679	0.00118524	0.00121369	0.330892
cg00763695	0.00746268	0.00508997	0.145408
cg00763725	0.00473818	0.00521451	0.365484
cg00763762	0.00205594	0.00355637	0.564358
cg00763768	-0.000112266	0.00113072	0.921088
cg00763812	-0.00118601	0.00171444	0.49051
cg00763834	0.00257905	0.00104144	0.0147659
cg00763889	-0.00184342	0.00371976	0.621166
cg00763907	-0.00105284	0.00471275	0.823629
cg00763945	-0.00202313	0.003425	0.555914
cg00763961	0.00587578	0.00351081	0.096995
cg00763993	-0.000179749	0.00111247	0.871931
cg00763996	0.0104243	0.00525663	0.0498073
cg00764065	0.00824921	0.00508056	0.107255
cg00764099	-0.00847534	0.00348323	0.0165486
cg00764109	0.00586608	0.00689849	0.396949
cg00764159	0.012019	0.011378	0.293089
cg00764167	0.00542843	0.00668814	0.418714
cg00764210	-0.000729308	0.00233242	0.755103
cg00764217	0.00279655	0.00175167	0.113194
cg00764307	0.00300322	0.00625123	0.631866
cg00764317	0.00141543	0.00798296	0.859588
cg00764364	0.00439322	0.00799054	0.58355
cg00764470	-0.000490937	0.00131278	0.709136
cg00764514	-0.00296502	0.00626266	0.636817
cg00764518	0.00220931	0.00125243	0.0804549
cg00764533	-5.52853e-06	0.00339528	0.998704
cg00764545	-0.0012103	0.00465898	0.795513
cg00764560	-0.00264533	0.00142738	0.0664751
cg00764568	-0.0106727	0.00528751	0.0459312
cg00764582	-0.00172072	0.00582411	0.768199
cg00764603	-0.00460823	0.00943004	0.626027
cg00764612	0.00172436	0.00130407	0.188767
cg00764619	0.000781899	0.0036351	0.830083
cg00764632	0.000890156	0.00360373	0.805353
cg00764652	-0.00287793	0.0035605	0.420635
cg00764668	-0.00849234	0.00754478	0.262745
cg00764670	5.04422e-05	0.00388565	0.989666
cg00764741	0.000713615	0.00467447	0.878939
cg00764771	0.00148312	0.00487153	0.761353
cg00764772	-0.0143999	0.00604731	0.0189434
cg00764794	-0.000830151	0.00456496	0.856027
cg00764796	0.0100917	0.00932754	0.281611
cg00764840	0.00442367	0.00563845	0.434372
cg00764981	-0.00218915	0.0106732	0.837861
cg00765035	0.00282397	0.0064192	0.660838
cg00765073	-0.00487057	0.00410443	0.237872
cg00765090	0.00825511	0.00746383	0.27109
cg00765111	0.00121277	0.0033632	0.719077
cg00765114	-0.000175578	0.00355994	0.960752
cg00765127	-0.00241682	0.0030018	0.422455
cg00765128	0.0125861	0.00689461	0.0705908
cg00765144	-0.0120429	0.00596466	0.0458708
cg00765197	0.000450951	0.000978653	0.645845
cg00765233	-0.00515955	0.00961897	0.59275
cg00765254	0.00161069	0.00249085	0.519185
cg00765312	0.00440365	0.00243002	0.0726366
cg00765428	-0.0017769	0.00649538	0.784924
cg00765483	0.00953001	0.0105726	0.369318
cg00765518	0.000659074	0.00678287	0.922767
cg00765522	-0.000627531	0.00134902	0.642708
cg00765623	2.71938e-05	0.00845391	0.997439
cg00765635	0.00412958	0.00677217	0.543239
cg00765653	0.00250697	0.00300578	0.406029
cg00765655	-0.00253033	0.00680597	0.710758
cg00765676	0.000846646	0.00418668	0.840109
cg00765686	0.000376812	0.00648668	0.95378
cg00765705	-0.00152304	0.00524515	0.772069
cg00765710	-0.00282605	0.0030417	0.354834
cg00765721	-3.55912e-05	0.00156503	0.981897
cg00765737	-0.00149869	0.00237865	0.529939
cg00765765	-0.00706092	0.00698864	0.314509
cg00765769	-0.00153733	0.00389808	0.69405
cg00765783	0.000397091	0.00265326	0.881301
cg00765814	0.001928	0.00296933	0.517471
cg00765830	0.000337353	0.00137408	0.806509
cg00765852	-0.00651946	0.0112359	0.562921
cg00765860	0.00117287	0.00403615	0.771901
cg00765885	-0.00478358	0.00506281	0.346771
cg00765921	0.00210948	0.00316443	0.506385
cg00765922	0.00577925	0.0058009	0.321268
cg00765967	0.00027453	0.00409898	0.946721
cg00765992	0.00291098	0.00544641	0.594072
cg00766002	-0.000835198	0.00324852	0.797573
cg00766146	0.00449005	0.00413935	0.280374
cg00766158	-0.00220947	0.00423795	0.60315
cg00766220	-0.00348243	0.00327081	0.289302
cg00766289	0.0231205	0.0117373	0.0513263
cg00766368	-0.00111865	0.00318873	0.726388
cg00766374	0.00148689	0.00382059	0.697883
cg00766382	0.00117433	0.00351519	0.738949
cg00766416	-0.00695266	0.00751481	0.356854
cg00766421	0.00188909	0.00160681	0.242216
cg00766457	-8.14353e-05	0.00332948	0.98053
cg00766482	0.00469437	0.0093879	0.618025
cg00766497	-0.00869366	0.00578427	0.135658
cg00766507	-0.00110933	0.00297692	0.710118
cg00766518	0.00187385	0.00303776	0.538585
cg00766535	-0.000859507	0.00415245	0.836395
cg00766670	-0.00698169	0.0101736	0.49397
cg00766702	9.60997e-05	0.00141612	0.946017
cg00766729	-0.00294299	0.00147693	0.0487328
cg00766820	0.000875348	0.00416837	0.834051
cg00766824	-0.00787308	0.00699361	0.262677
cg00766845	4.60747e-05	0.00158874	0.976916
cg00766889	-0.00116555	0.00144355	0.421137
cg00766915	-0.00546596	0.00598349	0.362938
cg00766918	-0.0122231	0.0137411	0.375628
cg00766929	0.00241932	0.00363335	0.506866
cg00766964	-0.00908906	0.00589462	0.125913
cg00767000	-0.0006637	0.00182725	0.717123
cg00767010	0.00735336	0.00890469	0.410682
cg00767012	-0.0011262	0.00424626	0.791327
cg00767042	-0.00614984	0.00510863	0.2312
cg00767058	0.017092	0.00896783	0.0592233
cg00767069	0.00149711	0.00622773	0.810464
cg00767102	-0.00577398	0.00444956	0.197074
cg00767119	0.00508738	0.00806226	0.529318
cg00767135	-0.00304774	0.0067281	0.651435
cg00767185	-0.00882178	0.00522278	0.0939827
cg00767201	-0.00444212	0.00849589	0.602108
cg00767205	0.00367247	0.00622898	0.556661
cg00767215	-0.0035486	0.00568672	0.533887
cg00767222	-0.00214166	0.00524539	0.683838
cg00767264	0.000112947	0.00127853	0.929763
cg00767269	0.00456279	0.00480934	0.344798
cg00767279	0.00709217	0.00676372	0.296638
cg00767314	-0.00235961	0.00434692	0.58833
cg00767344	-0.0124127	0.0103254	0.23184
cg00767391	0.0168248	0.00669307	0.0133665
cg00767395	0.000320977	0.00287253	0.911229
cg00767403	-0.00801831	0.00946224	0.398579
cg00767423	0.0369819	0.0531056	0.48763
cg00767429	0.00606201	0.00310534	0.0534198
cg00767442	0.00419088	0.00653001	0.522322
cg00767496	0.00146489	0.0032681	0.654846
cg00767503	0.00296886	0.00551065	0.591129
cg00767544	0.00751792	0.00914116	0.412582
cg00767560	0.000810925	0.00137614	0.556865
cg00767573	0.00145882	0.00775891	0.851203
cg00767581	0.000295447	0.00302918	0.922477
cg00767644	0.00172759	0.00392344	0.66055
cg00767663	0.000377974	0.00130574	0.772757
cg00767689	0.00468094	0.00410532	0.25663
cg00767712	0.000240109	0.00685905	0.972137
cg00767774	0.00626781	0.00401341	0.121176
cg00767842	0.00710769	0.0139455	0.611281
cg00767846	-0.0005047	0.00130539	0.699765
cg00767886	-0.00187734	0.00486139	0.700101
cg00767948	-0.00655593	0.00654882	0.318944
cg00767961	0.00169798	0.00844255	0.840968
cg00767977	0.0043593	0.00422636	0.30455
cg00768023	0.000212455	0.00528275	0.967992
cg00768139	-0.00152638	0.00922084	0.868821
cg00768158	0.0046561	0.00551365	0.400209
cg00768179	-0.0121602	0.00665198	0.070202
cg00768195	0.00666866	0.00699875	0.342725
cg00768272	-0.00400862	0.00267957	0.137468
cg00768350	-0.0119331	0.00410491	0.00439951
cg00768359	-0.00303009	0.00830963	0.716062
cg00768409	-0.000552008	0.00697857	0.937094
cg00768423	-0.000540843	0.00170145	0.751174
cg00768439	0.00235694	0.00189909	0.217166
cg00768487	0.0273257	0.0100829	0.0077844
cg00768492	0.00127178	0.00304358	0.676853
cg00768503	0.00117907	0.0037196	0.751843
cg00768509	0.00413675	0.00784966	0.599238
cg00768572	-0.00298467	0.00513799	0.562473
cg00768574	0.0033057	0.00565996	0.560361
cg00768577	0.0043658	0.00853916	0.61017
cg00768587	-0.00675698	0.00522029	0.1982
cg00768741	-0.000342489	0.00347167	0.921591
cg00768783	0.00457012	0.00823567	0.580058
cg00768803	0.00167798	0.00320378	0.601488
cg00768815	-2.85337e-05	0.00599758	0.996213
cg00768844	0.0046463	0.00350165	0.187243
cg00768861	0.000428442	0.00127351	0.737178
cg00768873	-0.00253575	0.0130992	0.846855
cg00768993	-0.00357738	0.00259474	0.170734
cg00768999	-0.00027471	0.00394842	0.944656
cg00769010	-0.00424001	0.0058799	0.472349
cg00769012	0.00282561	0.00484224	0.560707
cg00769064	-0.00330414	0.00378117	0.384075
cg00769068	0.00239804	0.0101208	0.813136
cg00769072	-0.000717823	0.00133779	0.592627
cg00769087	-0.000954862	0.00372093	0.797943
cg00769112	-0.00462157	0.0115953	0.690966
cg00769161	-0.00515371	0.00503911	0.308634
cg00769197	0.00628775	0.00543477	0.249755
cg00769240	-0.00777161	0.00375943	0.041017
cg00769251	-0.000148807	0.0030198	0.960786
cg00769305	0.00446232	0.00461151	0.335305
cg00769340	0.000791035	0.0054446	0.884745
cg00769356	-0.00902418	0.0124508	0.470095
cg00769408	-0.00403465	0.00295381	0.174703
cg00769470	0.0123009	0.00557321	0.0293424
cg00769520	-0.000158003	0.00107367	0.88327
cg00769590	-0.000745659	0.00311059	0.810988
cg00769600	0.000515677	0.00681111	0.939784
cg00769632	-0.00213319	0.00189506	0.262717
cg00769664	0.0109883	0.010437	0.294692
cg00769668	0.00333829	0.00669544	0.619044
cg00769796	0.00560635	0.00669984	0.404493
cg00769799	-0.00146667	0.00292579	0.617152
cg00769810	-0.00219199	0.00352924	0.5358
cg00769818	-0.000164217	0.00576286	0.977318
cg00769845	-0.000518469	0.00301525	0.863788
cg00769876	-0.00273827	0.00385577	0.479072
cg00769915	0.000680679	0.00603574	0.910411
cg00769951	-0.00431909	0.00324017	0.185243
cg00769988	-0.00173786	0.00448725	0.699277
cg00769999	-0.00813757	0.00641052	0.206927
cg00770085	-0.00241275	0.00237756	0.312389
cg00770134	-0.0037196	0.00297358	0.213584
cg00770155	0.00197577	0.00480663	0.68182
cg00770158	0.00536054	0.00544131	0.326671
cg00770181	-0.000532945	0.00322069	0.868868
cg00770187	0.000375709	0.00727731	0.958918
cg00770265	0.000982319	0.00133758	0.464241
cg00770279	0.000601217	0.00102723	0.559539
cg00770317	-0.00501091	0.00673414	0.458371
cg00770372	0.00797957	0.00664148	0.232101
cg00770379	6.05065e-06	0.00378724	0.998728
cg00770443	0.00884901	0.00888356	0.321344
cg00770454	-0.00660545	0.00432737	0.129721
cg00770471	0.00577882	0.00961988	0.549243
cg00770599	0.000729149	0.00393074	0.853173
cg00770613	0.00141146	0.00600021	0.814456
cg00770622	-0.00627373	0.00378647	0.100343
cg00770636	0.000441407	0.0012357	0.721605
cg00770663	-0.00361605	0.010176	0.722995
cg00770693	-0.000516938	0.00203585	0.800025
cg00770699	-0.00229528	0.00768563	0.765764
cg00770723	-0.00174747	0.00566221	0.758185
cg00770754	-0.00146862	0.00732606	0.84148
cg00770773	-0.00979968	0.00560885	0.0833467
cg00770784	-0.0149669	0.0106476	0.162593
cg00770837	-0.0327102	0.0109808	0.00354807
cg00770861	0.00513673	0.00533895	0.338059
cg00770863	-0.00420388	0.00325393	0.199037
cg00770964	-0.000213591	0.00323744	0.947515
cg00770998	0.000454976	0.00271788	0.867356
cg00771049	0.000803785	0.00100113	0.423745
cg00771081	-0.00302191	0.00533777	0.572433
cg00771084	-0.000806562	0.0020077	0.688646
cg00771108	0.00457944	0.00307888	0.139727
cg00771161	0.00488227	0.00548396	0.375223
cg00771170	0.00218715	0.00258367	0.399064
cg00771217	0.0164264	0.0128802	0.204832
cg00771218	-0.00105181	0.00364139	0.773232
cg00771316	0.00205763	0.00424939	0.629176
cg00771326	-0.00319428	0.00707727	0.652615
cg00771346	0.00335076	0.00385162	0.386182
cg00771376	-0.0160272	0.00764549	0.0383084
cg00771469	0.00411634	0.00504464	0.416242
cg00771483	0.0141214	0.0215539	0.513703
cg00771490	0.00075846	0.00572546	0.894849
cg00771494	0.00514788	0.0046495	0.270584
cg00771553	-0.00129191	0.00450266	0.774702
cg00771593	0.00627976	0.00534491	0.242524
cg00771653	-0.0010095	0.00442294	0.819875
cg00771685	0.0128004	0.00604644	0.0364725
cg00771688	0.000342274	0.00127062	0.788136
cg00771722	-0.00114924	0.00319804	0.720005
cg00771752	-0.000387031	0.00377518	0.918527
cg00771778	0.00923262	0.00861152	0.285969
cg00771867	-0.00562001	0.00481488	0.245602
cg00771935	0.00428422	0.00262415	0.105358
cg00771964	-0.0118516	0.00963912	0.22145
cg00771975	-0.00141796	0.00350047	0.686194
cg00772000	0.000695478	0.00262186	0.791296
cg00772020	-0.00282244	0.00177703	0.115039
cg00772054	-0.00232443	0.00460473	0.614697
cg00772091	-0.00585154	0.00476355	0.221872
cg00772192	-0.00207983	0.00450928	0.645526
cg00772197	-0.0113594	0.00476662	0.0188501
cg00772257	-0.00795667	0.0163823	0.628138
cg00772380	-0.00122914	0.0039194	0.754406
cg00772428	0.010773	0.00386913	0.00629865
cg00772497	-0.00781321	0.0077466	0.315341
cg00772566	-0.00895573	0.00350632	0.0119873
cg00772585	-0.0012166	0.00427897	0.77669
cg00772587	-0.00312831	0.00722063	0.66567
cg00772663	-0.00264596	0.00605487	0.662954
cg00772673	0.000774248	0.00327818	0.813723
cg00772686	0.000244887	0.00448496	0.956553
cg00772714	-0.00414337	0.00383137	0.281828
cg00772774	0.00499577	0.00450196	0.26951
cg00772775	0.00183801	0.00688513	0.789996
cg00772840	0.00146862	0.0012308	0.235301
cg00772850	-0.0035108	0.00408609	0.392061
cg00772863	-0.00564713	0.0107636	0.600865
cg00772868	-0.000219561	0.00150517	0.884286
cg00772918	0.00646784	0.00859022	0.453072
cg00772932	0.00222378	0.00575954	0.700153
cg00772935	-0.00908516	0.00588226	0.125288
cg00772959	-0.00179053	0.00371333	0.630612
cg00772962	-0.000880466	0.0114852	0.93903
cg00772991	0.00726733	0.00856026	0.397714
cg00773033	0.000653742	0.00297299	0.826354
cg00773060	0.00418362	0.00323302	0.198318
cg00773093	-0.00956538	0.00632301	0.13315
cg00773099	-0.00499387	0.00654955	0.447379
cg00773142	-0.00764641	0.017074	0.655135
cg00773205	0.000422564	0.00106322	0.691801
cg00773217	-0.00139464	0.00509779	0.784913
cg00773233	-0.00208453	0.00298551	0.486489
cg00773239	0.00241715	0.00355203	0.497593
cg00773269	-0.000343829	0.00349563	0.921823
cg00773349	0.00981443	0.00476609	0.0417923
cg00773359	-0.0234035	0.0125454	0.064728
cg00773405	-0.00112803	0.00670343	0.866669
cg00773459	-0.000341793	0.00101366	0.736606
cg00773475	-0.00425744	0.00425606	0.31931
cg00773483	-0.00970619	0.00623343	0.122264
cg00773514	-0.00232426	0.00572646	0.685605
cg00773645	-0.00285616	0.00344738	0.409149
cg00773653	0.0040537	0.00326259	0.216655
cg00773696	0.000299404	0.00120889	0.804845
cg00773698	0.00139141	0.00626422	0.824624
cg00773700	-0.0471967	0.0255703	0.0675671
cg00773711	-0.00295749	0.00507769	0.561436
cg00773770	-0.0166421	0.00775599	0.0340553
cg00773810	0.00359279	0.0066644	0.590887
cg00773818	0.00205008	0.00212244	0.336172
cg00773845	0.00820514	0.0100661	0.416729
cg00773902	2.97008e-05	0.00236512	0.990003
cg00773937	-0.00771436	0.0043463	0.0786271
cg00773965	-0.00456217	0.00506549	0.369714
cg00773978	-0.00128038	0.0015196	0.401262
cg00774005	-0.00281173	0.0062741	0.654911
cg00774006	0.00788601	0.0032214	0.015917
cg00774023	0.00443145	0.00451693	0.32867
cg00774050	0.00095659	0.000865013	0.271154
cg00774077	-0.000810147	0.0011672	0.489061
cg00774088	-0.00557876	0.005904	0.346738
cg00774089	-0.00870933	0.00397827	0.030655
cg00774100	-0.000272334	0.00314756	0.931206
cg00774149	0.00613698	0.00448593	0.174034
cg00774155	0.000826125	0.00133988	0.538772
cg00774300	0.00557595	0.00551814	0.314445
cg00774343	-0.00126828	0.00360541	0.725671
cg00774347	-0.010021	0.00665288	0.134816
cg00774391	-0.0039753	0.00346414	0.253597
cg00774406	-0.0036968	0.00293251	0.210064
cg00774419	0.00292422	0.0034777	0.402224
cg00774435	-0.00549127	0.00338986	0.108064
cg00774437	-0.00884549	0.00763361	0.249021
cg00774457	0.00883673	0.00694987	0.206186
cg00774458	-0.00284542	0.00248431	0.254504
cg00774520	-0.000949614	0.00187926	0.614332
cg00774538	-0.00239583	0.00147874	0.108004
cg00774550	-0.00228816	0.00514674	0.657478
cg00774578	-0.00580406	0.00440509	0.190333
cg00774579	0.000928414	0.00907541	0.918701
cg00774600	-0.00150008	0.0044807	0.738411
cg00774602	0.00552427	0.00533547	0.302719
cg00774608	0.00760653	0.00558892	0.176245
cg00774616	0.0010261	0.00396586	0.796316
cg00774724	0.0026405	0.00453349	0.561438
cg00774728	0.00110045	0.001677	0.513039
cg00774769	-0.000119012	0.0048459	0.98045
cg00774777	0.0192707	0.00837671	0.0232708
cg00774867	-0.00116057	0.0059193	0.844914
cg00774950	0.000181135	0.00162444	0.911415
cg00774966	0.00307791	0.0035287	0.384937
cg00774999	0.00469508	0.00623114	0.452738
cg00775035	-0.0128305	0.00960186	0.184175
cg00775039	-0.00969928	0.00728015	0.185469
cg00775088	0.00147623	0.00356527	0.679622
cg00775094	-0.00520211	0.00645261	0.421834
cg00775115	-0.00381828	0.00319887	0.235143
cg00775119	0.0115926	0.00922512	0.211499
cg00775172	-0.000677072	0.0031442	0.829894
cg00775174	-0.00134927	0.00402365	0.738001
cg00775197	0.00213942	0.00159735	0.183166
cg00775242	0.00163701	0.00349325	0.640251
cg00775286	-0.00721825	0.00503586	0.154538
cg00775293	0.00372465	0.00303785	0.22274
cg00775374	-0.000200956	0.00242266	0.934041
cg00775388	-0.00369582	0.00396843	0.353699
cg00775425	-0.0020827	0.00210872	0.325446
cg00775463	0.00450212	0.00713873	0.529547
cg00775467	-0.0039347	0.00750575	0.601159
cg00775539	0.000347222	0.00245621	0.887835
cg00775551	0.0460595	0.0387731	0.237377
cg00775576	0.00689734	0.00960477	0.474181
cg00775614	-0.000544863	0.00276095	0.843914
cg00775615	0.00128347	0.00103889	0.219259
cg00775695	-0.000994129	0.00119318	0.406518
cg00775777	0.000225485	0.00635343	0.971752
cg00775816	0.00996769	0.00848703	0.242701
cg00775818	0.00420286	0.00594749	0.481246
cg00775829	-0.000842741	0.0031717	0.790954
cg00775863	0.00189215	0.00423015	0.655522
cg00775864	0.00212372	0.00616202	0.731006
cg00775870	-0.000471294	0.00362308	0.896736
cg00775906	-0.00120319	0.00115606	0.300226
cg00775909	0.0056999	0.00455596	0.21351
cg00775915	-0.0067923	0.00444772	0.129545
cg00775939	-0.00305926	0.00783321	0.696872
cg00775945	-0.00117174	0.00577335	0.839538
cg00775948	-0.0104882	0.00441968	0.0193444
cg00776026	3.39967e-05	0.00397387	0.993189
cg00776028	0.00504028	0.00738809	0.496511
cg00776091	-0.00338298	0.00571116	0.554814
cg00776112	0.00155817	0.00481003	0.746586
cg00776160	0.00203043	0.0012075	0.095449
cg00776166	0.00215946	0.010035	0.830008
cg00776173	-0.0068312	0.00483381	0.160366
cg00776186	-0.000339347	0.00312006	0.913585
cg00776208	0.000801685	0.0018425	0.664323
cg00776237	0.00129261	0.00435606	0.767216
cg00776252	0.00109139	0.00703055	0.876915
cg00776266	0.00319477	0.00438592	0.46788
cg00776293	-0.00503221	0.00557313	0.368495
cg00776327	-0.00271682	0.00129286	0.0378484
cg00776358	0.00372827	0.00484238	0.442964
cg00776364	0.00108955	0.00216713	0.61612
cg00776381	-0.000431435	0.00427723	0.919836
cg00776398	0.0144907	0.00794743	0.0709226
cg00776404	0.00879437	0.00684172	0.201303
cg00776405	-0.00127304	0.00883203	0.88565
cg00776406	0.00465377	0.00566802	0.413358
cg00776420	0.00134057	0.00321276	0.677284
cg00776427	-0.010139	0.00812824	0.214858
cg00776430	-0.0113219	0.00917541	0.219807
cg00776464	0.000470888	0.00109384	0.667665
cg00776543	0.0110521	0.0124272	0.375723
cg00776549	-0.00444726	0.00298046	0.138474
cg00776558	0.00034683	0.00199068	0.862002
cg00776579	0.00832361	0.00925019	0.370141
cg00776601	0.00456055	0.00293527	0.123075
cg00776666	-0.00518786	0.00283792	0.0702038
cg00776741	0.00242486	0.00348914	0.488511
cg00776743	0.00354966	0.00432715	0.413774
cg00776752	-0.00068025	0.00497915	0.891576
cg00776770	0.000724966	0.00288575	0.802103
cg00776782	-0.000567703	0.00168186	0.736338
cg00776786	1.71618e-05	0.00119962	0.988611
cg00776917	0.00183895	0.00463118	0.692063
cg00776928	-0.00772221	0.00488529	0.116765
cg00776942	-0.00184612	0.0125936	0.883718
cg00776960	0.00731064	0.00777407	0.349043
cg00777011	-0.000954462	0.00604575	0.874841
cg00777063	-0.00814585	0.00353513	0.023052
cg00777067	6.57098e-05	0.00311073	0.983185
cg00777074	0.0068482	0.00498291	0.172081
cg00777079	0.0144052	0.0104503	0.170813
cg00777162	-0.00674644	0.00850047	0.429074
cg00777178	-0.00319637	0.00334687	0.341618
cg00777198	0.000918933	0.00494701	0.852973
cg00777209	0.000778608	0.000863333	0.369065
cg00777253	0.00321667	0.00480389	0.504492
cg00777268	-0.00214382	0.00355696	0.547919
cg00777271	-2.3347e-05	0.00342221	0.994569
cg00777310	-0.000344976	0.00149913	0.81842
cg00777315	-0.0112719	0.0144157	0.435915
cg00777331	0.00497819	0.00470323	0.292122
cg00777341	0.00644125	0.00296027	0.0316635
cg00777375	-0.00383183	0.00369381	0.3018
cg00777402	-0.00300825	0.00900163	0.738862
cg00777445	0.000707131	0.00412545	0.864213
cg00777448	-0.000864802	0.00401968	0.830048
cg00777451	-0.00881443	0.00591776	0.13917
cg00777537	5.65118e-06	0.0011016	0.995916
cg00777540	0.00156816	0.00775011	0.840018
cg00777546	0.00241261	0.00344379	0.485024
cg00777555	0.000845433	0.00117997	0.47518
cg00777560	-0.00439672	0.00346808	0.20751
cg00777622	0.0040657	0.0193925	0.83432
cg00777627	0.00180743	0.00246752	0.4654
cg00777636	-0.0161	0.00694776	0.0223053
cg00777652	0.00319986	0.00161958	0.050645
cg00777689	0.000785793	0.00138708	0.572181
cg00777702	-5.52127e-06	0.00497698	0.999117
cg00777713	-0.00829962	0.0118763	0.486103
cg00777737	-0.000715115	0.0071718	0.920751
cg00777849	8.74863e-05	0.003652	0.980931
cg00777895	-0.00133773	0.00434558	0.758778
cg00777926	0.00868798	0.0039117	0.028361
cg00777968	-0.00213417	0.00473901	0.653336
cg00777988	0.00567371	0.00335953	0.0940324
cg00777989	-0.00456743	0.00884787	0.60672
cg00778000	-0.00119584	0.00218462	0.585199
cg00778079	0.00534479	0.00601475	0.376115
cg00778084	-0.00592116	0.00716773	0.410512
cg00778086	-0.00897942	0.00546266	0.103026
cg00778107	0.00159911	0.00117922	0.177804
cg00778190	-0.00458044	0.00466101	0.327866
cg00778228	-0.000868197	0.00270281	0.748642
cg00778308	-0.00182003	0.00311474	0.560175
cg00778391	0.00113636	0.00733698	0.877193
cg00778443	-0.00103365	0.00531522	0.84616
cg00778516	-0.00336653	0.00289849	0.247918
cg00778525	-0.0106694	0.00635668	0.0960471
cg00778544	-0.00129342	0.0013626	0.34455
cg00778636	-4.74709e-05	0.00147734	0.974424
cg00778788	-0.00139013	0.00781024	0.859054
cg00778807	0.0331272	0.0164004	0.0457802
cg00778880	-0.00963122	0.00566408	0.0918303
cg00778885	-0.00344207	0.00636316	0.589625
cg00778920	0.000854445	0.0015209	0.575374
cg00778921	0.00627491	0.00935246	0.503642
cg00778928	0.00877526	0.00313951	0.00610606
cg00778930	-0.00141633	0.00321527	0.660424
cg00778948	-0.00515526	0.00340329	0.132643
cg00778993	0.00937084	0.00870824	0.2842
cg00778996	0.0073663	0.00742721	0.323434
cg00779065	-0.000813775	0.00370615	0.826602
cg00779090	0.000501656	0.0111048	0.964049
cg00779166	0.00125328	0.00184359	0.498031
cg00779167	0.000739142	0.00456139	0.871564
cg00779206	0.00221959	0.00592937	0.70886
cg00779216	-0.0117757	0.00526506	0.0272948
cg00779231	0.0191268	0.00716133	0.00869309
cg00779243	0.000341525	0.00154723	0.825702
cg00779281	0.00693347	0.012463	0.579098
cg00779289	-0.00232841	0.00348535	0.505472
cg00779294	-0.0328846	0.0228698	0.153249
cg00779298	-0.00272326	0.00377598	0.472285
cg00779313	0.0130638	0.0106007	0.220399
cg00779328	-0.00214204	0.0019914	0.284397
cg00779348	0.00450401	0.00824124	0.585795
cg00779351	0.00617714	0.0061668	0.318659
cg00779373	0.00677119	0.00292692	0.0225249
cg00779393	0.00306162	0.00346322	0.378569
cg00779476	-0.00214544	0.00500784	0.669171
cg00779477	-0.00236395	0.00181294	0.19493
cg00779486	0.00767421	0.00362539	0.0364911
cg00779534	6.7046e-05	0.0028957	0.981569
cg00779551	-0.00570517	0.00454056	0.211552
cg00779565	0.00249247	0.00555257	0.654382
cg00779615	0.0162412	0.00804849	0.0459903
cg00779616	-0.00176166	0.00341292	0.60675
cg00779638	0.000259877	0.00926833	0.977681
cg00779661	-0.00770726	0.003852	0.0478278
cg00779672	0.00493427	0.00658649	0.455337
cg00779716	0.00327081	0.00341846	0.340725
cg00779763	0.00126079	0.0023429	0.591553
cg00779797	-0.00222269	0.0030073	0.461394
cg00779858	-0.0120426	0.00709261	0.0923028
cg00779924	0.00249365	0.002022	0.220061
cg00779926	-0.00354726	0.00318355	0.267559
cg00779928	0.000186388	0.00485591	0.96945
cg00779930	-0.000400261	0.00347586	0.908529
cg00779989	0.000610423	0.00474387	0.897845
cg00780036	-0.00276166	0.0039887	0.490138
cg00780100	-0.00817023	0.00492731	0.100085
cg00780250	-0.000262093	0.00137502	0.849176
cg00780262	-0.000959242	0.00425289	0.821962
cg00780282	0.00172629	0.00280001	0.538796
cg00780364	-0.00667494	0.0109259	0.542486
cg00780414	0.0066565	0.00306477	0.0319687
cg00780426	0.000991364	0.0074814	0.894818
cg00780458	-0.00693242	0.00750045	0.357334
cg00780501	0.00842427	0.00572962	0.144284
cg00780520	-0.00436617	0.00646586	0.5009
cg00780540	-0.00848283	0.00350637	0.017162
cg00780567	-0.00857359	0.00494465	0.0856856
cg00780578	0.00839167	0.00490823	0.0900881
cg00780604	-0.0119122	0.0118595	0.317329
cg00780664	-0.00206121	0.00436384	0.637603
cg00780666	0.00751144	0.00516081	0.148334
cg00780724	-0.00216671	0.00262925	0.411646
cg00780752	0.00293382	0.00382966	0.445242
cg00780805	0.000800784	0.00107024	0.455889
cg00780810	0.00232426	0.00491373	0.637124
cg00780845	0.00355726	0.0052772	0.501648
cg00780865	-0.00335973	0.00429857	0.436104
cg00780871	0.00688059	0.0074924	0.360412
cg00780879	-0.00078016	0.00453116	0.863609
cg00780909	-0.00158458	0.00497217	0.750555
cg00781047	0.00313386	0.00450435	0.488032
cg00781053	-0.00625102	0.00625802	0.320005
cg00781085	-0.00292504	0.00629528	0.643092
cg00781169	-0.0188373	0.0101212	0.0653417
cg00781180	0.00434184	0.00413742	0.29625
cg00781186	0.00329415	0.00168161	0.0526078
cg00781208	0.00820351	0.023955	0.73265
cg00781277	0.000481644	0.00420575	0.90903
cg00781298	-0.000409752	0.000955433	0.668845
cg00781343	-0.00244201	0.0045375	0.591518
cg00781373	0.00827128	0.00880796	0.349716
cg00781388	-0.00537162	0.00567877	0.346229
cg00781405	-0.0105682	0.00541879	0.0536403
cg00781426	-0.00122178	0.00330775	0.712551
cg00781436	0.00331439	0.00538167	0.539233
cg00781473	-0.00535337	0.00617215	0.387609
cg00781495	-0.00639686	0.00404261	0.116387
cg00781540	8.79337e-05	0.00193217	0.963782
cg00781604	-0.00101475	0.00151599	0.504641
cg00781627	0.00485334	0.00583996	0.40771
cg00781633	0.00165837	0.00268286	0.537741
cg00781658	-0.0019372	0.00326128	0.553711
cg00781691	-0.00029795	0.00668813	0.964546
cg00781718	0.000601192	0.0013234	0.650508
cg00781723	0.000391371	0.000910129	0.66801
cg00781749	0.0216942	0.00976526	0.0283235
cg00781782	0.00157193	0.00311323	0.614607
cg00781795	-0.00795801	0.00583612	0.175435
cg00781817	0.00591096	0.00318341	0.0659673
cg00781833	-0.00346602	0.00336067	0.3046
cg00781839	0.00944966	0.00363599	0.01061
cg00781875	-0.00353025	0.00327521	0.283408
cg00781957	0.00424484	0.0103353	0.682068
cg00781978	-8.40863e-05	0.00513143	0.986955
cg00781985	0.000904849	0.00148184	0.542684
cg00782012	0.0039903	0.00504459	0.430613
cg00782057	-0.000863967	0.00127125	0.498146
cg00782079	0.00287792	0.00723923	0.691722
cg00782099	-0.00148619	0.00339851	0.662732
cg00782124	0.000853424	0.00128235	0.507089
cg00782158	-2.62612e-06	0.00334133	0.999374
cg00782163	0.000279246	0.000979397	0.776078
cg00782174	-0.000366902	0.00665443	0.956128
cg00782188	-0.00869628	0.00624827	0.166744
cg00782223	-0.00442022	0.00659365	0.503999
cg00782260	-0.00575273	0.00204554	0.00580924
cg00782265	-0.00587115	0.00403463	0.148414
cg00782275	0.000660059	0.00406237	0.87122
cg00782323	0.00931541	0.00791136	0.241503
cg00782355	-0.000979603	0.00378627	0.796322
cg00782367	-1.82095e-05	0.00420366	0.996551
cg00782369	0.00239585	0.00430449	0.578917
cg00782443	-0.00110836	0.00411714	0.788267
cg00782503	3.29304e-05	0.00245426	0.989318
cg00782504	-0.000445375	0.00329561	0.892742
cg00782607	0.00571375	0.00241186	0.0195473
cg00782614	-0.00259149	0.00423859	0.542171
cg00782645	-0.0116045	0.00823136	0.161371
cg00782690	-0.000627642	0.00985397	0.949327
cg00782707	0.000797336	0.00500836	0.873797
cg00782708	0.00460329	0.00424856	0.280915
cg00782718	-0.00442221	0.00750317	0.556795
cg00782811	-0.00527902	0.00434851	0.227308
cg00782812	-0.00176171	0.00344827	0.61043
cg00782828	0.00452119	0.00888503	0.611855
cg00782839	0.0250759	0.00970374	0.011048
cg00782843	0.00714377	0.00546296	0.193662
cg00782844	-0.00192612	0.00402746	0.633408
cg00782854	-3.45683e-05	0.00127535	0.978424
cg00782866	0.00163219	0.00294863	0.580995
cg00782925	7.68975e-05	0.00252411	0.97575
cg00782956	0.00268769	0.00700971	0.702133
cg00783000	-0.00202354	0.00446815	0.651511
cg00783006	-0.011594	0.00643163	0.0741311
cg00783070	-0.00212177	0.00403702	0.60022
cg00783080	-0.00461736	0.00452434	0.309663
cg00783104	0.00439763	0.00890028	0.622203
cg00783137	-0.00591018	0.00433192	0.175198
cg00783142	0.00290781	0.00534595	0.587573
cg00783159	-0.00138224	0.00141633	0.331203
cg00783170	0.000574058	0.00455463	0.899927
cg00783184	-0.00855145	0.00743602	0.252592
cg00783213	-0.000672869	0.0034841	0.84721
cg00783237	-0.00461864	0.00326837	0.16039
cg00783244	-0.00213355	0.00358587	0.553051
cg00783291	-0.0038271	0.00630378	0.545006
cg00783306	-0.00808126	0.00471903	0.0895747
cg00783321	-0.00493747	0.00712215	0.489584
cg00783348	0.00194864	0.00835731	0.816058
cg00783409	-0.0032588	0.00355275	0.360978
cg00783433	0.00453359	0.0073316	0.537592
cg00783525	-0.00355187	0.00345718	0.30645
cg00783544	0.00367448	0.00475737	0.441518
cg00783549	-0.00542046	0.0031221	0.0852861
cg00783663	-0.00226778	0.0079127	0.774948
cg00783706	0.00215846	0.0205135	0.916388
cg00783712	-0.0073836	0.00903371	0.41547
cg00783730	0.00155969	0.00374806	0.678109
cg00783748	0.00231095	0.00336582	0.493757
cg00783759	0.00211302	0.00119141	0.0788556
cg00783857	-0.0071096	0.00641678	0.270248
cg00783858	-0.0010485	0.00639004	0.869961
cg00783877	-0.000587118	0.00371408	0.874679
cg00783905	-0.000247944	0.00173663	0.886726
cg00783916	0.000362967	0.00266916	0.892077
cg00783945	0.00161268	0.00203026	0.42869
cg00783946	-0.00607279	0.00257586	0.0201299
cg00783952	0.00490415	0.00358501	0.174063
cg00784029	0.00589083	0.0115897	0.612254
cg00784051	-0.000268528	0.00149706	0.857971
cg00784153	-0.000830241	0.00830225	0.920522
cg00784161	0.00714775	0.00427375	0.0972215
cg00784168	0.00291124	0.00379991	0.445209
cg00784263	-0.000771951	0.00132616	0.561674
cg00784308	-0.00117006	0.00135926	0.391184
cg00784329	-0.000426243	0.00811138	0.958185
cg00784357	2.86088e-05	0.00127762	0.982175
cg00784581	-0.00495637	0.00471395	0.295326
cg00784654	0.00185432	0.00655436	0.777765
cg00784671	-0.000360079	0.004469	0.935926
cg00784703	-0.000853236	0.00127301	0.504077
cg00784718	0.000569691	0.00339883	0.86719
cg00784759	0.000144962	0.00855168	0.986506
cg00784791	-0.00203421	0.00167758	0.227842
cg00784882	-0.00541804	0.00529471	0.308375
cg00785019	-0.000505208	0.00335823	0.880689
cg00785029	-0.00415843	0.00408371	0.310731
cg00785037	0.0290395	0.0141892	0.0430389
cg00785042	0.00345653	0.00692698	0.618762
cg00785105	-0.000291069	0.00514033	0.954945
cg00785106	-0.00818189	0.00424475	0.0564459
cg00785185	0.00556135	0.00499385	0.267818
cg00785193	-0.00240463	0.00112333	0.0344721
cg00785312	0.00105357	0.00299686	0.725831
cg00785346	0.00395012	0.00617541	0.523704
cg00785452	-0.00393462	0.00676606	0.562056
cg00785478	-0.00827472	0.00586925	0.161357
cg00785482	0.00310106	0.00359422	0.390096
cg00785598	-0.000235903	0.0091042	0.979374
cg00785620	-0.0135979	0.00944514	0.15275
cg00785652	-0.0164292	0.00864323	0.0598963
cg00785657	-0.00049026	0.000781549	0.531744
cg00785738	-0.00288882	0.00638995	0.65208
cg00785783	0.00150381	0.000902794	0.0985613
cg00785831	0.0135011	0.0122633	0.273284
cg00785877	-0.000502153	0.00465201	0.914234
cg00785892	0.000618031	0.00292937	0.833288
cg00785903	0.00237695	0.0035203	0.500933
cg00785941	-0.00500832	0.0146429	0.732969
cg00785978	-0.00641653	0.0040997	0.120375
cg00785980	0.00306222	0.00516261	0.554274
cg00786012	0.00647358	0.00551452	0.242919
cg00786018	0.000993578	0.000983546	0.314577
cg00786083	-0.00126895	0.00776373	0.870462
cg00786084	0.00221024	0.00803461	0.783754
cg00786138	0.00291822	0.00437906	0.506524
cg00786165	-0.00183378	0.00589518	0.75633
cg00786178	-0.001791	0.00504107	0.723047
cg00786201	0.000662163	0.00166368	0.691379
cg00786237	0.00783143	0.0068258	0.253691
cg00786256	0.00464818	0.00620308	0.455227
cg00786305	0.00120679	0.00292755	0.680967
cg00786335	6.41151e-05	0.00478265	0.989328
cg00786390	-0.00943595	0.00605283	0.121834
cg00786406	-0.00402953	0.00815086	0.622014
cg00786408	0.00348023	0.00409776	0.397526
cg00786472	0.00436323	0.0107181	0.684718
cg00786478	-0.00169553	0.00578859	0.770134
cg00786490	0.00403092	0.00256367	0.118696
cg00786539	0.00241124	0.00362007	0.506733
cg00786611	-0.00725867	0.00649506	0.266143
cg00786618	-0.0043029	0.00557634	0.441955
cg00786657	-0.00538193	0.00316173	0.0914894
cg00786658	0.000716309	0.00164752	0.664559
cg00786685	0.00351486	0.00406118	0.388627
cg00786747	-0.00877482	0.00562687	0.121711
cg00786761	-0.000545765	0.00574256	0.924454
cg00786909	0.000173689	0.0100922	0.986299
cg00786977	0.00621801	0.00827504	0.453977
cg00787008	-0.00164712	0.00544701	0.762916
cg00787013	-0.0017305	0.00467131	0.711745
cg00787015	-0.00126138	0.00369917	0.733749
cg00787022	0.00158333	0.00297517	0.595656
cg00787055	-0.00170603	0.00374499	0.649596
cg00787166	0.01439	0.0066953	0.0337649
cg00787168	0.00401822	0.00986426	0.684527
cg00787180	0.0112281	0.00829978	0.178837
cg00787188	0.000889104	0.00146161	0.544218
cg00787282	0.0103643	0.00623687	0.0993544
cg00787290	0.010629	0.00576605	0.067918
cg00787318	0.00260557	0.00325845	0.425615
cg00787373	-0.00272283	0.00384854	0.480726
cg00787429	-0.000714814	0.00370378	0.847312
cg00787523	0.0040899	0.00370591	0.272126
cg00787537	-0.00337314	0.00300185	0.263548
cg00787574	-0.00124239	0.00426358	0.771287
cg00787608	-0.000733302	0.00494754	0.882439
cg00787636	0.00173284	0.00339444	0.61071
cg00787661	-0.00245037	0.00169828	0.151853
cg00787695	0.00871808	0.010361	0.401898
cg00787726	0.00244324	0.00555574	0.660953
cg00787746	0.000331955	0.00109121	0.761534
cg00787780	-0.00293618	0.00557241	0.599296
cg00787833	0.00214589	0.00831129	0.796734
cg00787856	0.000678989	0.00165218	0.681883
cg00787942	0.00255205	0.00356687	0.475797
cg00787955	0.00627756	0.00434987	0.151767
cg00787981	0.00515061	0.00340537	0.133225
cg00787996	0.00268986	0.00546047	0.623255
cg00788012	0.000744081	0.00290494	0.79831
cg00788025	0.00122925	0.00436583	0.7788
cg00788048	-0.000812342	0.00422656	0.847934
cg00788063	0.00181516	0.00140362	0.198602
cg00788067	-0.000910704	0.00182553	0.618848
cg00788130	0.00383863	0.0075508	0.612191
cg00788156	0.00517725	0.00414039	0.21375
cg00788170	-0.00150925	0.00416146	0.717532
cg00788177	-0.00106821	0.00586474	0.855802
cg00788204	0.000680639	0.00444805	0.878658
cg00788208	0.00596415	0.00733379	0.417804
cg00788222	0.00954131	0.00569813	0.0968298
cg00788235	-0.000947843	0.00372561	0.799643
cg00788354	0.000850767	0.0108044	0.937378
cg00788375	-0.000465011	0.00184425	0.801395
cg00788412	-0.000816291	0.00163251	0.618041
cg00788461	-0.0016292	0.0021406	0.4482
cg00788478	0.00214127	0.00333509	0.522156
cg00788611	-0.000913401	0.00588072	0.876848
cg00788653	-0.0123675	0.00709213	0.0839313
cg00788660	-8.94784e-05	0.00662033	0.98924
cg00788678	0.00320032	0.00812766	0.69451
cg00788688	-0.00738128	0.00971573	0.449015
cg00788699	-0.00172695	0.00364701	0.636761
cg00788710	0.00592935	0.00653456	0.366152
cg00788739	-0.00385075	0.00828614	0.643033
cg00788760	0.00496261	0.00577065	0.39164
cg00788815	-2.1663e-06	0.00702068	0.999754
cg00788864	-0.00417233	0.00454151	0.360222
cg00788892	-0.00668885	0.00737552	0.366407
cg00788895	0.00561887	0.00397039	0.159786
cg00788952	0.000290238	0.00351276	0.934298
cg00789015	0.000387729	0.00502756	0.938665
cg00789034	0.000756472	0.00137448	0.583162
cg00789037	-0.00400252	0.00684558	0.559934
cg00789086	-0.00787861	0.00402948	0.053046
cg00789091	0.0102299	0.0102313	0.319531
cg00789116	-0.00116149	0.00329162	0.724856
cg00789143	-0.000840363	0.00199573	0.674503
cg00789198	-0.00174631	0.0106453	0.869991
cg00789213	0.0172975	0.0116234	0.13952
cg00789328	-0.0025026	0.00344311	0.46884
cg00789347	0.0045315	0.00481905	0.349072
cg00789390	-0.00142105	0.00172044	0.410571
cg00789394	-0.000696476	0.00104036	0.504582
cg00789397	-0.00254347	0.00141383	0.0747136
cg00789416	0.0026716	0.00340212	0.433951
cg00789427	-0.000149403	0.00511042	0.976729
cg00789484	-0.0013014	0.00701978	0.853258
cg00789528	0.00294158	0.00305525	0.337724
cg00789535	-0.00235638	0.00483575	0.62701
cg00789545	-0.00150698	0.00298917	0.61515
cg00789615	0.0072597	0.00386526	0.0629553
cg00789652	0.00258406	0.00300797	0.392136
cg00789789	-0.0042546	0.00309762	0.172338
cg00789792	-0.00385066	0.00456211	0.40044
cg00789812	-0.000937076	0.00666253	0.8884
cg00789862	-0.00240116	0.00412503	0.561673
cg00789960	0.00451665	0.00540869	0.405455
cg00789986	-0.00138938	0.00338411	0.682181
cg00790020	-0.0104275	0.00753845	0.16934
cg00790041	-0.00500365	0.00396456	0.209536
cg00790055	0.0129756	0.01055	0.221305
cg00790071	-0.00457285	0.00339461	0.18067
cg00790086	-0.00386717	0.00234806	0.102369
cg00790098	0.00590506	0.00336966	0.0824386
cg00790106	0.00302437	0.00541634	0.5777
cg00790126	-0.00043912	0.00508083	0.931281
cg00790177	0.00148885	0.00514012	0.772618
cg00790255	-0.000897972	0.00503582	0.858796
cg00790262	-0.00817108	0.00799599	0.309032
cg00790291	-0.0034991	0.00407558	0.392421
cg00790307	0.00931403	0.00568872	0.104378
cg00790323	0.0102125	0.00611737	0.097827
cg00790360	-0.000160483	0.00135609	0.906009
cg00790371	7.40776e-05	0.00574654	0.989738
cg00790384	-0.0148366	0.00925993	0.111919
cg00790395	-0.00205566	0.00878201	0.815353
cg00790438	0.000820338	0.00598115	0.891155
cg00790439	-0.00807008	0.00722166	0.26618
cg00790461	-0.00282287	0.00413898	0.496634
cg00790497	0.0040411	0.00556978	0.469634
cg00790519	-0.00206606	0.00461405	0.655181
cg00790535	-0.0118056	0.0107634	0.27507
cg00790649	-0.00194838	0.00208134	0.351226
cg00790653	0.00128298	0.00743987	0.863398
cg00790672	-0.0023842	0.00375826	0.52712
cg00790693	-0.000395863	0.00433893	0.927469
cg00790717	0.0155937	0.00964825	0.108861
cg00790741	0.00283822	0.00211116	0.18154
cg00790756	0.00862629	0.00424687	0.0446012
cg00790835	-0.00524509	0.00378699	0.168796
cg00790847	-0.00702167	0.00531422	0.189095
cg00790906	0.00139205	0.00483556	0.773972
cg00790916	-0.00277089	0.00517344	0.593297
cg00790928	0.000307623	0.00344669	0.929041
cg00790970	0.00398261	0.00480226	0.408688
cg00791022	0.000324204	0.00682285	0.962185
cg00791024	-0.000704874	0.00212212	0.740393
cg00791074	0.0210007	0.00996681	0.0373439
cg00791136	-0.000451307	0.00313624	0.885837
cg00791138	-0.00110582	0.00397691	0.781478
cg00791181	0.00323441	0.0052538	0.539386
cg00791190	0.000983851	0.00161583	0.543835
cg00791207	-0.00741271	0.00792717	0.351748
cg00791218	0.00138067	0.00133516	0.303324
cg00791249	-0.0013093	0.00127732	0.307555
cg00791253	0.00576401	0.00241994	0.0189102
cg00791280	-0.00850022	0.0042597	0.048416
cg00791321	0.00552381	0.00408322	0.178842
cg00791404	0.000829566	0.00434791	0.84903
cg00791406	-0.0132299	0.0064038	0.0411409
cg00791412	0.0200989	0.0113647	0.0796932
cg00791418	-0.000274388	0.0017603	0.876411
cg00791422	-0.00211416	0.00327402	0.519768
cg00791430	-0.00470119	0.00495735	0.345005
cg00791468	-0.00200886	0.00117998	0.0914447
cg00791548	-0.00149279	0.00477374	0.755083
cg00791588	-0.000961868	0.00818232	0.906631
cg00791657	-0.000572429	0.00116701	0.624734
cg00791712	-0.0099162	0.00617251	0.110978
cg00791758	0.00551118	0.0151782	0.717215
cg00791764	0.00028367	0.00257659	0.912531
cg00791789	0.0010335	0.00506894	0.83881
cg00791851	-0.0298326	0.010769	0.00655937
cg00791854	0.0117514	0.00856883	0.172987
cg00791868	-0.0058508	0.0099836	0.559027
cg00791873	0.009026	0.00312917	0.00470344
cg00791905	0.00129579	0.00240597	0.591251
cg00791920	0.00268019	0.003549	0.451716
cg00791958	-0.000985781	0.00525762	0.851611
cg00792008	-0.000636932	0.0037502	0.865443
cg00792011	0.00257477	0.00326175	0.431557
cg00792015	-0.00473725	0.00363699	0.195411
cg00792022	-0.0107944	0.00601163	0.0752557
cg00792053	-0.0055756	0.010001	0.578295
cg00792091	0.00068197	0.00346276	0.844228
cg00792107	0.000299838	0.00358278	0.933453
cg00792123	0.000717221	0.0013579	0.598417
cg00792172	0.000392712	0.00137167	0.775175
cg00792184	-0.00130401	0.00486165	0.78902
cg00792185	-0.0075452	0.00648729	0.247271
cg00792187	-0.00381377	0.00490514	0.4385
cg00792203	-0.00112024	0.00335428	0.739024
cg00792230	-0.00355433	0.00534307	0.507276
cg00792251	0.00246968	0.00296414	0.406513
cg00792420	-0.00173949	0.00351544	0.6217
cg00792424	0.00128855	0.00215898	0.551823
cg00792449	-0.00370508	0.00449641	0.411686
cg00792677	0.00400188	0.00796569	0.61638
cg00792687	2.54482e-05	0.00103885	0.9805
cg00792688	-0.000780122	0.002945	0.791575
cg00792723	0.00151311	0.00396493	0.703464
cg00792740	0.000333431	0.00125638	0.791197
cg00792744	0.000397211	0.00350347	0.909935
cg00792751	-0.00428749	0.00356929	0.2322
cg00792758	-0.0182327	0.0239014	0.44717
cg00792766	0.00288641	0.00279706	0.30432
cg00792783	0.00116583	0.0014182	0.412796
cg00792789	0.00022466	0.00555628	0.967819
cg00792790	-0.00642679	0.00531301	0.228967
cg00792799	-0.00314332	0.0081399	0.700109
cg00792849	-0.000812726	0.00278346	0.770839
cg00792863	0.00812082	0.00595047	0.175072
cg00792938	0.000870303	0.00111019	0.434739
cg00792966	-1.75236e-06	0.00106183	0.998686
cg00792968	-0.000624604	0.00568454	0.912703
cg00792976	0.00258467	0.00437299	0.555675
cg00792989	-0.0114977	0.00500125	0.0233623
cg00793056	-0.0014104	0.00294472	0.632901
cg00793072	-0.00152052	0.00694834	0.827179
cg00793088	5.07124e-05	0.00413415	0.990235
cg00793104	-0.00119208	0.00378082	0.753124
cg00793166	-0.000919423	0.00160829	0.568687
cg00793181	0.00224178	0.0032625	0.493418
cg00793186	-0.000662344	0.00871836	0.939578
cg00793227	0.00294951	0.00651249	0.651496
cg00793273	0.0103801	0.00620063	0.0969131
cg00793280	-0.00050803	0.00151432	0.737888
cg00793285	-0.00518859	0.0172578	0.764237
cg00793325	0.00121993	0.00426231	0.775243
cg00793342	-0.00319554	0.00293718	0.278946
cg00793375	-0.00373015	0.00397869	0.350502
cg00793450	-0.00294092	0.00158715	0.0665203
cg00793484	0.00388987	0.0032217	0.229823
cg00793509	-0.00510914	0.00396615	0.200336
cg00793543	0.000651257	0.00829016	0.937525
cg00793562	0.00395508	0.00399119	0.323845
cg00793582	-0.00136907	0.005663	0.80941
cg00793591	-0.00188015	0.00158325	0.237533
cg00793605	-0.00140983	0.000770033	0.0697785
cg00793636	-0.00103734	0.00456804	0.820771
cg00793648	0.00190922	0.00401893	0.635671
cg00793655	-5.74172e-05	0.00240623	0.981005
cg00793666	0.00512225	0.004144	0.219021
cg00793719	-0.0034819	0.00746844	0.641967
cg00793762	-0.0121008	0.00647454	0.0642379
cg00793774	-0.00680232	0.0311947	0.827779
cg00793795	-0.00178283	0.00108733	0.103886
cg00793843	0.00163465	0.00212895	0.44421
cg00793895	0.0148754	0.00615784	0.0173228
cg00793901	0.00454051	0.00353957	0.202216
cg00793921	0.000287924	0.00214929	0.893673
cg00793937	0.00721132	0.00659578	0.276598
cg00793946	0.00141388	0.00740675	0.848957
cg00793954	0.00420021	0.00371253	0.26032
cg00793961	0.00446345	0.00346587	0.200459
cg00793969	-0.00277982	0.00466595	0.552533
cg00793977	-0.00339095	0.00510199	0.507651
cg00793981	-0.00814064	0.0371288	0.826851
cg00793990	0.00594611	0.00466827	0.205396
cg00793992	-0.0155245	0.0223151	0.48806
cg00794038	-2.59064e-05	0.00153129	0.986532
cg00794055	-0.000258384	0.00450955	0.954411
cg00794161	0.00423149	0.00536034	0.431542
cg00794178	0.000447071	0.00950816	0.962581
cg00794198	-0.000348146	0.0102474	0.972958
cg00794227	0.000531542	0.00307584	0.863111
cg00794270	0.000297908	0.00141382	0.833496
cg00794279	-0.011655	0.0116158	0.317842
cg00794283	-0.00392546	0.00341981	0.253473
cg00794364	0.00108028	0.00358614	0.763792
cg00794366	-0.00287459	0.00449268	0.523584
cg00794378	-0.00304134	0.00143369	0.0360984
cg00794381	0.00269322	0.00302145	0.374642
cg00794400	0.000250286	0.00345105	0.942314
cg00794491	0.000583366	0.00121893	0.633163
cg00794508	-0.000909437	0.00153359	0.55437
cg00794526	-0.00396956	0.0101991	0.697861
cg00794546	-0.00285074	0.00936527	0.761392
cg00794549	-0.00524414	0.0110504	0.636019
cg00794552	0.00214606	0.00226986	0.346462
cg00794607	0.00250911	0.00473585	0.597291
cg00794641	0.00434535	0.00352765	0.220605
cg00794648	0.010132	0.0068828	0.143804
cg00794673	0.00109402	0.00948122	0.908344
cg00794722	0.00044667	0.0046478	0.92361
cg00794813	0.00377223	0.00375766	0.317602
cg00794835	-0.00656834	0.0050383	0.195016
cg00794845	0.000627976	0.00778047	0.935815
cg00794853	0.00727676	0.0118417	0.540128
cg00794881	-0.00375992	0.00486505	0.441244
cg00794883	0.00792746	0.00324979	0.0162819
cg00794906	-0.00294085	0.00652978	0.65331
cg00794911	0.0112312	0.00778596	0.151953
cg00794956	-0.00651974	0.00264729	0.0153085
cg00794963	-0.00340154	0.00369865	0.35972
cg00794971	-0.00421829	0.00282475	0.138162
cg00794983	0.00218024	0.00306471	0.478313
cg00795000	0.00286027	0.00405979	0.482561
cg00795007	-0.0119688	0.00723305	0.100778
cg00795062	-0.000502455	0.00547803	0.927083
cg00795125	0.00105951	0.00355935	0.766507
cg00795186	-0.0016784	0.00376479	0.656592
cg00795205	0.00116804	0.00456339	0.798452
cg00795248	0.00163872	0.00203328	0.421979
cg00795261	-0.0037351	0.0033236	0.263495
cg00795268	-0.00953499	0.00434956	0.030436
cg00795277	0.00351317	0.00183981	0.0587528
cg00795290	0.00502484	0.00576421	0.38522
cg00795365	0.00366244	0.00296729	0.219686
cg00795382	0.000536657	0.00345079	0.876693
cg00795397	-0.00155023	0.00551349	0.779099
cg00795412	-0.00910929	0.0066812	0.175484
cg00795416	0.00152558	0.00469053	0.745601
cg00795464	0.00347211	0.00425498	0.416225
cg00795503	-0.000410404	0.00467927	0.930266
cg00795535	0.000193164	0.00201129	0.923661
cg00795538	-0.0113561	0.00565443	0.0470113
cg00795616	0.0152053	0.00967065	0.118699
cg00795630	-0.0115569	0.00645119	0.0759245
cg00795791	0.00317609	0.00632864	0.616751
cg00795812	-0.00342691	0.0048401	0.4804
cg00795815	0.00584177	0.00444696	0.191647
cg00795819	0.00526889	0.00799685	0.511331
cg00795825	-0.00530536	0.00516856	0.306883
cg00795830	-0.0237379	0.0123493	0.0571201
cg00795851	-0.0013975	0.00401289	0.728305
cg00795900	-0.000706074	0.00999289	0.943796
cg00795915	-0.00140604	0.00145002	0.334302
cg00795927	-0.000872128	0.00342664	0.799565
cg00795992	0.00365743	0.00359211	0.310785
cg00796030	0.00799846	0.00348091	0.0234298
cg00796164	-0.000724102	0.00346781	0.834978
cg00796187	-0.00469206	0.00362627	0.19836
cg00796233	0.000397325	0.00342275	0.907794
cg00796302	0.00167852	0.00267699	0.531924
cg00796337	-0.000989513	0.00435607	0.820716
cg00796354	-0.00217276	0.00559379	0.69844
cg00796360	-0.00205949	0.0018542	0.26907
cg00796364	0.0006697	0.00161285	0.67877
cg00796374	0.023551	0.00876396	0.0083023
cg00796416	0.00191678	0.00210227	0.363849
cg00796424	-0.000778678	0.00739136	0.916287
cg00796445	-0.013488	0.00735299	0.0692564
cg00796466	-0.00163544	0.0101015	0.871677
cg00796552	0.000773029	0.00328117	0.814177
cg00796569	-0.00485758	0.00408305	0.236682
cg00796611	-0.0144954	0.011325	0.203208
cg00796661	-0.00168088	0.00430175	0.69673
cg00796672	0.00269611	0.00932292	0.77297
cg00796679	0.000848237	0.00424195	0.841871
cg00796697	-0.00372881	0.00331389	0.262908
cg00796708	0.00226011	0.00311695	0.469902
cg00796711	0.00263756	0.00204179	0.19909
cg00796728	0.0024062	0.00332182	0.470355
cg00796755	-0.00527904	0.0106313	0.620475
cg00796793	-0.002702	0.00118212	0.0241526
cg00796814	-0.00113415	0.00145095	0.436061
cg00796821	-0.00217611	0.00746337	0.771153
cg00796850	-0.00277059	0.00454626	0.543479
cg00796866	-0.00489079	0.00850015	0.566191
cg00796973	-0.00430236	0.00547487	0.433622
cg00797030	3.93504e-05	0.00155564	0.979864
cg00797058	-0.000263001	0.00468669	0.955349
cg00797059	-0.00884718	0.00648894	0.175483
cg00797096	-0.00339272	0.0056211	0.54735
cg00797102	-0.0121005	0.00964108	0.212056
cg00797104	-0.01026	0.00783082	0.192808
cg00797110	-0.00126882	0.00686784	0.853761
cg00797152	0.00614294	0.00339705	0.0732409
cg00797183	-0.00814821	0.0100216	0.417904
cg00797278	0.00477911	0.00320499	0.138734
cg00797286	-0.00359466	0.00729143	0.622979
cg00797306	0.00196399	0.00667824	0.769235
cg00797346	-0.00111423	0.00150831	0.461617
cg00797407	0.000287921	0.00502483	0.954408
cg00797434	0.0124812	0.00694167	0.0748694
cg00797460	0.00244675	0.00306527	0.426435
cg00797477	0.00362162	0.00567483	0.524653
cg00797490	0.00494552	0.00346533	0.156321
cg00797497	-0.00637152	0.00325711	0.0529327
cg00797500	-0.0144215	0.00549047	0.00983032
cg00797554	-0.00554816	0.00549351	0.314697
cg00797562	-0.016922	0.00812363	0.0395227
cg00797602	0.000646903	0.00107897	0.550011
cg00797620	-0.000655191	0.00283814	0.817851
cg00797647	-0.0155639	0.00830357	0.0634866
cg00797651	-0.00194038	0.00254073	0.446647
cg00797699	-0.00329218	0.00712409	0.644892
cg00797703	-0.00309221	0.00466773	0.509034
cg00797769	0.00303205	0.00367551	0.411164
cg00797779	0.00232372	0.0117267	0.843283
cg00797801	-0.00459006	0.00483006	0.344
cg00797818	-0.0149123	0.00882511	0.0938564
cg00797821	0.0059669	0.00551263	0.281397
cg00797837	-0.00109118	0.00116112	0.349358
cg00797839	-0.00399108	0.00595733	0.504272
cg00798029	-0.000538624	0.00171307	0.753787
cg00798146	0.00273373	0.00440023	0.535685
cg00798167	0.00855485	0.00615621	0.167398
cg00798206	0.000265356	0.00108561	0.807344
cg00798232	0.000680041	0.009656	0.94398
cg00798240	0.00458556	0.00344015	0.185252
cg00798308	-0.0114501	0.0125724	0.364392
cg00798342	-0.00390412	0.00818311	0.634224
cg00798369	0.00433578	0.0036574	0.238336
cg00798392	-0.00873465	0.0043229	0.045712
cg00798403	-0.0212659	0.0118442	0.0752759
cg00798428	-0.00167115	0.000816295	0.0429746
cg00798431	-0.00295792	0.00367684	0.422829
cg00798477	0.0046391	0.00555447	0.405382
cg00798497	0.00480483	0.00566408	0.39808
cg00798554	0.00179428	0.00407168	0.660298
cg00798601	-0.00408594	0.00409189	0.320167
cg00798640	0.0044837	0.00510948	0.38208
cg00798643	0.00109612	0.00375326	0.770793
cg00798645	-0.00227656	0.00753461	0.7631
cg00798646	-0.0082808	0.0188472	0.661243
cg00798648	0.00930249	0.00799979	0.247365
cg00798685	-0.00388319	0.00432428	0.371115
cg00798781	-0.00135547	0.00264537	0.609385
cg00798876	0.000324753	0.00310066	0.916772
cg00798993	0.0013795	0.00757388	0.855803
cg00799033	0.00173591	0.0035705	0.627788
cg00799041	-0.00333839	0.0052187	0.523675
cg00799060	0.00448056	0.00355646	0.210347
cg00799101	0.00585234	0.00417472	0.163725
cg00799121	-0.00196209	0.00902772	0.828338
cg00799144	-0.000237576	0.00664303	0.971535
cg00799171	-0.00187382	0.00212731	0.38029
cg00799227	-0.00114723	0.00445899	0.797431
cg00799254	-0.00341482	0.0054571	0.532746
cg00799257	-0.00302378	0.00785927	0.701159
cg00799353	0.000338899	0.000973894	0.728506
cg00799539	-0.0139707	0.00642512	0.0317803
cg00799618	0.00470783	0.00782679	0.548721
cg00799619	-0.00627785	0.00567452	0.270957
cg00799637	-0.00387405	0.0022202	0.0837436
cg00799658	-0.0030722	0.00597865	0.608361
cg00799742	-0.00419307	0.00751131	0.577798
cg00799748	-0.00375682	0.00168259	0.0275535
cg00799782	-0.00436339	0.0052285	0.405753
cg00799826	-0.000151361	0.0040154	0.969998
cg00799842	0.000258751	0.00162329	0.873641
cg00799963	0.000605475	0.00436568	0.889944
cg00799984	-0.00134993	0.00703122	0.848096
cg00800038	-0.000975432	0.00367306	0.791064
cg00800095	-0.00561267	0.00910851	0.539013
cg00800109	-0.00655858	0.00707104	0.355648
cg00800141	-0.00118137	0.00171332	0.491923
cg00800353	0.00876522	0.00777098	0.261755
cg00800365	-0.00303102	0.00403494	0.454113
cg00800383	-0.000245204	0.00166391	0.883108
cg00800397	0.00116852	0.00662666	0.860348
cg00800428	-0.00499336	0.00468565	0.288864
cg00800487	0.00222226	0.00373631	0.553195
cg00800512	-0.00034243	0.0012854	0.790422
cg00800569	-0.000596758	0.00172008	0.72929
cg00800606	0.00828337	0.0078525	0.293755
cg00800634	0.000452569	0.00120608	0.708192
cg00800679	0.00677014	0.00571804	0.238921
cg00800759	0.00688906	0.00918515	0.454815
cg00800773	-0.00127318	0.00218487	0.561248
cg00800780	0.00211769	0.00333595	0.526847
cg00800809	-0.00436157	0.00843974	0.606322
cg00800896	0.000343373	0.00418056	0.934685
cg00800908	0.00645417	0.00576213	0.265066
cg00800962	-0.00300547	0.00391036	0.443754
cg00800993	0.000822999	0.00286069	0.774114
cg00800997	0.00177705	0.000943918	0.0623447
cg00801003	0.0138618	0.00781098	0.0786717
cg00801034	-0.00453053	0.00392823	0.251232
cg00801049	0.00015445	0.00139787	0.912219
cg00801068	-0.00101484	0.00432326	0.814839
cg00801069	-0.0103457	0.00557762	0.066245
cg00801080	-0.000160541	0.00552879	0.976887
cg00801098	-0.0049459	0.00289475	0.0902991
cg00801134	-0.0041134	0.00736328	0.577525
cg00801196	7.96085e-06	0.000827059	0.992337
cg00801314	0.00583703	0.00378877	0.126232
cg00801339	0.0186874	0.00879415	0.0357867
cg00801360	0.0450415	0.0201462	0.0273517
cg00801394	0.00369938	0.00277224	0.184767
cg00801465	-0.000335052	0.00146603	0.819641
cg00801512	-0.00205793	0.00242745	0.398372
cg00801514	-0.00276467	0.00345271	0.424987
cg00801568	0.00573393	0.0049031	0.244705
cg00801571	-0.00631938	0.00454509	0.167172
cg00801577	0.000705952	0.00122769	0.566428
cg00801598	-0.000690383	0.0106794	0.948571
cg00801629	0.00945544	0.00617683	0.128641
cg00801636	0.00114561	0.00131213	0.384484
cg00801727	-0.000232233	0.00339998	0.945665
cg00801765	-0.00428031	0.00448988	0.34248
cg00801798	-0.00137999	0.00180323	0.445711
cg00801823	-0.000310761	0.00348585	0.929123
cg00801868	0.0014471	0.00142805	0.31308
cg00801877	0.00446048	0.00984715	0.651445
cg00801918	0.00375879	0.00568412	0.509792
cg00801940	0.000105345	0.000971602	0.913853
cg00801952	0.00512996	0.00650366	0.431907
cg00802147	-0.00945208	0.00705923	0.183292
cg00802168	-0.00209093	0.00417877	0.617797
cg00802212	0.00626114	0.00463786	0.179736
cg00802224	0.00409066	0.0049859	0.413705
cg00802237	-0.00488079	0.00343319	0.157907
cg00802250	0.00263402	0.00287111	0.360893
cg00802302	0.00134051	0.00160784	0.406207
cg00802386	-0.000295341	0.00356156	0.934059
cg00802396	-0.00115405	0.00378145	0.76079
cg00802408	0.00234558	0.0012386	0.0608414
cg00802453	0.00256492	0.00585817	0.662348
cg00802478	-0.00211298	0.00916133	0.818014
cg00802484	0.0020505	0.00258475	0.429276
cg00802510	-0.00220838	0.00306225	0.472312
cg00802553	0.0116642	0.00684296	0.0910502
cg00802571	0.00333831	0.00853593	0.696474
cg00802617	0.00393826	0.00284827	0.169513
cg00802728	-0.00329608	0.00770627	0.66968
cg00802855	0.00729198	0.00361424	0.0460269
cg00802903	0.0311229	0.0123727	0.0133065
cg00803004	-0.00156878	0.00371415	0.673557
cg00803062	-0.00425975	0.00402341	0.291996
cg00803074	0.00264557	0.00551649	0.632465
cg00803088	0.00151733	0.00299216	0.613081
cg00803169	0.000812234	0.00350859	0.81735
cg00803179	-0.00138632	0.00121636	0.256834
cg00803186	-0.00302589	0.00360258	0.402741
cg00803207	-0.00690334	0.00401874	0.088599
cg00803213	-0.0130418	0.0152292	0.393624
cg00803232	0.00358449	0.00379335	0.346724
cg00803358	-0.00518084	0.00476766	0.279519
cg00803368	0.00756804	0.00529777	0.155921
cg00803373	-0.0041266	0.00473602	0.385442
cg00803377	-0.000518504	0.004077	0.899028
cg00803419	-6.16983e-05	0.00129794	0.962171
cg00803447	-0.000201145	0.000918999	0.827146
cg00803453	0.00510005	0.00787045	0.518311
cg00803478	-0.00319647	0.00576968	0.580675
cg00803532	0.00205523	0.00126108	0.105967
cg00803563	-0.00254279	0.00278918	0.363906
cg00803638	0.00161845	0.00277098	0.560347
cg00803692	-0.0061413	0.00507752	0.229015
cg00803724	0.00997858	0.0301794	0.741532
cg00803804	2.54926e-05	0.00103215	0.980339
cg00803816	0.000747185	0.00106181	0.483085
cg00803825	-0.00122675	0.00330792	0.711448
cg00803827	-0.000398959	0.00416084	0.923784
cg00803865	0.00439529	0.00906374	0.628672
cg00803873	0.00154402	0.00170232	0.366348
cg00803910	-0.0147062	0.0169907	0.388593
cg00803911	0.0018933	0.00393389	0.631258
cg00803922	0.0016838	0.00520206	0.746784
cg00804043	0.000103009	0.00376339	0.978212
cg00804048	-0.000535039	0.00149296	0.720737
cg00804055	0.000146735	0.00325004	0.964069
cg00804073	-0.0163135	0.0108294	0.134778
cg00804078	-0.00332273	0.00729515	0.649652
cg00804096	-0.00173436	0.00365267	0.63584
cg00804097	0.00380441	0.00329213	0.250302
cg00804125	-0.00315963	0.00439903	0.474095
cg00804179	-0.00125474	0.00806623	0.876664
cg00804210	0.0063542	0.00561907	0.260543
cg00804237	0.0254328	0.0232124	0.27558
cg00804245	0.0133411	0.0149702	0.374742
cg00804291	-0.00112744	0.00123766	0.364282
cg00804303	-0.00817949	0.0101368	0.421427
cg00804338	-7.37197e-05	0.00420987	0.98606
cg00804354	0.00310631	0.00378153	0.413139
cg00804392	0.00737213	0.00522861	0.161322
cg00804423	-0.00030098	0.00434394	0.944884
cg00804433	0.00190871	0.00362188	0.59924
cg00804480	-0.00496957	0.0045854	0.280789
cg00804485	0.000453219	0.00162768	0.781184
cg00804504	0.000664107	0.00373671	0.85926
cg00804510	0.000468686	0.00488502	0.923737
cg00804517	-0.00652467	0.00950444	0.493825
cg00804525	0.00263523	0.0064709	0.684607
cg00804587	-0.0214069	0.00672703	0.00189171
cg00804600	-0.000553507	0.00518407	0.915162
cg00804628	-0.00191426	0.00162531	0.241382
cg00804634	-0.000592067	0.0051499	0.908677
cg00804686	-0.00712353	0.00535007	0.185734
cg00804694	0.0137125	0.00999081	0.172646
cg00804716	-0.00427367	0.00359714	0.237318
cg00804745	-0.00198086	0.00690897	0.774866
cg00804763	0.00397396	0.00340248	0.245302
cg00804785	0.00208371	0.00306552	0.498082
cg00804794	0.00359714	0.00513952	0.485443
cg00804796	0.000278231	0.0035398	0.93749
cg00804863	-0.00218788	0.00433778	0.614986
cg00804916	0.00408222	0.00325657	0.212622
cg00804934	-1.5497e-05	0.00351728	0.996492
cg00804995	-0.00209288	0.00580542	0.719149
cg00805076	0.000288907	0.00443406	0.948166
cg00805079	-0.000598885	0.00327084	0.855052
cg00805116	-0.0020148	0.00338168	0.552513
cg00805122	-0.000232296	0.0086939	0.978731
cg00805175	-0.0155473	0.00678837	0.0238772
cg00805193	0.0127577	0.00616649	0.0408599
cg00805292	-0.00302866	0.0049487	0.54177
cg00805294	-0.00943954	0.00587377	0.110855
cg00805320	-0.0018097	0.00140069	0.199013
cg00805360	0.00102171	0.00338657	0.763444
cg00805381	-0.00200124	0.00109061	0.0691635
cg00805419	0.00169172	0.00475092	0.722449
cg00805441	0.0137458	0.0121053	0.258582
cg00805473	-0.000212163	0.011678	0.985537
cg00805496	-0.00231848	0.00648548	0.721399
cg00805506	0.022686	0.0185757	0.224548
cg00805520	-0.000885672	0.00504764	0.861033
cg00805552	0.00159133	0.00388042	0.682522
cg00805562	0.0178798	0.00917272	0.0537683
cg00805577	-0.00149038	0.00320545	0.64287
cg00805619	0.000876188	0.00816376	0.914722
cg00805660	-0.00284092	0.00493854	0.566272
cg00805678	0.00649526	0.0103555	0.531785
cg00805728	-0.000467828	0.00371867	0.900112
cg00805867	0.0106488	0.00630013	0.0937615
cg00805874	-0.00120469	0.00164603	0.465775
cg00805926	-0.00183976	0.00488246	0.707028
cg00805973	0.00436915	0.00647281	0.501066
cg00805981	-0.00445566	0.00398005	0.265323
cg00806009	-0.00291459	0.00443829	0.512727
cg00806056	0.00402263	0.00320722	0.212365
cg00806079	0.0048654	0.0043106	0.261434
cg00806126	-0.00389396	0.00752644	0.605918
cg00806138	-0.00554512	0.00627783	0.378973
cg00806185	0.0134929	0.00645404	0.0388245
cg00806198	-0.00165442	0.0013265	0.214922
cg00806211	0.00103247	0.00373921	0.782964
cg00806214	0.00466248	0.00583563	0.426001
cg00806239	0.0105689	0.00801521	0.189992
cg00806245	0.0105275	0.00382871	0.00695815
cg00806253	-0.00228544	0.00739494	0.757854
cg00806259	0.00923121	0.00415949	0.0284805
cg00806262	-0.00860266	0.00917683	0.350553
cg00806296	-0.000558846	0.00695405	0.936092
cg00806311	0.0112586	0.00796249	0.160148
cg00806319	-0.00475666	0.00604986	0.433385
cg00806364	-0.0040028	0.00635218	0.529882
cg00806367	0.00514546	0.00471891	0.277881
cg00806385	0.00115823	0.00492975	0.814678
cg00806461	0.0023415	0.00170965	0.173559
cg00806481	-0.0047414	0.00676742	0.484992
cg00806490	-0.00180924	0.00138665	0.194649
cg00806535	-0.0157762	0.0111916	0.161415
cg00806547	0.00812181	0.00889564	0.363198
cg00806552	-0.00014382	0.0015478	0.926134
cg00806634	-0.00741228	0.00595769	0.216041
cg00806644	0.0011064	0.0130121	0.932391
cg00806680	-0.00435051	0.00769594	0.573001
cg00806704	0.00358701	0.00710263	0.614533
cg00806727	-0.000572957	0.00379401	0.880235
cg00806826	0.00107888	0.00434744	0.804461
cg00806871	-0.00355257	0.00458078	0.439657
cg00806900	-0.00028304	0.00332772	0.932369
cg00806929	0.0113145	0.00475381	0.0189981
cg00806959	0.00186692	0.00942069	0.84327
cg00807008	-0.022216	0.0315262	0.482471
cg00807063	-0.00217027	0.0139748	0.876865
cg00807116	-0.000683048	0.00340464	0.841357
cg00807122	0.00548225	0.00318476	0.0879393
cg00807131	-0.00208943	0.00555007	0.707281
cg00807173	-0.000793872	0.00374495	0.832504
cg00807189	0.00922818	0.00620883	0.14001
cg00807197	-0.00604627	0.00798134	0.450311
cg00807226	0.00399403	0.00632057	0.528734
cg00807235	-0.000397468	0.00130838	0.761854
cg00807237	0.000306316	0.00734567	0.966812
cg00807293	0.00255758	0.00627651	0.684429
cg00807297	0.00185244	0.00297251	0.534426
cg00807342	-0.00248385	0.00293746	0.399591
cg00807353	-0.00374805	0.00437485	0.393425
cg00807366	0.000264893	0.00587313	0.964106
cg00807389	0.000132834	0.00670424	0.984228
cg00807406	0.00373547	0.00677523	0.582497
cg00807430	-0.00253304	0.00121873	0.0399551
cg00807462	-0.0012339	0.00564083	0.827247
cg00807464	-0.0102711	0.00532659	0.0563532
cg00807495	-0.000551098	0.00288796	0.849007
cg00807497	0.00185593	0.00327037	0.571512
cg00807559	0.00494945	0.00813007	0.543901
cg00807586	-0.000802928	0.00305736	0.793325
cg00807608	-0.00694393	0.00709237	0.329655
cg00807609	0.00540869	0.00652583	0.408973
cg00807684	0.000149271	0.00533155	0.977714
cg00807692	0.000625038	0.00209032	0.765483
cg00807698	-0.000424918	0.00932855	0.96375
cg00807710	0.00343667	0.0055011	0.533422
cg00807737	-0.0101494	0.00564023	0.0746368
cg00807742	0.00140636	0.0032755	0.668487
cg00807769	-0.00181035	0.0100704	0.857658
cg00807828	0.00319447	0.00424336	0.453139
cg00807877	-0.00140945	0.00849286	0.86849
cg00807892	0.00103766	0.0013809	0.453964
cg00807909	-0.00450406	0.00458625	0.328177
cg00807959	-0.000115666	0.00285202	0.967722
cg00807990	0.00112405	0.0151348	0.940929
cg00808053	0.00513313	0.0030505	0.0952152
cg00808086	-0.00272018	0.00384958	0.481271
cg00808121	0.00130906	0.00132756	0.326227
cg00808132	0.00188922	0.00320444	0.556671
cg00808150	0.00282819	0.00355882	0.428469
cg00808158	0.00428774	0.0031688	0.178746
cg00808164	-0.00275978	0.00556799	0.621111
cg00808170	-0.0021679	0.00354236	0.541782
cg00808196	-0.00627787	0.00750132	0.40443
cg00808199	0.000652271	0.00354533	0.854361
cg00808240	-0.0136611	0.00988283	0.169627
cg00808243	-0.00105106	0.00240521	0.66296
cg00808258	0.00125054	0.00365387	0.732805
cg00808261	0.00271885	0.00426943	0.525543
cg00808305	-0.0110867	0.0074938	0.141826
cg00808307	0.00064691	0.00770934	0.933276
cg00808329	-0.00195384	0.00120524	0.107804
cg00808370	-0.00251937	0.00512098	0.623703
cg00808403	0.00541567	0.00298324	0.0721438
cg00808419	0.00502731	0.00390238	0.200308
cg00808474	-0.00610198	0.00775082	0.432787
cg00808492	-0.00537726	0.00359661	0.137704
cg00808502	-0.00179244	0.00444031	0.687222
cg00808511	-0.009046	0.00866133	0.298544
cg00808532	0.0014903	0.00887824	0.866996
cg00808545	0.0054774	0.00638749	0.392989
cg00808555	-0.00227041	0.00485678	0.64107
cg00808563	0.00909748	0.0103096	0.379436
cg00808579	0.00050605	0.00347996	0.884642
cg00808648	0.00560252	0.00483543	0.249068
cg00808687	0.000305929	0.00361448	0.932699
cg00808721	-0.00159799	0.00165766	0.337123
cg00808722	4.459e-05	0.00499055	0.992887
cg00808729	0.00270375	0.00422475	0.523494
cg00808730	6.22198e-08	0.00105004	0.999953
cg00808740	0.000395307	0.00126835	0.75587
cg00808754	-0.00264285	0.00778259	0.734805
cg00808766	-0.000744838	0.00103178	0.471862
cg00808785	-0.00294516	0.00808978	0.7165
cg00808844	0.00142125	0.00486726	0.770825
cg00808856	0.0105378	0.0054996	0.0579009
cg00808869	0.00227707	0.00448588	0.612726
cg00808909	0.00597245	0.00563441	0.291427
cg00808918	-0.000955337	0.0050535	0.8504
cg00808932	0.00136652	0.00403361	0.735406
cg00808969	0.000348169	0.00170379	0.838451
cg00809005	-0.00570662	0.00808998	0.48203
cg00809021	0.00192584	0.00664109	0.772361
cg00809094	0.000311701	0.0076158	0.967426
cg00809096	-0.00744332	0.00971059	0.444982
cg00809111	0.00168365	0.00537732	0.754785
cg00809147	0.0080489	0.0100065	0.42289
cg00809154	0.00534357	0.00678567	0.432665
cg00809164	-0.00166525	0.0069785	0.811832
cg00809191	-0.00143131	0.00175788	0.417245
cg00809267	-0.0253715	0.0227024	0.266143
cg00809335	0.00988079	0.0126245	0.435474
cg00809338	0.00115543	0.00325493	0.723274
cg00809353	0.00329647	0.00307263	0.285644
cg00809377	-0.00369581	0.0119131	0.756962
cg00809398	0.00455339	0.005172	0.380532
cg00809399	-0.00353158	0.00434982	0.418577
cg00809477	0.000549234	0.00325188	0.866182
cg00809502	-0.00107825	0.00359837	0.765
cg00809567	-0.00034194	0.00532025	0.948869
cg00809614	0.000738037	0.00141539	0.603093
cg00809729	-0.00671531	0.0062824	0.287409
cg00809744	-0.00840105	0.0134258	0.53276
cg00809755	0.0100947	0.00769545	0.192278
cg00809772	0.000435883	0.00334269	0.896485
cg00809775	0.00142297	0.00525086	0.786892
cg00809787	0.00188734	0.00573302	0.742615
cg00809820	0.00581377	0.013339	0.663787
cg00809863	-0.00272733	0.00203433	0.182747
cg00809871	-0.00469938	0.0113206	0.67885
cg00809878	-0.00627329	0.00616266	0.310895
cg00809888	0.00278037	0.0032801	0.398442
cg00809908	-0.00406059	0.00391864	0.30233
cg00809917	0.0106094	0.00438176	0.0170723
cg00809930	-0.000714328	0.00163779	0.663565
cg00809934	-0.00313027	0.00157978	0.04999
cg00809969	0.00150834	0.00616025	0.80702
cg00809988	-0.00161698	0.00146707	0.272745
cg00810024	0.00348163	0.00308196	0.261024
cg00810040	0.0180442	0.00778554	0.0222851
cg00810055	-0.00249801	0.00286955	0.385876
cg00810133	-0.000784552	0.00139697	0.575504
cg00810161	0.000292552	0.00554114	0.957988
cg00810173	-0.00270295	0.00296421	0.363799
cg00810187	-0.000390412	0.00213509	0.855242
cg00810208	-0.00185507	0.00300039	0.537648
cg00810228	-0.00027473	0.0039647	0.944879
cg00810262	0.00150458	0.00434618	0.729853
cg00810292	0.00838011	0.00480478	0.083882
cg00810316	0.00544459	0.00463772	0.242893
cg00810321	-0.0112686	0.00828321	0.176429
cg00810334	-0.00262987	0.00936294	0.77932
cg00810351	0.000537515	0.001333	0.687543
cg00810441	0.00321291	0.00555	0.563818
cg00810473	-0.00233848	0.00336492	0.488521
cg00810483	-0.000568271	0.00753219	0.939995
cg00810495	-0.000189416	0.00154452	0.902614
cg00810519	-0.00304853	0.00263543	0.249836
cg00810529	0.00337479	0.00309492	0.277864
cg00810583	0.0101369	0.00565336	0.0756612
cg00810607	0.00077794	0.00124066	0.531911
cg00810651	0.00512169	0.00404582	0.208168
cg00810710	0.00926702	0.00680481	0.175983
cg00810717	-0.0171863	0.00875834	0.0522102
cg00810807	0.000816384	0.00309352	0.792341
cg00810818	0.00254224	0.00928889	0.78483
cg00810836	-0.000600689	0.00124069	0.629219
cg00810843	-0.00744452	0.00389217	0.058341
cg00810877	-0.0120988	0.00490337	0.0151216
cg00810883	-0.00961818	0.00340776	0.0056411
cg00810908	0.0135522	0.00612415	0.0289316
cg00810914	-0.000748663	0.00138996	0.591218
cg00810939	-0.000133057	0.00121291	0.912843
cg00810956	0.0025158	0.00203915	0.219878
cg00810971	-0.000391152	0.00463641	0.932917
cg00810986	-0.00390573	0.00253431	0.126104
cg00810989	0.00273833	0.00372339	0.463608
cg00811020	-0.000965665	0.00100103	0.33679
cg00811051	0.00238346	0.00102389	0.0217157
cg00811065	-0.00160315	0.00164641	0.332292
cg00811077	0.00159679	0.00131365	0.226718
cg00811122	0.0145831	0.0102547	0.157779
cg00811132	0.00167913	0.00165752	0.313226
cg00811166	-0.00342128	0.00454556	0.453231
cg00811170	-0.00239822	0.00529374	0.651403
cg00811196	-0.00331637	0.00460877	0.473283
cg00811210	0.086744	0.0550961	0.118213
cg00811275	-0.00425931	0.00651061	0.514317
cg00811334	0.00152007	0.00292142	0.603869
cg00811340	0.0103034	0.0156131	0.510662
cg00811352	0.00234348	0.00513939	0.649284
cg00811358	0.000270113	0.0105879	0.979692
cg00811377	0.00401443	0.00391797	0.307751
cg00811436	-0.0170903	0.0161282	0.291583
cg00811495	0.00619488	0.0067588	0.36134
cg00811535	-0.000716921	0.00363204	0.843882
cg00811555	-0.00194058	0.00565041	0.731911
cg00811565	0.00654751	0.00432523	0.132895
cg00811567	0.013187	0.00667959	0.0508179
cg00811614	-0.00407341	0.00501505	0.418378
cg00811647	-0.000187681	0.00624342	0.976072
cg00811689	0.00107715	0.00116774	0.35829
cg00811701	-0.00255553	0.00465995	0.584507
cg00811719	-0.00316147	0.00447956	0.481807
cg00811729	0.00469561	0.0045614	0.3055
cg00811758	-0.00296241	0.00307409	0.337288
cg00811771	0.00203379	0.00154746	0.191439
cg00811777	0.0052023	0.00937651	0.580123
cg00811796	-0.00431798	0.00150942	0.00504438
cg00811801	-0.00459121	0.00347445	0.189054
cg00811865	0.00322421	0.0053434	0.547463
cg00811930	-0.000471661	0.00619107	0.939409
cg00811931	-0.00494407	0.0036205	0.174808
cg00811946	0.00076555	0.00700344	0.913152
cg00811961	-0.0156973	0.0114617	0.17357
cg00812081	0.000595522	0.00389219	0.87867
cg00812096	-0.00570501	0.00468931	0.226314
cg00812167	0.00937228	0.00748376	0.213052
cg00812216	-0.00596839	0.0101508	0.557735
cg00812236	0.000202735	0.00492179	0.967217
cg00812246	0.00123848	0.00305777	0.686231
cg00812293	0.00969391	0.0060385	0.111232
cg00812303	-0.000299937	0.00128941	0.816485
cg00812327	-0.000480439	0.00146216	0.743086
cg00812341	0.00853253	0.00362458	0.0203115
cg00812435	0.0180555	0.00881167	0.0427949
cg00812438	0.000506202	0.0037696	0.893418
cg00812440	0.00986696	0.00804129	0.222382
cg00812502	0.00137802	0.00124084	0.269138
cg00812529	-0.000929167	0.0071985	0.897528
cg00812557	0.000344679	0.00421338	0.934947
cg00812578	-0.00756886	0.00606512	0.214659
cg00812580	-5.48615e-06	0.00248215	0.99824
cg00812611	0.0029962	0.00519632	0.565366
cg00812634	-0.00242934	0.00171144	0.15854
cg00812655	0.0051791	0.00450063	0.252287
cg00812689	0.00145952	0.00361656	0.687301
cg00812735	-0.00543852	0.00736745	0.461948
cg00812737	-0.00385696	0.0080511	0.63283
cg00812761	-0.00215262	0.0036295	0.554316
cg00812770	1.67782e-05	0.00308233	0.995667
cg00812799	0.0079236	0.00532576	0.139617
cg00812831	0.000145551	0.00357292	0.967578
cg00812833	-0.0015749	0.0023448	0.503185
cg00812839	0.00114679	0.00386779	0.7674
cg00812861	5.68425e-05	0.00284648	0.984103
cg00812921	-0.00131772	0.00274459	0.632082
cg00812927	-0.00174638	0.00763429	0.819476
cg00812980	-0.00184067	0.00519615	0.723827
cg00813090	0.00015048	0.00119774	0.900245
cg00813126	-0.00775879	0.006467	0.232768
cg00813135	0.00104268	0.00311524	0.738475
cg00813142	-0.00762906	0.00401657	0.0600842
cg00813147	-0.00089342	0.00390362	0.819388
cg00813162	0.00434154	0.00630966	0.492826
cg00813191	-0.00244582	0.00136682	0.0762483
cg00813233	-0.00293807	0.00335497	0.383047
cg00813264	-0.00109117	0.00372519	0.770127
cg00813267	0.00202541	0.00498995	0.685593
cg00813334	-0.0132261	0.00764212	0.086261
cg00813343	0.0137595	0.00874604	0.118487
cg00813373	0.00106113	0.00423378	0.802557
cg00813377	0.0059896	0.00404512	0.141495
cg00813378	-0.000717972	0.00177561	0.686725
cg00813386	0.00522064	0.0060436	0.389527
cg00813440	-0.00454663	0.00842769	0.590622
cg00813486	0.00619332	0.0211472	0.770166
cg00813509	0.000322228	0.00650184	0.960562
cg00813540	-0.00104916	0.00317543	0.741716
cg00813560	0.00375208	0.00719123	0.602869
cg00813582	0.00271839	0.00507561	0.593311
cg00813603	0.000267893	0.00101213	0.791741
cg00813720	0.000886071	0.00488627	0.856429
cg00813745	0.0128876	0.00493297	0.0102198
cg00813752	0.00569872	0.00439577	0.197499
cg00813765	-0.00370595	0.00453248	0.415297
cg00813837	0.000919525	0.00852882	0.914336
cg00813886	-0.0125284	0.0103289	0.227701
cg00813890	-0.000508371	0.00294781	0.863389
cg00813962	-0.0102662	0.00605047	0.0925205
cg00813993	-0.00295424	0.00458493	0.520674
cg00814034	0.0027544	0.0042823	0.521405
cg00814088	3.53742e-05	0.00128353	0.978062
cg00814110	-0.0074871	0.017186	0.663927
cg00814178	-0.0067579	0.00485447	0.166651
cg00814213	-0.000528075	0.00613623	0.931573
cg00814218	-0.0612674	0.0569907	0.284666
cg00814239	-0.00603096	0.0035679	0.0937446
cg00814244	-0.00136114	0.00141462	0.338025
cg00814324	0.000171748	0.00364443	0.962497
cg00814328	-0.00336914	0.00548798	0.540519
cg00814357	0.0181121	0.00598339	0.00306457
cg00814393	-0.00922419	0.0049427	0.0646258
cg00814401	0.00217467	0.00436319	0.61917
cg00814476	-0.00171037	0.00141205	0.228345
cg00814542	-0.00574236	0.0044866	0.203229
cg00814573	0.00302116	0.00366993	0.412132
cg00814580	-0.00206457	0.00172891	0.234942
cg00814597	0.00178939	0.00562624	0.751045
cg00814598	-0.122326	0.0615058	0.0491558
cg00814607	-0.00502619	0.00853248	0.557003
cg00814614	0.000729266	0.00368923	0.843658
cg00814714	0.00419665	0.00585353	0.474901
cg00814721	0.0141345	0.0128948	0.275369
cg00814733	-0.00377764	0.00356451	0.291519
cg00814751	0.00233386	0.00536483	0.664378
cg00814752	-0.000568868	0.00688806	0.934327
cg00814780	0.00412524	0.0060724	0.498322
cg00814786	-0.00150633	0.00774403	0.846126
cg00814856	-0.00458863	0.00418117	0.274799
cg00814898	-0.00187433	0.0109771	0.864729
cg00814918	-0.0011067	0.00223435	0.62135
cg00814943	0.00770904	0.00539141	0.155537
cg00814985	0.00518402	0.0114639	0.651997
cg00814990	-0.00202426	0.00713053	0.777022
cg00814997	0.0126887	0.00742807	0.0903676
cg00815013	-0.00239422	0.00415876	0.565969
cg00815091	-0.00345547	0.00519146	0.507031
cg00815093	-0.000260531	0.00147369	0.859994
cg00815121	0.00810642	0.00729817	0.269056
cg00815177	0.00284547	0.00758539	0.708277
cg00815198	-0.000300185	0.00554291	0.956907
cg00815214	-0.00252242	0.00536244	0.638993
cg00815230	-0.0040187	0.00347393	0.249808
cg00815236	0.000817787	0.00360753	0.821079
cg00815325	0.000507623	0.00389524	0.896548
cg00815358	0.000796964	0.00498145	0.87318
cg00815399	-0.00246394	0.0176986	0.889529
cg00815440	-0.000249158	0.000851873	0.770458
cg00815519	-0.0120547	0.0108364	0.268339
cg00815564	0.000231808	0.00470628	0.960804
cg00815583	0.00198581	0.00114967	0.0868742
cg00815593	-0.00289632	0.00183117	0.116543
cg00815644	-0.0118587	0.0065045	0.0709469
cg00815649	0.00335012	0.00341179	0.328253
cg00815658	-0.00519449	0.00462366	0.263644
cg00815693	-0.00378018	0.00304243	0.216653
cg00815728	0.00313001	0.00508404	0.539372
cg00815770	0.00118943	0.0047197	0.801492
cg00815792	-0.000447326	0.00268763	0.868112
cg00815848	-0.00387333	0.00756369	0.609592
cg00815862	-0.00158346	0.00305618	0.605399
cg00815884	-0.00324373	0.00417589	0.438928
cg00815931	-0.000996904	0.00392872	0.800155
cg00816008	-0.00110326	0.00103863	0.290418
cg00816037	0.000455651	0.00381719	0.905198
cg00816039	0.0118962	0.00906148	0.191922
cg00816080	-0.00298889	0.00336175	0.375862
cg00816083	-0.00176903	0.00584852	0.762851
cg00816096	0.00200286	0.00589386	0.734627
cg00816135	-0.0067759	0.00660854	0.307419
cg00816152	-0.00166756	0.00508023	0.74334
cg00816164	0.00854078	0.0044254	0.0561427
cg00816177	0.000277231	0.00102675	0.787651
cg00816182	-0.000883737	0.00589302	0.881063
cg00816224	-0.00270415	0.00228237	0.238606
cg00816240	-0.00568644	0.00659924	0.390704
cg00816258	0.0027237	0.00376114	0.470472
cg00816290	-6.58658e-06	0.00127623	0.995891
cg00816305	0.00246679	0.00633127	0.697557
cg00816313	-0.000380707	0.00835227	0.963725
cg00816396	-0.00215736	0.00437151	0.622622
cg00816397	-0.00142842	0.000948091	0.134722
cg00816406	-0.000566558	0.0060059	0.925013
cg00816475	-0.00112551	0.00276445	0.684685
cg00816480	0.000923926	0.00540377	0.864549
cg00816515	0.00562001	0.0077163	0.467932
cg00816544	-0.00151786	0.00349114	0.664562
cg00816548	0.000752065	0.00543103	0.890113
cg00816564	0.00976131	0.00556057	0.0819165
cg00816609	0.0025903	0.00365212	0.479638
cg00816613	-0.00319807	0.00529488	0.547069
cg00816620	0.00251413	0.00326281	0.442601
cg00816652	0.00448947	0.00792941	0.572404
cg00816653	-0.0034365	0.00240148	0.155216
cg00816676	-0.00855347	0.00863242	0.323893
cg00816794	-0.0024537	0.00381216	0.521117
cg00816814	-0.00308944	0.00361729	0.394886
cg00816880	-0.010254	0.00938576	0.276953
cg00816906	-0.000341502	0.00508003	0.946523
cg00816936	-0.000569197	0.00406573	0.888912
cg00816970	-0.000128834	0.0042881	0.976085
cg00817033	-0.00639349	0.00837543	0.446852
cg00817164	-0.0162249	0.00980621	0.100815
cg00817190	-0.00215945	0.00418097	0.606528
cg00817232	-0.0027849	0.00580025	0.632067
cg00817331	0.0051584	0.00405498	0.205967
cg00817337	-0.001962	0.00349585	0.575757
cg00817355	0.0100116	0.0123497	0.419272
cg00817367	0.00510569	0.00919269	0.579723
cg00817377	-0.00664098	0.00772215	0.391631
cg00817393	-0.00162021	0.00263889	0.540477
cg00817396	-0.00170428	0.00151964	0.264471
cg00817399	-0.00301747	0.00601434	0.616854
cg00817464	-0.00398453	0.00808828	0.623238
cg00817490	-0.00256389	0.00439856	0.561136
cg00817501	0.0107819	0.00747954	0.152227
cg00817502	0.00149329	0.00542391	0.783581
cg00817529	-0.00328919	0.0041563	0.430399
cg00817557	-1.37521e-05	0.00277657	0.996057
cg00817598	-0.00128146	0.00640349	0.84175
cg00817628	0.00319068	0.00492421	0.518339
cg00817638	0.00281502	0.00623722	0.652627
cg00817713	-0.0066528	0.00418721	0.114916
cg00817731	-0.0150341	0.0134776	0.267031
cg00817749	-0.00347165	0.00953834	0.716569
cg00817768	-0.000810363	0.00538145	0.880574
cg00817769	0.00482238	0.00327878	0.144153
cg00817796	-0.0041547	0.00484769	0.393249
cg00817829	0.00446171	0.00898486	0.620458
cg00817885	0.00211687	0.00764843	0.782466
cg00817900	0.00295918	0.00250044	0.239132
cg00817995	0.00513318	0.00615916	0.406381
cg00818034	-0.00917485	0.00769063	0.235394
cg00818035	-0.000914385	0.0038003	0.810298
cg00818106	0.000195208	0.00404329	0.961579
cg00818175	-0.0173742	0.0205274	0.399139
cg00818229	0.00154697	0.00346308	0.655952
cg00818326	-0.00780215	0.00503565	0.124111
cg00818336	-0.00432998	0.00638808	0.499283
cg00818383	-0.00539331	0.00640551	0.401594
cg00818397	-0.00141721	0.00129407	0.275797
cg00818473	0.000249071	0.00173572	0.886156
cg00818480	-0.00133676	0.00124309	0.284528
cg00818493	-0.00115733	0.00346295	0.738852
cg00818557	0.000795019	0.00305192	0.794958
cg00818649	-0.00546409	0.00814098	0.503485
cg00818668	-0.00403298	0.00509736	0.430505
cg00818680	-0.00403377	0.00313885	0.201405
cg00818778	0.00653955	0.00759429	0.391014
cg00818822	0.0156509	0.00824329	0.0601873
cg00818826	-0.00135448	0.0032515	0.67779
cg00818828	-0.000728411	0.00126105	0.564678
cg00818853	-0.00630846	0.00540835	0.245919
cg00818868	0.00068669	0.00730521	0.925277
cg00818872	-0.000340849	0.00118507	0.774171
cg00818899	0.00156049	0.0065043	0.810833
cg00818903	0.000121235	0.00219884	0.956128
cg00819029	-0.00540919	0.00785531	0.492497
cg00819048	0.00515403	0.0313298	0.869627
cg00819055	0.000859201	0.000939604	0.362456
cg00819078	0.0104113	0.0085365	0.225171
cg00819081	0.00393528	0.00705104	0.577881
cg00819141	0.00055457	0.00576758	0.923571
cg00819142	-0.00340952	0.00339521	0.317439
cg00819163	-0.00129622	0.00144748	0.37244
cg00819233	0.00133176	0.0041094	0.746485
cg00819302	0.0191756	0.00926541	0.0407916
cg00819309	-0.0063127	0.00551607	0.254889
cg00819310	-0.0033325	0.00376242	0.377659
cg00819317	-0.0180365	0.00938248	0.0571004
cg00819318	0.00531756	0.00782727	0.498309
cg00819338	0.00629499	0.00524685	0.232762
cg00819362	-0.000327618	0.00692154	0.962332
cg00819377	0.0137972	0.00604449	0.0243413
cg00819417	-0.00447622	0.00728698	0.540278
cg00819420	-0.00045076	0.00381357	0.906122
cg00819441	0.00592691	0.00432516	0.173323
cg00819467	-0.00230437	0.00509316	0.651824
cg00819534	0.00393911	0.00503282	0.435464
cg00819619	0.00114517	0.00261454	0.66223
cg00819788	-0.00503652	0.00423193	0.236514
cg00819818	0.00214931	0.00470058	0.648381
cg00819844	-0.000825234	0.00153977	0.593058
cg00819857	0.00228322	0.00267763	0.395645
cg00819858	-0.00266196	0.00340757	0.436339
cg00819871	0.000308026	0.00521263	0.952984
cg00819880	0.0116228	0.00858048	0.178284
cg00819895	-0.00531284	0.00314386	0.0938268
cg00819949	-0.00381127	0.0117749	0.746786
cg00819981	0.00128631	0.00187993	0.495241
cg00819990	0.00178946	0.00754346	0.812919
cg00820056	-0.00772118	0.00571834	0.179659
cg00820065	4.74286e-05	0.00150553	0.974924
cg00820131	0.000339679	0.00427415	0.936798
cg00820149	-0.00793502	0.00680185	0.245851
cg00820159	0.00117147	0.00372152	0.753513
cg00820171	9.89628e-05	0.00361523	0.97821
cg00820208	-0.000910666	0.00140842	0.519222
cg00820281	0.00395902	0.0095414	0.678987
cg00820288	-0.00170176	0.00652154	0.794614
cg00820294	0.0035075	0.00438304	0.425264
cg00820311	0.000112073	0.00180592	0.950627
cg00820340	-0.00203951	0.00174369	0.244625
cg00820405	-0.008078	0.00586933	0.171472
cg00820422	0.00160096	0.00334389	0.633035
cg00820530	-0.00405666	0.00318967	0.206074
cg00820581	0.000389409	0.00153399	0.800074
cg00820621	0.0012325	0.00342727	0.719811
cg00820637	-0.00670579	0.00786429	0.395652
cg00820664	0.000918286	0.00121925	0.452937
cg00820718	0.00284872	0.00179864	0.116054
cg00820740	0.00880449	0.00693454	0.206839
cg00820743	0.0121468	0.00366504	0.00123844
cg00820761	0.00216599	0.00825547	0.793518
cg00820798	-0.000940614	0.00468302	0.841175
cg00820919	0.000717011	0.00483057	0.882269
cg00820922	0.007425	0.00763832	0.333109
cg00820961	-0.00330623	0.00418816	0.431533
cg00820995	0.00260936	0.00747778	0.727784
cg00821057	0.0186961	0.00578841	0.00162553
cg00821098	-9.55625e-05	0.00274068	0.972247
cg00821201	-0.00170148	0.00672099	0.800609
cg00821270	0.000285677	0.0045674	0.950239
cg00821310	-0.0116701	0.00700713	0.0986159
cg00821311	-0.00194688	0.00865793	0.822492
cg00821341	0.00494606	0.00528436	0.351297
cg00821396	-0.00100552	0.00477835	0.833713
cg00821400	0.0114207	0.00730615	0.120836
cg00821413	-0.00551984	0.00497969	0.270033
cg00821444	0.00537386	0.00272779	0.0513021
cg00821483	0.00196657	0.00390316	0.615362
cg00821507	-0.00274547	0.00338422	0.418938
cg00821510	-0.00214184	0.00389982	0.58395
cg00821567	0.00088917	0.00230771	0.700743
cg00821587	0.0182797	0.00791287	0.0227135
cg00821604	0.00089756	0.00607099	0.882732
cg00821618	0.00526812	0.00662556	0.428225
cg00821731	-0.00130689	0.0049531	0.792378
cg00821760	0.00209201	0.00432354	0.629427
cg00821769	0.00335299	0.00743636	0.65294
cg00821851	-0.000163918	0.00301122	0.956685
cg00821977	0.00384652	0.00869383	0.659022
cg00822007	-0.000627068	0.00625926	0.920379
cg00822078	0.00028773	0.00722496	0.968304
cg00822110	0.000197601	0.00114603	0.863417
cg00822157	0.00104165	0.00500069	0.835373
cg00822179	0.00160808	0.00360469	0.65638
cg00822187	0.000974157	0.00349064	0.780701
cg00822241	0.0092339	0.00562912	0.103732
cg00822255	0.00071856	0.00275193	0.794486
cg00822261	0.00271909	0.00197723	0.171813
cg00822277	0.00778622	0.0128742	0.54654
cg00822308	-0.00071642	0.00505792	0.887616
cg00822353	-0.00118429	0.0016886	0.484544
cg00822361	-0.00295427	0.00561902	0.600093
cg00822367	0.00818439	0.00706059	0.248855
cg00822396	-0.010333	0.00741436	0.166184
cg00822398	-0.000792842	0.000964586	0.412852
cg00822433	-0.0124377	0.00671246	0.0665248
cg00822440	-0.000400788	0.00130402	0.759148
cg00822451	0.000176429	0.00156542	0.910467
cg00822495	-0.00112717	0.00161068	0.485496
cg00822539	0.00777418	0.00650705	0.234716
cg00822550	0.00965355	0.00658611	0.14552
cg00822591	-0.000539105	0.00457653	0.906439
cg00822607	-3.7898e-05	0.00165285	0.981748
cg00822622	-0.00195872	0.00473106	0.679656
cg00822627	-5.04685e-05	0.00492373	0.99184
cg00822666	-0.00822051	0.00405191	0.0448509
cg00822735	0.00925952	0.0174291	0.596286
cg00822753	0.00024775	0.000902785	0.784261
cg00822756	0.000993703	0.00123461	0.4226
cg00822797	4.08919e-05	0.00538605	0.993956
cg00822840	0.0006162	0.0052678	0.90709
cg00822898	-0.0148314	0.00990218	0.137
cg00822942	0.00361346	0.00430326	0.402864
cg00822961	0.000702345	0.00303336	0.817317
cg00822970	0.00440914	0.00604954	0.467621
cg00822998	-0.0059534	0.00664991	0.372567
cg00823000	-0.00495629	0.00288346	0.0884015
cg00823033	-0.000799043	0.00375012	0.831659
cg00823069	-0.0276186	0.0112936	0.0160223
cg00823094	0.00139301	0.004209	0.741294
cg00823095	0.00155974	0.00214403	0.46845
cg00823110	-0.0118849	0.00766668	0.123915
cg00823144	-0.00402385	0.00429623	0.350979
cg00823148	0.00419504	0.0031751	0.189118
cg00823170	-0.00828045	0.00874128	0.345535
cg00823172	0.00631266	0.00300002	0.0375977
cg00823229	-0.00161196	0.0012999	0.217542
cg00823255	0.00139118	0.00471619	0.768555
cg00823303	-0.0156698	0.00967268	0.108043
cg00823319	-0.00156139	0.00386879	0.687287
cg00823357	-0.00161105	0.0028171	0.568548
cg00823369	0.00122828	0.00393407	0.755457
cg00823375	-0.00241407	0.00482688	0.617964
cg00823447	-0.0257651	0.0160956	0.112249
cg00823480	0.00211999	0.00386828	0.584753
cg00823515	-0.00316594	0.0122414	0.796399
cg00823526	-0.0118757	0.00647791	0.0694206
cg00823584	0.0013747	0.00114743	0.233419
cg00823602	-0.00161445	0.00500446	0.747598
cg00823608	-0.00222601	0.00277883	0.424794
cg00823683	0.00176798	0.00564107	0.75455
cg00823688	0.00276312	0.0103107	0.789204
cg00823783	0.00438263	0.00224522	0.0534371
cg00823789	0.00324871	0.00666369	0.62684
cg00823843	-0.00282113	0.00578298	0.626621
cg00823898	0.00337734	0.00514929	0.513243
cg00823993	0.000861041	0.00305354	0.778478
cg00823995	0.000923928	0.00143937	0.522252
cg00824018	0.000221784	0.00180951	0.90267
cg00824063	0.00932163	0.00491543	0.0604832
cg00824087	0.00401649	0.00315286	0.205329
cg00824096	-0.00676755	0.00333286	0.044669
cg00824141	0.000515029	0.00101366	0.612392
cg00824155	-0.000274803	0.00597021	0.963369
cg00824156	-0.000982185	0.00361692	0.786466
cg00824175	-0.00410268	0.00294445	0.166269
cg00824222	-0.00451858	0.00782563	0.564823
cg00824260	0.00359758	0.00478053	0.4533
cg00824312	-0.0115387	0.00935992	0.220241
cg00824333	-0.000856988	0.00505491	0.865681
cg00824379	0.00287101	0.0029711	0.33597
cg00824381	-0.00946434	0.00524573	0.0738879
cg00824413	-0.00240641	0.00502287	0.632809
cg00824547	-0.00639228	0.00591817	0.282413
cg00824566	0.00121648	0.00847758	0.886158
cg00824584	-0.00489571	0.00237761	0.0418046
cg00824638	0.0128931	0.00784175	0.102946
cg00824663	0.00356343	0.00270343	0.190154
cg00824681	0.000351082	0.00290314	0.903962
cg00824714	-0.00207684	0.00219107	0.345239
cg00824757	-0.00283017	0.00649041	0.663637
cg00824767	-0.00105257	0.00201342	0.602162
cg00824793	-0.00338049	0.00121525	0.00634624
cg00824806	-0.00262992	0.00686294	0.702293
cg00824853	-0.00180388	0.00526213	0.732388
cg00824880	-0.00311192	0.00265311	0.243311
cg00824943	-0.0213389	0.00897168	0.0190774
cg00824944	-0.00998125	0.0236835	0.67424
cg00824969	0.00155514	0.00444642	0.727182
cg00824973	-0.0046207	0.00391833	0.240796
cg00824982	0.00415192	0.00362919	0.255049
cg00825031	7.25547e-05	0.00103728	0.944361
cg00825047	-0.0014169	0.00210747	0.502763
cg00825130	0.000125841	0.00301572	0.96679
cg00825131	0.00417941	0.00417788	0.319289
cg00825168	-0.00392983	0.00391117	0.317172
cg00825173	0.00151076	0.00187258	0.421503
cg00825177	0.0039252	0.00362701	0.281482
cg00825292	0.00415216	0.00384388	0.282374
cg00825317	0.00168035	0.00323281	0.604242
cg00825364	0.000706685	0.0041023	0.86354
cg00825407	-0.00194229	0.00338668	0.56745
cg00825441	0.00640106	0.00490909	0.194935
cg00825462	0.000203363	0.00113549	0.858185
cg00825491	0.00669367	0.0119512	0.576542
cg00825497	0.000297487	0.00135831	0.827039
cg00825543	-0.00528537	0.00523955	0.315271
cg00825551	-0.00271377	0.00293372	0.356941
cg00825558	-0.00226722	0.00373625	0.5452
cg00825597	-0.00580716	0.00324546	0.0762663
cg00825705	0.00557456	0.00531933	0.296903
cg00825734	0.00040437	0.00698768	0.953956
cg00825739	0.00417545	0.00602325	0.489605
cg00825764	-0.0107186	0.00827593	0.197929
cg00825779	-0.00594272	0.00320695	0.0665035
cg00825967	0.000959266	0.00555491	0.863208
cg00825969	0.000345106	0.00317633	0.913675
cg00826203	-8.21457e-06	0.00289931	0.997744
cg00826268	-0.0117986	0.00569637	0.0406329
cg00826304	0.0015162	0.00850514	0.858834
cg00826313	-3.3444e-05	0.00307053	0.991329
cg00826390	-0.00883648	0.00781122	0.260365
cg00826495	0.00167159	0.0015102	0.270723
cg00826520	-0.00132407	0.00455048	0.77161
cg00826536	0.00308509	0.00743455	0.67896
cg00826537	-0.00149888	0.00271062	0.58139
cg00826603	0.0112327	0.00660234	0.0916578
cg00826610	0.000579406	0.001224	0.63687
cg00826615	0.00016122	0.00287677	0.955408
cg00826623	-0.000848421	0.00353919	0.810984
cg00826626	0.000447485	0.00353799	0.899579
cg00826632	0.00121674	0.00606956	0.841479
cg00826638	-0.0077119	0.00692909	0.268102
cg00826726	-0.00458368	0.00418387	0.275622
cg00826728	-0.00148147	0.00130059	0.257101
cg00826780	0.00375112	0.00331919	0.260835
cg00826839	0.00262554	0.00352365	0.45776
cg00826842	0.00251464	0.00151467	0.099674
cg00826855	-0.00750968	0.00621217	0.22926
cg00826874	-0.000178662	0.00631753	0.977489
cg00826892	-0.00312534	0.00693453	0.653082
cg00826902	-0.00548528	0.00406261	0.179678
cg00826921	0.00232772	0.00245596	0.345281
cg00826923	0.00175626	0.00470559	0.709684
cg00826977	0.000450858	0.00133327	0.735876
cg00826997	-0.00278105	0.0046787	0.55344
cg00827008	0.00675265	0.0148445	0.650067
cg00827016	-0.00459725	0.00452723	0.312072
cg00827082	-0.0045532	0.00349259	0.195018
cg00827083	0.0186344	0.0106308	0.082361
cg00827164	-0.000497948	0.00199178	0.803044
cg00827173	0.00755125	0.0041028	0.0683401
cg00827176	-0.000469909	0.00139297	0.73649
cg00827196	0.00364229	0.00587889	0.536809
cg00827210	0.00779248	0.00656086	0.237456
cg00827369	0.00054766	0.0011962	0.647958
cg00827380	0.0023585	0.0018057	0.19418
cg00827382	-0.0187035	0.00989191	0.0612367
cg00827392	0.000161227	0.00129875	0.901427
cg00827395	-0.0018222	0.00900081	0.839933
cg00827519	0.0163581	0.0178257	0.360766
cg00827581	0.00483147	0.0028323	0.0908085
cg00827622	9.92051e-05	0.00135778	0.941886
cg00827663	0.00276833	0.00360782	0.444509
cg00827745	0.00100649	0.00119329	0.40077
cg00827748	0.0210279	0.0297797	0.481583
cg00827827	-0.00791038	0.00397127	0.0488152
cg00827853	-0.00193657	0.00322746	0.5497
cg00827893	-0.00467356	0.00525029	0.375292
cg00827895	-0.00391485	0.00531981	0.46333
cg00827939	-0.0158887	0.00493209	0.00166982
cg00827976	0.00266711	0.00290531	0.360584
cg00827989	-0.00248401	0.00160102	0.1236
cg00828008	0.000762182	0.00783046	0.922634
cg00828059	0.00297339	0.00408388	0.468085
cg00828140	0.00273399	0.00569323	0.63201
cg00828154	-0.0256748	0.0125034	0.042361
cg00828332	-0.000741504	0.00396339	0.85193
cg00828341	-0.000202157	0.00354508	0.954627
cg00828377	0.00203037	0.00512624	0.692805
cg00828386	-0.00381796	0.00625728	0.54299
cg00828439	0.00457778	0.00362006	0.208654
cg00828455	-0.0048167	0.00350432	0.172029
cg00828468	0.00231376	0.00177678	0.195513
cg00828472	0.0031791	0.00194672	0.105265
cg00828556	0.00459626	0.00544008	0.399974
cg00828602	-0.00135945	0.00143024	0.3439
cg00828618	-0.0101632	0.0106535	0.342148
cg00828698	0.00477758	0.0032057	0.138945
cg00828709	-0.00619231	0.0153353	0.687133
cg00828721	-0.00249338	0.0127648	0.845487
cg00828744	0.00304891	0.0044814	0.497689
cg00828762	-0.00315293	0.00778286	0.686168
cg00828791	0.00476882	0.00349571	0.175242
cg00828798	0.00574895	0.00285701	0.046596
cg00828836	0.00275824	0.00356153	0.440295
cg00828958	-0.00122959	0.00505495	0.808261
cg00829016	0.000850258	0.00123463	0.492453
cg00829041	-0.00990904	0.00600511	0.101724
cg00829063	0.00360905	0.00469432	0.443624
cg00829075	-0.00057219	0.00121212	0.637804
cg00829091	0.00466839	0.00415545	0.263653
cg00829125	0.0022655	0.00696131	0.745454
cg00829136	0.0028913	0.00449044	0.52097
cg00829182	0.00361689	0.00596883	0.545765
cg00829246	0.00802548	0.00910073	0.379746
cg00829269	0.00124745	0.00310762	0.688878
cg00829301	-0.00277785	0.00718069	0.699602
cg00829339	0.000618962	0.00125704	0.623404
cg00829356	-0.00653335	0.00491652	0.186596
cg00829369	0.00719265	0.00923063	0.437496
cg00829400	-0.00348785	0.0073492	0.636004
cg00829404	-0.00603961	0.00514409	0.242851
cg00829406	-0.000253034	0.00128269	0.843975
cg00829409	-0.00310707	0.00727559	0.67016
cg00829435	0.00274967	0.00457327	0.54889
cg00829438	0.00350721	0.0038563	0.365051
cg00829456	-0.00170348	0.0016578	0.306375
cg00829575	0.00264684	0.00371993	0.478235
cg00829594	0.00502528	0.00947476	0.596894
cg00829607	-0.00343646	0.0046909	0.465345
cg00829641	0.00402644	0.0043009	0.351192
cg00829646	0.00123804	0.0096256	0.897889
cg00829656	-0.00506329	0.00868432	0.56104
cg00829747	-0.00722127	0.00404165	0.0766891
cg00829753	0.00231245	0.00329961	0.484866
cg00829786	-0.00574773	0.00525776	0.276656
cg00829809	-0.000756762	0.00304954	0.804468
cg00829845	0.00651976	0.007076	0.358827
cg00829858	0.00646859	0.0091514	0.481133
cg00829944	-0.00134071	0.00147219	0.364412
cg00829961	0.00480506	0.00230764	0.0395985
cg00829978	0.0133312	0.00772851	0.0872981
cg00829990	0.00437259	0.00715362	0.542278
cg00830029	-0.000137803	0.00553424	0.980179
cg00830086	0.000948075	0.00540065	0.860966
cg00830087	0.000278663	0.00744913	0.970226
cg00830116	-0.00237467	0.00301084	0.431951
cg00830121	0.00259095	0.00753495	0.731598
cg00830139	0.00828674	0.00360231	0.0232775
cg00830170	-0.00805142	0.00499193	0.109584
cg00830215	-0.00749033	0.00404164	0.0664732
cg00830252	-0.00778545	0.00403877	0.0564275
cg00830283	-0.000705564	0.00453047	0.87652
cg00830313	-0.00685456	0.00540426	0.207299
cg00830325	0.00367696	0.0034465	0.288326
cg00830338	-0.00295838	0.00405547	0.467231
cg00830393	0.0006632	0.00260138	0.799236
cg00830401	0.0196777	0.0103026	0.0586952
cg00830419	0.000825589	0.00460073	0.857911
cg00830420	-0.00302196	0.00463664	0.515893
cg00830435	0.000824175	0.00839771	0.921994
cg00830444	-0.00054333	0.00370521	0.88368
cg00830459	0.0088581	0.00675287	0.192286
cg00830492	0.0122911	0.00897702	0.173683
cg00830526	-0.00215817	0.0015285	0.160738
cg00830596	0.0106677	0.00816897	0.194269
cg00830599	-0.000483522	0.00411076	0.906577
cg00830604	-0.0129071	0.00916198	0.161676
cg00830614	0.00219338	0.00511051	0.66861
cg00830681	0.00134172	0.00472158	0.776807
cg00830706	-0.000722278	0.00957661	0.940014
cg00830710	0.0129986	0.00512757	0.0126238
cg00830735	-0.00114359	0.00105707	0.281644
cg00830755	0.00867792	0.00771297	0.262948
cg00830767	2.23047e-06	0.00187776	0.999054
cg00830813	0.00462451	0.00516729	0.372728
cg00830817	-0.00127572	0.00239684	0.595607
cg00830850	0.00109974	0.00330144	0.739674
cg00830934	0.00397077	0.00386736	0.306755
cg00831028	0.000200483	0.00112592	0.858996
cg00831048	-0.00345857	0.00264605	0.193866
cg00831051	-0.00502503	0.0058706	0.393845
cg00831088	-0.00253985	0.00183218	0.168427
cg00831126	-0.00174585	0.00651056	0.789072
cg00831127	-0.000457644	0.00539103	0.932501
cg00831171	0.0126579	0.00599688	0.0370192
cg00831182	0.00102361	0.00726197	0.888159
cg00831222	-0.00184299	0.00625554	0.768831
cg00831233	0.000628685	0.00151205	0.678365
cg00831237	0.00576232	0.00323535	0.0776149
cg00831247	-0.00174603	0.00739571	0.813797
cg00831276	-0.0167667	0.00726087	0.0227674
cg00831283	-0.00025117	0.000893595	0.779169
cg00831331	0.000233182	0.00394146	0.952929
cg00831358	-2.74603e-05	0.00139746	0.984357
cg00831380	0.00391402	0.00547808	0.476413
cg00831466	0.000654228	0.00481734	0.892218
cg00831470	-0.00313852	0.00358519	0.383222
cg00831471	-0.000650312	0.00333672	0.845828
cg00831529	0.00683012	0.00490742	0.166742
cg00831536	-0.00168194	0.00389888	0.667013
cg00831560	0.00193128	0.00398214	0.628633
cg00831633	0.000444248	0.00149968	0.767605
cg00831672	0.000585364	0.000840562	0.487624
cg00831698	0.00105577	0.0056781	0.852831
cg00831710	0.0038134	0.00257032	0.140716
cg00831726	-0.00773952	0.00681847	0.258765
cg00831735	0.00479913	0.00323772	0.14108
cg00831770	0.00609104	0.00662743	0.360037
cg00831909	-0.000689287	0.0029003	0.812578
cg00831928	-0.000249135	0.00184734	0.892963
cg00831929	0.0139471	0.00862756	0.108784
cg00831931	-0.000401914	0.00472583	0.932376
cg00831970	0.00218996	0.00478626	0.64816
cg00832101	0.000949034	0.00121521	0.436472
cg00832105	-0.00417701	0.00874047	0.633658
cg00832112	-0.00233114	0.00529233	0.660442
cg00832148	-0.00138703	0.00585619	0.813207
cg00832199	-0.00200916	0.00296056	0.498766
cg00832222	-0.0168969	0.0123395	0.173632
cg00832270	-0.000784881	0.00254619	0.75846
cg00832308	-0.00286382	0.00147339	0.0544407
cg00832321	-0.0150088	0.00635736	0.0199619
cg00832327	-0.00129329	0.00353069	0.714834
cg00832329	-0.0112966	0.0125206	0.368864
cg00832367	0.00582042	0.00292551	0.0490787
cg00832457	0.00171671	0.0057811	0.767053
cg00832476	0.0284923	0.00776394	0.000373294
cg00832491	7.46616e-05	0.00519062	0.988549
cg00832517	0.00102253	0.00203242	0.615875
cg00832546	0.0188566	0.00872194	0.0327478
cg00832547	0.0029002	0.00478788	0.545915
cg00832555	-0.000102821	0.00366218	0.977651
cg00832563	0.0139009	0.00809917	0.0888654
cg00832581	0.00100242	0.00373807	0.789066
cg00832635	-0.0025561	0.00436592	0.559412
cg00832644	0.00103545	0.00372064	0.781296
cg00832650	-0.00505243	0.00388788	0.19643
cg00832661	0.00493971	0.00288147	0.0892391
cg00832703	-0.000959269	0.0034731	0.782904
cg00832811	-0.00013198	0.00487403	0.978446
cg00832850	-0.00105565	0.00175744	0.549269
cg00832868	-8.91841e-05	0.00278971	0.974554
cg00832928	-0.00572389	0.00516799	0.270423
cg00832994	0.00253829	0.0013569	0.0640028
cg00833080	0.00456053	0.00722074	0.528944
cg00833142	-0.00772249	0.00915456	0.40071
cg00833187	0.00711812	0.00680998	0.298159
cg00833257	1.73708e-05	0.00588152	0.997649
cg00833342	-0.0044858	0.00340577	0.190488
cg00833344	-0.00479045	0.00781165	0.540958
cg00833350	-0.000572198	0.00381742	0.88112
cg00833352	4.57768e-05	0.0032108	0.98865
cg00833364	-0.000462729	0.00364032	0.89908
cg00833393	0.000738963	0.00139637	0.597711
cg00833394	0.00285358	0.0028031	0.310868
cg00833398	0.00755222	0.00591441	0.204272
cg00833441	-0.00173646	0.00345132	0.615862
cg00833448	5.59794e-05	0.00214024	0.97918
cg00833479	-0.0136925	0.00888755	0.126227
cg00833487	-0.000320506	0.00273555	0.90694
cg00833524	0.017099	0.00992708	0.0877469
cg00833537	-0.00112065	0.00135607	0.410336
cg00833552	0.0030934	0.00590511	0.601417
cg00833562	0.0165111	0.00621637	0.00905916
cg00833605	-0.00552324	0.00396304	0.166171
cg00833614	-0.00364629	0.0113826	0.749309
cg00833639	-0.00295719	0.00584879	0.614126
cg00833661	5.64615e-05	0.00358625	0.987467
cg00833688	-0.00066248	0.00382327	0.862747
cg00833703	-0.000981731	0.00380366	0.796802
cg00833747	-0.00561657	0.0080257	0.485489
cg00833777	-0.00533884	0.00429042	0.215963
cg00833795	0.00193629	0.00717926	0.787883
cg00833822	-0.00531879	0.00472578	0.262791
cg00833893	-0.00643455	0.00804543	0.425533
cg00833989	-0.00012128	0.00108157	0.910919
cg00834034	0.001348	0.00558613	0.809754
cg00834067	-0.000249404	0.00389086	0.949005
cg00834073	0.000498237	0.00417418	0.905203
cg00834155	0.00678649	0.00931559	0.467823
cg00834192	-0.00222189	0.00248993	0.374118
cg00834223	-0.00163705	0.00446419	0.71453
cg00834229	-0.000760127	0.0026604	0.775621
cg00834234	0.00498591	0.0057657	0.389023
cg00834319	0.000741624	0.00131884	0.575015
cg00834379	0.00399692	0.00243643	0.10371
cg00834400	-0.000146044	0.00254876	0.954408
cg00834440	-0.00600144	0.00365426	0.10333
cg00834472	-0.0113672	0.0162035	0.48443
cg00834511	-0.00299056	0.00577822	0.605787
cg00834519	0.0239305	0.0121956	0.0522161
cg00834536	0.00402643	0.00682337	0.556316
cg00834537	-0.000259924	0.00320655	0.935539
cg00834581	0.00731792	0.00639679	0.255063
cg00834585	-3.71915e-05	0.00436881	0.993223
cg00834587	-0.0379404	0.012782	0.00366307
cg00834712	-0.00584614	0.00436188	0.182867
cg00834738	-0.00312501	0.00652517	0.632932
cg00834755	0.00315855	0.00296924	0.289727
cg00834779	-0.00319251	0.00148476	0.033691
cg00834796	0.00356984	0.0019526	0.0701735
cg00834858	-0.000574718	0.00258415	0.824407
cg00834899	0.000360692	0.00658363	0.956406
cg00834922	-0.00185178	0.00396934	0.641749
cg00834923	0.0155182	0.00722641	0.0339151
cg00834924	-0.00595422	0.00433045	0.171886
cg00834958	-0.00138606	0.00187475	0.461254
cg00834966	0.00124762	0.00527335	0.813408
cg00834988	0.00450786	0.00393171	0.254016
cg00834994	0.00508266	0.00426253	0.235623
cg00835021	0.0103482	0.00536561	0.0563083
cg00835031	-0.00153893	0.0013811	0.267547
cg00835193	-0.00164454	0.00407874	0.687572
cg00835203	-0.0004371	0.00265652	0.869604
cg00835232	-0.00228178	0.00876044	0.794984
cg00835249	0.000882041	0.00420596	0.834273
cg00835279	-0.0142161	0.00680313	0.0389147
cg00835345	-0.000530663	0.00115283	0.646184
cg00835389	-0.0041971	0.00387253	0.280776
cg00835400	0.00387145	0.00530727	0.467243
cg00835429	-0.00111363	0.00130393	0.394896
cg00835464	-6.76947e-05	0.00307875	0.982497
cg00835521	0.00314627	0.00815779	0.700468
cg00835526	0.0129818	0.00730635	0.0783193
cg00835612	0.000158571	0.00107565	0.883066
cg00835664	0.00266115	0.00713093	0.709717
cg00835705	-0.0108999	0.00746435	0.147019
cg00835745	0.00117911	0.012231	0.923372
cg00835771	0.000969278	0.00114667	0.399746
cg00835812	-0.0276501	0.0542298	0.611146
cg00835818	0.00127551	0.00516522	0.805405
cg00835825	0.00902855	0.00449651	0.0470607
cg00835828	-0.00263736	0.00335477	0.433438
cg00835832	-0.000814713	0.00104109	0.435538
cg00835857	-0.00379995	0.00211645	0.0752806
cg00835885	-0.00456217	0.00631714	0.471684
cg00835943	0.00421174	0.00375469	0.264378
cg00835999	-0.00393444	0.00376196	0.297884
cg00836007	0.00337134	0.00712336	0.636935
cg00836031	-0.000778489	0.0042199	0.85397
cg00836037	-0.00964899	0.00883694	0.277223
cg00836047	-0.0140901	0.00976143	0.151685
cg00836091	-0.000829696	0.00100796	0.412177
cg00836097	0.000767088	0.00699605	0.912886
cg00836101	-0.0277334	0.01172	0.019683
cg00836119	0.00111172	0.00140718	0.431178
cg00836161	-0.00660217	0.0405313	0.870898
cg00836200	-0.00572338	0.00346491	0.101374
cg00836227	0.0030025	0.00362924	0.409821
cg00836271	0.00235176	0.00450318	0.602532
cg00836272	0.0171413	0.00847794	0.0455735
cg00836302	-9.07703e-05	0.00750188	0.990368
cg00836308	-0.000294893	0.00371038	0.936794
cg00836378	0.00105142	0.00351011	0.765083
cg00836388	0.00530955	0.00507879	0.298072
cg00836419	0.00853325	0.00456486	0.0641886
cg00836482	-0.0029319	0.00336746	0.385804
cg00836542	0.0150452	0.0106813	0.161738
cg00836571	-0.000255368	0.000976499	0.794176
cg00836605	0.00333616	0.0016843	0.0500715
cg00836641	-0.000769757	0.00526642	0.884055
cg00836662	-0.00325647	0.00662097	0.623794
cg00836705	0.00615328	0.00394037	0.121204
cg00836737	-0.00148012	0.0064184	0.818042
cg00836755	-0.000529594	0.00151286	0.72695
cg00836800	0.00347939	0.00231546	0.135737
cg00836846	-0.00824363	0.00693565	0.237116
cg00836940	-0.00260493	0.00512293	0.612115
cg00836944	-0.000460532	0.00382451	0.904369
cg00836964	0.0101112	0.00593895	0.0914296
cg00837056	-0.000466836	0.00409878	0.909524
cg00837060	-0.000628625	0.0065933	0.924213
cg00837086	-0.00841017	0.00581991	0.151231
cg00837088	0.00138883	0.00453583	0.760028
cg00837091	-0.00218843	0.00176348	0.217208
cg00837103	0.0027201	0.00730317	0.710258
cg00837209	0.00573805	0.00492327	0.246295
cg00837218	0.00307156	0.0095155	0.747452
cg00837234	-0.00158076	0.00310617	0.611817
cg00837264	-0.00732773	0.0100617	0.467962
cg00837308	-0.00179353	0.00325652	0.582902
cg00837330	-0.00361729	0.00449731	0.422915
cg00837398	0.00155231	0.00210179	0.461714
cg00837434	0.00237376	0.00161507	0.144431
cg00837444	-0.00387305	0.00524254	0.461589
cg00837484	0.00139013	0.00462239	0.764172
cg00837485	0.000713551	0.00399387	0.858526
cg00837537	-0.00604677	0.00360211	0.0960037
cg00837548	0.0046273	0.00974329	0.635768
cg00837594	-0.000560931	0.00689852	0.935339
cg00837619	0.00347333	0.00193296	0.0750478
cg00837649	-0.000764339	0.00309586	0.805445
cg00837690	-0.00224945	0.00557354	0.68728
cg00837734	0.0032116	0.00367882	0.384531
cg00837753	0.00389008	0.00840266	0.644292
cg00837765	0.00106668	0.00110674	0.337221
cg00837783	-0.00298255	0.00426216	0.48552
cg00837812	0.000788382	0.00173878	0.65113
cg00837827	0.00744856	0.00592346	0.2112
cg00837831	-5.27906e-05	0.00766432	0.994517
cg00837832	-0.000965589	0.0126352	0.939221
cg00837838	0.00070114	0.00104125	0.502104
cg00837860	-6.27301e-05	0.0023299	0.978568
cg00837899	-0.00956791	0.00929025	0.305282
cg00837947	0.00387757	0.0112909	0.731923
cg00837967	0.000794493	0.0102171	0.938157
cg00837987	0.0584869	0.0291295	0.0470694
cg00838032	-0.00382729	0.00525561	0.467993
cg00838040	-0.00881757	0.00248186	0.000559039
cg00838051	-0.00978421	0.00766274	0.204295
cg00838081	-2.76064e-05	0.00332851	0.993397
cg00838150	0.00172567	0.00123231	0.164172
cg00838189	-0.00708044	0.00706689	0.318543
cg00838213	0.00145992	0.00332562	0.661513
cg00838250	-0.00101104	0.00113051	0.373068
cg00838259	0.00414337	0.00367903	0.262482
cg00838269	0.0035227	0.00632229	0.578511
cg00838326	0.00269896	0.00341127	0.430506
cg00838337	-0.000314015	0.00130609	0.810442
cg00838379	0.00715869	0.00861143	0.407572
cg00838397	0.00923709	0.00448717	0.0418568
cg00838399	0.000111963	0.00144334	0.938307
cg00838415	0.00405553	0.00488417	0.408112
cg00838423	-0.00125618	0.00454305	0.78267
cg00838440	0.00194952	0.00722838	0.787884
cg00838532	-0.00266317	0.00676042	0.694377
cg00838561	-0.00783884	0.00537122	0.14725
cg00838663	0.00407608	0.00737869	0.581766
cg00838695	0.00238412	0.00481822	0.621701
cg00838756	0.000556184	0.00556799	0.920611
cg00838773	-0.00717417	0.00549039	0.193999
cg00838829	0.0156506	0.0122837	0.205269
cg00838860	0.00417653	0.00900591	0.643724
cg00838874	0.000678025	0.00209411	0.74671
cg00838881	0.00048521	0.00800142	0.951754
cg00838898	0.00368838	0.00448517	0.412624
cg00838919	-0.000756035	0.00204292	0.712026
cg00838930	-0.00265318	0.0052384	0.613511
cg00838934	0.00082409	0.00467913	0.860517
cg00838996	-0.00433358	0.00611476	0.479978
cg00839009	0.00222564	0.00495808	0.654378
cg00839032	0.0016272	0.0075497	0.829745
cg00839076	-0.00728256	0.00803771	0.366855
cg00839129	-0.00390112	0.00291259	0.183153
cg00839132	0.00499118	0.00939677	0.59636
cg00839269	-0.00276574	0.00415062	0.506562
cg00839272	0.00435344	0.00652677	0.506136
cg00839297	0.000320213	0.00080488	0.691506
cg00839331	-0.000705709	0.00500178	0.888051
cg00839333	-0.000306572	0.0067903	0.964069
cg00839400	0.00536449	0.00382944	0.164022
cg00839413	0.00613262	0.00883792	0.489182
cg00839434	0.000549148	0.00128517	0.669983
cg00839507	0.00222457	0.00139521	0.113656
cg00839517	0.010785	0.00512531	0.0375922
cg00839572	-0.00367122	0.00361991	0.312686
cg00839579	0.0046323	0.00759203	0.542997
cg00839584	0.00997258	0.00814616	0.223443
cg00839597	-0.0056865	0.00485127	0.243618
cg00839642	0.00687908	0.00748443	0.360009
cg00839671	0.00374184	0.00535659	0.486282
cg00839675	-0.000136321	0.00198625	0.945405
cg00839844	0.00273001	0.00142325	0.0576387
cg00839850	0.00337082	0.00364423	0.356967
cg00839869	-0.00735892	0.00657947	0.26576
cg00839873	-0.0017028	0.00374273	0.650017
cg00839893	-0.00165326	0.00427295	0.699554
cg00839906	-0.0146204	0.00920049	0.11486
cg00840060	0.00594861	0.00377596	0.117987
cg00840115	0.000428191	0.00177182	0.809481
cg00840226	0.00635464	0.00354418	0.0756753
cg00840257	-0.00228836	0.0025266	0.367035
cg00840270	-0.00177741	0.00406402	0.662698
cg00840310	-0.00565349	0.00576807	0.329132
cg00840320	0.00540898	0.00427968	0.208899
cg00840341	-0.00782356	0.00401775	0.0540083
cg00840363	-0.00330475	0.00659131	0.617088
cg00840370	0.00322979	0.00285126	0.259734
cg00840403	0.00874543	0.00807162	0.280923
cg00840412	0.0052879	0.00558618	0.345878
cg00840433	-0.00458879	0.00651691	0.48281
cg00840438	0.0085874	0.00808268	0.29032
cg00840504	0.00307694	0.00337078	0.363295
cg00840574	0.00270098	0.00438512	0.539184
cg00840597	-0.00368942	0.0049377	0.456512
cg00840618	-0.00371726	0.00451298	0.41187
cg00840694	0.00187889	0.00659022	0.776091
cg00840708	0.00174513	0.00335896	0.604406
cg00840716	-0.0141376	0.0101518	0.166495
cg00840725	-0.00543383	0.00416043	0.194203
cg00840754	-0.000549228	0.00132419	0.679108
cg00840770	0.00529072	0.00396589	0.184891
cg00840774	0.00820604	0.00427018	0.0571838
cg00840791	-0.00772957	0.00495103	0.121297
cg00840807	-5.77144e-05	0.0037903	0.987878
cg00840822	0.000521451	0.00709317	0.941528
cg00840926	-0.00211093	0.00170863	0.219248
cg00840927	0.00120402	0.00346166	0.728631
cg00840960	0.000823736	0.00132664	0.535913
cg00840975	-0.00449526	0.00341782	0.191115
cg00840990	0.00132117	0.00578908	0.819893
cg00841008	0.0251036	0.0589922	0.671259
cg00841035	-0.00175305	0.00603748	0.772077
cg00841090	0.000597627	0.00477959	0.900718
cg00841151	0.00115187	0.00471601	0.807486
cg00841192	-0.0196047	0.0132713	0.142421
cg00841233	-0.00568332	0.0051309	0.270379
cg00841238	-0.00243133	0.00132937	0.0700707
cg00841249	0.000272103	0.00381362	0.943246
cg00841272	-0.00184425	0.00440633	0.67635
cg00841295	0.000495393	0.00352944	0.888628
cg00841299	0.00539312	0.00797796	0.500433
cg00841352	-0.0161471	0.0167704	0.337706
cg00841408	-0.000282905	0.00224788	0.900073
cg00841436	-0.00131644	0.00275333	0.633492
cg00841452	0.00697152	0.00601474	0.248892
cg00841506	-0.000190731	0.00398652	0.961926
cg00841533	0.00108042	0.00614365	0.860722
cg00841581	0.00121445	0.000836587	0.149388
cg00841631	0.000980705	0.00529833	0.853488
cg00841680	-0.00149832	0.00282918	0.597441
cg00841692	-0.00301835	0.00538501	0.576251
cg00841693	-0.00503238	0.00239242	0.0376634
cg00841725	0.00848366	0.00599968	0.16013
cg00841760	-0.00116984	0.0106292	0.912559
cg00841768	0.00279734	0.0115887	0.809699
cg00841781	-0.00293554	0.00150931	0.0542872
cg00841784	-0.00624142	0.00560368	0.267746
cg00841789	0.0077816	0.00390348	0.0486374
cg00841793	-0.0330625	0.0219543	0.134891
cg00841845	-0.0181019	0.00793389	0.0244031
cg00841849	0.0207626	0.00876184	0.0195151
cg00841868	-0.0047082	0.00674022	0.486298
cg00841969	-0.000580596	0.00177463	0.744154
cg00841988	0.00393091	0.00616538	0.52505
cg00842000	0.00182161	0.0027515	0.509303
cg00842028	0.00635569	0.00844842	0.453453
cg00842047	-0.0002458	0.00522227	0.962543
cg00842076	-0.0106998	0.0101413	0.293664
cg00842095	-0.00340985	0.00620471	0.583717
cg00842122	0.00181355	0.00566565	0.749493
cg00842158	0.00759457	0.0110345	0.492716
cg00842161	-0.00171176	0.00347104	0.62287
cg00842166	0.00650374	0.00569892	0.256211
cg00842208	0.00907138	0.00764977	0.238197
cg00842231	-0.00455752	0.00491374	0.355658
cg00842259	0.00390864	0.00469367	0.40676
cg00842282	-0.00275296	0.00323898	0.397167
cg00842299	-0.000603565	0.00295236	0.838385
cg00842318	-0.00113492	0.00290655	0.69693
cg00842322	-0.00426388	0.00606988	0.483846
cg00842325	-0.00615092	0.00308865	0.0488645
cg00842328	0.00120037	0.00848682	0.887777
cg00842351	-0.00208527	0.00262888	0.429329
cg00842359	0.00231513	0.00286241	0.420343
cg00842370	0.00240567	0.00568941	0.673227
cg00842381	0.00263364	0.00449769	0.559354
cg00842434	0.00307036	0.00419211	0.465446
cg00842506	-0.0177304	0.0108443	0.104857
cg00842534	0.000626703	0.00151773	0.680454
cg00842541	0.00199935	0.00155581	0.201415
cg00842549	0.000511382	0.00130013	0.694821
cg00842555	0.00989607	0.00997786	0.323432
cg00842582	-0.000526322	0.00920401	0.954501
cg00842595	-0.000498787	0.00336164	0.882313
cg00842602	-0.00189228	0.00414232	0.648687
cg00842605	0.00165012	0.00704669	0.815281
cg00842665	0.0020749	0.00368003	0.573999
cg00842670	-0.00402493	0.0057567	0.485893
cg00842687	0.0121932	0.00943923	0.199101
cg00842726	0.00308835	0.00247301	0.214333
cg00842794	0.00378737	0.0079912	0.636464
cg00842836	-0.00819764	0.00638123	0.201565
cg00842874	0.00225103	0.00521787	0.667001
cg00842918	0.0043947	0.00517364	0.397448
cg00842983	-0.00849937	0.00585753	0.14957
cg00842998	0.00309198	0.00335629	0.3589
cg00843009	-0.000399933	0.0045646	0.930338
cg00843019	-0.00158011	0.00347349	0.650058
cg00843021	-0.00491385	0.0053385	0.359313
cg00843055	-0.0121226	0.00579413	0.0386784
cg00843117	-0.000376831	0.00275974	0.891635
cg00843182	0.0037182	0.00329572	0.26165
cg00843217	-0.000193355	0.00318827	0.951749
cg00843220	0.00104882	0.00425831	0.8059
cg00843236	-0.00096782	0.00177468	0.586598
cg00843240	-0.00496367	0.00512753	0.335108
cg00843264	-0.000271555	0.0049723	0.956544
cg00843270	-0.00224998	0.00731763	0.759054
cg00843278	0.00205274	0.0046079	0.656831
cg00843326	-0.000408704	0.00577792	0.943734
cg00843339	-4.00719e-05	0.0017469	0.98174
cg00843352	-0.00175678	0.00098141	0.0761469
cg00843411	0.00137956	0.00427913	0.747756
cg00843416	-0.00224533	0.00265383	0.399316
cg00843452	-0.00572592	0.00475401	0.230958
cg00843464	-0.00592315	0.0160844	0.71338
cg00843506	-0.000771348	0.00896749	0.931607
cg00843538	-0.00374133	0.00739034	0.61368
cg00843539	-0.00375111	0.00440844	0.396645
cg00843561	-0.00130223	0.00112183	0.248187
cg00843606	-0.00567909	0.00439893	0.199357
cg00843623	-0.00135879	0.00363165	0.708999
cg00843631	0.00534928	0.00322053	0.099512
cg00843634	0.00513648	0.00816415	0.530532
cg00843787	-0.00157517	0.00901704	0.86164
cg00843795	0.0132479	0.0352768	0.707968
cg00843803	-0.00298934	0.00347467	0.391448
cg00843885	-0.000148858	0.00101089	0.883196
cg00843912	-0.00097037	0.000778568	0.215236
cg00843917	-0.00520458	0.00783579	0.507923
cg00843939	-0.000702959	0.00119503	0.557557
cg00843973	-0.00164419	0.00491214	0.738463
cg00843976	-0.00170549	0.00517863	0.74252
cg00844074	0.000453666	0.00889451	0.959412
cg00844078	0.00502701	0.00432302	0.247363
cg00844155	0.0061863	0.00629179	0.327612
cg00844192	-0.00366324	0.00705811	0.604777
cg00844197	-0.00777004	0.00471196	0.101949
cg00844202	0.0110821	0.00648863	0.0904217
cg00844231	-0.0010356	0.00330021	0.754258
cg00844246	-0.0157525	0.0132287	0.236258
cg00844277	0.00321771	0.00514554	0.53302
cg00844297	-0.0159125	0.012055	0.189529
cg00844298	-0.000515528	0.00318696	0.871785
cg00844308	0.000780872	0.00577492	0.892682
cg00844328	0.00417398	0.00321373	0.196681
cg00844339	-0.00463862	0.00542119	0.39402
cg00844351	-0.00505867	0.0070996	0.477619
cg00844378	0.00138503	0.00345765	0.6895
cg00844404	7.79836e-05	0.00534476	0.988385
cg00844429	-0.00620655	0.00611908	0.312629
cg00844439	-0.000259899	0.00124446	0.834948
cg00844484	-0.0023637	0.00351549	0.502734
cg00844553	0.00438556	0.00359061	0.224501
cg00844567	-0.00115195	0.00328327	0.726356
cg00844589	-0.00165295	0.00144622	0.255499
cg00844600	-0.00489897	0.00347363	0.161213
cg00844627	0.00902394	0.00522823	0.0871047
cg00844633	0.00186017	0.00826141	0.822262
cg00844636	-0.0012591	0.00395607	0.750873
cg00844643	0.00257305	0.00421045	0.542365
cg00844756	0.00864773	0.00735706	0.242314
cg00844791	0.00482685	0.00323388	0.138357
cg00844821	9.83777e-05	0.00434376	0.981971
cg00844825	0.000860778	0.00149778	0.566644
cg00844890	-0.0120112	0.0085359	0.162155
cg00844901	-0.000207972	0.00535366	0.969082
cg00844950	-0.00081671	0.00396329	0.837111
cg00844976	-0.00116023	0.00110065	0.294092
cg00845020	0.0014451	0.00335877	0.667843
cg00845049	0.000957589	0.0090833	0.916229
cg00845133	-0.00172438	0.00615626	0.779916
cg00845152	-0.00274159	0.00570984	0.632056
cg00845195	-0.000226434	0.00577193	0.968777
cg00845204	0.00174411	0.00444844	0.69575
cg00845219	0.00010204	0.00134031	0.93945
cg00845239	-0.00273513	0.00561913	0.627384
cg00845245	0.00432029	0.00829564	0.603541
cg00845279	-0.00215291	0.00469189	0.647226
cg00845304	-0.0160327	0.0166682	0.338184
cg00845332	0.00111844	0.00964919	0.907931
cg00845350	0.00118855	0.00299313	0.692055
cg00845368	0.00464561	0.00367921	0.209333
cg00845370	0.000709679	0.0011002	0.520218
cg00845521	-0.00944984	0.00647968	0.147534
cg00845557	0.00129095	0.0106203	0.903469
cg00845598	-0.000660222	0.0012163	0.588339
cg00845602	-0.00127675	0.00986083	0.897213
cg00845765	-0.0048446	0.0033497	0.150891
cg00845775	0.0113792	0.00798606	0.156973
cg00845806	0.00110241	0.00538893	0.838279
cg00845837	0.00024738	0.00626323	0.968564
cg00845862	0.000222766	0.00132665	0.866952
cg00845883	-0.00259595	0.00603878	0.668109
cg00845891	0.00119714	0.00132876	0.369551
cg00845900	0.00373313	0.00369438	0.314439
cg00845901	-0.00674515	0.00515691	0.193557
cg00845956	0.00125119	0.00489282	0.798637
cg00845968	0.00320291	0.00583604	0.584224
cg00846021	0.00116633	0.00133779	0.385164
cg00846036	-0.00135245	0.00155138	0.3852
cg00846043	0.0237798	0.0126399	0.0625226
cg00846098	-0.00138773	0.00377092	0.713562
cg00846114	0.00102511	0.00813572	0.899957
cg00846121	-0.000378892	0.00568961	0.947024
cg00846136	-0.00102174	0.00349189	0.770366
cg00846140	0.000717695	0.00531756	0.89288
cg00846166	0.002541	0.00401375	0.527975
cg00846176	-0.0172079	0.0119192	0.151612
cg00846218	0.00201453	0.00349953	0.566003
cg00846240	-0.00217565	0.00402657	0.590047
cg00846248	-0.000179155	0.00100232	0.858465
cg00846270	-0.0020029	0.00453923	0.659888
cg00846287	0.000225814	0.00457371	0.960711
cg00846288	-0.00194153	0.0029485	0.51158
cg00846297	-0.00192316	0.00658479	0.770781
cg00846300	0.000895241	0.00240558	0.710483
cg00846400	-0.000747899	0.00129673	0.565261
cg00846417	0.000604894	0.00469993	0.897824
cg00846498	-0.00174722	0.00503891	0.729432
cg00846502	0.00167242	0.00373091	0.654831
cg00846511	0.000730328	0.00600358	0.903395
cg00846539	0.00654609	0.0039123	0.0970778
cg00846554	0.0143105	0.00799248	0.0760755
cg00846579	0.00980183	0.0064187	0.129562
cg00846580	0.00266204	0.00259903	0.307927
cg00846720	-0.00120418	0.00108194	0.268099
cg00846769	0.00662467	0.00394189	0.0956306
cg00846799	0.00689983	0.00500602	0.170856
cg00846814	0.0137624	0.00750815	0.0694597
cg00846834	-0.00554144	0.00578962	0.340561
cg00846842	-0.0193393	0.0155111	0.21507
cg00846843	-0.00649096	0.00359098	0.0733569
cg00846869	-0.00768981	0.00391938	0.0522436
cg00846968	-0.00152953	0.00394966	0.699302
cg00846988	-0.00283439	0.00571321	0.620788
cg00846995	0.00080281	0.00158028	0.61244
cg00847029	0.00233141	0.00153522	0.131676
cg00847043	-7.59064e-05	0.00087704	0.931185
cg00847109	0.00388789	0.0039406	0.325955
cg00847114	-0.000258909	0.0028044	0.926607
cg00847166	-0.000759402	0.00696774	0.913407
cg00847168	0.000349415	0.00355106	0.921793
cg00847216	-0.00230164	0.00566671	0.685394
cg00847221	0.00999782	0.00701435	0.156841
cg00847238	0.00327299	0.00355755	0.359544
cg00847239	0.000407872	0.00357078	0.909264
cg00847250	-3.41547e-05	0.00724796	0.996249
cg00847277	0.00167525	0.00449414	0.710029
cg00847301	0.00173081	0.0060793	0.776395
cg00847309	0.00359466	0.00326424	0.27316
cg00847359	0.00155565	0.00595839	0.794506
cg00847387	-0.00328895	0.00273896	0.232361
cg00847388	-0.00358641	0.00525219	0.496118
cg00847453	-0.0123871	0.00696258	0.0779355
cg00847480	-0.0161271	0.0060106	0.00839969
cg00847493	0.00149107	0.00391372	0.703937
cg00847504	0.00614802	0.00493407	0.215352
cg00847511	-0.00803862	0.00501244	0.111589
cg00847534	0.000762818	0.00389647	0.845144
cg00847544	0.00102996	0.00288906	0.722135
cg00847656	8.01592e-05	0.00291009	0.978074
cg00847691	0.0012032	0.00475308	0.800624
cg00847722	-0.0126373	0.00953477	0.18774
cg00847823	0.00248328	0.00372189	0.50601
cg00847826	-0.0049031	0.00616569	0.428166
cg00847857	-0.00440677	0.00694085	0.526786
cg00847988	-0.00054647	0.00405966	0.893162
cg00847995	-0.00628365	0.00399706	0.118756
cg00848007	0.00292997	0.005888	0.61973
cg00848033	-0.000723253	0.00430849	0.866991
cg00848066	-0.0209131	0.0387346	0.590333
cg00848123	-0.00113798	0.00858133	0.894739
cg00848128	-0.0121558	0.00581848	0.0389568
cg00848156	0.00279098	0.00300078	0.354326
cg00848167	-0.000522804	0.0065762	0.936777
cg00848245	0.0133363	0.00833946	0.112597
cg00848274	0.00679562	0.00830582	0.414994
cg00848283	0.00163099	0.00495317	0.742558
cg00848336	-0.00416357	0.0034373	0.228333
cg00848374	0.00574174	0.0094684	0.545469
cg00848392	-0.0116991	0.00683699	0.0898217
cg00848394	0.00185014	0.00129195	0.154914
cg00848397	8.98368e-05	0.00108965	0.93444
cg00848447	0.00600185	0.00652329	0.359516
cg00848471	-0.00146134	0.00372438	0.69553
cg00848479	0.00366549	0.00299581	0.223693
cg00848480	-0.013503	0.0142266	0.344594
cg00848509	-0.00300425	0.00372342	0.421462
cg00848520	-0.0205079	0.0113826	0.0742856
cg00848524	-0.00254326	0.00330657	0.443422
cg00848556	-0.00415512	0.00575073	0.471471
cg00848594	-0.00580548	0.00957691	0.545612
cg00848607	-0.00191093	0.00352582	0.588907
cg00848608	0.0145908	0.00762727	0.0583049
cg00848624	-0.000102023	0.00283738	0.971381
cg00848693	0.0088675	0.0110338	0.423293
cg00848728	-0.000733759	0.0011085	0.509372
cg00848780	-0.00187512	0.00242213	0.440465
cg00848826	-0.0111338	0.00432967	0.0114358
cg00848945	0.0027636	0.00835911	0.741557
cg00848995	0.00316198	0.00609299	0.604817
cg00848997	0.0105751	0.0059157	0.0765391
cg00849025	-0.0170235	0.00637966	0.00875263
cg00849044	0.000378626	0.00392791	0.92338
cg00849052	0.00508598	0.0078603	0.518925
cg00849148	0.00447712	0.00519234	0.39039
cg00849183	-0.00086355	0.00162443	0.596054
cg00849191	-0.00484152	0.00452446	0.286885
cg00849244	-0.00533574	0.00924031	0.5648
cg00849267	-0.0160142	0.0101535	0.117569
cg00849282	0.00201918	0.00363171	0.57933
cg00849335	-0.00121484	0.00780559	0.876599
cg00849347	-0.00212306	0.00278416	0.447334
cg00849365	-0.00271942	0.00471828	0.56553
cg00849399	-0.00413439	0.00718331	0.566071
cg00849491	-0.00447326	0.00248752	0.0748259
cg00849517	-0.00370735	0.00383451	0.335709
cg00849535	-0.00587725	0.00779574	0.452488
cg00849570	0.00931413	0.00595322	0.120509
cg00849610	0.000868728	0.00236651	0.714243
cg00849639	-0.00300156	0.00479532	0.532631
cg00849642	-0.000802953	0.00446506	0.857611
cg00849692	-0.00346133	0.00617878	0.576465
cg00849713	-0.0040422	0.00645504	0.532452
cg00849853	0.0226781	0.00978101	0.0222324
cg00849854	0.00308715	0.00408215	0.451083
cg00849863	-0.00282371	0.00782728	0.718964
cg00849943	-0.000597981	0.00190127	0.753714
cg00849955	0.00467069	0.00869861	0.592369
cg00849990	-0.00194537	0.00667862	0.771373
cg00850016	0.00278711	0.00469999	0.554374
cg00850039	0.000206841	0.000974806	0.832347
cg00850065	-0.00490163	0.00492487	0.321745
cg00850068	0.00433954	0.0038584	0.263122
cg00850073	0.00520754	0.00443238	0.242532
cg00850083	-0.0111987	0.00577378	0.054945
cg00850109	0.00192167	0.00107393	0.0762569
cg00850167	0.00125446	0.00109343	0.253715
cg00850175	0.0178017	0.0283707	0.53163
cg00850193	0.00733851	0.00407646	0.0745185
cg00850239	0.00369361	0.00721235	0.609573
cg00850245	-0.00286247	0.00456806	0.532178
cg00850340	-0.0015694	0.00200285	0.43494
cg00850359	0.00436833	0.00426278	0.307684
cg00850381	0.000726845	0.00407977	0.85892
cg00850391	0.0113494	0.00611592	0.0661225
cg00850441	0.00447031	0.00540416	0.409884
cg00850443	-0.00395448	0.00915815	0.666718
cg00850451	0.0050728	0.00573829	0.378576
cg00850453	-0.000269749	0.000975171	0.782584
cg00850470	0.00480251	0.00481087	0.320305
cg00850481	0.00863192	0.00649518	0.186558
cg00850501	-4.40624e-05	0.00168362	0.979167
cg00850505	-0.000187245	0.00306001	0.951316
cg00850506	0.00546114	0.00374295	0.147351
cg00850538	-0.00129171	0.00404474	0.750051
cg00850551	-0.00115034	0.00571936	0.840961
cg00850552	-0.00472204	0.00564857	0.404951
cg00850579	-0.00765353	0.00416044	0.068476
cg00850612	0.00880294	0.00561635	0.119848
cg00850648	-0.00135046	0.0032462	0.678197
cg00850683	-0.0020738	0.00199804	0.301544
cg00850747	0.000342907	0.00193671	0.859784
cg00850756	-7.77017e-05	0.00115944	0.946688
cg00850821	0.00110618	0.00166694	0.508311
cg00850823	-3.66702e-05	0.00091637	0.968151
cg00850868	0.000407574	0.0044949	0.927913
cg00850947	-0.000796077	0.011438	0.944637
cg00850972	-0.00595871	0.00346972	0.0886802
cg00851009	-0.00153972	0.00979736	0.875405
cg00851028	0.00281666	0.00579756	0.628033
cg00851050	-0.00093383	0.00131648	0.479588
cg00851052	0.0187581	0.00620157	0.00308661
cg00851055	-0.00164901	0.00343586	0.632205
cg00851060	0.00108149	0.00464794	0.816434
cg00851111	0.00141621	0.00356347	0.69181
cg00851125	-0.00285761	0.00218065	0.192729
cg00851154	0.0114311	0.0123759	0.357651
cg00851173	-0.000438982	0.00159891	0.784167
cg00851208	-0.00208261	0.00644357	0.747141
cg00851261	-0.00935999	0.00784374	0.23527
cg00851297	0.00233067	0.0122803	0.849818
cg00851299	-0.00811009	0.00748044	0.280616
cg00851303	-0.00297177	0.00536275	0.58058
cg00851320	-0.000773953	0.00272048	0.776559
cg00851361	0.00509422	0.012012	0.672311
cg00851377	-0.000580147	0.00240735	0.810003
cg00851389	0.00134929	0.00563398	0.811162
cg00851394	-0.0116088	0.00620098	0.0638018
cg00851439	0.00178937	0.00329107	0.587724
cg00851482	0.00040691	0.000973214	0.676668
cg00851509	-0.00412088	0.00665094	0.536784
cg00851518	-0.0015475	0.0016819	0.359505
cg00851532	0.00978501	0.00421679	0.0221255
cg00851538	-0.00313658	0.00545951	0.56677
cg00851543	-0.00179089	0.00396389	0.652286
cg00851616	0.000816678	0.00108102	0.451554
cg00851732	0.00184042	0.00144349	0.204955
cg00851738	0.00152813	0.00590199	0.796174
cg00851769	-0.00160273	0.0044808	0.721249
cg00851770	-0.00119049	0.00156561	0.448614
cg00851782	-0.00153351	0.0105385	0.884565
cg00851827	-9.0058e-05	0.00369531	0.9806
cg00851830	-0.00217555	0.00405436	0.592611
cg00851837	0.00924543	0.00710771	0.19601
cg00851852	0.00263607	0.00194143	0.177257
cg00851894	0.00511311	0.00620088	0.411364
cg00851912	-0.0114174	0.0138381	0.411088
cg00851981	-0.00228997	0.00358423	0.524191
cg00851987	-0.00488442	0.00326222	0.137136
cg00852019	0.00150395	0.00310331	0.628887
cg00852033	0.00430663	0.00313068	0.171684
cg00852041	0.000725031	0.000841184	0.390575
cg00852051	-0.000863041	0.00348865	0.805063
cg00852066	-0.00493979	0.00601178	0.413002
cg00852100	-0.00471993	0.00519624	0.365652
cg00852139	-0.00107144	0.00219787	0.626864
cg00852205	0.0112771	0.005136	0.0301763
cg00852245	0.000139446	0.00139061	0.920304
cg00852317	0.00909909	0.0140818	0.519498
cg00852398	0.00143007	0.00730201	0.845085
cg00852414	-0.00509443	0.00797024	0.52401
cg00852518	0.00499816	0.00827167	0.5469
cg00852534	0.00534439	0.00488593	0.276375
cg00852548	-0.0133409	0.00679135	0.0519611
cg00852549	0.000141898	0.00139468	0.919143
cg00852565	-0.00115865	0.00433749	0.789865
cg00852573	-0.00323521	0.00324083	0.320302
cg00852595	-9.94747e-05	0.00221198	0.964211
cg00852603	0.0022495	0.00626609	0.720275
cg00852622	0.000336626	0.0011049	0.761187
cg00852675	-0.00390242	0.00444332	0.381679
cg00852705	-0.0170922	0.00819245	0.0392179
cg00852771	0.00590666	0.00363807	0.107279
cg00852773	1.4011e-05	0.0028966	0.996149
cg00852783	0.00596511	0.00738707	0.421086
cg00852802	-0.000551159	0.00142665	0.699984
cg00852816	0.00520729	0.00405148	0.201346
cg00852832	-0.000991516	0.00853743	0.907751
cg00852844	0.0064277	0.00541419	0.237662
cg00852846	-0.000846038	0.00289461	0.770613
cg00852921	-0.000916456	0.00801196	0.909137
cg00852924	0.00391045	0.0052173	0.455118
cg00852964	-0.000327264	0.00591705	0.955991
cg00853068	-0.00165929	0.00183067	0.366677
cg00853091	0.00504492	0.00686632	0.464037
cg00853103	0.00199347	0.00168346	0.23886
cg00853148	0.00140752	0.00151177	0.353833
cg00853151	-0.00320128	0.00492222	0.516783
cg00853189	0.0105467	0.00557095	0.0609184
cg00853216	-0.027642	0.0548831	0.615494
cg00853233	0.00947732	0.00672593	0.161584
cg00853237	0.000760185	0.0068784	0.912197
cg00853242	-1.08994e-05	0.00842556	0.99897
cg00853264	0.00344485	0.0038824	0.37682
cg00853296	-0.000455618	0.0021736	0.83435
cg00853410	0.000315895	0.00377174	0.933402
cg00853445	-0.00100512	0.0027988	0.720176
cg00853519	-0.0117188	0.00632403	0.0665074
cg00853607	0.00144342	0.00937208	0.877877
cg00853671	0.00627011	0.00568646	0.272547
cg00853687	-9.57985e-05	0.00202133	0.962284
cg00853714	0.00129676	0.00168051	0.441949
cg00853733	-0.00102794	0.00220863	0.642534
cg00853742	-0.00237673	0.0057696	0.68117
cg00853802	0.00301985	0.00520485	0.562946
cg00853811	0.00355176	0.00370132	0.339328
cg00853849	0.00265397	0.00117435	0.0257589
cg00853853	0.00587877	0.00534589	0.273829
cg00853940	-0.000146054	0.00967998	0.987989
cg00853964	-0.000952689	0.00269603	0.724477
cg00853979	0.000729527	0.00122368	0.552261
cg00854006	0.000488842	0.00102361	0.63389
cg00854024	-0.00409208	0.00487584	0.403113
cg00854043	-0.000966936	0.0110414	0.930372
cg00854123	0.00333994	0.00667285	0.617686
cg00854164	1.7097e-05	0.00364671	0.996268
cg00854166	-0.00072337	0.0032361	0.823529
cg00854172	-0.00425372	0.00924199	0.646222
cg00854187	-0.00407661	0.00678065	0.548914
cg00854273	-0.00196299	0.00243935	0.422687
cg00854314	-0.000386428	0.00296352	0.896488
cg00854315	0.00725944	0.00555829	0.19421
cg00854324	-0.00825015	0.00765274	0.283322
cg00854392	0.00826468	0.00686781	0.231361
cg00854429	0.00336542	0.00340447	0.325025
cg00854448	-0.00514004	0.00449135	0.254885
cg00854503	0.00268822	0.00324425	0.409087
cg00854546	-0.00225952	0.00335482	0.502009
cg00854560	-0.00542757	0.00400877	0.178486
cg00854591	-0.00723699	0.00503291	0.153241
cg00854594	0.000571069	0.0047104	0.903722
cg00854604	-0.000921605	0.00648352	0.88722
cg00854631	0.00144926	0.00287147	0.614753
cg00854637	0.000878135	0.0013609	0.520077
cg00854751	-0.000583873	0.00101853	0.567624
cg00854799	0.00117372	0.00337372	0.728568
cg00854817	-0.000472531	0.00150689	0.754424
cg00854841	0.000979683	0.00307661	0.750752
cg00854925	0.00353618	0.00802983	0.66051
cg00854933	0.00686062	0.0102217	0.503485
cg00854941	-0.000694213	0.00582839	0.905402
cg00854963	-0.000788701	0.00435875	0.856737
cg00854991	0.00580878	0.0021398	0.0076856
cg00854993	-0.016	0.00994341	0.110408
cg00854995	-0.00014109	0.00127798	0.912289
cg00855014	0.0126296	0.0147226	0.392812
cg00855102	-0.0123301	0.00676556	0.0710493
cg00855137	0.00107934	0.00266059	0.685753
cg00855243	-0.00603412	0.00849157	0.478809
cg00855262	-0.00488826	0.00506312	0.336393
cg00855298	-0.00550064	0.00601928	0.362766
cg00855299	-0.00260266	0.0048247	0.590651
cg00855321	-0.00324143	0.00428483	0.450944
cg00855365	0.00438386	0.00232039	0.061441
cg00855396	-0.00393057	0.00920189	0.670092
cg00855398	0.00471767	0.00342132	0.170672
cg00855458	-0.000938464	0.0114966	0.935087
cg00855461	0.00628458	0.00650519	0.336082
cg00855466	0.0182783	0.00935929	0.0533193
cg00855479	-0.00359051	0.00728015	0.622843
cg00855483	5.26382e-05	0.00247899	0.983097
cg00855486	-0.00631596	0.00442862	0.156601
cg00855501	-5.28059e-05	0.00109337	0.961566
cg00855502	0.00124133	0.00302886	0.68271
cg00855626	0.000430436	0.00131328	0.743709
cg00855661	-0.000197499	0.000950622	0.835795
cg00855685	0.0118128	0.00542486	0.031538
cg00855703	-0.00370168	0.00620297	0.551873
cg00855706	-0.00524794	0.00453098	0.249231
cg00855731	0.00782725	0.00490504	0.113361
cg00855901	-0.00801108	0.00750988	0.288384
cg00855923	0.00283798	0.0090416	0.754196
cg00855938	0.000380317	0.00099864	0.704047
cg00855990	-0.0020709	0.00247557	0.404634
cg00856041	0.00918838	0.00771022	0.235893
cg00856157	-0.00115384	0.0011587	0.321494
cg00856177	-0.00210015	0.00134923	0.122397
cg00856187	-0.00438758	0.00593478	0.461271
cg00856204	0.00427071	0.00636875	0.503873
cg00856223	0.00485882	0.00532767	0.363728
cg00856273	0.0039126	0.0125502	0.755807
cg00856336	0.00516904	0.0119888	0.667185
cg00856375	0.00255896	0.00133283	0.0574088
cg00856404	-0.0024311	0.00565693	0.668199
cg00856432	0.00290242	0.00364599	0.427681
cg00856443	0.00529238	0.00380437	0.166943
cg00856463	-0.00731615	0.00353397	0.0407299
cg00856485	-0.00203305	0.00902299	0.822141
cg00856502	-0.00475455	0.0046015	0.303707
cg00856580	-0.000235055	0.00379059	0.950665
cg00856619	0.00225707	0.00702428	0.748564
cg00856626	0.00354913	0.00402162	0.37939
cg00856667	0.00127938	0.00630882	0.839666
cg00856737	-0.0167585	0.00587613	0.00517544
cg00856775	-0.00109879	0.00351493	0.755161
cg00856825	0.00963563	0.0110497	0.385061
cg00856850	-0.00706504	0.00940157	0.453944
cg00856905	-0.000552252	0.00921556	0.952321
cg00856952	-0.0087137	0.00757159	0.252249
cg00856993	0.000892457	0.00381166	0.815305
cg00857031	-0.0103237	0.00328487	0.00214177
cg00857093	0.00062962	0.00187939	0.738242
cg00857100	0.00474834	0.00321958	0.143063
cg00857117	0.00162822	0.00308335	0.598496
cg00857129	-0.00506966	0.0064567	0.434007
cg00857137	0.0108451	0.0118158	0.360673
cg00857152	0.00282778	0.0037061	0.447063
cg00857182	-0.000859366	0.00110016	0.436376
cg00857222	0.00136404	0.00316195	0.667013
cg00857282	-0.00953564	0.00442506	0.0333099
cg00857302	-0.00220353	0.00316275	0.487425
cg00857326	-0.00194746	0.00398318	0.625854
cg00857405	-0.00472757	0.00846239	0.577511
cg00857419	0.000773612	0.00159647	0.628923
cg00857435	-0.00967315	0.0092265	0.296707
cg00857488	0.00310558	0.00370113	0.403206
cg00857512	0.0143327	0.00477969	0.00334132
cg00857536	-0.00137132	0.00698958	0.844813
cg00857660	0.00253297	0.00196481	0.199995
cg00857778	0.00983765	0.00624813	0.118194
cg00857846	0.000931078	0.00102569	0.365957
cg00857851	0.00413339	0.00376418	0.274523
cg00857862	0.0167506	0.00408787	7.92446e-05
cg00857907	0.00134268	0.00526586	0.799207
cg00857933	-0.00010574	0.00360439	0.976648
cg00857963	-0.000670819	0.00406741	0.8693
cg00857968	0.000946218	0.00255522	0.711853
cg00857998	0.000418382	0.00216747	0.847287
cg00858015	-0.00225869	0.00226283	0.320347
cg00858025	-0.00289683	0.00421241	0.49307
cg00858027	0.00305275	0.00449077	0.498043
cg00858045	-2.44818e-05	0.00192683	0.989885
cg00858060	0.00092193	0.00324691	0.77698
cg00858078	-0.000319749	0.00507789	0.949903
cg00858150	0.00344667	0.00342655	0.316646
cg00858196	0.00178804	0.00784067	0.820025
cg00858294	-0.00296373	0.00873882	0.735135
cg00858362	0.00125468	0.00115963	0.281591
cg00858400	0.00139596	0.00307321	0.650539
cg00858415	0.00280033	0.0041972	0.506024
cg00858417	-0.0021875	0.00163395	0.183354
cg00858439	0.00409116	0.00516486	0.429969
cg00858451	0.00208961	0.00542314	0.700736
cg00858483	0.00229171	0.00527497	0.664797
cg00858506	-0.00500258	0.00787811	0.526725
cg00858521	0.00404296	0.0037433	0.282439
cg00858530	0.0208254	0.0129602	0.110899
cg00858556	0.00533329	0.00206251	0.0109974
cg00858599	-0.000910704	0.00348977	0.794599
cg00858619	-0.00568066	0.00414097	0.172862
cg00858624	0.0076742	0.00972729	0.431817
cg00858661	0.000633342	0.00475381	0.894252
cg00858665	-0.00340498	0.00281107	0.228339
cg00858738	-0.00703884	0.00544091	0.198435
cg00858760	-0.00181973	0.00362415	0.616574
cg00858804	0.0016105	0.00539405	0.765822
cg00858840	0.0010237	0.00424501	0.809877
cg00858855	-7.53684e-05	0.00152926	0.960781
cg00858865	0.00464641	0.00486687	0.341785
cg00858894	-0.000430348	0.00117316	0.71444
cg00858899	0.000474169	0.00308848	0.878258
cg00858941	-0.00863683	0.00823632	0.296607
cg00858995	0.0185653	0.00941041	0.050977
cg00859046	-0.00898911	0.00846506	0.290562
cg00859112	-0.000344823	0.000944882	0.715847
cg00859145	-0.000975645	0.0032316	0.763282
cg00859147	0.00476835	0.00712402	0.50466
cg00859178	-0.0125963	0.0196581	0.522981
cg00859193	-0.000274775	0.000936939	0.769859
cg00859254	-0.00505745	0.00289209	0.0830797
cg00859277	0.00393618	0.0050413	0.436575
cg00859280	-0.00650823	0.00528154	0.220433
cg00859288	0.00471521	0.00423115	0.267492
cg00859292	-0.00219806	0.0100922	0.827982
cg00859314	-0.00472069	0.00325744	0.150076
cg00859327	0.00583481	0.00349125	0.0974609
cg00859330	-0.00238211	0.00624212	0.703467
cg00859350	-0.00734661	0.00485791	0.133275
cg00859352	0.000939923	0.00128886	0.46736
cg00859434	-0.00137216	0.0127327	0.914374
cg00859441	0.0056999	0.00633158	0.369928
cg00859465	-0.000483409	0.00229056	0.833236
cg00859478	-0.0011995	0.00130211	0.35893
cg00859479	-0.00829941	0.00793661	0.297946
cg00859481	-0.000281064	0.00796931	0.971929
cg00859544	0.00179655	0.00249257	0.472558
cg00859655	-0.000617755	0.00446561	0.890223
cg00859683	0.00312314	0.00466098	0.504197
cg00859739	-0.00222395	0.00442347	0.616119
cg00859755	-0.00555798	0.00357395	0.122735
cg00859792	-0.00264773	0.00141336	0.0636253
cg00859809	0.00755615	0.00290541	0.0105578
cg00859858	0.00412774	0.00660984	0.533579
cg00859866	-0.000338174	0.00221219	0.878777
cg00859888	-0.00854361	0.00688872	0.217481
cg00860090	0.00924568	0.00782711	0.24001
cg00860107	0.00924607	0.00849877	0.278961
cg00860109	0.000749572	0.00370936	0.840224
cg00860110	0.0024029	0.00621787	0.699896
cg00860182	0.00209378	0.00391704	0.594034
cg00860225	-0.000420245	0.00663666	0.949623
cg00860253	-0.00496344	0.00641139	0.440467
cg00860322	0.000719278	0.00172511	0.677515
cg00860354	0.00194988	0.00644699	0.762872
cg00860359	-0.00161457	0.00637712	0.800592
cg00860370	0.000690844	0.00261859	0.792401
cg00860372	-0.00189309	0.00316934	0.551504
cg00860379	0.00262364	0.00191107	0.172538
cg00860380	-0.000703934	0.0106729	0.947531
cg00860402	0.00215738	0.00572401	0.706961
cg00860425	0.00333626	0.00370233	0.369457
cg00860539	0.00597661	0.0089399	0.50517
cg00860550	0.0051172	0.00443003	0.250502
cg00860570	-0.000200615	0.000955727	0.834121
cg00860590	-0.00493247	0.0069116	0.476928
cg00860640	-0.00107866	0.00225898	0.633937
cg00860641	0.00159777	0.00533108	0.764955
cg00860712	0.0198193	0.0072977	0.0076596
cg00860722	-0.00313203	0.00279635	0.265093
cg00860726	0.00860511	0.00612425	0.162763
cg00860742	0.000493932	0.00925566	0.957536
cg00860808	0.000699344	0.00363896	0.847947
cg00861003	0.0107178	0.00572259	0.0636903
cg00861010	0.00853346	0.00626119	0.175643
cg00861041	0.00597562	0.0045101	0.187888
cg00861065	-0.0193997	0.00693387	0.00605846
cg00861100	-0.00901708	0.00523447	0.0877148
cg00861207	-0.000555692	0.00684791	0.935469
cg00861214	0.00219252	0.0393152	0.955626
cg00861277	0.00160506	0.00239393	0.503939
cg00861295	0.00203295	0.00532668	0.703442
cg00861308	-0.000270202	0.00122764	0.826196
cg00861316	0.00048084	0.00524489	0.927118
cg00861380	0.000560862	0.00305636	0.854732
cg00861497	0.00366385	0.00686985	0.594866
cg00861498	0.000345692	0.00328732	0.916438
cg00861610	-0.00206222	0.0052913	0.69747
cg00861635	3.46391e-05	0.00153141	0.981994
cg00861646	0.00861977	0.00348616	0.0149177
cg00861669	0.00447344	0.00676663	0.509904
cg00861695	0.000604887	0.0108154	0.955499
cg00861719	0.00448315	0.00353942	0.207914
cg00861727	9.20978e-05	0.00361286	0.979708
cg00861740	0.00396373	0.00518481	0.446183
cg00861746	0.0015848	0.0038085	0.678117
cg00861772	-0.00492471	0.00532712	0.357234
cg00861824	-0.00742147	0.00616196	0.230973
cg00861839	8.25444e-05	0.00110844	0.94077
cg00861844	0.00102758	0.0052976	0.84655
cg00861847	6.84705e-05	0.00332152	0.98359
cg00861856	0.00357384	0.00412158	0.387739
cg00861868	0.000668622	0.00364121	0.854639
cg00861899	-0.00616019	0.00598169	0.305304
cg00861945	0.00282933	0.00387512	0.466837
cg00862016	0.00861236	0.00536595	0.111309
cg00862028	0.00634995	0.0109667	0.563739
cg00862039	0.00043868	0.00399253	0.912705
cg00862084	-0.00239841	0.00284946	0.401746
cg00862116	-0.00121443	0.00178251	0.497087
cg00862117	0.00099367	0.00178657	0.579192
cg00862123	0.00033701	0.00294153	0.908991
cg00862125	-0.00817687	0.00951862	0.392153
cg00862290	0.00457427	0.00474817	0.337434
cg00862312	2.81379e-06	0.00340762	0.999343
cg00862314	-0.0102857	0.0321614	0.749705
cg00862376	-0.00328678	0.00297037	0.270872
cg00862390	-0.00435902	0.00379042	0.252589
cg00862394	-0.00902022	0.00662858	0.176307
cg00862408	-0.00179222	0.00385459	0.642864
cg00862417	0.0115384	0.00445001	0.010787
cg00862429	0.000608695	0.00701767	0.931035
cg00862443	-0.00060922	0.00293604	0.835998
cg00862481	-0.00169905	0.00181406	0.350979
cg00862546	0.004762	0.00319839	0.139331
cg00862547	0.00321997	0.00957082	0.737171
cg00862588	-0.00297598	0.00560021	0.59619
cg00862675	0.00101571	0.00535165	0.849814
cg00862689	0.00939906	0.00538264	0.0835213
cg00862730	0.00112118	0.00320292	0.72696
cg00862739	0.00294472	0.00352351	0.405083
cg00862770	-0.000963835	0.00172904	0.57834
cg00862872	-0.00142677	0.00391085	0.715931
cg00862883	-0.000821903	0.00150499	0.586072
cg00862894	-0.005024	0.00389295	0.199522
cg00862930	0.00092301	0.00595799	0.877163
cg00863007	-0.00875541	0.00651191	0.181496
cg00863094	0.00274803	0.00377653	0.46834
cg00863099	0.00156901	0.00399396	0.695181
cg00863116	0.00111451	0.00315139	0.724261
cg00863205	0.00629426	0.00703943	0.373163
cg00863246	-0.00181824	0.00500949	0.717319
cg00863256	-0.0111597	0.00515764	0.0326096
cg00863286	-0.00985385	0.00375892	0.00997191
cg00863306	0.00350881	0.00346829	0.313871
cg00863309	0.00132389	0.00351995	0.707545
cg00863344	-0.00500504	0.0029269	0.0900327
cg00863353	-0.00155638	0.00167116	0.353693
cg00863378	-0.00760926	0.00826325	0.359105
cg00863397	0.00149378	0.00526703	0.777233
cg00863409	-0.00745363	0.0063797	0.245152
cg00863438	0.00239212	0.00389962	0.54084
cg00863469	0.00216621	0.00972896	0.824209
cg00863487	-0.00519443	0.00744188	0.486624
cg00863493	0.00232562	0.00337826	0.49262
cg00863524	-0.00421336	0.00583521	0.471764
cg00863615	-0.0011163	0.00508702	0.826705
cg00863647	-0.0164118	0.00832519	0.0511511
cg00863652	-0.0149684	0.0123942	0.22971
cg00863654	5.04225e-05	0.00332378	0.987923
cg00863661	0.00794632	0.00715413	0.269063
cg00863667	-0.00290644	0.00381292	0.447507
cg00863700	-0.000370414	0.00137015	0.787391
cg00863716	0.00851234	0.00931781	0.362912
cg00863826	-0.000978856	0.0105941	0.926549
cg00863861	-0.0082383	0.00685754	0.23215
cg00863882	0.00222683	0.00452969	0.623958
cg00863890	-0.00214593	0.00331484	0.518717
cg00863893	-0.00538249	0.0036122	0.139012
cg00863913	-0.00658487	0.00615934	0.287329
cg00863986	-0.00127332	0.00257246	0.621583
cg00864012	-0.00912535	0.00658937	0.168848
cg00864046	0.00392133	0.0136632	0.774644
cg00864064	-0.00118302	0.00136322	0.38735
cg00864075	0.00286154	0.00522795	0.585225
cg00864171	0.00953436	0.0077693	0.222327
cg00864183	-0.0015235	0.00225075	0.499876
cg00864261	0.00237929	0.00131504	0.0730881
cg00864293	0.00831386	0.00957467	0.387077
cg00864334	0.00698485	0.0075196	0.354946
cg00864346	-0.0125088	0.00707318	0.0797018
cg00864359	-0.00120816	0.00676354	0.858553
cg00864384	-0.00036157	0.00180011	0.841172
cg00864400	0.00451151	0.00398532	0.260039
cg00864424	0.00637734	0.00642352	0.322942
cg00864458	-0.00951287	0.00556655	0.0902328
cg00864460	-0.000947358	0.0095239	0.920942
cg00864474	0.00121715	0.00349411	0.728236
cg00864528	0.00364951	0.0031807	0.253666
cg00864530	0.00395665	0.00678377	0.560896
cg00864550	-0.00634442	0.00526235	0.230503
cg00864551	0.00597082	0.00515464	0.24919
cg00864563	-0.00125691	0.00487744	0.797112
cg00864618	0.000549552	0.00343519	0.873187
cg00864661	-0.000760284	0.0030826	0.80564
cg00864666	0.00324651	0.00794657	0.683656
cg00864691	-0.00253069	0.00618016	0.682965
cg00864721	0.0101731	0.00746209	0.175521
cg00864726	-0.00144226	0.0035983	0.689319
cg00864755	-0.00284797	0.0130471	0.827605
cg00864768	0.00145283	0.00446039	0.745246
cg00864770	0.00567477	0.00445309	0.20518
cg00864821	0.00287353	0.00458742	0.532331
cg00864860	0.00613652	0.0115963	0.59773
cg00864867	0.00242556	0.00167482	0.150342
cg00864916	-0.00519455	0.00533799	0.332587
cg00864945	-0.00128358	0.0153633	0.933565
cg00864954	0.00185336	0.00679926	0.785675
cg00865054	-0.0050372	0.00881737	0.568954
cg00865118	0.0140102	0.00687892	0.0440403
cg00865139	-0.00202995	0.00482392	0.6747
cg00865173	0.00475583	0.00404639	0.242356
cg00865190	0.00121153	0.00450423	0.788443
cg00865227	-0.000604837	0.00129112	0.640367
cg00865236	-0.00713747	0.00478945	0.13897
cg00865290	0.00187194	0.00681544	0.784082
cg00865299	-0.00350836	0.0104513	0.737734
cg00865327	-0.00397394	0.00485703	0.41499
cg00865383	-0.0146362	0.0117589	0.215843
cg00865390	-0.00866507	0.00409068	0.0363653
cg00865399	0.00505268	0.00330206	0.128797
cg00865429	0.000549548	0.00289445	0.84976
cg00865477	0.00245896	0.00702085	0.726819
cg00865505	-0.00789677	0.00424628	0.0655533
cg00865518	-0.00248351	0.00355041	0.48569
cg00865537	-0.000729146	0.00102135	0.476774
cg00865541	0.000182549	0.00313651	0.953692
cg00865549	0.000712937	0.0064435	0.912096
cg00865611	0.000922883	0.0074131	0.901148
cg00865653	0.0122275	0.00646728	0.061253
cg00865690	0.00289511	0.00716097	0.68677
cg00865724	0.000879564	0.00177969	0.622117
cg00865766	0.00191171	0.00100699	0.0602122
cg00865774	-0.00108007	0.00498189	0.82876
cg00865849	-0.00738841	0.0052412	0.161405
cg00865865	0.00135157	0.0033046	0.683322
cg00865927	-0.00322559	0.00907775	0.723011
cg00865962	0.00137253	0.00347053	0.693241
cg00866123	-0.000794356	0.0065564	0.903784
cg00866151	0.00817479	0.00561288	0.14807
cg00866176	-0.0127113	0.0599582	0.83249
cg00866179	0.00555363	0.00508835	0.277422
cg00866186	0.0116921	0.00767164	0.13031
cg00866206	-0.00141797	0.00329625	0.667894
cg00866215	-0.00319105	0.00360971	0.37858
cg00866241	0.00602515	0.00877046	0.493514
cg00866260	-0.00541132	0.0152752	0.723813
cg00866264	6.6857e-05	0.00319262	0.98333
cg00866289	-0.0054598	0.00604335	0.368232
cg00866295	-0.00970233	0.0102773	0.347176
cg00866309	0.0018166	0.0087664	0.836212
cg00866321	0.00367323	0.00477995	0.443828
cg00866373	-0.000598374	0.00121175	0.622407
cg00866375	0.000403574	0.00119944	0.737147
cg00866399	-0.000493811	0.00515679	0.923883
cg00866413	-0.00508842	0.00490196	0.301489
cg00866429	0.000494869	0.00776823	0.949319
cg00866439	0.00373744	0.0114372	0.744444
cg00866476	0.00155656	0.00400315	0.698137
cg00866483	0.00230077	0.00316688	0.469042
cg00866484	0.000433775	0.00128835	0.736981
cg00866500	-0.00424021	0.0132164	0.748939
cg00866531	0.00563428	0.00434631	0.197524
cg00866540	-0.000212841	0.0313648	0.994598
cg00866541	-0.00178385	0.00375637	0.635793
cg00866556	0.00395514	0.0102643	0.700725
cg00866564	0.00731609	0.00701592	0.299294
cg00866572	0.00834246	0.00297725	0.00598436
cg00866632	-3.76995e-05	0.00380551	0.992113
cg00866662	0.000568343	0.00484404	0.90681
cg00866667	-0.000563495	0.00151015	0.709751
cg00866690	0.00427368	0.00565583	0.451461
cg00866776	0.0166883	0.00600883	0.00642763
cg00866811	-0.0127823	0.0069437	0.0682903
cg00866813	0.00552529	0.00408068	0.178458
cg00866814	0.000855753	0.00161528	0.597308
cg00866863	-0.000425006	0.00310156	0.891254
cg00866870	-0.0127748	0.0066713	0.0580575
cg00866920	0.00823592	0.00869996	0.345849
cg00866946	0.000582291	0.00581519	0.920418
cg00866953	-0.00147679	0.00520927	0.777322
cg00866967	-0.000962338	0.00582252	0.869023
cg00866986	-0.00143186	0.000927426	0.125433
cg00867018	0.0259682	0.0124212	0.0388226
cg00867080	-5.28214e-05	0.002845	0.98522
cg00867103	0.000720603	0.00288562	0.80326
cg00867123	0.000877888	0.00299542	0.770006
cg00867317	-0.00234993	0.00353643	0.507741
cg00867329	-0.00341012	0.00281737	0.228678
cg00867339	1.70515e-05	0.0010561	0.987147
cg00867391	-0.000983557	0.000950905	0.303206
cg00867446	0.00115298	0.00138198	0.405892
cg00867453	0.00141066	0.00133643	0.293448
cg00867461	0.00266373	0.00646961	0.681324
cg00867472	0.00136124	0.0036904	0.712928
cg00867510	-0.000823742	0.00654422	0.900058
cg00867540	0.000545674	0.00123117	0.658464
cg00867594	-0.000384008	0.003032	0.899443
cg00867626	0.00217573	0.00419848	0.605328
cg00867694	8.58364e-05	0.00186738	0.963419
cg00867722	0.00809762	0.00392498	0.0414153
cg00867816	0.00299439	0.00340875	0.381585
cg00867835	0.0136584	0.0185068	0.462048
cg00867889	0.00458909	0.00533517	0.39154
cg00867901	-0.000309197	0.00419188	0.941332
cg00867997	0.00027316	0.00140443	0.846137
cg00868074	-0.00229691	0.00569996	0.687739
cg00868121	-0.00344018	0.00845242	0.684781
cg00868123	-0.0107571	0.00723228	0.139725
cg00868131	-6.1541e-05	0.0097312	0.994965
cg00868187	-0.00101866	0.00626106	0.87105
cg00868206	-0.0142613	0.00746586	0.0586648
cg00868252	0.00239567	0.00296094	0.420178
cg00868299	-0.000987762	0.00812869	0.9035
cg00868383	-0.00135846	0.00117119	0.248555
cg00868388	0.00747024	0.0043333	0.0874823
cg00868390	-0.00633012	0.0103577	0.542338
cg00868394	-0.00358388	0.00775431	0.644849
cg00868421	0.00091714	0.00608499	0.880466
cg00868476	-0.0116012	0.0100981	0.253067
cg00868523	0.000627633	0.00358439	0.861316
cg00868594	-0.00515724	0.00609791	0.399501
cg00868636	-0.00431843	0.00338042	0.204074
cg00868652	0.000337196	0.00633837	0.957668
cg00868728	-0.00858162	0.00461534	0.065599
cg00868747	-0.00047242	0.00109984	0.668359
cg00868766	-0.00150805	0.00693724	0.828305
cg00868796	-0.00416901	0.00848959	0.624336
cg00868847	-0.00156686	0.00116673	0.182003
cg00868860	0.00797806	0.00590889	0.17968
cg00868875	-0.00389854	0.0041087	0.34474
cg00868980	-0.000478671	0.00665234	0.942766
cg00869039	-0.000371209	0.00111452	0.739707
cg00869069	-0.0111079	0.00504424	0.0297077
cg00869122	-0.00233985	0.00242256	0.336195
cg00869158	0.00315851	0.00266761	0.23891
cg00869215	0.0100642	0.00566417	0.0783135
cg00869249	0.00109897	0.00483582	0.820639
cg00869272	-0.000642382	0.00306848	0.834556
cg00869285	0.000112275	0.00130421	0.931551
cg00869298	0.00346219	0.00344121	0.316538
cg00869308	-0.011003	0.00671059	0.103884
cg00869330	-0.00413325	0.00472554	0.38363
cg00869372	-0.000899082	0.00466998	0.847681
cg00869403	0.000213983	0.00443289	0.961586
cg00869479	-0.00405546	0.00558085	0.468942
cg00869488	0.00160496	0.00328025	0.625601
cg00869519	-0.00389651	0.00391071	0.321218
cg00869530	-0.00144405	0.0035267	0.682982
cg00869546	-0.00271854	0.00365824	0.45896
cg00869550	0.000816908	0.00316411	0.796743
cg00869582	-0.000151789	0.0102594	0.988222
cg00869632	0.00091179	0.00100148	0.364546
cg00869661	-0.00287952	0.00569652	0.61421
cg00869668	0.0151592	0.00729179	0.0399064
cg00869671	-0.00438809	0.00740122	0.554451
cg00869730	0.00607126	0.00356288	0.0911481
cg00869780	-0.00952471	0.00875518	0.278977
cg00869800	-0.00362577	0.00490058	0.46093
cg00869801	0.00481062	0.00362534	0.187226
cg00869927	0.00927228	0.00805961	0.252404
cg00869930	-0.00442132	0.00991954	0.656661
cg00869941	-0.00427116	0.0037717	0.259874
cg00869962	0.000457371	0.00789031	0.953879
cg00869989	0.00328851	0.00252221	0.194969
cg00870007	-0.00436693	0.00818039	0.594518
cg00870095	0.00171231	0.00263356	0.516901
cg00870161	-0.00685195	0.00718778	0.342502
cg00870166	0.00279711	0.00182134	0.127422
cg00870179	-0.00315318	0.00319361	0.325605
cg00870242	0.0195735	0.00669687	0.00419814
cg00870265	-0.000145389	0.00112616	0.897509
cg00870269	0.00380884	0.00648387	0.558095
cg00870279	0.00271161	0.00530254	0.610092
cg00870324	-0.00271729	0.00484476	0.576005
cg00870449	-0.00264144	0.00505044	0.601999
cg00870467	0.00425214	0.00614927	0.49069
cg00870514	0.0108784	0.00910936	0.234924
cg00870527	0.00721217	0.00702691	0.306931
cg00870592	0.0029036	0.003025	0.33919
cg00870630	-0.020186	0.0190051	0.290458
cg00870633	0.00282959	0.00323104	0.383039
cg00870662	-0.000395378	0.0013231	0.765625
cg00870689	0.00347121	0.00560517	0.536985
cg00870701	-0.00477285	0.00283876	0.0954887
cg00870713	-0.000211117	0.00307527	0.945391
cg00870753	-0.00362739	0.00611222	0.554067
cg00870778	0.00599065	0.00496729	0.230351
cg00870798	-0.00569005	0.00589372	0.336403
cg00870837	-0.000379262	0.00151411	0.802671
cg00870849	6.6177e-05	0.00192013	0.972568
cg00871019	0.00120747	0.00145488	0.408333
cg00871055	0.00534317	0.00423715	0.209919
cg00871124	-0.000214193	0.00494653	0.965538
cg00871129	0.000233907	0.00330879	0.943768
cg00871133	7.63959e-06	0.0021971	0.997232
cg00871199	0.00435814	0.00295872	0.14356
cg00871207	0.00300676	0.00303497	0.323966
cg00871215	-0.000976364	0.00579341	0.86647
cg00871238	0.0638379	0.0270819	0.0201486
cg00871273	0.00016435	0.0102782	0.987271
cg00871353	0.00111973	0.00448957	0.803503
cg00871358	0.00209393	0.00158349	0.188745
cg00871371	0.0186304	0.00726338	0.0116407
cg00871381	0.0107291	0.00464659	0.0227763
cg00871390	-0.000101617	0.00179357	0.95492
cg00871453	-0.000546791	0.00211713	0.796672
cg00871487	-0.00782181	0.0161447	0.628991
cg00871508	0.00908778	0.010041	0.367372
cg00871518	-0.00255878	0.00789888	0.746586
cg00871530	0.00074469	0.000937508	0.428684
cg00871560	-0.00378649	0.0066142	0.568145
cg00871578	-0.012649	0.00850712	0.139857
cg00871610	-0.00673234	0.00524605	0.20203
cg00871653	-0.00543408	0.00558844	0.332958
cg00871663	-0.00492861	0.00299801	0.102988
cg00871673	-0.00125474	0.00213299	0.557545
cg00871698	-0.00104742	0.00190294	0.583125
cg00871706	0.000505126	0.00132624	0.704021
cg00871718	0.0099837	0.00535329	0.0648041
cg00871787	-0.00266022	0.00712059	0.709411
cg00871862	-0.0153848	0.00580626	0.00922135
cg00871929	-0.00878727	0.00804439	0.277024
cg00871979	-0.00197642	0.00257828	0.444951
cg00872062	0.000304708	0.00113521	0.788873
cg00872086	-0.00519327	0.00905571	0.567469
cg00872104	0.00776458	0.00946578	0.4138
cg00872144	0.0286081	0.0136074	0.0377594
cg00872151	0.00172765	0.00414797	0.677837
cg00872170	0.000664903	0.00373542	0.859045
cg00872232	0.0118089	0.0080316	0.144282
cg00872256	-0.00871848	0.00758463	0.252801
cg00872270	-0.00467793	0.00387248	0.229594
cg00872354	-0.00052834	0.00454483	0.907662
cg00872371	-0.00244129	0.00132547	0.0681456
cg00872408	0.0052531	0.00511782	0.3069
cg00872414	-0.000550892	0.001053	0.601895
cg00872435	-0.00147948	0.00331488	0.656231
cg00872451	-0.00577834	0.00329433	0.0821614
cg00872471	-0.00116657	0.00349263	0.738998
cg00872486	0.0063571	0.00467875	0.176966
cg00872491	-0.000569744	0.00459799	0.901607
cg00872520	-0.00500406	0.00449292	0.267763
cg00872532	0.00278675	0.00367819	0.450257
cg00872580	0.0160231	0.00711836	0.0263405
cg00872628	-0.000514106	0.00117521	0.662621
cg00872631	0.000406968	0.0035747	0.909563
cg00872651	-0.00175491	0.0031548	0.579139
cg00872673	0.00113258	0.00363782	0.756125
cg00872676	0.00165183	0.0082284	0.84126
cg00872677	0.00232402	0.00283439	0.413995
cg00872683	-0.00299674	0.00403578	0.459314
cg00872687	-0.000107037	0.00325119	0.973795
cg00872695	0.00299283	0.00289299	0.303125
cg00872701	-0.00343408	0.00352221	0.331671
cg00872726	0.00429467	0.00739033	0.562327
cg00872761	0.00300824	0.00469049	0.522606
cg00872779	-0.00214641	0.00274303	0.435575
cg00872865	0.000648201	0.00269894	0.810639
cg00872896	-0.000986074	0.00088567	0.267936
cg00872900	-0.00257637	0.0053684	0.632224
cg00872932	-0.000356716	0.0013574	0.793192
cg00872984	-0.0156908	0.0180998	0.387848
cg00872998	-0.0008775	0.00441112	0.842679
cg00873009	0.00504839	0.00587675	0.392151
cg00873037	-0.00294127	0.00197923	0.14007
cg00873038	0.00902952	0.00441446	0.0431545
cg00873050	0.00341029	0.00549225	0.535909
cg00873186	-0.000749904	0.00174479	0.668169
cg00873361	-0.00244055	0.00875845	0.781027
cg00873371	-0.00160656	0.00381668	0.674612
cg00873414	-0.000990057	0.00188278	0.600033
cg00873453	-0.00444036	0.00774645	0.56765
cg00873517	-0.00766569	0.00788407	0.332996
cg00873521	-0.000120238	0.00177852	0.94622
cg00873533	0.000451557	0.00448809	0.920038
cg00873601	-0.0106405	0.00736893	0.151541
cg00873616	-0.00442655	0.00594326	0.457952
cg00873644	-0.0127706	0.0054804	0.0215855
cg00873659	-0.00598142	0.00512109	0.245288
cg00873678	-0.011045	0.00440648	0.0136277
cg00873704	0.00880981	0.0106473	0.409756
cg00873793	-0.0102823	0.00782584	0.191567
cg00873811	-0.0012888	0.00297136	0.665311
cg00873850	8.37666e-05	0.00133715	0.95016
cg00873872	-0.0127375	0.00934674	0.175689
cg00873878	-0.00556993	0.0102422	0.587645
cg00873881	-0.00860899	0.00762708	0.26142
cg00873906	0.00337739	0.00282942	0.23513
cg00873919	-0.0128827	0.00539297	0.0185759
cg00873937	-0.0022962	0.00119225	0.0566467
cg00873953	0.000893089	0.00903602	0.921445
cg00873974	-0.00117509	0.0060841	0.847199
cg00874019	-0.0010056	0.0064528	0.87644
cg00874020	-0.00152413	0.00494525	0.758501
cg00874032	-0.00366206	0.00582075	0.530539
cg00874051	-0.00411906	0.00376706	0.276546
cg00874055	-0.00184924	0.00128315	0.152328
cg00874073	0.0102195	0.0166792	0.541312
cg00874125	-0.00202275	0.00421617	0.632334
cg00874173	0.008472	0.00417788	0.0449522
cg00874225	-0.000120691	0.00451779	0.978735
cg00874229	0.000558516	0.00175322	0.750649
cg00874230	-0.00205755	0.00466273	0.659864
cg00874320	-0.000106465	0.00352678	0.975971
cg00874357	-0.00236175	0.00131202	0.0745378
cg00874371	0.0121293	0.00574717	0.0370423
cg00874377	-0.00225783	0.00484369	0.642022
cg00874463	-0.00514203	0.00363305	0.159741
cg00874480	-0.00396685	0.00388795	0.309789
cg00874494	0.00771442	0.00413187	0.0645091
cg00874581	0.00285926	0.00367394	0.43806
cg00874589	-0.00172175	0.00397829	0.666002
cg00874599	-0.00390318	0.00469503	0.407549
cg00874605	-0.00145684	0.00773288	0.850908
cg00874678	-0.00269468	0.00505401	0.594969
cg00874691	-0.00160351	0.00477287	0.737527
cg00874694	-0.00450869	0.00465005	0.334335
cg00874721	-0.00697826	0.00440854	0.116265
cg00874736	-0.00560556	0.00605518	0.356569
cg00874746	-0.00227523	0.00235585	0.336236
cg00874765	0.00783599	0.00671749	0.245888
cg00874817	-0.0210342	0.00936661	0.0266883
cg00874835	-0.00623605	0.00739831	0.40108
cg00874845	0.00504317	0.00304481	0.100457
cg00874863	-0.00544165	0.00378033	0.152807
cg00874873	0.000284507	0.00270142	0.916312
cg00874877	0.00523217	0.00499358	0.296996
cg00874891	-0.00111857	0.00318225	0.725871
cg00874929	-0.00178461	0.00591722	0.763519
cg00874965	-0.00255711	0.00848291	0.763636
cg00875000	-0.00387966	0.00545643	0.478546
cg00875039	-0.000529021	0.00229114	0.817815
cg00875096	-0.000224032	0.000919289	0.807908
cg00875152	0.00385906	0.0069624	0.580499
cg00875191	0.000160617	0.00178453	0.928444
cg00875200	8.201e-05	0.00130776	0.950109
cg00875272	0.00174225	0.00175242	0.322272
cg00875400	-0.00480696	0.0112926	0.671162
cg00875467	-0.00475592	0.00767758	0.536875
cg00875476	-0.00114203	0.00416584	0.784481
cg00875511	0.000668975	0.00376304	0.859221
cg00875541	-0.00537068	0.0045525	0.240611
cg00875565	-0.00461204	0.00954213	0.629802
cg00875636	-0.00393023	0.00340792	0.251257
cg00875668	0.000766997	0.00170875	0.654398
cg00875713	0.00112765	0.000885415	0.205448
cg00875775	-0.00414197	0.00561275	0.462083
cg00875779	-0.00623292	0.00420014	0.140624
cg00875788	0.00722486	0.00635008	0.257649
cg00875804	-0.00276824	0.00268393	0.304568
cg00875832	0.0203204	0.0108507	0.0637138
cg00875849	0.00254656	0.00358741	0.479267
cg00875852	0.0203363	0.0302118	0.502255
cg00875909	-0.0380838	0.0378816	0.316901
cg00875911	0.00204104	0.00989049	0.836881
cg00875960	-0.000216421	0.00199852	0.913959
cg00875979	0.0035808	0.00713773	0.616883
cg00875981	0.000445115	0.00504841	0.9299
cg00875983	-0.00343564	0.00790647	0.664735
cg00875989	-0.000383445	0.00214231	0.858271
cg00876005	0.0160081	0.0102758	0.12209
cg00876041	-0.00588102	0.00556669	0.293029
cg00876051	-0.000769222	0.002734	0.778958
cg00876112	-0.00374924	0.00261705	0.154751
cg00876127	0.0074308	0.00394785	0.062399
cg00876141	-0.00131778	0.00339709	0.698816
cg00876142	0.0111853	0.00656352	0.0911225
cg00876153	-0.000874634	0.00105522	0.408942
cg00876168	0.00106353	0.00665944	0.873402
cg00876175	-0.00160509	0.00869154	0.85382
cg00876191	0.000256954	0.00109598	0.815062
cg00876196	0.00737715	0.0058199	0.207579
cg00876267	0.0189657	0.00759155	0.0139322
cg00876272	0.00313583	0.00411262	0.447371
cg00876273	0.00123971	0.00240421	0.60712
cg00876345	0.0027944	0.00340595	0.413704
cg00876386	0.00828622	0.00456871	0.0724031
cg00876432	-0.000600715	0.00329813	0.855804
cg00876449	0.00225011	0.00169519	0.187092
cg00876501	-0.00146806	0.00170857	0.392049
cg00876513	0.00620017	0.00405382	0.128969
cg00876532	0.00424581	0.00559816	0.449787
cg00876544	0.00371311	0.00330547	0.263702
cg00876552	0.00491291	0.00835901	0.557891
cg00876571	-0.000465283	0.00130187	0.721468
cg00876661	0.00150398	0.00350286	0.668487
cg00876678	-0.00123249	0.00348765	0.724462
cg00876687	-0.0064588	0.00950689	0.498298
cg00876694	0.00655948	0.00784707	0.404983
cg00876704	-0.000124715	0.00341194	0.970907
cg00876720	-0.00182141	0.00691092	0.792607
cg00876725	-0.000916855	0.00423318	0.828924
cg00876757	0.0171651	0.0168204	0.309693
cg00876784	-0.00290101	0.00356992	0.418156
cg00876837	0.0313605	0.0213204	0.144119
cg00877037	0.00723566	0.00329597	0.0302047
cg00877056	-0.0021375	0.00257111	0.407545
cg00877095	-0.000712919	0.000939477	0.449538
cg00877150	-0.00363115	0.00516441	0.483445
cg00877151	0.00976556	0.00525913	0.0659561
cg00877212	-0.00141974	0.00744926	0.849193
cg00877300	9.51656e-05	0.00611519	0.987611
cg00877303	0.00574326	0.00305042	0.0623253
cg00877321	-0.000953568	0.00402927	0.813353
cg00877329	-0.0180186	0.0115293	0.120909
cg00877369	-0.00164241	0.00109255	0.135581
cg00877401	0.000502355	0.00103701	0.629029
cg00877476	-0.00791908	0.00655013	0.229211
cg00877511	0.00114564	0.00373048	0.759336
cg00877580	0.00503517	0.00755788	0.506644
cg00877617	-0.00586435	0.00466344	0.211182
cg00877619	0.00585371	0.00877281	0.505981
cg00877620	0.00180562	0.00118954	0.131854
cg00877632	0.00199334	0.00342929	0.562226
cg00877661	-0.00561586	0.00681282	0.411517
cg00877683	-0.000877344	0.00437471	0.841415
cg00877691	0.00129534	0.00999891	0.897156
cg00877703	0.00792836	0.0125066	0.527416
cg00877708	-0.00651798	0.00744632	0.383268
cg00877739	0.00126238	0.00506686	0.803705
cg00877758	-0.00055872	0.00512364	0.91336
cg00877792	0.000801393	0.0057085	0.888607
cg00877822	0.00827999	0.00725313	0.256066
cg00877837	-0.000278462	0.00105878	0.793032
cg00877887	-1.03205e-05	0.00179034	0.995411
cg00877894	-0.00302782	0.00408106	0.459688
cg00877938	0.000951961	0.00392254	0.808689
cg00877958	-0.00792425	0.00822997	0.337695
cg00877964	-0.000935359	0.00109927	0.396644
cg00877966	0.00143195	0.00148293	0.336314
cg00878011	-0.00492592	0.0043856	0.263753
cg00878023	-0.00151254	0.00354552	0.670486
cg00878044	-0.00295862	0.00328474	0.369672
cg00878054	0.000856896	0.00299994	0.775683
cg00878069	0.000617788	0.00115414	0.593518
cg00878163	-0.00904555	0.0053297	0.0924364
cg00878188	-0.00166107	0.00249556	0.507029
cg00878240	0.00436051	0.00913093	0.633899
cg00878271	0.00272916	0.00365602	0.45694
cg00878274	-0.0029403	0.00784632	0.708565
cg00878374	-0.00136145	0.00493419	0.783116
cg00878389	-0.00263823	0.00310522	0.397353
cg00878516	0.00111162	0.00107881	0.305036
cg00878533	0.00402135	0.00491949	0.415416
cg00878602	0.00238181	0.0025467	0.351669
cg00878605	0.00189723	0.0030572	0.536137
cg00878630	0.000338494	0.00113574	0.766226
cg00878703	0.00198353	0.00612899	0.746821
cg00878747	-0.00970343	0.00398403	0.016445
cg00878766	-0.00430847	0.00355632	0.228256
cg00878827	0.000660615	0.00126871	0.603605
cg00878843	-0.0010649	0.00337206	0.752741
cg00878866	-0.00107935	0.00531642	0.839486
cg00878905	-0.00145004	0.00424317	0.733191
cg00878953	0.000675166	0.00479703	0.888323
cg00879003	-0.00020901	0.00207199	0.919831
cg00879141	0.00260125	0.00119587	0.031718
cg00879155	0.000653102	0.00420271	0.876786
cg00879163	0.00128036	0.00171704	0.457422
cg00879179	-0.00164445	0.00724102	0.820758
cg00879204	0.000590044	0.00138409	0.670704
cg00879206	-0.000407444	0.00109837	0.711373
cg00879218	-0.0131493	0.0104824	0.212301
cg00879221	-0.00128085	0.00712537	0.857667
cg00879295	-0.00572765	0.00375716	0.130212
cg00879302	0.00475854	0.00765795	0.535608
cg00879303	-0.00956787	0.0111908	0.394388
cg00879444	-0.00105635	0.00457057	0.817642
cg00879475	0.00533608	0.00523364	0.310128
cg00879495	-0.00850158	0.004814	0.0801186
cg00879497	-0.00201871	0.00394505	0.609863
cg00879515	-0.0102243	0.00436136	0.020826
cg00879541	0.0142823	0.0105104	0.176914
cg00879547	-0.000489795	0.00391943	0.900775
cg00879592	-0.000164915	0.00413765	0.968278
cg00879606	0.000637946	0.00100856	0.528328
cg00879667	-0.00836247	0.00506783	0.101723
cg00879680	-0.00415012	0.00470974	0.380108
cg00879685	0.00131392	0.00394133	0.739479
cg00879723	-0.00669127	0.00464849	0.152813
cg00879786	0.0011258	0.00534071	0.833429
cg00879790	-0.000766642	0.00411761	0.852635
cg00879791	-0.00443856	0.00446649	0.322488
cg00879801	0.00655234	0.00807322	0.418735
cg00879824	0.00211374	0.00450585	0.639903
cg00879825	0.000149276	0.00769234	0.984552
cg00879840	0.0118023	0.00963166	0.223008
cg00879843	-0.000837811	0.0010315	0.418387
cg00879872	-0.008603	0.00531628	0.108424
cg00879980	-0.00180564	0.00349117	0.606035
cg00880018	-0.000798702	0.00157535	0.613152
cg00880032	0.00638094	0.00383401	0.0988479
cg00880075	0.00319546	0.00368273	0.387421
cg00880079	-0.0012766	0.000916961	0.166617
cg00880157	0.00215205	0.00792367	0.786431
cg00880183	0.00123842	0.00677591	0.85531
cg00880214	-0.00184574	0.00733704	0.801838
cg00880288	-0.00354737	0.00777323	0.649017
cg00880290	-0.00121083	0.00331498	0.715607
cg00880429	0.000655593	0.00311384	0.833627
cg00880452	0.00485148	0.0103341	0.639652
cg00880477	-0.00730365	0.0033961	0.0336576
cg00880494	0.000902702	0.00128665	0.484388
cg00880505	-0.00130383	0.0013269	0.327917
cg00880562	-0.00876722	0.00695776	0.210265
cg00880583	-0.000147218	0.00291211	0.959771
cg00880601	0.00085596	0.00122322	0.485529
cg00880618	-0.0069144	0.00833945	0.408801
cg00880656	0.00256924	0.00308637	0.406929
cg00880670	0.00633363	0.00275371	0.0232989
cg00880674	0.00365486	0.0119939	0.761139
cg00880682	0.00419445	0.0054741	0.445148
cg00880741	-0.000551483	0.00475571	0.90789
cg00880812	0.0117062	0.00922794	0.207228
cg00880833	0.00591348	0.010362	0.569354
cg00880860	0.00327562	0.00309753	0.292561
cg00880872	0.0144383	0.00356104	9.31033e-05
cg00880918	-0.0109803	0.00775101	0.159368
cg00880959	0.00367404	0.00316444	0.248095
cg00880984	-0.000294348	0.0022627	0.896731
cg00881032	0.00165053	0.0102841	0.872782
cg00881086	-0.00477735	0.00167139	0.00508
cg00881101	-0.00747299	0.00623646	0.23334
cg00881168	-0.00486455	0.00995209	0.625941
cg00881185	-0.00155646	0.00106414	0.146364
cg00881203	0.00290508	0.00457567	0.52679
cg00881207	-0.00450625	0.00835725	0.590817
cg00881238	-0.0078134	0.00349603	0.0274058
cg00881254	-0.00120885	0.00147185	0.413213
cg00881257	0.0149444	0.00597943	0.0138942
cg00881300	0.00492496	0.00661563	0.458168
cg00881344	0.00291185	0.0028174	0.303586
cg00881351	0.0043169	0.00421241	0.307664
cg00881370	-0.00461711	0.00430182	0.285448
cg00881372	-0.00509484	0.00621572	0.414145
cg00881378	0.00473331	0.0042272	0.265226
cg00881440	-0.000512218	0.00116931	0.662192
cg00881448	-0.00127875	0.00147206	0.386881
cg00881487	-0.00425432	0.00579486	0.464388
cg00881552	0.000120777	0.00191369	0.94979
cg00881557	-0.00412911	0.00314407	0.191765
cg00881585	-0.00212578	0.0030709	0.490224
cg00881604	0.00122244	0.0122229	0.920514
cg00881623	-0.00219083	0.00318887	0.493488
cg00881682	0.00960012	0.00444158	0.0327919
cg00881696	-0.00516964	0.00426198	0.227695
cg00881701	-0.0045473	0.00423103	0.284796
cg00881742	0.000706957	0.00553447	0.898586
cg00881812	0.00237791	0.0043281	0.583816
cg00881883	-0.000776378	0.00158011	0.624144
cg00881892	-0.000418071	0.00314683	0.894547
cg00881929	-0.0209604	0.0220647	0.344183
cg00881945	-0.00362959	0.00834933	0.664605
cg00881963	0.00380055	0.00671485	0.572532
cg00881974	0.00642139	0.00502848	0.204242
cg00882026	0.00608976	0.00555316	0.275156
cg00882098	0.000196196	0.00623748	0.974963
cg00882130	0.00145121	0.00199035	0.467448
cg00882135	-0.00197964	0.00274879	0.47291
cg00882151	0.00140105	0.00273042	0.608874
cg00882175	-0.00161569	0.00506332	0.750247
cg00882217	-0.0106561	0.0072995	0.147135
cg00882235	-0.00253462	0.00190401	0.185826
cg00882246	0.00894036	0.00501079	0.0770954
cg00882281	0.00435791	0.00379069	0.252744
cg00882322	0.00557669	0.00414737	0.181461
cg00882333	-0.00283569	0.00370686	0.445889
cg00882355	0.0152821	0.00577683	0.00933169
cg00882418	-0.0115069	0.00555867	0.0407439
cg00882443	-0.000643143	0.0034936	0.854274
cg00882451	0.000259409	0.00311368	0.933752
cg00882517	-0.00279261	0.00768115	0.716867
cg00882569	0.00275474	0.00308675	0.37407
cg00882611	-0.00847531	0.0053703	0.117344
cg00882670	-0.00102159	0.00653757	0.876106
cg00882686	0.00913408	0.00544628	0.096307
cg00882709	-0.00382632	0.0050607	0.451186
cg00882719	-0.00627302	0.00358044	0.0825067
cg00882725	-0.00502257	0.00624561	0.422999
cg00882757	0.00679915	0.00519083	0.192931
cg00882770	-0.0157542	0.00654816	0.0177701
cg00882828	-0.000689147	0.00773312	0.929149
cg00882832	-0.00192887	0.00136713	0.161049
cg00882835	-0.00155132	0.00585424	0.791504
cg00882883	0.00101095	0.0033017	0.760027
cg00882896	-0.00574419	0.00688979	0.406211
cg00882933	-0.00720667	0.0127831	0.574042
cg00882967	0.0128565	0.00893478	0.152961
cg00883000	0.00308755	0.00279083	0.270959
cg00883019	-0.0150212	0.00542817	0.00661547
cg00883027	0.00492202	0.0138658	0.723275
cg00883037	-0.00895242	0.00966146	0.356121
cg00883056	0.00247152	0.00294024	0.402371
cg00883107	-0.000120151	0.00337986	0.971705
cg00883123	-0.00579784	0.00378162	0.128056
cg00883150	0.00280075	0.00193985	0.151588
cg00883166	0.000495385	0.00222202	0.823985
cg00883188	0.0201054	0.0104043	0.0558337
cg00883190	0.000150202	0.00463135	0.974186
cg00883210	0.0116365	0.00490187	0.0193035
cg00883218	-0.00223738	0.00550346	0.685122
cg00883249	-0.000382065	0.00104255	0.714704
cg00883311	0.00287055	0.00230601	0.215799
cg00883323	-0.00640018	0.00696126	0.359863
cg00883326	-0.00717388	0.005171	0.168096
cg00883329	-0.0003879	0.00209484	0.853431
cg00883384	0.0052498	0.00843249	0.534834
cg00883449	-0.00019715	0.00318741	0.95079
cg00883501	0.000801234	0.00443555	0.856977
cg00883505	-0.00593965	0.00210527	0.00565927
cg00883509	0.00211355	0.00128279	0.102234
cg00883565	0.000254466	0.00582127	0.965211
cg00883590	-0.00150959	0.00338098	0.656102
cg00883598	-0.00218868	0.00374194	0.559789
cg00883671	-0.0139396	0.00879128	0.115645
cg00883689	0.012955	0.00717566	0.0736981
cg00883712	-0.00072999	0.00122355	0.551968
cg00883764	0.00397516	0.00446391	0.375101
cg00883798	-0.00269924	0.00605893	0.65682
cg00883837	-0.000129993	0.00969278	0.989324
cg00883854	0.00104102	0.00111903	0.354227
cg00883923	-0.00228414	0.00784275	0.771404
cg00884004	0.00813566	0.00831918	0.330211
cg00884040	0.000754313	0.00108231	0.487279
cg00884041	-0.000331639	0.00645275	0.959102
cg00884047	0.00917427	0.00603938	0.131562
cg00884068	0.00820863	0.00484218	0.0928097
cg00884081	-0.000180648	0.00344151	0.958231
cg00884093	-0.000136236	0.00113683	0.904826
cg00884121	-0.00241959	0.00327029	0.460927
cg00884139	-0.00417589	0.00532873	0.434896
cg00884173	0.0142558	0.00602422	0.0196786
cg00884188	0.0025338	0.0095492	0.791235
cg00884195	8.0621e-05	0.00672703	0.990459
cg00884208	-0.000862726	0.0043894	0.844538
cg00884221	0.00105688	0.00181728	0.562024
cg00884334	-0.0085388	0.00896871	0.343114
cg00884342	-0.00274655	0.00394748	0.488013
cg00884358	0.00497343	0.0028034	0.0787692
cg00884445	-0.00250335	0.00299717	0.405362
cg00884491	0.0048624	0.00604248	0.422696
cg00884526	-0.00310017	0.00280549	0.271511
cg00884529	-0.000979142	0.0015178	0.520177
cg00884600	0.000262572	0.00357656	0.941607
cg00884606	-0.000533608	0.00227185	0.814732
cg00884663	-0.00542797	0.009087	0.55149
cg00884731	0.000442245	0.00146663	0.763563
cg00884794	-0.00140814	0.00102839	0.173654
cg00884800	-0.0107636	0.00561392	0.0577459
cg00884805	0.00414979	0.00507204	0.414997
cg00884844	0.00271963	0.00447388	0.544491
cg00884973	-0.00100867	0.00309046	0.744745
cg00885005	0.00234623	0.010464	0.822995
cg00885023	0.00578883	0.0054088	0.286803
cg00885040	-0.00117247	0.00410536	0.775716
cg00885135	-0.00317633	0.00294718	0.283461
cg00885208	0.00144734	0.00961703	0.880642
cg00885266	0.00103131	0.00108754	0.34502
cg00885276	0.00512798	0.00497894	0.305259
cg00885365	0.00362957	0.0066099	0.584022
cg00885397	0.00435789	0.00607499	0.474652
cg00885403	-0.00937291	0.00523206	0.0759238
cg00885460	0.00210072	0.00532487	0.693955
cg00885461	0.00382001	0.00339314	0.262655
cg00885474	-0.00487312	0.00329713	0.142217
cg00885504	0.00433159	0.00263015	0.102381
cg00885506	-0.00165598	0.00101965	0.107172
cg00885512	-0.00760527	0.00634758	0.233393
cg00885546	0.00187707	0.0060122	0.755462
cg00885597	-0.0170969	0.00937117	0.0707552
cg00885602	0.00445587	0.00429506	0.301765
cg00885680	-0.000831542	0.00466194	0.858756
cg00885682	-0.00491252	0.0102575	0.63293
cg00885705	-0.00240151	0.00269885	0.375465
cg00885708	-0.00110105	0.00152683	0.472329
cg00885726	0.00502384	0.00416068	0.2298
cg00885732	-0.000460759	0.00125109	0.713356
cg00885747	0.00230565	0.00359372	0.522458
cg00885788	-0.00105872	0.0046905	0.821834
cg00885825	0.00180724	0.00834634	0.828968
cg00885843	0.00814083	0.00597523	0.175796
cg00885851	-0.000675348	0.00354996	0.849465
cg00885901	-0.000246787	0.00132896	0.853016
cg00885904	0.000710206	0.00322225	0.825956
cg00885918	-0.00476708	0.00686566	0.488908
cg00885957	0.00110379	0.00380582	0.772332
cg00886088	-0.00370158	0.00394545	0.350166
cg00886182	0.0053288	0.00712861	0.456315
cg00886211	-0.00089951	0.00488926	0.854364
cg00886225	-0.0127755	0.00751446	0.091883
cg00886293	-0.00878527	0.00449502	0.0531409
cg00886340	-0.0105506	0.0039322	0.00839888
cg00886356	-0.00254031	0.00557804	0.649694
cg00886387	-0.000614711	0.0054314	0.910093
cg00886432	0.00140201	0.0116879	0.904734
cg00886465	-0.00389667	0.0102915	0.705681
cg00886476	-0.00363054	0.0049026	0.460526
cg00886512	-0.000607863	0.00599035	0.919356
cg00886530	-0.00833681	0.00507883	0.103502
cg00886554	-0.000262476	0.00122694	0.830993
cg00886571	0.00237772	0.00753564	0.752946
cg00886669	-0.00249539	0.0074559	0.738487
cg00886695	-0.00193196	0.00560712	0.731075
cg00886730	0.00227968	0.00375007	0.544483
cg00886738	0.00384273	0.00530426	0.470293
cg00886748	-0.00599452	0.0082496	0.46896
cg00886770	0.00312402	0.00307193	0.311366
cg00886780	0.0080501	0.00745507	0.282544
cg00886812	0.000577118	0.00161761	0.721933
cg00886824	0.00231855	0.00365464	0.527105
cg00886856	-0.00174249	0.00283025	0.539362
cg00886875	-0.00276355	0.00443851	0.534793
cg00886909	0.00680482	0.00324756	0.0383921
cg00886951	-0.00584405	0.00671059	0.385688
cg00886954	0.000254844	0.00164857	0.877427
cg00886958	-0.00885488	0.00642898	0.171154
cg00886996	0.00677968	0.00827704	0.414472
cg00887018	0.0160486	0.0114057	0.162175
cg00887020	-0.00463998	0.0119141	0.69768
cg00887049	-0.00455348	0.00474626	0.339432
cg00887101	0.00124878	0.00130743	0.341562
cg00887112	0.00911905	0.00805081	0.259765
cg00887173	-0.00482756	0.00573418	0.401643
cg00887175	0.00213613	0.0031674	0.501439
cg00887255	0.00430996	0.00601922	0.475461
cg00887258	-0.00430767	0.00406262	0.291282
cg00887295	-0.00591241	0.00473201	0.214105
cg00887444	-0.00014983	0.00136045	0.912501
cg00887500	0.000924333	0.00152976	0.54691
cg00887508	3.23232e-05	0.00311116	0.991729
cg00887511	0.000142981	0.00147698	0.923053
cg00887518	-0.0106355	0.0043916	0.0170494
cg00887525	-0.000690498	0.00452878	0.879091
cg00887547	-0.00185699	0.00169475	0.275547
cg00887555	0.00255518	0.00386233	0.50961
cg00887586	0.000918547	0.00412302	0.824108
cg00887602	0.0126191	0.00687425	0.0690544
cg00887633	0.000558261	0.00170827	0.74443
cg00887636	-0.000910998	0.00132998	0.494777
cg00887700	-0.000581984	0.0010406	0.577089
cg00887734	0.00421817	0.00357864	0.241013
cg00887749	0.00238958	0.00360779	0.509114
cg00887755	-0.011476	0.0076976	0.13881
cg00887814	-0.00318624	0.00310259	0.306653
cg00887832	0.00534215	0.00342857	0.122024
cg00887848	-0.00332331	0.00505567	0.512309
cg00887881	-0.000929	0.0045304	0.837898
cg00887882	-0.0101408	0.00433153	0.0209928
cg00887902	-0.00307909	0.00412181	0.456615
cg00887936	0.00219873	0.00332857	0.510248
cg00887944	-0.00213081	0.00394666	0.590336
cg00887966	-0.00488188	0.00419049	0.246498
cg00887974	0.00660944	0.00491603	0.181514
cg00887994	-0.00246226	0.00473996	0.604459
cg00888007	0.000156083	0.00136643	0.909263
cg00888093	-0.00234568	0.00510732	0.646925
cg00888098	-0.00534226	0.00559217	0.341478
cg00888108	-0.00869173	0.00572215	0.13159
cg00888129	-0.00557048	0.00445861	0.214132
cg00888154	-0.00137963	0.0033928	0.685053
cg00888162	-0.000456615	0.00123626	0.712562
cg00888249	0.0041233	0.00378854	0.278771
cg00888252	-0.0495822	0.0251102	0.0507765
cg00888313	0.0154265	0.00707413	0.0312977
cg00888336	-5.83432e-05	0.00194319	0.976101
cg00888402	-0.0548702	0.0297371	0.067654
cg00888463	-0.000772631	0.00144402	0.593673
cg00888479	-0.00260673	0.00209342	0.215656
cg00888489	-0.00107642	0.00134757	0.426104
cg00888507	-0.000573312	0.00723697	0.936999
cg00888509	0.00286136	0.00628539	0.649818
cg00888521	0.00833675	0.00856198	0.332306
cg00888561	0.00193265	0.00131607	0.144771
cg00888605	0.000840319	0.00330723	0.799895
cg00888618	0.00093549	0.00299285	0.755185
cg00888701	0.00154424	0.0202882	0.939463
cg00888720	-0.00426615	0.00542427	0.43324
cg00888758	-0.000740699	0.0112911	0.947813
cg00888767	-0.00217434	0.00441897	0.62365
cg00888789	-0.000381303	0.00331827	0.908722
cg00888801	-0.0105574	0.00724984	0.148128
cg00888802	-0.000792383	0.00086176	0.359813
cg00888818	0.00093819	0.00536281	0.86144
cg00888842	3.46392e-05	0.00465574	0.994077
cg00888876	-0.00105374	0.00114992	0.36145
cg00888950	0.00213061	0.00296064	0.473242
cg00888992	0.00137178	0.00339807	0.687207
cg00889004	-0.0163255	0.0106431	0.127873
cg00889019	-0.00514041	0.00394061	0.194747
cg00889031	-0.00118057	0.00134936	0.383494
cg00889032	-0.00444585	0.00332494	0.183892
cg00889057	-0.00179587	0.00161691	0.269085
cg00889129	0.00433097	0.00446284	0.333913
cg00889210	0.000336777	0.00109564	0.759125
cg00889217	-0.00571092	0.00787025	0.469577
cg00889227	-0.0199476	0.0100445	0.0494857
cg00889260	0.000176123	0.00904356	0.984497
cg00889287	-0.00124107	0.00284062	0.663024
cg00889308	-0.000898273	0.00382502	0.814761
cg00889356	0.011044	0.00905641	0.22523
cg00889363	0.00479479	0.00302706	0.116019
cg00889398	0.00172568	0.00247778	0.487584
cg00889441	0.0044285	0.00312471	0.159185
cg00889473	-0.0045815	0.00375914	0.225495
cg00889521	-0.000973724	0.00118617	0.41345
cg00889540	-0.00816105	0.00803893	0.312203
cg00889599	0.00128054	0.00609888	0.834077
cg00889613	-0.00108677	0.00478737	0.820831
cg00889627	0.0106139	0.00638781	0.0993919
cg00889703	0.00319377	0.00290373	0.273741
cg00889778	0.00273477	0.00485175	0.574108
cg00889790	0.000920185	0.00427168	0.829835
cg00889791	-0.00092752	0.0068842	0.893066
cg00889833	-0.00116648	0.00128275	0.365115
cg00889844	0.00297844	0.0037026	0.42286
cg00889869	-0.00541733	0.00441573	0.22246
cg00889945	0.000774534	0.00357207	0.828735
cg00890002	0.00294651	0.00801155	0.713729
cg00890010	-0.00720791	0.0050536	0.156565
cg00890041	0.00198034	0.00144241	0.172515
cg00890049	0.00297936	0.00648667	0.646906
cg00890054	0.0312941	0.0117321	0.0087772
cg00890070	-0.00987513	0.0105409	0.350858
cg00890110	-0.00795522	0.00619505	0.201748
cg00890124	0.00257652	0.0158821	0.871419
cg00890145	-0.00321439	0.00483087	0.507173
cg00890148	-0.00050848	0.00161582	0.753584
cg00890208	-0.00102236	0.00701693	0.88442
cg00890240	-0.00453384	0.0101778	0.656846
cg00890249	-0.000125329	0.0089202	0.988815
cg00890257	0.00117391	0.00140134	0.403981
cg00890363	-3.82832e-05	0.00241033	0.987356
cg00890378	0.00829504	0.00405977	0.0433766
cg00890481	-0.00107606	0.000996883	0.282718
cg00890485	-0.000115107	0.00136328	0.932862
cg00890518	-0.00140273	0.00550215	0.799236
cg00890550	-0.00500092	0.0042584	0.24274
cg00890580	-0.00397077	0.00321687	0.219653
cg00890632	0.00119199	0.00314938	0.705788
cg00890649	0.00670294	0.00648052	0.303214
cg00890658	-0.00278735	0.00502532	0.580233
cg00890774	0.00114987	0.000852347	0.180039
cg00890874	-0.000876247	0.00536135	0.870468
cg00890897	-0.00393824	0.00429994	0.361697
cg00890916	-0.00100002	0.00401224	0.803631
cg00890930	-0.000965179	0.0037463	0.797161
cg00891011	0.000263058	0.00151595	0.862551
cg00891025	0.00302378	0.00503713	0.549521
cg00891034	-0.00192113	0.00464814	0.680169
cg00891125	-0.00279689	0.00269834	0.302192
cg00891138	-0.00049461	0.0077204	0.949032
cg00891146	0.00221425	0.00745371	0.766966
cg00891155	0.0069296	0.00368495	0.0626355
cg00891176	0.0135965	0.0110515	0.221167
cg00891184	0.00137125	0.00225989	0.545227
cg00891191	-0.000581682	0.00464953	0.900664
cg00891226	0.000415828	0.0030743	0.892649
cg00891242	-0.000539635	0.00094401	0.568711
cg00891278	0.00090337	0.0024033	0.707712
cg00891396	-0.00443815	0.00349276	0.206478
cg00891429	0.00397555	0.00191671	0.0403578
cg00891459	-0.00021588	0.00118485	0.855755
cg00891505	-0.000457006	0.0050311	0.927785
cg00891520	0.00441648	0.00854443	0.606256
cg00891593	-0.0023855	0.00131149	0.071595
cg00891608	-0.000193627	0.001163	0.868072
cg00891611	-0.000867084	0.00469794	0.853902
cg00891649	0.000658853	0.00175776	0.708498
cg00891657	-0.0166533	0.0083193	0.0477268
cg00891661	0.00873328	0.00593757	0.144135
cg00891664	-0.000231164	0.0069932	0.973689
cg00891669	-0.00329095	0.00630505	0.602733
cg00891684	0.0275572	0.0197011	0.164645
cg00891707	-0.000126632	0.00189155	0.946744
cg00891761	0.00547408	0.00557601	0.328354
cg00891765	0.0141288	0.0297961	0.636293
cg00891781	0.00341505	0.00460579	0.459961
cg00891836	-0.000115522	0.00137831	0.933354
cg00891849	-0.00137834	0.00124107	0.269117
cg00891886	0.00466474	0.00575428	0.419283
cg00891891	-0.00218192	0.00183966	0.238114
cg00891991	3.75405e-05	0.00146625	0.97962
cg00891995	0.00393575	0.00675468	0.561287
cg00892060	-0.0103409	0.0101656	0.311233
cg00892096	-0.00531391	0.00468078	0.258689
cg00892138	0.00502199	0.0062576	0.423939
cg00892208	-0.0123433	0.0137907	0.372682
cg00892228	-0.00111205	0.063166	0.985985
cg00892235	0.00114154	0.00419338	0.785951
cg00892251	0.00496762	0.00505505	0.327871
cg00892255	-0.00730821	0.00699841	0.29861
cg00892259	-0.00336733	0.00424909	0.429755
cg00892294	-0.0124573	0.0133719	0.353545
cg00892304	-0.00311526	0.0048426	0.521342
cg00892324	-0.00293272	0.00400951	0.466037
cg00892353	-0.00408545	0.00560755	0.46779
cg00892383	-0.000100943	0.00166388	0.951732
cg00892393	-0.0105222	0.00708594	0.140367
cg00892397	0.00554493	0.00496496	0.266465
cg00892417	-0.00252938	0.0035321	0.475412
cg00892419	0.00238033	0.00363961	0.514447
cg00892463	-0.00286359	0.00733145	0.696842
cg00892518	-0.00943636	0.00611237	0.125454
cg00892567	0.00052777	0.000932815	0.572674
cg00892632	-0.00204347	0.00306223	0.505945
cg00892690	-0.000535458	0.00345104	0.876976
cg00892703	0.0268589	0.0369715	0.469063
cg00892737	0.00458261	0.00351617	0.195147
cg00892742	-0.00710834	0.00695051	0.30865
cg00892792	-0.001435	0.00219508	0.514624
cg00892798	-5.08792e-05	0.00199247	0.979673
cg00892804	-0.000397847	0.00122228	0.745414
cg00892891	0.00269687	0.00462723	0.561183
cg00892901	-0.000690978	0.00289755	0.811952
cg00892941	-0.00113679	0.0033138	0.732206
cg00892983	0.00209315	0.00520449	0.688318
cg00892999	-0.00538873	0.00213682	0.01308
cg00893045	0.00924124	0.0085963	0.284674
cg00893242	-9.68566e-05	0.00206642	0.962699
cg00893343	0.000634431	0.00112088	0.572518
cg00893348	-0.000853334	0.00140062	0.543591
cg00893361	-0.0078583	0.00420608	0.0643309
cg00893368	0.00777071	0.0064938	0.233976
cg00893371	-0.000895079	0.000988879	0.367332
cg00893424	-0.0122037	0.00968953	0.210478
cg00893471	0.00171921	0.0021577	0.427266
cg00893488	0.0128214	0.0121091	0.291957
cg00893493	0.000645667	0.00348908	0.853522
cg00893522	0.00446085	0.00413756	0.28329
cg00893581	0.00339699	0.00426361	0.427287
cg00893603	0.0167009	0.0140221	0.236155
cg00893632	0.00813196	0.00682687	0.236105
cg00893636	0.000678006	0.000862947	0.43371
cg00893657	0.00129223	0.00301533	0.669072
cg00893742	-0.00535347	0.00322606	0.0998237
cg00893819	-0.00357479	0.00259982	0.171872
cg00893834	-0.0054122	0.00168246	0.0016948
cg00893849	-0.00392157	0.00359391	0.27754
cg00893986	0.00171559	0.00405891	0.673345
cg00893987	0.00165472	0.00092524	0.0764119
cg00894008	0.00537044	0.00593206	0.367237
cg00894035	-0.00710019	0.00533883	0.186248
cg00894039	-0.00139599	0.00384168	0.717006
cg00894041	0.0107603	0.00627536	0.0891687
cg00894075	0.0254096	0.0111491	0.0245578
cg00894093	-0.00273823	0.00131151	0.0390787
cg00894103	0.00613925	0.00384837	0.113466
cg00894110	-0.00374507	0.00462432	0.419736
cg00894134	0.0114725	0.00499452	0.0234769
cg00894142	0.00820873	0.00683614	0.232368
cg00894216	-0.00551348	0.00445075	0.218018
cg00894219	0.00676111	0.00380531	0.0783232
cg00894252	0.00891643	0.00428415	0.0396896
cg00894289	-0.000544466	0.00163421	0.739631
cg00894344	0.0098361	0.0192096	0.60963
cg00894352	0.000361733	0.00611813	0.952958
cg00894361	0.00237314	0.00389645	0.543723
cg00894378	-0.00181102	0.0051284	0.72465
cg00894435	8.10072e-05	0.0033325	0.98065
cg00894440	0.00206927	0.0015528	0.185367
cg00894449	0.0245926	0.00833877	0.0038793
cg00894467	0.00778425	0.00826715	0.34843
cg00894477	-0.00445705	0.00539354	0.410352
cg00894481	-0.00341519	0.00453942	0.453425
cg00894547	-0.0199981	0.0166434	0.232067
cg00894555	-0.00386663	0.00439533	0.380899
cg00894558	-0.0119375	0.00966494	0.219366
cg00894559	-0.00522088	0.0046978	0.268799
cg00894567	-6.62544e-05	0.005326	0.990097
cg00894606	0.000951688	0.00535436	0.859248
cg00894697	-0.0037777	0.00393475	0.339079
cg00894715	-0.0157061	0.00769651	0.0436341
cg00894740	0.00543118	0.0107884	0.615653
cg00894757	0.00410974	0.00537408	0.446038
cg00894799	0.00115735	0.0060198	0.847889
cg00894808	-0.00233595	0.00335568	0.487796
cg00894870	-0.00089074	0.00111501	0.426059
cg00894890	0.00702142	0.00470049	0.138049
cg00895070	0.00283148	0.00484084	0.559782
cg00895099	-0.00388013	0.00161945	0.0182342
cg00895132	0.0111362	0.00540571	0.0417087
cg00895165	0.000280359	0.00298419	0.925318
cg00895174	0.00151452	0.0033344	0.650557
cg00895186	0.000210309	0.0063254	0.973536
cg00895196	0.00635759	0.00393726	0.109184
cg00895231	0.00633674	0.00329492	0.056996
cg00895265	0.000798229	0.00346032	0.817984
cg00895271	-0.00694344	0.0070481	0.326674
cg00895303	0.00336377	0.00292877	0.253198
cg00895324	0.00116727	0.00586363	0.842569
cg00895354	-0.000732034	0.00520483	0.888403
cg00895517	-0.00449901	0.00221225	0.0443477
cg00895528	0.000554507	0.00408861	0.892363
cg00895680	-0.00101042	0.00510117	0.843345
cg00895735	0.0033773	0.0065513	0.607208
cg00895785	0.00687809	0.0115003	0.550994
cg00895834	-0.00210838	0.00607216	0.729077
cg00895836	-0.00208243	0.00478587	0.664313
cg00896043	0.00538358	0.00557578	0.33636
cg00896068	0.00517479	0.00591309	0.38337
cg00896141	-0.00852541	0.00863657	0.325707
cg00896182	0.00442237	0.00645213	0.4945
cg00896193	-0.00590706	0.00878281	0.502606
cg00896220	0.00573734	0.0204311	0.779371
cg00896282	-0.0112125	0.0121834	0.359388
cg00896284	-0.00316732	0.00171799	0.0678828
cg00896287	0.00542015	0.00409007	0.187803
cg00896342	-0.0186228	0.0121717	0.128834
cg00896347	0.00301246	0.00678127	0.657731
cg00896370	0.00222676	0.00783683	0.776827
cg00896438	0.00314788	0.00783936	0.688782
cg00896517	-0.00730059	0.00524043	0.16634
cg00896540	-0.000896771	0.00139413	0.521377
cg00896578	0.00141417	0.00485575	0.77141
cg00896580	0.0141739	0.00828732	0.0899772
cg00896622	-0.00555788	0.00728032	0.446823
cg00896689	-0.00205067	0.00386846	0.597093
cg00896693	-0.0115541	0.00636774	0.0722817
cg00896712	-0.000211823	0.00103799	0.838669
cg00896793	0.0085363	0.00961624	0.376606
cg00896828	-0.00925092	0.00396688	0.0214859
cg00897041	0.00012421	0.000978176	0.899183
cg00897058	0.0143022	0.0110569	0.198494
cg00897064	-0.00215155	0.00736255	0.770652
cg00897087	-0.00777387	0.00655889	0.238431
cg00897095	-0.00035251	0.00433608	0.935351
cg00897115	-0.00033717	0.00471729	0.943147
cg00897144	-0.000570438	0.00344137	0.868645
cg00897221	-0.0129205	0.00901755	0.154694
cg00897243	-0.00654858	0.00714968	0.361673
cg00897250	0.00327596	0.00131741	0.0143697
cg00897276	0.00306178	0.00761115	0.688248
cg00897329	0.00126742	0.00148356	0.394756
cg00897343	0.00500282	0.00708558	0.481619
cg00897404	0.00300345	0.00955103	0.753754
cg00897409	0.00606703	0.00711214	0.395451
cg00897527	0.00278971	0.00382501	0.46732
cg00897627	0.00151046	0.00152733	0.324817
cg00897703	0.00750087	0.00702152	0.287696
cg00897744	0.00311074	0.0121971	0.799161
cg00897796	0.0109235	0.00907355	0.231175
cg00897799	0.00547887	0.00432208	0.207554
cg00897805	-0.00423783	0.00830021	0.610658
cg00897863	-0.00237913	0.00800689	0.766914
cg00897875	-0.000107522	0.0071228	0.987983
cg00897921	-0.00197446	0.0056198	0.725994
cg00898013	-0.00355403	0.00609525	0.561011
cg00898026	0.0116699	0.00530563	0.0298954
cg00898064	0.00148371	0.00329762	0.653627
cg00898102	0.00749063	0.0040152	0.064719
cg00898111	0.0193993	0.00991055	0.0527841
cg00898123	0.00123087	0.00422172	0.771165
cg00898142	0.00103454	0.0074204	0.889369
cg00898147	0.000740029	0.0012649	0.559693
cg00898157	-0.0178561	0.0194215	0.359864
cg00898159	0.00343502	0.00389318	0.379494
cg00898190	-0.000455376	0.00676818	0.946477
cg00898192	0.000470816	0.00345608	0.891885
cg00898200	-0.00583389	0.00561924	0.301413
cg00898274	-0.00386785	0.00438852	0.380013
cg00898279	0.00305094	0.00688266	0.658419
cg00898282	-0.00123732	0.00323856	0.703142
cg00898350	-0.0003445	0.00133738	0.797193
cg00898374	-0.00341821	0.0056329	0.545192
cg00898447	-0.00179383	0.00677193	0.791579
cg00898478	-0.00467985	0.00313199	0.137933
cg00898480	-0.00623607	0.00373808	0.0980586
cg00898486	0.00205294	0.00324187	0.527857
cg00898492	0.00382267	0.00646119	0.555287
cg00898584	-0.00553424	0.00617247	0.371855
cg00898603	0.00146156	0.00327075	0.65584
cg00898683	0.000363238	0.00229066	0.874291
cg00898768	-0.00593123	0.00624971	0.344643
cg00898807	0.00329937	0.00371153	0.375934
cg00898880	0.0023949	0.00600431	0.690753
cg00898895	0.00402778	0.00330135	0.225012
cg00898920	-0.000493969	0.00337865	0.884024
cg00898927	0.00418452	0.00395947	0.292859
cg00898966	-0.00401608	0.00579306	0.489583
cg00898986	-0.00218135	0.00355219	0.540403
cg00898988	-0.00600621	0.00571958	0.295927
cg00899076	-0.00549407	0.00676594	0.418503
cg00899086	-9.35858e-05	0.00111253	0.933112
cg00899090	-0.000194457	0.00173147	0.910781
cg00899124	-0.00378175	0.00283768	0.185338
cg00899160	-0.00417438	0.0102819	0.685522
cg00899350	-0.000215279	0.00695919	0.975377
cg00899354	-0.00894554	0.0100441	0.375037
cg00899365	-0.000403254	0.00492493	0.934888
cg00899388	0.00383752	0.00695742	0.582341
cg00899400	-0.00601168	0.00608151	0.32503
cg00899427	-0.00153125	0.0037729	0.685622
cg00899463	-0.00374044	0.00586791	0.52514
cg00899483	0.00191314	0.0021694	0.379732
cg00899586	-0.00186147	0.00514643	0.718256
cg00899641	0.000208438	0.000895796	0.816431
cg00899644	0.00594486	0.00248532	0.0184227
cg00899659	0.00424963	0.00456575	0.353978
cg00899746	-0.000406501	0.00567394	0.943013
cg00899749	0.00162298	0.00309265	0.600768
cg00899784	-0.00601908	0.00370725	0.107273
cg00899790	-0.000335864	0.00237953	0.888007
cg00899834	0.00221334	0.00763353	0.772391
cg00899854	-0.00826742	0.00592137	0.165416
cg00899855	-1.27328e-05	0.00810137	0.998749
cg00899856	0.0114247	0.00471954	0.0170962
cg00899883	0.00278811	0.00375682	0.459552
cg00899907	0.00694014	0.00397932	0.0838934
cg00899920	0.000845827	0.00268358	0.753207
cg00899964	0.00220732	0.00396594	0.578932
cg00899976	0.0280638	0.0265401	0.292598
cg00899995	0.00553156	0.00533911	0.302413
cg00900054	1.23812e-05	0.00125596	0.992152
cg00900105	-0.00149762	0.00183067	0.415054
cg00900124	0.00530508	0.00424339	0.213833
cg00900202	-0.00102713	0.00460252	0.823812
cg00900226	0.00196539	0.00289873	0.499159
cg00900242	-0.00300622	0.0058971	0.611209
cg00900302	-0.00211099	0.00377809	0.577451
cg00900362	-0.000819392	0.00612171	0.893761
cg00900422	-0.00388472	0.00357063	0.278947
cg00900444	0.00128649	0.0078949	0.87085
cg00900589	-0.000933465	0.00110782	0.401241
cg00900628	0.00637556	0.00549169	0.248131
cg00900704	-0.000111234	0.00102914	0.914122
cg00900735	-0.00091749	0.0026037	0.725216
cg00900790	0.000990425	0.00167703	0.555989
cg00900825	-0.000445392	0.00372482	0.905035
cg00900847	-9.61304e-05	0.00292736	0.973862
cg00900933	0.00318353	0.0039277	0.419353
cg00900966	-6.26892e-05	0.0088534	0.994363
cg00900977	0.000472628	0.00329437	0.88618
cg00901032	-0.00223743	0.00337864	0.509185
cg00901051	0.0032701	0.00358739	0.363961
cg00901138	-0.0043429	0.00744223	0.560698
cg00901161	-0.00256552	0.00556231	0.645527
cg00901165	-0.00549929	0.00265623	0.0407199
cg00901198	0.0105205	0.00792146	0.186846
cg00901264	-0.00019097	0.00183837	0.91745
cg00901320	-0.000601286	0.001279	0.639181
cg00901375	0.00124658	0.00577858	0.829595
cg00901401	0.000456313	0.00157588	0.772687
cg00901490	-0.00239934	0.00697852	0.731628
cg00901493	0.00201492	0.00215731	0.352315
cg00901543	0.0121883	0.00722028	0.0941808
cg00901554	0.00549013	0.00302383	0.0721036
cg00901574	-0.00170663	0.00279831	0.543178
cg00901585	0.00520677	0.00386363	0.180495
cg00901598	-0.0151538	0.00819845	0.067187
cg00901635	-0.00785737	0.0116673	0.502048
cg00901652	0.00070938	0.00123291	0.566196
cg00901656	0.00141078	0.00397202	0.723124
cg00901665	0.000890799	0.00331535	0.788663
cg00901683	-0.000692173	0.000776364	0.374541
cg00901686	0.0179071	0.00928155	0.0562209
cg00901687	0.00651732	0.014751	0.65947
cg00901688	-0.00501268	0.00969222	0.606046
cg00901704	-0.00447912	0.00118751	0.000260604
cg00901713	-0.00534692	0.00398768	0.182679
cg00901715	-0.00620586	0.00436842	0.158206
cg00901741	-0.0013455	0.00758523	0.859527
cg00901765	-0.00106337	0.00119916	0.377108
cg00901766	-0.00158874	0.0022774	0.486865
cg00901816	0.00569866	0.00796408	0.475761
cg00901835	0.00437905	0.00457743	0.340799
cg00901843	-0.00179832	0.00328888	0.585611
cg00901857	0.00625283	0.00706045	0.377723
cg00901867	-0.00313684	0.00378963	0.409576
cg00901878	-0.0107058	0.0126177	0.397982
cg00901940	0.0052215	0.00663542	0.432994
cg00901946	0.000574772	0.00397805	0.885376
cg00901980	-0.000424986	0.00559303	0.939567
cg00901982	-0.00457394	0.00230625	0.049784
cg00901987	-0.00537057	0.00843222	0.525483
cg00902104	0.0037782	0.00270532	0.1653
cg00902114	0.00521009	0.00409569	0.205975
cg00902133	-1.90385e-05	0.00386499	0.996078
cg00902140	0.00787189	0.0054721	0.153067
cg00902147	-0.00022866	0.00461672	0.960586
cg00902153	0.0036276	0.00425494	0.395722
cg00902185	0.00102692	0.00347933	0.768426
cg00902195	-0.000330434	0.0013716	0.810065
cg00902265	6.03144e-05	0.00120727	0.960244
cg00902308	-0.0012325	0.0043872	0.779282
cg00902374	-0.00468235	0.00853618	0.58442
cg00902396	-0.00247494	0.00526295	0.639085
cg00902415	-0.00244436	0.00229442	0.289009
cg00902417	-0.00253602	0.0220465	0.908627
cg00902427	0.00205128	0.00778401	0.79263
cg00902429	0.0070229	0.00383768	0.0699116
cg00902448	-0.000868691	0.00769423	0.910311
cg00902463	-0.00294005	0.00394015	0.457123
cg00902464	-0.00198574	0.003932	0.614536
cg00902496	-0.00117784	0.00235976	0.618662
cg00902516	0.00146102	0.006894	0.83255
cg00902558	-0.000950748	0.00295081	0.747903
cg00902587	-0.00758724	0.00482648	0.118771
cg00902602	0.00125459	0.0037883	0.741131
cg00902636	-6.30185e-06	0.00275566	0.998179
cg00902637	-0.00722153	0.00579181	0.215053
cg00902674	-0.00728138	0.0201109	0.717988
cg00902691	0.00957035	0.00586654	0.105626
cg00902708	-0.00190328	0.00283389	0.503212
cg00902741	-0.00435254	0.00359903	0.229069
cg00902763	0.00490787	0.00415704	0.240256
cg00902810	-0.000220335	0.000972062	0.821095
cg00902815	-0.0100638	0.0130252	0.441363
cg00902818	-0.00130778	0.00315195	0.679
cg00902823	-0.00334064	0.0027187	0.221736
cg00902849	-0.00306434	0.00401049	0.446425
cg00902886	-0.00564773	0.00543254	0.30076
cg00902895	0.00720208	0.00465955	0.125008
cg00902933	0.00436777	0.010494	0.67805
cg00903007	-0.00174908	0.00434226	0.687861
cg00903010	0.000984526	0.000901157	0.276952
cg00903011	-0.00456574	0.00515869	0.378021
cg00903041	-0.00162923	0.00700567	0.816528
cg00903077	0.00048913	0.00473843	0.917968
cg00903088	0.00870201	0.00462811	0.0626718
cg00903099	-0.00254406	0.00234934	0.281186
cg00903154	-0.000705236	0.00394211	0.858341
cg00903186	-0.00182124	0.00351475	0.605361
cg00903242	-0.00151995	0.00135979	0.266052
cg00903250	0.00328712	0.00444633	0.461279
cg00903308	0.00323256	0.00381727	0.398899
cg00903318	0.00343998	0.00408345	0.401347
cg00903371	0.00394407	0.00351865	0.264726
cg00903375	4.13169e-05	0.00142676	0.976949
cg00903381	0.00350272	0.00363073	0.336752
cg00903437	-0.00786667	0.00697668	0.261913
cg00903438	0.00927919	0.00578942	0.111799
cg00903452	0.00409664	0.00338401	0.228602
cg00903534	0.00544741	0.00922845	0.556189
cg00903577	-0.000408483	0.00745292	0.956389
cg00903584	-0.00441385	0.00369086	0.234266
cg00903676	0.000584989	0.00259177	0.821838
cg00903702	-0.000717509	0.00185898	0.700251
cg00903704	-0.00497997	0.0029746	0.0968887
cg00903825	-0.00514191	0.00335159	0.127808
cg00903892	0.000843704	0.00239649	0.725456
cg00903932	0.0073086	0.00350323	0.039227
cg00903950	0.000266909	0.00153812	0.862549
cg00903953	0.00296177	0.00708351	0.676658
cg00903955	0.00382001	0.00301104	0.20719
cg00903962	-0.00131937	0.00163256	0.42071
cg00904060	-0.00176992	0.00514722	0.731597
cg00904063	-0.00073336	0.0011862	0.537671
cg00904122	-0.00152436	0.0040675	0.708544
cg00904138	-1.83738e-06	0.00113461	0.998711
cg00904184	-0.00827704	0.00373785	0.0288272
cg00904229	0.000994671	0.00397573	0.802902
cg00904258	0.0111874	0.00852885	0.192299
cg00904273	-0.0019012	0.0085321	0.824075
cg00904281	0.00213258	0.0081512	0.794089
cg00904329	-0.00331107	0.00348344	0.343896
cg00904363	0.00515383	0.00536628	0.338918
cg00904407	-0.0061702	0.00790115	0.436494
cg00904438	-0.00568397	0.00389649	0.147435
cg00904472	-0.00568175	0.00423736	0.182676
cg00904483	0.000430378	0.00393899	0.913191
cg00904548	-0.00105941	0.00561385	0.850659
cg00904566	-0.000792752	0.00564363	0.888542
cg00904574	0.000188068	0.00134072	0.888695
cg00904576	-0.00583954	0.00560306	0.299561
cg00904578	0.00217495	0.00566065	0.701542
cg00904580	0.00210597	0.00996735	0.833047
cg00904612	0.00542006	0.00602366	0.370159
cg00904622	-0.00170669	0.00854049	0.841972
cg00904723	0.000666168	0.00636982	0.916895
cg00904786	-0.000611726	0.00148925	0.682032
cg00904823	-0.00333121	0.00325897	0.308905
cg00904947	-0.0106833	0.00915338	0.245633
cg00904966	-0.00211532	0.00361652	0.559788
cg00905042	-0.00350428	0.00457094	0.444906
cg00905101	-0.00105146	0.00353928	0.766954
cg00905156	0.00190454	0.00436008	0.663088
cg00905170	0.00156649	0.00120262	0.195396
cg00905220	0.00467548	0.00389353	0.232349
cg00905249	-0.00543948	0.00473508	0.253102
cg00905286	-0.00120664	0.00399148	0.762982
cg00905304	0.000277775	0.00884297	0.974997
cg00905309	-0.00231985	0.00364612	0.52591
cg00905312	0.00452833	0.00551552	0.413381
cg00905354	0.000393392	0.00352932	0.911448
cg00905417	0.000501086	0.00271841	0.854087
cg00905420	0.00500486	0.00500018	0.319016
cg00905457	-0.0496637	0.0569771	0.385268
cg00905467	-0.00354746	0.00335138	0.292102
cg00905576	-0.00581275	0.00945726	0.540044
cg00905584	0.00102706	0.00428379	0.810958
cg00905687	3.60555e-05	0.00528545	0.994569
cg00905722	0.0203528	0.00772381	0.00960336
cg00905725	-0.00179618	0.00117126	0.127961
cg00905746	-0.00401401	0.00687441	0.560457
cg00905858	0.00129205	0.00461255	0.779905
cg00905862	0.00355052	0.00487446	0.467894
cg00905936	-0.00381867	0.00608612	0.531649
cg00905951	-0.000201754	0.00120685	0.867535
cg00906003	0.000978731	0.00123474	0.42965
cg00906060	-0.00611829	0.00336221	0.0714721
cg00906105	0.00257125	0.00593153	0.665494
cg00906107	-0.00261706	0.00168909	0.124109
cg00906130	-0.000891023	0.000946027	0.348293
cg00906142	0.00488348	0.00959273	0.611697
cg00906147	-0.00193943	0.00132018	0.144619
cg00906167	0.00105341	0.00212869	0.621667
cg00906169	0.00583352	0.00490989	0.237301
cg00906174	0.0177836	0.0061396	0.00453846
cg00906183	-0.000933769	0.00121707	0.444562
cg00906203	-0.000483416	0.00335261	0.885609
cg00906220	-0.0125111	0.00876006	0.156016
cg00906239	0.0019986	0.0052353	0.703367
cg00906241	0.000295605	0.00192114	0.87799
cg00906255	-0.00237517	0.00564475	0.674725
cg00906267	-0.000216298	0.00472931	0.963602
cg00906286	-0.000911607	0.00186563	0.626057
cg00906319	-0.00100466	0.00186423	0.591016
cg00906420	-0.00014719	0.00684498	0.982882
cg00906428	-0.00113688	0.00194206	0.559458
cg00906435	-0.00198687	0.00318064	0.533454
cg00906476	0.00621984	0.00402542	0.125133
cg00906510	0.000475742	0.00291452	0.87063
cg00906528	-0.00770184	0.00884314	0.38565
cg00906581	0.00666801	0.00529194	0.210277
cg00906616	-0.0051249	0.00731578	0.485051
cg00906657	0.00516672	0.00510038	0.313241
cg00906720	0.00182143	0.00401847	0.651234
cg00906794	-0.00547016	0.00466491	0.243437
cg00906812	0.00211733	0.00355884	0.553077
cg00906826	0.00663419	0.00813292	0.416391
cg00906833	0.00169606	0.0038119	0.657223
cg00906838	0.0132497	0.00749181	0.0796893
cg00906908	0.0219946	0.0112445	0.052951
cg00906934	0.000678412	0.00344358	0.844179
cg00906943	0.00109917	0.00105068	0.297741
cg00906973	-0.00232006	0.00245946	0.347545
cg00907010	-0.00362657	0.00600009	0.546787
cg00907020	0.0139437	0.00875378	0.114006
cg00907043	-0.0069941	0.00828173	0.400178
cg00907078	-0.00756239	0.00398523	0.0603233
cg00907200	0.00134208	0.00501604	0.789531
cg00907204	-0.00109534	0.00192553	0.570596
cg00907218	-0.00172744	0.00487426	0.723705
cg00907267	0.00852277	0.00519658	0.103796
cg00907272	0.00904237	0.00975731	0.356061
cg00907274	-0.00334739	0.00582403	0.566609
cg00907283	0.00229396	0.00446209	0.608196
cg00907381	-0.00233843	0.00621697	0.707527
cg00907399	0.00251654	0.00521612	0.630425
cg00907402	0.000179412	0.000999809	0.857912
cg00907427	0.00202826	0.00643386	0.75316
cg00907461	0.0178166	0.0140813	0.208402
cg00907464	0.00191426	0.00610726	0.75453
cg00907473	-0.000338942	0.00105462	0.748516
cg00907499	0.0087604	0.005854	0.137341
cg00907503	-0.00163013	0.00491963	0.740997
cg00907549	-0.00116714	0.00190939	0.542263
cg00907604	0.00454014	0.00393891	0.251514
cg00907612	-0.00402264	0.00504664	0.427084
cg00907661	-0.00514654	0.00323244	0.114169
cg00907675	-0.000623133	0.0110766	0.955237
cg00907688	0.00332998	0.00287536	0.249283
cg00907715	-0.000948615	0.005062	0.851687
cg00907717	-0.00449938	0.0036767	0.223613
cg00907732	-0.00120495	0.00128452	0.350235
cg00907739	-0.00350964	0.00463825	0.450835
cg00907752	-0.00895763	0.0047653	0.062739
cg00907770	-0.00287793	0.00518355	0.579862
cg00907805	-0.00750752	0.00365311	0.042195
cg00907809	0.0183318	0.00747064	0.0156743
cg00907810	0.00268525	0.00737045	0.716301
cg00907833	-0.00828679	0.0128315	0.51972
cg00907842	-0.0169005	0.0101783	0.0996219
cg00907843	-0.00228021	0.00176728	0.199626
cg00907884	7.83376e-05	0.00401342	0.984462
cg00907891	0.0717934	0.0296666	0.0171286
cg00907939	-0.00108864	0.00096389	0.261134
cg00907998	-0.00784748	0.00741818	0.29239
cg00908004	-0.00206986	0.00769617	0.788466
cg00908022	-0.0107381	0.00726643	0.142275
cg00908027	0.0263657	0.0157254	0.0964028
cg00908042	0.00667997	0.00830281	0.422788
cg00908117	0.00598933	0.00346416	0.0865755
cg00908120	0.00602721	0.00681421	0.378318
cg00908155	0.00393191	0.00781013	0.615645
cg00908189	0.00190398	0.00295264	0.52035
cg00908192	0.00534628	0.00363459	0.14411
cg00908197	-0.00474001	0.00343421	0.170264
cg00908209	0.00787512	0.00796105	0.324694
cg00908271	-0.000991167	0.00335324	0.768094
cg00908291	0.000771879	0.00160001	0.630449
cg00908292	0.00322663	0.00371462	0.386908
cg00908318	0.00138418	0.00883842	0.875835
cg00908408	0.00135039	0.00606428	0.82419
cg00908427	-0.000776059	0.00341035	0.820403
cg00908501	0.00367027	0.00352896	0.300559
cg00908507	0.00035434	0.00670149	0.957926
cg00908526	0.000104614	0.00144934	0.942587
cg00908551	-0.00182566	0.00159953	0.256148
cg00908553	0.0011555	0.00301987	0.702717
cg00908571	0.000949295	0.00615479	0.877701
cg00908584	-0.00125917	0.00309555	0.684955
cg00908601	0.00234122	0.00482028	0.628127
cg00908631	-0.00419104	0.00708677	0.555451
cg00908654	-0.0013664	0.00371483	0.7137
cg00908690	0.0112692	0.00869199	0.197467
cg00908733	-0.00243291	0.00298164	0.416253
cg00908758	-0.000809639	0.007525	0.914511
cg00908766	0.000244311	0.00563903	0.96552
cg00908794	0.0259559	0.00757846	0.000860233
cg00908797	0.000182869	0.00807458	0.981972
cg00908813	-0.00178888	0.00705567	0.800317
cg00908822	0.015024	0.00547324	0.00705069
cg00908828	0.00351182	0.00555419	0.528491
cg00908833	0.00182673	0.00353429	0.606273
cg00908927	-0.00924576	0.00788133	0.243236
cg00909062	0.0090179	0.00703698	0.202664
cg00909073	0.00551776	0.00607487	0.365674
cg00909094	-0.00194259	0.0075481	0.797372
cg00909097	0.00462616	0.00931964	0.620593
cg00909110	-0.00199673	0.007727	0.796566
cg00909156	-0.00299533	0.00378956	0.430955
cg00909172	-0.00246949	0.0029539	0.404929
cg00909189	0.00342608	0.0051771	0.509473
cg00909226	0.00419613	0.00406661	0.304366
cg00909232	-6.28465e-06	0.00657284	0.999239
cg00909233	0.00015087	0.00446107	0.973081
cg00909259	-0.00388107	0.00420374	0.357866
cg00909275	-0.00136979	0.00134268	0.309838
cg00909284	-0.00937626	0.0113994	0.412527
cg00909286	0.0100764	0.0063561	0.115717
cg00909318	-0.000211392	0.00482923	0.965163
cg00909335	0.00263608	0.00863957	0.760844
cg00909377	0.000674153	0.00370511	0.855949
cg00909395	-0.000518243	0.00123161	0.674719
cg00909401	-0.00433954	0.00706407	0.540255
cg00909424	0.00959763	0.00321139	0.00344473
cg00909514	0.00166617	0.00131501	0.20777
cg00909579	0.00216219	0.00690205	0.75466
cg00909646	0.00143725	0.00193222	0.458537
cg00909668	0.00118227	0.00470798	0.802181
cg00909706	-0.00101603	0.0060257	0.866402
cg00909806	-0.0025897	0.0134633	0.847814
cg00909847	-0.000617209	0.00408632	0.880214
cg00909862	-0.00261134	0.0072454	0.719217
cg00909926	-0.000970858	0.00208139	0.641802
cg00909953	0.00451102	0.00580076	0.438409
cg00909958	0.0114495	0.00932326	0.222001
cg00909993	0.00352377	0.00937839	0.707826
cg00910015	0.0013867	0.00607651	0.819902
cg00910029	0.00447485	0.00470174	0.343276
cg00910052	-0.00305888	0.00454209	0.502047
cg00910067	-0.00143229	0.0052762	0.786536
cg00910103	-0.00144854	0.00640249	0.821422
cg00910107	-0.0124271	0.015894	0.435936
cg00910115	0.00435133	0.00328316	0.187753
cg00910127	-0.00830297	0.00680847	0.225214
cg00910138	0.000485902	0.00154386	0.753551
cg00910164	0.00341732	0.00362686	0.348105
cg00910168	0.0047235	0.00887993	0.595828
cg00910190	0.000533815	0.00628712	0.932488
cg00910203	0.00790075	0.00504758	0.120344
cg00910216	-0.001006	0.00410749	0.806968
cg00910222	0.00244305	0.0087547	0.780717
cg00910279	-0.00723536	0.00530732	0.175529
cg00910293	-0.00127369	0.00361717	0.725407
cg00910297	-0.00123396	0.001399	0.379648
cg00910319	-0.0018193	0.00438214	0.678817
cg00910338	0.00988332	0.00552819	0.0765121
cg00910355	-0.00674575	0.00769638	0.382643
cg00910408	-0.00719581	0.00860963	0.405055
cg00910447	0.00836685	0.00367076	0.0245422
cg00910503	-0.00248062	0.00158711	0.120879
cg00910521	-0.00424798	0.00211063	0.0465495
cg00910557	-0.000606672	0.00424094	0.886507
cg00910586	-0.0132948	0.0230406	0.565088
cg00910616	-0.00529378	0.00613406	0.389973
cg00910640	0.000504588	0.00115443	0.662889
cg00910676	0.00117443	0.00379383	0.757468
cg00910720	-0.00115968	0.00282278	0.681984
cg00910796	-0.00242429	0.0075795	0.749679
cg00910827	0.0053368	0.00640789	0.406703
cg00910844	0.00134936	0.00313416	0.667635
cg00910846	0.00777079	0.00783635	0.323514
cg00910861	-0.00476943	0.00572979	0.406958
cg00910882	-0.00151488	0.00125193	0.228812
cg00910893	0.00139398	0.00837249	0.868067
cg00910907	-0.00094638	0.00107301	0.379674
cg00910972	-0.000195182	0.00823094	0.981124
cg00910990	-0.00642561	0.00645966	0.322012
cg00911055	-0.00099225	0.00202711	0.625452
cg00911073	0.00253418	0.0101409	0.803125
cg00911123	6.97454e-05	0.00245722	0.977406
cg00911180	0.00270278	0.00563302	0.632299
cg00911192	0.000720863	0.00136429	0.59828
cg00911264	0.000132905	0.00390941	0.972941
cg00911267	-0.00937871	0.004973	0.0618953
cg00911289	-0.0027736	0.00159295	0.0844002
cg00911290	-0.00366219	0.00396446	0.3576
cg00911318	0.0112176	0.00699083	0.111395
cg00911351	-0.00233555	0.00264197	0.378579
cg00911354	0.000373078	0.00701051	0.957654
cg00911364	0.00573216	0.00256122	0.027195
cg00911370	-0.00695699	0.00460482	0.133654
cg00911376	0.0193245	0.0127088	0.131188
cg00911385	-0.00271211	0.00386125	0.483893
cg00911398	0.000997335	0.0040481	0.805846
cg00911446	0.00146596	0.00305806	0.632606
cg00911488	0.00109828	0.00231831	0.636606
cg00911502	-0.0211702	0.00752237	0.00577595
cg00911520	0.00173613	0.00367337	0.637399
cg00911538	0.00100486	0.00583213	0.863515
cg00911551	0.0014868	0.00110105	0.179627
cg00911593	-0.00177788	0.00503914	0.724891
cg00911624	0.00630866	0.00489639	0.200251
cg00911628	-0.00114525	0.00377834	0.762369
cg00911670	0.00235242	0.00410608	0.567853
cg00911719	-0.00114153	0.00130268	0.382746
cg00911776	-0.00316501	0.00676348	0.640726
cg00911794	0.00301638	0.0105813	0.776118
cg00911813	-5.09254e-05	0.00142469	0.971549
cg00911873	0.00190744	0.00350684	0.587579
cg00911894	0.00123667	0.00553131	0.823495
cg00911962	-0.00555343	0.0043565	0.205038
cg00911981	0.000428848	0.00103297	0.678819
cg00912035	0.00260336	0.00319454	0.416835
cg00912046	-0.00311288	0.00329708	0.347134
cg00912049	9.22846e-05	0.0013034	0.943681
cg00912101	-0.00440458	0.00644871	0.496007
cg00912107	7.2977e-05	0.00339547	0.982891
cg00912122	-0.000204796	0.00540329	0.969833
cg00912149	0.00377997	0.00380447	0.32258
cg00912164	0.000340856	0.00182183	0.851924
cg00912191	-0.0025549	0.00235928	0.281173
cg00912247	0.00428762	0.0120715	0.72312
cg00912277	-0.00522564	0.00780632	0.50461
cg00912316	0.00115427	0.00117106	0.326425
cg00912337	-0.0101111	0.013073	0.440895
cg00912374	0.00313642	0.00399765	0.434364
cg00912407	0.00148612	0.00300724	0.622147
cg00912427	-0.00155024	0.00368496	0.674785
cg00912467	-0.000300019	0.00130973	0.819233
cg00912468	0.00335766	0.00530752	0.528269
cg00912518	-0.00326879	0.0294257	0.911747
cg00912526	-0.00180074	0.00404906	0.657374
cg00912573	0.000767642	0.00561219	0.891449
cg00912580	0.00347108	0.00385903	0.370332
cg00912598	-0.00618071	0.00401282	0.126322
cg00912625	-0.00105875	0.00125874	0.402075
cg00912639	-0.00176415	0.00176197	0.318871
cg00912722	7.54667e-06	0.00169068	0.996446
cg00912738	-0.0153237	0.00493556	0.00241211
cg00912746	0.00691194	0.00987493	0.485411
cg00912757	-0.00201191	0.00257185	0.435698
cg00912772	-0.00157755	0.00465838	0.73551
cg00912793	0.00426876	0.00526107	0.418865
cg00912852	-0.00563757	0.00876306	0.521323
cg00912926	0.00785267	0.00940302	0.405427
cg00912939	-0.00534987	0.001853	0.00466642
cg00912942	-0.00395213	0.00572352	0.491304
cg00912946	-0.00108386	0.00438186	0.80509
cg00912972	-0.00606202	0.00577751	0.296325
cg00913032	0.000157322	0.00171325	0.927
cg00913104	0.00109409	0.00128639	0.396857
cg00913147	0.00821793	0.00843347	0.331937
cg00913148	0.00255613	0.00836051	0.760371
cg00913163	-0.0052661	0.00441684	0.235673
cg00913191	-0.00820815	0.00463575	0.0793446
cg00913283	0.00113785	0.00490712	0.817056
cg00913288	-0.00481311	0.00324538	0.140866
cg00913358	-0.0127542	0.0096062	0.186974
cg00913360	0.0114367	0.00564535	0.0451552
cg00913383	-0.00586561	0.00264761	0.0287528
cg00913391	-0.00503071	0.00404286	0.215971
cg00913393	0.00271138	0.00286402	0.345828
cg00913442	-0.0217886	0.00758043	0.00484634
cg00913495	0.0103663	0.00469679	0.0293464
cg00913521	-0.000828556	0.00190618	0.66464
cg00913522	-0.00155547	0.00513372	0.762459
cg00913542	0.00344209	0.00424294	0.418943
cg00913556	-0.0204275	0.00973463	0.0381145
cg00913604	-0.00621881	0.00608131	0.308696
cg00913659	-0.000750591	0.001406	0.594505
cg00913770	0.118255	0.0581244	0.0442622
cg00913787	0.00463779	0.00352126	0.1905
cg00913794	-0.00197893	0.00918054	0.829725
cg00913799	0.00118438	0.00179912	0.511691
cg00913818	-0.00491918	0.00394747	0.215307
cg00913836	0.00483002	0.00406766	0.237573
cg00913842	-0.00258875	0.00681498	0.704767
cg00913879	-0.00387503	0.00399199	0.333788
cg00913900	0.00357937	0.00464256	0.442336
cg00913903	-0.000884903	0.00363139	0.807923
cg00913912	0.00951755	0.0056288	0.0936436
cg00913945	0.00780455	0.00565574	0.170355
cg00913949	-0.00881504	0.00405407	0.0317811
cg00913953	0.00392672	0.00207689	0.0612523
cg00914008	-0.000352858	0.00684653	0.958988
cg00914022	0.00109904	0.00244011	0.653289
cg00914028	0.0145937	0.0109806	0.186535
cg00914033	-0.000683143	0.00143017	0.633819
cg00914073	-0.00058333	0.00405468	0.885865
cg00914084	0.000807415	0.0082479	0.922192
cg00914121	0.00775437	0.00815877	0.343939
cg00914125	-0.00293869	0.008407	0.727331
cg00914139	0.00344178	0.00337831	0.310499
cg00914147	3.74112e-05	0.00641416	0.995357
cg00914222	0.00614473	0.00626494	0.328799
cg00914299	-0.0025412	0.00591862	0.668488
cg00914315	0.00664582	0.0061173	0.279636
cg00914341	-0.00289171	0.00734221	0.694442
cg00914354	-0.00268556	0.00402724	0.50624
cg00914462	0.0014802	0.000728553	0.0445506
cg00914473	0.0013647	0.00112696	0.228461
cg00914487	-0.00133582	0.00292719	0.649024
cg00914495	-0.000474545	0.00619686	0.939096
cg00914575	0.000966094	0.00468966	0.837161
cg00914626	0.00260758	0.00136578	0.0587918
cg00914650	-0.00160452	0.00119567	0.18233
cg00914659	-0.00959168	0.0108898	0.380314
cg00914726	-0.00360193	0.0040911	0.380511
cg00914777	0.000748795	0.00136383	0.584073
cg00914781	-0.000898308	0.00173931	0.606542
cg00914787	0.00614835	0.00559982	0.274579
cg00914804	-0.000906254	0.00421512	0.830158
cg00914834	0.00947693	0.00828339	0.255026
cg00914883	0.00232018	0.00385452	0.548432
cg00914902	-0.00418393	0.00282592	0.141533
cg00914963	0.00462153	0.002753	0.0959938
cg00914967	-0.0146463	0.00604684	0.0170335
cg00914990	0.00712392	0.00589945	0.229762
cg00915092	0.0246062	0.0108324	0.0250252
cg00915126	-0.000519202	0.00683308	0.939568
cg00915177	0.00815798	0.00458324	0.0777948
cg00915178	-0.00206213	0.00406882	0.613283
cg00915206	-0.00378323	0.00172091	0.0299777
cg00915214	-0.00331828	0.00264626	0.212471
cg00915244	-0.00208894	0.00891136	0.815093
cg00915289	0.00170278	0.00108267	0.118596
cg00915372	-0.0060568	0.00541737	0.265945
cg00915395	-0.00890163	0.00383841	0.0222037
cg00915400	-0.000274875	0.00389333	0.943841
cg00915473	-0.00443465	0.00565283	0.434402
cg00915507	-0.00351509	0.00720791	0.626737
cg00915556	-0.00324038	0.00379344	0.394815
cg00915612	0.000279537	0.00988071	0.97748
cg00915652	0.00395226	0.0114037	0.729559
cg00915671	-0.00362803	0.00517062	0.484346
cg00915676	0.0109427	0.00637617	0.0888932
cg00915818	0.00423858	0.00433627	0.330443
cg00915830	0.00188603	0.00492361	0.702403
cg00915831	-0.00137435	0.00600474	0.819381
cg00915858	0.00112587	0.00673093	0.86746
cg00915905	0.0117491	0.00515008	0.0244191
cg00915918	0.00586542	0.00483902	0.228022
cg00915974	0.00959515	0.00967804	0.32361
cg00915990	-0.000815567	0.00447226	0.855629
cg00916030	-3.03371e-06	0.0017923	0.998652
cg00916041	0.00386712	0.00440427	0.381802
cg00916056	-0.00922042	0.00419312	0.0299377
cg00916117	0.00915371	0.00449148	0.0439045
cg00916133	-0.00894207	0.00325419	0.00699304
cg00916163	-0.00123274	0.00428401	0.774067
cg00916179	0.000928277	0.00426634	0.828151
cg00916185	-0.0014915	0.00429342	0.728949
cg00916199	0.000745689	0.00139357	0.593647
cg00916220	0.00364642	0.00441069	0.410152
cg00916310	-0.00178216	0.00319234	0.57778
cg00916365	0.00101414	0.00403762	0.802141
cg00916432	0.00262808	0.00582934	0.652979
cg00916439	-0.00131351	0.00179288	0.465317
cg00916441	0.00245771	0.00462445	0.596153
cg00916453	-0.00547002	0.00345432	0.11612
cg00916454	-0.000995045	0.00867413	0.908877
cg00916512	-0.00166099	0.0054811	0.762422
cg00916536	6.60847e-05	0.00447954	0.988256
cg00916628	-0.00132518	0.00485228	0.785275
cg00916635	0.00465527	0.00677093	0.493166
cg00916640	0.0010538	0.00768185	0.891135
cg00916652	0.000792095	0.0062125	0.898773
cg00916680	0.00718471	0.00549577	0.193782
cg00916719	0.000739755	0.0052979	0.889202
cg00916730	-0.00285631	0.00616454	0.644016
cg00916772	-0.0107122	0.00755247	0.158858
cg00916810	0.00713074	0.00611128	0.245763
cg00916831	0.00233215	0.00541074	0.667281
cg00916854	0.00189014	0.00417229	0.651409
cg00916884	-0.00307183	0.00752891	0.68405
cg00916899	-0.0025688	0.00310972	0.410528
cg00916973	0.00362551	0.0139075	0.794813
cg00916981	-0.00644895	0.00323394	0.0485661
cg00917018	-0.00581808	0.00378006	0.126588
cg00917031	0.0011722	0.00196389	0.551794
cg00917094	0.00186174	0.00412704	0.652785
cg00917101	-0.00295176	0.00335998	0.381551
cg00917154	0.00225285	0.00314655	0.475497
cg00917156	-0.000403661	0.00641615	0.949948
cg00917181	-0.00126204	0.00387246	0.745107
cg00917184	-0.00244024	0.00580118	0.67482
cg00917251	-0.00259037	0.00469881	0.582538
cg00917321	-0.00103859	0.00459621	0.82164
cg00917335	0.00127513	0.00141639	0.369908
cg00917355	0.0103174	0.0103338	0.320234
cg00917362	-0.000423878	0.00420298	0.919848
cg00917373	-0.000579832	0.00402489	0.885711
cg00917413	0.00386513	0.0072023	0.592573
cg00917416	-0.00743999	0.00485749	0.128428
cg00917437	0.00388918	0.00528096	0.462995
cg00917467	0.000457924	0.00390393	0.906834
cg00917471	0.000703146	0.00360751	0.845815
cg00917561	-0.00403591	0.00468051	0.390376
cg00917566	-0.000788972	0.00392067	0.840881
cg00917569	-0.00103914	0.00352688	0.768819
cg00917603	-0.00132407	0.00467803	0.777668
cg00917642	0.00195763	0.0089235	0.826754
cg00917651	-0.00204099	0.00744272	0.784416
cg00917741	0.000780066	0.00112555	0.489711
cg00917847	0.0048603	0.0057478	0.399583
cg00917893	0.00103198	0.00171396	0.548324
cg00918005	0.00167911	0.00308164	0.586924
cg00918012	0.0578361	0.0177204	0.001458
cg00918040	-0.00419849	0.00316341	0.187141
cg00918130	-0.00149143	0.00440426	0.73552
cg00918179	-0.0178589	0.00891802	0.0476404
cg00918181	0.00273849	0.0174313	0.875448
cg00918282	0.00453463	0.00455746	0.321886
cg00918309	-0.00161784	0.00154488	0.297251
cg00918491	0.00764113	0.00584248	0.1936
cg00918494	0.00188057	0.00813582	0.817622
cg00918522	-0.00224671	0.00223345	0.316615
cg00918541	0.00154636	0.0016888	0.361814
cg00918630	-0.00900635	0.0074401	0.22863
cg00918738	-0.00227308	0.00356946	0.525545
cg00918743	-0.00583938	0.00576912	0.313634
cg00918762	-0.00413736	0.00182305	0.025154
cg00918794	-0.00250013	0.00376445	0.507965
cg00918796	0.00346023	0.00363721	0.34348
cg00918837	0.00474357	0.00667535	0.478803
cg00918862	-0.000933458	0.00276459	0.736261
cg00918869	-0.000963761	0.00588561	0.870224
cg00918877	-0.00156693	0.00386768	0.686151
cg00918900	0.0012601	0.00837107	0.880617
cg00918914	-0.0107848	0.00463162	0.0216792
cg00918917	-0.000884738	0.0028529	0.757046
cg00918924	-0.00618319	0.00748576	0.410564
cg00919002	0.000309097	0.00129782	0.812188
cg00919011	0.000162874	0.00331796	0.960936
cg00919013	0.0018529	0.00337637	0.584245
cg00919014	0.00455028	0.0111884	0.685008
cg00919016	0.00164785	0.00203194	0.419102
cg00919028	-0.00506564	0.0119663	0.672871
cg00919041	-0.00792943	0.00618394	0.202399
cg00919055	-0.000703258	0.00525713	0.893823
cg00919068	-0.00297974	0.00600341	0.620626
cg00919077	-0.000146071	0.00181709	0.936073
cg00919118	-0.00127612	0.00187927	0.498506
cg00919126	0.0087487	0.00280248	0.00228747
cg00919143	0.000932809	0.00162891	0.568023
cg00919164	-0.00206084	0.00391541	0.599692
cg00919201	0.00693451	0.00423296	0.104182
cg00919237	0.00455952	0.00521197	0.383546
cg00919245	0.00970506	0.00551807	0.0813462
cg00919259	-0.00192501	0.00528687	0.71646
cg00919271	0.00747467	0.00594989	0.211632
cg00919280	-0.00356626	0.00556521	0.522953
cg00919305	-0.00272705	0.00573308	0.635237
cg00919323	0.000766086	0.00474077	0.871916
cg00919398	-0.00329801	0.008318	0.692497
cg00919407	-0.0252942	0.0148167	0.0905659
cg00919411	-0.00998398	0.00624704	0.112817
cg00919468	0.00155929	0.00560032	0.781196
cg00919509	-0.0057379	0.00452519	0.207431
cg00919534	0.00319365	0.00454732	0.483941
cg00919567	0.00972306	0.00998472	0.332258
cg00919576	0.000341333	0.00239811	0.887072
cg00919585	-0.000142659	0.00122214	0.907284
cg00919591	0.00362649	0.0029633	0.223596
cg00919689	0.00732539	0.00695775	0.294681
cg00919702	-0.00379706	0.00984928	0.700586
cg00919715	-0.00124935	0.0012059	0.302418
cg00919738	-0.00631414	0.00347957	0.0722569
cg00919781	0.00361984	0.0052917	0.495351
cg00919800	-0.00351151	0.0132225	0.791059
cg00919806	0.00231108	0.00920077	0.802133
cg00919821	0.00152508	0.00340618	0.655206
cg00919822	-0.00103582	0.00574543	0.857254
cg00919857	0.000779213	0.00097774	0.427164
cg00919908	0.0211499	0.0311614	0.498714
cg00919921	0.0021307	0.00553629	0.70107
cg00919925	0.00302215	0.00491108	0.539557
cg00919937	0.00642393	0.00517139	0.216755
cg00919987	-0.00229615	0.0051578	0.657049
cg00919994	0.00231311	0.00133244	0.0853136
cg00919997	-0.00646393	0.0270792	0.811771
cg00920043	-0.000156085	0.00180531	0.931256
cg00920069	0.00478768	0.00294156	0.10642
cg00920098	-6.55295e-05	0.00321478	0.983773
cg00920126	-0.00362891	0.00385383	0.348405
cg00920130	0.00279813	0.00565213	0.621529
cg00920139	0.015963	0.0102846	0.123454
cg00920162	0.00412045	0.0100399	0.682291
cg00920168	0.000897992	0.00540343	0.868308
cg00920231	-0.000404361	0.0018042	0.823071
cg00920244	-0.00217397	0.00391707	0.580002
cg00920262	0.000510128	0.00468105	0.913416
cg00920269	-0.000481698	0.00604428	0.936622
cg00920283	-0.00195639	0.00437339	0.655493
cg00920314	-0.0129114	0.0135943	0.344277
cg00920337	0.000990156	0.00276047	0.720502
cg00920348	0.00241575	0.00173038	0.16545
cg00920372	0.00849216	0.00458534	0.0666562
cg00920395	0.000424033	0.00310142	0.891496
cg00920422	0.00143521	0.00283756	0.613998
cg00920423	-0.000649114	0.00992607	0.947976
cg00920431	0.00118912	0.00162732	0.466474
cg00920477	-1.69045e-05	0.00401976	0.996652
cg00920537	-0.003222	0.00333743	0.336417
cg00920539	-0.000316409	0.00133891	0.813617
cg00920546	-0.017233	0.0176992	0.332322
cg00920553	0.00559978	0.00350204	0.112637
cg00920572	-0.00385878	0.00364163	0.291592
cg00920579	0.000237982	0.0036582	0.948247
cg00920691	0.0072445	0.004311	0.0956534
cg00920736	-0.0069612	0.00675434	0.304936
cg00920789	0.00269533	0.00421917	0.524238
cg00920799	-0.00268607	0.00391714	0.494304
cg00920839	0.000509886	0.00433628	0.906606
cg00920892	0.00724946	0.0120705	0.549325
cg00920907	0.00111533	0.00432188	0.796829
cg00920938	0.00828416	0.00646691	0.202837
cg00920960	-0.00197603	0.00236684	0.405564
cg00920970	-0.00630434	0.00297065	0.0360241
cg00920990	7.931e-05	0.00189979	0.966775
cg00921029	-0.00338689	0.00736455	0.646486
cg00921058	0.00371688	0.00610126	0.543626
cg00921097	0.00204755	0.00697508	0.769643
cg00921138	0.00184911	0.00254693	0.469345
cg00921160	-0.00280289	0.00678108	0.680148
cg00921219	-0.00899315	0.0127337	0.481501
cg00921237	-0.00458999	0.00768845	0.551714
cg00921266	0.00446616	0.0024841	0.074887
cg00921309	0.00835638	0.00772375	0.281618
cg00921342	-0.00392079	0.00588879	0.506904
cg00921344	-0.00277506	0.00423082	0.513223
cg00921350	-0.00134471	0.00268471	0.617441
cg00921454	0.00585016	0.00573088	0.309543
cg00921457	-0.000603073	0.00429967	0.888706
cg00921574	-0.00239702	0.00320584	0.456204
cg00921609	0.00311877	0.00779135	0.689708
cg00921669	-0.00690665	0.00683134	0.314184
cg00921718	0.00390709	0.00672864	0.562633
cg00921722	0.000582085	0.00186643	0.755719
cg00921759	0.000463473	0.00246633	0.851279
cg00921819	-0.00249459	0.00848476	0.769296
cg00921839	-0.000740716	0.00410512	0.857136
cg00921930	0.00897948	0.00818349	0.274878
cg00921934	-0.000953786	0.00363099	0.793281
cg00921973	0.0178347	0.00765146	0.0215493
cg00921992	-0.00296594	0.00704825	0.674704
cg00922025	0.00325447	0.00185781	0.0825502
cg00922044	-0.0105248	0.00465158	0.025587
cg00922073	0.00096506	0.0012437	0.439408
cg00922110	0.00229698	0.00285687	0.423089
cg00922143	-0.00513055	0.00558224	0.360026
cg00922157	-0.00585883	0.00611196	0.339833
cg00922200	-0.00228913	0.00864109	0.791564
cg00922210	0.00374906	0.00445991	0.402356
cg00922271	-0.0191674	0.006347	0.00313228
cg00922281	0.00297818	0.00361969	0.412385
cg00922301	0.00243025	0.00299493	0.418825
cg00922310	0.00812218	0.00359961	0.0259864
cg00922328	-0.000691236	0.00129504	0.594568
cg00922363	0.00165779	0.00440243	0.707211
cg00922376	0.001202	0.00129443	0.355095
cg00922378	-0.00156055	0.00359976	0.665476
cg00922420	0.00273788	0.00613335	0.656175
cg00922520	0.00354978	0.00468194	0.449932
cg00922522	-0.00254007	0.00358178	0.479697
cg00922603	-0.00196394	0.00117079	0.096244
cg00922727	0.00030976	0.00130877	0.813337
cg00922781	0.000368433	0.00152297	0.809287
cg00922785	0.00630966	0.00548688	0.252612
cg00922796	-0.00014442	0.00290374	0.960422
cg00922819	0.0011054	0.00584193	0.850264
cg00922841	-0.000192007	0.00343491	0.955522
cg00922857	0.00591796	0.00445269	0.186524
cg00922897	-0.00636282	0.00521022	0.224568
cg00922915	-0.00132312	0.00327724	0.687181
cg00923054	7.19941e-05	0.00524961	0.989082
cg00923076	-0.00355467	0.0062279	0.569302
cg00923182	0.0030177	0.00467634	0.520044
cg00923230	0.00541236	0.00327397	0.101101
cg00923295	-0.00146672	0.00339077	0.666165
cg00923304	-0.0014539	0.00782043	0.852852
cg00923305	-0.00156371	0.00931039	0.866923
cg00923306	0.00220921	0.00629491	0.726284
cg00923326	-0.00122794	0.00436249	0.778863
cg00923443	-0.0142509	0.00580625	0.0156513
cg00923458	-0.00467933	0.00438346	0.288044
cg00923481	-7.91407e-05	0.00522604	0.987945
cg00923506	0.0167072	0.0325705	0.608993
cg00923533	-0.00922707	0.00659464	0.164523
cg00923632	-0.000191625	0.00764693	0.980052
cg00923634	-0.0164747	0.00679339	0.0169023
cg00923678	0.0159713	0.0108305	0.14311
cg00923729	0.00973986	0.0134474	0.470398
cg00923744	0.00105039	0.00107252	0.329508
cg00923803	0.00163281	0.00375119	0.664198
cg00923807	-0.00107602	0.00111378	0.336074
cg00923860	-0.000614588	0.00656569	0.925589
cg00923870	0.00606112	0.0157593	0.701258
cg00923873	-0.00489185	0.00330831	0.142039
cg00923880	-0.00129696	0.0073301	0.859878
cg00923890	0.00368695	0.0037612	0.329071
cg00923919	0.0021939	0.00178141	0.220696
cg00923927	0.0182209	0.013017	0.164343
cg00923934	-0.00272918	0.00499045	0.585548
cg00924017	-0.00458845	0.00309964	0.141597
cg00924052	-0.000982058	0.00533588	0.854309
cg00924094	-7.79795e-05	0.00276203	0.977527
cg00924106	-0.0109488	0.0080275	0.175329
cg00924143	0.000178097	0.00309785	0.954257
cg00924171	-0.00977223	0.0074771	0.193905
cg00924265	0.0024804	0.00356042	0.487459
cg00924278	-0.000636155	0.00337151	0.850681
cg00924357	-0.00144273	0.00105312	0.173441
cg00924372	-0.00166381	0.00283025	0.557805
cg00924388	-0.00431724	0.00484177	0.374484
cg00924425	0.00300882	0.00356023	0.399846
cg00924459	-0.0121801	0.00654444	0.0653469
cg00924460	-0.000582483	0.00475557	0.902735
cg00924482	0.00165098	0.00403441	0.683155
cg00924484	-0.00179581	0.00186845	0.338561
cg00924527	-0.00633729	0.00492316	0.200665
cg00924556	-0.00055283	0.00421374	0.895855
cg00924575	-0.00422227	0.00524681	0.422679
cg00924612	0.00107543	0.00529093	0.839301
cg00924622	-0.00396545	0.00556675	0.477732
cg00924624	-0.00750516	0.00428647	0.0827017
cg00924631	-0.00498739	0.00453116	0.273394
cg00924652	-0.00713499	0.00909217	0.434263
cg00924676	0.00139125	0.00104869	0.18732
cg00924685	-0.000806724	0.00530767	0.879467
cg00924757	0.00846748	0.00433797	0.0534408
cg00924796	-0.00199167	0.0012952	0.126935
cg00924816	-0.0096657	0.00908885	0.289857
cg00924855	0.00781888	0.00552035	0.159442
cg00924909	0.00240418	0.00466156	0.607049
cg00924924	0.000754208	0.00435471	0.862812
cg00924943	0.0190945	0.059249	0.747844
cg00925020	0.000430206	0.00120943	0.722728
cg00925037	0.00235845	0.00383639	0.539962
cg00925054	-0.0108674	0.00768448	0.160077
cg00925069	0.0151449	0.0101526	0.138582
cg00925087	-0.00786489	0.010641	0.461387
cg00925096	6.55235e-05	0.00191314	0.972739
cg00925101	7.89195e-05	0.00304523	0.979371
cg00925133	0.00084437	0.00540332	0.876103
cg00925156	-0.00198167	0.00440819	0.653908
cg00925229	0.00101933	0.00132984	0.444989
cg00925244	-0.00271573	0.00516976	0.600405
cg00925288	0.000863568	0.00331754	0.795107
cg00925361	-0.00499885	0.00650132	0.443573
cg00925393	-0.000922079	0.00398923	0.817626
cg00925436	4.84706e-05	0.00345147	0.98882
cg00925450	-0.00319983	0.00528575	0.546159
cg00925483	0.00163204	0.00379843	0.668266
cg00925492	-0.00440838	0.00340054	0.197511
cg00925509	0.00478794	0.00453646	0.293498
cg00925516	0.000561613	0.00390196	0.885814
cg00925557	-0.00160422	0.00177406	0.367794
cg00925616	0.0163169	0.00540749	0.00315573
cg00925620	0.00269539	0.00509019	0.597488
cg00925688	0.00146564	0.0020949	0.485611
cg00925717	0.000144455	0.00313892	0.963376
cg00925722	0.00822462	0.00647296	0.2065
cg00925766	-0.0057468	0.00393143	0.146608
cg00925778	0.00378437	0.00578517	0.514356
cg00925802	-0.00868675	0.009156	0.344791
cg00925831	-0.0179069	0.0101548	0.0805621
cg00925871	-0.00104391	0.00101388	0.305406
cg00925882	0.0103449	0.00520112	0.0491411
cg00925920	0.00047672	0.0040776	0.907139
cg00925947	0.00181669	0.00964158	0.850887
cg00925950	-0.000471309	0.00469612	0.920237
cg00925953	-0.00287233	0.00563904	0.611499
cg00926047	-0.0102957	0.0091596	0.263404
cg00926053	0.0018128	0.00372808	0.627735
cg00926069	-0.00316567	0.00345439	0.361416
cg00926162	0.00111565	0.00100761	0.270569
cg00926164	0.00149255	0.00581369	0.797858
cg00926180	-0.00034873	0.00121434	0.774507
cg00926192	0.00105086	0.002621	0.689228
cg00926215	0.0023665	0.00355901	0.50746
cg00926226	-0.00404841	0.00958604	0.673598
cg00926267	-0.00762193	0.00618553	0.220448
cg00926285	-0.00910316	0.00604929	0.135183
cg00926318	0.00113953	0.00125888	0.367305
cg00926345	0.00519572	0.00373368	0.166808
cg00926400	-0.00904912	0.0132677	0.496619
cg00926465	0.00801714	0.00355915	0.0262368
cg00926466	-0.00112568	0.00630854	0.858702
cg00926483	0.0029389	0.00872233	0.736792
cg00926502	-4.34595e-05	0.00140157	0.975319
cg00926520	0.00870832	0.0100988	0.390358
cg00926541	-0.00593346	0.00444565	0.184692
cg00926657	-0.0072969	0.00843018	0.388577
cg00926660	0.00325528	0.00733215	0.657918
cg00926680	-4.57596e-05	0.00105353	0.965433
cg00926684	-0.0021613	0.00319374	0.499973
cg00926729	0.00637246	0.00301071	0.0365082
cg00926855	-0.0135801	0.00921307	0.143286
cg00926889	-0.00143264	0.00363647	0.694357
cg00926894	-0.00837201	0.00800292	0.297758
cg00926939	-0.00326911	0.00329947	0.32392
cg00926942	-0.00490567	0.00935628	0.601094
cg00927035	0.00132193	0.00437846	0.763275
cg00927068	0.0050099	0.00642975	0.43752
cg00927091	0.00226431	0.00326975	0.490055
cg00927104	0.00131429	0.00310298	0.672701
cg00927105	-0.00300465	0.00707241	0.671768
cg00927151	0.0138221	0.00911422	0.1322
cg00927169	0.000559512	0.00179537	0.755892
cg00927211	-0.00257794	0.00131706	0.0527956
cg00927220	-0.000737633	0.00492306	0.881167
cg00927226	0.0018701	0.00472001	0.692707
cg00927227	0.000939501	0.00437714	0.83044
cg00927228	-0.00118212	0.00569377	0.835906
cg00927256	0.0013158	0.00517938	0.799926
cg00927275	-0.00791821	0.00430548	0.0685494
cg00927281	-0.0196335	0.0111989	0.0823104
cg00927305	-0.01549	0.00738361	0.0381643
cg00927364	0.00189303	0.00553718	0.733084
cg00927403	4.91162e-05	0.00126218	0.969028
cg00927429	-0.000116937	0.00145021	0.935877
cg00927435	-0.00621899	0.002757	0.0260312
cg00927449	-0.00351005	0.00382738	0.361066
cg00927495	-0.000675879	0.00187695	0.719454
cg00927503	-0.00218184	0.0050684	0.667675
cg00927554	0.000309596	0.0025267	0.902699
cg00927579	-0.000231663	0.00341326	0.946009
cg00927594	-0.00941066	0.00421665	0.0276194
cg00927600	0.00186386	0.00289637	0.521204
cg00927601	0.00572065	0.00374951	0.129902
cg00927624	-0.00432231	0.00733182	0.556695
cg00927646	-0.00800704	0.00391958	0.043417
cg00927665	0.0155993	0.00717446	0.0317878
cg00927666	0.00176644	0.00541011	0.74465
cg00927699	-0.00669687	0.00465135	0.152722
cg00927769	0.000358657	0.00524688	0.945624
cg00927777	0.00333104	0.0116723	0.77588
cg00927790	-0.00598799	0.0049665	0.230484
cg00927855	0.000296007	0.00371366	0.936612
cg00927883	0.00023199	0.00327222	0.943606
cg00927911	0.00114647	0.00173818	0.510878
cg00927920	-0.00661761	0.0104792	0.529
cg00927939	0.00422983	0.00307162	0.171238
cg00928002	-0.0120036	0.00642216	0.0642221
cg00928036	0.000311983	0.00766817	0.967619
cg00928054	0.00322223	0.00711141	0.651348
cg00928088	-0.0120969	0.00528715	0.0240153
cg00928122	0.00129756	0.00317004	0.683087
cg00928167	0.00432597	0.00352687	0.222555
cg00928191	-0.00962673	0.00901615	0.287942
cg00928222	-0.00651327	0.0130963	0.619926
cg00928226	0.00565034	0.00457518	0.219416
cg00928231	0.00119081	0.00125579	0.34504
cg00928397	0.0032447	0.00358709	0.367645
cg00928444	-0.00313024	0.00606325	0.606687
cg00928478	-0.000667611	0.00117048	0.569566
cg00928580	-0.011239	0.010009	0.263884
cg00928584	-0.00140478	0.00406021	0.730001
cg00928596	-0.00194229	0.00339283	0.568152
cg00928650	-0.00084287	0.00342537	0.806081
cg00928711	-0.00419372	0.00481616	0.385748
cg00928751	-0.00285032	0.00454676	0.532007
cg00928753	-0.00119984	0.00296057	0.68605
cg00928795	0.00310462	0.0037745	0.412527
cg00928799	0.00927459	0.0032087	0.00462098
cg00928816	0.00376404	0.00277727	0.178049
cg00928872	0.00264759	0.00366433	0.471475
cg00928989	-0.00434898	0.00363021	0.233447
cg00929047	0.00177337	0.00306371	0.563866
cg00929050	-0.000915324	0.00101305	0.368182
cg00929088	-0.0211436	0.00799524	0.0093549
cg00929177	0.00387234	0.00830879	0.642082
cg00929203	0.0166318	0.00629133	0.00937885
cg00929243	0.00456329	0.00813537	0.575973
cg00929254	0.00273299	0.00467964	0.560383
cg00929267	-0.00144452	0.00358576	0.687827
cg00929270	0.0150339	0.0097902	0.127454
cg00929322	-0.00716857	0.00703351	0.310303
cg00929332	-0.0100512	0.00692886	0.149677
cg00929336	0.0041322	0.00295574	0.164868
cg00929345	-0.00400559	0.00692872	0.564348
cg00929386	-0.00816447	0.00557306	0.145725
cg00929390	0.00329315	0.00412236	0.426067
cg00929392	-0.00168348	0.0028944	0.561983
cg00929411	-0.00248588	0.00257898	0.337171
cg00929465	-0.0154752	0.00972798	0.114475
cg00929476	-0.00233244	0.00527143	0.659004
cg00929478	-0.00757357	0.0046716	0.107788
cg00929493	0.00276839	0.00553212	0.617761
cg00929496	-0.011157	0.00583643	0.0584803
cg00929523	-0.00215332	0.00466112	0.644995
cg00929606	0.00379013	0.00229603	0.101595
cg00929633	0.00391626	0.00492517	0.428206
cg00929635	-0.00256588	0.00169938	0.133886
cg00929637	0.00370504	0.00495494	0.456181
cg00929655	-0.000870973	0.00546602	0.873685
cg00929658	0.00215509	0.00382342	0.574116
cg00929661	0.00646792	0.00583309	0.269877
cg00929798	0.0013221	0.00177251	0.457294
cg00929855	-0.00255109	0.00337848	0.451775
cg00929860	0.00710086	0.00884878	0.423982
cg00929870	-0.00199233	0.00248802	0.42496
cg00929871	0.0027612	0.00328172	0.401923
cg00929878	-0.000935696	0.00107364	0.385337
cg00929887	0.00582249	0.00472623	0.220548
cg00929906	0.00540387	0.00924857	0.560198
cg00929964	0.00360625	0.00721844	0.618345
cg00930078	0.000881782	0.00236531	0.710004
cg00930125	0.00165134	0.00355544	0.643223
cg00930213	-0.00193684	0.00209328	0.356818
cg00930230	0.00272677	0.00219055	0.215809
cg00930244	-0.000916015	0.0114455	0.936354
cg00930246	0.00215694	0.00311364	0.489908
cg00930263	-0.00963596	0.00639671	0.134781
cg00930281	0.0100797	0.0106918	0.347837
cg00930309	-0.000291603	0.00123147	0.81325
cg00930347	-0.000199997	0.000921557	0.828587
cg00930349	-0.000879991	0.00818094	0.914532
cg00930397	0.00134928	0.00665228	0.839636
cg00930403	-0.0170873	0.0100053	0.0904409
cg00930430	-0.00251489	0.00596039	0.673883
cg00930455	0.000212732	0.00245663	0.931148
cg00930515	-0.00403326	0.00445912	0.367674
cg00930606	0.00168399	0.00597246	0.778495
cg00930615	0.00968788	0.00782464	0.218259
cg00930618	-0.0146095	0.0146844	0.321931
cg00930628	0.00370135	0.00246779	0.136463
cg00930707	0.00195326	0.00838385	0.816203
cg00930710	0.000226059	0.0010241	0.825698
cg00930755	0.0135058	0.00769636	0.0820239
cg00930756	0.00704597	0.00425576	0.100595
cg00930762	0.000506575	0.00203406	0.803781
cg00930832	-0.0159146	0.00522465	0.00289144
cg00930833	0.0160771	0.00823436	0.0533814
cg00930873	-0.000599799	0.00113782	0.599134
cg00930890	-0.000237759	0.000986574	0.81
cg00930987	-0.00772518	0.00430534	0.0754595
cg00931124	-0.0020197	0.00165649	0.225304
cg00931181	0.000720014	0.00360468	0.842043
cg00931187	-0.00445134	0.00751083	0.554606
cg00931201	0.000439498	0.00349039	0.900024
cg00931235	0.00273516	0.00152094	0.0748169
cg00931336	-0.00461164	0.00574142	0.423547
cg00931339	-0.00186862	0.00298855	0.533071
cg00931375	0.000233469	0.00963315	0.980707
cg00931409	0.00279676	0.00405842	0.49217
cg00931418	0.00207567	0.00611288	0.734826
cg00931491	-0.00212469	0.00422034	0.615644
cg00931497	0.000341965	0.00189135	0.856847
cg00931499	-0.00907808	0.00858685	0.292692
cg00931514	-0.0131247	0.00595044	0.0294495
cg00931520	-0.00211315	0.00513163	0.68128
cg00931528	-0.00539806	0.0064239	0.402526
cg00931558	-0.000135969	0.00148563	0.927241
cg00931607	-0.0018355	0.00505087	0.716989
cg00931620	-0.00210447	0.00553067	0.704289
cg00931644	-0.00228445	0.00592488	0.700547
cg00931670	-0.00120235	0.00325444	0.71249
cg00931692	0.00896014	0.00448618	0.0482197
cg00931699	0.00318122	0.00392359	0.419203
cg00931710	0.00336514	0.00398774	0.40054
cg00931742	-0.000667975	0.00581602	0.908769
cg00931828	-0.00198998	0.00133992	0.140314
cg00931851	0.00161712	0.0015152	0.288145
cg00931874	-0.0050497	0.0178722	0.778047
cg00931877	-0.00090901	0.00560441	0.871444
cg00931925	-0.000525949	0.00159205	0.741746
cg00931927	0.00745561	0.00614401	0.227501
cg00931944	0.00523376	0.00533146	0.328376
cg00931957	-0.00261656	0.0122414	0.831133
cg00931972	-0.00187819	0.00997192	0.850944
cg00932063	0.00658396	0.00733049	0.371027
cg00932092	0.0103049	0.00665602	0.124393
cg00932104	0.00521881	0.00598441	0.385038
cg00932128	-0.002338	0.00205455	0.257564
cg00932141	0.00228564	0.0051112	0.655608
cg00932156	-0.00115331	0.00652617	0.860047
cg00932201	0.000281678	0.00312213	0.928274
cg00932250	-0.0025442	0.00703848	0.718429
cg00932251	-9.18177e-06	0.00121894	0.994003
cg00932276	-0.000640807	0.00466109	0.890898
cg00932328	-0.00128673	0.00408286	0.753231
cg00932330	0.00182954	0.0145272	0.900006
cg00932365	0.00417925	0.00513763	0.417681
cg00932394	0.00356226	0.0082665	0.667349
cg00932413	0.00182937	0.00447189	0.68326
cg00932463	-0.00181979	0.00406895	0.655567
cg00932483	-0.000627069	0.00275544	0.820391
cg00932491	0.00374702	0.00547413	0.495076
cg00932510	0.00224124	0.00250312	0.372505
cg00932528	0.00102945	0.00566499	0.85613
cg00932612	-0.00170363	0.00369638	0.64577
cg00932624	-0.0102282	0.0152155	0.502824
cg00932650	0.00249842	0.00720199	0.729312
cg00932677	0.00457193	0.00397759	0.252831
cg00932688	0.00125581	0.00161481	0.438397
cg00932808	-0.00102347	0.000869631	0.241728
cg00932835	-0.0356557	0.0362846	0.327889
cg00932836	0.00011336	0.00539912	0.983286
cg00932875	-0.00633707	0.00471961	0.182081
cg00932935	-0.00180187	0.00288876	0.534059
cg00933162	0.000177781	0.00469254	0.969846
cg00933176	-0.00231548	0.00450431	0.608224
cg00933182	-0.00041583	0.00423237	0.92191
cg00933210	-0.00185761	0.00141162	0.190878
cg00933232	0.00458674	0.0062571	0.465062
cg00933242	-0.000847347	0.00128214	0.510044
cg00933249	0.00197827	0.00467466	0.672967
cg00933263	-0.0249819	0.0152149	0.103409
cg00933306	0.000953779	0.00349456	0.785408
cg00933310	0.00088452	0.00234555	0.706808
cg00933405	0.00825531	0.00474809	0.0848428
cg00933411	0.000133058	0.0143119	0.992599
cg00933415	0.0133002	0.00523089	0.0123676
cg00933435	0.00246541	0.00393923	0.53268
cg00933538	-8.50716e-05	0.00118704	0.942995
cg00933542	0.00491518	0.00651961	0.452487
cg00933603	0.00549813	0.0101807	0.590232
cg00933612	0.00222948	0.00360602	0.537656
cg00933650	0.00966391	0.00714629	0.179004
cg00933692	-0.00323248	0.00521946	0.536968
cg00933696	0.0137275	0.0161812	0.398045
cg00933762	0.00221333	0.00465629	0.635469
cg00933763	0.00421387	0.00527686	0.426238
cg00933788	0.00635516	0.00441577	0.152884
cg00933813	0.00249453	0.00364548	0.495213
cg00933835	0.0175971	0.0059401	0.00372809
cg00933859	-0.018573	0.0157818	0.241746
cg00933914	0.00923826	0.00352834	0.0100591
cg00934017	-0.00158519	0.00353208	0.654446
cg00934037	-0.00354612	0.0044902	0.431345
cg00934045	-0.00066379	0.00290836	0.81988
cg00934057	-0.00141798	0.00520555	0.785818
cg00934066	-0.00267385	0.00923706	0.772757
cg00934087	0.00548888	0.00412739	0.186265
cg00934092	-0.00103708	0.00171767	0.547217
cg00934120	0.000626439	0.00419656	0.881606
cg00934162	-0.00708464	0.00359106	0.0509762
cg00934178	-0.00221233	0.00305336	0.470237
cg00934299	-0.00159359	0.00154999	0.306102
cg00934322	0.000890747	0.0069192	0.897798
cg00934355	-0.00434081	0.00448368	0.335062
cg00934393	-0.000906443	0.00407048	0.824185
cg00934394	-0.000611865	0.00403459	0.879732
cg00934395	-9.60241e-05	0.00328946	0.976764
cg00934464	-0.00227777	0.00169608	0.182001
cg00934521	0.00347247	0.00796609	0.663744
cg00934564	-0.00250546	0.00308613	0.418601
cg00934597	-0.00760977	0.0134692	0.57322
cg00934609	0.000764454	0.00585272	0.896314
cg00934611	-0.00177709	0.00205045	0.387969
cg00934624	0.00185081	0.00178105	0.300965
cg00934626	0.00357133	0.00708506	0.615206
cg00934661	0.00339755	0.00337874	0.316791
cg00934746	0.015182	0.0104715	0.149898
cg00934775	-0.000944279	0.0010172	0.355242
cg00934791	-0.00246256	0.00209804	0.242986
cg00934800	-0.00240235	0.00362231	0.508559
cg00934804	0.00106514	0.00236677	0.653553
cg00934847	-0.00453517	0.00346723	0.193549
cg00934848	-0.00553253	0.00490974	0.262216
cg00934864	0.00128944	0.00997125	0.89734
cg00934997	0.00155716	0.00337918	0.64583
cg00935015	0.00547083	0.00419878	0.195262
cg00935026	-0.00221599	0.00672926	0.742539
cg00935043	-0.00409112	0.00481383	0.397211
cg00935068	0.00770431	0.00445428	0.0864491
cg00935073	-0.0012592	0.00446815	0.778603
cg00935108	0.00455517	0.00451946	0.315675
cg00935119	0.00199295	0.00194775	0.308414
cg00935156	-0.00432899	0.00320604	0.179654
cg00935216	0.000845023	0.00452282	0.852128
cg00935234	0.0161019	0.0226406	0.47844
cg00935267	-0.00685019	0.00599693	0.255772
cg00935307	-0.0107208	0.00670676	0.112748
cg00935328	0.00217702	0.00511867	0.671427
cg00935346	0.00157217	0.00357206	0.660691
cg00935361	0.00190084	0.00405721	0.640332
cg00935384	0.000635178	0.00466349	0.891906
cg00935388	-0.00131016	0.00302567	0.665837
cg00935394	-0.00426316	0.00343075	0.2166
cg00935397	0.000992072	0.00104086	0.342576
cg00935421	0.00544861	0.00735955	0.46064
cg00935430	-0.00201845	0.00179405	0.262958
cg00935435	0.00576768	0.00323323	0.0771518
cg00935445	0.0144374	0.00856664	0.0947135
cg00935474	0.00347948	0.00645512	0.590938
cg00935504	0.000480927	0.00484847	0.921164
cg00935595	0.000572683	0.00122859	0.642026
cg00935612	-0.00509927	0.00708289	0.473061
cg00935653	0.00129463	0.00308856	0.675895
cg00935670	0.00737891	0.0065299	0.260882
cg00935698	0.000866308	0.0082217	0.916272
cg00935717	-0.0101175	0.00448746	0.0261015
cg00935782	0.00130461	0.00103304	0.209252
cg00935792	0.0039811	0.00332026	0.233046
cg00935819	0.00998087	0.00446699	0.0274445
cg00935865	0.000199434	0.00784615	0.979767
cg00935887	0.018952	0.0155568	0.225691
cg00935894	0.000538269	0.00829768	0.948393
cg00935895	0.00424591	0.00522555	0.418211
cg00935924	-0.00525731	0.007157	0.464137
cg00935967	0.000732789	0.00583038	0.900207
cg00935974	0.000286278	0.00544227	0.958142
cg00935991	0.00680481	0.00334466	0.0442604
cg00935993	-0.00174945	0.00263044	0.507369
cg00936007	-0.00621905	0.00442383	0.16255
cg00936077	-0.000626547	0.00289195	0.828874
cg00936146	0.000614308	0.00122473	0.616943
cg00936187	0.00698539	0.00603646	0.249653
cg00936239	2.15304e-05	0.00319826	0.994641
cg00936309	0.00627777	0.00397547	0.117128
cg00936312	0.0020109	0.00517927	0.698561
cg00936342	-0.00146223	0.00233006	0.531574
cg00936348	0.00448412	0.00529758	0.399109
cg00936349	0.00445963	0.00560738	0.428113
cg00936435	0.00104356	0.00706533	0.882844
cg00936442	0.00565235	0.00475378	0.236946
cg00936449	-0.00305119	0.00269446	0.259889
cg00936469	0.00280696	0.0035619	0.432331
cg00936494	-0.00233575	0.00926379	0.801397
cg00936547	0.00321152	0.00429263	0.45594
cg00936589	-0.00187069	0.0015242	0.222274
cg00936626	-0.00265281	0.00647504	0.68281
cg00936689	0.00268313	0.00471594	0.57053
cg00936699	-0.00306844	0.00360994	0.397139
cg00936708	-0.00283265	0.00337114	0.40255
cg00936722	0.00792748	0.00483296	0.10375
cg00936733	0.0122093	0.00662407	0.0679493
cg00936756	-0.000961121	0.00655663	0.883721
cg00936790	0.0151298	0.0132411	0.255626
cg00936853	0.00072172	0.00157221	0.647089
cg00936895	-0.00584289	0.00389465	0.136367
cg00936904	0.00224019	0.0167847	0.894064
cg00936907	-0.000795085	0.00129159	0.539415
cg00936911	0.00183692	0.0047555	0.700028
cg00936935	0.000252909	0.00338952	0.940654
cg00937012	-0.00065714	0.003104	0.83272
cg00937131	-0.00358385	0.00539621	0.507964
cg00937135	0.000744467	0.00138072	0.590826
cg00937155	-0.00154749	0.00178192	0.38701
cg00937175	-0.00427522	0.00387967	0.272844
cg00937262	-0.000593837	0.000984422	0.547572
cg00937263	0.000446886	0.00216194	0.836615
cg00937271	-0.0042491	0.00369743	0.25292
cg00937280	0.00481735	0.00589536	0.415582
cg00937285	0.00329126	0.00332104	0.323805
cg00937286	-0.00537183	0.00561352	0.340656
cg00937330	0.00119477	0.00366636	0.745128
cg00937335	0.00273508	0.00444268	0.539383
cg00937359	0.000193304	0.00506391	0.969618
cg00937388	0.0268247	0.0269075	0.320952
cg00937402	0.00209972	0.00394292	0.595415
cg00937449	0.00453691	0.00341841	0.187143
cg00937489	-0.00145655	0.00129349	0.262548
cg00937510	-0.00111382	0.00136255	0.415405
cg00937568	-0.00395259	0.00322257	0.222571
cg00937681	-0.00462944	0.00957314	0.629624
cg00937691	-0.00936584	0.0126644	0.461126
cg00937699	-0.00125319	0.00613043	0.838396
cg00937742	-0.000514109	0.00622616	0.934339
cg00937758	-0.00360801	0.00437436	0.411234
cg00937817	0.00662304	0.00758069	0.384166
cg00937932	-0.00365352	0.00579978	0.530017
cg00937966	-0.00251524	0.00441758	0.570245
cg00937982	0.0134877	0.0162989	0.4097
cg00938039	-0.0151841	0.00859346	0.0799631
cg00938147	-0.00140151	0.00900897	0.876653
cg00938163	0.00279067	0.00312109	0.373168
cg00938266	-0.00231217	0.0065233	0.72367
cg00938305	-0.000197802	0.0013365	0.882609
cg00938380	0.000526067	0.00145497	0.718359
cg00938395	-0.00142977	0.00247287	0.564301
cg00938429	-0.005544	0.00528643	0.296563
cg00938453	0.000996912	0.00124514	0.425033
cg00938517	-0.00200528	0.00561917	0.721865
cg00938535	-0.00295647	0.00313486	0.347662
cg00938540	0.00648133	0.00326741	0.0497441
cg00938547	-0.000266716	0.00388721	0.945419
cg00938619	0.0011463	0.00471012	0.808165
cg00938641	0.0169848	0.00574587	0.00380089
cg00938648	0.00229878	0.00341029	0.501654
cg00938658	-0.00695531	0.00514732	0.179339
cg00938688	-0.00123163	0.00329788	0.709512
cg00938712	0.00554385	0.00539041	0.305946
cg00938721	0.00253859	0.0055767	0.649837
cg00938743	0.00311871	0.00175813	0.078801
cg00938771	0.000665428	0.00686665	0.922973
cg00938816	0.00797822	0.00676714	0.240911
cg00938819	-0.00312581	0.0126517	0.805309
cg00938920	-0.0150513	0.0108057	0.166409
cg00938969	8.06997e-05	0.00179607	0.964242
cg00938997	-0.00681359	0.00644937	0.293025
cg00939026	0.00361242	0.00394717	0.362057
cg00939030	-0.00777269	0.00782357	0.32261
cg00939032	0.00422519	0.00230744	0.069742
cg00939082	-0.00107541	0.00109531	0.328302
cg00939088	0.00104905	0.00412629	0.79978
cg00939129	0.00612382	0.00393953	0.122897
cg00939211	0.00238675	0.00147501	0.108448
cg00939226	0.000906505	0.00165552	0.585081
cg00939301	0.00119538	0.0020535	0.561658
cg00939347	-0.00984141	0.00417694	0.0202046
cg00939353	0.000331019	0.00365404	0.92798
cg00939357	-0.00324172	0.00613217	0.5981
cg00939394	0.000808206	0.00577949	0.889037
cg00939409	0.0277845	0.0500511	0.579919
cg00939432	0.00129611	0.00673014	0.847634
cg00939438	-0.032856	0.0463516	0.479896
cg00939442	-0.0100461	0.0053715	0.0640592
cg00939460	-0.00101101	0.000824418	0.222647
cg00939486	-0.0164272	0.00860642	0.0588575
cg00939495	-0.00521317	0.00378303	0.170938
cg00939525	-0.00150507	0.00354543	0.672007
cg00939556	-0.00702074	0.00433493	0.108136
cg00939558	-0.00172034	0.00118864	0.1506
cg00939617	0.00347389	0.00600978	0.564398
cg00939627	0.00159409	0.00720112	0.82521
cg00939649	-0.00351306	0.00433531	0.419464
cg00939682	-0.00571864	0.00972032	0.557503
cg00939727	0.000689543	0.00279569	0.805634
cg00939735	0.000645632	0.00185981	0.72913
cg00939768	0.00752392	0.00624535	0.23085
cg00939808	-0.0039763	0.00860865	0.645052
cg00939827	0.00958068	0.00828225	0.249827
cg00939864	-0.00150458	0.00419977	0.720829
cg00939910	0.00136594	0.00295864	0.645208
cg00939947	-7.4068e-05	0.00126903	0.953561
cg00939965	-0.00332532	0.00793255	0.675874
cg00939970	0.00976051	0.00384508	0.0125083
cg00940007	0.000476002	0.00345182	0.890568
cg00940054	0.00370999	0.00595457	0.534518
cg00940095	0.00391266	0.00767604	0.611248
cg00940140	0.00607119	0.00643296	0.347323
cg00940212	0.00377064	0.00254228	0.140837
cg00940232	-0.00376288	0.00194634	0.0557226
cg00940243	0.00290925	0.00465482	0.533244
cg00940248	-0.000156497	0.00713498	0.98254
cg00940260	-0.0084709	0.00627812	0.17997
cg00940261	0.00100479	0.00112487	0.373642
cg00940280	-5.16762e-05	0.00215506	0.980912
cg00940287	0.00628421	0.00909566	0.491057
cg00940313	0.0015553	0.00136349	0.256437
cg00940323	-0.00110934	0.00311702	0.722587
cg00940380	-0.00103796	0.00337266	0.758838
cg00940433	-0.00583374	0.00624825	0.352488
cg00940435	-0.0016162	0.00511023	0.752388
cg00940473	-0.00543156	0.00665415	0.416081
cg00940475	0.000257757	0.00269426	0.923954
cg00940502	0.00911876	0.00515596	0.0796853
cg00940514	-0.000288671	0.00403025	0.943027
cg00940526	0.00214847	0.00310357	0.490209
cg00940546	0.000339821	0.00134151	0.800492
cg00940560	-0.00137433	0.00563542	0.807775
cg00940640	-0.00171107	0.0044175	0.69924
cg00940659	-0.00126225	0.00692336	0.855663
cg00940744	-0.00277367	0.00564807	0.624329
cg00940786	-0.00104015	0.00237364	0.66208
cg00940806	0.000594916	0.0068497	0.930944
cg00940809	-0.000348276	0.0019795	0.860658
cg00940812	-0.00289907	0.0026071	0.268524
cg00940830	-0.00127227	0.00394563	0.747713
cg00940854	-0.01002	0.00624602	0.111481
cg00940867	-0.0040463	0.0036408	0.268786
cg00940878	-0.000633466	0.00320529	0.843692
cg00940891	0.000775299	0.00402075	0.847446
cg00940894	-0.00134333	0.00311546	0.667165
cg00940941	-0.0014976	0.00511513	0.770233
cg00940972	-0.00128249	0.00483381	0.791254
cg00941010	-0.00130517	0.00284308	0.647075
cg00941050	0.00106159	0.00120915	0.38184
cg00941096	-0.00149525	0.00717349	0.835263
cg00941139	0.00888402	0.00513142	0.086152
cg00941188	0.00101217	0.00917482	0.912353
cg00941203	-0.00454192	0.0056793	0.425559
cg00941229	0.000581966	0.00141021	0.680629
cg00941258	0.00088057	0.00327181	0.788318
cg00941271	-0.00904369	0.00470539	0.0571485
cg00941280	-0.000516594	0.00356523	0.885052
cg00941311	-0.00236399	0.00357676	0.510013
cg00941314	0.00926278	0.00634894	0.147378
cg00941396	-0.000625292	0.00479742	0.896532
cg00941414	0.000709871	0.00352433	0.840735
cg00941419	-0.00231967	0.00866179	0.789342
cg00941421	-0.00415402	0.00877729	0.636942
cg00941549	-0.00231744	0.00662765	0.727249
cg00941572	0.0106196	0.00695748	0.12974
cg00941576	-0.00790886	0.0100671	0.433754
cg00941595	2.30304e-05	0.00356359	0.994855
cg00941615	-0.00181107	0.00597314	0.762298
cg00941658	-0.00418253	0.00364567	0.253719
cg00941666	0.000308065	0.00307745	0.920441
cg00941671	0.00275811	0.00322294	0.393949
cg00941745	-0.00195758	0.00114624	0.0904381
cg00941755	0.000653532	0.00680172	0.923626
cg00941797	-0.000570534	0.00141676	0.687933
cg00941816	-0.00142842	0.00357686	0.690395
cg00941824	0.000772982	0.00339887	0.820509
cg00941833	0.000163292	0.00439539	0.970431
cg00941836	-0.00662878	0.00859942	0.442425
cg00941856	0.00132348	0.00875351	0.880094
cg00941900	-0.00670574	0.0044384	0.133644
cg00941912	-0.000173082	0.0045468	0.969702
cg00941961	0.00536161	0.00631053	0.397344
cg00941983	0.00345223	0.00490412	0.482929
cg00941989	0.000533163	0.00436839	0.903078
cg00942007	6.44077e-05	0.0014006	0.963403
cg00942017	-0.000279799	0.00332377	0.933063
cg00942023	0.00401653	0.00701247	0.567949
cg00942160	-0.00301292	0.00307099	0.328664
cg00942188	0.000134787	0.00432954	0.97522
cg00942219	0.0013782	0.00361509	0.703752
cg00942241	0.00110568	0.0115057	0.923614
cg00942285	-0.00248369	0.00367386	0.500406
cg00942293	0.00895084	0.00498117	0.0750412
cg00942301	0.00201527	0.00641176	0.753872
cg00942432	0.00163739	0.00506163	0.746927
cg00942434	0.00306638	0.00411291	0.457501
cg00942495	-0.00612557	0.0129417	0.636907
cg00942507	-0.00544884	0.00479657	0.258388
cg00942551	-0.0129744	0.0100199	0.198028
cg00942552	-0.0105822	0.00481976	0.0301839
cg00942554	-0.00822009	0.00783128	0.29614
cg00942746	-0.00568537	0.00529692	0.285428
cg00942756	0.00010687	0.00353484	0.975935
cg00942763	0.00278574	0.00626951	0.657661
cg00942799	0.00328604	0.00573532	0.567828
cg00942920	-0.00421259	0.00380494	0.270607
cg00942949	0.00190119	0.00568525	0.738697
cg00942997	-0.000680918	0.00321944	0.83288
cg00943035	-0.0167096	0.00873662	0.0583536
cg00943060	0.00203122	0.00537	0.705959
cg00943065	0.00488961	0.00295699	0.101014
cg00943116	0.00110767	0.00874298	0.899411
cg00943124	0.00406824	0.00323211	0.210758
cg00943186	-0.00148246	0.00307895	0.631114
cg00943191	-0.000958856	0.00738022	0.896861
cg00943245	0.0081155	0.0045738	0.0787234
cg00943260	0.000821262	0.00615345	0.894066
cg00943287	-0.00128107	0.00509529	0.801948
cg00943291	-0.000902029	0.00333453	0.787264
cg00943312	-0.00221749	0.00648609	0.733079
cg00943359	-0.00470261	0.00360083	0.194236
cg00943360	-0.00159063	0.00310445	0.609401
cg00943384	-5.48999e-05	0.00583733	0.992513
cg00943411	0.000817861	0.00841358	0.922736
cg00943565	0.000837971	0.00456914	0.854817
cg00943571	-0.0137053	0.00985271	0.166979
cg00943756	-0.00458416	0.00935138	0.624943
cg00943809	0.0130312	0.00899246	0.150097
cg00943882	0.00276035	0.00421931	0.514313
cg00943909	-0.000321528	0.00439196	0.941771
cg00943950	0.000412002	0.00178365	0.817746
cg00943985	-0.00815019	0.0122731	0.50801
cg00944001	-0.012463	0.0072369	0.0878036
cg00944015	-0.00140119	0.00389725	0.719873
cg00944067	-0.00266039	0.0032953	0.421189
cg00944142	-0.000223599	0.00502725	0.964603
cg00944163	0.00239717	0.00581222	0.680808
cg00944166	-0.00232044	0.00153369	0.133102
cg00944181	0.0136584	0.00727954	0.0632217
cg00944193	0.00376926	0.00980204	0.701309
cg00944227	0.00270558	0.00557088	0.628153
cg00944237	3.92211e-05	0.00364678	0.991438
cg00944304	-0.00617691	0.00664888	0.354879
cg00944309	-0.00409786	0.00450379	0.364845
cg00944364	0.00174324	0.00426074	0.683219
cg00944388	-0.0131406	0.00667046	0.0513099
cg00944421	-0.00425661	0.00931917	0.648729
cg00944431	-0.00154966	0.00432013	0.72049
cg00944433	0.000802258	0.00375875	0.831374
cg00944484	0.00234101	0.00161415	0.149768
cg00944502	-0.000641023	0.00101419	0.528642
cg00944528	-0.00477822	0.00553374	0.389724
cg00944541	-0.00076352	0.00137068	0.578613
cg00944573	0.000564206	0.00296835	0.849595
cg00944580	-0.0125459	0.0108494	0.249992
cg00944626	0.00569004	0.00332297	0.0896016
cg00944631	0.0928338	0.0589196	0.117938
cg00944638	0.00859648	0.0107584	0.425955
cg00944649	0.00191927	0.00300176	0.523881
cg00944666	0.0048998	0.0040322	0.226858
cg00944794	0.00455171	0.0031303	0.148721
cg00944808	4.79762e-05	0.00126478	0.969809
cg00944809	0.000881063	0.00358404	0.806264
cg00944846	0.0032802	0.00544229	0.547911
cg00944862	-0.0182627	0.00775606	0.0202822
cg00944873	0.0032077	0.00731852	0.662014
cg00944884	0.000519969	0.00440456	0.906238
cg00944888	-0.00507599	0.00214962	0.0199362
cg00945023	-0.00520749	0.00348099	0.137471
cg00945038	-9.96914e-05	0.00517143	0.984654
cg00945042	-0.000346794	0.00301948	0.908768
cg00945089	0.00241529	0.00328496	0.463719
cg00945107	-0.00515543	0.00425939	0.228685
cg00945108	-0.00485969	0.00355811	0.174736
cg00945209	0.000336384	0.00528703	0.949383
cg00945225	-0.000510586	0.00412591	0.901734
cg00945234	0.00172144	0.00226671	0.449183
cg00945238	-0.000906035	0.000918712	0.32616
cg00945276	0.00276394	0.00186106	0.140317
cg00945285	-9.49667e-05	0.00634987	0.988094
cg00945341	-0.00594871	0.00729067	0.416269
cg00945443	0.00342456	0.0050198	0.496514
cg00945462	0.00786827	0.00647162	0.226614
cg00945470	-0.0028082	0.00572971	0.625013
cg00945486	0.00873213	0.00783043	0.267172
cg00945487	-0.00572217	0.00550966	0.301241
cg00945513	0.00184452	0.00392792	0.639559
cg00945547	0.00236918	0.00771173	0.759249
cg00945555	0.0135881	0.00726439	0.0640241
cg00945571	0.00381293	0.00500339	0.447621
cg00945580	0.00198411	0.00553703	0.720768
cg00945663	-0.000163748	0.00293107	0.955548
cg00945666	0.00531263	0.0068992	0.442899
cg00945719	-0.000378551	0.00110937	0.733569
cg00945735	-0.000693623	0.00230412	0.763946
cg00945746	0.00100659	0.00617418	0.870787
cg00945750	0.00313627	0.00400651	0.435401
cg00945808	-0.00206044	0.00130531	0.117269
cg00945810	-0.00277755	0.00883774	0.753891
cg00945862	0.00526051	0.00240916	0.0310818
cg00945887	-5.65807e-05	0.0034152	0.986811
cg00945932	0.00165909	0.00152631	0.279371
cg00945943	-0.00446757	0.00310194	0.152587
cg00945964	0.000107328	0.00209202	0.959175
cg00946032	-0.000312156	0.00331382	0.92512
cg00946092	-0.00728965	0.00458272	0.1145
cg00946139	0.00220628	0.00576641	0.702735
cg00946148	0.000173039	0.00510444	0.973017
cg00946155	0.00632559	0.00603691	0.296978
cg00946160	0.0109658	0.00638709	0.0887671
cg00946187	0.00162079	0.00379149	0.669849
cg00946195	0.00262083	0.00188577	0.167349
cg00946243	0.00125375	0.00109055	0.252738
cg00946245	0.00277775	0.00251751	0.27223
cg00946316	0.00244611	0.0030706	0.427356
cg00946321	-0.00355516	0.00313247	0.258826
cg00946350	-0.00037888	0.000949848	0.690738
cg00946381	0.000828666	0.0014485	0.568409
cg00946388	-0.000759724	0.00376697	0.840532
cg00946472	0.000902146	0.0014572	0.537111
cg00946479	0.00444824	0.00594899	0.45619
cg00946491	-0.000624728	0.0092668	0.946371
cg00946492	-0.00535705	0.00381533	0.16306
cg00946507	-0.00133736	0.000912412	0.145521
cg00946582	0.000493881	0.00163589	0.763286
cg00946598	-0.0107858	0.00738939	0.147191
cg00946601	0.000315866	0.0036024	0.930286
cg00946683	-0.00315825	0.00298526	0.292356
cg00946712	-0.00493617	0.00763269	0.51914
cg00946888	0.000355919	0.00341058	0.917072
cg00946921	-0.0022302	0.00148988	0.137233
cg00946942	-0.00391859	0.00894924	0.662325
cg00946960	0.00322812	0.00394191	0.41457
cg00946979	-0.00341055	0.00136534	0.013944
cg00946992	-0.00203295	0.00284914	0.477002
cg00947019	-0.00197349	0.00123475	0.112797
cg00947024	-0.00222161	0.00632423	0.726034
cg00947032	-0.0017547	0.00242944	0.471637
cg00947192	0.00502189	0.00363367	0.169708
cg00947220	-0.0122425	0.00514557	0.0190398
cg00947236	-0.0171748	0.00809861	0.0361529
cg00947275	0.000105396	0.00330821	0.974641
cg00947319	0.001402	0.00487198	0.774056
cg00947324	-0.00123266	0.00416194	0.767646
cg00947413	-0.00318234	0.00732083	0.664619
cg00947446	0.00380059	0.00875353	0.664994
cg00947478	-0.00296777	0.00917958	0.74707
cg00947502	0.00356264	0.00542575	0.512774
cg00947528	0.00184526	0.00295783	0.533992
cg00947576	0.0110461	0.00911266	0.227998
cg00947581	-0.00430583	0.00941985	0.648483
cg00947586	-0.00092269	0.00183671	0.616401
cg00947599	0.00155709	0.00923684	0.866436
cg00947665	-0.00182437	0.00414842	0.660947
cg00947666	-0.00263254	0.00341637	0.442587
cg00947686	0.00194741	0.00487267	0.690168
cg00947744	0.00542486	0.00389976	0.16696
cg00947745	-0.000210891	0.00722997	0.976782
cg00947782	-0.0053785	0.00722722	0.458314
cg00947789	0.00351815	0.00379358	0.355715
cg00947801	0.000672345	0.00359486	0.851976
cg00947809	0.0207893	0.00679462	0.00277301
cg00947828	-0.000625385	0.00271812	0.818449
cg00947859	0.0082604	0.00572247	0.15167
cg00947885	0.00138558	0.00567442	0.807539
cg00947999	0.00381492	0.00359923	0.291459
cg00948047	-0.00303657	0.00485893	0.533277
cg00948075	-0.00141631	0.00842162	0.866749
cg00948084	0.00272723	0.00418345	0.515795
cg00948085	0.00264363	0.004351	0.544689
cg00948102	-0.000125665	0.0013745	0.927317
cg00948111	0.00684436	0.00388746	0.0810314
cg00948114	-0.00157072	0.00173043	0.365981
cg00948124	0.00202901	0.00737907	0.783847
cg00948209	0.00486327	0.00320406	0.131871
cg00948231	-0.00118264	0.0111672	0.915849
cg00948247	0.00437578	0.00469168	0.352997
cg00948252	-0.011912	0.00736703	0.108705
cg00948274	-0.00608239	0.00362447	0.0961066
cg00948275	-0.00132778	0.00149259	0.375597
cg00948334	-0.000260167	0.0104931	0.980263
cg00948460	0.0102066	0.00459802	0.0284474
cg00948470	0.000484928	0.00544548	0.9292
cg00948500	-0.0097699	0.0109304	0.373332
cg00948513	0.00447145	0.00791167	0.573087
cg00948520	-0.00569851	0.00560388	0.311399
cg00948664	0.00305998	0.00668081	0.647822
cg00948677	0.00519523	0.00844837	0.539842
cg00948749	0.00466222	0.00705581	0.510121
cg00948856	0.00166909	0.00299686	0.578675
cg00948857	-0.0069512	0.00667407	0.299876
cg00948862	-9.7984e-05	0.00101989	0.923634
cg00948878	0.00726941	0.00439328	0.100792
cg00948880	-0.00134145	0.00160932	0.40631
cg00948881	-0.00664508	0.00458588	0.150123
cg00948897	0.00163366	0.00117225	0.166193
cg00948900	0.00369177	0.0062978	0.558921
cg00948903	-0.00919484	0.00758614	0.228041
cg00948906	-0.00527049	0.00497616	0.291811
cg00948982	0.00695565	0.00561391	0.217935
cg00949014	0.0139119	0.00893777	0.122402
cg00949206	3.68844e-05	0.0129305	0.997729
cg00949224	-0.00437765	0.00546662	0.424944
cg00949249	-0.00149004	0.00326308	0.648818
cg00949332	-0.0139237	0.005279	0.00953754
cg00949337	0.00310556	0.00312149	0.321932
cg00949386	0.012606	0.00505828	0.0141611
cg00949424	0.00928963	0.00397675	0.0212714
cg00949446	0.00145083	0.00238997	0.545047
cg00949479	-0.00875769	0.00675376	0.197395
cg00949511	-0.00209876	0.000713348	0.00396242
cg00949532	0.00699428	0.0114802	0.543596
cg00949554	-0.0125865	0.00596267	0.0370078
cg00949578	0.00219936	0.00344969	0.525066
cg00949583	0.0056379	0.00738201	0.446631
cg00949622	0.000331756	0.0013128	0.800956
cg00949635	0.00114671	0.0039244	0.770675
cg00949639	0.000499064	0.00162394	0.759172
cg00949658	-0.00619974	0.00547069	0.259524
cg00949670	0.000448047	0.00138584	0.747068
cg00949677	-0.00241306	0.00414252	0.561394
cg00949715	0.00381248	0.00474225	0.423135
cg00949728	0.00440205	0.00450503	0.330606
cg00949753	0.0147516	0.0141811	0.300473
cg00949755	0.0012515	0.00148732	0.401891
cg00949774	0.00415395	0.00361661	0.253179
cg00949783	0.000551947	0.01076	0.959181
cg00949794	-0.0020562	0.00595572	0.730556
cg00949801	0.013648	0.00832411	0.103901
cg00949861	-0.000980496	0.00374242	0.793807
cg00949869	0.000320524	0.00245476	0.896348
cg00949922	-0.00117729	0.00599508	0.844672
cg00949930	-0.00516229	0.00263348	0.0524495
cg00949980	-0.00435022	0.00732883	0.553992
cg00950004	-0.00640888	0.00454465	0.161251
cg00950038	0.000890402	0.00592972	0.880909
cg00950086	-0.00507585	0.0109737	0.644586
cg00950244	-0.00806152	0.00605286	0.185612
cg00950265	0.00279708	0.00265461	0.294303
cg00950268	0.00013749	0.0038606	0.971654
cg00950343	0.00174	0.00618577	0.779007
cg00950381	0.000773397	0.00199907	0.69958
cg00950384	0.00329532	0.00681192	0.629502
cg00950385	-0.00426721	0.00442383	0.336825
cg00950398	-0.00251594	0.00533038	0.637844
cg00950412	0.000664505	0.00613462	0.913935
cg00950421	-0.000550858	0.0030847	0.858592
cg00950431	0.0044563	0.0015643	0.00522436
cg00950473	0.00667386	0.0117952	0.572653
cg00950476	0.002806	0.0114586	0.806995
cg00950489	0.0051281	0.00270468	0.0605359
cg00950497	0.00323714	0.00839597	0.700555
cg00950552	0.00818387	0.00631887	0.197932
cg00950621	0.00196081	0.000926935	0.0366153
cg00950627	0.00694444	0.00383089	0.0725497
cg00950650	0.000895887	0.00142266	0.530157
cg00950706	0.00560844	0.00792011	0.480338
cg00950718	-0.000497571	0.00459161	0.9139
cg00950809	-0.00652057	0.00609939	0.287345
cg00950813	-0.00437626	0.0123725	0.724222
cg00950846	-9.28613e-05	0.00104974	0.929668
cg00950856	0.0150158	0.00882239	0.0915284
cg00950939	-0.00665076	0.00273786	0.0167227
cg00950947	0.00513199	0.0105949	0.629059
cg00950958	-0.000579931	0.0019021	0.761016
cg00950962	-0.0068503	0.0160842	0.670996
cg00950971	-0.00355994	0.00346359	0.306249
cg00951030	0.00127565	0.00446778	0.775771
cg00951085	0.000157442	0.00143127	0.912605
cg00951089	-0.000445455	0.00387806	0.908758
cg00951099	-0.00116637	0.00263238	0.658557
cg00951108	0.00229252	0.00376846	0.544192
cg00951171	-0.0114444	0.00820811	0.165994
cg00951204	-0.00361881	0.00363775	0.321981
cg00951206	-0.00142883	0.00336776	0.672184
cg00951211	-0.00441602	0.011584	0.703765
cg00951213	0.00587374	0.0213503	0.783736
cg00951279	0.00333401	0.00431747	0.441614
cg00951284	-0.000792551	0.00100735	0.433079
cg00951302	-0.000245306	0.0052246	0.962635
cg00951310	-0.00126137	0.00412869	0.760542
cg00951422	0.00825697	0.00419224	0.0513551
cg00951518	-0.00662159	0.00446253	0.140666
cg00951522	-0.00308935	0.00313649	0.326762
cg00951597	-0.000733862	0.00120756	0.544603
cg00951599	0.00268812	0.00484776	0.580337
cg00951717	-0.000283218	0.00262641	0.91432
cg00951770	0.00144295	0.00420299	0.732004
cg00951800	-0.000832826	0.00692989	0.904557
cg00951857	0.00249133	0.00751382	0.740836
cg00951869	-0.000674804	0.00299772	0.822308
cg00951913	0.0027272	0.00356168	0.445463
cg00951960	0.000787315	0.00430663	0.855274
cg00951972	0.00288566	0.0060671	0.635268
cg00952029	0.000523984	0.00348481	0.880749
cg00952050	-0.00437913	0.00277007	0.116726
cg00952054	-0.00277209	0.00347362	0.426536
cg00952134	0.00122891	0.00171531	0.475215
cg00952162	0.00515073	0.00411347	0.213119
cg00952201	-1.13524e-05	0.00305684	0.997043
cg00952211	-0.0043568	0.0120719	0.718851
cg00952292	0.00235216	0.00426688	0.582553
cg00952322	-0.000169603	0.000933586	0.856171
cg00952342	-0.000629775	0.00386354	0.870809
cg00952352	-0.00426894	0.00395049	0.282192
cg00952516	-0.00220297	0.00359124	0.540837
cg00952534	0.00141737	0.0026701	0.596587
cg00952573	-0.00168596	0.00873694	0.847333
cg00952576	-0.00184879	0.00133735	0.16959
cg00952642	-0.00524137	0.00369438	0.158751
cg00952674	-0.00272077	0.00352601	0.44196
cg00952706	-0.00182629	0.00301263	0.545601
cg00952725	-0.00291125	0.00364171	0.425741
cg00952789	0.00345429	0.00735653	0.639587
cg00952814	-0.000374361	0.0043906	0.932204
cg00952822	0.0037291	0.00566394	0.511637
cg00952857	0.00235798	0.00902923	0.794457
cg00952905	-0.00127353	0.0028737	0.658499
cg00952960	-0.0101622	0.00572693	0.078704
cg00952977	-0.00285508	0.00150398	0.0602243
cg00953006	0.00804504	0.00508717	0.116598
cg00953069	0.000240449	0.00357866	0.946551
cg00953154	-0.00182224	0.00374541	0.627545
cg00953158	-0.00276937	0.00481409	0.566267
cg00953183	-0.00151422	0.00401131	0.706526
cg00953201	0.00349543	0.00739079	0.637174
cg00953211	-0.00548015	0.00264388	0.040489
cg00953233	-0.00792712	0.0055658	0.157153
cg00953249	-0.00695621	0.00453695	0.128038
cg00953256	-0.0039371	0.0053268	0.461385
cg00953282	0.00232573	0.001333	0.0837734
cg00953309	0.00285403	0.00409219	0.486977
cg00953314	3.43057e-05	0.00321534	0.991506
cg00953341	9.12344e-05	0.00108743	0.933286
cg00953352	-0.00594619	0.00313396	0.0603579
cg00953355	-0.00435581	0.00305794	0.157104
cg00953357	-0.00444501	0.00342986	0.197649
cg00953363	-0.00129153	0.00321027	0.68822
cg00953399	-0.0048621	0.00685247	0.479465
cg00953418	-0.000718227	0.00184138	0.697242
cg00953443	-0.00292481	0.00884657	0.741553
cg00953480	-0.0074741	0.00318301	0.0206229
cg00953481	-0.00027016	0.00328604	0.934623
cg00953531	-0.00269343	0.00929712	0.772577
cg00953577	-0.00535949	0.00555469	0.336695
cg00953665	0.012539	0.00757698	0.100748
cg00953720	0.00922104	0.00792508	0.247089
cg00953728	0.00140889	0.00372714	0.70614
cg00953793	-0.00900304	0.00394362	0.0243212
cg00953809	0.00474928	0.00346482	0.173205
cg00953825	-0.000862522	0.00306356	0.778814
cg00953848	0.00422419	0.00569847	0.460072
cg00953864	-0.00472813	0.00356487	0.187435
cg00953964	0.00251102	0.00379663	0.509727
cg00954003	0.000136323	0.00116117	0.906753
cg00954025	0.00621072	0.00742955	0.404964
cg00954039	-0.0032233	0.00365097	0.379203
cg00954105	0.0125447	0.00893931	0.163289
cg00954161	0.0100191	0.0159078	0.530092
cg00954162	0.0027585	0.00607527	0.650669
cg00954167	-0.00026428	0.00798522	0.973657
cg00954186	-0.00221939	0.00683299	0.745934
cg00954230	0.000101658	0.0012872	0.937192
cg00954255	-0.00375019	0.00639904	0.559018
cg00954256	0.0024428	0.00501036	0.626821
cg00954306	-0.00236565	0.00563191	0.675258
cg00954382	-0.000473041	0.00145103	0.74503
cg00954391	0.00249427	0.00349863	0.477373
cg00954467	-7.95274e-05	0.00276339	0.977092
cg00954518	0.00229729	0.00157328	0.147036
cg00954536	0.00160268	0.00213428	0.454276
cg00954539	-0.000707917	0.00537829	0.895517
cg00954545	-0.00318222	0.00753179	0.673467
cg00954566	-0.00218023	0.00171728	0.206864
cg00954578	0.00365198	0.00336578	0.280238
cg00954593	-0.00137115	0.00308174	0.657231
cg00954604	-0.00505457	0.00546797	0.357267
cg00954625	0.00658372	0.0116395	0.572773
cg00954633	-0.00550624	0.00367455	0.136821
cg00954769	0.0028049	0.00562988	0.619309
cg00954771	0.000588162	0.0074189	0.936952
cg00954833	0.00358118	0.00693236	0.606462
cg00954841	0.000638192	0.00913564	0.944432
cg00954869	0.000941159	0.00276083	0.733819
cg00954875	-0.00204155	0.0136529	0.881402
cg00954996	-0.00963394	0.00939321	0.307277
cg00955035	-0.00141665	0.00594328	0.812036
cg00955039	-0.00734449	0.00899132	0.415753
cg00955063	0.00627271	0.00468102	0.182948
cg00955096	0.00110688	0.003981	0.781495
cg00955128	-0.00064358	0.00459257	0.888805
cg00955165	-0.000421329	0.00331648	0.899136
cg00955249	-0.00444952	0.00304267	0.146439
cg00955254	-0.00559162	0.00861783	0.517768
cg00955281	-0.00735843	0.00427652	0.0880743
cg00955290	0.00125521	0.00160927	0.437045
cg00955307	0.00160811	0.00843651	0.849174
cg00955326	-0.000233874	0.00575782	0.967672
cg00955362	-0.0115226	0.00501227	0.0233668
cg00955413	0.000344949	0.00868561	0.968391
cg00955432	0.00474555	0.00354963	0.18396
cg00955451	0.00851344	0.00763281	0.267077
cg00955461	0.000226684	0.00344007	0.947579
cg00955482	-0.000646482	0.00341392	0.850148
cg00955497	-0.000890313	0.00112822	0.431702
cg00955513	-0.0193344	0.00896581	0.0331861
cg00955544	0.00415944	0.00437793	0.344111
cg00955547	0.00193053	0.00403757	0.633482
cg00955550	-0.000209232	0.00339647	0.950989
cg00955668	-1.86989e-05	0.00127923	0.988364
cg00955674	0.00701283	0.00709372	0.324992
cg00955686	-0.00173828	0.00351167	0.62157
cg00955769	0.00218351	0.00579048	0.706823
cg00955780	0.00553443	0.00799715	0.490339
cg00955802	0.00123366	0.00317308	0.698169
cg00955808	-0.00724926	0.00450953	0.110751
cg00955828	0.00176833	0.00187369	0.347317
cg00955840	0.00182295	0.00375083	0.627907
cg00955867	0.000165591	0.00416382	0.968348
cg00955895	0.00374371	0.00599723	0.53374
cg00955911	-0.00154098	0.00218788	0.482693
cg00955967	-0.00968967	0.00748756	0.198292
cg00956010	-0.000504972	0.00167749	0.763951
cg00956064	-0.00368834	0.00542218	0.497761
cg00956085	-0.000265093	0.00360046	0.941438
cg00956091	-0.0017659	0.00149351	0.23956
cg00956114	-0.00324241	0.00460445	0.482776
cg00956134	0.0108649	0.00931355	0.245863
cg00956142	-0.00155018	0.00338688	0.648052
cg00956168	0.00665608	0.00527048	0.209248
cg00956193	-0.0191479	0.0228441	0.403704
cg00956199	-0.00285411	0.00266705	0.286858
cg00956244	-0.000585702	0.00339452	0.863322
cg00956252	-0.000948446	0.00315416	0.764203
cg00956315	-0.00524111	0.00826538	0.527306
cg00956350	-0.000908863	0.00087676	0.302148
cg00956423	0.00059432	0.00693748	0.931883
cg00956451	0.00938376	0.00537802	0.0837563
cg00956459	0.000846655	0.00777936	0.913529
cg00956473	-0.00399573	0.00436981	0.362473
cg00956490	0.00206278	0.00371698	0.580028
cg00956494	-0.00668919	0.00737685	0.36647
cg00956496	-0.00581268	0.00549497	0.292415
cg00956549	0.0113914	0.00715951	0.114409
cg00956573	0.00506099	0.00263546	0.0573573
cg00956639	-0.00548766	0.00447267	0.222422
cg00956679	0.00180357	0.00457889	0.694413
cg00956730	0.000589896	0.00288223	0.838204
cg00956750	0.00173531	0.00402582	0.667264
cg00956759	-0.00793993	0.0115581	0.49353
cg00956789	0.00145558	0.00303396	0.632331
cg00956907	-0.0129172	0.00954006	0.178464
cg00956964	0.0018918	0.00127905	0.14193
cg00956971	-0.000800362	0.0024514	0.744661
cg00957002	0.00884	0.0119884	0.462433
cg00957006	0.00205426	0.00328732	0.533305
cg00957010	0.0102722	0.00605655	0.0926538
cg00957080	-0.00294637	0.0047794	0.538834
cg00957138	0.0012434	0.00372333	0.739042
cg00957147	0.0133253	0.00875771	0.13094
cg00957223	-0.00288598	0.00190307	0.132214
cg00957237	0.000649599	0.00285195	0.820238
cg00957269	-0.000142256	0.00344824	0.967166
cg00957466	-0.0061365	0.00856348	0.475119
cg00957480	0.00461721	0.00419046	0.272894
cg00957505	0.00285621	0.00376139	0.449239
cg00957516	-0.00107309	0.00159507	0.502489
cg00957578	-0.00539401	0.00610877	0.37913
cg00957579	0.00155998	0.00409492	0.703959
cg00957580	0.00205017	0.00740443	0.782379
cg00957585	0.00404593	0.0107434	0.707185
cg00957609	-0.00431336	0.00639966	0.501702
cg00957641	-0.00228921	0.00603566	0.705197
cg00957644	0.0122611	0.00832764	0.143736
cg00957665	0.000363616	0.00172923	0.833834
cg00957684	0.00054255	0.00129617	0.676324
cg00957686	-0.00330101	0.00286527	0.251742
cg00957695	-0.0042548	0.00508244	0.404287
cg00957696	-0.00301388	0.00792095	0.704299
cg00957698	-0.00304199	0.00449993	0.500428
cg00957901	-0.000163034	0.00418306	0.96898
cg00957954	-0.0192297	0.0109587	0.0820378
cg00958031	0.00168291	0.00380577	0.659198
cg00958100	0.0042493	0.00669296	0.526794
cg00958124	0.000484604	0.00597348	0.935487
cg00958197	0.00320054	0.00434899	0.463314
cg00958204	0.00146877	0.00456279	0.748127
cg00958215	0.00129104	0.00102859	0.212035
cg00958217	-0.000770493	0.00619677	0.901271
cg00958225	0.00469535	0.00459426	0.308981
cg00958241	-0.000361536	0.00429703	0.933098
cg00958257	-0.0061656	0.00369223	0.0977347
cg00958273	-0.0020939	0.00143059	0.146088
cg00958293	0.00142096	0.00135838	0.297781
cg00958304	7.56993e-05	0.00191848	0.968595
cg00958311	-0.00110367	0.00342892	0.748151
cg00958334	0.00142052	0.00317576	0.655522
cg00958342	0.00527669	0.00566354	0.353498
cg00958357	-0.00119732	0.00411254	0.771484
cg00958381	-0.00214741	0.00245222	0.383068
cg00958409	0.00047431	0.00142453	0.739788
cg00958412	-0.00263935	0.00211093	0.213786
cg00958451	-0.00279956	0.0028944	0.335513
cg00958464	0.000220309	0.00560577	0.968721
cg00958475	-0.00892066	0.00855356	0.299232
cg00958517	-0.0013829	0.00144439	0.340415
cg00958560	0.00796343	0.0067666	0.241741
cg00958578	-0.000341484	0.00133648	0.798798
cg00958605	-0.00169424	0.00160987	0.294877
cg00958651	0.00331748	0.0050727	0.514461
cg00958702	0.00327685	0.00427262	0.444729
cg00958768	0.00926975	0.00516959	0.0756509
cg00958775	0.000752195	0.0244266	0.975489
cg00958781	-0.000666097	0.000992789	0.503643
cg00958803	-0.00282688	0.00375988	0.453717
cg00958812	-0.00112059	0.00133393	0.40266
cg00958815	0.00449212	0.00584927	0.444115
cg00958884	0.000118969	0.00201358	0.952991
cg00958927	-0.00203804	0.00673627	0.762797
cg00958944	-0.000607894	0.00516436	0.906509
cg00958955	0.00314064	0.00649129	0.629456
cg00959003	0.00329499	0.0045575	0.471198
cg00959027	-0.00437867	0.00372564	0.242376
cg00959118	-0.00800855	0.0045051	0.078173
cg00959206	0.0163164	0.00917558	0.0780773
cg00959238	0.0017614	0.00496596	0.723485
cg00959249	0.000279401	0.00113083	0.805302
cg00959259	0.0172461	0.0123255	0.164511
cg00959266	0.00672051	0.00402152	0.0974868
cg00959298	0.00078038	0.00956293	0.935107
cg00959308	-0.00374381	0.00460532	0.417983
cg00959309	0.000361787	0.00484591	0.94062
cg00959334	0.000737694	0.00364796	0.840111
cg00959375	-0.00247016	0.00438118	0.57401
cg00959431	0.000789626	0.00318594	0.804706
cg00959463	-0.010311	0.00681151	0.132902
cg00959464	0.00134441	0.00829892	0.871599
cg00959487	-0.00551316	0.00343953	0.111778
cg00959512	-0.000683816	0.00500551	0.891582
cg00959636	-0.000440039	0.00117967	0.70984
cg00959725	0.00193399	0.00220988	0.383361
cg00959749	0.00509847	0.00498393	0.308521
cg00959846	-0.00436491	0.00213134	0.0429026
cg00959864	0.00359817	0.0114426	0.753761
cg00959883	0.00133307	0.00928953	0.886151
cg00959921	0.0275004	0.0144057	0.0588216
cg00959922	-0.00165835	0.0046991	0.724821
cg00959963	0.00870792	0.00511048	0.0911666
cg00960008	-0.0101964	0.00653355	0.121435
cg00960017	-0.00131183	0.00125092	0.29658
cg00960037	-0.000648656	0.00101214	0.522914
cg00960050	-0.00338758	0.00679332	0.618994
cg00960071	-0.00341315	0.00618775	0.582323
cg00960147	0.00246855	0.00323469	0.446979
cg00960186	0.00288304	0.00201107	0.154476
cg00960192	-0.000278449	0.00149567	0.852648
cg00960197	-0.00119115	0.00107349	0.269545
cg00960204	0.00686527	0.0063308	0.280506
cg00960209	0.00799666	0.00415478	0.0568053
cg00960240	-0.00231077	0.00278294	0.408116
cg00960260	-0.000642741	0.00525792	0.902926
cg00960263	-0.00205797	0.00129011	0.113488
cg00960300	0.00202266	0.00482716	0.676006
cg00960305	0.00157212	0.00216833	0.469941
cg00960308	0.000837163	0.000885339	0.346396
cg00960395	-0.000241232	0.00245902	0.922027
cg00960419	0.00269857	0.00506262	0.595063
cg00960440	0.000589699	0.0038644	0.87899
cg00960456	-0.00156889	0.00653562	0.810729
cg00960475	0.00385646	0.00597578	0.520021
cg00960509	-0.00439766	0.00306823	0.15456
cg00960580	-0.00619066	0.00272043	0.0247708
cg00960603	-0.00559891	0.00540782	0.302743
cg00960700	-0.0019593	0.00325224	0.548095
cg00960702	-0.000682317	0.00116188	0.558217
cg00960745	-0.000477603	0.00335883	0.887183
cg00960772	0.000981587	0.0022554	0.664243
cg00960773	0.00331285	0.00378377	0.383154
cg00960790	0.000833841	0.00258911	0.74801
cg00960818	-0.00116377	0.00291347	0.690327
cg00960840	0.0278868	0.0144435	0.0560426
cg00960888	0.00148073	0.00374039	0.69295
cg00960898	0.00169249	0.00359899	0.639078
cg00960906	-0.00266919	0.00375842	0.479062
cg00961003	-0.00250016	0.00118892	0.0377163
cg00961007	-0.00300188	0.00487807	0.539551
cg00961015	-0.00562816	0.00509069	0.271278
cg00961024	0.0101986	0.00414975	0.0155181
cg00961073	0.00330734	0.00738013	0.654917
cg00961081	0.0092349	0.00427308	0.0328107
cg00961127	0.000301973	0.0054785	0.956141
cg00961139	-0.00794754	0.00516627	0.126783
cg00961166	0.002061	0.00234253	0.380841
cg00961177	0.0032924	0.00643561	0.609945
cg00961203	-0.0105296	0.00550557	0.0583622
cg00961222	0.00574054	0.00500016	0.253385
cg00961252	0.00264229	0.0049454	0.594198
cg00961292	0.00751172	0.00367616	0.0433636
cg00961325	-0.00282336	0.00510522	0.581343
cg00961326	0.00432492	0.00674816	0.522895
cg00961397	0.00152363	0.00130027	0.24377
cg00961415	0.0010593	0.00527163	0.841108
cg00961416	0.0018659	0.0043287	0.667258
cg00961418	-0.00430004	0.010598	0.685707
cg00961446	-0.0020796	0.005412	0.701516
cg00961450	0.00676519	0.00368921	0.0693423
cg00961451	-0.0122942	0.00493447	0.014186
cg00961477	-0.00185377	0.00226743	0.415341
cg00961517	0.00139137	0.00524657	0.791345
cg00961586	-0.00122623	0.0102485	0.904975
cg00961615	-0.00365779	0.00411386	0.375835
cg00961616	-2.40889e-05	0.00915975	0.997906
cg00961617	-0.0109429	0.00725008	0.134027
cg00961640	0.000964061	0.006474	0.88189
cg00961679	-0.00233804	0.0056587	0.680268
cg00961687	0.00467201	0.00456857	0.308681
cg00961792	0.000698833	0.00287405	0.808332
cg00961823	0.00157212	0.00346387	0.650807
cg00961855	0.00226699	0.00368273	0.539425
cg00961866	-0.000531162	0.00315936	0.86679
cg00961904	-0.00865423	0.00684863	0.208982
cg00961930	-0.00072781	0.00871863	0.933621
cg00961932	-0.0073804	0.00575576	0.202398
cg00961940	-0.00340114	0.0076826	0.658831
cg00961944	0.00303589	0.00402834	0.452651
cg00961985	0.00924775	0.00994083	0.354227
cg00961998	0.00214521	0.00339015	0.528169
cg00962000	0.00740793	0.00429298	0.0871793
cg00962014	-0.000914713	0.00156844	0.560933
cg00962029	0.00079147	0.0014711	0.591637
cg00962087	-0.000761428	0.00379681	0.841419
cg00962106	0.00890294	0.052364	0.865301
cg00962125	9.75519e-05	0.0029487	0.973667
cg00962196	0.00590849	0.00457214	0.19892
cg00962265	0.00267314	0.00588786	0.650701
cg00962271	-0.00401636	0.00910901	0.66012
cg00962304	-0.000738967	0.00134077	0.582629
cg00962459	-0.000865017	0.00445561	0.846417
cg00962466	0.00202721	0.00495978	0.683518
cg00962482	0.00140611	0.00423247	0.740345
cg00962573	-0.0145224	0.0100561	0.151493
cg00962635	-0.00221848	0.00497086	0.656244
cg00962672	-0.00465016	0.00766278	0.545178
cg00962700	0.00198193	0.00919887	0.829805
cg00962707	0.0021107	0.0030723	0.493497
cg00962740	0.00435172	0.00368278	0.239852
cg00962755	0.00280343	0.00879845	0.750602
cg00962781	0.00327098	0.00451557	0.470344
cg00962793	-0.00897318	0.00653146	0.172235
cg00962799	0.003416	0.00413354	0.410328
cg00962903	0.0039705	0.00755153	0.600076
cg00962913	0.000119826	0.00114532	0.916862
cg00962984	-0.00972596	0.0131813	0.462142
cg00962991	0.0156919	0.0103205	0.131212
cg00963029	-0.000992527	0.00311766	0.750807
cg00963044	-0.0116742	0.0033951	0.000822137
cg00963060	0.0056177	0.00463329	0.227886
cg00963071	0.000471438	0.00319572	0.882986
cg00963079	0.00192427	0.00155876	0.219605
cg00963090	-0.00585292	0.00433909	0.180096
cg00963109	0.00114552	0.00357086	0.748963
cg00963113	0.0178057	0.0083795	0.0357931
cg00963169	-0.000873181	0.00145017	0.54831
cg00963171	0.021054	0.0108528	0.0548994
cg00963188	0.0019588	0.00429678	0.649362
cg00963221	-0.00156645	0.00503111	0.756111
cg00963223	-0.00622506	0.00506088	0.221261
cg00963278	0.00224799	0.00473473	0.635862
cg00963291	-0.00315511	0.00597188	0.598318
cg00963305	0.00115313	0.00113364	0.311256
cg00963342	0.0201096	0.0100784	0.0484362
cg00963378	-0.0223684	0.0248209	0.369419
cg00963467	4.99261e-05	0.00317559	0.987484
cg00963496	0.00541992	0.00385258	0.162247
cg00963555	0.00739763	0.00376267	0.0517665
cg00963641	-0.00321672	0.0109433	0.769344
cg00963654	-0.00473936	0.0033544	0.160464
cg00963674	-0.00315758	0.00370653	0.396089
cg00963675	0.00616321	0.00983904	0.532325
cg00963748	-0.00797351	0.00858002	0.354726
cg00963759	0.00175715	0.00387211	0.650853
cg00963766	3.11539e-05	0.00136634	0.98185
cg00963785	0.000798717	0.00569763	0.888766
cg00963786	0.00102041	0.00900932	0.910026
cg00963799	0.00689633	0.0078674	0.382597
cg00963850	-0.00249822	0.0038997	0.523079
cg00963862	-0.0143455	0.00627417	0.0241088
cg00963942	-0.00082047	0.00379935	0.829419
cg00963953	0.00166841	0.00587496	0.776945
cg00963998	-0.00602923	0.00672174	0.371656
cg00964001	-0.00338487	0.00260196	0.195965
cg00964019	0.00382101	0.0038095	0.318013
cg00964035	0.000768636	0.00515936	0.881838
cg00964039	-0.000158485	0.00124024	0.898547
cg00964055	-0.000172652	0.00207022	0.933684
cg00964063	-0.00051153	0.00133407	0.702124
cg00964103	-0.00318596	0.00288673	0.272107
cg00964109	-0.000461212	0.00104429	0.659594
cg00964137	0.0121971	0.0133734	0.363706
cg00964221	-0.0119035	0.0057659	0.0412841
cg00964320	-0.00432508	0.00299291	0.151219
cg00964321	-0.00333019	0.00474951	0.484654
cg00964355	0.00078878	0.00225481	0.72713
cg00964361	-0.0031039	0.00407044	0.447337
cg00964400	0.00422476	0.00513498	0.412403
cg00964484	0.003185	0.00264597	0.231237
cg00964557	0.00804543	0.00747123	0.283859
cg00964698	0.00794623	0.00387171	0.0424637
cg00964710	-0.000953784	0.00117718	0.419526
cg00964751	0.00244117	0.00591771	0.680747
cg00964848	-0.00237424	0.00938231	0.800689
cg00964858	-0.00702493	0.010078	0.487212
cg00964861	-0.000539131	0.00544971	0.921372
cg00964908	0.000735766	0.00128334	0.567576
cg00964918	0.000465999	0.00360648	0.897422
cg00964963	-0.00158559	0.00627341	0.800927
cg00964997	-0.00082242	0.00390505	0.833579
cg00965023	-0.000497671	0.00607942	0.934903
cg00965110	0.000733679	0.00708728	0.917735
cg00965133	0.0236722	0.0141871	0.0979946
cg00965154	0.00403383	0.0056248	0.474774
cg00965168	0.00113596	0.00669338	0.865541
cg00965199	-0.00159705	0.00223331	0.476032
cg00965203	0.00170708	0.00289772	0.556973
cg00965204	3.20794e-05	0.00121845	0.979043
cg00965309	-0.00712953	0.00307898	0.0224038
cg00965330	-0.00193263	0.00547059	0.724546
cg00965363	-0.00357297	0.00753928	0.636484
cg00965391	0.000901605	0.000945103	0.34215
cg00965449	-0.0037813	0.00815446	0.643756
cg00965458	-9.24368e-05	0.0037346	0.980297
cg00965469	-0.00251555	0.00617491	0.684505
cg00965472	0.00179759	0.00423125	0.67177
cg00965509	-0.00894702	0.00435206	0.0421256
cg00965566	0.00470687	0.00387655	0.227229
cg00965578	-0.00650896	0.00260327	0.013857
cg00965617	0.000369639	0.00480896	0.938868
cg00965635	0.00578235	0.00368374	0.119307
cg00965643	-0.00289166	0.00479709	0.547863
cg00965733	-0.00530292	0.00353857	0.136789
cg00965748	-0.00315091	0.00256523	0.221903
cg00965756	0.00355951	0.00274193	0.196893
cg00965795	0.00137383	0.00675928	0.839308
cg00965897	0.0128865	0.00854177	0.134204
cg00965902	0.00178219	0.00196304	0.365895
cg00965971	-0.00520182	0.00591617	0.381146
cg00965985	-0.00185965	0.00344809	0.590732
cg00965991	0.000358302	0.00321913	0.911574
cg00966000	-0.00204613	0.00384231	0.595416
cg00966033	0.00437955	0.00331109	0.188633
cg00966077	-0.00121974	0.00118245	0.304514
cg00966078	0.0130551	0.0076663	0.0913569
cg00966098	-0.00139875	0.00129875	0.283797
cg00966099	0.000555427	0.00237043	0.815169
cg00966141	0.0091597	0.00856724	0.287299
cg00966155	0.000609097	0.00180682	0.736665
cg00966245	-0.000147087	0.00322566	0.963711
cg00966255	-0.00244216	0.00655321	0.710102
cg00966333	-0.00431609	0.00379111	0.25735
cg00966357	0.00281119	0.00511406	0.583621
cg00966379	0.00852339	0.00418672	0.0441287
cg00966380	-0.00399381	0.00372486	0.285933
cg00966388	0.00208908	0.00376503	0.580094
cg00966398	9.13951e-06	0.00118471	0.993858
cg00966405	-0.00137636	0.00529629	0.79544
cg00966410	-0.00316651	0.00518712	0.542797
cg00966411	-0.000605524	0.0046163	0.895875
cg00966441	0.000666092	0.0015884	0.675765
cg00966482	-0.00152815	0.00286981	0.595439
cg00966522	0.0119845	0.00461098	0.0106042
cg00966524	-0.0102316	0.00804203	0.205912
cg00966540	0.00232921	0.00893562	0.794829
cg00966564	0.0279842	0.0281462	0.322247
cg00966591	0.0124625	0.00516334	0.0174149
cg00966659	0.00926784	0.00611008	0.132132
cg00966662	-0.00180157	0.00651747	0.782733
cg00966672	-0.00479095	0.00558727	0.393014
cg00966686	-0.00502128	0.00319796	0.119201
cg00966749	-0.00187097	0.00365669	0.609899
cg00966762	-0.000199573	0.00140306	0.887145
cg00966763	-0.00346663	0.00897295	0.699976
cg00966801	0.00213091	0.00352509	0.546734
cg00966920	-0.0031296	0.00311085	0.316571
cg00966925	-0.00298573	0.0061711	0.629456
cg00966930	-0.00176242	0.00901415	0.845342
cg00966959	0.00240871	0.00655277	0.713876
cg00966974	-0.000233021	0.00166604	0.889018
cg00967002	-0.025167	0.0116535	0.0329357
cg00967012	-0.0507967	0.0535761	0.345109
cg00967013	0.00231813	0.00740701	0.75489
cg00967120	0.00476323	0.00695761	0.495006
cg00967121	0.0017016	0.00127066	0.183235
cg00967123	-0.00251635	0.00601657	0.676575
cg00967199	-0.0111848	0.00610611	0.0696466
cg00967201	-0.00128686	0.00428955	0.764735
cg00967229	0.00165159	0.00443782	0.710474
cg00967238	-0.00012672	0.00145024	0.930527
cg00967261	-0.010983	0.00944214	0.247226
cg00967294	-0.00478397	0.00424365	0.262015
cg00967316	-0.0025522	0.00709776	0.71984
cg00967331	0.000697918	0.00997983	0.944372
cg00967347	-0.000222036	0.00629552	0.971928
cg00967372	-0.0019017	0.00544646	0.727623
cg00967405	-6.1174e-05	0.00739975	0.993419
cg00967489	-0.00511831	0.00302534	0.0934619
cg00967519	0.00214454	0.0074676	0.774506
cg00967529	0.00334663	0.00782418	0.669669
cg00967531	-0.00765182	0.0117488	0.516197
cg00967552	-0.00209544	0.00283017	0.460611
cg00967567	-0.0134249	0.00795358	0.0942118
cg00967637	-0.00149989	0.00308451	0.627728
cg00967695	0.00264209	0.00291373	0.366475
cg00967708	-0.00311319	0.00397745	0.435449
cg00967711	0.00214823	0.00635537	0.735982
cg00967728	0.00113259	0.00472023	0.810812
cg00967809	0.00256918	0.00354278	0.46985
cg00967811	-0.00758737	0.00432867	0.0823695
cg00967854	-0.000835244	0.00502737	0.868347
cg00967884	0.00161823	0.00294876	0.584246
cg00967885	0.00939233	0.0070819	0.187457
cg00967989	-0.000391785	0.0011638	0.737017
cg00968020	0.0013266	0.00286608	0.644361
cg00968021	-0.00304945	0.00186386	0.104626
cg00968038	0.00188305	0.0010976	0.0890003
cg00968057	0.0017112	0.00198279	0.389967
cg00968118	0.00559466	0.00678048	0.411062
cg00968167	-0.00851382	0.00881289	0.336094
cg00968183	-0.00103519	0.0077592	0.894105
cg00968203	-0.000377255	0.00164815	0.819367
cg00968241	-0.00334945	0.00604276	0.580484
cg00968267	-0.00110148	0.00479748	0.818825
cg00968270	-0.0077283	0.00705855	0.275916
cg00968283	0.00126414	0.0043379	0.771271
cg00968301	-0.00709094	0.00368182	0.0566475
cg00968310	-0.000640717	0.0058204	0.912542
cg00968322	-0.000790678	0.00902749	0.930362
cg00968336	0.00577385	0.00989702	0.560802
cg00968382	-0.00140948	0.00424586	0.740535
cg00968423	-0.00210556	0.0017896	0.241868
cg00968444	0.00066469	0.00384228	0.862969
cg00968461	-0.00579425	0.00355002	0.105451
cg00968475	0.0029595	0.00365123	0.419344
cg00968488	-0.0247546	0.0473782	0.602362
cg00968538	-5.84178e-05	0.00356927	0.986971
cg00968541	0.00294101	0.0080462	0.715416
cg00968545	0.00140361	0.00325871	0.667496
cg00968598	-0.00127729	0.00903043	0.887774
cg00968616	0.00469357	0.00588972	0.42719
cg00968638	-0.00420477	0.00692522	0.544968
cg00968640	-0.00731684	0.00542322	0.180004
cg00968696	0.0103389	0.00915418	0.261137
cg00968739	0.0104352	0.00755035	0.169697
cg00968758	-0.00177354	0.00347109	0.610395
cg00968800	-4.44867e-05	0.00652112	0.994569
cg00968865	0.00344618	0.00360127	0.340661
cg00968875	-0.00202041	0.00357218	0.5728
cg00968892	-0.00321005	0.00430379	0.457311
cg00968893	0.00145556	0.011893	0.902811
cg00968929	-0.00797843	0.00720004	0.270189
cg00968930	0.00228169	0.00300999	0.450021
cg00968931	-0.0111482	0.00704531	0.116386
cg00969035	-0.0066607	0.00522831	0.205312
cg00969047	-0.00050668	0.00143978	0.725563
cg00969087	0.0043776	0.00528625	0.409369
cg00969147	-0.00915223	0.00623696	0.145065
cg00969153	-0.00322663	0.00313595	0.305735
cg00969154	0.00211872	0.0018267	0.24857
cg00969162	-0.002198	0.00188877	0.247011
cg00969165	-0.00161858	0.0051423	0.753531
cg00969251	0.00394975	0.00477999	0.410386
cg00969254	-0.00475901	0.00305004	0.121507
cg00969271	0.000381446	0.00357737	0.915275
cg00969288	0.000347948	0.0052853	0.947628
cg00969319	-0.00967491	0.00613445	0.117583
cg00969323	-0.000406817	0.0078474	0.958748
cg00969405	-0.00274421	0.00318435	0.39065
cg00969446	-0.000823306	0.006492	0.899311
cg00969565	-0.00134267	0.00317818	0.673494
cg00969570	0.00127054	0.00436696	0.771632
cg00969573	-0.00256318	0.0035942	0.47724
cg00969680	-0.00177684	0.0095105	0.852133
cg00969724	-0.0128911	0.0126181	0.309156
cg00969731	-0.00121931	0.00271135	0.653792
cg00969738	0.00788683	0.0101766	0.439976
cg00969787	0.00317472	0.00478285	0.508201
cg00969815	0.000972036	0.00131187	0.460272
cg00969823	0.000103785	0.00168577	0.951019
cg00969825	-0.000138616	0.00155772	0.929251
cg00969852	0.00100192	0.00598267	0.867301
cg00969881	0.00370447	0.00332526	0.267648
cg00969893	0.00654811	0.0101397	0.519739
cg00969950	-0.00295053	0.00388435	0.449093
cg00969988	0.00336936	0.00270125	0.214876
cg00970015	0.000322928	0.0017476	0.853733
cg00970057	-0.0126853	0.00985855	0.20084
cg00970112	0.00103813	0.00113716	0.36325
cg00970212	-0.000568949	0.0029321	0.846495
cg00970275	-0.000996516	0.00311832	0.749891
cg00970279	0.0123165	0.0370819	0.740402
cg00970304	-0.00483427	0.0107958	0.655168
cg00970313	-0.000467621	0.00266354	0.860954
cg00970325	0.00192058	0.00196366	0.330153
cg00970361	0.00530223	0.00352172	0.13499
cg00970396	-0.00394921	0.00549533	0.473854
cg00970435	0.000211109	0.01848	0.990906
cg00970507	-0.00345346	0.00365797	0.347155
cg00970544	0.000592037	0.00103023	0.566672
cg00970558	-0.00302127	0.00537736	0.57534
cg00970622	-0.0145909	0.009131	0.112871
cg00970737	0.000148568	0.00103011	0.885582
cg00970752	-0.00760087	0.00773531	0.327912
cg00970753	-0.0047109	0.00666168	0.480933
cg00970757	0.00556663	0.00589889	0.347367
cg00970764	-0.00264913	0.00166983	0.115453
cg00970809	-0.00016528	0.00151201	0.913151
cg00970824	7.38652e-05	0.00365461	0.983911
cg00970926	0.00189004	0.00343817	0.583605
cg00970939	0.000889503	0.00844135	0.916267
cg00970979	-0.0028446	0.00486081	0.559583
cg00970981	-0.0161065	0.00800757	0.046683
cg00970984	0.000406676	0.00401386	0.919479
cg00971034	-0.00336284	0.00267801	0.21183
cg00971050	0.00597297	0.00518263	0.25157
cg00971110	0.0020785	0.00315613	0.511531
cg00971175	0.00187795	0.00329929	0.570362
cg00971228	0.00528895	0.00332755	0.114779
cg00971309	0.0034786	0.002776	0.21278
cg00971324	2.85728e-05	0.00463294	0.99509
cg00971332	0.00111144	0.00289271	0.701543
cg00971364	-0.000852169	0.00144603	0.556837
cg00971369	0.002661	0.00652168	0.684035
cg00971374	0.000137955	0.00715078	0.984642
cg00971396	0.00206434	0.00159794	0.199059
cg00971426	0.00226098	0.013099	0.863272
cg00971436	0.0139791	0.00847227	0.101748
cg00971447	0.00529861	0.00510122	0.301184
cg00971467	-0.00203279	0.00275145	0.46157
cg00971508	0.00340399	0.00499948	0.49736
cg00971582	1.20116e-05	0.00522791	0.998171
cg00971613	-0.0025568	0.0060465	0.673211
cg00971662	0.000156617	0.00133737	0.906984
cg00971695	0.0059808	0.00385783	0.12389
cg00971718	0.00392266	0.00351397	0.266681
cg00971737	-0.00191213	0.00349636	0.58554
cg00971747	-0.0032489	0.00347097	0.351277
cg00971749	-0.000674402	0.00599128	0.910578
cg00971789	0.00360225	0.00455579	0.430792
cg00971804	0.00053697	0.00104562	0.608584
cg00971810	-0.000415154	0.00407447	0.919025
cg00971827	0.00898342	0.0069302	0.197547
cg00971833	-0.00195948	0.00426172	0.646562
cg00971885	0.00671205	0.00404053	0.0994737
cg00971891	0.000254692	0.00151184	0.866521
cg00971892	0.00157557	0.00166559	0.346209
cg00971894	0.00118888	0.00149892	0.429363
cg00971919	-0.00261356	0.00471853	0.580756
cg00971952	-0.000614805	0.00771613	0.936636
cg00972052	0.0063872	0.00575718	0.269621
cg00972111	0.00145458	0.00508089	0.775189
cg00972135	0.000688742	0.00129663	0.596346
cg00972140	-0.000945772	0.0041958	0.822072
cg00972189	0.000587423	0.00298111	0.844147
cg00972222	-0.00306036	0.00502664	0.543871
cg00972246	-0.00316304	0.00320839	0.326324
cg00972288	-0.0102231	0.00742856	0.17151
cg00972296	-0.000383975	0.00115919	0.741079
cg00972338	-0.000517079	0.00325892	0.874218
cg00972420	-0.00505905	0.00579111	0.384211
cg00972522	0.00114471	0.00130698	0.382991
cg00972584	-0.0048132	0.0110992	0.665375
cg00972588	0.00185842	0.00543977	0.733265
cg00972622	0.0059339	0.00414374	0.154925
cg00972636	-0.000535234	0.00711179	0.940142
cg00972672	0.0102026	0.0098439	0.302232
cg00972690	-0.00331497	0.00442664	0.455506
cg00972731	-0.00306239	0.00499165	0.540788
cg00972755	0.00236429	0.00754318	0.754534
cg00972803	-0.00175822	0.0031215	0.574384
cg00972815	-0.000126867	0.00106435	0.905334
cg00972819	0.0140351	0.0101592	0.169867
cg00972851	-0.00375064	0.0118301	0.751802
cg00972899	0.00598782	0.00752572	0.42792
cg00972922	0.00176253	0.00441145	0.69026
cg00972950	0.00377928	0.00536404	0.482547
cg00972976	0.00596156	0.00671417	0.376493
cg00973115	0.00361425	0.00428936	0.401244
cg00973118	-0.000220597	0.0045911	0.961763
cg00973139	-0.00184415	0.00352903	0.602308
cg00973143	-1.09084e-05	0.00162438	0.994654
cg00973176	-0.0017713	0.00498809	0.723178
cg00973281	-0.00274434	0.007039	0.697369
cg00973286	0.00139222	0.00823	0.865973
cg00973322	-0.000284292	0.00287952	0.92153
cg00973334	-0.00159934	0.0016474	0.333725
cg00973397	0.00259521	0.00505432	0.608639
cg00973424	0.00334878	0.00735209	0.649641
cg00973426	0.000956538	0.00143903	0.507604
cg00973443	-0.00626062	0.00360767	0.085427
cg00973495	0.00548991	0.00851152	0.520248
cg00973496	0.0110019	0.00780249	0.161294
cg00973517	-0.00195413	0.00540794	0.718522
cg00973622	-0.00843585	0.00455024	0.0663794
cg00973636	0.00136321	0.00477818	0.775942
cg00973677	4.66136e-06	0.00109174	0.996601
cg00973724	-9.14812e-05	0.00133179	0.945358
cg00973732	0.000267959	0.00118107	0.820933
cg00973737	-0.0229297	0.00891259	0.0113977
cg00973755	0.0061041	0.00484035	0.209898
cg00973823	0.000991187	0.00355031	0.780619
cg00973848	-0.00418749	0.00364856	0.253534
cg00973876	-0.00170941	0.00443367	0.700559
cg00973932	-0.000729448	0.00119711	0.543534
cg00973938	-0.00585902	0.00941815	0.535141
cg00973942	-0.00145966	0.00276287	0.598328
cg00973944	-0.00164988	0.00362098	0.649528
cg00973947	0.000139739	0.00146643	0.924253
cg00973963	0.000375644	0.00472652	0.936796
cg00974095	0.00768585	0.0060107	0.203648
cg00974107	0.000902481	0.00240009	0.707614
cg00974149	0.0010344	0.00271756	0.704195
cg00974204	0.00705758	0.00586975	0.231758
cg00974241	-0.000854463	0.00120744	0.480622
cg00974255	0.00235187	0.00384734	0.542242
cg00974295	-0.00304359	0.00740783	0.68196
cg00974308	-0.00346152	0.0058038	0.552096
cg00974311	-0.00066883	0.0033121	0.840334
cg00974315	-0.00596268	0.00342172	0.0841486
cg00974326	-0.00583728	0.00637293	0.361661
cg00974415	-0.000545676	0.00130789	0.677318
cg00974450	-0.00289903	0.00575318	0.615321
cg00974464	0.00101687	0.00332312	0.760174
cg00974466	3.49706e-05	0.000788929	0.964723
cg00974523	-0.00473572	0.00773722	0.541732
cg00974579	0.000313334	0.0116792	0.978644
cg00974594	-0.000114806	0.00843095	0.98916
cg00974598	-0.00722557	0.00445476	0.107617
cg00974629	0.00272391	0.00427014	0.524843
cg00974653	-0.00281979	0.0058194	0.628942
cg00974681	0.00139876	0.00315848	0.658723
cg00974685	-0.00376395	0.00630224	0.551553
cg00974784	0.00323304	0.00376287	0.392068
cg00974800	0.00218363	0.00608961	0.720582
cg00974809	0.00590985	0.00611422	0.335839
cg00974825	0.00162657	0.00198603	0.41452
cg00974835	0.00075114	0.00292762	0.797981
cg00974863	0.00326718	0.0118631	0.783512
cg00974864	-0.000694898	0.00366272	0.84987
cg00974935	0.0023854	0.00267454	0.374363
cg00974944	-0.00280769	0.00450884	0.534743
cg00974985	-0.00361694	0.00330009	0.275425
cg00975086	0.0036405	0.00498093	0.466374
cg00975125	0.00406246	0.00558113	0.4682
cg00975163	-0.0418194	0.0295507	0.159792
cg00975208	0.00379339	0.00635781	0.551945
cg00975226	0.0130069	0.0112912	0.251795
cg00975238	-0.00323174	0.0049754	0.517317
cg00975240	0.00350984	0.00389741	0.369756
cg00975249	0.00344444	0.00398265	0.388964
cg00975263	0.0133309	0.00980893	0.176858
cg00975270	-0.00111795	0.00161498	0.490222
cg00975326	0.000262543	0.00522538	0.960018
cg00975357	-0.00332778	0.0104572	0.750905
cg00975587	0.000550323	0.00224296	0.80663
cg00975589	-0.000166056	0.00343637	0.961545
cg00975605	-0.00444557	0.00287143	0.124394
cg00975624	0.00014246	0.00323745	0.96498
cg00975680	0.00302224	0.00253661	0.235997
cg00975731	0.00124578	0.00202857	0.540383
cg00975746	-0.0317992	0.0173132	0.0689061
cg00975752	0.00163751	0.00354266	0.644817
cg00975772	5.99139e-05	0.00326086	0.985373
cg00975791	-0.00264187	0.00465972	0.571876
cg00975815	0.000784762	0.00448719	0.861482
cg00975854	-0.00118745	0.00148402	0.425313
cg00975876	-0.00491438	0.00308086	0.113501
cg00975912	-0.00111224	0.00451018	0.805665
cg00975929	0.00219547	0.00369366	0.55345
cg00975971	0.00190505	0.00260884	0.466774
cg00975975	0.0100508	0.00507994	0.0503246
cg00975979	0.00256397	0.00253511	0.314013
cg00976036	-0.0020611	0.00343025	0.549146
cg00976054	-0.000123666	0.00101448	0.903196
cg00976080	-0.00211007	0.00832571	0.800393
cg00976081	-0.00467117	0.00544807	0.393055
cg00976097	0.00146872	0.0018386	0.426084
cg00976111	0.0106168	0.0132616	0.425076
cg00976121	0.00395842	0.00610432	0.518013
cg00976125	-0.0021634	0.00113989	0.0602832
cg00976128	0.000730773	0.00382439	0.848807
cg00976157	0.0011771	0.00114227	0.304999
cg00976162	0.00862053	0.00757635	0.257623
cg00976176	0.0178109	0.0119197	0.137924
cg00976181	0.00356297	0.0138196	0.797019
cg00976328	-0.00338526	0.00364321	0.354786
cg00976340	0.00517978	0.00607426	0.395622
cg00976358	0.00270894	0.00335248	0.42078
cg00976369	-0.00235145	0.00428535	0.584291
cg00976381	0.000186238	0.00342839	0.956775
cg00976382	0.00699673	0.00602618	0.248088
cg00976386	0.000202044	0.0018938	0.915228
cg00976403	-0.00353028	0.00767987	0.646638
cg00976422	0.00176388	0.00327224	0.590926
cg00976434	0.00238297	0.00394057	0.546584
cg00976453	0.00320316	0.00260003	0.22054
cg00976509	-0.000242112	0.00126997	0.84915
cg00976532	0.00458379	0.00338828	0.178833
cg00976566	0.00295138	0.00397085	0.458879
cg00976594	-0.00194231	0.00478288	0.685447
cg00976615	-0.000781802	0.00127578	0.541248
cg00976619	-0.0119475	0.00701123	0.0911449
cg00976623	-0.00420509	0.00490439	0.393047
cg00976658	0.00200069	0.00104646	0.0584477
cg00976692	-0.0174575	0.0063901	0.00731715
cg00976771	0.00977892	0.00803844	0.226344
cg00976810	0.00776704	0.00682237	0.257355
cg00976906	-0.00576333	0.00774367	0.458275
cg00976949	-0.00101466	0.00332665	0.760924
cg00976993	-0.00141087	0.00352968	0.690128
cg00977004	-0.00797946	0.00376476	0.0362559
cg00977014	-0.00290352	0.00384499	0.451747
cg00977020	0.00864506	0.00683948	0.208857
cg00977061	-0.00223974	0.00145734	0.127145
cg00977063	-0.00130458	0.00344353	0.705516
cg00977110	-0.000168062	0.00107988	0.876605
cg00977161	-0.00430659	0.00759664	0.571911
cg00977164	-0.0012614	0.00111427	0.260035
cg00977186	0.00545825	0.00457336	0.235201
cg00977202	-5.52232e-05	0.0127226	0.996544
cg00977204	-0.00398976	0.00454131	0.381526
cg00977253	-0.0299941	0.040015	0.455084
cg00977256	0.00107559	0.00104703	0.306499
cg00977293	-0.00175453	0.00372851	0.638863
cg00977297	-0.00362254	0.00252341	0.15391
cg00977301	-0.00499022	0.00435383	0.254169
cg00977312	-0.00101924	0.00327609	0.756291
cg00977344	-0.00440191	0.00296072	0.139886
cg00977384	-0.0104909	0.00525985	0.0485246
cg00977403	-0.00275319	0.00291343	0.346693
cg00977408	-0.000685378	0.00201116	0.733902
cg00977446	0.00481046	0.00423467	0.258395
cg00977469	-0.00136546	0.0080333	0.865336
cg00977502	-0.00149396	0.0129811	0.908581
cg00977511	0.00078976	0.00889329	0.929396
cg00977526	0.00080686	0.00346307	0.816195
cg00977595	0.0136446	0.00757859	0.0744863
cg00977624	-0.00191546	0.0011329	0.0936622
cg00977640	-0.00181404	0.00728478	0.803803
cg00977655	0.00257272	0.0059647	0.667062
cg00977690	-8.53184e-05	0.00153152	0.955673
cg00977696	-0.00877181	0.00762478	0.252415
cg00977707	0.00584505	0.00477494	0.22348
cg00977734	-0.00232243	0.00480856	0.630054
cg00977744	0.00188388	0.00120744	0.121526
cg00977805	0.00084281	0.00142737	0.55607
cg00977827	0.00169404	0.00900022	0.851043
cg00977895	-0.0012604	0.00629269	0.841612
cg00977901	-0.00182865	0.00534469	0.732884
cg00977903	-0.000616349	0.00386599	0.873618
cg00977926	-0.00243545	0.00278495	0.383714
cg00977959	-0.00259917	0.00325899	0.426825
cg00977978	0.000851833	0.00545321	0.876151
cg00978006	-0.0058616	0.0118207	0.620954
cg00978018	0.00518469	0.00788153	0.511999
cg00978051	-0.00714122	0.00462991	0.125795
cg00978083	-0.00382092	0.00670492	0.569908
cg00978102	0.00455714	0.00760889	0.550433
cg00978108	0.00671979	0.00625228	0.284786
cg00978117	0.00113867	0.00663423	0.864034
cg00978203	0.000720261	0.00682849	0.916185
cg00978248	0.00116212	0.00404861	0.774611
cg00978302	0.00130479	0.00402471	0.746395
cg00978344	0.0192472	0.00662865	0.00444397
cg00978415	-0.00284451	0.0129334	0.826322
cg00978427	-0.011622	0.00546033	0.035493
cg00978453	0.00560227	0.00678415	0.41068
cg00978475	0.000467156	0.00338356	0.890436
cg00978491	-0.00613839	0.00641048	0.34035
cg00978499	-9.11415e-05	0.00502423	0.985559
cg00978517	0.00475049	0.00565823	0.402937
cg00978521	-0.00199387	0.00188351	0.292062
cg00978556	0.00649808	0.00491591	0.188913
cg00978570	0.00462532	0.00711968	0.517247
cg00978584	0.00561792	0.00403509	0.1666
cg00978634	0.00311704	0.00650942	0.632978
cg00978698	0.00190902	0.00229105	0.406476
cg00978783	-0.0123608	0.00942754	0.192493
cg00978808	-0.00302564	0.00306768	0.326114
cg00978814	-0.00196074	0.00323176	0.545271
cg00978822	-0.0104682	0.00751434	0.16635
cg00978831	-0.00107152	0.00346788	0.757907
cg00978848	0.00561386	0.00434101	0.198597
cg00978855	-0.00273557	0.00624897	0.662402
cg00978875	-0.00275012	0.00311482	0.379173
cg00978893	-0.00570255	0.00479797	0.237137
cg00978897	-0.00565182	0.00528223	0.286934
cg00978901	0.0061477	0.00435234	0.160574
cg00978910	-0.0045893	0.00163952	0.00603472
cg00978946	0.00187451	0.00118209	0.115614
cg00978950	0.00164475	0.00669495	0.806387
cg00978987	0.00480742	0.00418156	0.252729
cg00979000	-0.000853921	0.00101173	0.400456
cg00979026	-0.00530658	0.0032244	0.102617
cg00979064	-0.00113603	0.00601613	0.850567
cg00979076	0.00295318	0.00317879	0.354872
cg00979096	-0.011507	0.00770997	0.138385
cg00979195	0.00185667	0.00446339	0.678222
cg00979223	0.00179892	0.00392675	0.647754
cg00979260	-0.0121972	0.0077145	0.11668
cg00979272	-0.00715176	0.00606665	0.24095
cg00979289	-0.00850215	0.00397583	0.0346525
cg00979307	0.00442757	0.00309217	0.154968
cg00979342	-0.00927576	0.00588035	0.11752
cg00979347	0.00300088	0.0011746	0.0119664
cg00979348	-0.00143764	0.00113866	0.209365
cg00979369	-0.0108291	0.00327036	0.00125042
cg00979376	0.0035947	0.00597151	0.548407
cg00979438	0.0281499	0.0551083	0.61049
cg00979476	0.000801017	0.00337535	0.812847
cg00979485	-0.0077186	0.00675907	0.255905
cg00979515	0.0118452	0.0075302	0.118534
cg00979520	-0.00202573	0.00167588	0.229301
cg00979527	-0.00063599	0.00547724	0.907769
cg00979553	-0.00091352	0.00326316	0.780033
cg00979572	0.00255847	0.00408059	0.531945
cg00979628	-0.00284866	0.00384179	0.459946
cg00979634	0.000283492	0.00105489	0.788624
cg00979661	-0.00470544	0.00520542	0.367962
cg00979671	-0.00949042	0.00428854	0.0289274
cg00979695	-0.00304074	0.00498252	0.542911
cg00979704	0.010938	0.008164	0.183028
cg00979803	0.0015651	0.00871703	0.857834
cg00979867	-0.00360721	0.00640212	0.574262
cg00979931	0.00226947	0.00190579	0.236237
cg00979937	-0.000143281	0.00813791	0.985984
cg00979939	0.00456977	0.00331056	0.170224
cg00980007	0.00127362	0.00577068	0.825723
cg00980039	-0.00291117	0.00579015	0.616106
cg00980047	-0.0133242	0.0112606	0.239213
cg00980060	0.0112048	0.0063059	0.078303
cg00980106	0.00305163	0.00459224	0.507723
cg00980180	-0.000294255	0.00443292	0.947194
cg00980194	0.000684641	0.0141366	0.961459
cg00980229	0.00296209	0.0031662	0.351526
cg00980244	0.000322436	0.00141712	0.820427
cg00980279	-0.00192335	0.00283292	0.498583
cg00980287	0.00535264	0.00578465	0.35679
cg00980319	-0.00569431	0.00601019	0.345452
cg00980331	-0.00203391	0.00111592	0.0710265
cg00980362	-0.00998653	0.0039461	0.0127708
cg00980410	-0.00191771	0.00194567	0.326439
cg00980461	-0.00249327	0.00546409	0.649058
cg00980519	0.00132997	0.00318529	0.677087
cg00980568	0.00898095	0.00584427	0.127185
cg00980581	0.0142409	0.00649651	0.0304425
cg00980592	0.00341356	0.00174446	0.0528599
cg00980620	0.00578041	0.0111313	0.604582
cg00980622	-0.00740485	0.0081867	0.367673
cg00980625	-0.0129342	0.0117403	0.272958
cg00980636	-0.0130613	0.0125164	0.298945
cg00980649	-0.00271931	0.00360827	0.452651
cg00980674	0.00153056	0.00502095	0.761057
cg00980677	0.016014	0.0115483	0.168289
cg00980696	0.00447981	0.00389653	0.25272
cg00980698	-0.00439323	0.0112104	0.695885
cg00980751	-7.37715e-05	0.0105783	0.994448
cg00980772	-0.000563605	0.00339264	0.868358
cg00980776	-0.00203824	0.00110574	0.0679247
cg00980784	-0.00148502	0.00578339	0.797824
cg00980804	0.00647484	0.0110141	0.557804
cg00980840	-0.00126575	0.00229404	0.582215
cg00980870	0.0114084	0.00890229	0.20266
cg00980904	0.00592447	0.00385443	0.1271
cg00980978	0.00188903	0.00204542	0.357709
cg00980980	0.0122186	0.0592974	0.837121
cg00980983	0.00310027	0.00791408	0.695994
cg00981003	-0.00177529	0.00326471	0.587672
cg00981060	0.00648457	0.00299106	0.0322763
cg00981070	0.00653552	0.00810652	0.421833
cg00981107	-0.0012174	0.00416495	0.770601
cg00981117	-0.00312484	0.00180419	0.0860285
cg00981146	-0.00273676	0.00790995	0.729999
cg00981170	-0.00655074	0.0068784	0.342964
cg00981200	0.0160361	0.0120981	0.187702
cg00981267	-0.00154222	0.000980419	0.118533
cg00981276	-0.00309149	0.00203956	0.132397
cg00981330	-0.0100185	0.00584186	0.08912
cg00981350	0.00685573	0.00484127	0.15952
cg00981357	-0.00421915	0.00311175	0.177866
cg00981379	-0.0158358	0.0101241	0.120598
cg00981413	0.00234954	0.00675452	0.728608
cg00981415	-0.00293298	0.00142859	0.0423967
cg00981443	0.00568152	0.00531169	0.287087
cg00981472	-0.000542907	0.00100093	0.588619
cg00981497	-0.000750232	0.00370463	0.839884
cg00981584	-0.00557697	0.0046994	0.237841
cg00981594	-0.00159175	0.00138553	0.253072
cg00981633	0.00168733	0.0036068	0.640823
cg00981643	-0.0025563	0.00258098	0.324096
cg00981651	0.00239771	0.00338883	0.480706
cg00981661	-0.00389523	0.00867177	0.654166
cg00981679	-0.00908129	0.00464526	0.05308
cg00981692	-0.00152071	0.00829041	0.854793
cg00981737	-0.00634242	0.0142687	0.65754
cg00981784	0.0125103	0.00589023	0.0358788
cg00981795	-0.00103653	0.00270157	0.701947
cg00981797	-0.00135474	0.00170886	0.429586
cg00981832	-0.0195622	0.0118642	0.101982
cg00981837	-0.00154953	0.00205121	0.451583
cg00981877	0.00326176	0.00276984	0.241452
cg00981879	-0.00235141	0.0132332	0.859287
cg00981883	0.00386378	0.00463555	0.406331
cg00981912	-0.00145339	0.00155321	0.351423
cg00981924	-0.00109004	0.00380228	0.774887
cg00981928	0.00194749	0.00568664	0.73264
cg00981945	-0.00166591	0.00454714	0.714785
cg00981975	-0.00121715	0.00165436	0.463435
cg00981994	0.00382788	0.00538928	0.479009
cg00982082	-0.0069118	0.00927398	0.457657
cg00982112	0.0229855	0.0103518	0.0284032
cg00982136	0.00397115	0.0017658	0.0264735
cg00982167	0.000613223	0.00134573	0.649502
cg00982214	0.00187908	0.00540433	0.728719
cg00982271	0.000834628	0.00106743	0.43592
cg00982274	0.00449978	0.00290478	0.12418
cg00982287	-0.00243777	0.0035082	0.488571
cg00982294	0.00241762	0.00337399	0.475145
cg00982312	0.00050844	0.00269743	0.850833
cg00982348	0.00248502	0.0044264	0.575641
cg00982353	-0.000376526	0.00372333	0.919631
cg00982357	-0.00262156	0.00240528	0.278088
cg00982389	-0.0080739	0.00684402	0.240619
cg00982400	-0.00223199	0.00345275	0.519318
cg00982433	-0.00106445	0.00134678	0.430984
cg00982484	0.00114902	0.004544	0.800836
cg00982487	0.00792362	0.00674549	0.242625
cg00982500	0.00393378	0.00538507	0.466611
cg00982519	-0.00851162	0.00720143	0.239735
cg00982521	0.00143445	0.00487145	0.768952
cg00982535	-0.00268448	0.00372405	0.472503
cg00982543	0.00103565	0.00416116	0.803906
cg00982548	0.00962142	0.00796073	0.229358
cg00982622	0.00790612	0.00344882	0.0237501
cg00982641	-0.00432351	0.00326014	0.187481
cg00982680	0.0007162	0.000925573	0.440685
cg00982683	-0.00611028	0.00453203	0.1803
cg00982736	-0.00466933	0.00598075	0.43661
cg00982775	-0.00418663	0.00343095	0.224931
cg00982799	-0.000709676	0.00345346	0.837557
cg00982805	0.00208109	0.00390835	0.595453
cg00982830	0.00120221	0.00134694	0.374013
cg00982919	-0.00300577	0.00384734	0.436299
cg00982931	-0.00398707	0.0044855	0.375973
cg00982936	0.00603208	0.00611089	0.325719
cg00982952	-0.00381007	0.00713707	0.594509
cg00982958	0.00113036	0.00158472	0.477153
cg00982984	-0.0009546	0.00224911	0.672064
cg00983060	-0.011729	0.00755728	0.123481
cg00983086	-0.00260267	0.00824637	0.752883
cg00983122	-0.0015026	0.00498418	0.763613
cg00983158	0.00270987	0.00464604	0.560888
cg00983185	-0.000999306	0.00314422	0.751211
cg00983355	-0.00239711	0.00630591	0.704564
cg00983437	-0.0185353	0.00988722	0.0634428
cg00983440	-0.0018861	0.00368578	0.609853
cg00983482	-0.00304949	0.00312275	0.330901
cg00983485	-0.000506568	0.00215053	0.814208
cg00983520	0.000215246	0.00217535	0.921357
cg00983583	0.00133022	0.00183845	0.470847
cg00983637	-0.00344605	0.0038995	0.378743
cg00983678	0.00128695	0.00439398	0.770148
cg00983697	0.00279324	0.00418914	0.506283
cg00983705	-0.0249326	0.0476794	0.602062
cg00983732	0.0014614	0.00336236	0.664663
cg00983740	-0.00348593	0.00629903	0.581087
cg00983803	-0.00997409	0.00339443	0.00400717
cg00983880	0.0057505	0.0107898	0.59512
cg00983899	-0.0020975	0.0065715	0.750183
cg00983904	-0.00133299	0.0045476	0.769974
cg00983907	-0.00237599	0.00928564	0.798514
cg00983912	-0.000454248	0.00381057	0.905325
cg00983948	0.00747509	0.0086746	0.390682
cg00983956	0.000823771	0.0015739	0.601732
cg00984001	0.00728186	0.00717615	0.312421
cg00984009	0.00326467	0.00439752	0.459406
cg00984014	0.000944696	0.00340372	0.781871
cg00984040	0.0031315	0.0032853	0.342548
cg00984060	0.00295126	0.00608935	0.628865
cg00984146	0.00306744	0.00160134	0.0579729
cg00984177	-0.00326445	0.00302637	0.283053
cg00984196	0.00197755	0.00344645	0.567257
cg00984214	0.00130744	0.00530303	0.805711
cg00984370	-0.000375333	0.00126774	0.767729
cg00984392	-0.00534675	0.00678415	0.43229
cg00984412	-1.74715e-05	0.00906225	0.998465
cg00984433	-0.000291016	0.00183908	0.874552
cg00984468	0.0136409	0.00849989	0.111347
cg00984474	-0.00163167	0.00220243	0.460333
cg00984525	-0.00391357	0.00493084	0.429053
cg00984602	0.000351128	0.00267699	0.89588
cg00984618	-0.00109903	0.00102956	0.288053
cg00984659	-0.0084314	0.00977643	0.390299
cg00984694	0.00125417	0.00167374	0.455233
cg00984709	0.00203188	0.00363132	0.576908
cg00984715	0.00575851	0.00637409	0.368239
cg00984787	-0.00547581	0.00583741	0.350235
cg00984874	-0.00637814	0.0102127	0.533548
cg00984905	5.00535e-05	0.00464368	0.991419
cg00984923	-0.00083303	0.0011553	0.472379
cg00984967	-0.000655358	0.00562358	0.907435
cg00984985	-0.00466986	0.00335888	0.167193
cg00984997	-0.000107846	0.00148475	0.942225
cg00985040	-0.0146366	0.00749505	0.0533333
cg00985104	-0.00110569	0.00108084	0.308516
cg00985115	-0.0105706	0.00688864	0.127727
cg00985117	-0.000868239	0.00385786	0.822345
cg00985133	-0.00677953	0.0085139	0.427549
cg00985142	-0.00397935	0.00330538	0.231166
cg00985247	0.0171958	0.00739384	0.0218352
cg00985302	-0.00466394	0.00606118	0.44323
cg00985388	0.00069044	0.00508576	0.892255
cg00985472	0.00091116	0.000763356	0.235147
cg00985514	0.00472117	0.00417238	0.260249
cg00985550	-0.0114038	0.00784479	0.148833
cg00985564	0.00220283	0.00329675	0.505392
cg00985591	0.0014259	0.00184457	0.441134
cg00985655	-0.00150856	0.00369136	0.68356
cg00985725	0.00236261	0.00533039	0.658451
cg00985729	0.00299051	0.00320964	0.353482
cg00985757	-0.000425574	0.00402116	0.915904
cg00985773	-0.000924242	0.00586178	0.874999
cg00985817	0.00827213	0.00432472	0.0583334
cg00985822	-0.00579857	0.00861606	0.502336
cg00985899	1.4861e-06	0.00549269	0.999785
cg00985958	0.000818885	0.00544186	0.880657
cg00985960	-0.0050892	0.0050361	0.314414
cg00985983	0.00710149	0.00540799	0.191817
cg00986015	-0.000552348	0.0087049	0.949519
cg00986034	-0.00180365	0.0026799	0.502316
cg00986047	-0.00608797	0.00330008	0.0677096
cg00986050	-0.00013053	0.00143306	0.927588
cg00986053	0.00129802	0.00356001	0.716089
cg00986119	-0.00162504	0.00535837	0.762246
cg00986124	0.0015108	0.00380447	0.692042
cg00986130	-0.0114098	0.00494759	0.0229434
cg00986133	0.00917466	0.00580879	0.117055
cg00986162	-0.00541251	0.00392986	0.171173
cg00986184	-0.0003647	0.00166569	0.827089
cg00986185	-0.00251985	0.00672675	0.708665
cg00986191	-0.000951619	0.00786945	0.903967
cg00986203	0.0012458	0.00382885	0.745507
cg00986236	-0.00896242	0.00528828	0.0928978
cg00986320	-0.0125881	0.00864969	0.148378
cg00986332	-0.00698621	0.00329607	0.036252
cg00986350	-0.00084493	0.00387508	0.827793
cg00986391	0.0003706	0.00503945	0.941508
cg00986445	-0.00597873	0.00552655	0.281657
cg00986490	0.0044253	0.00538673	0.413096
cg00986520	-0.00537472	0.00667503	0.422412
cg00986554	-0.000721736	0.00311672	0.817295
cg00986573	-0.00771843	0.00677214	0.256829
cg00986580	-0.00200109	0.00505507	0.692963
cg00986590	-0.00887508	0.00677459	0.192858
cg00986597	-0.00466565	0.00593385	0.433365
cg00986598	0.00208107	0.00488571	0.670961
cg00986610	0.00324478	0.00330236	0.32794
cg00986626	-0.0173181	0.0215535	0.423391
cg00986636	-0.00328096	0.00581048	0.573433
cg00986742	0.0063845	0.00695097	0.360328
cg00986762	-0.000893073	0.00140739	0.52701
cg00986800	-0.00264918	0.00163976	0.108997
cg00986803	-0.000305224	0.00379321	0.93601
cg00986818	0.00105192	0.00374683	0.77942
cg00986824	0.00393341	0.00183776	0.0344973
cg00986825	0.0302348	0.0193592	0.12116
cg00986889	0.00820511	0.00575354	0.156622
cg00986910	-0.00124964	0.00546255	0.819469
cg00986928	-0.00283749	0.00334733	0.39842
cg00986957	-0.00476999	0.00873349	0.586034
cg00986987	0.000684253	0.00365671	0.851903
cg00987015	0.000914088	0.00152447	0.549978
cg00987031	0.000826367	0.00124996	0.509896
cg00987037	0.00481648	0.00412193	0.245086
cg00987044	-0.00450135	0.00696029	0.519137
cg00987049	1.53801e-05	0.00658547	0.998141
cg00987097	-0.00208983	0.00353224	0.555281
cg00987115	-0.000980131	0.003307	0.767488
cg00987126	-0.00447317	0.00476628	0.350006
cg00987136	0.00945281	0.0069172	0.174499
cg00987237	-0.00509789	0.00658086	0.440177
cg00987246	0.00433653	0.00325637	0.18566
cg00987278	-0.000607949	0.0012944	0.639499
cg00987285	0.00297841	0.00519177	0.567335
cg00987350	0.0118979	0.00648269	0.0691098
cg00987370	0.00242149	0.00424004	0.569075
cg00987379	0.000653597	0.00129436	0.614582
cg00987395	-0.011419	0.0104025	0.274684
cg00987461	0.00297297	0.00684676	0.664967
cg00987490	0.00270379	0.00437881	0.538177
cg00987494	0.00355142	0.00473629	0.454928
cg00987513	-0.00169574	0.00570567	0.766863
cg00987534	-0.00397989	0.00592654	0.503261
cg00987558	0.00749983	0.00540665	0.168151
cg00987653	-0.00786008	0.0204887	0.70198
cg00987699	0.00223437	0.00440594	0.613063
cg00987743	0.00113223	0.00213078	0.596215
cg00987808	-0.00219395	0.00354395	0.537128
cg00987839	-0.0017505	0.00322539	0.588397
cg00987849	-0.0128351	0.00840177	0.129414
cg00987886	0.000986564	0.0044628	0.825445
cg00987890	-0.0146372	0.00601175	0.0164802
cg00987898	-0.00820229	0.00684196	0.233127
cg00987918	0.00459626	0.00556257	0.410399
cg00987937	0.00173882	0.00334976	0.604724
cg00988037	0.00636652	0.00540158	0.241039
cg00988050	0.0129816	0.00894361	0.149437
cg00988069	-0.00624368	0.00530014	0.241285
cg00988129	0.000377452	0.00142017	0.790897
cg00988148	0.00188401	0.00530735	0.723272
cg00988153	0.00277283	0.00503747	0.583113
cg00988175	0.00435157	0.00318723	0.17489
cg00988179	-0.0102546	0.00810733	0.208546
cg00988187	0.00993142	0.0121702	0.416209
cg00988227	0.00360756	0.00399151	0.368037
cg00988236	-0.00270233	0.00902932	0.765278
cg00988247	-0.00184894	0.00174681	0.292122
cg00988256	-0.00123815	0.00421248	0.769361
cg00988259	0.00106515	0.00783616	0.892122
cg00988260	-0.00427823	0.00249592	0.0892779
cg00988306	0.00386211	0.00787736	0.624896
cg00988328	0.00151828	0.0039194	0.699214
cg00988350	0.00984568	0.00618451	0.114205
cg00988435	-0.0012228	0.00517378	0.813596
cg00988491	-0.00468489	0.0038204	0.222663
cg00988548	0.0039374	0.00574802	0.494759
cg00988577	0.00709289	0.00622939	0.257293
cg00988592	-0.000318528	0.00644315	0.960659
cg00988597	0.0141272	0.00488661	0.00461341
cg00988641	-0.00281337	0.00586861	0.632595
cg00988675	-0.00695254	0.00565932	0.22183
cg00988678	0.00444401	0.00293383	0.132654
cg00988691	-0.00946356	0.00620603	0.130104
cg00988754	-0.000982274	0.00119276	0.411956
cg00988777	0.000490451	0.00329277	0.881863
cg00988783	0.0227011	0.0140459	0.108861
cg00988785	0.00368669	0.00820557	0.65409
cg00988810	-0.00579926	0.00256111	0.0254771
cg00988841	-0.00374172	0.00439117	0.395976
cg00988881	0.00159106	0.0066768	0.812086
cg00989002	0.00479509	0.00457814	0.297176
cg00989036	-0.00762381	0.00341937	0.0277689
cg00989045	0.00159674	0.00311016	0.608687
cg00989069	-0.00237274	0.00311182	0.447368
cg00989103	-0.00160528	0.00461661	0.728704
cg00989142	-0.00139867	0.00189615	0.462277
cg00989151	0.000305662	0.00581496	0.958172
cg00989157	0.00293005	0.00765648	0.702676
cg00989160	-0.000922448	0.00241731	0.70348
cg00989196	0.00445117	0.00382178	0.246621
cg00989217	0.0011014	0.00123664	0.375034
cg00989220	0.00213912	0.00542687	0.694204
cg00989226	0.00187548	0.00180446	0.300877
cg00989229	0.00566802	0.0156776	0.718379
cg00989238	0.00352873	0.00427514	0.410895
cg00989249	0.00870484	0.00835157	0.299517
cg00989296	-0.00749694	0.00405672	0.0672367
cg00989306	-0.00408603	0.00414227	0.326052
cg00989315	-0.00348243	0.00923465	0.70681
cg00989323	-0.000127313	0.00129836	0.922063
cg00989361	0.0105969	0.00446933	0.019447
cg00989492	0.000561476	0.000925135	0.545137
cg00989505	-0.00406223	0.00397216	0.308665
cg00989538	-0.000868963	0.00390162	0.82416
cg00989575	0.00610311	0.00408211	0.137704
cg00989596	0.00146041	0.00303894	0.631763
cg00989714	0.00448344	0.00604381	0.459747
cg00989729	0.00432223	0.00618726	0.486269
cg00989765	0.00131548	0.00227857	0.564877
cg00989806	-0.0111153	0.00676482	0.103167
cg00989853	0.00540035	0.00408527	0.188892
cg00989904	0.00346384	0.00502191	0.491781
cg00989961	-0.00226968	0.00314114	0.471452
cg00989986	-0.00249986	0.00238939	0.297705
cg00990022	-0.00019258	0.00137563	0.888916
cg00990030	0.00558706	0.00371018	0.134915
cg00990212	0.00503216	0.004486	0.264369
cg00990221	0.001769	0.00277968	0.525812
cg00990261	-0.000132062	0.0029669	0.964576
cg00990270	-0.00622036	0.00494102	0.210676
cg00990350	-0.00141009	0.00384786	0.714713
cg00990358	-0.00701557	0.00502036	0.165048
cg00990362	0.00362996	0.00415315	0.383975
cg00990377	-0.00346942	0.00620365	0.577105
cg00990380	-0.0084601	0.00729967	0.248933
cg00990385	-0.00197663	0.00489171	0.686926
cg00990409	-0.00110769	0.00524169	0.83302
cg00990488	-0.00436509	0.00341942	0.204399
cg00990504	-0.000466736	0.00363023	0.897929
cg00990587	-0.00209531	0.00439018	0.634097
cg00990591	-0.00154679	0.00120695	0.20264
cg00990601	0.00215551	0.00669151	0.747958
cg00990613	-0.00392638	0.00479542	0.414652
cg00990635	-0.00160534	0.000984229	0.105687
cg00990690	0.00833275	0.00791062	0.294442
cg00990740	0.0065077	0.0032158	0.0453857
cg00990763	4.1085e-05	0.00151308	0.978386
cg00990769	-0.00295889	0.00404565	0.466077
cg00990783	-0.00337348	0.0101739	0.740824
cg00990874	-0.00102054	0.00867788	0.906593
cg00990884	-0.000522355	0.0029416	0.859377
cg00990927	-0.000960501	0.00902272	0.915413
cg00990970	-0.00335597	0.00384881	0.385101
cg00990974	0.00041275	0.00113444	0.716667
cg00990977	0.00228348	0.00441594	0.606107
cg00991009	0.00789181	0.0055704	0.159334
cg00991026	-0.00361125	0.00653897	0.581866
cg00991179	0.00382757	0.00447485	0.394183
cg00991192	-0.017453	0.00911587	0.0580978
cg00991285	-0.00201528	0.00447711	0.653487
cg00991379	-0.0059745	0.0064277	0.354633
cg00991400	-0.00463482	0.00489132	0.345393
cg00991447	-0.00202916	0.00264834	0.445168
cg00991467	0.00194496	0.00324011	0.549535
cg00991475	-0.00012196	0.00116834	0.917048
cg00991492	0.00420922	0.0054871	0.444628
cg00991495	-0.00232297	0.00270119	0.391637
cg00991496	-0.00314646	0.00552081	0.569868
cg00991504	0.000837698	0.00321013	0.794607
cg00991520	-0.0015826	0.00917314	0.863336
cg00991534	-0.00268239	0.00362073	0.460339
cg00991546	-0.00195463	0.0053227	0.714144
cg00991576	-0.00191541	0.00128424	0.13865
cg00991578	-0.00151379	0.0034912	0.665411
cg00991639	-0.00833502	0.00647626	0.200744
cg00991659	0.0011805	0.0048871	0.809567
cg00991744	0.00964922	0.0119348	0.420522
cg00991794	0.00124385	0.00155477	0.425393
cg00991848	-0.000954324	0.00344399	0.782216
cg00991861	-0.00124461	0.0126422	0.921752
cg00991871	0.0104822	0.00947394	0.270916
cg00991929	-0.00038791	0.00353465	0.912808
cg00991958	0.00126784	0.0058734	0.829489
cg00991994	0.0209379	0.00798078	0.00991481
cg00992011	-0.0110629	0.00663739	0.0983575
cg00992039	-0.00280394	0.00396054	0.480435
cg00992042	0.0111135	0.00674037	0.10199
cg00992048	0.00203577	0.00469571	0.665458
cg00992055	-0.00260754	0.00672854	0.699096
cg00992090	0.0128243	0.0148043	0.388202
cg00992103	0.000868696	0.00351018	0.804991
cg00992145	0.00411766	0.00406077	0.312763
cg00992153	0.0020608	0.00271521	0.449455
cg00992159	0.00976738	0.00961884	0.312084
cg00992188	-0.000562982	0.00423238	0.894418
cg00992189	0.00188391	0.00897173	0.834063
cg00992207	0.000472811	0.00413109	0.909085
cg00992239	-0.00424824	0.00612718	0.489529
cg00992253	0.0230687	0.0140182	0.102644
cg00992264	-0.00828069	0.00637268	0.196474
cg00992268	-0.00294546	0.00305106	0.336429
cg00992298	0.0100352	0.00391997	0.0117983
cg00992317	0.0044484	0.00678863	0.513636
cg00992348	4.27253e-05	0.00422175	0.991943
cg00992385	-0.00221847	0.00233799	0.344726
cg00992398	-0.00186045	0.00430477	0.666439
cg00992417	-0.00132753	0.00733611	0.856727
cg00992418	-0.00107259	0.00453568	0.813494
cg00992436	0.00113604	0.00297771	0.703544
cg00992454	0.00775721	0.00683861	0.25908
cg00992521	0.00670494	0.00579521	0.249743
cg00992586	-0.00272801	0.00471543	0.564069
cg00992659	-9.59801e-05	0.00127969	0.940346
cg00992686	0.000121318	0.00609505	0.984155
cg00992687	0.000427664	0.00865721	0.960689
cg00992711	0.00395805	0.0059535	0.507528
cg00992745	-0.00430033	0.0028571	0.135103
cg00992766	-0.00983355	0.00706552	0.166751
cg00992795	0.00936515	0.00994065	0.348166
cg00992796	0.00528772	0.00387228	0.174823
cg00992846	0.000618184	0.00106591	0.563109
cg00992850	-0.00279256	0.00314832	0.376981
cg00992913	-0.000532594	0.00110716	0.631423
cg00993022	-0.00229209	0.00960044	0.811737
cg00993057	-0.00163711	0.000973823	0.0955273
cg00993076	-0.00825494	0.0090016	0.361085
cg00993117	-0.000908345	0.0040043	0.82096
cg00993118	-8.20973e-05	0.00237604	0.972498
cg00993127	0.00321712	0.00520764	0.537981
cg00993130	-0.00184508	0.00285677	0.519691
cg00993140	-0.0023498	0.00397628	0.555741
cg00993174	-0.00502266	0.00561474	0.372946
cg00993191	0.000649018	0.00139067	0.641626
cg00993205	-0.00326377	0.00312574	0.298661
cg00993308	0.00182948	0.00422671	0.665964
cg00993310	-0.0110068	0.00520202	0.0365708
cg00993365	0.0054893	0.0067087	0.41496
cg00993370	-0.00439086	0.00401496	0.276466
cg00993388	-0.00186755	0.00571103	0.744272
cg00993400	0.000934025	0.00263648	0.723803
cg00993484	-0.00163101	0.00368141	0.658592
cg00993543	-0.000692057	0.00133869	0.6062
cg00993568	0.00803965	0.00446411	0.0744016
cg00993674	-0.000578786	0.00219249	0.792276
cg00993677	0.00111666	0.00490282	0.820249
cg00993705	0.000288626	0.00333482	0.931184
cg00993710	-0.0029581	0.00589524	0.616809
cg00993786	-0.00321317	0.0055902	0.566589
cg00993799	1.26928e-05	0.00139149	0.992738
cg00993824	0.00232114	0.00177792	0.194386
cg00993830	-0.0203273	0.009601	0.0364556
cg00993881	0.00141674	0.0049965	0.777281
cg00993903	-0.0024315	0.0229106	0.915669
cg00993916	0.00439079	0.0104393	0.674851
cg00993952	0.00150274	0.00338227	0.657684
cg00993954	0.00269497	0.00312343	0.390078
cg00994032	0.00365932	0.00395058	0.356295
cg00994207	-0.0119551	0.00377324	0.00197614
cg00994250	-0.013305	0.0065427	0.0443591
cg00994251	0.00335567	0.00357218	0.349551
cg00994277	-0.00672615	0.00512002	0.191633
cg00994306	0.00425717	0.00357178	0.235824
cg00994307	-0.00633164	0.00494875	0.203386
cg00994323	-0.00391737	0.00422266	0.355556
cg00994368	0.000546051	0.00425396	0.898092
cg00994389	-0.000280712	0.00877475	0.974536
cg00994394	-0.00615426	0.00407563	0.133856
cg00994411	0.0022316	0.0048538	0.646577
cg00994491	-9.32209e-05	0.00448978	0.983472
cg00994511	0.00362712	0.00602014	0.548061
cg00994541	0.00117823	0.003059	0.700844
cg00994561	-0.00222654	0.00105838	0.0376415
cg00994583	-0.00336001	0.0034265	0.328905
cg00994587	-0.00224236	0.00374974	0.551045
cg00994601	0.00471489	0.00258354	0.07067
cg00994604	-0.00241839	0.00360832	0.504094
cg00994616	-0.000308427	0.00508222	0.951716
cg00994629	-0.00222158	0.00519812	0.669922
cg00994643	-0.00249981	0.0027881	0.371856
cg00994649	-0.00290558	0.00389384	0.45711
cg00994693	0.00054777	0.00114729	0.633975
cg00994717	0.00140677	0.00468736	0.764643
cg00994763	-0.00412253	0.00362498	0.257858
cg00994784	-0.00825099	0.0127398	0.518533
cg00994804	0.00196244	0.00187063	0.296399
cg00994824	-0.00410433	0.00641735	0.523759
cg00994832	-0.00161374	0.00367753	0.661644
cg00994861	0.00802604	0.00781347	0.306537
cg00994876	0.00164223	0.00408846	0.688689
cg00994894	-0.0129778	0.00587789	0.0292891
cg00994896	0.000836934	0.00176155	0.635632
cg00994907	-0.000621862	0.0062075	0.920381
cg00994924	0.000115075	0.000863296	0.894197
cg00994936	-0.000804921	0.00123022	0.514264
cg00994941	-0.00403471	0.00316761	0.205392
cg00994984	-0.00048493	0.00612899	0.937078
cg00995040	-0.0084656	0.00606918	0.165821
cg00995047	0.00374401	0.00323478	0.249562
cg00995065	0.00279891	0.00666777	0.675459
cg00995085	-0.000768314	0.00847358	0.927915
cg00995116	-0.00249071	0.00512149	0.627686
cg00995133	-0.0125667	0.00498934	0.0131904
cg00995141	0.0025047	0.00877938	0.775946
cg00995147	-0.000409632	0.00971828	0.966454
cg00995152	-0.00348889	0.00537029	0.517238
cg00995178	0.00232898	0.0045808	0.612157
cg00995180	-0.00356442	0.00382619	0.353556
cg00995197	-0.00134328	0.00767426	0.861367
cg00995215	0.00246693	0.00364146	0.499514
cg00995220	-0.0136385	0.00448331	0.00292721
cg00995241	0.00226434	0.00384754	0.55737
cg00995308	-0.003952	0.00429092	0.359022
cg00995324	-0.000795565	0.0068457	0.907691
cg00995327	0.000451948	0.00125941	0.720379
cg00995368	-0.00220279	0.0140941	0.876085
cg00995457	-0.00452319	0.00710822	0.525858
cg00995465	0.0115078	0.00632261	0.0714138
cg00995497	-0.00101075	0.00407092	0.804367
cg00995520	-0.00270813	0.00755876	0.72081
cg00995577	0.0129296	0.00892092	0.150033
cg00995582	-0.00194982	0.00571557	0.733636
cg00995584	-0.000832292	0.00147519	0.573751
cg00995670	-0.00862103	0.00566172	0.130656
cg00995689	0.00122544	0.00564105	0.82842
cg00995797	0.00458867	0.00284157	0.10916
cg00995798	0.000813066	0.00131707	0.538271
cg00995807	0.0164268	0.00927122	0.079146
cg00995854	-3.33736e-05	0.00353613	0.992487
cg00995893	0.00193611	0.00974529	0.84288
cg00995902	0.00421365	0.00554283	0.448733
cg00995911	-0.00467546	0.00299848	0.121753
cg00995986	0.000982911	0.00730607	0.893222
cg00995999	-0.000617504	0.00320297	0.847472
cg00996009	0.00272116	0.00468504	0.56253
cg00996018	-0.00815474	0.00371713	0.0303137
cg00996050	0.00302009	0.00482779	0.532873
cg00996053	-0.00477064	0.00169687	0.00582424
cg00996058	0.00213062	0.00295711	0.472713
cg00996083	0.00101751	0.00126442	0.422682
cg00996095	-0.0013406	0.00154657	0.387894
cg00996123	-0.00604672	0.0117346	0.607367
cg00996231	0.00132843	0.0045279	0.769768
cg00996258	-0.00433086	0.00321305	0.180412
cg00996262	-0.00213223	0.00141194	0.133822
cg00996273	3.72979e-05	0.00464727	0.993611
cg00996315	-0.00521334	0.00461996	0.261547
cg00996323	-0.00595351	0.00996514	0.551424
cg00996324	-0.000514155	0.00380344	0.892711
cg00996336	-0.000225858	0.00139435	0.871613
cg00996367	-0.00989259	0.00512511	0.0561083
cg00996377	0.0105207	0.0148654	0.480582
cg00996544	0.005349	0.00478857	0.26637
cg00996588	0.00559806	0.00518728	0.282822
cg00996623	-0.0018951	0.00323131	0.558734
cg00996626	0.000685202	0.00240057	0.775839
cg00996690	-0.000297795	0.00233799	0.898874
cg00996758	-0.000342688	0.00182701	0.851555
cg00996764	0.00298511	0.00362087	0.411455
cg00996789	-0.000821514	0.00303606	0.787207
cg00996792	-0.000528649	0.00368979	0.886332
cg00996827	0.00731287	0.00927774	0.432235
cg00996847	0.00659816	0.00602832	0.276072
cg00996875	-0.00496034	0.00467451	0.290907
cg00996896	0.00243711	0.00351311	0.489295
cg00996925	0.000307115	0.0070086	0.965126
cg00996939	0.00963709	0.00672259	0.15449
cg00996959	0.0145723	0.0114805	0.206963
cg00996986	-0.00243127	0.00261298	0.354135
cg00997054	-0.00266344	0.00395469	0.502024
cg00997079	-0.000729742	0.0015927	0.647711
cg00997130	0.0120017	0.0089059	0.180503
cg00997172	-0.000783612	0.00126764	0.537721
cg00997174	0.00221337	0.0070557	0.754333
cg00997214	5.66567e-05	0.00602063	0.992508
cg00997220	0.00237122	0.00393817	0.548316
cg00997234	0.0013465	0.00444348	0.76243
cg00997251	0.00330487	0.00602554	0.584456
cg00997262	-0.00499629	0.00429487	0.247174
cg00997264	0.00795746	0.00481072	0.100905
cg00997280	-0.00542004	0.00576	0.348741
cg00997285	0.00282615	0.00438719	0.520775
cg00997310	-0.0126711	0.0039995	0.00197759
cg00997327	0.00195339	0.00364239	0.59282
cg00997338	0.00237936	0.00760502	0.754964
cg00997378	0.00153378	0.00676056	0.820937
cg00997387	0.00696419	0.0320468	0.82836
cg00997400	0.000222182	0.00348186	0.949234
cg00997411	-0.00234346	0.00293614	0.426476
cg00997424	0.000358804	0.00129853	0.782815
cg00997464	-0.00305407	0.0036359	0.402711
cg00997530	0.00389556	0.00463628	0.402568
cg00997551	-0.00343363	0.00547568	0.53189
cg00997604	0.00222392	0.00522034	0.670917
cg00997611	5.23977e-05	0.00178109	0.976583
cg00997626	-0.00323271	0.00508101	0.525922
cg00997647	0.0117046	0.00559582	0.0387292
cg00997648	-0.00173611	0.00282962	0.540757
cg00997655	0.0148035	0.00988242	0.136957
cg00997682	0.0154186	0.0068289	0.0258937
cg00997699	-0.0046882	0.0029337	0.112849
cg00997713	0.00106771	0.00312775	0.733466
cg00997720	-0.000915063	0.00158178	0.564086
cg00997754	0.0016123	0.0048453	0.739941
cg00997798	0.000842413	0.00439772	0.848436
cg00997801	0.00251578	0.0130484	0.847462
cg00997809	-0.00510542	0.00396117	0.2001
cg00997825	-0.00725029	0.00813994	0.374997
cg00997853	0.00484779	0.00630928	0.443891
cg00997875	-0.000163079	0.00446576	0.970935
cg00997917	0.00375277	0.00470945	0.427218
cg00997931	6.7087e-05	0.00699631	0.992366
cg00997959	-0.000968036	0.00146628	0.510483
cg00997969	-0.00415326	0.00543655	0.446502
cg00997976	0.000482044	0.00128648	0.708592
cg00997990	0.000355297	0.0018519	0.848203
cg00997998	-0.00770721	0.00397815	0.0552165
cg00998010	-0.00397451	0.00509014	0.436552
cg00998075	-0.00241243	0.00520612	0.643988
cg00998124	0.00274826	0.00374821	0.464957
cg00998132	0.00256602	0.00584657	0.661585
cg00998135	0.00518025	0.00565141	0.361307
cg00998146	0.00523685	0.00585519	0.373028
cg00998365	0.00186292	0.00117586	0.115944
cg00998372	-0.00413812	0.00921319	0.65419
cg00998379	-0.00203746	0.00423416	0.631316
cg00998410	0.00233082	0.00710088	0.74334
cg00998427	-0.000257688	0.00110457	0.81596
cg00998438	0.000547276	0.00666772	0.934731
cg00998451	0.00639276	0.00452251	0.160269
cg00998484	-0.000845709	0.00137562	0.539945
cg00998539	5.27257e-05	0.00195204	0.978499
cg00998591	0.00051564	0.00336132	0.878356
cg00998686	0.000617283	0.000939676	0.512586
cg00998735	0.000190956	0.00323015	0.952964
cg00998744	0.0069928	0.00860472	0.418131
cg00998774	-0.00186517	0.00390316	0.633679
cg00998782	0.00180033	0.00417422	0.667081
cg00998784	0.000158066	0.00352046	0.964268
cg00998813	-0.000539779	0.000867728	0.535167
cg00998965	0.00202927	0.00333808	0.544475
cg00999095	-0.00424551	0.00975176	0.66414
cg00999137	0.0011331	0.0036089	0.754125
cg00999152	0.00524908	0.00999205	0.600395
cg00999186	0.00224534	0.0029004	0.440475
cg00999243	-0.00236	0.0063193	0.709512
cg00999267	-0.00542245	0.00460088	0.241068
cg00999338	0.00431509	0.00386949	0.26717
cg00999410	0.000734875	0.00218357	0.737088
cg00999506	-0.0104037	0.00836239	0.216059
cg00999508	-0.00429952	0.00503054	0.394551
cg00999595	0.0112564	0.00699157	0.110213
cg00999623	0.00144997	0.00169116	0.393066
cg00999638	0.00365941	0.00778221	0.639107
cg00999644	0.00124242	0.00148387	0.404217
cg00999656	-0.00323076	0.0039001	0.409218
cg00999743	0.00806288	0.00661925	0.225747
cg00999835	0.00644368	0.00486698	0.188212
cg00999858	-0.000214831	0.00682217	0.974935
cg00999865	0.00043039	0.00134583	0.749719
cg00999867	-0.00269708	0.00341426	0.431228
cg00999904	-0.00311947	0.00491201	0.526678
cg00999947	-0.00130673	0.00702456	0.852763
cg00999950	9.07073e-05	0.00156035	0.953746
cg00999988	-0.00513699	0.00515172	0.320846
cg01000036	0.00353677	0.0034838	0.312196
cg01000051	0.000861888	0.00129731	0.507822
cg01000056	0.00183588	0.0103147	0.859055
cg01000073	0.0025597	0.00149327	0.0892664
cg01000094	0.00358757	0.00286308	0.212798
cg01000137	-0.000377117	0.00453019	0.933805
cg01000188	0.000343838	0.00356261	0.923286
cg01000230	0.0104933	0.00935198	0.264246
cg01000248	0.00292098	0.0030881	0.346244
cg01000280	-0.00176619	0.00595762	0.767428
cg01000282	-0.00695658	0.00353565	0.0515916
cg01000324	0.00123496	0.00639073	0.847119
cg01000339	-4.49492e-05	0.0011604	0.96917
cg01000365	0.000205198	0.00238188	0.931502
cg01000408	-0.00252975	0.00208935	0.228528
cg01000422	0.0016549	0.00462972	0.721427
cg01000474	-0.00189599	0.00889712	0.831635
cg01000489	-0.000617962	0.0029584	0.834919
cg01000576	0.00593808	0.00629736	0.347738
cg01000602	0.00248111	0.00908624	0.785308
cg01000611	-0.00706909	0.0101925	0.489396
cg01000615	0.00516927	0.00485839	0.289622
cg01000622	-0.00059504	0.00352956	0.866425
cg01000627	-0.00651064	0.00735385	0.377872
cg01000631	0.000146667	0.00306351	0.961901
cg01000637	0.000862569	0.00426859	0.840226
cg01000642	0.00358689	0.00594264	0.547341
cg01000657	-0.00488559	0.00427774	0.25585
cg01000712	-0.00914882	0.00805357	0.258383
cg01000771	0.00532529	0.00759676	0.48476
cg01000789	-0.000100845	0.00524827	0.984704
cg01000812	0.00466679	0.003031	0.126458
cg01000850	-0.000891141	0.00342866	0.795411
cg01000872	-0.00170011	0.00478795	0.723196
cg01000937	-0.00139132	0.00799331	0.862132
cg01000953	0.00529921	0.0227502	0.816241
cg01000965	-0.00533086	0.00724162	0.463183
cg01000996	-0.000934394	0.00358402	0.794794
cg01001049	0.00111807	0.00458464	0.807776
cg01001069	-0.000393461	0.0016492	0.81187
cg01001097	0.00183302	0.00408464	0.654472
cg01001098	0.0013743	0.00168875	0.417487
cg01001101	0.00476316	0.00844336	0.573792
cg01001115	0.0128206	0.00910737	0.161985
cg01001187	-0.0109567	0.00505434	0.0322916
cg01001241	-0.0214351	0.0389948	0.583625
cg01001246	0.00215953	0.00364547	0.554786
cg01001263	0.00161329	0.00414292	0.697713
cg01001286	-0.00919909	0.00672672	0.174193
cg01001288	-0.00261057	0.00553408	0.63804
cg01001314	0.0027592	0.00255196	0.281928
cg01001333	0.00294135	0.00141315	0.0396758
cg01001350	0.000916614	0.00419977	0.827629
cg01001374	-0.00146113	0.00381202	0.702227
cg01001422	-0.00260249	0.00217135	0.23323
cg01001444	-0.00955167	0.00956369	0.320072
cg01001468	-0.000518106	0.00135242	0.702374
cg01001472	-0.00814109	0.00957081	0.396797
cg01001508	0.0041652	0.00700927	0.553549
cg01001510	-0.000850531	0.00584918	0.884648
cg01001515	-0.00047763	0.0033822	0.887951
cg01001533	-0.00819176	0.00584177	0.163599
cg01001659	0.0217727	0.00730101	0.00351279
cg01001671	0.00888794	0.00743871	0.23468
cg01001731	0.000920435	0.00139715	0.511381
cg01001744	0.000673838	0.00151152	0.6566
cg01001759	-0.00138595	0.00508689	0.785773
cg01001791	0.00170295	0.00389544	0.662833
cg01001792	-0.00265431	0.00171558	0.124641
cg01001800	-0.0143464	0.00622621	0.0230554
cg01001846	0.00422701	0.00361078	0.244218
cg01001924	-0.00141176	0.00351259	0.688513
cg01001959	-0.00185682	0.00415593	0.65589
cg01002030	0.00338673	0.00219237	0.12522
cg01002045	-0.000768749	0.00625893	0.902466
cg01002086	0.00628127	0.0433356	0.885015
cg01002098	-0.0042584	0.00384258	0.270145
cg01002112	-0.00221129	0.00342237	0.519518
cg01002120	-0.000179035	0.00122884	0.884425
cg01002125	0.000759651	0.00112915	0.502483
cg01002146	-0.00106579	0.00163069	0.51472
cg01002208	-0.00566628	0.00364245	0.122619
cg01002223	-0.00917997	0.00914311	0.317527
cg01002233	-0.00134775	0.00808605	0.867926
cg01002241	0.00734783	0.00592571	0.217571
cg01002242	0.00495557	0.00676063	0.465088
cg01002264	0.011344	0.00895343	0.207785
cg01002284	-0.00103614	0.00157455	0.511853
cg01002313	0.00441011	0.00656814	0.503323
cg01002317	-0.0140992	0.00880188	0.112009
cg01002322	0.00120786	0.00447324	0.787643
cg01002330	-0.00385653	0.00726036	0.596349
cg01002371	0.0221634	0.0127134	0.0840235
cg01002430	-0.0134872	0.010662	0.208502
cg01002439	0.00379432	0.00365242	0.301111
cg01002443	-0.0035342	0.00346813	0.310375
cg01002446	-0.0103138	0.00440569	0.0210002
cg01002508	0.00330216	0.00452197	0.466763
cg01002529	0.00196618	0.00155999	0.210151
cg01002570	0.00587348	0.00379338	0.124358
cg01002622	-0.00013837	0.00463355	0.97623
cg01002634	0.00233628	0.00137511	0.0921004
cg01002690	0.00212711	0.00179256	0.237884
cg01002716	-0.0121734	0.00638714	0.0592225
cg01002722	0.00673844	0.00486664	0.168921
cg01002857	-0.00468271	0.00476858	0.32822
cg01002891	-0.000442126	0.00162109	0.78556
cg01002949	0.00556683	0.00693038	0.423531
cg01002995	0.000911393	0.00149348	0.542932
cg01003164	-0.0041662	0.00657202	0.52742
cg01003176	0.00476413	0.00935288	0.611491
cg01003197	0.00348427	0.00444338	0.434608
cg01003211	0.00279419	0.005093	0.584349
cg01003245	0.00189856	0.0071754	0.791809
cg01003257	0.00207739	0.00389022	0.594397
cg01003303	0.00627371	0.00658564	0.342826
cg01003320	-0.0168113	0.0103204	0.106136
cg01003347	0.00181283	0.00185389	0.330257
cg01003376	0.000965823	0.00464073	0.835514
cg01003382	-0.002827	0.00230445	0.222486
cg01003399	0.00409235	0.00478181	0.393926
cg01003448	-0.00697131	0.00638882	0.277539
cg01003455	0.0135788	0.0064035	0.0361678
cg01003494	-0.00226915	0.00346473	0.513857
cg01003539	0.00480214	0.00468629	0.307704
cg01003587	0.00223172	0.00776709	0.77439
cg01003595	-0.000308611	0.00330049	0.92567
cg01003599	0.0114761	0.010278	0.266568
cg01003606	0.0135622	0.011644	0.246599
cg01003613	-0.000778917	0.0042116	0.853606
cg01003713	0.00624821	0.00445386	0.16342
cg01003724	0.000415976	0.0102751	0.967779
cg01003793	0.00843679	0.0176649	0.633863
cg01003803	0.00533227	0.0021464	0.014461
cg01003812	-0.00104461	0.00545399	0.848457
cg01003813	-0.00177507	0.00758522	0.815398
cg01003815	-0.0100115	0.0100462	0.321133
cg01003844	0.0122925	0.00491878	0.0139011
cg01003872	-0.0049095	0.0044715	0.27458
cg01003893	-0.0109342	0.0113885	0.339066
cg01003902	0.000298579	0.000772568	0.699878
cg01003928	-0.00454019	0.00651922	0.487602
cg01003959	0.000725731	0.00183233	0.692807
cg01004002	0.00174755	0.00362742	0.630916
cg01004017	0.005031	0.00289658	0.0851591
cg01004056	0.00179094	0.00142889	0.212681
cg01004063	-0.00313762	0.00366813	0.394171
cg01004097	-0.0453955	0.0468282	0.334432
cg01004144	9.84209e-05	0.00104186	0.924907
cg01004173	0.00532348	0.00360471	0.142532
cg01004193	0.00229173	0.00690274	0.740507
cg01004200	-0.00142449	0.00417945	0.733869
cg01004278	0.00162306	0.000976766	0.0993763
cg01004363	0.00430647	0.0110344	0.697072
cg01004382	0.00736902	0.00503124	0.145817
cg01004414	0.00355534	0.0080328	0.658907
cg01004447	0.00289621	0.00387862	0.456803
cg01004457	-0.00838011	0.00698071	0.232491
cg01004503	-0.000748229	0.00390276	0.84831
cg01004641	0.00264826	0.00291315	0.365266
cg01004682	-0.000740622	0.00427887	0.862895
cg01004702	-0.00425941	0.00395157	0.283393
cg01004752	0.00219074	0.00114936	0.0592061
cg01004762	-0.003304	0.00983	0.737414
cg01004805	8.71022e-05	0.00246396	0.971863
cg01004833	-0.000735325	0.00502934	0.884021
cg01004859	-0.00288708	0.00323531	0.374111
cg01004862	-0.00271353	0.00321934	0.401089
cg01004918	-0.00380367	0.0038542	0.325825
cg01004966	-0.00199421	0.00796582	0.802778
cg01004967	0.000689379	0.00461673	0.881568
cg01004980	0.00390333	0.00683307	0.568981
cg01005014	0.000171104	0.00821588	0.983422
cg01005055	0.00448884	0.00311722	0.152654
cg01005080	-0.0111938	0.00746999	0.136815
cg01005180	0.00285113	0.00373937	0.447387
cg01005207	0.00149695	0.00343951	0.66424
cg01005211	0.00352918	0.00486121	0.469361
cg01005303	-0.00490859	0.00710107	0.490841
cg01005308	0.000455432	0.00394244	0.90824
cg01005322	0.0021048	0.00416767	0.61453
cg01005349	0.000359531	0.00120542	0.766056
cg01005350	-0.00266469	0.00403007	0.509842
cg01005365	-0.0162298	0.00856727	0.0607509
cg01005371	-0.00269848	0.00381374	0.480683
cg01005425	-0.000488429	0.00725304	0.94643
cg01005439	0.00431055	0.00554103	0.438249
cg01005501	0.00292474	0.00956329	0.760302
cg01005506	-0.00120426	0.00106161	0.259064
cg01005517	0.00193446	0.00203197	0.343142
cg01005518	-0.00146572	0.00129092	0.258629
cg01005523	-0.00345865	0.0116799	0.767687
cg01005535	-0.00199221	0.00279007	0.476692
cg01005536	0.00140715	0.00400623	0.726069
cg01005562	0.00204733	0.00371238	0.582398
cg01005565	0.00124131	0.00363978	0.733713
cg01005582	0.00118037	0.00626546	0.850909
cg01005605	0.000684276	0.0039444	0.862587
cg01005608	0.00207766	0.00549972	0.706312
cg01005630	-0.00855145	0.0149846	0.569359
cg01005639	-0.0060964	0.00493483	0.219274
cg01005728	-0.0133872	0.00818911	0.104907
cg01005735	0.000341321	0.00468346	0.942033
cg01005760	-0.00672859	0.00471233	0.156112
cg01005772	0.00258622	0.00324591	0.427276
cg01005877	-0.00324881	0.00600414	0.589517
cg01005905	0.00327437	0.00675172	0.628646
cg01005925	-0.00124707	0.0033463	0.710097
cg01005930	0.00238597	0.00351862	0.499108
cg01005937	-0.00276552	0.00535254	0.606402
cg01005968	-0.000308145	0.002568	0.904703
cg01006034	-0.00493362	0.00417093	0.239371
cg01006048	-0.00192045	0.0309767	0.950676
cg01006077	0.00359937	0.0019828	0.0721545
cg01006102	-0.00101422	0.00455912	0.824362
cg01006103	0.00105509	0.00148053	0.477547
cg01006116	0.00117784	0.00615225	0.84852
cg01006122	-0.0181106	0.010675	0.0925603
cg01006124	0.000341255	0.00292399	0.9073
cg01006126	-3.27894e-06	0.0046876	0.999443
cg01006169	0.00247268	0.00461506	0.593169
cg01006193	0.000560244	0.00166362	0.736927
cg01006231	0.00258151	0.00556853	0.643842
cg01006277	-0.0242959	0.0167468	0.149636
cg01006294	-0.00994834	0.0103662	0.339277
cg01006332	0.00131525	0.00352689	0.709912
cg01006334	-0.0045821	0.00889068	0.607302
cg01006371	-0.00135381	0.00285043	0.635749
cg01006375	0.00160181	0.00106444	0.135181
cg01006398	0.0066948	0.00700411	0.341212
cg01006474	0.00608603	0.00479132	0.206639
cg01006503	-0.00767048	0.00296893	0.011065
cg01006587	-0.0040528	0.00442005	0.361159
cg01006703	0.00318407	0.00424037	0.454292
cg01006802	-0.0350421	0.0127121	0.00682057
cg01006822	-0.00154748	0.00385257	0.688689
cg01006880	-0.00438463	0.00420645	0.29949
cg01006898	0.00732194	0.00985556	0.459082
cg01006943	-0.00315544	0.00377897	0.405496
cg01006983	-0.000654265	0.00573234	0.909335
cg01007029	0.000212019	0.00111323	0.849298
cg01007169	-0.00516579	0.00363897	0.158508
cg01007199	-0.00454435	0.0053897	0.400938
cg01007201	-0.00243053	0.00302189	0.422923
cg01007209	0.000942418	0.00916336	0.918269
cg01007262	-0.00193031	0.00460544	0.675919
cg01007270	0.0121492	0.00770235	0.11754
cg01007305	-0.00213525	0.00421562	0.613495
cg01007322	0.000361315	0.00489804	0.941327
cg01007323	-0.00335006	0.00473407	0.480634
cg01007345	-0.00250429	0.00687458	0.716333
cg01007350	-0.000330061	0.00107784	0.760002
cg01007353	0.0125805	0.0134695	0.352315
cg01007370	0.00607117	0.00882426	0.49287
cg01007374	0.00138569	0.00268464	0.606764
cg01007406	0.0110793	0.00676855	0.104463
cg01007458	-0.0041593	0.00602732	0.491575
cg01007483	-0.00125671	0.00432829	0.772088
cg01007557	-0.000394279	0.00393315	0.920329
cg01007581	-0.00225343	0.00291403	0.440971
cg01007589	-0.00289856	0.00646506	0.654773
cg01007665	-0.00108612	0.0015822	0.493839
cg01007737	0.000304036	0.00441849	0.945264
cg01007768	0.000601434	0.00214974	0.78017
cg01007781	-0.00498887	0.00588009	0.398006
cg01007821	0.00490233	0.0172658	0.776987
cg01007828	-0.000496551	0.00129932	0.703065
cg01007838	0.00599686	0.00398161	0.134847
cg01007872	0.00317438	0.00426583	0.458349
cg01007894	0.00753316	0.00402171	0.0636584
cg01007979	0.00142855	0.00382657	0.709614
cg01008004	-0.000523784	0.00121763	0.667901
cg01008010	-0.000540582	0.00123097	0.661399
cg01008011	0.000299778	0.00541528	0.955952
cg01008023	0.00336517	0.00650547	0.605979
cg01008046	0.0018148	0.0018217	0.321294
cg01008057	0.000276932	0.00145203	0.84909
cg01008082	-0.000645116	0.00804254	0.936211
cg01008088	0.0384929	0.0328711	0.244074
cg01008097	-0.00121237	0.00316538	0.70244
cg01008102	0.00203636	0.00681776	0.765734
cg01008117	0.000386745	0.00448136	0.931381
cg01008154	-0.00151396	0.00879364	0.863618
cg01008164	0.00222691	0.00337214	0.510363
cg01008256	0.00403454	0.00732055	0.582646
cg01008263	-0.00905668	0.00619199	0.146366
cg01008267	-0.00106614	0.00589459	0.856798
cg01008310	-0.00485652	0.00974546	0.619224
cg01008361	-0.00173671	0.00365839	0.635911
cg01008365	0.00129573	0.00549955	0.814168
cg01008401	-0.00503513	0.00874371	0.565867
cg01008405	0.01043	0.00544722	0.058077
cg01008422	-0.00620291	0.00385944	0.110826
cg01008433	0.00221892	0.00171014	0.197124
cg01008463	-0.000369715	0.0017808	0.835909
cg01008495	-0.0016697	0.00265941	0.531382
cg01008541	0.013945	0.0139131	0.318365
cg01008543	0.00173655	0.00345806	0.616531
cg01008557	-0.00498779	0.00573089	0.385979
cg01008602	-1.67003e-05	0.00405662	0.996723
cg01008623	-0.0022184	0.00420974	0.599258
cg01008666	0.00507164	0.00695167	0.467184
cg01008670	-0.0157133	0.00871851	0.0741882
cg01008726	-0.00494656	0.00931742	0.596543
cg01008729	-0.00116305	0.0044422	0.793942
cg01008731	-0.00659715	0.00610743	0.28238
cg01008826	-0.00172286	0.00136484	0.209457
cg01008854	0.00369515	0.00733762	0.615538
cg01008894	-0.00306698	0.00444444	0.491577
cg01008902	0.00078092	0.00397152	0.844473
cg01008904	-0.00257265	0.00477434	0.59106
cg01008919	-0.00209587	0.00323265	0.518089
cg01008941	-0.00231774	0.0012723	0.0711698
cg01008958	-0.00489288	0.00391678	0.214193
cg01009019	0.00178869	0.00393144	0.650012
cg01009059	0.00112438	0.00424333	0.791516
cg01009068	-0.00296833	0.00392363	0.450923
cg01009145	0.000409805	0.00177578	0.817911
cg01009216	0.00451242	0.0115414	0.696556
cg01009225	9.56984e-05	0.0067815	0.988766
cg01009290	0.0013524	0.00364125	0.711033
cg01009358	0.000825476	0.00128688	0.522537
cg01009386	-0.00244991	0.00462767	0.597572
cg01009434	-0.00136329	0.00531906	0.798187
cg01009486	-0.00344977	0.00355121	0.333424
cg01009557	-0.0047724	0.00496138	0.338167
cg01009664	-0.00270966	0.00240238	0.261771
cg01009697	0.00144368	0.00127259	0.259032
cg01009769	-0.00222225	0.0054499	0.684229
cg01009798	0.00288313	0.00834837	0.730477
cg01009875	-0.000194857	0.000956644	0.838967
cg01009952	0.0037734	0.0063457	0.553285
cg01010000	-0.0027168	0.00661023	0.681859
cg01010012	0.00363964	0.00461618	0.432098
cg01010014	0.00745912	0.00693586	0.284488
cg01010073	0.00478383	0.00417824	0.254674
cg01010079	0.00314595	0.00348665	0.368842
cg01010091	-0.0129908	0.00902975	0.153035
cg01010171	-0.0172273	0.014789	0.246546
cg01010206	-0.00111901	0.00387712	0.773406
cg01010211	0.0340317	0.0330785	0.305784
cg01010221	-0.00748457	0.00528235	0.159288
cg01010253	-0.00389988	0.0027158	0.153791
cg01010285	-0.000444362	0.00500826	0.929458
cg01010302	0.00668959	0.00638809	0.297263
cg01010304	-0.00612456	0.00397379	0.126079
cg01010307	-0.00532323	0.00280011	0.0598618
cg01010328	0.0183779	0.011421	0.110402
cg01010338	-0.00445319	0.00398486	0.266161
cg01010380	-0.00194767	0.00262968	0.460456
cg01010403	0.00321641	0.00331347	0.333787
cg01010512	0.000689045	0.0013891	0.620839
cg01010517	0.00342218	0.00530998	0.520581
cg01010609	-0.000490782	0.00510842	0.923634
cg01010618	-0.00757789	0.00345113	0.0301703
cg01010681	-0.00371227	0.0060239	0.538975
cg01010736	0.00528124	0.00716193	0.462419
cg01010753	0.00183979	0.010038	0.854907
cg01010781	0.00270837	0.000885039	0.00276881
cg01010839	-0.00502492	0.00804452	0.533479
cg01010868	-0.000861111	0.00119104	0.471193
cg01010913	0.0216296	0.0130407	0.0999888
cg01010923	0.000679142	0.00545482	0.90114
cg01010925	-0.000189832	0.00193463	0.92201
cg01010931	0.00247523	0.00340319	0.468543
cg01010979	-0.000626828	0.00221499	0.777704
cg01010984	0.00203854	0.00383893	0.596457
cg01010990	0.00595114	0.00480843	0.218436
cg01010998	0.00187098	0.00484979	0.700388
cg01011054	0.00221843	0.00316975	0.485456
cg01011077	-0.00062779	0.00176384	0.722568
cg01011118	-0.00188169	0.00381719	0.623012
cg01011128	0.00779618	0.0102305	0.447631
cg01011154	-0.000991199	0.00430154	0.818179
cg01011165	-0.0022862	0.00779968	0.769977
cg01011218	-0.0018952	0.00497322	0.703865
cg01011235	-0.000242857	0.00417992	0.953772
cg01011276	-0.00192977	0.00163228	0.239609
cg01011313	0.000385846	0.00466304	0.934202
cg01011453	0.00644107	0.0049017	0.191515
cg01011462	-0.000880721	0.00340364	0.796296
cg01011482	-0.000852073	0.00458845	0.853016
cg01011530	0.00445859	0.00372135	0.233403
cg01011533	0.000229785	0.00357556	0.948873
cg01011550	0.00270923	0.00878152	0.758263
cg01011614	0.000646953	0.00125356	0.606807
cg01011619	-0.000905619	0.0015512	0.560516
cg01011748	0.000351586	0.00136368	0.797018
cg01011757	-0.00140723	0.00348264	0.686931
cg01011764	0.000380295	0.00169712	0.823101
cg01011769	0.00292251	0.0051621	0.572426
cg01011846	0.00477465	0.00456648	0.298003
cg01011884	0.0131473	0.00816059	0.109979
cg01011898	0.000752086	0.00181633	0.679615
cg01011910	-0.00499749	0.00317798	0.118647
cg01011916	-0.0020364	0.0067734	0.764241
cg01011918	-0.00101518	0.00717061	0.88767
cg01011934	0.000346173	0.00712255	0.961323
cg01011943	0.00281244	0.00435261	0.519503
cg01011975	0.00214341	0.00351104	0.542784
cg01012026	-0.00350941	0.00417138	0.401969
cg01012080	-0.00491718	0.00617677	0.427672
cg01012082	0.000785583	0.00636966	0.902065
cg01012089	-0.00190776	0.0028262	0.50105
cg01012134	-0.00206004	0.0068348	0.763665
cg01012242	0.00270794	0.0056259	0.631218
cg01012244	0.00287078	0.00490296	0.559377
cg01012273	-0.0100558	0.00693171	0.149661
cg01012280	-0.000975761	0.00141746	0.492632
cg01012295	0.00345869	0.00393661	0.381501
cg01012308	0.000437105	0.000798261	0.585076
cg01012330	0.00109469	0.00123877	0.378754
cg01012339	0.00109534	0.00390686	0.779715
cg01012394	-0.0196766	0.00947847	0.0401899
cg01012439	0.00564617	0.00615549	0.360979
cg01012445	-0.000617013	0.00311956	0.843569
cg01012478	0.00407755	0.00362925	0.263617
cg01012495	0.00104698	0.00733867	0.88681
cg01012540	-0.00187559	0.00563756	0.739986
cg01012572	0.00463757	0.00560139	0.40947
cg01012595	0.0181896	0.00847402	0.0339898
cg01012669	0.00325171	0.00279278	0.246766
cg01012713	-0.00823714	0.00717972	0.253712
cg01012761	-0.0124273	0.00663318	0.063606
cg01012794	0.00148018	0.00344251	0.668043
cg01012808	0.000638106	0.00680755	0.925487
cg01012819	0.00325851	0.00474749	0.493901
cg01012879	-0.00633685	0.00595558	0.289609
cg01012936	0.0292234	0.0140505	0.0398185
cg01012943	0.00272528	0.00295236	0.357949
cg01012950	-0.00454211	0.00968205	0.639891
cg01012966	-0.00466776	0.00719126	0.51761
cg01013002	-0.00300536	0.00357515	0.40235
cg01013009	0.00370139	0.00527143	0.484036
cg01013023	-0.00107875	0.00830724	0.896913
cg01013031	0.000595078	0.00163814	0.717092
cg01013042	-0.00113345	0.00139755	0.41907
cg01013054	-0.0120311	0.0069412	0.0857972
cg01013155	-0.00381493	0.0081623	0.641133
cg01013171	0.0024627	0.00345184	0.477053
cg01013225	0.00485576	0.00696692	0.487264
cg01013243	0.00197404	0.00405375	0.627233
cg01013312	0.00125089	0.00191147	0.514189
cg01013317	0.00358009	0.00623349	0.566895
cg01013321	-0.000350854	0.00475559	0.941319
cg01013324	0.000534718	0.00110537	0.629512
cg01013336	-0.00592167	0.00507918	0.246143
cg01013365	-0.000397478	0.00146623	0.786821
cg01013370	-0.00127515	0.00767083	0.868273
cg01013385	0.00228296	0.00364617	0.532507
cg01013447	-0.00113626	0.00191671	0.554498
cg01013491	0.00197662	0.0030881	0.523429
cg01013522	0.0553546	0.0501398	0.271957
cg01013549	-0.00062939	0.00103788	0.545465
cg01013566	-0.000516555	0.00112586	0.647261
cg01013590	-0.00127926	0.00154727	0.410115
cg01013595	0.000959047	0.00809981	0.90596
cg01013600	-0.00180509	0.00185292	0.332064
cg01013618	-0.0056402	0.00770776	0.465846
cg01013627	0.00428011	0.00497818	0.39175
cg01013653	-0.00839504	0.00563241	0.138907
cg01013683	0.00286937	0.00379145	0.450759
cg01013732	-2.89123e-05	0.00175071	0.986853
cg01013754	0.00250283	0.00497755	0.616076
cg01013812	-0.00723734	0.00534773	0.17867
cg01013868	-0.0134964	0.00561689	0.0179123
cg01013870	-0.0059274	0.0127455	0.642792
cg01013931	-0.00160818	0.00360091	0.656023
cg01014087	0.00994795	0.00864005	0.252029
cg01014113	0.00158485	0.00470455	0.736842
cg01014118	0.00427232	0.0047832	0.373669
cg01014179	-0.000302735	0.00113202	0.78963
cg01014180	-0.00045069	0.00139543	0.747315
cg01014190	0.00203144	0.00326135	0.534628
cg01014224	0.00469078	0.00433432	0.28147
cg01014262	-0.00710409	0.00468454	0.132211
cg01014285	0.00421903	0.00361309	0.245406
cg01014287	-0.00090794	0.00249103	0.716184
cg01014371	0.00407644	0.00537473	0.449777
cg01014374	-0.00204744	0.00600874	0.733935
cg01014382	0.0076491	0.0110417	0.489902
cg01014432	6.33322e-05	0.00115451	0.956351
cg01014437	-0.0117896	0.00857778	0.172051
cg01014438	0.00173641	0.00149349	0.247444
cg01014486	0.00215876	0.00133933	0.109815
cg01014490	-0.0140608	0.00904495	0.122876
cg01014594	0.00082801	0.00366736	0.821785
cg01014615	-0.00278698	0.00301656	0.357529
cg01014787	0.0128433	0.00752487	0.0906329
cg01014874	0.00100302	0.00319982	0.754514
cg01014907	0.00245357	0.00399941	0.5408
cg01014965	-0.00200496	0.00505026	0.692123
cg01014976	-0.00220508	0.00590149	0.709372
cg01014986	0.000111304	0.00188697	0.953068
cg01014987	0.000588233	0.00347916	0.866044
cg01015003	-0.00147804	0.00349215	0.672928
cg01015008	0.0067893	0.00507662	0.183813
cg01015012	0.011192	0.00633877	0.0801823
cg01015062	-0.0140735	0.00614922	0.0239749
cg01015090	-0.00574519	0.00657023	0.383756
cg01015123	-0.00110996	0.00430863	0.797179
cg01015147	-0.00550003	0.00345512	0.114237
cg01015210	-0.000868613	0.0126117	0.945213
cg01015245	-0.0106585	0.00521844	0.0434537
cg01015287	-0.00232614	0.00353969	0.512426
cg01015354	0.00174703	0.00487672	0.720839
cg01015359	0.001948	0.00463914	0.675359
cg01015362	0.00362537	0.00824661	0.66106
cg01015395	0.014355	0.00808948	0.0786923
cg01015401	0.00491378	0.00631039	0.437809
cg01015416	-0.00437115	0.00200547	0.03138
cg01015483	0.00278962	0.00836163	0.739289
cg01015507	-0.0137517	0.0149396	0.359297
cg01015614	-0.00047822	0.00231508	0.836723
cg01015632	-0.000954842	0.00352048	0.786717
cg01015647	-0.00608155	0.00641072	0.34484
cg01015652	0.000513991	0.00259628	0.843426
cg01015662	-0.0078706	0.00931045	0.399717
cg01015663	0.0163937	0.00532374	0.00260972
cg01015687	0.00345545	0.00273011	0.208253
cg01015739	-0.00461006	0.00493666	0.352395
cg01015752	0.00148189	0.00517329	0.775062
cg01015769	-0.00259863	0.00352036	0.461955
cg01015871	0.000386151	0.00357482	0.914173
cg01015879	-0.00025275	0.00110227	0.819054
cg01015899	-0.00459257	0.00287194	0.112612
cg01015955	0.00244272	0.00404282	0.546925
cg01016030	-0.00172291	0.00477426	0.718872
cg01016038	0.00668083	0.00303428	0.0297302
cg01016040	-0.00172527	0.00419567	0.68171
cg01016056	-0.0178053	0.0112802	0.117279
cg01016065	-0.00808799	0.0115613	0.485645
cg01016090	0.000164898	0.00174911	0.925059
cg01016092	-0.092562	0.0590414	0.119761
cg01016102	-0.00156998	0.00553199	0.777087
cg01016119	-0.000918322	0.00135014	0.4978
cg01016122	0.00614404	0.00633015	0.333839
cg01016169	0.00489232	0.00429161	0.25673
cg01016191	-0.0172791	0.00815354	0.0362821
cg01016203	-0.00515279	0.00295983	0.0844466
cg01016257	-0.00159246	0.00228926	0.488106
cg01016289	-0.001784	0.00325802	0.585075
cg01016326	0.00410827	0.00450301	0.363551
cg01016405	0.00321371	0.005321	0.547086
cg01016459	-0.00150212	0.00106538	0.161326
cg01016465	0.00232046	0.00242983	0.341642
cg01016466	0.00756496	0.00435451	0.0850884
cg01016468	0.00344013	0.00368027	0.351928
cg01016497	-0.00325642	0.00905761	0.719881
cg01016518	-0.00178574	0.00644255	0.782154
cg01016521	-0.0022617	0.00778378	0.771921
cg01016533	0.0052045	0.00393996	0.18921
cg01016546	-0.00129216	0.00948736	0.891909
cg01016592	-0.000674652	0.00328008	0.837413
cg01016610	0.000637391	0.00308104	0.836483
cg01016627	0.0019814	0.00712826	0.781552
cg01016637	-0.00284255	0.00310684	0.362192
cg01016660	-0.000211572	0.00151928	0.889496
cg01016662	0.000512687	0.00599072	0.931953
cg01016694	0.000518577	0.00134517	0.700591
cg01016699	-0.000230758	0.00115554	0.84208
cg01016793	0.00168994	0.00727263	0.816675
cg01016829	-0.000509284	0.00293515	0.862562
cg01016846	0.0140146	0.0091517	0.1285
cg01016847	-0.00116052	0.00343735	0.736282
cg01016850	0.0125723	0.00810647	0.123746
cg01016851	0.00039746	0.00264502	0.880824
cg01016857	0.00798496	0.00778577	0.307298
cg01016917	0.00386521	0.00492209	0.433948
cg01016962	-0.00460334	0.00679554	0.499545
cg01017125	0.0149454	0.00811622	0.0682051
cg01017127	-0.0062601	0.00289488	0.0327086
cg01017147	0.00176197	0.001651	0.288169
cg01017148	0.00885212	0.00333612	0.00912648
cg01017197	-0.0024066	0.00222622	0.282008
cg01017212	-0.00245671	0.0102615	0.811224
cg01017228	-0.00450854	0.00526413	0.39357
cg01017235	0.00323814	0.00955809	0.735406
cg01017241	-0.00358967	0.00189055	0.0601715
cg01017244	-0.00640888	0.0111901	0.567977
cg01017257	-0.00641798	0.00730264	0.38136
cg01017349	-0.00957752	0.00736701	0.196252
cg01017355	0.0028728	0.00310394	0.356678
cg01017367	-0.00631291	0.00517038	0.224659
cg01017395	0.00328338	0.00312229	0.29525
cg01017409	-0.00672681	0.00653637	0.305634
cg01017419	-0.00120999	0.00691508	0.861413
cg01017463	0.00073151	0.00459758	0.873871
cg01017464	-0.0064423	0.0042016	0.128023
cg01017491	0.00273017	0.00629189	0.665182
cg01017525	-0.00109809	0.00284863	0.700612
cg01017535	-0.00524623	0.00305712	0.0889146
cg01017558	0.000602506	0.00369243	0.870676
cg01017608	-0.000123372	0.00679495	0.985546
cg01017689	0.00541456	0.00354874	0.129886
cg01017773	-0.0061407	0.00484743	0.207856
cg01017774	-0.000803979	0.00115515	0.487874
cg01017780	0.00183735	0.00303549	0.546212
cg01017800	-0.00307289	0.00300501	0.308705
cg01017839	-0.00050048	0.00228355	0.826918
cg01017862	-0.00482237	0.00763565	0.528961
cg01017895	0.00122968	0.0030025	0.682916
cg01017926	-0.0066447	0.00397849	0.0976807
cg01018002	-0.00332676	0.00274201	0.227585
cg01018054	0.00144843	0.00326216	0.657892
cg01018061	9.18328e-05	0.00395119	0.981499
cg01018063	-0.00213707	0.0012224	0.0831607
cg01018096	0.000653852	0.00113073	0.564251
cg01018110	-0.00015334	0.00460111	0.973473
cg01018117	0.0106078	0.0140095	0.450531
cg01018128	-0.000880945	0.00303669	0.772276
cg01018139	-0.000347186	0.00326474	0.9155
cg01018274	0.000815715	0.0011819	0.491512
cg01018286	-0.00606534	0.00833835	0.468497
cg01018332	0.000777338	0.00607817	0.898465
cg01018437	0.00243853	0.00502885	0.628688
cg01018473	-0.000418964	0.00147096	0.776306
cg01018477	-0.000977698	0.00634395	0.877796
cg01018492	0.00399988	0.0104347	0.702206
cg01018533	-0.00228923	0.00534425	0.669216
cg01018606	-0.00144589	0.00330831	0.662918
cg01018654	0.00144738	0.00410882	0.725304
cg01018665	0.00307255	0.00533879	0.566098
cg01018701	-0.00180116	0.00140168	0.201443
cg01018726	-0.000198048	0.00107775	0.854534
cg01018731	-0.00683019	0.006895	0.324016
cg01018782	0.00331194	0.00978077	0.735532
cg01018864	-0.00102062	0.00308801	0.741633
cg01018983	0.00295541	0.00374769	0.432015
cg01018999	0.00644529	0.011543	0.577704
cg01019011	0.000865045	0.00274248	0.753026
cg01019028	-0.00167713	0.00174835	0.339493
cg01019113	0.00302063	0.00396245	0.447475
cg01019148	0.000473346	0.00281277	0.866663
cg01019163	-0.000286503	0.00106437	0.788289
cg01019188	-0.00762571	0.00593302	0.201339
cg01019206	-0.000659453	0.00290519	0.820844
cg01019246	-0.00360064	0.00360613	0.3202
cg01019249	0.00282212	0.00340057	0.408363
cg01019262	0.014321	0.0122087	0.243279
cg01019290	-3.00104e-05	0.00429066	0.994432
cg01019301	0.0263221	0.0102452	0.0115078
cg01019333	-0.00617094	0.00460678	0.183109
cg01019344	0.00641603	0.00302136	0.0359084
cg01019355	0.000291555	0.00716685	0.967623
cg01019362	-0.00136124	0.00107344	0.207389
cg01019377	-0.00165275	0.00305518	0.589604
cg01019444	0.00187208	0.00914527	0.838174
cg01019484	-0.0108568	0.0193715	0.576291
cg01019496	0.00155888	0.00466653	0.738962
cg01019512	0.000387724	0.00107702	0.719526
cg01019514	0.0104192	0.00896811	0.247784
cg01019547	-0.0105531	0.00830757	0.206611
cg01019587	0.00382838	0.00810047	0.63741
cg01019622	-0.0124165	0.00769253	0.109321
cg01019643	-0.00741419	0.00579794	0.203624
cg01019654	0.00682281	0.00390797	0.0835756
cg01019721	0.00106173	0.00799669	0.894612
cg01019746	0.000813642	0.0014219	0.568318
cg01019756	-0.00352035	0.00774349	0.650262
cg01019770	0.0064208	0.00285699	0.0265735
cg01019816	-0.000654952	0.00507952	0.897637
cg01019843	-0.00300714	0.00336194	0.372992
cg01019874	0.00426956	0.0113619	0.707793
cg01019875	8.31043e-05	0.00827536	0.992005
cg01019876	0.00261199	0.00345243	0.450899
cg01019971	-0.0208154	0.00949036	0.0303513
cg01019973	0.0141611	0.00649515	0.0313306
cg01019985	-0.00178619	0.00291788	0.541677
cg01019994	-0.00403527	0.00567039	0.478168
cg01020035	-0.000800719	0.00553021	0.885137
cg01020037	-0.000478425	0.00126232	0.705402
cg01020079	-0.00610644	0.00735821	0.408371
cg01020080	0.00175372	0.00418103	0.675693
cg01020203	0.00445649	0.00392507	0.258635
cg01020263	0.00416915	0.00578288	0.472445
cg01020308	-0.00179905	0.00381657	0.638287
cg01020331	0.00544629	0.00342096	0.114195
cg01020346	0.00164108	0.00615418	0.79022
cg01020356	0.0171392	0.00722176	0.0193348
cg01020368	-0.000498244	0.00389208	0.898367
cg01020399	0.000686885	0.00117874	0.561248
cg01020413	0.00491967	0.00651235	0.451573
cg01020421	0.0102613	0.00593246	0.0864416
cg01020427	-0.0060784	0.00308907	0.051573
cg01020484	0.00157537	0.00203485	0.440447
cg01020556	-0.000362042	0.00460658	0.937497
cg01020567	-0.000172894	0.00374296	0.96324
cg01020651	0.00297004	0.00442642	0.503614
cg01020694	0.00424213	0.00367477	0.250796
cg01020696	0.00287062	0.00526776	0.586877
cg01020706	-0.00171636	0.0037445	0.647577
cg01020727	-0.00221992	0.00410248	0.589503
cg01020744	-0.000374385	0.00193157	0.846665
cg01020752	-0.0082449	0.012574	0.513354
cg01020758	-0.00135782	0.004321	0.753926
cg01020768	0.00336287	0.00624091	0.591065
cg01020774	0.011869	0.00817001	0.149088
cg01020792	-0.00274143	0.00143953	0.059425
cg01020801	0.000975209	0.00331907	0.769439
cg01020819	0.00139737	0.00379716	0.713564
cg01020840	-0.00302391	0.00477413	0.527767
cg01020859	-0.00621899	0.00633285	0.328206
cg01020978	0.00132099	0.00731492	0.857017
cg01020980	-0.000994657	0.00109312	0.364816
cg01020999	-0.000553036	0.00821562	0.946451
cg01021045	-0.000427753	0.00175711	0.808109
cg01021083	0.00193464	0.00412235	0.639763
cg01021169	0.00120055	0.00440319	0.785621
cg01021184	0.0178549	0.0187374	0.342693
cg01021196	0.00402172	0.00273375	0.144058
cg01021224	0.0099192	0.00624306	0.114916
cg01021234	0.0083588	0.0089194	0.350699
cg01021245	0.00148873	0.00345578	0.667446
cg01021251	-0.00709875	0.00729679	0.33272
cg01021271	0.00370211	0.00693657	0.5946
cg01021283	0.00525285	0.00703606	0.456893
cg01021334	-0.00636597	0.0508544	0.900605
cg01021374	0.00665388	0.00440416	0.133651
cg01021385	0.00116431	0.00125061	0.35386
cg01021396	-0.0145104	0.00614282	0.0198946
cg01021410	0.00327187	0.00358209	0.362996
cg01021423	-0.00393556	0.00304307	0.198573
cg01021431	0.00429903	0.00532501	0.421189
cg01021483	-0.00161688	0.00307566	0.600134
cg01021485	-0.00182876	0.00132974	0.17179
cg01021487	-0.00370403	0.00399682	0.356052
cg01021488	0.00305653	0.00481116	0.526528
cg01021493	0.0047813	0.00364176	0.191897
cg01021507	-0.000600318	0.00340128	0.860222
cg01021545	0.00265127	0.00248163	0.287656
cg01021547	-0.00954128	0.0058355	0.104848
cg01021551	-0.000283338	0.000971366	0.771063
cg01021552	-0.00963631	0.00806167	0.234485
cg01021610	0.0050871	0.00620516	0.414061
cg01021631	-0.00352679	0.00697866	0.614293
cg01021653	-0.000751821	0.00367079	0.838091
cg01021658	0.000114257	0.00276526	0.967115
cg01021682	0.00770174	0.00539557	0.156241
cg01021702	-0.00107809	0.00627438	0.863885
cg01021719	0.00151935	0.00428875	0.723807
cg01021724	-0.00118151	0.00117753	0.317842
cg01021742	0.00206534	0.00572854	0.719126
cg01021836	0.00482657	0.0116041	0.678252
cg01021856	0.00171301	0.00196953	0.386294
cg01021952	0.00186091	0.00426391	0.663364
cg01021975	-0.00160907	0.00432766	0.710736
cg01021976	-0.000269735	0.00534612	0.95985
cg01022012	0.00190226	0.00588233	0.747006
cg01022041	-0.00524599	0.00895546	0.559198
cg01022121	0.00270067	0.00383737	0.483029
cg01022171	0.00214023	0.00301767	0.479655
cg01022189	-0.000782988	0.00330372	0.813088
cg01022200	0.0055815	0.0102179	0.585982
cg01022219	-0.00107224	0.00200206	0.593319
cg01022228	-0.00107674	0.00114653	0.349684
cg01022250	0.00109255	0.00356325	0.759705
cg01022257	0.000653455	0.00293781	0.824385
cg01022336	0.000538134	0.0059906	0.928583
cg01022345	-0.00480425	0.00452372	0.290514
cg01022365	0.00499368	0.00350699	0.15725
cg01022370	-0.00324958	0.00714969	0.650344
cg01022455	-0.000806427	0.00480225	0.866944
cg01022501	0.0187832	0.0311489	0.54772
cg01022567	-0.00397701	0.00689347	0.565149
cg01022582	-0.000779923	0.00373085	0.834791
cg01022611	0.00142263	0.00584039	0.807998
cg01022618	-0.00327258	0.00491531	0.506912
cg01022634	0.000829326	0.00356499	0.816473
cg01022667	-0.00117335	0.00377556	0.756549
cg01022670	0.00373598	0.00222727	0.0962574
cg01022678	-0.00167779	0.00125467	0.183856
cg01022724	-0.00254104	0.00581968	0.663221
cg01022780	0.00770867	0.00561513	0.172545
cg01022801	0.00261444	0.00846423	0.757986
cg01022840	0.0045809	0.00562666	0.417291
cg01022859	0.00481265	0.00352658	0.17509
cg01022869	-0.00517055	0.00629991	0.413541
cg01022871	-0.0013852	0.00132018	0.296322
cg01022879	-0.00130579	0.00115406	0.260271
cg01022916	-0.0100609	0.0136304	0.461983
cg01022921	0.00270153	0.00683384	0.693361
cg01022939	-0.00388494	0.00363201	0.287082
cg01022951	0.00246686	0.00127223	0.055017
cg01022974	0.000463235	0.00195507	0.813136
cg01023053	-0.000336709	0.00101347	0.740333
cg01023080	0.000979445	0.00468978	0.834947
cg01023151	0.00527795	0.00606592	0.386107
cg01023169	-0.000237217	0.0044434	0.957519
cg01023203	0.00374838	0.00164961	0.0249779
cg01023222	0.00387547	0.012518	0.757446
cg01023242	0.0039243	0.00614685	0.524501
cg01023269	0.0099538	0.00887799	0.264611
cg01023344	-0.00330416	0.00164623	0.0471462
cg01023355	-0.00507049	0.00497082	0.309902
cg01023362	-0.00169506	0.00383904	0.659679
cg01023393	-0.00230931	0.00344282	0.503755
cg01023403	0.00645145	0.00442693	0.147826
cg01023418	0.000864554	0.00599686	0.885627
cg01023464	0.00404198	0.00435713	0.355573
cg01023473	0.0121266	0.0068225	0.0782106
cg01023504	-0.00474476	0.00398847	0.236713
cg01023548	-0.0153372	0.00627764	0.0161218
cg01023590	-0.00226368	0.0032979	0.49388
cg01023592	-0.00713453	0.00356899	0.0480262
cg01023593	-0.00332829	0.00737399	0.652606
cg01023615	0.00692782	0.00899647	0.442885
cg01023672	0.00474334	0.00377439	0.21147
cg01023693	0.00232535	0.00494105	0.638828
cg01023696	-0.0019397	0.00157074	0.219456
cg01023703	-0.00239969	0.00545257	0.66071
cg01023734	-0.000804545	0.00145016	0.580139
cg01023751	-0.00631173	0.00482538	0.193542
cg01023755	0.00536773	0.00711572	0.452224
cg01023759	-0.00356355	0.0104034	0.73259
cg01023769	0.00348787	0.00248155	0.162634
cg01023778	0.000806431	0.00111006	0.469064
cg01023783	0.00708122	0.00456664	0.123809
cg01023787	0.00368058	0.00168312	0.0308395
cg01023798	-0.000307708	0.00357318	0.931528
cg01023808	-0.000530922	0.00223673	0.812807
cg01023827	-0.00721717	0.00337653	0.0347364
cg01023870	0.00545711	0.00775373	0.483015
cg01023872	0.00241511	0.00507592	0.635146
cg01023920	5.83879e-05	0.00407551	0.988595
cg01023967	-0.000773352	0.00784472	0.921646
cg01023982	-0.00280356	0.00573576	0.625948
cg01024009	0.00069152	0.00195548	0.72428
cg01024042	0.00386822	0.0043498	0.375755
cg01024055	-0.00119807	0.0061486	0.845862
cg01024069	-0.00386811	0.00559816	0.491019
cg01024098	-0.000334687	0.00568852	0.953188
cg01024113	-0.000911602	0.000944043	0.336307
cg01024124	-0.00132786	0.00652525	0.839117
cg01024141	-0.000951216	0.00218307	0.663875
cg01024168	0.000873255	0.00220241	0.692491
cg01024175	-0.00063864	0.00332361	0.84797
cg01024247	0.00113321	0.00741057	0.878738
cg01024303	0.0058177	0.00387508	0.13609
cg01024350	0.00319891	0.00616556	0.6049
cg01024373	0.00144823	0.00127242	0.257479
cg01024444	0.00761467	0.00372079	0.0430465
cg01024455	-0.000380561	0.00372712	0.918855
cg01024458	-0.00524952	0.0103517	0.613069
cg01024473	-0.00178282	0.00682684	0.794458
cg01024480	0.00439085	0.0044284	0.323569
cg01024504	-0.00517548	0.00884177	0.559493
cg01024580	-0.00647639	0.0067551	0.339754
cg01024618	-0.000911477	0.00274626	0.740587
cg01024636	-0.00188654	0.00198684	0.3444
cg01024668	-0.00324413	0.00570639	0.570829
cg01024673	-0.00689931	0.0069247	0.321236
cg01024679	-0.00181635	0.00435329	0.677305
cg01024699	-0.00158365	0.00834637	0.849855
cg01024728	-0.00373833	0.00320886	0.246492
cg01024757	-0.00239227	0.00692007	0.730216
cg01024783	-0.00805707	0.00498611	0.108929
cg01024792	-0.00446105	0.00355785	0.212503
cg01024862	-0.000283755	0.00283001	0.920312
cg01024876	0.00490751	0.00488368	0.317121
cg01024878	-0.00429901	0.00386523	0.268422
cg01024962	0.00462293	0.00490682	0.348147
cg01025072	-0.00314679	0.00320621	0.328477
cg01025185	-0.00967738	0.00678439	0.156529
cg01025233	-0.00174857	0.00320581	0.586538
cg01025282	-0.00750741	0.00748036	0.317727
cg01025283	-0.00722925	0.0045572	0.115483
cg01025296	-0.00730925	0.00756853	0.336254
cg01025302	-0.00612552	0.00396321	0.125023
cg01025398	0.00123745	0.00180937	0.495443
cg01025434	-0.00189171	0.00708143	0.789855
cg01025599	0.00211105	0.00147963	0.156435
cg01025604	0.00938186	0.00501713	0.0640997
cg01025617	-0.00287365	0.00592774	0.628779
cg01025676	-0.000517901	0.00431226	0.904619
cg01025689	0.00256922	0.00519432	0.621837
cg01025690	-0.00520303	0.00607888	0.39387
cg01025720	0.00460696	0.00376501	0.223662
cg01025762	9.58874e-05	0.00124458	0.938726
cg01025770	-0.00137128	0.00142317	0.337351
cg01025772	0.00141336	0.00293174	0.630683
cg01025774	0.00454549	0.00259601	0.0826917
cg01025794	-0.00600849	0.00773058	0.438658
cg01025800	0.00191958	0.00738726	0.795457
cg01025818	0.00726465	0.0122582	0.554619
cg01025836	0.00228093	0.0062859	0.71739
cg01025838	0.00765776	0.00555119	0.170495
cg01025842	0.00170351	0.00289738	0.55775
cg01025883	0.00376344	0.00874187	0.667654
cg01025891	-0.000697648	0.000985773	0.480592
cg01025894	-0.00620704	0.00505975	0.22249
cg01025954	-0.00217398	0.00449314	0.629441
cg01025955	-0.0020488	0.00129655	0.116882
cg01026009	0.0109151	0.0104241	0.29731
cg01026025	-0.00353598	0.00795734	0.657635
cg01026046	0.00248902	0.00365616	0.497419
cg01026064	-0.00151708	0.00602246	0.801577
cg01026085	0.00115177	0.00394793	0.771024
cg01026094	-0.00680736	0.0115547	0.556954
cg01026192	-0.00219183	0.00213473	0.306752
cg01026196	-0.00186946	0.00357194	0.601748
cg01026204	0.00291892	0.00456604	0.523955
cg01026233	0.00454673	0.0121235	0.708344
cg01026249	-0.0196317	0.0112023	0.082431
cg01026256	-0.0059007	0.0081003	0.467856
cg01026270	-0.000769646	0.00146533	0.600456
cg01026300	0.0020746	0.00511381	0.685747
cg01026330	-0.00308074	0.00419677	0.464439
cg01026373	-0.000701599	0.00128297	0.585566
cg01026383	-0.00353878	0.0030824	0.25339
cg01026385	-0.00139954	0.00551201	0.800033
cg01026494	-0.0110517	0.00580732	0.0595985
cg01026503	0.00340831	0.00872499	0.696807
cg01026613	0.00582993	0.00610745	0.341856
cg01026660	0.00390944	0.00295907	0.189137
cg01026661	-0.0114521	0.00667131	0.0888119
cg01026730	0.00121334	0.00396969	0.760438
cg01026744	-0.0065993	0.00903724	0.466772
cg01026796	-0.00681941	0.00474041	0.153061
cg01026803	-0.00397253	0.0108318	0.7145
cg01026855	-0.00604659	0.00314308	0.0569204
cg01026898	0.00232595	0.0050546	0.646291
cg01026915	0.00242106	0.00421247	0.566623
cg01026920	-0.00385542	0.00337172	0.255286
cg01026953	0.00255784	0.00384096	0.50682
cg01027010	0.00144692	0.0067678	0.831095
cg01027031	0.000163749	0.00439898	0.970372
cg01027065	-0.0201764	0.00737722	0.00725505
cg01027109	-0.00212885	0.00285691	0.457737
cg01027113	-0.0103944	0.00845244	0.221367
cg01027122	-0.00253959	0.00436888	0.562213
cg01027151	0.000694538	0.00423601	0.870058
cg01027186	0.00581051	0.00355419	0.104892
cg01027209	0.00760812	0.00623747	0.225124
cg01027226	-0.0141997	0.0067687	0.0381674
cg01027229	-0.00445868	0.00419324	0.289932
cg01027305	-0.000112269	0.00349538	0.974434
cg01027339	-0.00872089	0.0133515	0.514982
cg01027365	-0.00462623	0.00321742	0.15326
cg01027405	0.0067965	0.00556051	0.224167
cg01027411	-0.00267375	0.00636638	0.675304
cg01027422	0.00359315	0.00411339	0.384246
cg01027469	0.00125875	0.00775904	0.871417
cg01027498	-0.00179816	0.00198033	0.365822
cg01027519	-0.00819673	0.00403636	0.0446518
cg01027532	-0.00275406	0.00291678	0.347094
cg01027668	-0.0229039	0.0133766	0.0896213
cg01027728	0.00772965	0.00735747	0.295711
cg01027739	0.00110037	0.00132841	0.409245
cg01027750	0.00705704	0.00702812	0.317488
cg01027776	0.00673338	0.00527897	0.204767
cg01027794	0.002383	0.00357012	0.505835
cg01027805	0.000740974	0.0017355	0.670235
cg01027820	0.0120066	0.0106918	0.263849
cg01027858	0.00494553	0.00344693	0.15414
cg01027862	-0.00455038	0.0107636	0.673284
cg01027874	0.000248941	0.00400832	0.950589
cg01027902	0.00517585	0.00582465	0.376117
cg01027909	0.00230506	0.00428048	0.591298
cg01027929	-0.00832664	0.00916805	0.36571
cg01027932	-0.00132004	0.00918574	0.885992
cg01027937	0.00433571	0.00513404	0.400189
cg01027941	-0.00318418	0.00430203	0.460753
cg01027957	0.0224706	0.0127893	0.0816529
cg01027976	0.00269142	0.00408597	0.511442
cg01027993	0.00118332	0.0036986	0.749613
cg01028000	0.0046281	0.00383054	0.229512
cg01028017	-0.00341782	0.00880734	0.698704
cg01028140	0.00357044	0.00588028	0.544955
cg01028142	0.00227657	0.00298191	0.446793
cg01028180	0.00200284	0.00365719	0.585026
cg01028223	0.00516212	0.00376759	0.173384
cg01028226	0.00147856	0.00459508	0.748226
cg01028237	0.00210238	0.00486135	0.666232
cg01028239	-0.00577737	0.00858543	0.50238
cg01028245	-0.0170345	0.00955675	0.0773847
cg01028283	-0.000751929	0.000863651	0.385813
cg01028287	-0.000402115	0.00666446	0.951995
cg01028309	0.0045066	0.00464225	0.33375
cg01028360	0.00137199	0.00330029	0.678412
cg01028364	-0.000828398	0.00499537	0.868587
cg01028379	0.00335879	0.00531962	0.529067
cg01028447	-0.000687838	0.00148553	0.644245
cg01028457	-0.00238037	0.00105293	0.025709
cg01028458	-0.00148431	0.00394914	0.707735
cg01028469	0.00321594	0.00578174	0.579168
cg01028522	0.00309569	0.00498959	0.536236
cg01028526	0.00251108	0.00824312	0.761215
cg01028572	0.00344931	0.00973013	0.723633
cg01028600	0.00161444	0.00329994	0.625632
cg01028619	-0.00883976	0.00460254	0.0573214
cg01028657	0.00102709	0.00372308	0.783155
cg01028770	0.00112669	0.00313217	0.719736
cg01028796	-0.0153678	0.00590509	0.0105074
cg01028834	-0.00691749	0.00631186	0.275451
cg01028844	-0.00549105	0.0037828	0.149413
cg01028869	-0.00135435	0.00117886	0.253061
cg01028920	0.00574839	0.00342679	0.096236
cg01028925	0.0174454	0.005291	0.00130902
cg01028964	0.00171932	0.00875834	0.844726
cg01029027	0.00256104	0.00419087	0.542372
cg01029032	-0.00234398	0.00199996	0.243678
cg01029036	0.0040567	0.00356101	0.25705
cg01029047	-0.00835343	0.00710654	0.242305
cg01029119	-0.00909897	0.00546897	0.098959
cg01029196	0.00805657	0.00633654	0.206204
cg01029238	-0.00163751	0.0015042	0.278656
cg01029247	0.000279754	0.00176955	0.874668
cg01029302	-0.00132761	0.00111647	0.236909
cg01029331	0.0413844	0.0251561	0.102753
cg01029347	-0.00174383	0.00239499	0.468063
cg01029395	0.00100617	0.0025535	0.694304
cg01029450	-0.00119208	0.00301415	0.693231
cg01029551	0.0030887	0.0036137	0.394532
cg01029568	-0.00342423	0.0077218	0.658296
cg01029575	0.000547855	0.000891051	0.539907
cg01029590	-0.0060114	0.00559064	0.284569
cg01029592	0.000211455	0.00469591	0.964164
cg01029617	0.00437108	0.00518388	0.400911
cg01029623	-0.000313294	0.0013396	0.815512
cg01029627	0.00161984	0.00266426	0.544425
cg01029637	0.00153021	0.00350664	0.663403
cg01029638	0.000131599	0.00179321	0.941629
cg01029669	-0.00315193	0.00519573	0.545319
cg01029676	0.000633218	0.00220526	0.774535
cg01029684	0.0022521	0.00610889	0.713077
cg01029791	-0.000717069	0.00607327	0.906224
cg01029838	0.00570049	0.00521026	0.276263
cg01029867	7.84297e-05	0.00190018	0.96715
cg01029901	-0.00186595	0.0064368	0.772438
cg01029907	-0.00408282	0.0166181	0.806376
cg01029926	-0.00164905	0.00482718	0.733279
cg01029934	-0.00213999	0.00184661	0.248973
cg01029939	-0.00150893	0.00604336	0.80329
cg01029985	-0.00443031	0.00339179	0.194166
cg01030080	0.00252789	0.00378008	0.505037
cg01030081	-0.000465995	0.00295967	0.875175
cg01030110	-0.00149879	0.00602315	0.803942
cg01030121	0.000632455	0.00134138	0.638204
cg01030158	-0.000409694	0.00428117	0.923932
cg01030166	0.00167507	0.00492975	0.734653
cg01030173	0.00131324	0.00108838	0.230126
cg01030178	0.00839559	0.00526587	0.113678
cg01030213	-0.00269271	0.00391519	0.493025
cg01030321	0.00188764	0.00894343	0.833221
cg01030404	0.00406333	0.00892316	0.649726
cg01030411	0.00139591	0.0110601	0.89979
cg01030435	0.00189416	0.00508827	0.710403
cg01030476	0.0032932	0.00696124	0.637079
cg01030479	0.00252391	0.00599721	0.674673
cg01030481	-0.00299211	0.00582127	0.608267
cg01030534	0.0002876	0.00137365	0.834541
cg01030584	0.00545259	0.00660737	0.410996
cg01030598	0.00304881	0.00446897	0.49651
cg01030624	-0.00164565	0.00598503	0.783852
cg01030627	0.00225608	0.00622095	0.717544
cg01030629	-0.00223515	0.012308	0.856223
cg01030737	-0.0134936	0.0076432	0.080216
cg01030747	-0.00303372	0.00571616	0.596659
cg01030757	-0.00343989	0.00432877	0.428494
cg01030842	-0.00461985	0.00633802	0.467578
cg01030886	0.00759121	0.0165773	0.647892
cg01030901	-0.0141146	0.00684054	0.0413885
cg01030951	0.00427545	0.0058302	0.464891
cg01030959	-0.00496437	0.00461356	0.284222
cg01030981	0.00320321	0.00640247	0.617839
cg01031032	0.00144488	0.00106234	0.176534
cg01031100	0.00252197	0.00169953	0.140638
cg01031101	0.0124419	0.00687108	0.0728585
cg01031146	0.000495733	0.00103706	0.633569
cg01031177	0.0024139	0.00323138	0.456619
cg01031251	0.00369144	0.00365335	0.314469
cg01031269	-0.00634607	0.00385728	0.102728
cg01031271	0.00176497	0.00377279	0.640826
cg01031312	-0.00287719	0.00471616	0.543051
cg01031319	0.00350474	0.00328609	0.288474
cg01031370	-0.00133705	0.00319351	0.676253
cg01031400	-0.000409096	0.00574028	0.943312
cg01031441	-0.000402338	0.00493796	0.935207
cg01031475	0.00413085	0.00459673	0.370767
cg01031542	-0.000619044	0.00753204	0.934644
cg01031555	-0.000549539	0.00830536	0.947363
cg01031587	0.000163874	0.00625396	0.979142
cg01031597	0.00346171	0.00346073	0.31933
cg01031615	-0.00191275	0.00782273	0.807282
cg01031626	0.000486406	0.00450897	0.914288
cg01031670	-0.00257683	0.00400871	0.521662
cg01031743	0.00766005	0.00615337	0.215784
cg01031907	-0.00136808	0.00642036	0.831648
cg01031949	-0.00202628	0.00315585	0.522139
cg01031956	5.8404e-05	0.00352089	0.986795
cg01031983	-0.00582555	0.00421787	0.169979
cg01031989	0.000515376	0.00857811	0.952199
cg01031999	0.00743182	0.00790435	0.349129
cg01032119	0.00329688	0.00471323	0.485693
cg01032200	0.00429658	0.0180381	0.812166
cg01032220	0.0063065	0.00337535	0.0643198
cg01032237	0.00219472	0.00306044	0.474789
cg01032276	-0.00181034	0.00391874	0.644999
cg01032298	-0.000927657	0.0030475	0.761388
cg01032316	0.00504798	0.00465722	0.280735
cg01032359	-0.0020411	0.00155845	0.192978
cg01032431	-0.00845721	0.00561891	0.135105
cg01032450	0.00100648	0.00110352	0.363695
cg01032486	0.0129599	0.00815136	0.114675
cg01032511	-0.00809028	0.00378055	0.0345272
cg01032570	-0.00273977	0.00176487	0.123391
cg01032589	-0.00441871	0.00480691	0.359944
cg01032602	0.00514983	0.00561374	0.360924
cg01032617	0.00597341	0.00388092	0.126583
cg01032630	0.000343167	0.00198495	0.863054
cg01032631	0.000209431	0.00163909	0.898558
cg01032650	-0.00723769	0.010808	0.504453
cg01032653	0.00519731	0.00828288	0.531624
cg01032779	0.00458579	0.00539043	0.396736
cg01032802	-0.00406734	0.00716309	0.571294
cg01032851	-0.00660974	0.00772527	0.394046
cg01032911	-0.0022962	0.00532805	0.667322
cg01032923	0.00782499	0.00515911	0.132152
cg01032943	-0.00134353	0.00308593	0.664131
cg01032978	-0.000628525	0.0026062	0.809868
cg01032996	0.00503328	0.00491322	0.307837
cg01033001	-0.0153035	0.00802553	0.0591022
cg01033005	0.0048223	0.00605788	0.427694
cg01033115	-0.00337547	0.00440742	0.445371
cg01033160	-0.00301825	0.00141587	0.0352145
cg01033175	-0.00115909	0.0011669	0.322701
cg01033191	0.00787993	0.00485558	0.107431
cg01033194	0.0015176	0.00343138	0.659146
cg01033209	-0.0127588	0.0082404	0.124365
cg01033276	-0.0378939	0.0282017	0.18177
cg01033299	-0.0037957	0.00593483	0.523763
cg01033316	0.0192517	0.0104164	0.067211
cg01033336	-0.0308444	0.0224579	0.172361
cg01033346	-0.0145625	0.00603075	0.0173668
cg01033356	-0.00358577	0.00928687	0.700146
cg01033357	0.0130887	0.00438862	0.00350993
cg01033360	7.22342e-05	0.00422599	0.986393
cg01033451	-0.000969413	0.00186136	0.603528
cg01033463	8.69036e-05	0.00109507	0.936889
cg01033467	0.00388851	0.00636327	0.54238
cg01033552	-0.0118634	0.010681	0.269077
cg01033574	-0.00329146	0.00367681	0.372602
cg01033583	-0.00330253	0.00701185	0.638562
cg01033600	-0.000887755	0.00362573	0.807022
cg01033642	0.00760453	0.00614624	0.218576
cg01033646	-0.000990781	0.00108239	0.361968
cg01033654	-0.00373291	0.00417286	0.372935
cg01033780	-0.0115003	0.00803021	0.154892
cg01033787	-0.00493282	0.00872976	0.573165
cg01033822	0.00623025	0.00617153	0.314904
cg01033844	-0.00133243	0.00682268	0.845516
cg01033865	-0.0018737	0.00167702	0.266266
cg01033871	-0.005731	0.00475981	0.231113
cg01033938	0.00115387	0.00618575	0.852361
cg01034197	-5.14127e-05	0.00371758	0.988991
cg01034217	0.00181917	0.00160177	0.258495
cg01034232	-0.00107985	0.0045667	0.813506
cg01034243	0.000889326	0.00519424	0.864365
cg01034247	0.00804301	0.0069768	0.251438
cg01034251	-0.0028266	0.00437078	0.519148
cg01034287	-0.00283237	0.00449045	0.529486
cg01034363	-0.00128429	0.00105696	0.226892
cg01034367	0.00488758	0.00400589	0.224991
cg01034387	0.00457763	0.00335404	0.175049
cg01034396	-0.00112004	0.006638	0.866312
cg01034411	0.011409	0.00579856	0.0515907
cg01034422	-0.00706032	0.0134948	0.601877
cg01034631	-0.00733793	0.00692015	0.291257
cg01034636	0.00378682	0.00436619	0.387629
cg01034654	-3.51446e-05	0.00536402	0.994784
cg01034678	-0.00588911	0.0052669	0.265902
cg01034685	-0.00414449	0.004436	0.352167
cg01034696	-0.000158361	0.00147609	0.914756
cg01034726	0.00402426	0.00761886	0.598407
cg01034737	-0.0105755	0.00729311	0.149835
cg01034754	0.00384669	0.00472758	0.41756
cg01034770	-0.00594246	0.00921817	0.520475
cg01034784	0.00288455	0.00437663	0.511197
cg01034811	-0.0012868	0.00335797	0.702293
cg01034813	0.00249912	0.00526312	0.635828
cg01034884	0.00658477	0.00778334	0.399352
cg01034913	0.00162604	0.00471115	0.730632
cg01034921	-0.00121966	0.00479469	0.799671
cg01034973	0.00484081	0.00561783	0.390701
cg01034993	0.00123936	0.00439766	0.778599
cg01035000	-0.000968404	0.00111258	0.385936
cg01035013	0.0012437	0.00226757	0.584459
cg01035015	0.00157952	0.00184217	0.393041
cg01035035	-9.17051e-05	0.00374939	0.98053
cg01035038	0.00654897	0.00309578	0.0366077
cg01035068	-0.00035669	0.00178392	0.841884
cg01035107	-0.000675221	0.00123768	0.586458
cg01035160	-0.00118884	0.00124348	0.3411
cg01035170	0.00912941	0.00773156	0.240185
cg01035190	-0.00624782	0.00792516	0.432156
cg01035198	0.002088	0.002312	0.368405
cg01035219	0.00587837	0.00646718	0.365327
cg01035238	3.88421e-05	0.00325584	0.990503
cg01035260	-0.00180788	0.00706865	0.798605
cg01035261	0.0098034	0.00609452	0.110528
cg01035334	0.0102714	0.00801499	0.202657
cg01035422	0.00926425	0.00423036	0.0306017
cg01035472	-0.00328414	0.00350394	0.350636
cg01035491	-0.00436414	0.00267476	0.105573
cg01035528	-0.000347374	0.00126897	0.784784
cg01035563	0.00337432	0.00468119	0.472518
cg01035598	0.00251993	0.00932682	0.787518
cg01035619	-0.00355607	0.00397315	0.372694
cg01035629	-0.00134507	0.00290546	0.644302
cg01035640	0.00212915	0.00453695	0.639773
cg01035644	0.00289408	0.00436796	0.508967
cg01035687	0.00946383	0.00489176	0.0555559
cg01035689	0.00104722	0.00221938	0.637951
cg01035754	0.00114644	0.00904619	0.89938
cg01035771	-0.00422205	0.00395457	0.287979
cg01035781	-0.00524171	0.00886134	0.55536
cg01035789	0.00163999	0.00213321	0.443638
cg01035804	0.00180289	0.00838727	0.830193
cg01035809	-2.67642e-05	0.00806372	0.997358
cg01035812	0.00172231	0.00199964	0.390907
cg01035815	-0.00860832	0.00882565	0.331476
cg01035826	0.00407738	0.00730905	0.578058
cg01035900	0.000874773	0.00121075	0.471492
cg01035923	0.0184857	0.0113393	0.105864
cg01035931	0.000542651	0.00475248	0.909297
cg01035956	-0.00176421	0.00787342	0.82311
cg01036012	0.00104992	0.0122634	0.931926
cg01036016	0.0053389	0.00347524	0.127293
cg01036090	-0.000900151	0.00410484	0.826823
cg01036133	0.000477002	0.00599601	0.936735
cg01036148	-0.0043608	0.00151117	0.00468611
cg01036164	0.000535499	0.00488554	0.912916
cg01036173	0.00165788	0.00177996	0.353643
cg01036205	-0.00407082	0.00563648	0.47166
cg01036264	-0.00691578	0.00619141	0.266387
cg01036324	-0.00337753	0.00395529	0.394968
cg01036332	-0.00249982	0.00332056	0.453132
cg01036351	-0.0046798	0.00651619	0.474141
cg01036371	-0.00581604	0.00785466	0.460572
cg01036393	-0.00363085	0.00354854	0.308421
cg01036399	-3.64134e-08	0.00330568	0.999991
cg01036503	-0.00391131	0.00352261	0.269229
cg01036509	0.00138134	0.00336067	0.681835
cg01036541	-0.00439061	0.0036521	0.231815
cg01036611	-0.00290776	0.00406893	0.476327
cg01036697	-0.00105429	0.00348845	0.763043
cg01036731	0.000456805	0.003768	0.903724
cg01036732	0.00148748	0.00168728	0.379888
cg01036735	-0.0129643	0.0093491	0.168289
cg01036741	0.000559071	0.00243578	0.81888
cg01036746	-0.000703138	0.00113534	0.536962
cg01036779	-0.00732317	0.00379687	0.0562944
cg01036806	0.00158022	0.0010033	0.118073
cg01036828	0.000189152	0.00423155	0.964426
cg01036849	0.000432218	0.00361185	0.904962
cg01036958	0.00876588	0.0050007	0.0823503
cg01036972	0.0154392	0.00536181	0.00477312
cg01036998	-0.00808803	0.00598927	0.179604
cg01037020	0.00182982	0.00518283	0.724712
cg01037082	0.00391101	0.00358327	0.277411
cg01037108	0.000531718	0.00161618	0.742772
cg01037165	0.00394821	0.00330448	0.234686
cg01037217	0.0249815	0.013205	0.0610974
cg01037262	-0.00154486	0.0107229	0.885703
cg01037314	-0.0010168	0.00340902	0.766052
cg01037318	-0.00834377	0.00707188	0.240559
cg01037323	-0.000993773	0.00301576	0.742373
cg01037496	-0.00575983	0.00399469	0.152129
cg01037523	-0.020432	0.0156916	0.195554
cg01037617	0.0193948	0.0222874	0.386045
cg01037637	-0.000924981	0.00187685	0.623094
cg01037673	0.000529542	0.00152254	0.728642
cg01037683	0.00583342	0.00489478	0.235873
cg01037686	0.00381669	0.00381689	0.319491
cg01037703	0.000127873	0.00376104	0.972938
cg01037726	0.000136784	0.00564088	0.980697
cg01037756	0.00866633	0.00330771	0.0100112
cg01037764	-0.00497042	0.00533781	0.353768
cg01037768	-0.00238543	0.00587206	0.685345
cg01037823	-0.0027167	0.00693672	0.696068
cg01037895	-0.00173729	0.00541444	0.748912
cg01038117	0.00087678	0.00483576	0.856451
cg01038149	-0.000514719	0.00116357	0.659081
cg01038167	-0.000236287	0.000942892	0.802584
cg01038172	-0.00113111	0.00767088	0.883038
cg01038207	0.000197692	0.00106668	0.853302
cg01038214	-0.000510098	0.00827074	0.950932
cg01038215	0.00239136	0.00642443	0.710426
cg01038299	0.00216564	0.00374797	0.564548
cg01038325	-0.00379905	0.0097223	0.69672
cg01038344	-0.00269863	0.00486646	0.580318
cg01038350	0.00529072	0.00740273	0.476282
cg01038364	-0.00965692	0.00679612	0.158111
cg01038450	0.000206701	0.00126185	0.870178
cg01038479	-0.000960178	0.00111342	0.390328
cg01038484	-0.00820353	0.00533199	0.126735
cg01038517	-0.00390525	0.00537981	0.469408
cg01038597	0.000935779	0.00870535	0.914589
cg01038640	0.00400518	0.00627659	0.524702
cg01038670	0.000286664	0.00430365	0.947011
cg01038681	-0.00102659	0.00393181	0.794496
cg01038732	0.00350525	0.00411874	0.396559
cg01038738	-0.000934895	0.00237939	0.695131
cg01038750	0.00312681	0.00238573	0.192663
cg01038820	-0.0052989	0.0065653	0.421316
cg01038861	-0.00433708	0.0119894	0.718226
cg01038877	-0.0047025	0.00478443	0.327787
cg01038940	-0.00293488	0.00593549	0.621948
cg01038950	-0.000651578	0.0060161	0.913947
cg01038953	0.0085772	0.00963281	0.375152
cg01039083	0.00311904	0.00334514	0.353132
cg01039092	0.030734	0.0197331	0.122177
cg01039117	-0.00225696	0.00399611	0.573346
cg01039128	-0.00436069	0.00779134	0.576813
cg01039133	0.000278223	0.00182772	0.879284
cg01039154	-0.0259517	0.0101835	0.0121755
cg01039257	-0.00250879	0.0047238	0.596405
cg01039355	0.000892892	0.0044159	0.840128
cg01039401	-0.00822214	0.00433032	0.0601724
cg01039421	0.00331089	0.00518422	0.524356
cg01039429	0.00190701	0.00539597	0.724443
cg01039441	0.00230253	0.00243922	0.347221
cg01039442	-0.00688635	0.00402837	0.0901342
cg01039497	0.00599001	0.00561749	0.288575
cg01039508	-0.00868972	0.00896417	0.334442
cg01039573	-0.0110124	0.00869373	0.20789
cg01039632	-0.00360049	0.00384521	0.351104
cg01039664	0.00740401	0.00638112	0.248394
cg01039695	-6.86356e-05	0.000863263	0.936771
cg01039752	0.0104548	0.00625414	0.0973837
cg01039763	-0.00311395	0.0057308	0.587955
cg01039849	0.00247768	0.00521477	0.635622
cg01039871	0.00048665	0.00358353	0.892222
cg01039902	0.00674394	0.00306807	0.0299988
cg01039990	-3.5538e-05	0.00467543	0.993949
cg01040062	4.84838e-05	0.00110433	0.96506
cg01040097	-0.00371211	0.0032124	0.250322
cg01040103	-0.000470038	0.00130522	0.719435
cg01040150	0.00206446	0.00415698	0.620426
cg01040156	0.0015663	0.00542035	0.773141
cg01040169	-0.0018392	0.00306344	0.549473
cg01040189	0.00262594	0.00405285	0.51836
cg01040200	0.00489122	0.00352345	0.167834
cg01040227	-0.00161214	0.00327088	0.623065
cg01040259	-0.000182279	0.00536114	0.972938
cg01040280	-0.00468371	0.0084897	0.582258
cg01040315	0.00183662	0.00376005	0.626181
cg01040361	0.0109775	0.00751239	0.146745
cg01040366	0.000713357	0.0012702	0.575505
cg01040375	-0.000934237	0.00503111	0.853022
cg01040394	0.000196364	0.00126345	0.876771
cg01040414	-0.00551861	0.00502691	0.27464
cg01040434	-0.00404622	0.00598222	0.500197
cg01040457	-0.00282194	0.00225627	0.213647
cg01040499	-0.000776766	0.0031409	0.805124
cg01040533	0.00414419	0.0042839	0.335435
cg01040535	-0.000892197	0.00109616	0.417411
cg01040553	0.00437649	0.00378503	0.250033
cg01040585	0.00200895	0.00159769	0.211222
cg01040624	0.000772697	0.00725202	0.915337
cg01040634	0.00715651	0.00391198	0.0700021
cg01040649	0.00898575	0.00417656	0.0335872
cg01040654	-0.00212737	0.00403282	0.598881
cg01040681	-0.00357627	0.00459571	0.438107
cg01040700	-0.0105483	0.00800075	0.190057
cg01040719	0.00221853	0.00731109	0.762112
cg01040727	0.00168872	0.0107016	0.874899
cg01040740	-0.00019367	0.00326338	0.952782
cg01040749	0.00625242	0.00628221	0.321756
cg01040759	0.000259045	0.000923352	0.779574
cg01040779	-0.00875539	0.00399668	0.0305479
cg01040780	0.009742	0.0066003	0.142752
cg01040782	0.00104458	0.00707833	0.882944
cg01040786	0.00662111	0.00641536	0.304262
cg01040822	0.000535208	0.0076915	0.944649
cg01040832	0.00257984	0.00316349	0.416514
cg01040850	-0.00333187	0.00370868	0.3709
cg01040890	-0.00140762	0.00293989	0.633015
cg01040960	-0.0031692	0.00392077	0.420625
cg01040966	0.00157301	0.00323263	0.62749
cg01041053	0.00320537	0.00474408	0.500652
cg01041061	-0.00366742	0.00392013	0.351525
cg01041222	-0.00286151	0.000996161	0.00487184
cg01041239	-0.0133719	0.00739405	0.0732164
cg01041252	4.52827e-05	0.00505587	0.99287
cg01041256	0.00229114	0.00418151	0.584836
cg01041257	-0.00447005	0.00611621	0.466395
cg01041284	0.00680887	0.0046082	0.142333
cg01041367	0.00109856	0.00187373	0.558855
cg01041405	-0.00637949	0.00468518	0.176047
cg01041449	-0.000559994	0.00540512	0.917669
cg01041455	-0.000788632	0.00518652	0.879418
cg01041534	0.00263045	0.00586983	0.654925
cg01041562	0.000234738	0.00291951	0.93606
cg01041620	-0.0023159	0.00201721	0.253386
cg01041624	-0.00718174	0.00562613	0.20442
cg01041648	0.00246898	0.00370038	0.506002
cg01041674	-0.00128745	0.00341254	0.706686
cg01041681	-0.00439928	0.00418467	0.295391
cg01041703	0.000777341	0.00258794	0.764451
cg01041717	0.00267935	0.00446282	0.549472
cg01041809	0.0176716	0.00541285	0.00145367
cg01041810	0.0167156	0.00847604	0.051063
cg01041813	-0.00487165	0.00531526	0.361353
cg01041815	-0.00562349	0.0035698	0.118009
cg01041830	0.00349558	0.00435859	0.424253
cg01041926	-0.000281393	0.0071172	0.968533
cg01042100	-0.00165121	0.00388187	0.671387
cg01042174	-0.00161603	0.000951406	0.0921776
cg01042202	-0.00609918	0.00707992	0.390817
cg01042246	0.00177505	0.00296416	0.550491
cg01042278	-0.00817481	0.00482663	0.093104
cg01042284	-0.0071398	0.00647274	0.272367
cg01042287	0.00397779	0.00351837	0.260648
cg01042334	0.00551225	0.00424246	0.196507
cg01042368	0.00412317	0.00351121	0.242771
cg01042424	-0.00282129	0.0034756	0.418662
cg01042465	0.004439	0.00923835	0.631811
cg01042469	-0.00311959	0.0112673	0.782389
cg01042505	-0.00157078	0.0012342	0.205756
cg01042534	0.00502648	0.00613224	0.414138
cg01042558	0.000281041	0.00374899	0.940377
cg01042564	-0.000627763	0.00710099	0.929713
cg01042618	-0.00210704	0.0059612	0.724409
cg01042637	0.000466373	0.00893622	0.958471
cg01042640	-0.00258041	0.00607729	0.671943
cg01042641	0.00124167	0.00256187	0.628854
cg01042661	0.00392234	0.00926064	0.672707
cg01042687	0.00194174	0.0089227	0.828123
cg01042732	0.00248008	0.00727523	0.733822
cg01042749	0.00405849	0.00251542	0.109461
cg01042830	0.014016	0.00342686	8.15337e-05
cg01042841	-0.000858	0.00298594	0.774378
cg01042854	-0.000133813	0.00470158	0.977345
cg01042877	0.00377131	0.0044938	0.403131
cg01042903	0.00350263	0.00814607	0.668038
cg01042907	0.000585381	0.00299465	0.845375
cg01042941	0.00171692	0.00268993	0.524598
cg01042948	-0.00730291	0.00840518	0.386782
cg01042983	0.00422855	0.00451198	0.350681
cg01043076	0.00109089	0.00367826	0.767337
cg01043096	0.00381404	0.00447741	0.396121
cg01043119	-0.00178704	0.00381846	0.640695
cg01043150	-0.00367935	0.00364372	0.314779
cg01043153	-0.00421045	0.00331549	0.20674
cg01043158	0.00407568	0.00502033	0.418608
cg01043196	0.00567536	0.00901753	0.530389
cg01043250	0.00188061	0.00544926	0.730657
cg01043252	-0.00227533	0.0044771	0.612302
cg01043320	-0.000148926	0.0016423	0.927908
cg01043330	0.00254751	0.00156615	0.10663
cg01043336	-0.000831094	0.00259448	0.749314
cg01043363	1.62198e-05	0.00107771	0.988019
cg01043370	0.0010888	0.001332	0.415426
cg01043374	-0.000751839	0.0036543	0.837367
cg01043383	-0.00631705	0.00369545	0.0901436
cg01043389	0.000754236	0.00127532	0.555439
cg01043409	0.00110993	0.00168416	0.511222
cg01043502	0.000145072	0.000866104	0.86728
cg01043550	-0.00593073	0.00633508	0.351198
cg01043567	0.00450715	0.00918318	0.624525
cg01043583	0.00777564	0.00517055	0.135439
cg01043588	0.00454581	0.00451168	0.315835
cg01043616	-0.0013733	0.00773509	0.859404
cg01043656	0.00148349	0.00277569	0.594082
cg01043661	0.00401723	0.00893231	0.653766
cg01043669	0.00467136	0.00325092	0.153525
cg01043681	0.0108053	0.00468257	0.022861
cg01043729	-0.00465235	0.00490214	0.344641
cg01043734	0.00743854	0.00380361	0.0529969
cg01043759	-0.0206999	0.00950179	0.0314622
cg01043803	-0.00414221	0.00539418	0.44416
cg01043827	-0.00682847	0.00848286	0.422541
cg01043831	0.00170975	0.00401302	0.67089
cg01043845	-0.00178868	0.0036681	0.626765
cg01043849	0.00023365	0.00523997	0.964514
cg01043901	-0.00606867	0.00307237	0.0507011
cg01043945	-8.06995e-05	0.00426827	0.984949
cg01043957	0.00258309	0.00489731	0.598924
cg01043997	0.00311346	0.00484931	0.522158
cg01044002	-0.00195763	0.00453401	0.666742
cg01044025	-0.00279737	0.00585644	0.633826
cg01044046	0.00132479	0.00419478	0.752728
cg01044050	-8.87762e-05	0.00239448	0.970491
cg01044076	-0.000725881	0.00112466	0.519973
cg01044094	-0.00376563	0.00335984	0.264781
cg01044097	-0.00358779	0.00578159	0.536154
cg01044101	0.00676278	0.00804332	0.402254
cg01044127	-0.00237064	0.00127701	0.0660255
cg01044129	-0.00290002	0.0086855	0.739085
cg01044166	-0.00173701	0.00228842	0.449421
cg01044179	0.00419199	0.0033877	0.218522
cg01044189	-0.0147078	0.00892604	0.102209
cg01044261	0.00282369	0.00278784	0.313309
cg01044293	-0.00160624	0.00547116	0.76962
cg01044314	-4.63594e-05	0.00355778	0.989627
cg01044331	0.00130149	0.00162122	0.423798
cg01044369	-0.000524468	0.00164796	0.750885
cg01044394	-0.00273764	0.00153501	0.0772191
cg01044409	0.00126589	0.0017159	0.462215
cg01044441	0.00321967	0.00479705	0.503489
cg01044465	-0.00195404	0.0010516	0.0657739
cg01044476	4.86734e-05	0.00356605	0.989134
cg01044503	-0.00126773	0.005221	0.808594
cg01044580	-0.00389137	0.00442281	0.38083
cg01044589	-0.00498387	0.00381732	0.194366
cg01044608	0.00033265	0.00420133	0.937033
cg01044622	0.000898662	0.00365307	0.806131
cg01044632	-0.000210927	0.00381994	0.956064
cg01044637	-0.0124532	0.00530812	0.0207315
cg01044662	-0.00110857	0.00417318	0.791003
cg01044669	0.000753523	0.00204221	0.712843
cg01044684	-0.00127143	0.00479328	0.791303
cg01044693	0.00219087	0.00295363	0.459788
cg01044694	-0.001327	0.00161085	0.411812
cg01044695	0.00013774	0.00106919	0.897726
cg01044698	0.0057101	0.00723023	0.431341
cg01044722	-0.000735653	0.00153657	0.633039
cg01044731	-0.00292324	0.00129535	0.0259654
cg01044765	-0.000919321	0.00506272	0.856236
cg01044770	0.000109709	0.000888656	0.901968
cg01044849	0.00206442	0.00607066	0.734444
cg01044883	-0.000722734	0.00234638	0.758639
cg01044912	0.00265069	0.00442215	0.550108
cg01044961	0.0013969	0.0012341	0.260087
cg01044970	-0.00727344	0.00686425	0.291601
cg01045113	0.00830045	0.00416054	0.0484667
cg01045118	0.00137396	0.00178998	0.444348
cg01045132	-0.00738854	0.00526298	0.163124
cg01045266	-0.000747254	0.00135311	0.581878
cg01045337	-0.00411274	0.00266236	0.125222
cg01045354	-0.0010649	0.00217827	0.625886
cg01045374	-0.00266074	0.00358036	0.458948
cg01045442	0.000117043	0.00681272	0.986324
cg01045458	0.00605014	0.00584291	0.302681
cg01045611	-0.000776988	0.00572236	0.892238
cg01045612	0.000149663	0.00131291	0.909447
cg01045622	-0.00169516	0.00134616	0.210556
cg01045626	0.00480396	0.00431215	0.267642
cg01045635	0.00758739	0.00811263	0.351668
cg01045697	-0.00424387	0.00368294	0.25165
cg01045723	0.0141897	0.00989852	0.154496
cg01045835	-0.00741625	0.0101507	0.466538
cg01045896	-0.0209374	0.0105354	0.0493255
cg01045913	0.00245921	0.00387709	0.527183
cg01045938	-0.0322518	0.0463111	0.487611
cg01045946	-0.00132973	0.00294234	0.652195
cg01045957	-5.97394e-05	0.00365152	0.986976
cg01045959	0.0074676	0.0107532	0.488837
cg01045969	-0.0111736	0.0251966	0.658291
cg01045986	-0.00446367	0.00411624	0.280514
cg01046026	0.000666342	0.00835726	0.936593
cg01046070	-0.0167845	0.00919834	0.0707075
cg01046087	-0.00899662	0.00838393	0.285542
cg01046104	0.00157674	0.00128731	0.22321
cg01046174	-0.000647686	0.00103766	0.533778
cg01046186	0.00141601	0.00480587	0.768814
cg01046213	-0.00641552	0.00515464	0.215873
cg01046284	0.00534601	0.00367788	0.148865
cg01046309	-9.7246e-05	0.00131937	0.941375
cg01046365	0.0078711	0.00318817	0.0150655
cg01046376	-0.00190318	0.00425982	0.655901
cg01046377	-0.00247812	0.00652553	0.704844
cg01046382	-0.000889245	0.00392718	0.821277
cg01046417	0.0103108	0.00966359	0.28828
cg01046434	0.00144712	0.00166883	0.387715
cg01046436	-0.00358316	0.00623498	0.566655
cg01046490	-0.00597636	0.00604671	0.325104
cg01046507	-0.0199843	0.0129105	0.124464
cg01046511	0.00925419	0.00467249	0.0500915
cg01046561	-0.00680742	0.00507113	0.182185
cg01046593	-0.000928065	0.00110752	0.403836
cg01046604	-0.00222521	0.00456354	0.626782
cg01046613	-0.00290138	0.00351573	0.41098
cg01046644	0.0060574	0.00484134	0.213475
cg01046673	0.0035478	0.00402886	0.380422
cg01046703	0.00504358	0.00329511	0.128682
cg01046739	0.00302107	0.00811995	0.710555
cg01046746	0.000107635	0.00420277	0.979614
cg01046790	-0.0235734	0.0102184	0.0228959
cg01046798	-0.000763041	0.00649863	0.906741
cg01046805	0.0038253	0.00593991	0.520893
cg01046833	0.00427886	0.0133448	0.749082
cg01046865	-0.00567611	0.00698267	0.418008
cg01046905	0.00987846	0.0133706	0.461562
cg01046943	-0.0039634	0.00293459	0.179552
cg01046945	-0.00124126	0.00341706	0.717101
cg01046953	0.00405446	0.00645978	0.531512
cg01046961	-0.00456027	0.00572566	0.427449
cg01046979	0.00281374	0.00287296	0.3295
cg01047025	0.000773616	0.00204302	0.705656
cg01047028	-0.00346941	0.00592828	0.55957
cg01047040	0.0025672	0.00272516	0.348201
cg01047043	-0.00286429	0.00208375	0.172005
cg01047045	-9.03012e-05	0.00330149	0.978228
cg01047111	-0.00786818	0.00780146	0.315363
cg01047114	0.0107577	0.00849647	0.208092
cg01047124	-0.00381567	0.00449399	0.397658
cg01047134	0.000978988	0.0030346	0.747593
cg01047180	0.000142158	0.00430015	0.973686
cg01047218	-0.000455241	0.00126356	0.719313
cg01047262	0.00179926	0.00357829	0.616072
cg01047297	-0.00270385	0.00236959	0.256279
cg01047414	-0.000352198	0.00156295	0.822124
cg01047485	0.00327025	0.00634936	0.607532
cg01047555	0.000140784	0.00136124	0.917812
cg01047586	-0.00317188	0.00427142	0.45929
cg01047608	0.00310358	0.00344322	0.369331
cg01047613	0.00932243	0.00938868	0.322878
cg01047631	-0.000161518	0.00474233	0.972891
cg01047635	-0.0282867	0.00840992	0.00105421
cg01047647	0.00115146	0.00342145	0.737092
cg01047658	0.00332413	0.0044496	0.456591
cg01047733	0.000425508	0.00609318	0.944451
cg01047739	-0.000808886	0.00322569	0.802456
cg01047748	0.00216052	0.013458	0.872747
cg01047778	-0.0115739	0.00838669	0.170325
cg01047779	-0.00154172	0.00499902	0.758347
cg01047938	0.00225176	0.00431102	0.602475
cg01047959	3.71162e-05	0.00143119	0.979356
cg01048071	0.00258686	0.00420316	0.539503
cg01048080	-0.000768612	0.00119668	0.521998
cg01048093	-0.00554387	0.00443813	0.214216
cg01048098	0.00788615	0.00518259	0.130912
cg01048107	0.0138513	0.00802988	0.0872912
cg01048187	-0.00327482	0.00541981	0.546912
cg01048195	-0.00288703	0.00461919	0.533237
cg01048203	0.000916896	0.00719823	0.89887
cg01048228	0.0117374	0.00796247	0.143263
cg01048252	0.000567	0.00291625	0.846193
cg01048253	-0.000207633	0.00142988	0.884806
cg01048272	-0.00780722	0.00831456	0.349761
cg01048287	-0.00254764	0.00477968	0.59508
cg01048303	-0.000550551	0.00388948	0.887691
cg01048346	0.00785896	0.00463708	0.0928908
cg01048349	0.009852	0.00751314	0.192438
cg01048372	-0.000112895	0.003845	0.976628
cg01048445	0.000703964	0.00123511	0.569845
cg01048478	-0.000681756	0.0038673	0.860387
cg01048526	-0.000944326	0.00189189	0.618657
cg01048561	0.00943348	0.00510781	0.067405
cg01048576	-0.00112939	0.00553452	0.838675
cg01048585	-0.000895836	0.0029705	0.763534
cg01048662	0.00725486	0.00721614	0.316888
cg01048749	7.94623e-05	0.00113305	0.944214
cg01048751	-0.00129017	0.00326531	0.693512
cg01048752	0.0057088	0.00258665	0.0293518
cg01048810	-0.00154342	0.00439921	0.726367
cg01048814	-0.00327426	0.00367665	0.375078
cg01048834	-0.000766506	0.00105511	0.469067
cg01048904	-0.00470022	0.00498803	0.348067
cg01048931	-2.68287e-05	0.00144388	0.985208
cg01048937	0.00602308	0.00487583	0.219306
cg01048962	-0.0168704	0.0139547	0.229232
cg01048972	-0.00426306	0.00318671	0.183684
cg01048992	0.00686714	0.0044012	0.121513
cg01049030	-0.00871733	0.00643616	0.178326
cg01049121	0.00734676	0.00519902	0.160398
cg01049133	0.00451452	0.00652746	0.490607
cg01049138	-0.013598	0.00491433	0.00662038
cg01049141	-0.00347086	0.00318249	0.277785
cg01049162	-0.00234139	0.00468907	0.618527
cg01049176	0.00052969	0.00344234	0.877985
cg01049188	-0.00185085	0.0011673	0.115654
cg01049205	-0.0310829	0.009112	0.000900471
cg01049237	-0.00390609	0.00475476	0.4131
cg01049274	8.63535e-05	0.000940905	0.927039
cg01049293	0.00199996	0.00350782	0.569722
cg01049316	0.00153119	0.00236205	0.518152
cg01049355	0.00708965	0.00604303	0.243207
cg01049356	-0.0164061	0.00713555	0.0233478
cg01049417	-0.00482314	0.00321995	0.136974
cg01049455	0.00333348	0.00203148	0.103622
cg01049462	-0.0110581	0.00895526	0.219482
cg01049482	0.000220231	0.00309938	0.943479
cg01049503	0.00537784	0.0035992	0.137942
cg01049520	-0.00113282	0.00721195	0.875468
cg01049530	0.00189235	0.00132704	0.156651
cg01049643	-0.0217689	0.0107975	0.0461816
cg01049674	-0.00868092	0.0095246	0.364031
cg01049678	-0.00225695	0.00413977	0.586709
cg01049691	-0.00168969	0.00197587	0.394286
cg01049714	0.00290025	0.006955	0.677475
cg01049775	-0.000157941	0.00240955	0.947855
cg01049782	0.00409403	0.00340218	0.231377
cg01049790	0.00306723	0.00248626	0.219908
cg01049813	-0.00211628	0.00172713	0.223025
cg01049849	0.0114642	0.0133036	0.390674
cg01049850	0.00684622	0.00490078	0.165185
cg01049870	0.00260842	0.00391481	0.506592
cg01049884	0.000198179	0.00457763	0.965545
cg01049916	-0.00235648	0.00912956	0.796791
cg01049933	0.0169819	0.0123852	0.173071
cg01049955	-0.00166168	0.00395464	0.675155
cg01049959	-0.000639477	0.00398389	0.872764
cg01049995	-0.00148418	0.00320468	0.644172
cg01050005	0.000174589	0.00593174	0.976572
cg01050010	0.00432745	0.0157525	0.784041
cg01050076	0.0020652	0.00296423	0.48743
cg01050106	-0.0125658	0.00846062	0.140298
cg01050183	-0.00577251	0.00356355	0.108072
cg01050197	-0.0103471	0.010533	0.328042
cg01050213	-0.00171231	0.0055745	0.759286
cg01050214	0.00877463	0.00678433	0.198545
cg01050225	0.0124672	0.0104009	0.233187
cg01050235	0.00103068	0.00420004	0.806597
cg01050266	0.004394	0.00896261	0.62491
cg01050273	-0.00664296	0.00627876	0.29233
cg01050429	0.013343	0.00456907	0.00422929
cg01050433	-8.29805e-05	0.00242925	0.972811
cg01050554	0.00161432	0.0041667	0.699171
cg01050612	0.00298189	0.00416609	0.475633
cg01050691	0.00734306	0.00404001	0.0718013
cg01050736	-0.0174294	0.030943	0.574374
cg01050740	0.00349833	0.00840126	0.67791
cg01050828	-0.000267043	0.00724206	0.970651
cg01050885	-0.00385173	0.0046762	0.411867
cg01050920	0.00459739	0.00503634	0.363286
cg01050935	-0.00420954	0.00234701	0.0755801
cg01050945	-0.00965804	0.00508157	0.0599249
cg01050965	0.00272817	0.00333897	0.415624
cg01050997	-0.00361518	0.00526179	0.493463
cg01051003	0.00164362	0.00826003	0.842636
cg01051024	0.00147128	0.00430831	0.733368
cg01051047	-0.00418544	0.00655877	0.524683
cg01051080	0.00107299	0.00391644	0.784612
cg01051091	0.0176134	0.00609448	0.00462649
cg01051098	-0.000536529	0.0045857	0.907069
cg01051195	0.00303441	0.00155954	0.0541958
cg01051200	-0.000605746	0.00255289	0.812875
cg01051204	0.00481389	0.00626206	0.443666
cg01051240	-0.0042117	0.00641977	0.513137
cg01051283	0.0024052	0.00296783	0.419414
cg01051318	-0.00228651	0.00258661	0.378601
cg01051327	-0.000118016	0.00144618	0.935106
cg01051344	-0.0028951	0.00325766	0.376066
cg01051381	0.00629671	0.00877974	0.474753
cg01051503	0.00432042	0.0025219	0.0894493
cg01051524	0.00099263	0.00459464	0.829349
cg01051537	0.015373	0.00700125	0.0301715
cg01051545	-0.00108676	0.00274471	0.692897
cg01051546	-0.00300479	0.00150703	0.0485984
cg01051581	-0.000142149	0.00287253	0.96062
cg01051583	0.00483031	0.00658255	0.464601
cg01051642	-0.00418185	0.00199137	0.0379751
cg01051655	0.00137966	0.00329843	0.676544
cg01051698	-0.00521592	0.00725535	0.473695
cg01051701	-0.000126809	0.00117884	0.914528
cg01051940	-0.0031893	0.0123073	0.796004
cg01052062	0.00447945	0.00482325	0.355032
cg01052065	0.000819447	0.00572618	0.886464
cg01052070	0.00107762	0.004132	0.794727
cg01052079	-0.0113168	0.00576449	0.0521029
cg01052087	0.00468311	0.00370293	0.208602
cg01052118	-0.00504463	0.00491639	0.307063
cg01052120	-0.00850436	0.00875798	0.33362
cg01052200	0.00249909	0.00283567	0.38004
cg01052209	-0.000586426	0.0038419	0.878957
cg01052274	0.000748832	0.00608042	0.902205
cg01052276	0.00786287	0.0100638	0.436272
cg01052291	0.00247372	0.00606082	0.683943
cg01052294	-0.000466838	0.00451451	0.917824
cg01052295	0.00472469	0.00175519	0.00819614
cg01052411	-0.00573279	0.00442466	0.197761
cg01052428	-0.00399518	0.00582535	0.49424
cg01052456	0.00516695	0.00344152	0.136077
cg01052477	-0.00127897	0.00160441	0.427045
cg01052502	-0.0006676	0.00187817	0.722919
cg01052512	-0.00271714	0.00691253	0.695011
cg01052572	-0.00643955	0.00890551	0.471127
cg01052602	-0.00482423	0.00351388	0.172524
cg01052614	0.00353478	0.00518088	0.496474
cg01052636	0.00378923	0.00841829	0.653495
cg01052645	0.00135103	0.00101156	0.18439
cg01052666	0.000480579	0.00150598	0.750235
cg01052699	-0.00139842	0.00196402	0.477934
cg01052723	-0.0183006	0.0153952	0.237064
cg01052727	0.0149427	0.00953279	0.119817
cg01052743	0.00132732	0.00206603	0.521892
cg01052776	-0.00597576	0.00530324	0.26223
cg01052805	-0.00169166	0.00223199	0.450092
cg01052838	0.00335956	0.00525635	0.524034
cg01052854	0.000405026	0.00123108	0.74277
cg01052864	-0.00374317	0.00652611	0.56741
cg01052897	0.000178169	0.00172571	0.917954
cg01052940	-0.00724627	0.00405459	0.0766137
cg01052941	0.00473654	0.00359939	0.190885
cg01052955	-0.00108787	0.00243554	0.65598
cg01052971	-0.0107822	0.00416211	0.0108562
cg01052993	0.00461472	0.00455336	0.313018
cg01053076	-0.00473286	0.00511537	0.356839
cg01053087	0.000768345	0.00585138	0.895766
cg01053196	0.00176658	0.00143142	0.219733
cg01053213	0.017446	0.00783195	0.0279099
cg01053225	0.00407749	0.00865243	0.638376
cg01053241	-0.00484605	0.00629201	0.442808
cg01053252	-0.014289	0.00809237	0.0801659
cg01053259	-0.00466374	0.00361434	0.199589
cg01053260	0.000618517	0.00143121	0.666454
cg01053273	-0.00278117	0.0077223	0.719415
cg01053282	0.00222908	0.00347822	0.522919
cg01053316	-0.00121287	0.00525079	0.817745
cg01053349	0.00049682	0.00336639	0.882938
cg01053354	0.00210917	0.00356452	0.555236
cg01053396	-0.00653502	0.00769897	0.397793
cg01053405	0.00350733	0.00481447	0.46783
cg01053411	0.00226482	0.00400931	0.573278
cg01053465	-0.000270237	0.00676463	0.968205
cg01053551	0.00387265	0.00446803	0.387934
cg01053621	0.000210936	0.0028611	0.94136
cg01053627	0.00244353	0.00418535	0.560509
cg01053629	0.00382687	0.00728594	0.600455
cg01053681	0.00088368	0.00365013	0.809149
cg01053709	0.00994478	0.0050049	0.0493629
cg01053711	0.0005962	0.00457312	0.896507
cg01053714	0.0144481	0.0061871	0.0213139
cg01053750	0.000631333	0.00525685	0.904621
cg01053763	0.000393015	0.00792371	0.96053
cg01053766	-0.00341521	0.00651091	0.600942
cg01053866	-0.00264637	0.00555793	0.6349
cg01053875	-0.0091986	0.00590696	0.122233
cg01053943	0.00899877	0.00601645	0.137546
cg01054023	3.54317e-05	0.00126001	0.977616
cg01054027	-0.00229082	0.00425996	0.591813
cg01054050	-0.00256131	0.00561045	0.648896
cg01054110	-0.00358407	0.00491787	0.467653
cg01054124	-0.00246886	0.00601248	0.682133
cg01054140	-0.00312714	0.00512888	0.543288
cg01054241	0.00325418	0.00357737	0.364956
cg01054253	-0.00453579	0.00437034	0.301571
cg01054282	-0.0095494	0.00426859	0.0272574
cg01054332	0.00104332	0.00114386	0.363674
cg01054354	0.00300915	0.00238975	0.210579
cg01054375	-0.00115114	0.00323458	0.722596
cg01054402	-0.00229655	0.0120893	0.84968
cg01054432	-0.00267922	0.00381086	0.483485
cg01054454	0.00477512	0.00396248	0.23071
cg01054478	6.57229e-05	0.00228754	0.97713
cg01054479	0.00256753	0.00320668	0.425011
cg01054502	-0.000791519	0.00138349	0.568389
cg01054511	0.0064846	0.0112716	0.566238
cg01054559	0.00637941	0.00444764	0.154263
cg01054590	-0.00342418	0.00722788	0.636603
cg01054612	-0.00133391	0.00611948	0.827843
cg01054615	0.0113805	0.00857682	0.187242
cg01054622	0.00468968	0.00412671	0.258207
cg01054652	-0.00124196	0.0100849	0.902209
cg01054668	-0.00050157	0.00360438	0.889577
cg01054713	0.000925884	0.00248854	0.710552
cg01054725	0.00106695	0.00441443	0.809457
cg01054755	0.000251515	0.00220875	0.909543
cg01054775	-0.00278131	0.00375153	0.460014
cg01054805	-0.00164854	0.00356577	0.644745
cg01054832	0.00276249	0.00528874	0.602469
cg01054891	0.000400875	0.00274627	0.884207
cg01054938	-0.00127058	0.00462795	0.784171
cg01055000	-0.000495627	0.00169605	0.770655
cg01055025	0.0218293	0.0110048	0.0497457
cg01055075	0.00242862	0.00622543	0.697194
cg01055099	-0.00255181	0.00396398	0.521054
cg01055103	-0.0076733	0.00766727	0.319088
cg01055105	0.000670263	0.0082275	0.935217
cg01055121	-0.00172339	0.00559034	0.758442
cg01055129	0.00467206	0.00519807	0.370684
cg01055135	0.00348734	0.00541618	0.520973
cg01055191	-0.000674558	0.00132278	0.611086
cg01055208	-0.00130013	0.00641176	0.839681
cg01055226	0.00100334	0.00468797	0.830918
cg01055232	0.00698673	0.00280813	0.0143173
cg01055279	0.00359294	0.00400744	0.371873
cg01055281	-0.00666239	0.00751223	0.377048
cg01055364	-0.00209294	0.00176707	0.238757
cg01055386	-0.00154575	0.00339738	0.650002
cg01055403	0.00260496	0.00357134	0.467275
cg01055462	-0.00353088	0.0077564	0.649831
cg01055518	-0.00398369	0.00563505	0.481067
cg01055520	0.00118378	0.00768465	0.877851
cg01055539	0.00407992	0.00553257	0.462399
cg01055543	-0.00302982	0.00168187	0.0743213
cg01055561	0.00117962	0.00317357	0.710818
cg01055562	-0.00446584	0.00558628	0.425734
cg01055591	0.00177132	0.00584946	0.76259
cg01055594	0.00191396	0.00478748	0.690076
cg01055610	-0.00208819	0.000878359	0.0191311
cg01055691	-0.00360016	0.0525626	0.945515
cg01055695	0.00297281	0.00308108	0.336694
cg01055714	-0.00118295	0.00115414	0.307588
cg01055748	-4.24828e-05	0.00127913	0.973564
cg01055824	-0.00567356	0.00446323	0.206299
cg01055830	-0.00155789	0.00106639	0.146841
cg01055834	-0.0127906	0.00728245	0.0817599
cg01055868	0.00323281	0.0049387	0.514076
cg01055871	0.00708486	0.00529676	0.183742
cg01055908	0.00213574	0.00486172	0.661293
cg01055954	-0.000476524	0.0031475	0.879935
cg01055967	0.00394621	0.00293967	0.182182
cg01055985	0.00616027	0.00741558	0.407899
cg01056126	-0.00118763	0.00344763	0.731133
cg01056155	0.000227474	0.00145079	0.87569
cg01056174	-0.000305718	0.00130354	0.815002
cg01056242	0.0390456	0.0161485	0.0172224
cg01056272	-0.00197386	0.00399977	0.622631
cg01056310	0.00182091	0.00142187	0.202963
cg01056350	-0.00075321	0.000918978	0.414175
cg01056358	-0.00838956	0.00817744	0.307131
cg01056384	-0.00398243	0.00347457	0.25417
cg01056398	-0.00737762	0.00370265	0.048746
cg01056399	0.000420937	0.00497288	0.932694
cg01056400	-0.0028683	0.00517023	0.580157
cg01056444	-0.00452472	0.00430982	0.296041
cg01056467	0.0234364	0.0132851	0.0804398
cg01056475	0.00688378	0.00299647	0.0234598
cg01056478	-0.0105733	0.00603934	0.0827303
cg01056568	0.00142747	0.00500601	0.776055
cg01056590	-0.0134752	0.0103638	0.196193
cg01056615	-0.000718848	0.00350703	0.837965
cg01056637	0.00561817	0.00465621	0.23013
cg01056640	0.00720948	0.00922233	0.436015
cg01056678	0.00102487	0.00324141	0.752454
cg01056686	0.00406292	0.00714466	0.570722
cg01056765	0.00130144	0.00318713	0.683803
cg01056775	7.31343e-05	0.000956753	0.939205
cg01056808	-0.00346639	0.00792361	0.662609
cg01056853	-0.00313743	0.00297188	0.293374
cg01056878	0.0086209	0.00597837	0.152089
cg01056881	0.0103589	0.00646248	0.111766
cg01056889	0.000635524	0.00085696	0.45988
cg01056903	-0.000403195	0.000993528	0.685648
cg01056945	0.00345091	0.00228	0.132955
cg01057000	0.00466857	0.002981	0.120144
cg01057036	0.00216791	0.00315131	0.492912
cg01057126	0.000137771	0.00351811	0.968832
cg01057132	-0.00117809	0.00514504	0.819305
cg01057176	0.0126446	0.0068763	0.068584
cg01057196	0.000473947	0.0100022	0.962291
cg01057225	-0.00877805	0.0119486	0.464088
cg01057248	-0.00366039	0.00194677	0.0626739
cg01057265	0.00348531	0.00626219	0.578935
cg01057268	-0.00399718	0.0114774	0.728294
cg01057275	0.00231019	0.00462197	0.618177
cg01057287	0.00145696	0.00473653	0.758957
cg01057316	0.00639405	0.00311411	0.0423778
cg01057416	0.00365619	0.00407231	0.371209
cg01057532	-0.00311485	0.00379131	0.413064
cg01057552	0.00540858	0.00681844	0.429322
cg01057573	0.00284387	0.00311118	0.362638
cg01057599	0.00108866	0.00293062	0.710984
cg01057635	0.00067263	0.00328817	0.838287
cg01057705	-0.012533	0.00573243	0.0308722
cg01057741	-0.0114522	0.00762833	0.1361
cg01057742	0.00207899	0.00259436	0.424625
cg01057872	0.00618901	0.00695277	0.375293
cg01057893	-0.00187088	0.00376567	0.620286
cg01057898	0.00148081	0.00359175	0.680922
cg01057899	0.00884128	0.00563431	0.119426
cg01057906	-0.00138291	0.00103389	0.183747
cg01057917	-0.00182998	0.00321595	0.570474
cg01057920	0.000594896	0.0009219	0.520057
cg01057945	0.00646755	0.0129211	0.617676
cg01057962	0.000669499	0.000986694	0.498837
cg01057970	-0.00417647	0.00455874	0.361559
cg01058004	-0.008775	0.0062579	0.163613
cg01058022	-0.00847874	0.0109029	0.438408
cg01058027	-0.00305976	0.00869121	0.72546
cg01058070	-0.00360841	0.00300649	0.232592
cg01058079	-0.00222112	0.00722488	0.759089
cg01058212	-0.0182711	0.00829533	0.029673
cg01058215	0.0299428	0.015453	0.0551819
cg01058294	-0.0020398	0.00112459	0.0723837
cg01058309	-0.000837785	0.00108649	0.442276
cg01058326	-0.00112235	0.00761085	0.883029
cg01058342	-0.00703365	0.00673921	0.298876
cg01058360	0.00547202	0.00405847	0.180283
cg01058368	-0.00237863	0.00267144	0.375164
cg01058454	-0.00409208	0.00317572	0.200209
cg01058583	0.00317543	0.00726958	0.66309
cg01058584	-0.0131469	0.00437142	0.00325324
cg01058588	-0.00365937	0.0031288	0.244655
cg01058711	-0.00103298	0.00378145	0.785225
cg01058717	0.00593345	0.0129546	0.647825
cg01058850	0.000669198	0.00638642	0.916734
cg01058879	0.00185701	0.00187753	0.32476
cg01058888	0.00200264	0.00347396	0.565453
cg01058896	0.00338821	0.00559746	0.546196
cg01058902	-0.000831931	0.00554565	0.881023
cg01058931	8.26522e-05	0.00217617	0.969771
cg01058932	0.000271742	0.00361948	0.940287
cg01058983	-0.00446944	0.00248997	0.0753541
cg01059012	-0.00677301	0.00725787	0.352727
cg01059047	-0.00235614	0.00296716	0.428833
cg01059051	0.00227098	0.00316312	0.474278
cg01059100	-0.000291351	0.00538145	0.95692
cg01059116	-0.00845334	0.049022	0.863403
cg01059126	-0.00106999	0.00138734	0.442181
cg01059276	-0.00645859	0.00574018	0.262929
cg01059290	-0.0020497	0.00134808	0.131214
cg01059295	0.0022716	0.0031078	0.466346
cg01059331	-0.0016821	0.00392196	0.668824
cg01059379	-0.00309379	0.00470456	0.512135
cg01059385	-0.00827426	0.0089397	0.356663
cg01059398	-0.00151536	0.00468803	0.747115
cg01059421	0.00214743	0.00499331	0.667978
cg01059428	0.0124258	0.0102201	0.226609
cg01059432	0.00131657	0.00434121	0.762244
cg01059449	0.00180696	0.00222537	0.418527
cg01059497	-0.00966294	0.00695188	0.167293
cg01059513	0.00538851	0.00313466	0.0883753
cg01059516	0.00239902	0.00396352	0.546222
cg01059553	-0.000614358	0.00281126	0.82741
cg01059609	0.00054889	0.00128129	0.669192
cg01059690	-0.00130276	0.00690024	0.850592
cg01059696	-0.00267114	0.00461307	0.563727
cg01059704	-0.0037027	0.00627416	0.556278
cg01059717	0.00171349	0.00618546	0.782277
cg01059731	0.00171089	0.00122156	0.164107
cg01059738	0.00308948	0.00749143	0.680833
cg01059747	-0.000582408	0.00812039	0.942951
cg01059768	-0.00652255	0.00634144	0.305903
cg01059818	-0.00772433	0.00662497	0.246114
cg01059824	0.000717609	0.0010419	0.492406
cg01059867	-0.0150972	0.0122007	0.218524
cg01059881	0.00926982	0.00628041	0.142753
cg01059913	-0.000340158	0.0055321	0.95108
cg01059929	-0.00902636	0.00557699	0.108367
cg01059952	-0.00324058	0.00459851	0.482458
cg01060016	0.00246884	0.00224672	0.274185
cg01060026	-0.00201916	0.00159966	0.209483
cg01060040	0.00405372	0.0135019	0.764556
cg01060059	-0.00226185	0.00725302	0.755735
cg01060089	-0.022478	0.0088998	0.0129459
cg01060136	-0.000487195	0.00102056	0.634022
cg01060153	-0.000973262	0.00817686	0.905468
cg01060165	4.86338e-05	0.00115413	0.966463
cg01060168	0.00247547	0.00499408	0.621091
cg01060188	-0.00311466	0.003234	0.337572
cg01060207	-0.00073238	0.0015565	0.638892
cg01060218	0.00216849	0.00546278	0.692155
cg01060238	0.0101586	0.00416634	0.0163303
cg01060282	-0.0299287	0.013937	0.0339151
cg01060323	-0.00278611	0.00352724	0.431265
cg01060345	-6.87729e-05	0.00359681	0.984779
cg01060346	-0.0044107	0.00443369	0.321971
cg01060387	-0.0186398	0.00829073	0.0265163
cg01060409	0.00767913	0.0059384	0.198626
cg01060419	0.00883239	0.0063103	0.164374
cg01060444	0.00478915	0.00439748	0.278462
cg01060471	0.00549781	0.00333904	0.102459
cg01060638	-0.00035115	0.00387923	0.928035
cg01060651	-0.00162295	0.00208243	0.437416
cg01060669	0.00411449	0.00362725	0.25908
cg01060694	-0.00719106	0.00307274	0.02104
cg01060804	-0.000409368	0.00119568	0.732712
cg01060850	0.00168704	0.00594666	0.777168
cg01060855	-0.00401478	0.00308533	0.195843
cg01060861	0.00214859	0.0018097	0.237638
cg01060862	-0.010324	0.0124524	0.408826
cg01060922	0.00167437	0.00318616	0.600264
cg01060938	0.000931045	0.00312992	0.766662
cg01060950	0.00724205	0.00354925	0.0436577
cg01060952	-0.00215661	0.00268804	0.42408
cg01060964	-0.000241187	0.00624637	0.969268
cg01060974	0.00376521	0.00360625	0.298697
cg01060989	-0.000689429	0.00612642	0.910602
cg01061019	0.00392813	0.00349444	0.26337
cg01061025	0.00051202	0.00156224	0.743715
cg01061047	0.00265553	0.00586459	0.651563
cg01061053	-0.022056	0.0193388	0.256507
cg01061164	-0.00319642	0.0125848	0.799969
cg01061283	-0.00141262	0.00339673	0.678297
cg01061290	-0.000703931	0.00105794	0.507176
cg01061391	0.00361669	0.00423446	0.394867
cg01061405	0.000365618	0.00641504	0.954652
cg01061416	-0.00463213	0.00437218	0.291673
cg01061424	0.00460669	0.00604027	0.447268
cg01061425	-0.000696425	0.00151093	0.645745
cg01061480	0.0026365	0.00591076	0.656422
cg01061553	-0.0207885	0.00879608	0.0198326
cg01061575	-0.000796346	0.00233491	0.733697
cg01061626	-0.0070985	0.00427656	0.0997395
cg01061679	0.000989381	0.00961216	0.918202
cg01061681	-0.000901834	0.00414953	0.828343
cg01061714	0.000423156	0.00768099	0.956164
cg01061744	-0.00563567	0.00844989	0.506175
cg01061789	0.0130581	0.00650854	0.0472333
cg01061804	0.00335982	0.00896503	0.70854
cg01061877	-0.0063209	0.00790698	0.425747
cg01061880	0.000958885	0.00379214	0.800839
cg01061909	-0.00588362	0.00338987	0.0853766
cg01061944	0.000613273	0.00126636	0.629134
cg01061956	0.00245495	0.00469837	0.602347
cg01061980	0.0259737	0.0111663	0.0218139
cg01062020	-0.00238308	0.00732906	0.74567
cg01062024	0.00615598	0.00701911	0.382347
cg01062109	-0.00195135	0.00630132	0.757386
cg01062113	0.0138221	0.00554751	0.0141824
cg01062116	0.000472643	0.000885089	0.594395
cg01062126	0.00203665	0.00403113	0.614389
cg01062175	0.00420808	0.00469534	0.372056
cg01062234	0.000977996	0.00444595	0.826291
cg01062247	0.0010666	0.0063759	0.867446
cg01062300	0.00591132	0.0030021	0.0514159
cg01062318	-0.00385543	0.0235326	0.870157
cg01062395	0.00540903	0.00293085	0.0675987
cg01062424	0.0035252	0.00531725	0.508709
cg01062443	0.00565546	0.00522483	0.281391
cg01062470	0.00577354	0.00674347	0.393734
cg01062519	-0.000234942	0.00316269	0.940916
cg01062564	0.00817149	0.00451191	0.0728068
cg01062621	-0.000165844	0.00974295	0.986449
cg01062651	0.00523768	0.00356167	0.144212
cg01062691	-0.0013972	0.00148944	0.350229
cg01062797	0.000751153	0.0026989	0.781281
cg01062829	-0.000664321	0.00572941	0.9079
cg01062834	-0.000510907	0.00385647	0.894842
cg01062838	0.00394638	0.00630128	0.532404
cg01062842	0.00120724	0.00476616	0.800505
cg01062849	-0.00347406	0.00358566	0.334694
cg01062865	0.00424839	0.00425363	0.32006
cg01062913	-0.00656833	0.00354961	0.0668858
cg01062937	-0.00213913	0.00280944	0.448014
cg01062938	-0.0105127	0.0067746	0.123534
cg01062942	0.00162982	0.00219643	0.459624
cg01062980	0.000283741	0.000904048	0.754214
cg01063003	0.00090526	0.00217599	0.67819
cg01063065	-0.00116691	0.00404351	0.77343
cg01063076	0.00267356	0.00312351	0.393855
cg01063112	-0.000521226	0.00373738	0.889335
cg01063146	-0.00241175	0.00705126	0.732968
cg01063178	-0.000269068	0.00108625	0.804818
cg01063234	-0.00175746	0.00729188	0.809983
cg01063243	0.00262572	0.00845334	0.756672
cg01063265	0.00296815	0.0112352	0.792125
cg01063280	0.00240685	0.0045205	0.595483
cg01063305	0.00378066	0.00746793	0.613674
cg01063321	-0.00130311	0.00294827	0.659348
cg01063372	0.00161568	0.00835933	0.847091
cg01063406	0.0103071	0.00817633	0.210072
cg01063413	-0.00133583	0.00191218	0.486255
cg01063425	-0.001863	0.00643666	0.772783
cg01063461	-0.0121533	0.00746396	0.106278
cg01063509	-0.0106592	0.00851547	0.21327
cg01063524	-6.80975e-05	0.00135698	0.960066
cg01063572	-0.00123598	0.00139667	0.37808
cg01063579	-0.0044232	0.00436067	0.312607
cg01063615	8.61323e-05	0.00459443	0.985076
cg01063701	-0.0012298	0.00719287	0.864552
cg01063759	-0.00783908	0.0040425	0.0549963
cg01063768	-0.00320672	0.0111145	0.773484
cg01063813	0.0063218	0.00891026	0.47949
cg01063912	0.000236143	0.007342	0.974399
cg01063932	-0.000448867	0.00827538	0.95684
cg01063935	0.00190583	0.00524916	0.717234
cg01064048	-0.00574347	0.00671855	0.394449
cg01064131	0.0067083	0.0033215	0.045806
cg01064150	0.00223605	0.00301298	0.459556
cg01064194	0.012185	0.0146426	0.407088
cg01064212	0.0030406	0.00372272	0.415796
cg01064256	-0.0223531	0.0120937	0.0671936
cg01064265	-0.00322774	0.00557429	0.563724
cg01064286	0.0226309	0.00695891	0.00151409
cg01064307	0.000467716	0.00136653	0.732793
cg01064356	0.00156309	0.00321386	0.627662
cg01064363	-0.00305177	0.0035917	0.397319
cg01064365	-0.0167216	0.00737136	0.0252177
cg01064432	0.00606342	0.00659855	0.360122
cg01064483	-0.0164423	0.00550735	0.00347724
cg01064573	-0.000213945	0.00148232	0.885498
cg01064652	0.00693596	0.00327044	0.0361449
cg01064683	-0.00173196	0.00824136	0.833929
cg01064725	-0.00686796	0.00858796	0.425566
cg01064749	0.000983191	0.00124014	0.429566
cg01064758	0.00239684	0.00673842	0.722736
cg01064804	-0.0117323	0.00875803	0.183085
cg01064897	0.00702123	0.00452327	0.123425
cg01064902	-4.94271e-05	0.0012473	0.968461
cg01064903	-0.00434248	0.00597344	0.468765
cg01064917	-5.50017e-05	0.00230553	0.98101
cg01064918	0.00642833	0.00656808	0.329826
cg01064938	0.0042675	0.00661179	0.519963
cg01064941	-0.0069181	0.00519534	0.185696
cg01064957	0.000583669	0.00131758	0.658631
cg01064979	0.0041052	0.00466497	0.38074
cg01064990	-0.00516314	0.010048	0.60837
cg01065003	-4.87931e-05	0.00261912	0.98517
cg01065078	-0.00754946	0.00444709	0.0923565
cg01065100	-0.00119205	0.00679718	0.861102
cg01065103	0.00333268	0.00514291	0.518302
cg01065156	0.000288313	0.00182482	0.874745
cg01065180	-0.00330483	0.00347946	0.344254
cg01065198	0.000617156	0.00813219	0.939642
cg01065210	-0.00218784	0.00487627	0.654535
cg01065213	0.00212201	0.0051018	0.678255
cg01065278	-0.00144807	0.00735537	0.844284
cg01065319	0.00450276	0.00358345	0.211534
cg01065324	-0.00276764	0.00649954	0.671055
cg01065349	0.000373286	0.00129292	0.773332
cg01065422	-0.000529178	0.00334389	0.874543
cg01065425	0.000724308	0.00109403	0.509297
cg01065471	-0.00160533	0.00207228	0.440168
cg01065516	-0.00151567	0.00281581	0.591458
cg01065534	-0.0121842	0.00706635	0.0874205
cg01065563	-0.0121519	0.00497236	0.0160899
cg01065586	0.00307546	0.00560133	0.584058
cg01065599	0.000257647	0.00705238	0.970922
cg01065679	0.000194498	0.00482082	0.96789
cg01065697	0.00118205	0.00585038	0.840247
cg01065748	0.00129746	0.00517379	0.802446
cg01065780	-1.22363e-05	0.00116828	0.991662
cg01065806	0.000438375	0.00215903	0.83947
cg01065821	-0.0089071	0.00553813	0.11058
cg01065822	-0.00551361	0.00450865	0.223936
cg01065828	0.00127449	0.00193223	0.510867
cg01065842	-0.000131439	0.00430845	0.975717
cg01065905	0.0130212	0.00808185	0.109959
cg01065920	9.93777e-05	0.000824994	0.904336
cg01065938	0.00454875	0.00422798	0.284298
cg01065960	0.00279151	0.00431709	0.519203
cg01065977	-0.00511664	0.00731132	0.485488
cg01066011	-0.00152661	0.00419083	0.71634
cg01066036	0.00136649	0.00406276	0.737239
cg01066053	0.00158644	0.00714542	0.824702
cg01066056	-0.00316021	0.00804745	0.69529
cg01066064	0.0155722	0.00508263	0.00273798
cg01066175	0.00473171	0.00442788	0.28754
cg01066179	-0.00350387	0.00948543	0.712531
cg01066189	0.000660209	0.00382725	0.863354
cg01066212	0.00020676	0.00110935	0.852484
cg01066217	0.000854706	0.00181049	0.637785
cg01066270	-0.00117725	0.000848768	0.168193
cg01066274	0.00061069	0.00114968	0.596343
cg01066290	-0.0375633	0.0347945	0.282651
cg01066310	-0.00412879	0.00462815	0.374249
cg01066357	0.00131697	0.00108041	0.225424
cg01066416	-0.0118017	0.0077458	0.130421
cg01066431	0.00426973	0.00695172	0.54033
cg01066438	-0.00321492	0.00448042	0.47453
cg01066451	0.00158017	0.00430152	0.71405
cg01066465	0.000500358	0.00129618	0.70021
cg01066472	-0.0244601	0.011367	0.0335555
cg01066494	0.00282478	0.0062511	0.652225
cg01066588	0.00281038	0.00410405	0.494895
cg01066602	0.00944384	0.00887823	0.289749
cg01066631	-0.00870127	0.00580866	0.136951
cg01066636	0.0047876	0.00710849	0.502014
cg01066680	0.00245049	0.00360978	0.498635
cg01066685	0.00639406	0.00439072	0.148116
cg01066727	0.00457796	0.00383625	0.235256
cg01066757	-0.0741189	0.0457382	0.107936
cg01066808	-0.00237142	0.00510453	0.643141
cg01066837	0.00283877	0.00298228	0.343208
cg01066865	-0.00844548	0.00609952	0.168922
cg01066929	-0.00762084	0.00842517	0.367655
cg01066936	0.00378051	0.00354256	0.288191
cg01066954	-0.00367076	0.00388039	0.346196
cg01067010	-0.00283164	0.00492061	0.566132
cg01067051	0.00312272	0.00279853	0.266878
cg01067062	0.00516087	0.00295455	0.0834212
cg01067137	0.00662617	0.0039833	0.099011
cg01067139	0.000412561	0.0012965	0.750918
cg01067151	-0.0018774	0.00370054	0.612921
cg01067190	-0.00113112	0.00356049	0.751314
cg01067216	0.00115266	0.00544822	0.832829
cg01067224	-0.0109094	0.00538512	0.0451576
cg01067326	-0.00680361	0.00510517	0.185338
cg01067385	0.000828789	0.00238593	0.728969
cg01067390	-0.00344455	0.00696442	0.621856
cg01067405	0.0254079	0.025594	0.322983
cg01067444	4.78301e-06	0.00129621	0.997062
cg01067446	-0.00390821	0.00378575	0.304133
cg01067505	-0.00562773	0.00586841	0.339631
cg01067538	-0.00509674	0.00347739	0.145537
cg01067603	0.00739643	0.00391408	0.0613839
cg01067604	-0.000594973	0.0013137	0.651498
cg01067626	-0.000482521	0.00117713	0.682652
cg01067635	0.00359854	0.00209156	0.0881021
cg01067718	0.00466644	0.00488769	0.341769
cg01067724	0.000366414	0.000969203	0.706104
cg01067782	0.00938046	0.00411474	0.0245181
cg01067802	-0.00709178	0.00410822	0.0870612
cg01067813	0.00519548	0.00556217	0.352275
cg01067814	0.00119868	0.00269047	0.656798
cg01067849	-0.000547015	0.000988134	0.580967
cg01067936	-0.000485279	0.00107233	0.65175
cg01067940	0.00146535	0.00421067	0.728487
cg01067963	-0.00259905	0.00293424	0.377642
cg01067983	0.006975	0.0103427	0.501454
cg01068006	-0.00148518	0.00132295	0.263995
cg01068014	0.0012021	0.0028071	0.669303
cg01068016	0.00932018	0.00454005	0.0424142
cg01068023	-0.00395075	0.00296013	0.184697
cg01068044	-0.0014912	0.00561371	0.791008
cg01068097	-0.0013787	0.0069084	0.84218
cg01068136	0.00100925	0.00108361	0.353664
cg01068240	0.00867842	0.0049824	0.0842863
cg01068252	-0.000774359	0.00569343	0.892058
cg01068320	0.000576008	0.00660627	0.930675
cg01068332	-0.00117984	0.00546466	0.829455
cg01068375	-0.0114649	0.0138489	0.409515
cg01068407	0.00419657	0.00540771	0.439363
cg01068412	-0.00030074	0.00105323	0.775757
cg01068477	0.00070223	0.00128354	0.585395
cg01068586	-0.00181924	0.00397498	0.648073
cg01068601	0.00439213	0.00492644	0.37455
cg01068621	0.0152111	0.00668387	0.0247606
cg01068691	-0.00575001	0.00426059	0.179873
cg01068714	-0.0111655	0.0109388	0.309585
cg01068758	0.00247207	0.00972056	0.79972
cg01068781	-0.0025802	0.00496182	0.604082
cg01068808	0.00160802	0.0027141	0.554731
cg01068822	0.00477093	0.00655023	0.467913
cg01068823	0.000679781	0.00400153	0.865411
cg01068906	0.00259734	0.0116252	0.823613
cg01068913	-0.00103788	0.00118854	0.384401
cg01068931	-0.00467259	0.00731082	0.524041
cg01069020	0.00289816	0.00318757	0.365193
cg01069043	-0.00245919	0.0041238	0.552152
cg01069141	0.00267058	0.00432656	0.538321
cg01069159	-0.000178594	0.000906179	0.844119
cg01069170	-0.0026132	0.00177281	0.143275
cg01069182	-0.013364	0.00782865	0.090581
cg01069210	-0.0011564	0.003731	0.757179
cg01069311	-0.00377284	0.00249538	0.133368
cg01069442	0.00218347	0.00379902	0.566617
cg01069451	0.00233192	0.00642669	0.717402
cg01069459	0.000962925	0.0058281	0.869068
cg01069466	-9.55931e-06	0.00132709	0.994266
cg01069468	-0.00298869	0.00343874	0.386639
cg01069470	0.00325052	0.00508785	0.524206
cg01069505	-0.00124147	0.00331025	0.708342
cg01069675	0.00850257	0.00569577	0.138305
cg01069707	0.00652793	0.00421459	0.12423
cg01069738	0.00584393	0.00610693	0.340662
cg01069744	0.00296726	0.00710973	0.67722
cg01069752	0.00199082	0.00385231	0.606324
cg01069753	0.000247592	0.0011977	0.836602
cg01069791	0.00143848	0.00247398	0.56211
cg01069804	0.00116469	0.00119044	0.33
cg01069808	0.0019283	0.00653871	0.768612
cg01069823	-0.0263248	0.0127566	0.0413658
cg01069845	0.000359731	0.0022186	0.871485
cg01069941	-0.00158705	0.00406016	0.696625
cg01069965	0.0015684	0.00408089	0.701464
cg01070038	0.00112116	0.00306408	0.715126
cg01070065	-0.00109801	0.00338443	0.746218
cg01070078	0.00165616	0.00538737	0.759099
cg01070095	-0.00240875	0.00808764	0.766383
cg01070143	0.00611176	0.00637423	0.339713
cg01070161	-0.00362081	0.00386821	0.351265
cg01070168	-0.00396571	0.0039976	0.323325
cg01070197	0.00340994	0.012852	0.791248
cg01070219	-0.00428512	0.00393667	0.278704
cg01070242	-0.00202926	0.0067368	0.763805
cg01070250	0.00366304	0.00264796	0.16931
cg01070272	0.00654659	0.00593269	0.272185
cg01070391	-0.00433399	0.00466396	0.354757
cg01070399	-0.00473309	0.00347712	0.176181
cg01070404	-0.00101744	0.00184487	0.582391
cg01070424	0.00179082	0.00299332	0.550866
cg01070453	-0.00229121	0.00620837	0.712786
cg01070468	0.00724415	0.00539126	0.181766
cg01070470	-0.00813831	0.00592524	0.17234
cg01070560	-0.00815077	0.0141826	0.566645
cg01070635	0.000810709	0.00123906	0.514262
cg01070657	-0.00189065	0.00879394	0.830162
cg01070694	0.00084219	0.0021308	0.693413
cg01070751	-0.00936847	0.00517178	0.0727495
cg01070760	0.00359916	0.00447294	0.422726
cg01070781	0.0100137	0.0061894	0.108503
cg01070794	0.000580223	0.00161399	0.719901
cg01070854	-0.000762391	0.00153661	0.620759
cg01070903	0.0041216	0.00337009	0.223898
cg01070907	0.00639789	0.00321919	0.0493165
cg01070923	-0.00314423	0.00481136	0.514773
cg01070926	-0.00371494	0.00542497	0.494894
cg01070948	-0.00337304	0.00719985	0.640346
cg01070985	0.00205214	0.0013224	0.123523
cg01070987	-0.000259342	0.00156447	0.868637
cg01071037	0.00436198	0.00549472	0.428962
cg01071052	-0.000834933	0.00601519	0.889854
cg01071055	0.00650356	0.00762552	0.395552
cg01071112	0.00346273	0.00638161	0.588476
cg01071153	0.000456556	0.00642571	0.943484
cg01071159	0.000945795	0.00197903	0.633647
cg01071170	0.0179315	0.00916477	0.0528878
cg01071185	-0.00426873	0.0113151	0.706695
cg01071279	0.00157865	0.00148469	0.28994
cg01071289	0.000133183	0.00318402	0.96671
cg01071302	0.000834825	0.00304916	0.784751
cg01071313	-0.00122542	0.00172281	0.478384
cg01071314	-0.00329055	0.00297017	0.270293
cg01071367	-0.00834231	0.00580568	0.153528
cg01071385	0.000569404	0.00461756	0.90208
cg01071440	0.00166917	0.00544426	0.759723
cg01071444	-0.00353538	0.00472681	0.456063
cg01071459	-0.00223162	0.00392054	0.570351
cg01071477	-0.00281889	0.00285636	0.325828
cg01071493	0.00960414	0.00861563	0.267351
cg01071511	0.0276315	0.00782477	0.000601568
cg01071534	0.00739297	0.00436222	0.0928969
cg01071644	0.0201901	0.0129027	0.120452
cg01071668	-0.00188423	0.00386029	0.626429
cg01071770	-0.00570823	0.00322314	0.0792785
cg01071802	-0.00219263	0.00822616	0.790311
cg01071808	0.00366093	0.0052541	0.487387
cg01071811	-0.0102326	0.00588457	0.084803
cg01071853	0.00328989	0.00799498	0.681496
cg01071903	0.00568156	0.0162479	0.727236
cg01071911	-0.00446309	0.00347573	0.201766
cg01071966	0.00156567	0.00711991	0.82635
cg01072003	0.00981727	0.0104716	0.350511
cg01072015	0.000765536	0.00647036	0.906031
cg01072045	-0.00145309	0.00265158	0.584775
cg01072055	-0.00583088	0.00565245	0.304498
cg01072057	0.0055807	0.00407733	0.173827
cg01072076	0.00185261	0.0132093	0.888715
cg01072106	-0.000527002	0.00325443	0.87165
cg01072189	-0.00567793	0.00603005	0.348421
cg01072202	-0.003344	0.00353206	0.345801
cg01072217	-0.00144002	0.00215886	0.506127
cg01072227	0.00108151	0.00768066	0.888274
cg01072256	0.00238937	0.00291685	0.414434
cg01072259	-0.02046	0.0127483	0.111327
cg01072388	0.0123619	0.00506648	0.0162582
cg01072456	0.0025872	0.00660012	0.695808
cg01072498	-0.000790658	0.00882876	0.928801
cg01072529	-0.0053308	0.0042161	0.208714
cg01072550	-0.0058979	0.00554236	0.28955
cg01072570	-0.00224168	0.00286329	0.435335
cg01072588	0.00617162	0.00419066	0.143634
cg01072612	0.00522382	0.00944132	0.581165
cg01072639	-0.000513261	0.0011102	0.644754
cg01072640	0.000104558	0.00371942	0.977623
cg01072658	-0.0015744	0.00405098	0.698275
cg01072711	0.00464242	0.00911413	0.611498
cg01072726	0.00368767	0.00482732	0.446524
cg01072750	0.00407229	0.00468469	0.386556
cg01072766	0.00745171	0.00277581	0.00836625
cg01072786	0.00165156	0.0061235	0.787881
cg01072807	-0.00862351	0.0129646	0.507318
cg01072912	0.00149943	0.00318886	0.63912
cg01072936	0.00126371	0.00396825	0.750733
cg01072942	0.000552876	0.00167111	0.741381
cg01072952	-0.00106419	0.00134864	0.431731
cg01072968	0.00214169	0.00371234	0.565158
cg01072969	-0.014564	0.0117669	0.218414
cg01073046	0.0052034	0.00354948	0.145461
cg01073243	-0.000367211	0.00354338	0.917646
cg01073272	-0.00561498	0.00532764	0.294182
cg01073332	-0.00492294	0.00413059	0.235849
cg01073369	-0.000290395	0.00143075	0.839529
cg01073393	0.000129674	0.00554422	0.981382
cg01073463	-0.000946491	0.00359677	0.792918
cg01073465	-0.00545565	0.00916082	0.552683
cg01073479	-0.00147905	0.0046629	0.751685
cg01073521	-0.00530558	0.00379025	0.164338
cg01073575	0.000360779	0.000995063	0.71761
cg01073602	-0.0108322	0.00670937	0.109235
cg01073605	0.000801256	0.00113839	0.482988
cg01073613	0.00408406	0.00339685	0.23178
cg01073668	-0.00622857	0.00986059	0.528894
cg01073708	-0.00134163	0.00568533	0.813879
cg01073765	0.00477007	0.00347077	0.172075
cg01073788	0.00475763	0.00817646	0.561824
cg01073821	-0.00421869	0.0102222	0.680615
cg01073837	0.00128633	0.00680862	0.850492
cg01073883	-0.000197964	0.00552082	0.97146
cg01073918	-0.00623357	0.00560222	0.268221
cg01073976	-0.00585258	0.00498207	0.242594
cg01073988	-0.00633264	0.0102858	0.539362
cg01074001	0.000528627	0.00283833	0.852589
cg01074083	0.0364904	0.0495314	0.462837
cg01074104	0.000459221	0.001855	0.804929
cg01074141	-0.00323877	0.00734866	0.660258
cg01074196	0.000217354	0.00744074	0.976748
cg01074284	4.42377e-05	0.00146139	0.975905
cg01074305	0.0183166	0.00459994	0.000121848
cg01074318	-0.00257019	0.00673279	0.703376
cg01074325	-0.00451281	0.00825492	0.585685
cg01074365	-0.00462806	0.00474332	0.331316
cg01074392	-0.000588036	0.00408076	0.885681
cg01074409	-0.000452961	0.00215901	0.834205
cg01074413	0.00162384	0.0027304	0.553228
cg01074498	0.00334903	0.00565078	0.554599
cg01074584	0.00777261	0.00866792	0.371797
cg01074613	-0.00462335	0.00267687	0.0868981
cg01074622	0.000341519	0.00355079	0.923549
cg01074628	0.00167335	0.00129304	0.198283
cg01074643	0.00179458	0.00142575	0.210761
cg01074657	0.0125936	0.0142847	0.379873
cg01074659	-0.00010466	0.00115939	0.928233
cg01074676	0.00340323	0.00487745	0.486782
cg01074780	-0.00738329	0.00693703	0.289469
cg01074795	-0.00716237	0.00606883	0.240425
cg01074797	0.0137876	0.0138722	0.322412
cg01074840	0.00104169	0.00406006	0.797982
cg01074896	0.0088533	0.00848246	0.298863
cg01074905	0.00385336	0.00313771	0.221991
cg01074921	-0.00365166	0.00404843	0.368995
cg01074928	0.00305987	0.00296987	0.305086
cg01075038	-0.00109699	0.00567759	0.847142
cg01075095	-0.0015026	0.00271017	0.58039
cg01075132	-0.00218075	0.00520123	0.675818
cg01075271	0.0016544	0.00208156	0.428417
cg01075305	0.0171819	0.0159122	0.282553
cg01075347	0.00383889	0.00463786	0.409585
cg01075399	0.00112582	0.00557522	0.840335
cg01075459	8.05866e-05	0.00483236	0.986724
cg01075497	0.0018489	0.0010334	0.0762959
cg01075522	-0.00547708	0.00267968	0.0433066
cg01075539	-0.000822629	0.00774698	0.915624
cg01075553	0.0170777	0.00956894	0.077017
cg01075555	0.00252234	0.00559782	0.653154
cg01075559	0.00274194	0.00340218	0.421987
cg01075715	-0.00180815	0.00445479	0.685598
cg01075761	-0.00209307	0.00732901	0.775722
cg01075763	0.00259865	0.00177218	0.145354
cg01075775	0.00409228	0.00994765	0.681579
cg01075796	0.000867447	0.00314969	0.783511
cg01075805	0.0011944	0.00207424	0.565888
cg01075810	-0.00138339	0.00410025	0.736453
cg01075852	-0.00108004	0.00356174	0.762273
cg01075872	0.00629341	0.00428013	0.144264
cg01075915	-0.00105902	0.00375397	0.778383
cg01075918	-0.00314475	0.00526708	0.551674
cg01075966	0.00725331	0.00707691	0.307606
cg01075996	0.00189707	0.00444336	0.670239
cg01076035	0.000350369	0.00127685	0.784282
cg01076051	0.00159598	0.0079054	0.840373
cg01076059	0.00684052	0.00658751	0.301317
cg01076082	-0.0168442	0.0131472	0.20277
cg01076129	-0.00682095	0.00925238	0.462536
cg01076200	-0.00047092	0.00144361	0.744874
cg01076217	-0.00342723	0.00683022	0.616812
cg01076254	0.0116964	0.00697307	0.0962586
cg01076272	0.00113159	0.00301858	0.708462
cg01076347	-0.00292942	0.00492668	0.553309
cg01076387	0.00566757	0.00417181	0.177022
cg01076406	-0.00649477	0.00752417	0.389879
cg01076454	-0.000796849	0.00303518	0.793389
cg01076459	-0.00105009	0.00625889	0.867063
cg01076495	0.0112122	0.00477252	0.020559
cg01076541	-0.00503432	0.00375505	0.182737
cg01076566	-0.00056584	0.00341404	0.868661
cg01076592	-0.00408899	0.0027703	0.142747
cg01076609	0.0116979	0.00629069	0.0655723
cg01076675	-0.0025716	0.00410204	0.531996
cg01076704	0.00606757	0.00537292	0.261189
cg01076827	0.00358185	0.00423913	0.399941
cg01076838	-0.00338629	0.00338484	0.31926
cg01076861	0.00374869	0.00891792	0.675032
cg01076874	0.00425341	0.00659198	0.520091
cg01076937	-0.00728388	0.00711373	0.30808
cg01076970	-0.00250805	0.0110491	0.820845
cg01076971	-0.00153443	0.00696492	0.826032
cg01076997	0.000807255	0.00206013	0.695916
cg01077024	-0.00242441	0.00317589	0.446841
cg01077039	0.000435376	0.00464653	0.925516
cg01077052	-0.00340787	0.00670189	0.612107
cg01077058	0.00800938	0.00797127	0.317168
cg01077080	0.0183751	0.0121779	0.134144
cg01077085	0.000392607	0.000870978	0.65303
cg01077161	-0.000125375	0.00128226	0.922284
cg01077172	0.00148599	0.00126805	0.243734
cg01077198	0.00761417	0.00591399	0.200579
cg01077219	0.00125047	0.00379415	0.742333
cg01077235	0.00123011	0.00334092	0.713423
cg01077257	-0.00419826	0.0031733	0.188532
cg01077267	-0.0021066	0.00114902	0.0693999
cg01077274	0.0097804	0.00799112	0.223555
cg01077278	0.00175366	0.00142432	0.220816
cg01077350	-0.00082739	0.00112811	0.464828
cg01077354	-0.00783461	0.00444624	0.0807845
cg01077393	-0.0128338	0.00702491	0.070378
cg01077403	-0.00231259	0.00989585	0.81565
cg01077439	-0.00218673	0.00559262	0.696538
cg01077450	-0.00388063	0.0033997	0.256113
cg01077469	0.00898898	0.00607892	0.142024
cg01077501	-0.00714064	0.0089975	0.429092
cg01077542	0.00179661	0.00428969	0.676148
cg01077554	-0.0119711	0.00802195	0.138435
cg01077566	-0.00083561	0.00299093	0.780468
cg01077597	-0.00399471	0.00424932	0.349198
cg01077616	-0.00277888	0.00703064	0.693408
cg01077618	-0.00707625	0.0084707	0.405283
cg01077623	-0.0107674	0.00712956	0.133796
cg01077654	-0.00885458	0.00733021	0.229608
cg01077668	0.00609449	0.00437578	0.166445
cg01077713	-0.00200202	0.00336253	0.552783
cg01077720	-0.00051126	0.00421942	0.903775
cg01077724	-0.018996	0.00895033	0.036009
cg01077731	0.000693052	0.00497698	0.889501
cg01077764	0.00132288	0.00108442	0.225067
cg01077777	0.00225439	0.00522654	0.667054
cg01077792	0.00730269	0.00430052	0.0922665
cg01077795	0.00160829	0.00332762	0.629814
cg01077822	0.00136001	0.00287465	0.63706
cg01077841	0.000276541	0.00188533	0.883648
cg01077846	0.00119549	0.00498409	0.810876
cg01077851	-0.00192346	0.00883637	0.828078
cg01077915	-0.00283228	0.00385188	0.463695
cg01077938	0.0122274	0.00972826	0.211407
cg01078048	0.00039685	0.00524656	0.93984
cg01078079	0.000990763	0.00673462	0.883306
cg01078147	0.000316922	0.000914058	0.729452
cg01078174	0.00695679	0.00708835	0.328491
cg01078197	-0.00211381	0.00403895	0.601761
cg01078232	0.000620847	0.00122643	0.613695
cg01078248	0.000241872	0.00156843	0.87772
cg01078271	-0.00211576	0.00272538	0.439197
cg01078276	0.0016714	0.0016908	0.325024
cg01078324	-0.00073791	0.00404989	0.855751
cg01078332	-0.00213262	0.00700544	0.76137
cg01078337	0.00114786	0.00561378	0.838357
cg01078378	-0.004857	0.00407488	0.235805
cg01078434	-0.0012564	0.00371506	0.735854
cg01078446	0.000340293	0.00185785	0.855
cg01078563	-0.000265617	0.00380339	0.944448
cg01078565	0.00347834	0.00330871	0.295399
cg01078576	0.00539277	0.00528882	0.31009
cg01078582	0.00682757	0.00589135	0.248956
cg01078600	-0.00641119	0.00433183	0.141675
cg01078620	-0.00330649	0.00395799	0.405273
cg01078695	-0.00209079	0.00539299	0.698984
cg01078706	-0.00263178	0.00429735	0.541502
cg01078772	0.0056433	0.00330284	0.0902911
cg01078824	0.00553246	0.00412504	0.182572
cg01078871	-0.00112879	0.00116656	0.335317
cg01078903	0.000144778	0.00475655	0.975772
cg01078983	0.00443718	0.0110077	0.687646
cg01078989	0.000671762	0.00123838	0.588584
cg01079019	0.00275308	0.00878132	0.754472
cg01079060	-0.00289962	0.00390528	0.459346
cg01079098	-0.00110348	0.00256868	0.66832
cg01079118	0.000356846	0.00143682	0.804312
cg01079126	0.000663708	0.00271455	0.807291
cg01079164	-0.000906472	0.00336999	0.788437
cg01079199	-0.0147134	0.00620146	0.0193694
cg01079242	0.0137786	0.0126195	0.27724
cg01079307	-0.000436842	0.00508477	0.93169
cg01079345	0.00299426	0.00434106	0.491776
cg01079363	-0.00592054	0.00285312	0.0402665
cg01079407	0.0040598	0.00427939	0.344824
cg01079466	0.00869318	0.00443399	0.0524115
cg01079499	-0.000599947	0.00430842	0.889503
cg01079515	0.00747161	0.0368823	0.839831
cg01079559	-0.000959674	0.00326457	0.769327
cg01079563	-0.00221833	0.00675014	0.743045
cg01079583	0.0053506	0.0114028	0.639812
cg01079599	-0.00202093	0.00396698	0.611448
cg01079632	0.0072652	0.00462311	0.118889
cg01079651	0.0117415	0.00582622	0.0462697
cg01079652	0.00607588	0.00441669	0.17167
cg01079708	-0.0121711	0.00644178	0.0614247
cg01079726	0.00552102	0.00998271	0.581326
cg01079738	-0.00338992	0.00915989	0.712019
cg01079768	-0.00150369	0.00526676	0.775783
cg01079779	0.0079728	0.00441006	0.073311
cg01079795	-0.00432627	0.00305138	0.159022
cg01079842	0.00270547	0.00115623	0.02106
cg01079856	0.011179	0.0061347	0.0710843
cg01079860	-0.000181658	0.00309423	0.953289
cg01079872	-0.00274532	0.00352267	0.437429
cg01079921	0.00119716	0.00448442	0.789991
cg01079941	-0.00805175	0.00354774	0.0251498
cg01079950	-0.00497072	0.00459481	0.281659
cg01079962	0.00112654	0.00125691	0.372027
cg01079969	-0.00211486	0.00150654	0.163151
cg01080012	0.00602792	0.00561477	0.285318
cg01080099	-0.00147784	0.00323236	0.648411
cg01080285	-0.00996805	0.00600177	0.0995402
cg01080357	0.00108544	0.0038064	0.776046
cg01080368	0.00319534	0.00426844	0.455669
cg01080407	0.00362611	0.00546268	0.508185
cg01080410	-0.000130596	0.00132715	0.921788
cg01080424	-0.00386406	0.00695725	0.579728
cg01080456	0.00108509	0.00794072	0.891554
cg01080480	-0.00674662	0.0103168	0.514486
cg01080483	0.000961593	0.00569406	0.866198
cg01080540	-0.0168886	0.00981877	0.0881882
cg01080552	-0.00921684	0.0075856	0.226905
cg01080560	-0.00145229	0.00469707	0.757751
cg01080592	-0.00127033	0.00187946	0.500497
cg01080600	0.00337251	0.0028772	0.243625
cg01080689	0.0076514	0.0410936	0.852629
cg01080781	-0.00226772	0.00302926	0.455665
cg01080862	-0.000940301	0.00446022	0.833411
cg01080888	-0.0016041	0.00536039	0.765303
cg01080902	-0.00128678	0.00308829	0.677722
cg01080907	0.00350341	0.0032541	0.283967
cg01080915	0.00282788	0.0033032	0.393768
cg01080924	-0.00267293	0.00208843	0.203236
cg01080927	-0.016156	0.0140728	0.253402
cg01080974	0.00728915	0.0123959	0.557695
cg01080986	0.00434814	0.00319107	0.175744
cg01080998	-0.00360637	0.00278352	0.197772
cg01081058	-0.00294332	0.00357187	0.411675
cg01081069	0.000574632	0.00139143	0.68041
cg01081079	-0.00141802	0.00168195	0.400978
cg01081086	0.00323122	0.00602839	0.593022
cg01081096	0.00019016	0.00317617	0.952365
cg01081168	0.00646749	0.00821406	0.432729
cg01081189	0.0018551	0.00136727	0.177575
cg01081219	0.00165898	0.00324762	0.610477
cg01081263	-0.00091727	0.00730695	0.900326
cg01081303	-0.0032989	0.0072259	0.648888
cg01081346	-0.00294345	0.0071807	0.682654
cg01081369	-0.00342927	0.00487623	0.483351
cg01081390	-0.000902744	0.00470053	0.848049
cg01081395	0.0198586	0.0503908	0.694263
cg01081400	-0.00697431	0.0113438	0.539926
cg01081438	-0.0602937	0.0469209	0.201441
cg01081456	-0.000332941	0.00811739	0.967356
cg01081561	-0.000777014	0.00104213	0.457469
cg01081584	0.0113712	0.023494	0.629327
cg01081586	0.00221603	0.00214095	0.302866
cg01081634	0.00786063	0.0068109	0.250906
cg01081635	0.00655589	0.00574145	0.25595
cg01081636	0.00126657	0.0040947	0.757653
cg01081676	0.00503545	0.00434026	0.248446
cg01081718	0.00582035	0.0142846	0.68445
cg01081720	0.000110247	0.00326437	0.973118
cg01081760	0.00344818	0.0126602	0.785844
cg01081765	-0.00491159	0.0113748	0.66672
cg01081775	0.00211431	0.00376317	0.575346
cg01081808	0.00459808	0.00561925	0.414939
cg01081812	0.00328373	0.0069723	0.63858
cg01081813	-0.00137577	0.00809449	0.865345
cg01081836	-0.000233285	0.000990257	0.814189
cg01081883	0.0039125	0.0017655	0.0287077
cg01081930	0.00593668	0.00846267	0.484437
cg01082046	-0.00119651	0.00438804	0.785604
cg01082057	-0.00408182	0.010974	0.710629
cg01082072	-0.0117709	0.0162228	0.469611
cg01082091	0.00155033	0.00342709	0.651874
cg01082111	0.00160475	0.00143121	0.264578
cg01082167	-0.000376286	0.00564355	0.946959
cg01082168	0.00390651	0.00350292	0.267146
cg01082209	-0.00274896	0.00864624	0.751125
cg01082229	-0.00582501	0.0055597	0.297023
cg01082242	-0.00216353	0.00185498	0.245956
cg01082299	-0.00368446	0.00324246	0.25825
cg01082311	-0.00319477	0.00884478	0.718627
cg01082342	0.00188448	0.00561662	0.737862
cg01082422	0.000131639	0.00182679	0.942683
cg01082437	0.00439199	0.00355168	0.218824
cg01082441	-0.0244069	0.0097971	0.0141958
cg01082498	-0.000796778	0.00300935	0.791675
cg01082512	-0.000938259	0.00170878	0.584043
cg01082554	0.00045524	0.00300685	0.879932
cg01082559	-0.0079462	0.00437165	0.0717883
cg01082601	0.00682812	0.00427588	0.113107
cg01082602	-0.00154934	0.00454265	0.733694
cg01082843	-0.00104962	0.001978	0.596713
cg01082862	-0.000368746	0.00101944	0.718247
cg01082878	-0.00415185	0.00447034	0.355013
cg01082884	-0.00232773	0.0063636	0.715213
cg01082887	-0.00583757	0.007822	0.457049
cg01082898	0.00988832	0.00939229	0.294693
cg01082907	-0.00372377	0.00386003	0.336773
cg01082910	-0.00106985	0.00769778	0.889714
cg01082980	0.00479689	0.00456802	0.295932
cg01083029	-0.00324539	0.00282393	0.252903
cg01083040	0.00382438	0.00674373	0.57178
cg01083050	-0.00310967	0.00590213	0.599325
cg01083057	0.0075284	0.00509156	0.142053
cg01083061	0.000139446	0.0017034	0.934901
cg01083093	0.007091	0.00670683	0.292658
cg01083094	0.00921009	0.00417071	0.029262
cg01083121	0.00409519	0.00440012	0.354011
cg01083131	0.00131305	0.00143695	0.362798
cg01083135	0.000577174	0.00307971	0.851677
cg01083148	0.0102697	0.00446617	0.0233338
cg01083159	0.00622303	0.003996	0.122217
cg01083340	-0.00136735	0.00182029	0.454126
cg01083397	-0.00921615	0.00651869	0.160193
cg01083434	0.000113153	0.00149691	0.93988
cg01083469	-0.0026843	0.0106829	0.802066
cg01083475	0.00564177	0.0077987	0.470928
cg01083495	0.000761436	0.00304708	0.80313
cg01083505	-0.00817842	0.00352176	0.0220266
cg01083549	-0.000365888	0.0012092	0.762767
cg01083584	0.00464237	0.00597137	0.43854
cg01083589	0.000405289	0.00394721	0.918403
cg01083598	0.000988429	0.00147355	0.503741
cg01083607	5.4066e-06	0.00274926	0.998434
cg01083620	0.00318991	0.00452639	0.482438
cg01083633	-0.00188668	0.00498744	0.705933
cg01083650	0.000603161	0.00111585	0.589897
cg01083651	-0.00391238	0.00376739	0.301281
cg01083652	-0.0014656	0.00536394	0.785178
cg01083654	-0.0024249	0.00496898	0.626499
cg01083686	-0.00667903	0.00850658	0.434017
cg01083689	0.00131722	0.00115263	0.255563
cg01083725	0.00806088	0.00613693	0.191698
cg01083804	-0.0112264	0.0117303	0.340608
cg01083884	-0.000767229	0.00459268	0.867628
cg01083894	-0.00558641	0.00534294	0.298012
cg01083910	-0.00382765	0.0041279	0.355783
cg01083994	8.04032e-05	0.00153925	0.958434
cg01084048	0.00109964	0.00547324	0.841132
cg01084149	0.000985207	0.00395956	0.803958
cg01084154	1.78057e-05	0.00162525	0.991278
cg01084157	0.000366411	0.00679897	0.957117
cg01084189	0.00343546	0.00746366	0.646199
cg01084194	0.00278342	0.00304421	0.362506
cg01084215	-0.00399713	0.00389146	0.306561
cg01084239	-0.000867623	0.00159541	0.587643
cg01084257	-0.00495966	0.00340175	0.147646
cg01084270	-0.0108522	0.00658534	0.102168
cg01084328	-0.0055336	0.00422858	0.193343
cg01084368	-0.00110762	0.00388723	0.776218
cg01084379	-0.00199331	0.00409648	0.627498
cg01084386	-0.00166061	0.00126929	0.19345
cg01084425	0.00210173	0.00362512	0.563236
cg01084435	-0.000379885	0.00211493	0.857775
cg01084448	-0.00145359	0.00401504	0.718007
cg01084500	0.0004079	0.00528193	0.938582
cg01084566	-0.00480916	0.0116427	0.680352
cg01084581	0.00265813	0.00197718	0.181534
cg01084635	-0.00181517	0.00441378	0.681674
cg01084644	0.000728344	0.00452318	0.872364
cg01084648	-0.000258035	0.000811011	0.750953
cg01084684	-0.00155749	0.003802	0.682845
cg01084685	-0.000391838	0.00151202	0.795997
cg01084693	0.000633819	0.000934625	0.499073
cg01084722	-0.00879841	0.0044551	0.0507395
cg01084740	0.00246968	0.00379319	0.516327
cg01084813	0.000448627	0.000972157	0.645352
cg01084827	0.00169235	0.00574427	0.768833
cg01084846	0.00313566	0.00299112	0.296746
cg01084871	-0.00121776	0.0017711	0.493145
cg01084918	-0.00346768	0.00679394	0.61077
cg01084948	-0.00346536	0.00366079	0.345873
cg01084963	-0.0150711	0.01047	0.152809
cg01084990	0.0021096	0.00373499	0.573326
cg01085097	0.0015974	0.00191789	0.406677
cg01085105	-0.00442411	0.00576161	0.444186
cg01085125	-4.32952e-05	0.00253781	0.986419
cg01085129	0.000815618	0.00793817	0.918348
cg01085137	0.000514133	0.00127962	0.688608
cg01085165	0.0182462	0.0103474	0.0805659
cg01085210	-0.000418997	0.00129914	0.747662
cg01085216	-0.00139354	0.00122596	0.258091
cg01085224	-0.00503266	0.00579491	0.386999
cg01085225	0.00164339	0.00187614	0.382938
cg01085228	0.000188182	0.00108577	0.862715
cg01085265	0.00107456	0.00144965	0.460092
cg01085286	0.00378411	0.00393245	0.337983
cg01085287	0.000522634	0.00657996	0.936834
cg01085297	-0.00308604	0.00355546	0.387265
cg01085328	0.00310821	0.00416307	0.45686
cg01085347	-9.87572e-06	0.00543995	0.998555
cg01085389	-1.53695e-05	0.00165433	0.992604
cg01085399	-0.00304861	0.0090454	0.736722
cg01085421	0.00156444	0.00360219	0.664904
cg01085454	-0.000135227	0.00465076	0.976855
cg01085461	0.00116216	0.00347811	0.738902
cg01085533	-0.00962152	0.011206	0.392394
cg01085537	-0.00764145	0.00346924	0.0296689
cg01085553	0.0130795	0.0212448	0.539371
cg01085569	0.00571508	0.00348027	0.103367
cg01085576	-0.00190937	0.0105692	0.856966
cg01085736	-0.00897717	0.00433382	0.0406166
cg01085765	0.0203125	0.00854613	0.0191595
cg01085828	0.00420058	0.00726739	0.564422
cg01085830	0.00118856	0.00306658	0.699059
cg01085837	-4.62347e-05	0.00141063	0.973912
cg01085853	-0.00170281	0.00411014	0.679451
cg01085866	-0.00332892	0.00639342	0.603618
cg01085868	0.000931042	0.00338581	0.783836
cg01085974	0.00398645	0.00330248	0.229934
cg01085995	0.00405168	0.00324011	0.213732
cg01086039	-0.00373648	0.0034829	0.285663
cg01086075	-0.00224459	0.00198053	0.259497
cg01086110	0.00879715	0.00503731	0.0834838
cg01086113	-0.00305637	0.00454998	0.503138
cg01086205	0.00118604	0.00407321	0.771453
cg01086218	-0.0022434	0.00312606	0.474471
cg01086265	0.011093	0.0106567	0.300142
cg01086299	-0.00065106	0.00301453	0.829401
cg01086369	0.0030823	0.00136518	0.0258967
cg01086389	0.0012921	0.00121328	0.289182
cg01086406	0.000552072	0.00331996	0.868229
cg01086414	-0.00103764	0.00518858	0.841854
cg01086415	0.00274243	0.0036876	0.458622
cg01086446	-0.00253835	0.00350175	0.470037
cg01086477	0.00132554	0.00256991	0.607015
cg01086490	-0.00079122	0.00277358	0.775964
cg01086526	-0.0152149	0.00633311	0.0179302
cg01086527	-0.00436084	0.00507385	0.391916
cg01086627	0.000901175	0.00549612	0.870054
cg01086644	-0.00904587	0.0110901	0.416419
cg01086672	-0.00301232	0.00264797	0.257717
cg01086810	-0.00119944	0.00268327	0.655735
cg01086847	0.000244624	0.00098344	0.804015
cg01086868	0.00418055	0.00300148	0.16643
cg01086910	0.00792165	0.00593601	0.184744
cg01086940	0.00116259	0.00365952	0.751312
cg01086974	-0.00236868	0.00329344	0.473508
cg01086978	-0.000883967	0.0016353	0.58989
cg01087008	0.00333413	0.00245224	0.176679
cg01087129	-0.00433065	0.00610495	0.479571
cg01087195	0.000734748	0.00334444	0.82651
cg01087208	0.00146586	0.00398457	0.713653
cg01087239	0.00600185	0.00651168	0.358664
cg01087242	-0.00314637	0.00335974	0.351035
cg01087248	-0.00681874	0.00441638	0.125418
cg01087254	-0.00719292	0.00347646	0.040844
cg01087287	-0.00201972	0.00412565	0.625409
cg01087294	-0.00142984	0.00309396	0.644877
cg01087382	0.000293495	0.00180749	0.871302
cg01087392	-0.000710478	0.00282398	0.801821
cg01087406	0.00190104	0.0047945	0.692487
cg01087419	0.00193747	0.0031342	0.537718
cg01087456	0.00758301	0.00557334	0.176376
cg01087463	0.00816096	0.012732	0.522844
cg01087485	0.00141065	0.0045628	0.757771
cg01087490	0.000981405	0.00308109	0.75068
cg01087511	-0.00292899	0.00518353	0.573165
cg01087517	-0.000297182	0.00329541	0.928305
cg01087533	-0.00155004	0.00338774	0.648166
cg01087534	-0.00232421	0.00529678	0.661655
cg01087594	0.000477629	0.00137304	0.728596
cg01087645	-0.000119831	0.00098919	0.903797
cg01087662	-0.00244796	0.0067067	0.715798
cg01087663	0.00130721	0.0012618	0.302439
cg01087690	-0.00477355	0.00467977	0.309908
cg01087697	-0.00154654	0.00120547	0.202165
cg01087710	0.000690907	0.00117949	0.559209
cg01087775	0.00157665	0.00441628	0.721756
cg01087801	-0.0151176	0.00967654	0.12104
cg01087832	0.00156131	0.00439621	0.723146
cg01087866	-0.00317768	0.00337393	0.348305
cg01087869	0.00074406	0.00298896	0.803866
cg01087881	-0.00210294	0.00805668	0.794558
cg01087925	0.00107352	0.00354441	0.762547
cg01087950	0.000982608	0.00464095	0.832706
cg01087964	0.00571884	0.00820594	0.4873
cg01087977	0.00363553	0.00303013	0.232751
cg01087991	-0.0027013	0.0101065	0.789742
cg01088035	-0.00268402	0.00136508	0.0517497
cg01088070	-0.00137039	0.00236144	0.562865
cg01088089	-0.00512192	0.00729285	0.483936
cg01088093	-0.00326238	0.00334256	0.331161
cg01088139	0.00214907	0.042807	0.96005
cg01088239	0.000962861	0.00440684	0.827443
cg01088279	0.00254737	0.00717141	0.723099
cg01088352	-0.0185282	0.00850622	0.0314882
cg01088382	0.00117602	0.00516336	0.820247
cg01088387	0.0127569	0.0107311	0.237038
cg01088404	0.00283222	0.00208708	0.177501
cg01088410	0.00110213	0.00218503	0.614973
cg01088455	0.00498368	0.00619979	0.423188
cg01088474	-0.00123736	0.0052342	0.813554
cg01088492	0.00122837	0.00406418	0.763028
cg01088526	-0.00285851	0.00488209	0.559383
cg01088528	0.000461085	0.00123749	0.710152
cg01088561	-0.000934734	0.00135707	0.492379
cg01088572	0.000426146	0.00172119	0.804906
cg01088579	0.00474223	0.00264123	0.0752768
cg01088600	0.00325835	0.00705701	0.645179
cg01088608	-0.00221376	0.00642344	0.731013
cg01088658	-0.00292417	0.00428371	0.496253
cg01088726	-0.000189348	0.00328334	0.954115
cg01088787	-0.00775695	0.00603641	0.201434
cg01088804	-0.00407773	0.00680509	0.550237
cg01088827	-0.00169334	0.00764103	0.82502
cg01088863	-0.004472	0.00393571	0.258273
cg01088900	-0.0019739	0.00607254	0.745747
cg01088952	-0.00295046	0.00294816	0.31909
cg01089001	-0.00934832	0.00751241	0.215956
cg01089060	0.000788766	0.00277053	0.776401
cg01089070	-0.00145738	0.00869054	0.867124
cg01089082	0.0109735	0.00506065	0.0322437
cg01089087	-0.00292212	0.00363924	0.423706
cg01089095	0.000607169	0.000979463	0.536583
cg01089097	0.000788724	0.00223158	0.724424
cg01089189	-0.000373025	0.00124935	0.765817
cg01089213	0.00263983	0.00819713	0.74802
cg01089223	0.00584525	0.0042769	0.174456
cg01089288	0.00239703	0.00407494	0.557558
cg01089319	0.00265632	0.00458766	0.563742
cg01089331	-0.0066077	0.00609712	0.280807
cg01089364	-0.0158476	0.00935854	0.0931628
cg01089385	0.000732699	0.006874	0.915305
cg01089395	0.00546624	0.0032306	0.0934227
cg01089416	-0.00149053	0.00436661	0.733482
cg01089425	0.013152	0.0119778	0.274543
cg01089474	0.00487332	0.00747921	0.516005
cg01089498	0.00143212	0.00336153	0.670902
cg01089516	0.000375072	0.0121437	0.975415
cg01089519	-0.00102106	0.00314862	0.746325
cg01089538	0.0043199	0.00508178	0.397097
cg01089544	-0.00963779	0.00419261	0.0233739
cg01089579	0.0108293	0.0037018	0.00416522
cg01089583	-0.000735925	0.00361316	0.838974
cg01089589	-0.00171676	0.00534257	0.748555
cg01089602	0.0163834	0.0100184	0.104788
cg01089639	-0.00369023	0.00515835	0.475857
cg01089682	-0.00225015	0.00354521	0.526918
cg01089702	-0.000990498	0.00564544	0.861042
cg01089751	-0.00250516	0.00868695	0.773588
cg01089781	-0.0045302	0.00292008	0.123628
cg01089782	0.00385066	0.00396024	0.332981
cg01089800	0.000502049	0.00282568	0.8593
cg01089834	0.00121027	0.00309507	0.696516
cg01089838	0.00661271	0.00958179	0.491538
cg01089858	0.00389063	0.00566906	0.493948
cg01089914	0.00852267	0.0066789	0.204575
cg01089930	0.00867864	0.00667192	0.196007
cg01089975	0.00198786	0.00629345	0.752695
cg01090020	0.0042546	0.00718358	0.554865
cg01090037	-0.0067315	0.00460895	0.146944
cg01090089	0.000183821	0.00264562	0.944731
cg01090121	0.00325221	0.00313461	0.301729
cg01090161	0.00501666	0.00409898	0.223566
cg01090197	-0.0022734	0.00962508	0.813712
cg01090256	0.0222959	0.010684	0.0391704
cg01090358	0.0111985	0.00651734	0.0885113
cg01090364	-0.00619155	0.00569706	0.27946
cg01090433	-0.00310764	0.00505275	0.539777
cg01090437	0.00354912	0.00367798	0.336641
cg01090445	-0.000473668	0.00138834	0.73361
cg01090508	-0.00121172	0.00112365	0.28318
cg01090565	0.00621867	0.00792951	0.434553
cg01090609	0.00310789	0.00179379	0.0859218
cg01090611	-9.25301e-05	0.00283044	0.973979
cg01090654	0.00294836	0.00664559	0.658147
cg01090655	0.00663663	0.0190125	0.727694
cg01090659	0.00642855	0.00549483	0.244514
cg01090661	0.000433246	0.00116367	0.710366
cg01090686	0.00285432	0.00514291	0.580001
cg01090724	-0.00678116	0.00359376	0.0617595
cg01090766	-0.00256281	0.00532916	0.631524
cg01090821	0.00312327	0.0056339	0.58043
cg01090829	0.00128528	0.00153102	0.402981
cg01090834	-2.57329e-06	0.00223749	0.999084
cg01090926	0.00359386	0.00722809	0.620017
cg01090930	0.0067588	0.00408105	0.100492
cg01090944	0.00770262	0.00802183	0.339019
cg01091000	-0.00480291	0.00954911	0.615973
cg01091029	0.00177001	0.00342062	0.605859
cg01091076	-0.0109954	0.00843285	0.194947
cg01091079	-0.00523685	0.00738055	0.479459
cg01091092	-0.0131442	0.00679235	0.0554936
cg01091099	-0.0152621	0.00749913	0.0441932
cg01091117	-0.00701104	0.00725478	0.335924
cg01091143	-0.0107891	0.00693757	0.122727
cg01091156	0.00671855	0.00528442	0.206224
cg01091214	0.00424059	0.0108016	0.695368
cg01091239	-0.00131995	0.00547172	0.809817
cg01091258	-0.000692018	0.0015951	0.665239
cg01091261	-0.00277916	0.00386698	0.473829
cg01091322	-0.00716267	0.00471308	0.131393
cg01091356	-0.000531215	0.00378553	0.888653
cg01091407	0.00223281	0.00471572	0.636791
cg01091448	0.00028634	0.000872136	0.743283
cg01091514	-0.000840104	0.00712871	0.906399
cg01091521	0.000804349	0.00555758	0.885184
cg01091620	0.00207108	0.00715036	0.772622
cg01091645	0.00517896	0.00621955	0.406792
cg01091660	0.0120959	0.00700509	0.0869742
cg01091675	-0.000113523	0.00151216	0.94029
cg01091698	-0.00371053	0.00427964	0.387786
cg01091713	-0.0087046	0.00604842	0.152896
cg01091751	0.00331991	0.00531282	0.533317
cg01091774	-0.000818694	0.00740904	0.912211
cg01091778	-0.00210216	0.00593281	0.723759
cg01091831	-0.00263613	0.00906541	0.77175
cg01091873	-0.000182027	0.00291906	0.950389
cg01091906	-0.00380251	0.00580946	0.514108
cg01091938	-0.00701233	0.00588218	0.23573
cg01091951	-0.00398133	0.00657559	0.546091
cg01092005	-0.000214978	0.00387364	0.955841
cg01092036	0.00164113	0.00332553	0.622629
cg01092108	-0.0070158	0.00663467	0.292585
cg01092133	0.000663094	0.00227007	0.770749
cg01092135	-0.000676426	0.00330481	0.838194
cg01092213	0.00190855	0.00490703	0.698057
cg01092230	0.00797667	0.00601959	0.187829
cg01092250	2.83151e-05	0.00551991	0.995916
cg01092293	0.000608999	0.00394742	0.877668
cg01092361	-0.0025653	0.00210931	0.226473
cg01092365	0.0118152	0.00956989	0.219557
cg01092531	0.0037093	0.00310453	0.234688
cg01092561	0.00122596	0.00127133	0.336966
cg01092582	0.00543787	0.011442	0.63553
cg01092612	0.00334245	0.00242626	0.17107
cg01092615	0.00257038	0.00442879	0.562825
cg01092633	0.000175585	0.00298707	0.953231
cg01092748	0.00384973	0.00429594	0.372104
cg01092770	-0.000843172	0.00122661	0.493251
cg01092804	0.000101433	0.00715669	0.988717
cg01092809	0.00209207	0.00647531	0.747234
cg01092811	0.00247479	0.00168291	0.144219
cg01092818	-0.00115637	0.00273283	0.673003
cg01092839	-0.0010999	0.00358971	0.759867
cg01092890	0.000386834	0.00410607	0.92511
cg01092932	6.90813e-05	0.0036988	0.985132
cg01093028	0.00378454	0.0084702	0.655878
cg01093036	-0.00624673	0.00387814	0.110048
cg01093065	0.0116367	0.00593444	0.0523761
cg01093066	-0.00447738	0.00347628	0.200408
cg01093088	-0.00138461	0.00332552	0.677943
cg01093136	-0.00211246	0.00926426	0.820044
cg01093138	-0.00193146	0.00775228	0.803703
cg01093151	0.00418911	0.00545786	0.444377
cg01093159	-0.00276431	0.0048526	0.570052
cg01093202	0.00709245	0.00769531	0.358687
cg01093203	-0.00236389	0.00740694	0.750211
cg01093212	-0.00111089	0.00160949	0.49149
cg01093219	0.0109057	0.0115032	0.345141
cg01093245	0.00046036	0.00642561	0.943013
cg01093285	-0.00400021	0.00332823	0.231936
cg01093296	-0.000413519	0.00317205	0.896513
cg01093311	-0.00479313	0.0039639	0.229134
cg01093315	-0.00787704	0.00498085	0.116592
cg01093319	0.0029308	0.00480802	0.543385
cg01093329	3.15433e-05	0.00138642	0.981889
cg01093369	-0.001063	0.0158913	0.946787
cg01093383	-0.000457302	0.0013165	0.728971
cg01093391	0.00780365	0.00477789	0.105218
cg01093395	0.00540026	0.0039242	0.171523
cg01093402	-0.00199415	0.00777117	0.797952
cg01093429	-0.000108325	0.00113519	0.924149
cg01093468	-0.000714254	0.00415161	0.863714
cg01093476	-0.00682567	0.00424249	0.110458
cg01093499	-0.00708631	0.00295353	0.0180785
cg01093572	-0.00256409	0.00414592	0.537527
cg01093696	0.0021163	0.011295	0.851712
cg01093786	-0.00461115	0.00972763	0.636404
cg01093800	0.00880517	0.0063042	0.165261
cg01093801	0.00665904	0.00417821	0.11381
cg01093851	0.00159964	0.00887717	0.857323
cg01093854	-0.000229325	0.00322239	0.943393
cg01093878	-0.00767898	0.00655307	0.243758
cg01093885	0.000955284	0.00174623	0.585428
cg01093898	0.00438479	0.00630381	0.488134
cg01093938	0.00116096	0.00299141	0.698679
cg01093946	0.000187382	0.00315311	0.952717
cg01093950	0.00508286	0.00842213	0.547389
cg01094106	-0.00223949	0.00450123	0.619793
cg01094108	0.00275785	0.00417053	0.509796
cg01094121	0.0076282	0.00664707	0.253578
cg01094134	0.00428302	0.0088632	0.629871
cg01094145	-0.00986139	0.0231538	0.670993
cg01094172	-0.010484	0.00704143	0.139325
cg01094182	-0.0093707	0.00640194	0.146069
cg01094192	0.00303215	0.00797635	0.70456
cg01094213	0.00330908	0.00602666	0.584049
cg01094251	-0.00271658	0.00295947	0.360629
cg01094301	0.00214768	0.00341766	0.531018
cg01094310	-0.00155572	0.00340661	0.648787
cg01094323	-0.00261606	0.00780458	0.738104
cg01094334	-0.00440093	0.00302432	0.148416
cg01094351	0.000358395	0.00438399	0.934991
cg01094440	-0.00768143	0.00466128	0.102171
cg01094495	0.00222302	0.00648424	0.732366
cg01094532	-5.73731e-05	0.00778174	0.994131
cg01094564	-0.00349571	0.00275923	0.207813
cg01094576	0.000128971	0.00571246	0.982028
cg01094580	-0.00622921	0.00668575	0.353488
cg01094660	0.00543187	0.00456213	0.236311
cg01094683	-0.00183402	0.00375844	0.626521
cg01094687	-0.00643826	0.00613416	0.296173
cg01094748	0.000943618	0.00129611	0.468109
cg01094787	0.00514161	0.00656206	0.434966
cg01094891	-0.00250773	0.0104766	0.81126
cg01094918	0.00421234	0.00475003	0.377085
cg01094920	-0.00599858	0.00631843	0.344472
cg01094950	-0.00147808	0.00445433	0.740638
cg01094967	-0.00636512	0.00573433	0.269375
cg01094982	-0.00547881	0.00459626	0.235775
cg01095004	0.0107821	0.00798527	0.179657
cg01095006	-0.00136054	0.0119148	0.909292
cg01095093	-0.00134725	0.00780667	0.863295
cg01095103	-0.00141484	0.00404145	0.726934
cg01095157	-0.00243758	0.00528735	0.645677
cg01095183	0.00160122	0.0012567	0.205249
cg01095193	0.000484764	0.00138419	0.726835
cg01095227	-0.00412129	0.00505062	0.416235
cg01095328	0.000291872	0.00256076	0.909459
cg01095347	0.00778197	0.00686219	0.259201
cg01095389	-0.00242931	0.00215932	0.26298
cg01095395	0.00363192	0.00547861	0.50874
cg01095406	0.00341324	0.0050878	0.503686
cg01095449	0.00303339	0.00309085	0.328505
cg01095463	-0.000677947	0.00372125	0.855769
cg01095482	-0.00150138	0.00352695	0.671152
cg01095506	-0.000989221	0.00677169	0.884119
cg01095510	-0.00231179	0.00138912	0.0988667
cg01095590	0.00176606	0.00689949	0.798444
cg01095594	0.00405154	0.0048467	0.404971
cg01095658	0.0014083	0.00768626	0.854955
cg01095667	-0.0156071	0.0100532	0.123377
cg01095763	-0.00374441	0.00418394	0.372734
cg01095775	0.00117656	0.0350711	0.973297
cg01095819	0.00220878	0.00120973	0.0705373
cg01095837	0.00042917	0.00354191	0.903774
cg01095848	0.00273256	0.00216095	0.208669
cg01095867	-0.0145367	0.00657235	0.0290108
cg01096095	0.00261664	0.00344555	0.449194
cg01096096	3.32137e-05	0.00219246	0.98794
cg01096124	-0.00230021	0.00331636	0.489372
cg01096191	-0.0164877	0.00967871	0.0912474
cg01096199	0.00401712	0.00709567	0.572433
cg01096250	-0.024574	0.0136342	0.0741751
cg01096266	-0.00433863	0.00435241	0.320994
cg01096273	-0.000326834	0.00142668	0.819219
cg01096377	0.000979809	0.00150556	0.516513
cg01096381	0.0100069	0.00720652	0.167713
cg01096397	-0.000722834	0.00314611	0.818701
cg01096418	-6.11763e-05	0.00399604	0.987813
cg01096422	-0.00224898	0.00136858	0.103125
cg01096487	-0.0047376	0.00380354	0.215519
cg01096546	-0.000331155	0.00114073	0.772123
cg01096587	-0.00220131	0.00735484	0.765266
cg01096617	0.00735416	0.00688619	0.287836
cg01096640	-0.00976947	0.00843171	0.24906
cg01096688	-0.00510849	0.00371973	0.172387
cg01096738	-0.000858219	0.00187856	0.648664
cg01096752	0.00164105	0.00425113	0.700209
cg01096789	-0.000457097	0.00159688	0.77522
cg01096847	0.00109959	0.00476007	0.817734
cg01096886	-0.00072432	0.00291095	0.803951
cg01096911	-0.00272426	0.00781032	0.727893
cg01096927	0.00700114	0.00812058	0.390449
cg01097011	-0.00598644	0.004304	0.167012
cg01097027	-0.00493209	0.00401207	0.221531
cg01097031	0.00229492	0.00144054	0.113957
cg01097102	0.00245232	0.00419758	0.560246
cg01097180	-0.00301459	0.00703571	0.669132
cg01097196	-0.0027226	0.00566303	0.63162
cg01097325	-0.018162	0.00815959	0.0280264
cg01097384	0.0117679	0.00924594	0.205739
cg01097406	0.00504856	0.00877108	0.566046
cg01097408	-0.00818998	0.00502103	0.105671
cg01097422	0.00158026	0.0038745	0.684155
cg01097444	-0.00212316	0.00139271	0.130207
cg01097465	-0.00242044	0.00355667	0.497569
cg01097488	0.00364105	0.00425749	0.394261
cg01097504	-0.00060232	0.00171834	0.726603
cg01097511	0.000123194	0.00598405	0.983612
cg01097602	-0.0102572	0.00912774	0.263526
cg01097611	0.00639644	0.00197368	0.00156951
cg01097620	-0.00597888	0.00490207	0.225154
cg01097644	-0.0109676	0.00573336	0.0583093
cg01097663	-0.00228392	0.00580679	0.694832
cg01097677	0.000580321	0.00549704	0.916113
cg01097696	0.00273063	0.002158	0.20837
cg01097709	0.0165503	0.0105425	0.119268
cg01097725	-0.00475698	0.00479555	0.323357
cg01097733	-0.0275322	0.0459231	0.550031
cg01097768	0.00847525	0.00998128	0.397629
cg01097813	0.000826746	0.00169981	0.627651
cg01097872	0.00229914	0.00941046	0.807432
cg01097881	0.000444221	0.00389871	0.909489
cg01097897	0.0169324	0.00588152	0.00478106
cg01097940	0.00135666	0.00176484	0.443682
cg01097950	-0.00195957	0.00477442	0.682274
cg01097963	0.000582629	0.00581563	0.920378
cg01097964	0.00267244	0.00203344	0.191448
cg01097995	0.0138309	0.00935213	0.141974
cg01098010	0.00413107	0.00866765	0.63457
cg01098053	-0.000386806	0.00319811	0.903949
cg01098082	0.00143349	0.00456455	0.754068
cg01098142	0.00412077	0.007187	0.567548
cg01098178	-0.000139095	0.00250399	0.9558
cg01098187	-0.00184025	0.00307035	0.550143
cg01098234	-0.00031985	0.00227247	0.88832
cg01098237	-0.000754622	0.00121297	0.535123
cg01098288	-0.000366139	0.00114575	0.749895
cg01098320	0.00170547	0.00372583	0.648024
cg01098431	0.002472	0.00816995	0.762777
cg01098436	0.0110531	0.00834075	0.187804
cg01098474	-0.00318099	0.00665863	0.633778
cg01098479	-0.00119439	0.00708568	0.866444
cg01098491	-0.00313984	0.00596555	0.599701
cg01098518	-0.00159006	0.00390648	0.684762
cg01098612	0.00278841	0.00863089	0.747242
cg01098651	-0.00120264	0.00124449	0.335942
cg01098690	-0.00620073	0.0125066	0.621011
cg01098711	0.00469855	0.00513751	0.362389
cg01098771	-0.00146295	0.00124993	0.244312
cg01098785	-0.00156576	0.00169089	0.356437
cg01098812	0.00553354	0.00337009	0.103404
cg01098871	-0.00411531	0.00410126	0.317819
cg01098886	-0.00335801	0.00511512	0.512858
cg01098921	0.000514981	0.00677323	0.939529
cg01098927	0.000882661	0.00134582	0.513263
cg01098936	-0.00560089	0.00692278	0.4202
cg01098939	-0.00771379	0.00366047	0.0373214
cg01098955	-0.0030691	0.00952145	0.747799
cg01099024	-0.0051247	0.00537794	0.342687
cg01099031	0.00103497	0.00216302	0.63324
cg01099094	-0.00676305	0.00562078	0.231427
cg01099150	0.017143	0.0116286	0.143231
cg01099213	-0.00565549	0.00344331	0.1033
cg01099220	0.00182379	0.00350085	0.603426
cg01099258	0.0244028	0.0169249	0.152141
cg01099274	0.00191055	0.00320709	0.552558
cg01099299	0.00102406	0.0027349	0.708785
cg01099300	-0.0164162	0.00715369	0.0236088
cg01099322	0.00568178	0.00385308	0.143124
cg01099338	-0.000630573	0.00599235	0.916382
cg01099363	0.0105172	0.0078479	0.182916
cg01099389	0.000430647	0.00101302	0.67157
cg01099397	-0.000533169	0.00299302	0.858937
cg01099411	-0.0147096	0.0107291	0.173114
cg01099448	0.00439398	0.00682786	0.521191
cg01099453	-0.000914005	0.00117737	0.439202
cg01099494	-0.00487325	0.00397994	0.223351
cg01099497	-0.0082286	0.00773648	0.289793
cg01099512	-0.0042298	0.0143249	0.76833
cg01099526	-0.00119053	0.00324089	0.714053
cg01099541	-0.00125044	0.00303939	0.681557
cg01099580	-0.00233464	0.00260292	0.37168
cg01099590	0.00756391	0.00527481	0.154368
cg01099596	-0.00874918	0.00710118	0.220501
cg01099737	-0.00330174	0.00388565	0.39729
cg01099757	0.00278826	0.00448773	0.53566
cg01099825	0.00481478	0.0066757	0.472265
cg01099834	0.00864087	0.00600467	0.152933
cg01099855	0.0052742	0.00573333	0.359592
cg01099875	-0.00122954	0.0030388	0.686533
cg01099876	0.00520748	0.0042092	0.218613
cg01099902	0.00494069	0.0054241	0.364316
cg01100030	0.00747266	0.00562387	0.186635
cg01100043	-0.00249949	0.00302202	0.409943
cg01100061	-0.000412232	0.00322329	0.898464
cg01100068	-0.00125795	0.00110689	0.258183
cg01100140	-7.55559e-05	0.00781539	0.992304
cg01100175	-0.00207027	0.0047048	0.660761
cg01100206	0.000893835	0.00371031	0.810068
cg01100208	-0.000882524	0.00430469	0.837933
cg01100228	0.00605672	0.00322421	0.0629107
cg01100316	-0.00146725	0.00367106	0.690153
cg01100318	-0.0027625	0.00312548	0.378664
cg01100322	-0.000430242	0.00535086	0.936058
cg01100330	-0.000803996	0.0011994	0.504026
cg01100348	0.00210757	0.00415921	0.613346
cg01100448	-0.00998477	0.00546311	0.0702609
cg01100465	-0.00213603	0.0223062	0.923883
cg01100521	0.000254108	0.0108198	0.981305
cg01100525	0.000918849	0.00198384	0.644143
cg01100542	0.00150968	0.00369049	0.683267
cg01100603	-0.0072267	0.01039	0.488155
cg01100678	0.000692123	0.000939338	0.462772
cg01100690	0.00862459	0.0121404	0.478931
cg01100703	-0.00220926	0.00477286	0.64435
cg01100763	-0.000146972	0.00119146	0.902048
cg01100784	0.0014519	0.00110051	0.18976
cg01100796	0.00735969	0.00381739	0.0563947
cg01100868	0.000366613	0.00912339	0.968018
cg01100912	0.00350062	0.00155733	0.0265448
cg01100915	0.0134438	0.0113698	0.239546
cg01100931	-0.00496302	0.00374576	0.187878
cg01100951	0.00274916	0.0046613	0.556523
cg01100984	-2.23778e-05	0.00152108	0.988288
cg01101020	0.00217176	0.0106084	0.838162
cg01101058	-0.00463581	0.00438468	0.292662
cg01101114	-0.00386546	0.00806671	0.63274
cg01101127	0.00276232	0.00287141	0.338118
cg01101178	0.0089492	0.00771268	0.248385
cg01101186	-0.000866349	0.00510515	0.865551
cg01101221	0.000946176	0.00210054	0.653261
cg01101224	-0.009953	0.00839186	0.23812
cg01101326	0.00752936	0.00393173	0.0580397
cg01101332	0.00136149	0.00487182	0.780405
cg01101354	-0.00341359	0.00274587	0.2164
cg01101355	-0.00670466	0.00760401	0.379813
cg01101364	0.00307679	0.00511427	0.548651
cg01101373	0.00816568	0.00995121	0.413633
cg01101374	0.0121108	0.00614158	0.0510829
cg01101380	-0.00312365	0.00539442	0.563717
cg01101400	-0.00035687	0.00114813	0.756509
cg01101448	-0.014776	0.00828365	0.0771726
cg01101459	0.0109799	0.0109793	0.31944
cg01101472	-0.00418715	0.00366135	0.255224
cg01101510	0.00157153	0.00128951	0.225517
cg01101522	0.0175286	0.00845417	0.0404313
cg01101556	-0.00502518	0.00346716	0.15003
cg01101619	-0.00641465	0.00436746	0.144707
cg01101647	0.00785483	0.00503245	0.121384
cg01101663	-0.0103939	0.0062405	0.098597
cg01101677	0.0117759	0.00906647	0.196664
cg01101690	-0.00110212	0.0032928	0.738474
cg01101733	-0.00180516	0.00385618	0.640608
cg01101742	-0.000492675	0.00161163	0.760401
cg01101773	0.00192113	0.00237411	0.420116
cg01101782	-0.00671897	0.00710649	0.346454
cg01101853	-0.00480881	0.00440625	0.277456
cg01101865	-0.00199948	0.00148783	0.181701
cg01101873	0.00162757	0.00663164	0.806577
cg01101876	-0.000113208	0.00177111	0.949148
cg01101881	-0.000799643	0.00170727	0.640425
cg01101903	-0.000379735	0.00144491	0.793182
cg01101911	0.00656725	0.00339158	0.0553463
cg01101936	0.000291077	0.00369802	0.937402
cg01101960	-0.00128501	0.00569586	0.821921
cg01101990	-0.00462971	0.00282038	0.103495
cg01102007	-0.00239899	0.00420618	0.569584
cg01102013	0.00456621	0.0023321	0.0527198
cg01102046	-0.00584922	0.00461884	0.208004
cg01102063	-0.0064746	0.00633864	0.309242
cg01102073	-0.00258581	0.00215195	0.232048
cg01102083	0.00355212	0.00273443	0.1966
cg01102120	-0.00339897	0.00210094	0.108512
cg01102136	-0.00614226	0.00707613	0.387237
cg01102158	-0.00252765	0.00377775	0.504815
cg01102160	0.00384254	0.00529256	0.469337
cg01102193	0.000606642	0.00300341	0.840295
cg01102197	-0.00109498	0.00172405	0.526643
cg01102201	-0.00572857	0.00919934	0.534738
cg01102220	-0.016714	0.00820398	0.0439766
cg01102226	0.001305	0.00331038	0.694171
cg01102232	0.000235721	0.00796906	0.976455
cg01102270	-0.0017984	0.00161205	0.26698
cg01102307	-0.000106089	0.0033969	0.975141
cg01102311	-0.00868438	0.00318175	0.00736984
cg01102358	0.0090893	0.00358869	0.0127013
cg01102379	0.00112129	0.00211987	0.597891
cg01102471	-0.00369254	0.00490995	0.453597
cg01102476	-0.00188572	0.00884142	0.831494
cg01102477	-0.000674379	0.00726249	0.926182
cg01102582	0.0103314	0.0159366	0.51813
cg01102638	-0.00803758	0.00458945	0.0826288
cg01102696	0.00210938	0.00320317	0.511549
cg01102738	-0.00265074	0.00444098	0.551792
cg01102740	-0.00679801	0.00330077	0.0417626
cg01102788	-0.00107553	0.00394434	0.785604
cg01102826	3.50441e-05	0.00338919	0.991768
cg01102833	2.6769e-05	0.00132861	0.983961
cg01102847	-0.000782445	0.00158215	0.621891
cg01102854	-0.000426672	0.0043542	0.922115
cg01102856	0.00362354	0.00384982	0.348616
cg01103207	-0.00533301	0.00311329	0.0894828
cg01103223	-0.00500576	0.00373555	0.182947
cg01103253	-0.000808133	0.00740932	0.913342
cg01103321	0.00479517	0.00272632	0.0813357
cg01103370	-0.00183277	0.00328003	0.577436
cg01103387	0.00308812	0.00528502	0.560183
cg01103443	0.00280311	0.0073802	0.704802
cg01103464	0.00112387	0.00146675	0.445149
cg01103513	0.0302968	0.0252361	0.232464
cg01103582	-0.00288355	0.00306141	0.348269
cg01103590	0.000504187	0.00134709	0.708904
cg01103597	-0.0026616	0.00631171	0.674058
cg01103601	0.000892697	0.00512035	0.861911
cg01103610	0.0110098	0.00816709	0.180358
cg01103672	0.000532045	0.00348746	0.87902
cg01103684	-0.000177907	0.00414669	0.965855
cg01103702	0.00078915	0.00319446	0.805332
cg01103717	-0.00236727	0.00157663	0.136045
cg01103718	0.00361963	0.00324767	0.267438
cg01103730	0.000495	0.00316474	0.87599
cg01103812	-0.00305894	0.00217259	0.16191
cg01103817	0.00346403	0.00270014	0.202173
cg01103827	0.00134006	0.00489566	0.784801
cg01103828	-0.00100555	0.00446324	0.82216
cg01103836	0.00130495	0.00330923	0.694082
cg01103871	0.00535836	0.00489206	0.275728
cg01103911	-0.000556329	0.00222216	0.802772
cg01103916	0.0215766	0.0152773	0.160627
cg01103938	0.000359124	0.0026591	0.892811
cg01104016	-0.00563767	0.0135754	0.678727
cg01104045	-0.00575331	0.00474875	0.228238
cg01104047	-0.000593254	0.00140856	0.674432
cg01104053	0.00068306	0.00103571	0.510922
cg01104066	-0.00402557	0.00578874	0.488236
cg01104073	0.000423833	0.00464072	0.927394
cg01104089	-0.00728615	0.00731828	0.321586
cg01104126	-0.00140494	0.00287569	0.62611
cg01104131	0.00499518	0.00442283	0.261139
cg01104135	0.00112328	0.00507468	0.825223
cg01104149	0.00991216	0.00928244	0.287889
cg01104198	0.00156284	0.00138661	0.262111
cg01104200	-0.00682339	0.00527286	0.198308
cg01104208	0.00473225	0.0043042	0.273931
cg01104230	0.00878468	0.00951986	0.358109
cg01104250	-0.00903125	0.0130779	0.491262
cg01104251	-0.00209268	0.00249653	0.403685
cg01104261	-0.00139688	0.00343995	0.685462
cg01104264	-0.00100015	0.00401654	0.803811
cg01104268	0.0020489	0.00152973	0.183156
cg01104277	0.000630596	0.00567586	0.911735
cg01104306	-0.00105667	0.00697034	0.879778
cg01104334	-0.00597462	0.00569549	0.296432
cg01104348	-0.000472434	0.00668855	0.943816
cg01104377	0.00736268	0.00565935	0.195936
cg01104393	-0.116155	0.0436311	0.00890554
cg01104423	-0.00130427	0.0016261	0.424202
cg01104425	4.59069e-05	0.00529461	0.993097
cg01104466	-0.00380367	0.00388768	0.329989
cg01104490	-0.000468614	0.00470246	0.920798
cg01104549	-0.00284715	0.00569772	0.618267
cg01104554	0.0073837	0.00921073	0.424458
cg01104584	-0.00186101	0.00279133	0.506328
cg01104590	0.0059221	0.00948347	0.533592
cg01104594	-0.00104814	0.00320256	0.744065
cg01104605	0.00343202	0.0041311	0.407868
cg01104702	0.00227237	0.00797777	0.776294
cg01104717	0.0098539	0.00737128	0.183998
cg01104810	0.00210504	0.00710728	0.767641
cg01104829	0.0039147	0.00419809	0.353086
cg01104883	-0.00306415	0.00694482	0.659909
cg01104924	-0.00124927	0.00559128	0.823606
cg01104960	0.00898769	0.0102577	0.382804
cg01104961	-0.00120405	0.00404053	0.766261
cg01104995	0.00706239	0.00711562	0.323084
cg01105019	-0.0179943	0.00957003	0.0626678
cg01105068	0.000569154	0.00359486	0.874486
cg01105140	-0.000445417	0.00545453	0.935063
cg01105172	0.00551634	0.0039495	0.165259
cg01105183	-0.000527028	0.00495691	0.915517
cg01105229	0.00284014	0.0055613	0.610568
cg01105256	-0.000331338	0.00108147	0.759886
cg01105321	-0.00371245	0.00360549	0.305386
cg01105337	-0.00110882	0.00387151	0.775097
cg01105356	0.00623177	0.00729933	0.395068
cg01105357	-0.000289148	0.00354865	0.935205
cg01105362	-0.000947728	0.00459824	0.837082
cg01105375	0.00834836	0.0137868	0.546051
cg01105385	-0.00244488	0.00198006	0.219508
cg01105403	0.0377782	0.0577741	0.51452
cg01105418	0.0115042	0.00322029	0.000522796
cg01105427	0.00425915	0.00549824	0.440186
cg01105463	-0.0131091	0.00692938	0.0610989
cg01105494	-0.00789113	0.00542524	0.148598
cg01105521	-0.000791402	0.00116888	0.499764
cg01105525	0.00190534	0.00503415	0.705789
cg01105557	0.00233708	0.00556195	0.675151
cg01105593	-0.000309209	0.00325232	0.924427
cg01105703	-0.0111716	0.00828346	0.180164
cg01105802	0.00639322	0.00450196	0.158357
cg01105819	-0.00656707	0.00965864	0.49796
cg01105833	0.0125679	0.0118556	0.291389
cg01105847	0.00826752	0.00661313	0.213844
cg01105866	-0.000806512	0.00579513	0.889565
cg01105878	0.00380808	0.00562065	0.499476
cg01105932	-0.00224681	0.00153647	0.146453
cg01105938	-0.00166489	0.00294081	0.572437
cg01105948	-0.000564036	0.000892409	0.52865
cg01105959	-0.00300473	0.0089627	0.738065
cg01105963	0.00322912	0.00392299	0.412185
cg01105969	-0.0009089	0.00396421	0.819072
cg01106036	0.00830255	0.00328679	0.0129334
cg01106038	0.00539791	0.00684587	0.432075
cg01106056	-0.000463077	0.00266603	0.862419
cg01106114	-0.00897139	0.00726417	0.219408
cg01106118	3.74423e-06	0.00310194	0.999039
cg01106145	-0.00209118	0.0023303	0.371437
cg01106201	0.00893911	0.00562528	0.114858
cg01106248	-0.00493669	0.00313457	0.118095
cg01106258	-0.0182774	0.00951566	0.0573035
cg01106273	-0.00177322	0.00479893	0.71245
cg01106303	0.00129548	0.00394806	0.743426
cg01106329	0.00596196	0.00583505	0.309102
cg01106338	-0.000696458	0.00245638	0.777294
cg01106349	0.00707611	0.00496411	0.156807
cg01106354	-0.00124532	0.00253583	0.624326
cg01106366	-0.00314934	0.0077692	0.685984
cg01106410	-0.00285224	0.00155145	0.0686484
cg01106412	0.000174535	0.00216973	0.93603
cg01106419	0.0032078	0.00273261	0.242927
cg01106428	-0.00332294	0.0101539	0.744085
cg01106529	-0.00182193	0.00134263	0.177516
cg01106572	-0.00603679	0.00728066	0.408781
cg01106576	-0.00407589	0.0100574	0.686057
cg01106618	0.00537053	0.00399989	0.182094
cg01106620	-0.00416154	0.00276832	0.135584
cg01106649	0.00118782	0.00359078	0.741417
cg01106711	-0.000330189	0.00104438	0.752471
cg01106748	-0.0023564	0.00295594	0.427037
cg01106753	0.000178968	0.000913685	0.845063
cg01106788	0.00481747	0.00331165	0.148548
cg01106792	0.00361887	0.00359045	0.315667
cg01106818	0.00056259	0.00158174	0.722751
cg01106881	-0.00498658	0.00594015	0.402993
cg01106909	0.0021551	0.00508633	0.672594
cg01106926	0.00213094	0.00301993	0.481885
cg01107031	-0.00127093	0.00231089	0.583434
cg01107119	-0.00182437	0.00314073	0.562492
cg01107130	0.00192893	0.00915973	0.833591
cg01107136	0.00473492	0.00580759	0.416631
cg01107142	0.00104957	0.00288448	0.716641
cg01107157	0.0023072	0.00399465	0.564711
cg01107178	-0.00195317	0.00656995	0.766798
cg01107185	-0.00203526	0.00853351	0.811927
cg01107190	-0.00205134	0.00718465	0.775775
cg01107240	0.000809754	0.00483811	0.867381
cg01107252	-0.00745374	0.00726387	0.307037
cg01107316	0.0101825	0.0103154	0.325712
cg01107365	0.00836383	0.00819702	0.309761
cg01107409	-0.00191797	0.00391496	0.625156
cg01107421	-0.000868487	0.00997095	0.930746
cg01107450	0.00184924	0.00583721	0.751983
cg01107476	0.0056471	0.00675103	0.404666
cg01107515	-0.00743916	0.00527533	0.161258
cg01107534	-0.000280285	0.00257021	0.913357
cg01107626	-0.00114173	0.00354169	0.747775
cg01107663	0.00145978	0.00585873	0.803691
cg01107685	0.00661118	0.0083236	0.428718
cg01107741	-0.000507148	0.00110954	0.6485
cg01107801	0.00404271	0.00117	0.000777318
cg01107829	-0.00287655	0.00547196	0.600144
cg01107872	0.00241074	0.00969053	0.803993
cg01107874	0.00146993	0.00461304	0.750588
cg01107903	-0.00273937	0.00363194	0.452285
cg01107905	-0.0063069	0.00650269	0.334191
cg01107920	-0.0180851	0.00704199	0.01154
cg01107958	0.00921854	0.00708038	0.195594
cg01108026	-0.00145142	0.00821331	0.860051
cg01108057	0.000620573	0.00222884	0.781197
cg01108080	0.000337744	0.00137349	0.806209
cg01108106	0.000848774	0.00119648	0.479555
cg01108112	-0.00564922	0.00424163	0.185613
cg01108134	0.00106539	0.00437094	0.807874
cg01108144	0.00135905	0.00440691	0.758358
cg01108219	0.00125659	0.00116382	0.282588
cg01108230	0.000575968	0.00178098	0.746996
cg01108243	-0.00609601	0.00332343	0.0692714
cg01108283	-0.0101424	0.00572164	0.0790082
cg01108316	0.00153427	0.0015645	0.328863
cg01108369	0.00369626	0.0077699	0.635204
cg01108370	-0.000396425	0.00184189	0.829982
cg01108389	0.00489261	0.00360809	0.177823
cg01108392	0.0125834	0.00682445	0.067846
cg01108401	0.00317786	0.0051721	0.540182
cg01108421	0.000196322	0.00543325	0.97124
cg01108434	0.0141082	0.00855777	0.102035
cg01108445	0.00306216	0.0055471	0.582029
cg01108476	0.00595287	0.00354252	0.0956652
cg01108484	-0.00633509	0.0072436	0.383676
cg01108554	-0.00169912	0.00363729	0.641309
cg01108617	-0.00101551	0.00347817	0.770853
cg01108633	-0.00702071	0.00443325	0.116093
cg01108637	-0.0115674	0.00874425	0.188578
cg01108642	0.00335479	0.0036706	0.362701
cg01108653	0.000767897	0.00916223	0.933356
cg01108697	-0.00359073	0.0027318	0.191391
cg01108705	-0.00281609	0.00126264	0.027719
cg01108710	-0.00140009	0.00269269	0.604117
cg01108713	-0.00469435	0.00302333	0.123314
cg01108734	-0.00525265	0.00287662	0.0705178
cg01108800	-0.00112437	0.00407473	0.783105
cg01108831	0.00111295	0.00368167	0.762988
cg01108872	0.00823449	0.00348386	0.019821
cg01108921	0.00428633	0.00544522	0.432843
cg01109012	0.0040397	0.00288244	0.163835
cg01109013	-0.00104614	0.00794947	0.895538
cg01109017	0.00544173	0.00519773	0.297379
cg01109023	0.00564525	0.00348912	0.108485
cg01109047	-0.00362732	0.00471103	0.442943
cg01109065	0.00419105	0.00419925	0.320408
cg01109135	0.00531792	0.00523838	0.312207
cg01109169	0.00126446	0.00348498	0.717415
cg01109180	-0.000757336	0.0015301	0.6216
cg01109187	-0.000239065	0.00589802	0.96774
cg01109219	0.00710796	0.00418419	0.0921401
cg01109227	-0.00517046	0.00637609	0.419135
cg01109243	0.00125062	0.0011636	0.284779
cg01109250	-0.0151703	0.0190293	0.427019
cg01109252	0.00289406	0.00790485	0.714972
cg01109254	0.0077498	0.0092957	0.406226
cg01109256	-0.000532268	0.00207651	0.798168
cg01109287	-0.00123953	0.00164722	0.45333
cg01109289	-0.00260687	0.0041896	0.535058
cg01109333	0.00834699	0.00552784	0.133862
cg01109337	-0.00257173	0.00903538	0.776454
cg01109380	0.00773487	0.00992508	0.437431
cg01109432	0.00266932	0.00254543	0.296587
cg01109454	0.00413791	0.00489993	0.4002
cg01109464	0.000632815	0.0034466	0.854655
cg01109481	0.00169864	0.00576133	0.768666
cg01109508	-0.00120651	0.00148096	0.416983
cg01109535	-0.00160275	0.00331146	0.62933
cg01109574	-0.00678847	0.00556104	0.224756
cg01109633	-0.000233031	0.00123972	0.85124
cg01109643	-0.00475344	0.00929153	0.609946
cg01109660	0.00733784	0.00361527	0.0447597
cg01109661	0.00714478	0.00444256	0.110594
cg01109694	-0.00199343	0.00793169	0.802023
cg01109707	0.0035827	0.00583496	0.540457
cg01109729	-0.0071258	0.00533408	0.18429
cg01109734	0.00471445	0.0112469	0.67589
cg01109741	0.00693818	0.0048577	0.155992
cg01109763	-0.00734671	0.00812961	0.368095
cg01109812	-0.0082191	0.00841052	0.330556
cg01109814	0.00310018	0.00311408	0.32162
cg01109837	0.000629153	0.00385942	0.870798
cg01109867	0.0016465	0.00128839	0.20391
cg01109881	0.00459136	0.00400148	0.253655
cg01109897	0.00912796	0.0115176	0.429731
cg01110103	0.0117995	0.00668019	0.080062
cg01110114	0.00760933	0.00924522	0.412226
cg01110147	0.00292066	0.00204452	0.155922
cg01110155	0.00284042	0.00429452	0.509711
cg01110172	0.0193774	0.00760678	0.0122098
cg01110222	-0.000630465	0.00673306	0.925565
cg01110263	0.00226417	0.0030357	0.457321
cg01110290	-0.0154964	0.0072702	0.0352351
cg01110312	-0.00188342	0.00405598	0.643293
cg01110347	-0.000140982	0.00766631	0.985361
cg01110356	-0.00181887	0.00111837	0.106686
cg01110418	-0.0101631	0.00968219	0.296131
cg01110440	-0.00572154	0.00321413	0.0777683
cg01110520	0.00094225	0.00178827	0.599301
cg01110525	-0.00116021	0.00188391	0.539239
cg01110552	0.000416156	0.00124474	0.738754
cg01110583	-0.000831443	0.00325358	0.798769
cg01110597	-0.00958685	0.00520036	0.0679
cg01110618	-0.00301917	0.00174802	0.08689
cg01110620	-0.00110204	0.00134434	0.414094
cg01110668	-0.00496545	0.0123801	0.689123
cg01110688	-0.000234237	0.00153893	0.879297
cg01110751	0.00270604	0.00321344	0.401526
cg01110755	-0.00537258	0.00484892	0.270237
cg01110759	0.0022888	0.00240854	0.344013
cg01110765	0.0145385	0.00904002	0.110599
cg01110790	-0.00309651	0.00562762	0.583255
cg01110797	-0.00280742	0.00169975	0.101403
cg01110837	0.00423437	0.00327077	0.198117
cg01110839	0.00212108	0.00597753	0.723375
cg01110846	-0.000719947	0.000850758	0.399222
cg01110935	-0.00582565	0.00488684	0.235738
cg01110955	-0.000480606	0.00145473	0.741734
cg01110957	0.00151697	0.00445233	0.733958
cg01111006	0.00545724	0.00483751	0.261685
cg01111016	0.000641193	0.00104236	0.539713
cg01111041	0.00192678	0.000984552	0.0528343
cg01111093	-0.00122361	0.00331694	0.7129
cg01111108	0.00398134	0.00864106	0.645874
cg01111138	-0.00627644	0.00821632	0.446534
cg01111179	-0.0604323	0.0344795	0.0823889
cg01111194	-0.00177664	0.00323759	0.584267
cg01111203	-0.00583322	0.00299851	0.0542363
cg01111204	0.0083991	0.00441846	0.0598838
cg01111217	0.0214886	0.0191522	0.264265
cg01111245	-0.00096803	0.00137081	0.481547
cg01111340	-6.18769e-05	0.00130541	0.962278
cg01111341	-0.00110702	0.00452019	0.806978
cg01111397	0.00020286	0.000891105	0.820334
cg01111414	-0.00433844	0.00329397	0.190499
cg01111494	-0.000466766	0.00348575	0.893716
cg01111520	0.00689905	0.00503031	0.172962
cg01111558	0.00355001	0.00247566	0.154369
cg01111640	0.0022846	0.00386556	0.555702
cg01111661	-0.0018142	0.00375449	0.629891
cg01111718	0.00491525	0.00610129	0.422177
cg01111746	-0.00148806	0.00431716	0.730977
cg01111759	-0.000481063	0.0127145	0.969886
cg01111804	0.00895511	0.00920869	0.332916
cg01111842	-0.00187904	0.00173369	0.280765
cg01111856	0.0337495	0.031911	0.292507
cg01112020	-0.00042753	0.00540502	0.937095
cg01112035	0.00654716	0.01182	0.580749
cg01112036	0.00392709	0.00676271	0.562612
cg01112073	0.000612469	0.00313385	0.845405
cg01112082	-0.000868204	0.00144007	0.547801
cg01112125	-0.00215458	0.00594565	0.717751
cg01112186	0.00198364	0.00641096	0.757582
cg01112215	0.0010385	0.00271742	0.703064
cg01112232	0.00349911	0.00664715	0.599647
cg01112236	0.00170277	0.00287648	0.555069
cg01112249	-0.00177917	0.00160091	0.268798
cg01112258	0.00908523	0.00947029	0.339454
cg01112401	-0.000641792	0.00116401	0.582482
cg01112452	0.00176859	0.00343736	0.607903
cg01112477	0.00119942	0.00718399	0.867705
cg01112499	0.0072166	0.00764199	0.347031
cg01112500	0.00135788	0.00155037	0.382988
cg01112527	-0.00146731	0.0038597	0.704545
cg01112533	-0.00792738	0.00775295	0.308749
cg01112547	0.00440113	0.0058126	0.450537
cg01112624	-0.00645544	0.00401387	0.110588
cg01112636	-0.00173522	0.00741984	0.815519
cg01112643	-0.00196492	0.00179845	0.276931
cg01112653	-0.000743532	0.00314334	0.813444
cg01112674	0.00224498	0.00349221	0.521633
cg01112702	0.00626678	0.00666234	0.34892
cg01112720	0.000423939	0.00461726	0.927008
cg01112778	-0.00255372	0.00465063	0.584021
cg01112784	-0.000629655	0.00624597	0.919882
cg01112801	-0.0111753	0.00861251	0.197103
cg01112805	-0.000743323	0.00493329	0.880503
cg01112871	-0.00317923	0.00502208	0.527991
cg01112878	0.0160327	0.00767185	0.0388988
cg01112899	0.00914886	0.00965798	0.345533
cg01112927	-0.00139072	0.00171498	0.419129
cg01112930	0.00470001	0.00804263	0.560135
cg01112954	-0.00098058	0.00269968	0.717125
cg01112965	0.00124678	0.00184741	0.501142
cg01112990	0.000634772	0.00100743	0.529919
cg01112992	0.000439057	0.00394957	0.911684
cg01113012	0.00231367	0.00288195	0.423781
cg01113040	0.000498759	0.00102092	0.626125
cg01113065	0.00286915	0.00372408	0.442667
cg01113073	-0.0013607	0.00347758	0.696335
cg01113074	0.00316383	0.00527409	0.549797
cg01113084	0.000857968	0.00212533	0.687212
cg01113092	0.0020213	0.00276061	0.46558
cg01113099	0.00319175	0.00438544	0.468251
cg01113246	-0.00930553	0.0070884	0.19194
cg01113339	-0.00247125	0.00633065	0.69701
cg01113401	0.00567818	0.00367099	0.12474
cg01113409	0.0196876	0.0237876	0.409634
cg01113412	0.0074541	0.00586716	0.206547
cg01113435	0.000566676	0.00495218	0.909102
cg01113448	-0.00300686	0.00378648	0.428815
cg01113488	-0.00614676	0.00825679	0.458164
cg01113530	0.000830269	0.00994171	0.933592
cg01113538	-0.00194229	0.00224883	0.389604
cg01113589	-0.00159012	0.00373544	0.671154
cg01113595	-0.000187951	0.00366519	0.959194
cg01113651	-0.00615365	0.00539795	0.25672
cg01113680	0.0108196	0.00534211	0.0452096
cg01113710	0.0051685	0.00634059	0.41672
cg01113789	0.000993931	0.00150986	0.5117
cg01113811	0.00759212	0.0107659	0.482149
cg01113827	0.00213954	0.00205993	0.301206
cg01113832	0.000743577	0.00361167	0.837257
cg01113896	-0.0142965	0.00688099	0.040024
cg01113900	0.0074706	0.00780355	0.340461
cg01113910	0.000304457	0.00188794	0.872176
cg01113934	-0.00936311	0.00817401	0.254455
cg01113988	0.00655718	0.0043627	0.135651
cg01114033	-0.0035329	0.00377587	0.351466
cg01114085	-0.00119559	0.00351712	0.734542
cg01114088	-0.00980464	0.00661726	0.141234
cg01114124	0.00810999	0.0071254	0.257474
cg01114138	0.00755252	0.00643405	0.242951
cg01114156	0.00261923	0.00412485	0.526732
cg01114163	-0.0255563	0.0199251	0.202275
cg01114186	-0.00257584	0.00117812	0.0308659
cg01114210	0.0014223	0.0038187	0.710257
cg01114217	0.00044003	0.0014215	0.757475
cg01114224	-0.0077955	0.0080056	0.332277
cg01114230	0.000999833	0.00103676	0.336931
cg01114236	-0.00395695	0.00485729	0.417007
cg01114249	-0.000426306	0.00131134	0.745717
cg01114368	-0.0257688	0.0208177	0.218366
cg01114405	-0.000280687	0.00215582	0.896642
cg01114441	0.00308994	0.00770545	0.689179
cg01114497	0.00508887	0.00873109	0.56117
cg01114504	-0.0110247	0.00866291	0.205786
cg01114573	0.0003563	0.00115686	0.758663
cg01114613	0.00018139	0.00125881	0.885683
cg01114648	-0.00498654	0.00670028	0.458297
cg01114674	-5.11301e-05	0.00275614	0.985232
cg01114746	-0.00386018	0.00547432	0.482186
cg01114767	-0.0270543	0.0130272	0.0401116
cg01114846	0.000970891	0.0103505	0.925434
cg01114900	-0.00267665	0.00487784	0.584279
cg01114915	-0.00381391	0.00311963	0.224066
cg01114937	-0.00234391	0.00223074	0.295643
cg01114944	0.00368747	0.00531817	0.489512
cg01114951	-0.000535314	0.000897276	0.551979
cg01114989	-0.000135776	0.00578237	0.981308
cg01115042	-0.0053917	0.00477223	0.260971
cg01115057	-0.00137625	0.00414809	0.740676
cg01115070	0.0556706	0.0260112	0.0345036
cg01115099	0.000837457	0.00100329	0.405658
cg01115116	0.00688101	0.0105069	0.513873
cg01115209	-0.00398722	0.00349925	0.256947
cg01115243	-0.000936031	0.00441322	0.832417
cg01115264	0.00328864	0.00460655	0.476771
cg01115310	-0.00215893	0.0044252	0.626594
cg01115378	-0.00302507	0.00405065	0.456743
cg01115380	0.00241315	0.0157895	0.878805
cg01115428	0.00103441	0.00572631	0.856975
cg01115432	-0.00222936	0.00404466	0.582605
cg01115434	-0.0013633	0.00472602	0.773523
cg01115560	0.0069548	0.007587	0.361283
cg01115565	0.00824379	0.00804299	0.307588
cg01115568	0.000905826	0.00271348	0.739136
cg01115569	0.00375588	0.00446943	0.402503
cg01115598	0.000231114	0.00255637	0.928125
cg01115627	-0.00141343	0.00446722	0.752288
cg01115636	-0.00167035	0.00566174	0.768521
cg01115668	0.000253617	0.00131238	0.847114
cg01115732	-0.00142948	0.00356453	0.689163
cg01115808	0.00041959	0.00291313	0.885733
cg01115857	-0.00425322	0.00376456	0.260972
cg01115917	0.0043881	0.0104383	0.675009
cg01115920	0.00404895	0.00617363	0.513268
cg01115923	-0.000889494	0.00452253	0.844434
cg01115938	0.00567319	0.00719932	0.432351
cg01115990	-0.000542277	0.00178242	0.761512
cg01116021	-0.000153025	0.00578325	0.978937
cg01116059	0.000362673	0.00145604	0.803754
cg01116067	-0.00522328	0.00538535	0.334183
cg01116115	-0.00702647	0.00355001	0.0502384
cg01116134	-0.00859514	0.00398135	0.0329956
cg01116137	0.000103587	0.00512728	0.983917
cg01116142	-0.0137346	0.00667822	0.0420464
cg01116153	-0.0116429	0.00952099	0.223948
cg01116161	0.00295999	0.00542117	0.586149
cg01116187	0.000195143	0.00302088	0.948609
cg01116188	0.00107135	0.00124232	0.390322
cg01116196	0.00542638	0.00435333	0.215185
cg01116244	0.00594426	0.00853624	0.487648
cg01116259	-0.00257183	0.00296247	0.387176
cg01116321	0.00493614	0.00376671	0.19272
cg01116373	-0.00689428	0.00853505	0.42094
cg01116383	-0.00266377	0.0039738	0.504024
cg01116389	-0.00583535	0.00275494	0.0363747
cg01116425	0.0064799	0.00308414	0.0378805
cg01116453	0.00473913	0.00615055	0.442613
cg01116460	3.45572e-05	0.00516688	0.994676
cg01116469	0.000584329	0.00219405	0.790479
cg01116477	-0.00718063	0.00550617	0.194871
cg01116480	-0.00219856	0.00321573	0.495584
cg01116484	-0.00433044	0.0041657	0.300789
cg01116491	0.00398607	0.00365182	0.277382
cg01116498	-0.00701702	0.0106939	0.513061
cg01116541	-0.00525084	0.00572326	0.360874
cg01116568	0.0348291	0.0222492	0.120308
cg01116573	0.00744757	0.00813953	0.362164
cg01116607	0.0292214	0.0146819	0.048993
cg01116646	-0.0026768	0.00748973	0.721468
cg01116770	-0.00799509	0.004575	0.083281
cg01116810	-0.013476	0.00911827	0.142239
cg01116831	0.00946673	0.00902379	0.296397
cg01116868	-0.00591715	0.0110616	0.593759
cg01116873	-0.00910338	0.00667819	0.175569
cg01116906	0.00478582	0.00778189	0.539806
cg01116942	-0.00487175	0.00694113	0.484219
cg01116946	-0.00229346	0.00175595	0.194193
cg01116952	0.00484439	0.00822199	0.556914
cg01116966	0.0023276	0.00185638	0.212511
cg01116977	-0.00247275	0.00562428	0.661034
cg01117061	-0.0131221	0.00960679	0.174699
cg01117134	-0.000425341	0.00467723	0.927704
cg01117138	-0.000811697	0.00324172	0.802744
cg01117148	0.00092177	0.00313006	0.768929
cg01117167	0.00580015	0.0129498	0.655095
cg01117170	0.00730038	0.00909848	0.424036
cg01117213	0.00547364	0.00331249	0.101249
cg01117246	0.00112697	0.00562369	0.841534
cg01117269	-0.000268979	0.0121314	0.98235
cg01117273	0.00130541	0.00176573	0.461271
cg01117274	-0.00945754	0.0051927	0.0712284
cg01117337	0.00218792	0.00691409	0.752254
cg01117339	0.00314335	0.00349486	0.370357
cg01117364	-0.00105816	0.00314565	0.737206
cg01117384	0.01074	0.00594734	0.0736288
cg01117410	-0.00622901	0.00361943	0.0880136
cg01117452	-0.00154124	0.0028222	0.586073
cg01117456	0.00429413	0.00553795	0.439737
cg01117463	0.000170075	0.00337407	0.959888
cg01117492	-0.00293518	0.00373412	0.433502
cg01117549	0.000390852	0.00512234	0.939314
cg01117557	-0.000420652	0.00194093	0.828816
cg01117572	-0.000174416	0.00107252	0.871108
cg01117621	0.00337006	0.00553661	0.543965
cg01117623	0.0132157	0.00774503	0.090714
cg01117627	-0.00107524	0.00201026	0.593795
cg01117697	-0.000298476	0.00273264	0.913218
cg01117705	0.00359069	0.00293875	0.224333
cg01117730	0.00739108	0.00814993	0.366413
cg01117766	-0.0048925	0.00771181	0.527103
cg01117788	-0.00495017	0.00263028	0.0624325
cg01117833	-0.000506929	0.00406369	0.900948
cg01117836	0.00280246	0.00317255	0.378942
cg01117844	0.00416975	0.00388718	0.285715
cg01117925	0.00394686	0.00254856	0.124284
cg01118026	-0.00267987	0.00309332	0.388156
cg01118031	-0.000436278	0.00110063	0.692573
cg01118078	0.0133889	0.00558415	0.0181538
cg01118094	-0.00756087	0.0118357	0.524245
cg01118119	-0.00520908	0.00614444	0.398374
cg01118143	-0.00549737	0.00347364	0.116333
cg01118156	-0.00540131	0.00806251	0.504282
cg01118207	-0.000217059	0.00386252	0.955286
cg01118295	-0.0144884	0.00984238	0.143815
cg01118321	-0.00571611	0.00910314	0.53133
cg01118334	-0.00364963	0.00390731	0.352286
cg01118348	0.00279598	0.00332437	0.402109
cg01118401	-0.00219235	0.0034568	0.527235
cg01118417	-0.00446295	0.0114909	0.698465
cg01118427	0.00108825	0.00363831	0.765411
cg01118451	-0.000515888	0.00151388	0.733913
cg01118506	0.00743345	0.00658077	0.26107
cg01118541	0.00622087	0.00320473	0.0547521
cg01118569	-0.00098303	0.00397366	0.805062
cg01118599	0.00169714	0.00152508	0.268167
cg01118636	-0.00145127	0.00492577	0.768823
cg01118640	0.0438236	0.0535923	0.415253
cg01118653	-0.00145162	0.00194644	0.457362
cg01118700	0.00381806	0.0030233	0.209256
cg01118711	-0.0106651	0.00559945	0.0593876
cg01118724	0.000257803	0.0108447	0.981077
cg01118730	0.00366015	0.00514592	0.478395
cg01118752	-0.00272097	0.010807	0.801675
cg01118755	-0.000449803	0.00441127	0.918965
cg01118868	-0.00296037	0.00591483	0.617706
cg01118900	-0.00313425	0.0075372	0.678325
cg01118901	-0.00363593	0.00448858	0.419634
cg01119072	-0.000122549	0.0032409	0.969904
cg01119090	0.00426321	0.00516964	0.411316
cg01119104	-0.00550535	0.00458658	0.232549
cg01119124	-0.005052	0.00550294	0.360563
cg01119135	0.000464058	0.00497132	0.925795
cg01119145	0.00455819	0.00522947	0.385272
cg01119163	0.0037403	0.00485466	0.442652
cg01119169	-0.0117805	0.00680116	0.0860039
cg01119172	0.00543628	0.00891009	0.543014
cg01119176	-0.000606487	0.00870669	0.94459
cg01119231	-0.00156687	0.00136396	0.253102
cg01119259	-0.00380873	0.00734442	0.605071
cg01119278	-0.0153915	0.0117006	0.191048
cg01119284	0.00580796	0.00690156	0.401837
cg01119319	-0.00248897	0.00347882	0.475811
cg01119336	0.0011317	0.00298319	0.705141
cg01119345	0.00446862	0.00463463	0.337032
cg01119374	0.00671964	0.00547738	0.222471
cg01119384	0.00185981	0.00370744	0.616903
cg01119407	0.00178065	0.00120266	0.141522
cg01119439	0.000652286	0.00419363	0.876674
cg01119452	-0.000469122	0.00406382	0.908304
cg01119463	-8.71614e-05	0.00375642	0.981529
cg01119503	-0.000870492	0.00859179	0.91948
cg01119512	-0.00275944	0.00336261	0.413604
cg01119520	0.00217459	0.00441342	0.623173
cg01119523	0.000321377	0.00133675	0.810447
cg01119571	0.00402679	0.00298505	0.180063
cg01119585	-0.00742269	0.00495413	0.136873
cg01119605	0.00495444	0.00570764	0.387231
cg01119680	0.00196665	0.00367139	0.59325
cg01119686	0.00645021	0.00793334	0.417914
cg01119700	0.00449417	0.0034769	0.198816
cg01119718	0.0043096	0.00233453	0.0675292
cg01119763	-0.00954741	0.00409083	0.021387
cg01119771	0.0102013	0.00389813	0.0100958
cg01119777	-0.00195033	0.00463903	0.674986
cg01119784	-0.00990027	0.00525501	0.0621622
cg01119801	1.26315e-05	0.00498424	0.997982
cg01119845	-0.00040529	0.00477783	0.93255
cg01119875	-0.0106633	0.00527632	0.0456682
cg01119903	0.000797911	0.0063063	0.899542
cg01119912	0.00505637	0.00297877	0.0923846
cg01119929	-0.000162764	0.00712917	0.981826
cg01119949	-0.0102777	0.00786415	0.193922
cg01119957	-6.36215e-05	0.0113742	0.995547
cg01119971	-0.000797867	0.000940744	0.398178
cg01120132	-0.00318117	0.00956192	0.739989
cg01120165	-0.00029187	0.00751274	0.969079
cg01120173	0.00132698	0.0103259	0.897977
cg01120289	0.00385997	0.0037573	0.30648
cg01120307	-0.000614906	0.00246821	0.803717
cg01120308	0.00340574	0.00396778	0.392532
cg01120324	0.0014441	0.00456175	0.75216
cg01120369	-0.00268697	0.00350085	0.444387
cg01120404	0.00803057	0.00753641	0.28891
cg01120412	0.00110499	0.00129609	0.395725
cg01120423	3.85933e-05	0.00301713	0.989817
cg01120434	0.000291013	0.00438482	0.947203
cg01120435	-0.000457713	0.00325106	0.88829
cg01120495	-0.000683971	0.00355753	0.847887
cg01120509	0.0026102	0.00574462	0.65044
cg01120514	-0.000874803	0.00160208	0.586123
cg01120527	0.00461468	0.00493887	0.352129
cg01120733	0.0106499	0.00876174	0.226733
cg01120761	-0.0564824	0.0412841	0.174007
cg01120776	0.00042786	0.00844113	0.959665
cg01120811	-0.00103482	0.00266193	0.698199
cg01120822	-0.00133063	0.0122221	0.9135
cg01120851	0.0099646	0.00663625	0.13603
cg01120874	-0.00063669	0.00430429	0.882672
cg01120898	-0.000786969	0.00104316	0.452189
cg01120902	-0.000175529	0.00142008	0.90185
cg01120994	-0.00116876	0.00146937	0.428055
cg01121012	-0.000703987	0.0019785	0.722646
cg01121022	-0.0043044	0.00321671	0.183563
cg01121038	-0.0017394	0.00276915	0.531194
cg01121060	0.000187461	0.00479554	0.968888
cg01121063	-0.00176773	0.00468255	0.706506
cg01121071	0.00394311	0.00992605	0.69194
cg01121072	0.00121025	0.00118048	0.307466
cg01121106	0.0100385	0.00486622	0.0414359
cg01121127	0.00507491	0.0071249	0.477774
cg01121170	0.0248602	0.0132259	0.0627541
cg01121180	0.00388523	0.00403534	0.337721
cg01121182	0.00804271	0.00492926	0.105567
cg01121199	0.00989301	0.0050503	0.0526109
cg01121211	0.00437133	0.00606876	0.472841
cg01121275	-0.00313164	0.00514062	0.543629
cg01121388	-0.00119521	0.00533278	0.823068
cg01121403	-0.00768022	0.00590031	0.195702
cg01121441	0.00627287	0.00344343	0.0711707
cg01121464	0.00339098	0.00401832	0.400536
cg01121501	0.00503513	0.00340927	0.142511
cg01121554	0.00476243	0.00466943	0.309966
cg01121564	-0.000152418	0.00332784	0.96355
cg01121566	0.000553747	0.00202267	0.784765
cg01121603	-0.00532124	0.0113048	0.638766
cg01121610	-0.0030015	0.0029868	0.3171
cg01121639	-0.0043986	0.0118478	0.711145
cg01121711	-0.00417372	0.00419975	0.322462
cg01121712	-0.00285634	0.00192288	0.140234
cg01121830	-0.00443871	0.00367163	0.229239
cg01121885	0.00270843	0.00373381	0.469733
cg01121892	0.000275431	0.00843086	0.973996
cg01121910	0.00722938	0.00390196	0.0665502
cg01121965	0.00591387	0.00489454	0.229493
cg01121969	-0.00632281	0.0050702	0.214979
cg01121978	-0.000205732	0.00344363	0.952467
cg01122057	-0.00252445	0.00492042	0.608923
cg01122123	0.0137604	0.012943	0.289998
cg01122167	0.0023414	0.00363994	0.521376
cg01122228	0.0113119	0.0051861	0.0312597
cg01122251	-0.000696462	0.00120833	0.565513
cg01122302	-0.00122101	0.0055712	0.826921
cg01122304	-0.000539167	0.000856792	0.530443
cg01122312	0.00540788	0.00666691	0.418999
cg01122318	0.0011126	0.00933602	0.905352
cg01122366	-0.00463581	0.00385386	0.231552
cg01122415	0.00677827	0.0105126	0.52039
cg01122431	-0.00252181	0.00312804	0.421838
cg01122461	0.00057936	0.00272719	0.832151
cg01122514	-0.00381601	0.00370987	0.305879
cg01122516	0.0136696	0.00546283	0.013783
cg01122672	0.00156213	0.00112257	0.166811
cg01122711	0.00294575	0.00454791	0.518495
cg01122716	0.000983485	0.00131176	0.454981
cg01122755	0.00209469	0.00203993	0.306707
cg01122799	0.00199736	0.00323	0.537582
cg01122847	0.00330543	0.00290625	0.257819
cg01122889	0.000143701	0.00111971	0.898111
cg01122899	-0.00795668	0.00513485	0.124072
cg01122991	-0.000398006	0.00311618	0.898598
cg01123035	-0.00985591	0.00664906	0.141068
cg01123046	0.0012922	0.00363619	0.722979
cg01123126	0.005838	0.00823424	0.479803
cg01123186	0.0012402	0.00622065	0.842337
cg01123214	0.00286077	0.00370837	0.442074
cg01123227	-0.00229967	0.00440005	0.602253
cg01123250	-0.00294475	0.00908076	0.746328
cg01123282	7.05501e-05	0.00245642	0.977139
cg01123298	-0.00580135	0.00486394	0.235498
cg01123353	-0.000963676	0.00308191	0.755099
cg01123438	-0.00522657	0.00315194	0.100074
cg01123449	0.00568985	0.00692991	0.413359
cg01123478	0.00221599	0.00752171	0.768835
cg01123518	-0.000927091	0.00126057	0.463599
cg01123536	0.033824	0.0183062	0.0672877
cg01123541	0.00110367	0.00221655	0.619514
cg01123589	-0.00624916	0.00692287	0.368631
cg01123605	-0.00386023	0.0050284	0.44429
cg01123607	0.000900746	0.00490606	0.85466
cg01123725	0.00569826	0.00514518	0.270453
cg01123729	-0.000890233	0.00123424	0.472239
cg01123739	-0.00459683	0.00658545	0.486606
cg01123770	0.00767833	0.00308919	0.0144125
cg01123783	0.000541716	0.00878264	0.950927
cg01123787	-0.00165264	0.00374686	0.660011
cg01123814	-0.000330305	0.00298101	0.911971
cg01123817	-0.00347168	0.00513248	0.500173
cg01123829	0.00203006	0.00412019	0.623182
cg01123908	-0.000123196	0.00438102	0.977616
cg01123926	0.00151836	0.00122412	0.217434
cg01123946	-0.00811511	0.00638912	0.206665
cg01123957	-0.00585955	0.00711163	0.411725
cg01123964	2.57575e-06	0.00364411	0.999437
cg01123965	-0.00395331	0.0047281	0.404861
cg01124027	0.00075003	0.000918424	0.415863
cg01124048	0.00467562	0.00898381	0.603777
cg01124132	-0.0428321	0.0216637	0.0504831
cg01124201	-0.0031352	0.00546131	0.567069
cg01124212	0.0118657	0.0037779	0.00215515
cg01124275	0.00102641	0.00514365	0.842195
cg01124294	-0.000603377	0.00330153	0.855319
cg01124297	-0.00416799	0.00465936	0.37295
cg01124457	0.0065866	0.00397098	0.0999776
cg01124477	0.00428577	0.0113287	0.705917
cg01124523	0.00377376	0.00771366	0.625635
cg01124529	-0.00351973	0.00284852	0.21918
cg01124530	0.00127073	0.00355074	0.721108
cg01124539	0.00154473	0.00344674	0.654896
cg01124546	-0.00741098	0.00535103	0.168816
cg01124573	-0.0093529	0.00641158	0.147432
cg01124575	0.00263694	0.0104515	0.801269
cg01124731	-0.00166237	0.0054216	0.759702
cg01124750	0.00062499	0.00337726	0.853518
cg01124810	-0.00733734	0.00675184	0.279495
cg01124843	-0.00471881	0.015704	0.764364
cg01124868	0.00195452	0.00600829	0.745558
cg01124922	0.00490401	0.00365891	0.182862
cg01124941	-0.00126707	0.00477138	0.79107
cg01124961	0.00129422	0.00104408	0.217722
cg01124988	-0.0023978	0.0035437	0.500032
cg01124992	-0.00126797	0.00432572	0.76997
cg01124994	0.00863794	0.00498231	0.0857195
cg01125010	-0.00254683	0.00876897	0.772019
cg01125058	0.00235127	0.0014447	0.106438
cg01125066	-0.00286813	0.00307988	0.353729
cg01125076	0.000469227	0.00155489	0.763383
cg01125141	0.00665393	0.00696323	0.341342
cg01125152	-0.00476533	0.00438993	0.280026
cg01125214	0.00191519	0.00139175	0.171536
cg01125244	0.00302624	0.00888712	0.734103
cg01125287	-0.00149785	0.00398679	0.707848
cg01125327	-0.0113549	0.00824523	0.171211
cg01125329	-0.00202863	0.00186423	0.278849
cg01125333	0.00249912	0.00263761	0.345426
cg01125366	0.00243198	0.00672561	0.718333
cg01125381	-0.000733598	0.00246954	0.766972
cg01125389	-0.0016819	0.00375703	0.655257
cg01125436	0.00226815	0.00514293	0.660047
cg01125463	-0.0048072	0.00416192	0.250531
cg01125469	0.00109256	0.00397801	0.784092
cg01125531	-0.000639549	0.0052742	0.903702
cg01125548	-0.00963221	0.00426758	0.0259434
cg01125563	0.00901841	0.00839463	0.284994
cg01125608	-0.000923864	0.00183375	0.615383
cg01125617	-0.00251847	0.00351409	0.475064
cg01125659	0.00236481	0.0027128	0.385226
cg01125676	-0.00508727	0.00405707	0.21248
cg01125764	-0.0067414	0.00372942	0.0733485
cg01125814	0.00128326	0.00131018	0.329469
cg01125824	-0.000283619	0.0014203	0.842086
cg01125846	-0.00501871	0.00423543	0.238551
cg01125935	-0.00655844	0.00789371	0.40783
cg01126010	-0.00961049	0.00465401	0.0412325
cg01126080	0.0215825	0.0236126	0.362666
cg01126085	-0.000954707	0.00155394	0.540212
cg01126087	-0.00544945	0.00352313	0.124741
cg01126095	-0.000623719	0.00244985	0.799503
cg01126123	0.000346907	0.00374475	0.926357
cg01126222	0.00392941	0.00436701	0.37016
cg01126244	0.00171477	0.00384353	0.656355
cg01126281	0.00379499	0.0061239	0.536713
cg01126329	0.00869384	0.00421679	0.041549
cg01126347	-0.0170291	0.0187856	0.366619
cg01126380	0.00315959	0.00706121	0.655409
cg01126407	-0.00338599	0.00518012	0.514677
cg01126411	-0.00174169	0.00648068	0.788616
cg01126481	-0.00213078	0.00307858	0.490287
cg01126532	0.00328432	0.0147909	0.82468
cg01126560	0.00785509	0.00620449	0.208128
cg01126567	-0.00117006	0.0016755	0.486416
cg01126576	-0.00222423	0.00673459	0.741813
cg01126659	0.00164876	0.00536095	0.758995
cg01126699	-0.00590715	0.00694238	0.39665
cg01126812	-0.00264495	0.0055902	0.637033
cg01126821	1.76761e-05	0.00502012	0.997197
cg01126855	0.00470881	0.00256547	0.0690913
cg01126903	0.000963264	0.00320492	0.764309
cg01126905	-0.00188974	0.00253352	0.457293
cg01126910	-0.00697355	0.00839616	0.407986
cg01126931	-0.00923087	0.0123753	0.457286
cg01126962	-0.00989648	0.00942274	0.295852
cg01126993	-0.00169689	0.00950456	0.858626
cg01126999	-0.000866639	0.00368163	0.814332
cg01127020	-0.00165217	0.00402012	0.681876
cg01127059	0.00383951	0.00543315	0.481232
cg01127207	-0.00565084	0.00627664	0.369894
cg01127229	-0.000493042	0.0035335	0.889279
cg01127249	0.0131408	0.00821968	0.112704
cg01127291	0.00116282	0.00435176	0.7898
cg01127300	-0.00289627	0.00470749	0.539639
cg01127312	-0.00467154	0.0042172	0.27035
cg01127320	-0.0072219	0.0101277	0.477276
cg01127346	0.00038339	0.0041228	0.926076
cg01127380	-0.00304303	0.010788	0.778406
cg01127412	-0.000626056	0.00445785	0.888565
cg01127423	-0.00286321	0.00405814	0.481934
cg01127428	0.00137653	0.00329699	0.677103
cg01127440	0.0130592	0.00488909	0.00868709
cg01127586	-0.000155191	0.00566468	0.978192
cg01127608	-0.0104481	0.0487681	0.830749
cg01127610	0.000727759	0.00469844	0.877184
cg01127651	0.00410362	0.00518235	0.430125
cg01127695	0.00337934	0.00223652	0.133609
cg01127714	0.00367063	0.0031229	0.242331
cg01127719	-0.0141651	0.00806122	0.0816187
cg01127737	-0.0102725	0.00925728	0.26952
cg01127878	-0.00200467	0.00500793	0.6897
cg01127919	0.00362952	0.0031585	0.252952
cg01127970	-0.00557308	0.00437597	0.205455
cg01127994	0.00282737	0.00294772	0.339539
cg01128025	-0.0030061	0.00280942	0.286916
cg01128031	0.000644038	0.00265174	0.808547
cg01128039	0.00616137	0.0449663	0.89126
cg01128042	0.0855867	0.0537881	0.114387
cg01128044	-0.000165849	0.00144667	0.908934
cg01128107	0.00128604	0.00317878	0.686566
cg01128127	0.0048752	0.00353838	0.17101
cg01128161	-0.000152737	0.0056638	0.978534
cg01128169	0.000832634	0.0030653	0.786405
cg01128221	0.00107168	0.0030809	0.728608
cg01128247	0.000826835	0.00608799	0.892212
cg01128295	0.00246767	0.00507179	0.627529
cg01128298	-0.00273923	0.00852396	0.748539
cg01128326	-0.00175457	0.00560242	0.754726
cg01128399	0.00506247	0.00539753	0.350303
cg01128412	0.00298493	0.00507286	0.557441
cg01128422	0.00190627	0.00323335	0.556671
cg01128430	0.000976353	0.00323396	0.763283
cg01128460	-0.0258976	0.0143176	0.073166
cg01128480	0.00362567	0.00363479	0.320677
cg01128482	-0.00271732	0.0030613	0.37664
cg01128503	0.00145352	0.00259347	0.576289
cg01128504	0.000480845	0.00417007	0.908407
cg01128511	-0.0100569	0.00420664	0.0184835
cg01128531	2.39822e-05	0.00433774	0.995599
cg01128574	0.00674021	0.00546862	0.220335
cg01128603	0.00338207	0.00212446	0.11421
cg01128614	0.000938195	0.00380265	0.805575
cg01128642	0.00700804	0.00769773	0.364565
cg01128659	0.0046043	0.00812789	0.5722
cg01128728	-0.00103753	0.00351142	0.76818
cg01128736	-0.00356771	0.00532785	0.504469
cg01128794	-0.00683023	0.00732863	0.353345
cg01128800	-0.000429174	0.00124814	0.731603
cg01128823	-0.00212284	0.00392535	0.589717
cg01128850	0.00677584	0.00399324	0.0925069
cg01128851	0.00985433	0.0172153	0.568188
cg01128878	0.0065796	0.0103556	0.526484
cg01128923	-0.00302075	0.00364306	0.408767
cg01129004	-0.0214685	0.0155884	0.171192
cg01129115	0.0197704	0.00997516	0.0499325
cg01129155	-0.00555196	0.00390221	0.157582
cg01129211	-0.00526008	0.00710786	0.460826
cg01129238	0.000805056	0.00664233	0.903749
cg01129246	0.0019658	0.00436557	0.653368
cg01129247	-0.00185967	0.00375176	0.621092
cg01129314	-0.0101039	0.00690948	0.146452
cg01129316	-0.00493473	0.00390164	0.208574
cg01129320	-0.00215738	0.00303381	0.478492
cg01129379	0.00282243	0.00677586	0.677811
cg01129414	0.000783004	0.00176981	0.659036
cg01129439	0.00813464	0.00425703	0.0585773
cg01129447	-0.0030638	0.00330621	0.356085
cg01129454	-0.00103244	0.00296223	0.728094
cg01129459	0.00130409	0.00161031	0.419752
cg01129502	0.00796434	0.00620446	0.201915
cg01129509	0.00556849	0.00358678	0.123363
cg01129566	-0.00131648	0.00160199	0.412951
cg01129637	-0.000758602	0.00125918	0.548087
cg01129641	0.000152648	0.00342628	0.964544
cg01129674	0.00670547	0.007802	0.391925
cg01129684	0.000254786	0.00400646	0.949407
cg01129751	-0.000936744	0.00172016	0.587133
cg01129810	0.00392115	0.00695223	0.573872
cg01129846	-0.00109392	0.00367629	0.76659
cg01129847	0.00757073	0.0057588	0.191318
cg01129886	0.000958563	0.00231265	0.67931
cg01129951	0.00149586	0.00504773	0.767516
cg01129958	-0.00359796	0.00890777	0.687048
cg01129966	0.00340765	0.00203897	0.0974626
cg01130010	0.000292415	0.0038973	0.940324
cg01130040	0.014854	0.00709758	0.0386232
cg01130045	0.00395308	0.00292287	0.178951
cg01130056	0.00220543	0.00275632	0.425327
cg01130092	-0.00120044	0.00948641	0.899529
cg01130127	0.000846671	0.00147501	0.567111
cg01130144	0.001251	0.00118447	0.293165
cg01130153	0.012396	0.00685626	0.073294
cg01130157	-0.0151405	0.0110738	0.174291
cg01130162	-0.000484472	0.00104937	0.645208
cg01130213	-0.00687763	0.00747955	0.359798
cg01130250	0.00272591	0.00312235	0.384512
cg01130322	0.0012745	0.00741982	0.863929
cg01130364	0.000693571	0.00398299	0.862075
cg01130406	0.000656137	0.00168181	0.697176
cg01130580	-0.000222426	0.00146328	0.879457
cg01130611	-0.00554715	0.0041898	0.18821
cg01130655	-0.00151648	0.00690413	0.826545
cg01130658	0.0236127	0.0120724	0.0529645
cg01130721	-0.00567192	0.00593916	0.341632
cg01130727	-0.0132551	0.00773146	0.0892145
cg01130771	0.000885069	0.00110272	0.423893
cg01130777	0.025085	0.00956403	0.00993375
cg01130792	-0.000649277	0.00165673	0.695875
cg01130861	-0.00111647	0.00602976	0.853439
cg01130886	0.000177951	0.00493732	0.971313
cg01130922	0.00375356	0.00541926	0.489974
cg01130974	0.00215347	0.00365922	0.557379
cg01130978	-0.000683748	0.00433376	0.87492
cg01130991	-0.00849175	0.0122688	0.490279
cg01131004	0.00368453	0.00411479	0.372475
cg01131038	0.00872955	0.00973838	0.371958
cg01131076	0.000121829	0.00136436	0.929008
cg01131089	-0.00111957	0.00305687	0.714872
cg01131100	0.00412712	0.009195	0.654411
cg01131126	-0.00519252	0.00378303	0.172624
cg01131170	-0.00577942	0.00479849	0.230964
cg01131228	-0.00167899	0.00614018	0.785016
cg01131229	-0.0105375	0.00587607	0.0756256
cg01131233	-0.0104979	0.00689047	0.130441
cg01131241	0.00286827	0.00580601	0.622261
cg01131289	0.000683842	0.00161996	0.673736
cg01131291	-0.00110992	0.00367208	0.763015
cg01131297	0.00331276	0.00439961	0.453049
cg01131321	-0.00315704	0.00420981	0.454872
cg01131388	-0.00256805	0.00379904	0.500452
cg01131395	0.00141137	0.00332927	0.672432
cg01131524	0.00290416	0.00289512	0.317964
cg01131549	-0.000226825	0.00152199	0.881797
cg01131574	0.00456879	0.00519144	0.380711
cg01131625	-0.003987	0.0031444	0.207439
cg01131699	0.00342498	0.0082235	0.67785
cg01131710	0.00263044	0.00325227	0.420345
cg01131735	-0.00140178	0.0014403	0.332523
cg01131790	0.00552724	0.0043003	0.201334
cg01131866	0.00350631	0.00318215	0.272881
cg01131890	0.00333827	0.00489187	0.496388
cg01131917	0.000876226	0.00837167	0.916828
cg01131961	-0.00174956	0.00347798	0.615924
cg01131978	0.000931254	0.00554711	0.86698
cg01131985	0.00285639	0.00392721	0.46854
cg01132011	0.000474219	0.00572516	0.934134
cg01132020	0.000460915	0.00286276	0.872381
cg01132030	-0.00237455	0.00470993	0.61514
cg01132048	0.00682839	0.0155909	0.66225
cg01132052	0.0250484	0.059744	0.675828
cg01132053	-0.0021899	0.00285703	0.444995
cg01132056	-0.0011898	0.00675404	0.860486
cg01132064	0.00312076	0.00628377	0.620418
cg01132076	-0.00174185	0.00168724	0.304125
cg01132100	-3.55583e-05	0.00111632	0.974646
cg01132139	-0.00135381	0.00246285	0.583624
cg01132150	0.00193422	0.00796645	0.808608
cg01132160	-2.31062e-06	0.0028667	0.999358
cg01132271	0.00311841	0.00652525	0.633654
cg01132368	-0.00412929	0.00519909	0.428739
cg01132403	-0.000695096	0.00541022	0.898001
cg01132407	0.0352682	0.0425831	0.409307
cg01132443	-0.000779003	0.0015387	0.613659
cg01132469	-0.00658905	0.0141218	0.6417
cg01132471	-0.00193816	0.00550124	0.725265
cg01132502	0.00784793	0.00522138	0.135644
cg01132515	0.0039615	0.00597816	0.508908
cg01132568	0.00838299	0.00302031	0.00646016
cg01132579	-0.00387918	0.00743766	0.603008
cg01132589	-0.00559616	0.00364001	0.127015
cg01132598	0.000648827	0.00148515	0.663041
cg01132602	-0.00481925	0.0162242	0.766985
cg01132653	0.00485074	0.00358348	0.178577
cg01132696	-0.00158779	0.00228089	0.487791
cg01132703	-0.00107089	0.00701527	0.878948
cg01132785	-0.000559981	0.00162246	0.730634
cg01132834	-0.00159596	0.00147377	0.281173
cg01132839	0.00552491	0.00695588	0.428712
cg01132893	0.0121366	0.00675021	0.0748766
cg01132948	-0.00418927	0.0069383	0.547205
cg01132949	0.00474434	0.00732345	0.518422
cg01132966	0.00634837	0.00736681	0.390665
cg01132987	0.00393008	0.00415459	0.346205
cg01132989	0.000723926	0.00148348	0.626509
cg01133012	-0.00155211	0.00308073	0.615384
cg01133053	-0.00408718	0.00269301	0.131907
cg01133099	-0.000641367	0.0011717	0.585205
cg01133102	-0.00381868	0.00501116	0.447642
cg01133103	-0.00305202	0.00668466	0.648864
cg01133113	-0.0133402	0.00983628	0.177756
cg01133215	-0.00345021	0.00524877	0.512313
cg01133262	-0.000651459	0.00255258	0.799025
cg01133315	0.0131346	0.00538463	0.016286
cg01133348	0.00295428	0.00449639	0.512507
cg01133401	-0.000726741	0.00146072	0.619797
cg01133433	0.000579215	0.00284235	0.838895
cg01133446	0.00147916	0.00620997	0.812168
cg01133498	-0.00346335	0.00907066	0.703319
cg01133614	5.7823e-05	0.00412304	0.988835
cg01133620	-0.00552827	0.0030009	0.0680907
cg01133654	-0.00307223	0.00578503	0.596424
cg01133662	-0.000402243	0.00128168	0.754225
cg01133705	0.00847223	0.0062518	0.178091
cg01133720	-0.00245805	0.00727811	0.736198
cg01133726	0.00342287	0.00357515	0.340425
cg01133779	-0.00532771	0.00385986	0.170248
cg01133803	0.00619179	0.00741198	0.405285
cg01133856	-0.000891208	0.00390379	0.819835
cg01133890	-0.0040811	0.00438746	0.354282
cg01133989	-0.0273189	0.0131248	0.0396697
cg01134011	-0.0152029	0.011795	0.200079
cg01134012	0.000567945	0.0030699	0.85356
cg01134061	0.000659427	0.00165908	0.691781
cg01134075	-0.00138346	0.00480353	0.773871
cg01134139	0.0211064	0.0191896	0.273739
cg01134144	0.0021632	0.00786804	0.783873
cg01134157	-0.000370044	0.00987787	0.970183
cg01134160	-0.00115495	0.00352217	0.743592
cg01134166	0.00190687	0.00894022	0.831488
cg01134185	-0.0043399	0.00296534	0.146121
cg01134217	0.000875606	0.00494318	0.859723
cg01134260	-0.0130479	0.0136713	0.341934
cg01134274	0.00919944	0.00717963	0.202726
cg01134284	-0.00577275	0.00566041	0.309999
cg01134296	-0.000537783	0.00284217	0.850267
cg01134297	-0.000425649	0.00103065	0.680402
cg01134309	0.00724941	0.01452	0.618569
cg01134358	0.00164045	0.00589419	0.781283
cg01134380	0.00670293	0.00516433	0.196978
cg01134436	0.000657111	0.00238056	0.783033
cg01134459	-0.00179102	0.00355733	0.61562
cg01134491	0.00109288	0.00111675	0.329872
cg01134526	0.00031289	0.00461214	0.946034
cg01134540	-0.00881925	0.00968588	0.3645
cg01134551	-0.00664866	0.00358662	0.0664076
cg01134608	0.00173633	0.00590613	0.769311
cg01134625	-0.0101396	0.00776813	0.194471
cg01134637	0.00232521	0.00409962	0.571729
cg01134643	0.000168669	0.00958348	0.985989
cg01134650	0.00459208	0.00530528	0.388578
cg01134662	-0.00638403	0.00456695	0.164912
cg01134663	0.00674529	0.00327931	0.0420166
cg01134664	0.00827208	0.00637524	0.197114
cg01134714	-0.00223937	0.00291968	0.4447
cg01134794	-0.00652858	0.00665144	0.328447
cg01134841	0.00172594	0.00153613	0.263602
cg01134858	-0.0177661	0.0080084	0.0285421
cg01134935	-0.00301813	0.00936012	0.747716
cg01134957	0.000467986	0.00532163	0.930081
cg01134967	-0.00477881	0.00294492	0.107459
cg01134987	-0.000862041	0.00633983	0.892087
cg01135024	-0.0134126	0.00779425	0.0880437
cg01135165	0.00374253	0.00665983	0.575269
cg01135200	0.000329453	0.00115724	0.776408
cg01135315	-0.00525364	0.0036166	0.149118
cg01135335	0.00882153	0.00606811	0.148812
cg01135380	0.000452807	0.00244887	0.853639
cg01135464	0.0093978	0.0116564	0.421815
cg01135538	0.00297303	0.00414627	0.474844
cg01135546	-0.00839932	0.00922064	0.36429
cg01135576	-0.00673229	0.00601365	0.265321
cg01135584	0.000681423	0.00360849	0.850561
cg01135588	0.000916838	0.00560009	0.870248
cg01135591	-0.00173891	0.00319096	0.586873
cg01135626	0.00363028	0.00528521	0.493581
cg01135627	0.00320941	0.00505232	0.526571
cg01135648	0.00245475	0.00320092	0.44476
cg01135670	-0.00553927	0.00316339	0.0826744
cg01135693	0.00510501	0.00549568	0.354932
cg01135754	-0.00189194	0.00158137	0.23407
cg01135780	-0.0014318	0.00162569	0.38035
cg01135781	-0.00606393	0.00473905	0.203342
cg01135796	0.000847937	0.00460584	0.854267
cg01135834	-0.00426729	0.00405764	0.295215
cg01135863	-0.00490638	0.0100889	0.627695
cg01135868	-1.43444e-05	0.00153982	0.992584
cg01135950	0.0318656	0.0268166	0.237237
cg01135961	0.00012382	0.00383176	0.974279
cg01136067	0.000591357	0.00618174	0.92396
cg01136167	-0.000917862	0.00963562	0.924281
cg01136169	-0.0162904	0.00724951	0.0265935
cg01136183	0.00210443	0.00864998	0.808227
cg01136185	0.000953376	0.00267563	0.722272
cg01136191	0.00325036	0.00374158	0.386862
cg01136235	-0.00423908	0.00378361	0.264949
cg01136241	0.0106729	0.00577561	0.0672511
cg01136261	0.000600813	0.00430117	0.889159
cg01136278	-0.00508316	0.00551486	0.358656
cg01136335	0.00124099	0.00103312	0.232205
cg01136380	-0.00530589	0.00355479	0.138353
cg01136437	0.00310977	0.00348252	0.37379
cg01136438	0.00288894	0.00722958	0.690212
cg01136458	-0.00284606	0.00645553	0.660156
cg01136460	0.000171611	0.00301998	0.954786
cg01136471	0.000489875	0.00290813	0.866533
cg01136484	-0.0102783	0.00489542	0.0380115
cg01136496	-0.00269836	0.00273277	0.325571
cg01136538	-0.00644194	0.00542692	0.237726
cg01136571	0.00029044	0.00155703	0.852363
cg01136776	-0.00375403	0.00418446	0.37157
cg01136848	-0.00532695	0.00399958	0.185605
cg01136850	0.000439055	0.00835599	0.958189
cg01136922	0.000166259	0.00539017	0.975448
cg01136942	0.00129969	0.00339971	0.702968
cg01136948	-0.00907012	0.00760212	0.23535
cg01136977	7.99944e-06	0.00112016	0.994315
cg01136993	-0.0145247	0.00899232	0.109075
cg01137002	0.00298269	0.00570324	0.602021
cg01137047	0.00488573	0.0108294	0.652751
cg01137050	-0.004156	0.00451377	0.359166
cg01137065	0.00051835	0.00106915	0.628747
cg01137128	-0.00743218	0.00930242	0.42601
cg01137141	-0.000768428	0.0037707	0.838888
cg01137198	0.00147914	0.000998274	0.141229
cg01137209	-0.00566808	0.00738558	0.444428
cg01137302	-0.000947593	0.00486566	0.845941
cg01137303	-0.00808578	0.00694421	0.24674
cg01137326	-0.000420623	0.00235397	0.858507
cg01137366	0.0180619	0.00659319	0.00716219
cg01137368	0.0104428	0.0100081	0.298992
cg01137401	-0.00408973	0.0114728	0.722159
cg01137421	-0.00435922	0.00869409	0.617073
cg01137429	0.00640882	0.00611346	0.296752
cg01137471	-6.45962e-05	0.00767912	0.993303
cg01137532	-0.000855848	0.00116968	0.465884
cg01137537	0.000193828	0.00109489	0.859805
cg01137559	0.00516149	0.00360074	0.154514
cg01137600	-0.000113832	0.00147158	0.93848
cg01137619	0.000803403	0.00486675	0.869179
cg01137657	-0.00365991	0.00311795	0.242959
cg01137672	0.00794362	0.00747083	0.28994
cg01137698	0.00583932	0.00389108	0.136248
cg01137708	-0.000925334	0.000999447	0.356517
cg01137737	-0.0024951	0.00163553	0.129937
cg01137760	0.00452475	0.00581376	0.438043
cg01137772	-0.00235923	0.00256608	0.359867
cg01137782	0.00127552	0.00558545	0.819779
cg01137792	-0.00270113	0.0130726	0.836678
cg01137798	-0.00339099	0.00480251	0.481601
cg01137799	-0.000184531	0.00315868	0.953518
cg01137941	0.00115589	0.00341852	0.735902
cg01137949	0.000141544	0.00426824	0.973604
cg01137955	-0.000662731	0.00356661	0.852926
cg01137980	-0.00136467	0.00332353	0.682144
cg01138020	-0.00948068	0.00348767	0.00760527
cg01138078	-0.00217888	0.00302651	0.473065
cg01138087	-0.00251872	0.0033558	0.454494
cg01138098	0.00153903	0.00724822	0.832234
cg01138114	-0.00425179	0.00502948	0.399705
cg01138164	-0.00165687	0.00519187	0.750225
cg01138165	0.00431347	0.00383163	0.262677
cg01138171	0.0151709	0.00859028	0.0801117
cg01138305	-0.00675691	0.00445545	0.132198
cg01138422	-0.00315985	0.00675804	0.641001
cg01138448	0.00585832	0.00583303	0.317382
cg01138513	-0.000147353	0.001338	0.912504
cg01138530	-0.00130248	0.00192284	0.499566
cg01138565	0.0146863	0.0119667	0.222297
cg01138652	0.00217181	0.00241362	0.370151
cg01138671	0.00274517	0.00370109	0.459811
cg01138685	0.000257871	0.00302496	0.932217
cg01138720	-0.00630281	0.00625096	0.315486
cg01138728	0.00563487	0.00317489	0.0786436
cg01138740	-0.0102332	0.00529412	0.0557695
cg01138791	-0.00658979	0.00428205	0.126641
cg01138795	-0.00404577	0.00587756	0.492661
cg01138819	-0.0220466	0.0102151	0.0330452
cg01138839	0.000629107	0.00774969	0.935445
cg01138890	0.0082494	0.00528781	0.121563
cg01138921	0.000582295	0.00383715	0.879656
cg01138930	0.0079998	0.00473321	0.0937822
cg01138944	-0.012803	0.00817349	0.120076
cg01138967	0.00525609	0.00565759	0.354869
cg01138972	0.00080297	0.00127548	0.530275
cg01138978	-0.00584536	0.00582448	0.317742
cg01139000	0.00507183	0.0038737	0.193113
cg01139016	-0.00415517	0.00738738	0.574921
cg01139031	-0.00114245	0.000982592	0.247425
cg01139039	0.00263828	0.00186489	0.159928
cg01139080	0.00362471	0.00296382	0.223902
cg01139100	-0.00234079	0.00425169	0.583034
cg01139101	0.00687073	0.00551759	0.215642
cg01139235	-0.0017351	0.00424108	0.683235
cg01139295	0.0143241	0.0111265	0.200615
cg01139342	0.00525084	0.00811973	0.519164
cg01139403	0.000339551	0.00460182	0.941312
cg01139412	0.0012052	0.00132276	0.364189
cg01139433	0.000444068	0.00290794	0.878903
cg01139493	-0.00440353	0.00648374	0.498435
cg01139503	0.00201752	0.0041359	0.626641
cg01139508	-0.00267517	0.00149561	0.0763701
cg01139526	-0.00281552	0.00165829	0.0923136
cg01139541	-0.00278708	0.00292645	0.342958
cg01139553	-0.0018371	0.00268863	0.495837
cg01139586	-0.00499804	0.00593412	0.401441
cg01139627	0.000410816	0.00122541	0.738066
cg01139665	-7.79587e-05	0.00364059	0.982954
cg01139699	0.00265994	0.00312925	0.397125
cg01139761	-0.00114721	0.00404679	0.777327
cg01139808	0.00496446	0.00402013	0.219452
cg01139861	0.000189256	0.00417608	0.963934
cg01139880	0.00824704	0.0108363	0.448221
cg01139906	-0.000105846	0.000971977	0.913479
cg01139925	-0.00110834	0.00109278	0.312654
cg01139962	-0.00154862	0.00103711	0.138194
cg01139966	-0.000175343	0.00196119	0.928919
cg01139969	-0.000410941	0.00107163	0.702097
cg01140006	0.00326399	0.00589868	0.581132
cg01140008	-0.0108865	0.00605572	0.0749149
cg01140101	0.000703648	0.00172717	0.684493
cg01140102	0.00216658	0.00309389	0.485205
cg01140140	-0.00693915	0.0116754	0.553486
cg01140143	0.00669297	0.00913626	0.46535
cg01140149	0.00333593	0.00645792	0.60648
cg01140202	-0.000375381	0.00522289	0.942832
cg01140214	-0.00137655	0.00504416	0.785433
cg01140244	-0.00660528	0.00465584	0.158761
cg01140247	-0.0029454	0.00436144	0.50086
cg01140293	-0.00159205	0.001064	0.13739
cg01140346	0.0109013	0.00368031	0.00373217
cg01140395	0.0124533	0.006543	0.0595677
cg01140463	-0.00856101	0.00465998	0.0688413
cg01140515	-0.00568872	0.00844853	0.502119
cg01140522	-0.00368738	0.00435032	0.398462
cg01140579	-0.00295681	0.0040627	0.468259
cg01140585	0.00648178	0.00654678	0.324273
cg01140616	3.55416e-05	0.00166976	0.983056
cg01140661	0.00553516	0.00228532	0.0170374
cg01140690	-0.0029875	0.00167968	0.0780157
cg01140711	0.000492202	0.00109295	0.653333
cg01140719	-0.00250385	0.00279045	0.371489
cg01140770	0.00187351	0.0043392	0.666743
cg01140782	-0.00597826	0.00418055	0.155496
cg01140826	-0.00123228	0.00553324	0.824171
cg01140837	-0.000444784	0.00583413	0.939366
cg01140877	-0.00506948	0.0070135	0.471299
cg01140892	-0.00130368	0.00504012	0.796372
cg01140899	0.00198996	0.00165981	0.233095
cg01140985	-0.00108255	0.00443243	0.807496
cg01141043	-0.000619357	0.00285665	0.828749
cg01141050	0.00469589	0.0114143	0.681564
cg01141074	-0.00668345	0.00329278	0.0447543
cg01141087	-0.0139732	0.00674932	0.0407225
cg01141095	0.00188705	0.00411735	0.647613
cg01141252	-0.00210156	0.00145603	0.151713
cg01141327	0.00274621	0.00298423	0.359424
cg01141339	0.00107792	0.00412099	0.794136
cg01141351	0.00866355	0.00762142	0.258074
cg01141413	0.00269784	0.00353798	0.447343
cg01141438	0.00932861	0.00629368	0.14109
cg01141445	0.0212038	0.00862367	0.0154713
cg01141459	-0.0110461	0.00814822	0.17794
cg01141506	0.00156187	0.0122482	0.898759
cg01141508	-0.00459191	0.0107692	0.670641
cg01141529	0.00108645	0.00349116	0.756228
cg01141572	-0.000823207	0.00109035	0.451836
cg01141580	-0.00057709	0.00126326	0.648681
cg01141636	0.00398928	0.00703461	0.571786
cg01141645	0.00619717	0.00582005	0.289258
cg01141656	0.00346799	0.00681878	0.612038
cg01141708	-0.00288429	0.00853377	0.736007
cg01141721	-0.0066879	0.00671274	0.321252
cg01141769	-0.00130651	0.00136898	0.341954
cg01141771	0.000996727	0.0046803	0.831744
cg01141812	0.000160407	0.000987094	0.871202
cg01141835	0.0176079	0.00788136	0.0274608
cg01141863	0.00192561	0.00295248	0.515608
cg01141891	-0.00188053	0.00515605	0.716006
cg01141940	-0.000485432	0.00090472	0.592639
cg01141973	0.000873647	0.00113629	0.443595
cg01141993	0.00980643	0.00520671	0.0622372
cg01142001	0.000343153	0.00153357	0.82335
cg01142066	0.0111202	0.00791256	0.162673
cg01142117	0.00165947	0.00320741	0.605907
cg01142212	-0.00854864	0.00577193	0.141395
cg01142219	0.00977447	0.0113351	0.390354
cg01142302	0.00236208	0.00423361	0.578002
cg01142317	-0.00113905	0.00493802	0.817992
cg01142328	0.00461449	0.00326025	0.159732
cg01142338	-0.00784383	0.00631826	0.217032
cg01142353	7.75694e-05	0.00203562	0.969671
cg01142378	-0.00177633	0.00689382	0.797134
cg01142386	0.000281307	0.00120817	0.816314
cg01142396	0.00139925	0.00321631	0.664365
cg01142407	-0.00512824	0.010533	0.627299
cg01142417	-0.00116852	0.00442856	0.792372
cg01142438	-0.000985034	0.00315305	0.755313
cg01142445	-0.0117058	0.0131756	0.376206
cg01142475	0.00861408	0.00500573	0.0880402
cg01142526	0.00232446	0.00215066	0.282102
cg01142564	-0.00737378	0.0072905	0.313994
cg01142576	0.00140939	0.00133867	0.294686
cg01142579	-0.0010265	0.00301127	0.733827
cg01142596	0.000471278	0.00375888	0.90045
cg01142609	0.00617012	0.00635614	0.333772
cg01142635	0.00700141	0.00509873	0.172443
cg01142668	0.000179396	0.00114713	0.87601
cg01142693	0.00890037	0.00853166	0.299094
cg01142721	-0.0402128	0.0214886	0.0639052
cg01142735	0.00366966	0.00575735	0.525174
cg01142742	-0.00267722	0.00705476	0.705041
cg01142776	0.00108778	0.00132004	0.411665
cg01142811	0.00868419	0.00693464	0.213073
cg01142817	-0.00030833	0.0042257	0.941964
cg01142837	-0.0125455	0.00645631	0.0545094
cg01142936	0.00209655	0.00202941	0.303789
cg01142964	0.000801068	0.00425721	0.851086
cg01142969	-0.00445563	0.00342428	0.195865
cg01142987	-0.000721621	0.00109281	0.510392
cg01143000	0.0004672	0.00348888	0.893713
cg01143056	0.000734679	0.00139463	0.59938
cg01143068	0.00224941	0.00973852	0.817751
cg01143097	0.000911824	0.00685827	0.89447
cg01143145	-0.00114348	0.00141427	0.420498
cg01143197	0.00207004	0.00734979	0.778734
cg01143204	-0.000724333	0.00207436	0.727607
cg01143233	0.0111999	0.0170719	0.513143
cg01143247	0.0147673	0.00953621	0.124312
cg01143263	-0.00655779	0.00362085	0.0728029
cg01143309	0.00255087	0.00476447	0.593439
cg01143314	0.00131604	0.00396637	0.740661
cg01143375	-0.00348038	0.00288866	0.230803
cg01143423	-0.00293301	0.00102349	0.0049709
cg01143426	0.00214815	0.00833659	0.797129
cg01143440	0.00337171	0.0039311	0.392889
cg01143451	-0.00610663	0.00795533	0.444331
cg01143454	-0.00551319	0.00577645	0.341924
cg01143497	0.0087296	0.00425316	0.0424522
cg01143510	-0.00328084	0.00462359	0.479434
cg01143532	0.0175078	0.0072885	0.0179457
cg01143547	0.00306291	0.00252549	0.22776
cg01143579	-0.0023607	0.00151897	0.122973
cg01143607	0.00997607	0.00628163	0.115075
cg01143683	0.00128042	0.0061198	0.834652
cg01143764	0.00607996	0.00732702	0.408418
cg01143774	0.00444247	0.00393694	0.261559
cg01143780	0.00382517	0.00581794	0.512222
cg01143804	0.000786617	0.00329706	0.811867
cg01143838	0.00211206	0.0028029	0.452716
cg01143853	0.00184007	0.00402185	0.648186
cg01143862	-0.00704738	0.00568555	0.217742
cg01143896	0.00751993	0.0033692	0.0276073
cg01143912	0.00707964	0.0101623	0.487462
cg01143938	0.00332141	0.00484472	0.494399
cg01144019	-0.00191027	0.00481575	0.692365
cg01144028	0.00510454	0.0032591	0.120113
cg01144053	0.00370657	0.00639629	0.563425
cg01144086	0.00191933	0.00304136	0.529277
cg01144124	0.00344263	0.0032351	0.289549
cg01144137	-0.0215702	0.0139548	0.124993
cg01144225	0.00669931	0.00890944	0.453668
cg01144251	-0.00552335	0.00366945	0.135081
cg01144275	0.00431554	0.00257987	0.0971622
cg01144283	0.00268104	0.00409387	0.51388
cg01144286	0.000272765	0.00157091	0.862466
cg01144344	-0.0078888	0.00517027	0.129879
cg01144367	-0.000352746	0.00388995	0.927908
cg01144387	0.000333193	0.00776797	0.965863
cg01144399	-0.00544744	0.00329605	0.101189
cg01144436	-0.00112027	0.00770651	0.884683
cg01144455	-0.000583621	0.00230209	0.800333
cg01144538	0.00470237	0.00614386	0.445656
cg01144592	0.00156185	0.00293516	0.595699
cg01144609	-0.00216431	0.00391203	0.581199
cg01144635	-0.0022381	0.00488688	0.647854
cg01144650	0.00255203	0.00172892	0.142727
cg01144693	-0.00142761	0.00192092	0.458924
cg01144764	0.000632236	0.00111613	0.572218
cg01144768	0.00104014	0.00253943	0.682883
cg01144779	-0.0165475	0.00489648	0.0010002
cg01144823	-0.00178291	0.00341563	0.60271
cg01144886	-0.00246872	0.00369055	0.504916
cg01144889	0.00453013	0.00487429	0.354684
cg01144921	-0.000127627	0.00138749	0.926875
cg01144941	0.00821801	0.00834598	0.32691
cg01144965	-0.00585608	0.00423868	0.169851
cg01144969	0.00130179	0.00309423	0.67477
cg01144992	0.0132776	0.0110933	0.233872
cg01145026	0.00616978	0.00517436	0.235634
cg01145054	0.0023263	0.00234248	0.322804
cg01145066	-0.00239572	0.00630138	0.704525
cg01145124	0.00111568	0.0101296	0.912495
cg01145131	-0.00648727	0.00849911	0.446896
cg01145137	-0.0065082	0.00438406	0.140481
cg01145140	-0.000781118	0.00681913	0.909008
cg01145147	-0.00953616	0.00748418	0.205239
cg01145232	0.00494779	0.00779263	0.526768
cg01145243	0.00101213	0.00966516	0.916786
cg01145245	0.00807698	0.00749258	0.283352
cg01145284	-0.0205763	0.00951072	0.0326291
cg01145317	-0.000517845	0.0020681	0.802739
cg01145320	-0.000471445	0.00309452	0.879186
cg01145333	0.0048126	0.00504857	0.342511
cg01145348	-0.000128202	0.00371833	0.972557
cg01145364	-0.00135315	0.00137224	0.326215
cg01145389	-0.00245101	0.00148643	0.101964
cg01145394	-0.00324801	0.00356232	0.363849
cg01145396	0.00284454	0.00356905	0.427135
cg01145398	-0.00272269	0.00392525	0.489347
cg01145420	-0.000366556	0.000841597	0.664003
cg01145430	-5.17753e-05	0.00138238	0.97019
cg01145431	-0.00442948	0.00321988	0.171671
cg01145442	-7.06148e-05	0.00391817	0.985653
cg01145452	-0.0055739	0.00364675	0.129218
cg01145505	-0.0038683	0.00401546	0.337446
cg01145544	-3.9545e-05	0.00361161	0.991283
cg01145559	0.000203366	0.00213532	0.924295
cg01145583	-3.25276e-05	0.00236491	0.98905
cg01145592	0.0163877	0.00636354	0.0113196
cg01145604	-0.0123798	0.00643931	0.0570775
cg01145661	0.0113618	0.00772254	0.144026
cg01145686	-0.00682008	0.00348668	0.0529504
cg01145688	0.00335466	0.00306566	0.276184
cg01145700	-0.00403978	0.0108978	0.711565
cg01145708	-0.00875288	0.00337074	0.0106741
cg01145709	-0.000852628	0.0023713	0.719852
cg01145738	0.000543157	0.00137798	0.694206
cg01145829	0.0131939	0.00463247	0.0052337
cg01145833	-0.00472806	0.00670002	0.481853
cg01145884	0.00502403	0.00714959	0.4837
cg01145910	-0.0178628	0.0113197	0.11738
cg01145914	0.00374367	0.0064441	0.562444
cg01145928	0.000117583	0.00752335	0.987558
cg01145929	-0.000898129	0.00099911	0.370619
cg01145939	6.55722e-05	0.00379378	0.986241
cg01145948	-0.00982542	0.00339438	0.00456437
cg01145949	3.29377e-05	0.00323592	0.991897
cg01145975	1.66703e-05	0.00288716	0.995403
cg01146063	-0.00200847	0.00806758	0.803851
cg01146077	0.00177818	0.00649659	0.784811
cg01146154	-0.00359389	0.00297811	0.230063
cg01146205	0.00455214	0.00572778	0.428441
cg01146232	-0.0023858	0.00337451	0.48103
cg01146238	0.00397372	0.00839734	0.636984
cg01146314	-0.0182226	0.0126579	0.152764
cg01146320	0.00143623	0.00451038	0.750754
cg01146324	-0.00393415	0.00705536	0.578223
cg01146367	0.00417149	0.00329947	0.20875
cg01146389	-0.00517051	0.00346388	0.138329
cg01146485	-0.000976329	0.00360657	0.787114
cg01146489	0.0163627	0.00847954	0.0561769
cg01146501	0.000966694	0.00460003	0.833933
cg01146514	-0.00156593	0.000999798	0.120113
cg01146539	0.00321362	0.0067659	0.635731
cg01146614	0.00607604	0.0119878	0.613254
cg01146726	-0.00309477	0.00672159	0.646106
cg01146808	0.00537615	0.00684776	0.434055
cg01146810	-0.000167928	0.00578881	0.976909
cg01146845	-0.00253532	0.00164743	0.126637
cg01146870	-0.00939967	0.00546647	0.0882833
cg01146879	0.0196127	0.00999207	0.0521455
cg01146928	-0.00591265	0.00904381	0.514594
cg01146930	-0.000553317	0.00470434	0.906581
cg01146943	0.000438597	0.00288358	0.879381
cg01146990	0.00505095	0.00574926	0.381533
cg01147011	0.000949258	0.00281944	0.736986
cg01147013	-0.000379596	0.00105205	0.718917
cg01147015	-0.0118705	0.00779093	0.130419
cg01147025	-0.000854803	0.00362123	0.813822
cg01147055	-0.00684063	0.00985841	0.489189
cg01147067	-0.0238336	0.0130151	0.069725
cg01147079	0.00563693	0.00646383	0.385034
cg01147106	0.00502052	0.00428704	0.244048
cg01147107	-0.0020198	0.00135363	0.138475
cg01147137	-0.0102668	0.00647467	0.115629
cg01147192	0.00120237	0.00123744	0.333314
cg01147311	0.00806495	0.00446047	0.0732753
cg01147352	0.0050889	0.0102919	0.621952
cg01147359	0.00815636	0.0110379	0.461487
cg01147367	-0.00418694	0.00237498	0.0806381
cg01147467	-0.00214403	0.004091	0.601255
cg01147487	-0.00684895	0.00420957	0.106548
cg01147538	-0.0211297	0.0156921	0.180853
cg01147550	0.000197785	0.00164628	0.904587
cg01147567	0.00141979	0.00278455	0.611139
cg01147610	-0.00400954	0.0103799	0.700023
cg01147612	-0.0137437	0.00574638	0.0184359
cg01147632	-0.00379552	0.00457398	0.408414
cg01147714	-0.00327152	0.00307632	0.289864
cg01147727	0.0134582	0.0111493	0.229943
cg01147731	0.00376873	0.00489646	0.443107
cg01147742	0.0056261	0.00428229	0.191596
cg01147810	-0.00301455	0.00450105	0.504399
cg01147923	-0.00100878	0.00116554	0.388613
cg01147995	0.000834032	0.00177567	0.639482
cg01148014	0.00233577	0.0039994	0.560374
cg01148039	0.0068625	0.00535738	0.20286
cg01148073	-0.00207677	0.00321515	0.519645
cg01148088	0.00647032	0.00325427	0.0492229
cg01148098	0.00338178	0.00748789	0.652406
cg01148113	0.000855204	0.0043857	0.845748
cg01148127	0.0064514	0.00419337	0.126753
cg01148148	0.00595232	0.00564144	0.293648
cg01148193	-0.00389593	0.00180665	0.0331885
cg01148198	0.00140649	0.00374856	0.708215
cg01148242	-0.000473364	0.00519961	0.927625
cg01148276	0.00522167	0.00423158	0.219795
cg01148282	0.0126357	0.0130499	0.335003
cg01148286	-0.00103522	0.00366923	0.77836
cg01148315	-0.00253911	0.0054127	0.639908
cg01148441	0.00239614	0.002079	0.251551
cg01148478	0.00259081	0.00237488	0.277649
cg01148568	5.16144e-05	0.00647614	0.993655
cg01148576	0.00472079	0.00313073	0.134399
cg01148593	-0.0135877	0.0274146	0.621121
cg01148642	0.000573681	0.00682066	0.93312
cg01148766	-0.011017	0.00834089	0.189248
cg01148781	0.00268995	0.00356683	0.452339
cg01148785	-0.00108056	0.00437788	0.805496
cg01148786	0.00138749	0.00145258	0.341539
cg01148801	-0.00366453	0.00378961	0.33563
cg01148860	0.000197328	0.00443583	0.964597
cg01148975	-0.0162858	0.00805079	0.0454673
cg01148976	0.00223535	0.00638538	0.726942
cg01149041	-0.00160403	0.0134462	0.905258
cg01149053	0.000920841	0.00721516	0.898674
cg01149099	0.00252967	0.0026994	0.350713
cg01149132	0.000824932	0.00370803	0.824352
cg01149144	0.000125082	0.00169778	0.941401
cg01149154	-0.00179058	0.00276024	0.517856
cg01149192	0.00105309	0.00393688	0.789581
cg01149202	-0.0013191	0.00349776	0.706794
cg01149238	-0.00720429	0.00625106	0.251574
cg01149239	-0.0146045	0.00803956	0.0719558
cg01149259	0.000255285	0.000858196	0.766661
cg01149264	0.00755516	0.00888913	0.397176
cg01149275	-0.00216789	0.00131046	0.100869
cg01149317	-0.00637255	0.0120051	0.596595
cg01149369	-0.000530693	0.00640286	0.934092
cg01149400	0.00175423	0.00167561	0.297391
cg01149415	0.00728028	0.00348763	0.0391152
cg01149449	0.00176172	0.0011592	0.131386
cg01149537	-0.00349714	0.00432822	0.420812
cg01149615	-0.000948974	0.00332806	0.776061
cg01149641	0.000885684	0.00145548	0.544076
cg01149677	-0.00346086	0.00711909	0.627819
cg01149683	0.00459332	0.00478863	0.339517
cg01149705	0.00278	0.00404963	0.493827
cg01149712	-0.00701351	0.00497882	0.161703
cg01149722	-0.00214569	0.00368729	0.561793
cg01149764	0.000423604	0.00132818	0.750369
cg01149766	-0.00642784	0.00580259	0.270342
cg01149768	0.00319463	0.00314934	0.312587
cg01149821	0.0028774	0.00468314	0.540186
cg01149860	0.00079794	0.00551882	0.885298
cg01149894	-0.00274778	0.00785234	0.727047
cg01149896	-0.000650208	0.00131392	0.621668
cg01149928	-0.00560658	0.00554544	0.314183
cg01149929	0.0125717	0.00895378	0.163066
cg01149940	0.00894037	0.00465906	0.0575396
cg01149959	-0.00342808	0.0101519	0.736236
cg01150044	0.00946365	0.00378766	0.0139217
cg01150083	0.00129704	0.00559872	0.817219
cg01150105	-0.00590892	0.00513601	0.252393
cg01150124	-0.00169951	0.00667491	0.799491
cg01150129	-0.00522098	0.00942353	0.580659
cg01150173	0.00388191	0.00481615	0.42194
cg01150226	-0.00248997	0.00652905	0.703652
cg01150227	0.00157301	0.00833551	0.85066
cg01150270	-0.00291154	0.00464345	0.531922
cg01150292	-0.00330044	0.0036581	0.368872
cg01150390	0.00394714	0.00406722	0.3339
cg01150411	-0.00274492	0.00375023	0.465738
cg01150433	0.00736466	0.0081178	0.366237
cg01150454	-0.00100549	0.000940372	0.287259
cg01150458	-0.00866038	0.00634792	0.175213
cg01150480	-0.00491074	0.00643292	0.446844
cg01150497	-0.0141703	0.0208898	0.498959
cg01150641	0.00105574	0.0025925	0.684617
cg01150646	0.00399339	0.0061619	0.518261
cg01150729	-0.0161703	0.00914444	0.0797292
cg01150736	0.00389196	0.00483344	0.422402
cg01150790	0.00119715	0.00377881	0.75198
cg01150799	0.00040195	0.00610435	0.947617
cg01150907	0.000554322	0.00904696	0.951252
cg01150918	-0.00299376	0.00337708	0.377251
cg01150936	0.00247195	0.00449347	0.583332
cg01150943	-0.00712457	0.00422251	0.0943324
cg01150955	-0.000838157	0.00675597	0.901489
cg01151029	0.00110949	0.0044695	0.804407
cg01151118	-0.00476409	0.00487004	0.330062
cg01151135	0.00233103	0.00462832	0.615499
cg01151349	-0.00855752	0.00424539	0.0462232
cg01151353	-0.00363744	0.00429688	0.399062
cg01151365	-0.00196722	0.00216432	0.365337
cg01151393	0.00490319	0.00747425	0.513162
cg01151439	0.00188403	0.00307148	0.540858
cg01151440	-0.00167267	0.00229451	0.467531
cg01151584	-0.00177373	0.00309301	0.56748
cg01151642	0.000755573	0.00340064	0.824574
cg01151678	-0.0265353	0.00794283	0.00113571
cg01151686	-3.4371e-05	0.00096969	0.971788
cg01151698	0.000522094	0.00280116	0.85248
cg01151699	0.00172522	0.00104234	0.100696
cg01151720	0.00259199	0.00530469	0.626065
cg01151821	0.00024221	0.0036666	0.947449
cg01151840	-0.00700965	0.00349571	0.0473516
cg01151886	0.00795769	0.00764509	0.300169
cg01151915	0.00248002	0.00465592	0.595325
cg01151921	-0.00113627	0.00333521	0.733976
cg01151966	-0.000380906	0.00117604	0.746626
cg01151995	0.000824026	0.0053609	0.878115
cg01152015	-0.000519343	0.00225582	0.818338
cg01152019	-0.0010562	0.0022794	0.644
cg01152023	-0.000640398	0.00508568	0.90002
cg01152025	0.0027351	0.0050623	0.590071
cg01152055	0.00186235	0.00439813	0.672785
cg01152056	0.0292136	0.0117093	0.0140579
cg01152072	0.00200796	0.00289505	0.489379
cg01152073	0.0108014	0.00620805	0.0846237
cg01152087	0.00851629	0.0067039	0.206593
cg01152103	-0.00023049	0.00356567	0.948575
cg01152130	0.0146379	0.00457296	0.00178263
cg01152145	0.00427385	0.00647629	0.510658
cg01152168	0.00521834	0.0133567	0.696769
cg01152202	0.000892814	0.00152767	0.560107
cg01152231	-0.00217277	0.00645788	0.737159
cg01152302	0.00374325	0.00882592	0.672292
cg01152303	0.0041602	0.00330422	0.210627
cg01152374	0.000283788	0.00421725	0.946469
cg01152389	-0.00715871	0.0070751	0.313806
cg01152408	-0.00358259	0.00577213	0.536078
cg01152441	0.000769797	0.00552991	0.889537
cg01152455	0.000486062	0.0011897	0.683645
cg01152488	-0.00737687	0.00367405	0.0470687
cg01152499	-3.4115e-05	0.00136263	0.980071
cg01152540	-0.00958205	0.00995814	0.338005
cg01152616	-0.00206836	0.00304166	0.497901
cg01152619	-0.000409605	0.00950344	0.965698
cg01152624	0.0118977	0.00900561	0.189146
cg01152629	-0.00245472	0.00418082	0.558293
cg01152645	-7.57452e-05	0.00117615	0.948766
cg01152688	-0.00153917	0.0078032	0.843991
cg01152711	-0.00168373	0.00313816	0.592653
cg01152726	-0.00139164	0.0035863	0.69872
cg01152727	-0.0103695	0.00563845	0.0685553
cg01152729	0.00267166	0.00513372	0.603802
cg01152800	-0.00541775	0.00584211	0.355733
cg01152897	0.00986685	0.00935386	0.293767
cg01152906	0.00107019	0.00153083	0.485946
cg01152927	-0.00530347	0.00791088	0.503981
cg01152936	-0.00110627	0.00160361	0.491709
cg01152986	-0.00193477	0.00152488	0.207142
cg01153053	0.000849163	0.00268426	0.752326
cg01153077	-0.00032446	0.00479	0.946116
cg01153080	0.00124692	0.00365676	0.733751
cg01153098	0.00400394	0.00379015	0.293056
cg01153116	-0.000571372	0.00361825	0.874809
cg01153131	-0.00147834	0.0041442	0.72197
cg01153132	-4.73675e-06	0.00120076	0.99686
cg01153166	-0.00394861	0.00284462	0.167862
cg01153174	-0.0032349	0.00410025	0.431807
cg01153186	-0.00224306	0.00375465	0.551442
cg01153199	-0.00879855	0.0106101	0.408719
cg01153237	-0.00661078	0.00862799	0.445168
cg01153261	-0.000976989	0.000964347	0.313191
cg01153287	0.00171967	0.00436961	0.694659
cg01153290	-6.76993e-05	0.00155261	0.965298
cg01153342	-0.00108561	0.00325676	0.7395
cg01153368	-0.0151045	0.00789484	0.0582734
cg01153376	-0.0142065	0.0154959	0.361223
cg01153396	0.000162128	0.00354231	0.963576
cg01153451	-0.00313621	0.00492826	0.525832
cg01153467	0.000646809	0.00142617	0.651046
cg01153498	-0.000415651	0.00646219	0.94883
cg01153613	-0.00323987	0.00438034	0.461066
cg01153620	0.000996765	0.0042891	0.816655
cg01153660	-0.00200477	0.00178043	0.26257
cg01153737	0.00268436	0.00355279	0.451498
cg01153834	0.000447239	0.00317784	0.888331
cg01153872	0.00134313	0.00114885	0.244844
cg01153902	-0.000473286	0.00381512	0.901494
cg01153946	-0.0148919	0.00633143	0.0204166
cg01153972	-0.00781456	0.00438509	0.0774467
cg01153979	-0.00313122	0.00427184	0.465096
cg01154032	0.00333413	0.00447595	0.457894
cg01154046	-0.00279056	0.00187862	0.140239
cg01154065	-0.00293553	0.00638983	0.646833
cg01154095	-0.00617374	0.00747733	0.410751
cg01154098	-0.000543457	0.00451942	0.904501
cg01154162	-0.00221384	0.00731895	0.762847
cg01154190	0.00162172	0.00592068	0.78466
cg01154193	-0.00176097	0.00150981	0.24595
cg01154210	-0.00280956	0.00702228	0.689851
cg01154227	-0.000936061	0.00442613	0.832893
cg01154234	-0.000492023	0.00122603	0.688954
cg01154241	-0.00102792	0.00142461	0.47208
cg01154248	0.00310025	0.00521411	0.553319
cg01154254	-0.000169442	0.00898484	0.984987
cg01154272	0.00484296	0.00491092	0.32618
cg01154283	0.00159056	0.00532234	0.765611
cg01154326	-0.00996972	0.00639323	0.121719
cg01154334	-0.00270497	0.00956239	0.777794
cg01154336	-0.00138681	0.00485684	0.77576
cg01154353	0.00432646	0.0048494	0.374217
cg01154355	-0.0114158	0.00936139	0.225232
cg01154380	0.00205311	0.00502179	0.683438
cg01154429	-0.00378961	0.00359772	0.294454
cg01154445	0.00323751	0.00430585	0.453697
cg01154480	-0.00270379	0.00489402	0.581728
cg01154505	-0.00334662	0.00639831	0.601974
cg01154508	-0.0148594	0.009282	0.112219
cg01154525	-0.00299711	0.00904593	0.741021
cg01154527	-0.0077472	0.00517679	0.137329
cg01154537	0.00329965	0.00615902	0.593199
cg01154540	0.00145301	0.00691611	0.833978
cg01154573	-1.42456e-05	0.00116473	0.990263
cg01154622	-0.0024978	0.00537261	0.642895
cg01154656	-0.0128983	0.0105911	0.225842
cg01154658	-0.0152841	0.0184507	0.40922
cg01154775	-0.000402615	0.00102619	0.695552
cg01154849	-0.000860143	0.000870583	0.325279
cg01154903	-0.00130372	0.00784261	0.868272
cg01154911	0.00310164	0.00292269	0.290868
cg01154918	0.0135557	0.00652758	0.0401183
cg01154941	0.00193594	0.00296799	0.515561
cg01154966	-0.000869001	0.00820089	0.9158
cg01154985	0.00327272	0.00491845	0.507165
cg01154993	0.00396659	0.00341158	0.247429
cg01155012	0.00329036	0.00358079	0.360128
cg01155023	-0.00157773	0.00274675	0.566849
cg01155025	0.00259071	0.00563863	0.646796
cg01155039	-0.00337158	0.00234569	0.153406
cg01155076	-0.000172727	0.0042697	0.967803
cg01155092	-0.0139265	0.00690376	0.046062
cg01155138	0.00366451	0.00669837	0.585415
cg01155183	-0.00323963	0.00497885	0.516586
cg01155190	0.000709097	0.00105696	0.503675
cg01155194	-0.00438915	0.00507997	0.389429
cg01155258	0.000625332	0.00436709	0.886396
cg01155288	0.00541853	0.00373438	0.149578
cg01155290	-0.00658153	0.0105432	0.533738
cg01155325	-0.00649647	0.00531956	0.224559
cg01155404	0.00629173	0.0037625	0.0972718
cg01155411	0.00767268	0.00776804	0.325417
cg01155426	0.0135902	0.00872553	0.122169
cg01155450	-0.0101593	0.014951	0.498217
cg01155497	0.000595924	0.00291299	0.838276
cg01155522	-0.000842983	0.00135735	0.535829
cg01155537	0.00654253	0.00640081	0.308916
cg01155800	-0.00767295	0.00318314	0.0175584
cg01155831	0.00344204	0.00273697	0.211149
cg01155847	0.00016192	0.00113547	0.886861
cg01155916	-0.00508598	0.00508866	0.31972
cg01155927	0.00305735	0.00510287	0.550288
cg01155930	0.000895876	0.00141053	0.526638
cg01155964	0.00410204	0.00488172	0.402539
cg01156012	0.00464737	0.0048492	0.339936
cg01156063	-0.00131138	0.00375433	0.727521
cg01156070	-0.00406147	0.00387801	0.297213
cg01156081	-0.00288045	0.00289147	0.321305
cg01156108	-0.00731101	0.00473527	0.125422
cg01156127	-0.00289468	0.00669042	0.666094
cg01156130	-0.00693355	0.0066159	0.296889
cg01156207	-0.00480115	0.0101407	0.63681
cg01156222	0.0042791	0.00696505	0.540218
cg01156249	0.0168428	0.00988631	0.0912202
cg01156293	0.00414493	0.0060523	0.494852
cg01156295	-0.001589	0.00231413	0.493721
cg01156302	0.000363339	0.00558539	0.948249
cg01156324	0.00256817	0.00356454	0.472732
cg01156331	-0.000717359	0.00876042	0.934883
cg01156354	-0.000859314	0.0013906	0.537867
cg01156373	-0.00170532	0.00376904	0.651816
cg01156374	0.00560849	0.00660472	0.397602
cg01156392	1.74041e-05	0.00601188	0.997695
cg01156394	0.000821172	0.00369794	0.82467
cg01156418	-0.00682651	0.00649679	0.295635
cg01156508	0.00680075	0.00662332	0.306733
cg01156513	0.00444856	0.00324039	0.172542
cg01156515	0.00470975	0.00476997	0.325588
cg01156557	0.00302351	0.00154973	0.0535558
cg01156568	-0.00525649	0.00502479	0.297762
cg01156629	-0.000388126	0.00115721	0.737953
cg01156635	-0.000114136	0.00508711	0.98214
cg01156663	-0.00744222	0.0067518	0.272713
cg01156699	-0.00257761	0.00333864	0.441709
cg01156747	0.0356212	0.0464238	0.444514
cg01156752	-0.0051259	0.00349701	0.145506
cg01156768	0.000239754	0.000764043	0.754259
cg01156816	-0.00069062	0.0038659	0.85854
cg01156834	0.00302336	0.00361954	0.405332
cg01156844	0.00586058	0.00382692	0.128488
cg01156852	-0.000614056	0.00347384	0.860012
cg01156876	0.0064047	0.00445451	0.153279
cg01156892	0.0024732	0.0158287	0.876119
cg01156920	-0.00104847	0.00357897	0.770101
cg01156990	0.000904808	0.00298151	0.762092
cg01157003	0.00286849	0.00184928	0.123689
cg01157004	0.00357289	0.00699531	0.610527
cg01157024	0.00698392	0.00435224	0.111382
cg01157032	-0.000639577	0.00305473	0.834538
cg01157046	-0.0178131	0.00896334	0.0493267
cg01157083	0.00152945	0.00459516	0.739878
cg01157084	0.00457694	0.00908481	0.615391
cg01157126	0.00275504	0.00231057	0.235639
cg01157143	-0.0025973	0.00371107	0.485454
cg01157146	-0.00561661	0.00779663	0.472786
cg01157152	-0.000392723	0.00179454	0.82717
cg01157169	-0.00118171	0.00181954	0.517372
cg01157203	-0.000900517	0.00502409	0.858073
cg01157261	-0.0050913	0.00215517	0.0198843
cg01157280	0.00743287	0.0085627	0.387221
cg01157304	0.00103074	0.00086247	0.234573
cg01157320	0.00866595	0.00550901	0.118527
cg01157404	-0.000292947	0.00140675	0.835417
cg01157420	0.00196899	0.00400197	0.623678
cg01157447	-0.00396563	0.00593819	0.505624
cg01157467	0.00903202	0.0063046	0.154755
cg01157470	0.00645935	0.0055834	0.24978
cg01157493	-0.00770265	0.00669319	0.252258
cg01157496	-0.00228854	0.00431518	0.596921
cg01157515	-0.00330259	0.0064957	0.612154
cg01157519	0.00461804	0.00586378	0.432621
cg01157525	0.00117902	0.00570937	0.83677
cg01157559	-0.000877073	0.00448775	0.845405
cg01157600	0.00228648	0.00383051	0.551771
cg01157612	0.00840605	0.00768921	0.27664
cg01157632	-0.000801013	0.00853043	0.925356
cg01157650	-0.000182671	0.00498768	0.97085
cg01157661	-0.0253226	0.0224703	0.262178
cg01157771	-0.00590189	0.00434303	0.176898
cg01157780	0.00488696	0.00791454	0.538181
cg01157809	-0.00206207	0.00147831	0.165812
cg01157816	0.0256695	0.011474	0.0272532
cg01157831	0.00182672	0.00203286	0.370795
cg01157837	-0.0181764	0.00775106	0.0207872
cg01157871	-0.00140722	0.00404785	0.728759
cg01157872	0.00407957	0.00483873	0.400965
cg01157883	-0.000540911	0.0014145	0.702887
cg01157919	0.000386364	0.00368536	0.916692
cg01157951	-0.000379755	0.00496153	0.939126
cg01157952	0.000334708	0.00163996	0.83865
cg01158057	0.0039802	0.00287243	0.168606
cg01158072	0.00915141	0.00882764	0.30212
cg01158079	-0.000984027	0.00437913	0.822616
cg01158094	0.000762277	0.00275526	0.782549
cg01158140	0.0043499	0.00366216	0.237426
cg01158161	0.00493412	0.00585251	0.400982
cg01158199	-0.000487974	0.00112719	0.66591
cg01158207	0.00711282	0.00739026	0.337893
cg01158208	-0.00138989	0.0013158	0.293099
cg01158220	-0.000689682	0.00276468	0.803461
cg01158239	-0.00418263	0.00440543	0.344448
cg01158257	-0.00422129	0.00381966	0.271463
cg01158297	-0.0028179	0.0043983	0.523039
cg01158367	0.0100549	0.00461875	0.0315805
cg01158375	0.00789442	0.00309737	0.0121646
cg01158415	-0.00164842	0.00498445	0.741479
cg01158436	-0.00122247	0.0066369	0.854195
cg01158445	-0.00163823	0.00100647	0.106399
cg01158447	0.00213073	0.00494707	0.667511
cg01158456	0.00360797	0.00503375	0.475016
cg01158462	-0.00710507	0.00310878	0.0241665
cg01158469	-0.00151721	0.00739745	0.837867
cg01158527	-0.0128945	0.0116559	0.270981
cg01158559	-0.000891665	0.00241084	0.712188
cg01158574	-0.00115786	0.00184497	0.531557
cg01158633	-0.00715044	0.00419235	0.090856
cg01158657	0.0106912	0.0214542	0.619232
cg01158679	-0.000465465	0.0117148	0.968377
cg01158680	0.00188603	0.00215873	0.384164
cg01158742	-0.00963637	0.00901441	0.28737
cg01158804	0.00437999	0.00470114	0.353502
cg01158822	-9.17002e-05	0.00193006	0.96219
cg01158826	0.000641418	0.0034037	0.850867
cg01158878	0.00245811	0.00676605	0.717066
cg01158934	-0.00309063	0.00398515	0.439656
cg01158937	-0.000556166	0.00108352	0.608756
cg01158953	0.0027419	0.00598965	0.648003
cg01158970	-0.000328656	0.00104765	0.754326
cg01159003	-0.00470726	0.00382029	0.220465
cg01159004	0.00640624	0.00290438	0.0294462
cg01159071	-0.00329734	0.00714427	0.645309
cg01159097	0.00870622	0.00309666	0.00582339
cg01159149	0.000160584	0.0020534	0.937805
cg01159159	-0.00105122	0.0052294	0.841047
cg01159194	-0.00112617	0.00772948	0.884422
cg01159196	0.00540447	0.0109473	0.622499
cg01159236	0.00684577	0.00675575	0.313089
cg01159283	0.00131909	0.00801541	0.869579
cg01159288	0.000379146	0.000960718	0.693853
cg01159294	-0.0118784	0.0062545	0.0601148
cg01159341	-0.000173949	0.00314006	0.955921
cg01159380	0.0106773	0.00620822	0.0882178
cg01159437	0.000560879	0.010357	0.956909
cg01159464	-0.00045009	0.00271665	0.868709
cg01159543	0.00495734	0.00314694	0.11801
cg01159559	-0.00452394	0.00558407	0.419572
cg01159576	0.000730574	0.00176254	0.679301
cg01159592	-0.00121059	0.00579438	0.834886
cg01159601	-0.00362096	0.00430401	0.401973
cg01159623	0.00176876	0.00172001	0.306003
cg01159718	0.00208146	0.00622181	0.738595
cg01159791	0.000101269	0.00412178	0.980442
cg01159793	-0.00129758	0.00573116	0.821296
cg01159980	-0.00460167	0.00514972	0.373465
cg01160125	-0.00450123	0.00474182	0.344531
cg01160145	-0.013246	0.00760679	0.0843708
cg01160241	-0.000489014	0.00227291	0.830042
cg01160258	0.000952774	0.0028823	0.741594
cg01160274	0.00209115	0.00850411	0.806211
cg01160309	0.00381971	0.006735	0.571752
cg01160311	0.00602787	0.00848912	0.479137
cg01160347	0.00394615	0.00822367	0.632268
cg01160380	0.00152209	0.00512447	0.766999
cg01160394	0.000249374	0.00397988	0.95015
cg01160440	0.0010357	0.000972113	0.28898
cg01160452	0.000184388	0.0029084	0.949562
cg01160497	0.000650232	0.00295858	0.826444
cg01160545	0.00125362	0.00475102	0.792369
cg01160556	-0.000661487	0.00393093	0.866668
cg01160557	-0.000222594	0.00312165	0.943281
cg01160570	-0.00336797	0.00309439	0.278749
cg01160572	0.0128871	0.0258168	0.618635
cg01160628	-0.00110308	0.0012855	0.392673
cg01160692	0.00990355	0.012367	0.42494
cg01160695	0.0114542	0.00913662	0.212579
cg01160724	0.00291363	0.00439471	0.508702
cg01160733	-0.00704163	0.00390247	0.0738551
cg01160763	-0.00292679	0.00547451	0.593971
cg01160766	0.000331696	0.00159631	0.835771
cg01160805	-0.0103537	0.00951489	0.278864
cg01160818	0.0063311	0.00462805	0.174056
cg01160849	0.00348438	0.00350451	0.322241
cg01160855	-0.00215808	0.00513573	0.675137
cg01160877	0.00810981	0.00653036	0.216882
cg01160882	-0.0223612	0.0120884	0.0669777
cg01160915	-0.00678674	0.00589868	0.252367
cg01160993	0.00309898	0.00795056	0.697438
cg01160998	0.0030922	0.00712331	0.665054
cg01161042	-0.000833055	0.00367954	0.821301
cg01161055	-0.0011697	0.00903569	0.897231
cg01161087	0.000581812	0.00425444	0.891471
cg01161138	0.00268801	0.00399239	0.502155
cg01161204	-0.00799068	0.00528477	0.133345
cg01161216	0.00132868	0.00288885	0.646454
cg01161217	0.00105226	0.00336005	0.754735
cg01161222	-8.14869e-05	0.00384519	0.98313
cg01161248	-0.00102345	0.00113939	0.37098
cg01161296	-0.00220735	0.00472895	0.641568
cg01161312	0.0044703	0.00438613	0.310308
cg01161376	0.00845879	0.00354898	0.0188342
cg01161397	0.000795768	0.00377991	0.83364
cg01161530	0.000401713	0.00137294	0.770375
cg01161532	-0.00350428	0.00665438	0.599504
cg01161616	0.0121997	0.00921674	0.188316
cg01161629	0.00685595	0.00777718	0.379909
cg01161644	-0.00578924	0.00379123	0.129578
cg01161698	-0.0094557	0.00408031	0.0222992
cg01161725	0.000264484	0.00125918	0.834014
cg01161811	-0.00239385	0.00215046	0.268014
cg01161829	0.00236723	0.00438912	0.590724
cg01161839	-0.000558964	0.0034272	0.870737
cg01161842	0.0106422	0.0089539	0.237129
cg01161875	0.0196171	0.0102954	0.0592884
cg01161877	-0.00156391	0.00816509	0.848452
cg01161889	0.000354148	0.0012174	0.771661
cg01161919	0.00165871	0.00297202	0.577884
cg01161936	0.00193634	0.00148886	0.196081
cg01161953	0.00158427	0.0087878	0.857258
cg01161961	0.00408852	0.00589142	0.489132
cg01161982	-0.000243033	0.00355105	0.945558
cg01162053	-0.0325162	0.0185849	0.0829265
cg01162064	0.00199843	0.00134688	0.140687
cg01162108	-0.000894842	0.0040459	0.825361
cg01162111	0.00810353	0.00818098	0.324049
cg01162129	-0.00765712	0.00877904	0.384963
cg01162224	-0.000970442	0.00563176	0.8635
cg01162358	-0.0124113	0.00923216	0.181549
cg01162378	-0.000662168	0.00452937	0.884031
cg01162410	-0.0131085	0.00584301	0.0268353
cg01162421	-0.00350104	0.00359011	0.331568
cg01162425	-0.000588547	0.00273115	0.829774
cg01162435	-0.00582436	0.00428083	0.176382
cg01162436	-0.000869087	0.00107455	0.42035
cg01162438	-0.00652374	0.0030748	0.0360695
cg01162463	0.00530794	0.00299932	0.0794964
cg01162494	-0.00159555	0.00340746	0.640513
cg01162507	-0.00198714	0.00388308	0.609839
cg01162509	0.000767013	0.00384737	0.842342
cg01162512	-0.00127271	0.00815885	0.876321
cg01162519	0.0038828	0.0031857	0.225472
cg01162549	-0.00131773	0.00390537	0.736437
cg01162550	-0.000960951	0.00526081	0.855393
cg01162573	-0.00655595	0.00560561	0.244672
cg01162610	0.000825581	0.00491852	0.867003
cg01162670	-0.00219001	0.0021065	0.300744
cg01162672	-0.00240327	0.00217114	0.270701
cg01162798	-0.00971802	0.00792511	0.222683
cg01162841	9.80064e-05	0.00925227	0.991567
cg01162865	0.00453426	0.00291282	0.122373
cg01162866	0.000360189	0.00615583	0.953445
cg01162877	-4.8242e-05	0.00397795	0.990346
cg01162900	0.00137356	0.00319285	0.667877
cg01162915	0.000476297	0.00491545	0.922981
cg01162920	0.000179201	0.00152898	0.906909
cg01162937	-0.00109383	0.00532552	0.837637
cg01162964	-0.00347065	0.00634217	0.585307
cg01163018	-0.00487219	0.00754934	0.520002
cg01163049	-0.000339734	0.00434956	0.937882
cg01163056	0.00627754	0.00711724	0.379655
cg01163071	-0.000724087	0.00538742	0.893325
cg01163173	0.00343841	0.00361653	0.343779
cg01163193	-0.00642229	0.00390499	0.102849
cg01163237	0.0128788	0.00408937	0.00209832
cg01163293	0.00775646	0.00605369	0.202742
cg01163330	0.000513904	0.0128429	0.968153
cg01163339	0.00340869	0.00642713	0.596913
cg01163362	0.00261204	0.00426453	0.541446
cg01163366	0.00405914	0.00471281	0.390914
cg01163369	-0.01244	0.0160502	0.439933
cg01163404	0.00157106	0.0061229	0.797968
cg01163407	0.00125533	0.00347623	0.718691
cg01163488	-0.000548596	0.00500792	0.912966
cg01163515	-0.00695271	0.00506064	0.172223
cg01163576	-0.00418696	0.00907282	0.645346
cg01163597	0.000296306	0.00105244	0.778813
cg01163619	-0.00182069	0.00499585	0.716217
cg01163696	-0.00562606	0.00745239	0.451873
cg01163703	-0.0056752	0.0104992	0.589902
cg01163720	-0.00208731	0.0049721	0.675432
cg01163790	-0.000985873	0.00186693	0.598493
cg01163837	-0.0010883	0.00120575	0.36868
cg01163842	0.00100186	0.00201197	0.619496
cg01163848	0.00113068	0.00518205	0.827677
cg01163931	-0.00481178	0.00401546	0.233325
cg01163974	0.00357522	0.00334054	0.286807
cg01163994	-0.00246778	0.00765072	0.747633
cg01164015	-0.000486226	0.0021983	0.825353
cg01164054	-0.00386447	0.00772744	0.617988
cg01164090	-0.00473661	0.0077942	0.544611
cg01164094	0.0383784	0.0185846	0.0412255
cg01164118	-0.00370241	0.0136845	0.787232
cg01164141	0.00239865	0.00413492	0.563015
cg01164178	-0.00490951	0.00678321	0.470713
cg01164187	0.00254657	0.00295722	0.391002
cg01164202	0.00780988	0.00528138	0.142013
cg01164221	0.00444597	0.00412656	0.283615
cg01164291	0.00371613	0.00400806	0.355835
cg01164316	0.0237828	0.0119846	0.0496522
cg01164326	-0.000812837	0.00297402	0.785116
cg01164334	-0.00195946	0.014451	0.892386
cg01164344	0.00070901	0.000978242	0.470099
cg01164417	0.00261688	0.00370134	0.481029
cg01164511	0.00197299	0.00293595	0.502961
cg01164574	0.00796017	0.00671105	0.238081
cg01164584	-0.00262149	0.00778503	0.736947
cg01164598	-0.000989296	0.0198433	0.960326
cg01164618	0.00219896	0.00516146	0.6709
cg01164631	-0.00184105	0.0073158	0.80177
cg01164664	-0.00263165	0.00164626	0.112735
cg01164671	0.0123416	0.0145133	0.396935
cg01164686	0.000786635	0.00372447	0.83311
cg01164760	-0.000492104	0.00302884	0.871226
cg01164789	0.011776	0.00424764	0.00651928
cg01164791	-0.00409196	0.00381379	0.285604
cg01164819	-0.00169647	0.00331426	0.609751
cg01164919	-0.000674003	0.00455312	0.882584
cg01164949	0.000408709	0.00505372	0.935687
cg01164972	-0.00456156	0.00729898	0.53327
cg01165022	-0.00564002	0.00400931	0.162276
cg01165043	-0.000191311	0.00205003	0.925815
cg01165055	-0.012253	0.00674929	0.0721316
cg01165135	0.00702667	0.00361902	0.0546979
cg01165142	0.00121288	0.00591091	0.837793
cg01165177	-0.00356193	0.00410131	0.386985
cg01165203	-0.00114078	0.00514227	0.824839
cg01165297	-0.000737101	0.00103588	0.478211
cg01165343	0.00502724	0.00598559	0.402759
cg01165355	0.00561752	0.00486897	0.251064
cg01165360	-0.00286483	0.0048546	0.556295
cg01165387	-0.0028974	0.00366519	0.430895
cg01165402	-0.000308209	0.00415094	0.940944
cg01165403	0.00185265	0.00356392	0.604205
cg01165410	-0.000829517	0.00305501	0.786486
cg01165426	0.00452249	0.0050799	0.375228
cg01165442	0.00664505	0.00392909	0.0935713
cg01165560	0.00150791	0.00646883	0.816106
cg01165575	-0.00116082	0.0010689	0.279815
cg01165607	-0.00109829	0.00547404	0.841347
cg01165615	0.0251921	0.0124562	0.0455125
cg01165645	0.00291714	0.00272008	0.285825
cg01165661	0.00242896	0.00710721	0.733172
cg01165683	0.00166473	0.00539094	0.758047
cg01165752	-0.00806796	0.00639195	0.209497
cg01165770	-0.0071029	0.00705235	0.316025
cg01165776	0.000269962	0.00407761	0.947332
cg01165781	0.00839172	0.00345009	0.0165863
cg01165816	-0.00482625	0.00979013	0.622998
cg01165817	-0.000956401	0.00337967	0.77771
cg01165853	-0.00514569	0.00673921	0.446743
cg01165909	0.00233719	0.00486503	0.631876
cg01165927	-0.00155402	0.00313784	0.621393
cg01165928	0.00711508	0.00407625	0.0836405
cg01165960	0.0127593	0.00920671	0.16854
cg01165997	0.0122366	0.00514062	0.0189844
cg01166159	0.00705736	0.00434267	0.106948
cg01166161	0.00205555	0.00105702	0.0543234
cg01166180	0.00106054	0.00127157	0.406035
cg01166197	0.00302085	0.00766692	0.694323
cg01166219	-0.0010247	0.00364303	0.779017
cg01166253	-0.00707496	0.00813941	0.386584
cg01166299	0.000984753	0.0119887	0.934682
cg01166310	0.000893319	0.0044551	0.841441
cg01166343	0.000436442	0.00109256	0.690309
cg01166372	-0.00391916	0.00337909	0.248587
cg01166384	-0.000302832	0.00436873	0.94486
cg01166399	0.0103745	0.0100985	0.306476
cg01166488	-0.000351139	0.00524343	0.946727
cg01166526	0.00920678	0.00607448	0.132425
cg01166548	0.00215367	0.00238776	0.369012
cg01166564	0.00246448	0.00188198	0.19304
cg01166604	0.00077556	0.00294119	0.792504
cg01166674	-0.000926034	0.000999342	0.356104
cg01166685	0.000195449	0.00177994	0.912759
cg01166692	-0.00654329	0.00400279	0.104923
cg01166697	0.00206595	0.00309615	0.505976
cg01166739	-0.000892328	0.00406389	0.826602
cg01166759	-0.00651926	0.0125113	0.603346
cg01166772	0.00352028	0.00237743	0.141492
cg01166827	0.00487496	0.00651445	0.45583
cg01166876	-0.00867574	0.00392323	0.0290409
cg01166892	0.00876759	0.00422998	0.0404927
cg01166930	-0.0052695	0.00452467	0.246649
cg01166932	0.00271908	0.0147403	0.853981
cg01166946	0.00133586	0.00938143	0.887025
cg01166947	0.00194478	0.00298964	0.516698
cg01166979	0.00168362	0.0014148	0.23656
cg01166985	-0.0012177	0.00142927	0.396047
cg01166989	-0.00232534	0.00447316	0.604199
cg01166994	0.00138338	0.00110452	0.21301
cg01167029	-0.00846896	0.00881499	0.33875
cg01167064	0.00133608	0.00462608	0.773257
cg01167090	0.00113345	0.00774764	0.883951
cg01167095	-0.00624083	0.00622289	0.318079
cg01167177	0.000958502	0.00483605	0.843249
cg01167213	-0.000635837	0.00372047	0.864609
cg01167274	-0.00419843	0.00305498	0.172095
cg01167279	-0.000274472	0.00184419	0.881955
cg01167323	-0.00614607	0.00440788	0.165975
cg01167335	0.000374657	0.00648329	0.95402
cg01167337	-0.00823657	0.00426051	0.0557314
cg01167366	-0.00510863	0.00374752	0.175553
cg01167408	0.00153105	0.00839127	0.855553
cg01167496	0.000968417	0.00136492	0.479485
cg01167501	-0.0014736	0.00363859	0.686256
cg01167502	-0.00073454	0.00407143	0.857154
cg01167555	-0.000412342	0.0044313	0.926028
cg01167556	-0.00731654	0.00723958	0.314372
cg01167578	0.0117095	0.00441937	0.0092241
cg01167615	0.00411586	0.00643777	0.523913
cg01167623	0.00551013	0.00316956	0.084879
cg01167628	-6.25935e-05	0.00571623	0.991283
cg01167694	-0.00036177	0.00289878	0.900905
cg01167697	-0.0111256	0.00619196	0.0750656
cg01167755	0.00210666	0.00373115	0.573466
cg01167796	-0.000289203	0.00303863	0.924346
cg01167907	0.00190748	0.00213169	0.372803
cg01167924	0.00412842	0.00400081	0.304345
cg01168028	-0.000425122	0.00843671	0.959902
cg01168115	0.00469896	0.0038797	0.228381
cg01168148	0.00226338	0.00439135	0.607276
cg01168166	0.00227699	0.00289489	0.433203
cg01168185	-0.000971332	0.00413005	0.814493
cg01168187	0.00333884	0.00563278	0.554542
cg01168201	0.000758478	0.0010741	0.481558
cg01168223	-0.000144223	0.00469588	0.975553
cg01168235	0.00095994	0.00242104	0.692492
cg01168289	0.00447042	0.00944393	0.636874
cg01168328	-0.00173022	0.00163401	0.291931
cg01168339	0.00361002	0.00433207	0.406435
cg01168343	-0.000506766	0.00125117	0.686225
cg01168347	0.0078009	0.00357066	0.0309927
cg01168369	-0.00507258	0.0107132	0.636788
cg01168390	0.00245899	0.00333402	0.462333
cg01168404	-0.00121624	0.00297655	0.683607
cg01168435	-0.00111763	0.00306553	0.716112
cg01168439	-0.00145312	0.00411342	0.724556
cg01168443	-0.00464044	0.011494	0.687183
cg01168472	-0.00228985	0.00553299	0.679772
cg01168546	0.00244029	0.0032562	0.45517
cg01168584	0.00942849	0.00603526	0.121054
cg01168595	-0.00479935	0.00348855	0.171645
cg01168649	0.000144191	0.00121436	0.905695
cg01168696	0.00120995	0.00381659	0.751815
cg01168735	0.0024787	0.00484773	0.610139
cg01168740	0.00459126	0.00504356	0.364608
cg01168776	-0.00630929	0.00506852	0.215804
cg01168781	0.00140711	0.00373086	0.706772
cg01168822	0.00571978	0.00783376	0.466826
cg01168835	0.017625	0.0135847	0.197156
cg01168851	0.000802689	0.00251626	0.75032
cg01168865	0.0027857	0.003367	0.409796
cg01168890	0.00235182	0.00236948	0.32307
cg01168899	-0.00280346	0.00306146	0.361777
cg01168962	-0.00438378	0.00591487	0.460156
cg01169008	-0.00409566	0.00453425	0.368321
cg01169021	-0.00436945	0.0035709	0.223661
cg01169073	0.0020154	0.00150316	0.182708
cg01169075	0.0030136	0.0152601	0.843809
cg01169085	0.0144142	0.00770715	0.0640618
cg01169155	-0.00428354	0.00565537	0.450384
cg01169219	-0.00138299	0.00552018	0.802634
cg01169250	-0.000692174	0.00118311	0.559694
cg01169259	-0.000761981	0.00703931	0.913994
cg01169379	0.0114236	0.00579712	0.0512402
cg01169396	-0.00407747	0.00670596	0.544395
cg01169413	0.00133862	0.00881644	0.879592
cg01169429	0.0104286	0.00682998	0.129609
cg01169440	-0.00706575	0.00354969	0.0489687
cg01169453	0.00192134	0.00312159	0.539472
cg01169458	0.000763274	0.00881637	0.931164
cg01169463	0.000816623	0.00322947	0.800836
cg01169521	-0.00470543	0.00471198	0.320136
cg01169559	0.0164029	0.0120267	0.175342
cg01169610	0.00554731	0.00677657	0.414752
cg01169624	0.00394336	0.00674958	0.560235
cg01169725	0.0183735	0.00898409	0.043187
cg01169726	-0.00230436	0.00214629	0.285287
cg01169732	-2.74996e-05	0.00348366	0.993716
cg01169733	-0.00968712	0.00645457	0.136217
cg01169760	-0.00318407	0.00328642	0.334704
cg01169772	-0.000420781	0.00131404	0.749399
cg01169873	0.00859217	0.00694643	0.218704
cg01169937	0.00164578	0.00540515	0.761325
cg01169952	-0.00142	0.00106927	0.186877
cg01169979	0.00121429	0.00666741	0.855816
cg01169981	0.00959296	0.00332253	0.00466502
cg01170045	-0.00175311	0.00450416	0.697853
cg01170064	-0.00324853	0.00601155	0.590007
cg01170069	-0.00118849	0.00579658	0.837918
cg01170099	0.00406384	0.00316533	0.201842
cg01170114	-0.00289464	0.00434593	0.506744
cg01170129	0.00685338	0.00589634	0.24758
cg01170139	0.00338394	0.00299436	0.260847
cg01170196	-0.00474802	0.013402	0.723797
cg01170198	0.00839498	0.00353864	0.0193794
cg01170201	0.0040714	0.00183663	0.0286589
cg01170214	-0.0108612	0.00369593	0.00400317
cg01170240	-0.0118159	0.0141729	0.406225
cg01170247	-0.00157784	0.00337143	0.640691
cg01170276	0.00143175	0.00230747	0.5362
cg01170286	0.00594678	0.0053805	0.271422
cg01170298	-0.00158631	0.00462404	0.732198
cg01170371	0.00703745	0.00344423	0.0433736
cg01170387	-0.00183041	0.00437872	0.67673
cg01170429	-0.00724928	0.00675295	0.285355
cg01170486	-0.00128133	0.00321388	0.690884
cg01170550	-0.00707669	0.00632997	0.265974
cg01170591	-0.00320675	0.00275573	0.247031
cg01170624	0.00395221	0.00335937	0.2419
cg01170643	-0.00292535	0.00193143	0.13269
cg01170694	-0.000907932	0.00602773	0.880542
cg01170806	-0.0125661	0.00798291	0.118278
cg01171067	0.00546791	0.00584801	0.351798
cg01171149	0.0103709	0.00754723	0.172145
cg01171153	0.00170228	0.0058888	0.773062
cg01171161	0.00279969	0.00584702	0.632998
cg01171193	0.00131156	0.00440785	0.766597
cg01171212	-0.00190677	0.00217485	0.382505
cg01171213	-0.00254658	0.00306993	0.408572
cg01171264	-0.00200223	0.00137804	0.149033
cg01171329	-0.00649285	0.003873	0.0964414
cg01171339	0.00640607	0.0133052	0.631121
cg01171355	-0.00412679	0.00160092	0.0112426
cg01171360	0.0211402	0.017412	0.227256
cg01171362	-0.00373364	0.00344132	0.280276
cg01171368	-0.000599404	0.00298818	0.841382
cg01171428	-0.00186157	0.00663671	0.779615
cg01171429	-0.00284807	0.00647514	0.660896
cg01171456	-0.00493374	0.0107591	0.647436
cg01171579	0.00322211	0.00454619	0.479953
cg01171588	0.000393735	0.00119826	0.74308
cg01171597	0.000831628	0.00319636	0.795203
cg01171670	0.000377847	0.00333932	0.910114
cg01171706	0.00259623	0.00755544	0.731773
cg01171755	0.0127707	0.005025	0.0124074
cg01171785	-0.000635836	0.00418715	0.879575
cg01171786	-0.00136074	0.00868159	0.875733
cg01171839	0.013006	0.00561383	0.0223346
cg01171844	0.00584633	0.00822516	0.478694
cg01171849	-0.000361544	0.00125761	0.774271
cg01171858	0.00460828	0.00432296	0.288716
cg01171862	0.00381707	0.00799539	0.634001
cg01171885	0.00322205	0.00354013	0.364699
cg01171887	0.0039088	0.00635308	0.539631
cg01171932	0.00397202	0.00457518	0.38716
cg01171954	-1.71254e-05	0.0144888	0.999059
cg01172073	0.00118197	0.00296812	0.691225
cg01172082	-0.000709314	0.00415657	0.864808
cg01172114	0.00287551	0.00141671	0.044756
cg01172150	0.00338046	0.00625709	0.59009
cg01172183	-0.00182842	0.00204343	0.372823
cg01172234	0.00626184	0.00577331	0.28042
cg01172235	-0.00648778	0.0087065	0.457733
cg01172310	0.00556966	0.0108969	0.610272
cg01172315	0.000567545	0.00107354	0.598083
cg01172338	-0.00100871	0.00161514	0.533548
cg01172345	0.00757312	0.00514495	0.143838
cg01172419	0.00615814	0.00484473	0.206326
cg01172484	0.00370583	0.00344964	0.285013
cg01172496	-0.0107828	0.00623215	0.0863513
cg01172526	0.00384516	0.00365024	0.294425
cg01172553	0.00152491	0.00438376	0.728603
cg01172604	-0.00144281	0.00434272	0.740331
cg01172626	-0.00598389	0.00628582	0.343164
cg01172640	-0.00138906	0.00267323	0.604356
cg01172656	0.00121104	0.000959418	0.209476
cg01172682	0.00557747	0.00299581	0.0652593
cg01172694	0.0130621	0.00665721	0.0522318
cg01172728	-0.000257059	0.00620205	0.967013
cg01172735	0.00446684	0.00207027	0.0330947
cg01172766	-0.00212306	0.0112903	0.851184
cg01172785	-0.00242793	0.00464446	0.602176
cg01172802	-0.00298411	0.00526203	0.57178
cg01172872	-0.0139176	0.0156159	0.374707
cg01172899	-0.0014793	0.00223574	0.509548
cg01172903	-0.011738	0.00911599	0.20053
cg01172961	-0.000520425	0.00100688	0.606268
cg01172965	-0.00226974	0.0016453	0.17048
cg01172985	-0.014113	0.00578564	0.0162846
cg01172986	0.00218134	0.00659311	0.741374
cg01173001	0.00641494	0.0070258	0.363175
cg01173003	0.00125872	0.00360217	0.72742
cg01173104	-0.000131539	0.0038956	0.973124
cg01173186	-0.000574571	0.00161381	0.722484
cg01173275	-0.000947984	0.00414422	0.819481
cg01173291	0.000215592	0.00104976	0.837653
cg01173316	-0.0139106	0.0128131	0.279964
cg01173324	-0.0058503	0.002729	0.0342157
cg01173332	0.00473254	0.00404594	0.244604
cg01173387	-0.000605582	0.00140086	0.66636
cg01173432	0.0108926	0.00499535	0.0313088
cg01173441	-0.00680281	0.00456876	0.139302
cg01173474	-0.00188931	0.00285877	0.510046
cg01173485	0.0094017	0.00666124	0.160898
cg01173508	0.00891875	0.00697059	0.203371
cg01173511	0.00232844	0.00615472	0.70591
cg01173534	0.00171224	0.00293523	0.560836
cg01173558	0.0236783	0.0291999	0.419141
cg01173563	0.00239017	0.0044225	0.589955
cg01173642	1.21254e-06	0.0107776	0.99991
cg01173650	-0.00845655	0.00452738	0.064394
cg01173675	0.00209491	0.00135554	0.125059
cg01173681	-0.0127208	0.00638579	0.048799
cg01173703	0.00592217	0.00308817	0.0576963
cg01173733	0.00158897	0.00543193	0.770426
cg01173794	0.00376958	0.00616859	0.542376
cg01173814	0.00177502	0.00184554	0.338229
cg01173821	-0.00726324	0.00954924	0.448489
cg01173912	-0.00251524	0.00399388	0.530125
cg01173941	0.00295246	0.00622374	0.636148
cg01173944	-0.00269962	0.0035014	0.442323
cg01173978	0.0041452	0.00282085	0.144505
cg01173986	-0.00335756	0.00620855	0.589722
cg01174085	-0.00298857	0.003005	0.322108
cg01174096	0.00206226	0.0019945	0.303376
cg01174140	-0.00261609	0.00438819	0.552267
cg01174175	-0.00139077	0.00273485	0.612079
cg01174235	-0.0043375	0.00387968	0.265957
cg01174240	-8.1513e-05	0.0072808	0.991087
cg01174264	-0.00196777	0.00794988	0.804957
cg01174269	0.00124257	0.00115258	0.283315
cg01174276	0.00480937	0.00716457	0.50343
cg01174327	-0.00585948	0.00460897	0.206248
cg01174386	0.0077272	0.00961839	0.423458
cg01174428	0.00150109	0.00490649	0.760218
cg01174441	-0.00573621	0.00593371	0.335769
cg01174447	-0.00504596	0.00206089	0.015899
cg01174459	0.0307425	0.0240447	0.203696
cg01174504	0.00157761	0.000933461	0.0937971
cg01174600	0.00391379	0.0048998	0.426117
cg01174601	0.00178792	0.00328357	0.587176
cg01174674	0.0043222	0.00710728	0.544328
cg01174685	-0.000463962	0.00229713	0.840303
cg01174708	-0.00957914	0.00751924	0.205318
cg01174734	0.000749093	0.00159809	0.640165
cg01174743	0.00675851	0.00440505	0.127784
cg01174752	-0.00518341	0.00547194	0.34554
cg01174764	0.0110637	0.00561788	0.0513797
cg01174771	0.00322573	0.00527196	0.541867
cg01174786	-0.00363008	0.0028983	0.213002
cg01174811	-0.000937904	0.00161665	0.562977
cg01174827	-0.00164128	0.00548628	0.765372
cg01174831	-0.00634408	0.00583725	0.279447
cg01174843	-0.00663882	0.00875309	0.449772
cg01174859	3.81013e-05	0.00127434	0.976201
cg01175002	0.00602799	0.00316189	0.0591543
cg01175020	-0.00423344	0.0043166	0.328837
cg01175039	0.00198382	0.00684974	0.772643
cg01175053	0.00212345	0.00396041	0.592904
cg01175098	-0.000891006	0.00470254	0.850065
cg01175128	-0.000160305	0.00074967	0.831065
cg01175142	-0.0141708	0.00689324	0.0421314
cg01175220	0.000831074	0.00389837	0.83157
cg01175279	-0.0020631	0.00285385	0.471238
cg01175284	-0.00631696	0.00638916	0.324941
cg01175394	0.0119202	0.00788631	0.133476
cg01175433	-0.00701545	0.00787698	0.375039
cg01175497	-0.00243449	0.00351094	0.489494
cg01175515	0.00422339	0.00661325	0.52437
cg01175550	-0.000937448	0.00439539	0.831496
cg01175563	0.000448699	0.000845923	0.596867
cg01175605	0.000857457	0.00213537	0.688781
cg01175610	-0.00094954	0.00577988	0.869804
cg01175636	0.000793436	0.00380453	0.835178
cg01175682	0.00209558	0.00393027	0.594958
cg01175698	0.000504547	0.00458668	0.912604
cg01175699	-0.00308614	0.00435217	0.479733
cg01175736	-0.00152415	0.00220024	0.489919
cg01175767	0.000680368	0.0019137	0.722865
cg01175791	0.00266717	0.00426487	0.532993
cg01175812	-0.00217547	0.00145618	0.137999
cg01175876	0.00975913	0.00421198	0.022322
cg01176028	0.00634884	0.00970447	0.514313
cg01176047	-0.00167872	0.00488108	0.731549
cg01176075	-0.00227198	0.00669418	0.734947
cg01176103	0.00165817	0.00417616	0.692082
cg01176121	-0.00291269	0.00783622	0.710822
cg01176130	0.00739059	0.00709237	0.299633
cg01176150	0.000575403	0.00113351	0.612712
cg01176151	-0.00623178	0.00735421	0.398593
cg01176152	0.004844	0.00456246	0.290653
cg01176167	-0.0019298	0.00233019	0.409333
cg01176271	3.65274e-05	0.00133526	0.978224
cg01176329	-0.0119799	0.00446268	0.0083678
cg01176339	-0.0221684	0.0113683	0.0536745
cg01176345	-0.000979594	0.00151418	0.518989
cg01176363	0.0155423	0.0088405	0.0814663
cg01176393	-0.000577556	0.0063933	0.92818
cg01176417	0.000283255	0.00298689	0.924617
cg01176433	-0.00286847	0.0102716	0.780557
cg01176458	-0.00447515	0.00542603	0.411263
cg01176516	-0.00618813	0.0117958	0.600894
cg01176538	-0.00113247	0.00171094	0.509395
cg01176625	-0.00310875	0.00761837	0.684009
cg01176653	-0.0306223	0.0541562	0.572903
cg01176694	0.00925972	0.0109611	0.400034
cg01176720	-0.000189294	0.00423218	0.964404
cg01176728	0.0012284	0.00306158	0.689015
cg01176748	0.0100833	0.0033164	0.00294178
cg01176776	0.00939357	0.00564975	0.0991784
cg01176782	-0.00434486	0.00375039	0.24912
cg01176823	0.00668926	0.00662901	0.315107
cg01176915	0.00267823	0.00490049	0.585794
cg01176947	0.000835269	0.0018261	0.648265
cg01176949	-0.000236488	0.00973833	0.980669
cg01177002	-0.0142695	0.00812127	0.0816406
cg01177100	0.00506674	0.00461249	0.274349
cg01177167	-0.000437075	0.00832214	0.958208
cg01177168	-0.0153468	0.00685231	0.0270884
cg01177189	0.00188229	0.00756284	0.803905
cg01177190	-0.0151336	0.00949292	0.11371
cg01177235	-0.00186786	0.00235325	0.429028
cg01177261	-0.0020191	0.00667755	0.76293
cg01177276	-0.00859286	0.00418187	0.042226
cg01177321	5.52028e-05	0.00316804	0.986129
cg01177346	0.000352199	0.00908308	0.969139
cg01177361	-0.00528499	0.0030484	0.0857243
cg01177476	0.00456146	0.00445945	0.308572
cg01177488	0.00214469	0.00123291	0.0846889
cg01177497	-0.00158216	0.00111936	0.160299
cg01177524	0.00105411	0.00129148	0.416115
cg01177534	0.0033612	0.00667353	0.615488
cg01177580	-0.00147385	0.00315255	0.641043
cg01177642	0.000487404	0.00129722	0.707828
cg01177650	0.00185951	0.00478615	0.698369
cg01177664	0.00279857	0.00367049	0.447394
cg01177697	-0.00570861	0.00574538	0.322559
cg01177709	0.00211039	0.00327419	0.520535
cg01177737	0.000636223	0.00413502	0.877995
cg01177739	0.00435092	0.00541908	0.42374
cg01177782	-0.00331883	0.00558858	0.553804
cg01177796	-0.00375151	0.00272403	0.1712
cg01177800	0.00189715	0.00594501	0.750233
cg01177801	-0.00306897	0.00548826	0.57715
cg01177827	0.00101554	0.00340348	0.765964
cg01177846	0.0064844	0.00483066	0.1822
cg01177849	0.00212979	0.00592249	0.719816
cg01177851	0.00045727	0.00408103	0.910986
cg01177854	-0.000589762	0.00275192	0.830696
cg01177879	0.00544088	0.00202297	0.00824908
cg01177894	0.000918639	0.00266469	0.730933
cg01177907	0.000633184	0.00129088	0.624735
cg01177928	-0.00146601	0.00133406	0.274164
cg01177956	-0.000168611	0.00118304	0.886923
cg01177961	0.000293642	0.00591964	0.960526
cg01177967	-0.00524255	0.00346972	0.133619
cg01177972	0.00124155	0.00669459	0.853207
cg01178013	-0.000895522	0.0122013	0.941622
cg01178040	0.000953895	0.00358669	0.790763
cg01178063	0.00254003	0.00503126	0.614657
cg01178070	-0.00957008	0.0101287	0.346771
cg01178099	0.00927909	0.00847582	0.275965
cg01178106	0.000184354	0.00327654	0.955231
cg01178113	0.000799112	0.00280819	0.776503
cg01178121	-0.000743798	0.0033726	0.825851
cg01178188	-0.00313484	0.00540096	0.562796
cg01178231	-0.00429848	0.00364716	0.241063
cg01178238	0.00627296	0.00668078	0.349774
cg01178250	-0.00261236	0.00361468	0.471365
cg01178283	0.000708228	0.00391711	0.856848
cg01178419	0.00613436	0.00440416	0.166422
cg01178445	0.00322633	0.00354435	0.364632
cg01178494	0.00516609	0.00375175	0.171263
cg01178535	0.00191381	0.0039945	0.632794
cg01178601	-0.00185347	0.00390366	0.635851
cg01178603	0.00132425	0.00464453	0.776078
cg01178659	-0.00184354	0.00128433	0.153957
cg01178679	0.00591625	0.00657167	0.36991
cg01178680	0.0115803	0.00611999	0.0610454
cg01178703	-0.00744945	0.00535809	0.167189
cg01178772	-0.00337364	0.0076922	0.661812
cg01178795	8.11154e-05	0.00144739	0.955408
cg01178818	-0.00566751	0.00743108	0.447259
cg01178830	0.00338313	0.00546093	0.536835
cg01178861	0.00861736	0.00334813	0.011365
cg01178865	0.0111438	0.00633048	0.0810804
cg01178899	-0.00808252	0.0127888	0.528674
cg01178920	-0.00700547	0.00647913	0.281915
cg01178924	-0.00578073	0.00685859	0.401112
cg01178971	-0.0125634	0.00863157	0.148323
cg01179012	0.000778067	0.00226148	0.731452
cg01179052	-0.00257877	0.00212642	0.227785
cg01179055	0.00202952	0.00527571	0.701196
cg01179079	-0.00168748	0.00381698	0.659271
cg01179095	0.00457346	0.00748282	0.542309
cg01179101	0.00173971	0.00564872	0.758667
cg01179131	0.00760078	0.00269552	0.00568482
cg01179137	0.00383293	0.00484562	0.43061
cg01179138	0.00773942	0.00451539	0.0892935
cg01179256	-0.00456925	0.00415909	0.274291
cg01179292	-0.00156615	0.00335457	0.6415
cg01179328	0.00227572	0.0053955	0.673992
cg01179422	-0.0107941	0.00791004	0.175113
cg01179423	0.00962269	0.00863347	0.267416
cg01179469	-0.00871311	0.0075195	0.249029
cg01179482	0.00114344	0.00340058	0.737314
cg01179542	0.00555008	0.00391174	0.158726
cg01179550	-0.000834418	0.0059337	0.88842
cg01179580	0.000724973	0.00110524	0.513206
cg01179618	0.000159208	0.00306983	0.958731
cg01179625	0.00935188	0.00445624	0.0380996
cg01179631	-0.00187736	0.00172145	0.277803
cg01179674	0.000199439	0.00113619	0.860977
cg01179696	0.00535365	0.00798654	0.504025
cg01179713	0.00266804	0.00201407	0.187966
cg01179769	-0.0010255	0.00795407	0.897646
cg01179771	0.00620709	0.00318728	0.0539833
cg01179784	0.00122427	0.00935006	0.89606
cg01179785	0.000628845	0.00278314	0.821654
cg01179818	0.00743862	0.010545	0.482017
cg01179849	0.00563169	0.00710995	0.429985
cg01179851	0.00117708	0.00223302	0.599148
cg01179986	0.00134056	0.00159268	0.40175
cg01180035	-0.00304612	0.00561569	0.5886
cg01180090	0.00117332	0.0047972	0.807226
cg01180108	0.00142907	0.0048787	0.770126
cg01180116	-0.00134054	0.00268849	0.619024
cg01180120	-0.00907653	0.00395322	0.0235377
cg01180167	-0.00326974	0.00477818	0.495195
cg01180231	0.00434327	0.00506416	0.392917
cg01180236	0.000820922	0.00253928	0.747079
cg01180268	-0.0011072	0.00335211	0.741791
cg01180348	0.000745679	0.00519506	0.886125
cg01180378	-0.00230916	0.00636719	0.717538
cg01180441	0.00074024	0.00681977	0.913759
cg01180467	0.00472456	0.00770395	0.540945
cg01180479	0.00690528	0.0045657	0.133243
cg01180513	-0.000519011	0.00112684	0.645987
cg01180547	-0.00565041	0.0123061	0.647012
cg01180552	-0.00294349	0.00253802	0.248613
cg01180628	0.00676538	0.00543773	0.21604
cg01180640	0.000200132	0.0014151	0.887788
cg01180662	-0.00525021	0.00407282	0.200024
cg01180684	0.00170852	0.00461661	0.712021
cg01180735	0.00607566	0.00336801	0.0739301
cg01180772	-0.00300217	0.00169872	0.0798994
cg01180823	-0.00431458	0.00484739	0.37533
cg01180831	-0.00571504	0.0117034	0.626274
cg01180835	0.00904203	0.00589583	0.127941
cg01180859	0.00453262	0.00308972	0.145178
cg01180860	0.0133375	0.0107275	0.216356
cg01181009	-0.000472591	0.00306754	0.877838
cg01181036	-0.00166731	0.00411956	0.686448
cg01181042	0.00162304	0.0028208	0.566187
cg01181053	0.000675712	0.00102422	0.510778
cg01181084	-0.000710626	0.00522081	0.891976
cg01181105	-0.00478782	0.00360182	0.186457
cg01181150	-0.0085107	0.00758054	0.263965
cg01181221	-0.000758722	0.00396287	0.848514
cg01181227	0.00110789	0.00396618	0.780504
cg01181233	-0.0063898	0.00576133	0.26977
cg01181241	0.00672655	0.00302052	0.0279505
cg01181259	-0.0107336	0.00709479	0.133127
cg01181301	-0.000960434	0.00192398	0.618624
cg01181307	0.00274049	0.00559147	0.625008
cg01181350	-1.75137e-05	0.00189549	0.992644
cg01181415	-0.00347222	0.00521834	0.50717
cg01181416	-0.00290345	0.00507423	0.568337
cg01181485	0.00322774	0.00795684	0.685769
cg01181492	-0.00410932	0.00279352	0.14409
cg01181499	-0.0107703	0.00579557	0.0657434
cg01181514	0.0012036	0.00415507	0.772604
cg01181584	-0.00109837	0.00636056	0.863211
cg01181681	0.00330649	0.00514079	0.521417
cg01181758	-0.00294517	0.0029661	0.322878
cg01181777	-0.00697599	0.00352437	0.050229
cg01181782	0.00223601	0.00662321	0.736294
cg01181817	-0.00665605	0.00755194	0.380005
cg01181845	-0.0117942	0.0108755	0.280485
cg01181863	0.0475245	0.0292229	0.106702
cg01181898	0.00144375	0.00238039	0.545399
cg01181928	0.0119527	0.00629434	0.0601421
cg01181929	0.00102691	0.00187018	0.584032
cg01181932	0.00339273	0.00341823	0.323074
cg01181940	0.00568088	0.00308728	0.0684022
cg01182076	0.0113203	0.0095569	0.238715
cg01182084	-0.00108817	0.00120989	0.370372
cg01182099	0.0042173	0.00746236	0.573107
cg01182117	0.00272902	0.00502745	0.58833
cg01182154	0.00506375	0.00595122	0.396654
cg01182159	-0.000955679	0.00412183	0.817072
cg01182171	-0.000980104	0.00444818	0.826009
cg01182189	-0.000388002	0.0011475	0.735899
cg01182236	0.0166519	0.00813109	0.0429057
cg01182271	-0.00106897	0.00541959	0.843996
cg01182281	0.00424814	0.00307521	0.169901
cg01182309	0.00106084	0.00536541	0.843624
cg01182310	-0.00760202	0.00729733	0.299769
cg01182332	0.000862564	0.00138367	0.534296
cg01182386	-0.00410025	0.00333368	0.221295
cg01182430	0.00390345	0.00329011	0.237968
cg01182455	-0.000265599	0.00138169	0.847912
cg01182465	0.00632642	0.00419737	0.134566
cg01182466	-0.000679863	0.00331985	0.83811
cg01182555	-0.000889203	0.000802697	0.270335
cg01182585	0.000239844	0.00158418	0.879933
cg01182605	-0.0153153	0.00910578	0.0953677
cg01182620	-0.00220572	0.0148272	0.882009
cg01182645	0.00136135	0.00382756	0.722756
cg01182660	0.00262301	0.00818746	0.749286
cg01182661	0.000695914	0.00399538	0.862039
cg01182683	-0.000678423	0.00334035	0.839426
cg01182690	-0.00065303	0.00195976	0.739592
cg01182697	0.00699872	0.00756614	0.356952
cg01182728	-0.000559461	0.00394524	0.887487
cg01182742	0.00308825	0.00486217	0.526621
cg01182743	-0.0038673	0.00345343	0.265176
cg01182807	0.00271808	0.00281276	0.335957
cg01182836	-0.000231799	0.00751113	0.975436
cg01182865	0.00426415	0.00276363	0.125663
cg01182873	-0.00151685	0.00533452	0.77667
cg01182895	0.0069737	0.00588028	0.238153
cg01182926	-0.000545092	0.00300417	0.856346
cg01182973	0.00392051	0.00367204	0.287967
cg01182980	-0.00983845	0.0124579	0.43135
cg01183008	-0.00202132	0.00747782	0.787421
cg01183017	0.000556405	0.00160021	0.728713
cg01183109	0.000357739	0.00301083	0.905633
cg01183122	-0.000379126	0.00268317	0.887888
cg01183181	-0.00848938	0.00883283	0.338564
cg01183187	-0.00362505	0.00462297	0.434614
cg01183215	-0.0085809	0.00602819	0.157382
cg01183235	-0.00269728	0.00470217	0.567372
cg01183244	-0.000762424	0.00338379	0.822144
cg01183358	-0.00523183	0.00503699	0.30119
cg01183384	0.00418116	0.00377543	0.270465
cg01183392	0.00550251	0.00667074	0.411197
cg01183424	0.00531207	0.00707997	0.45465
cg01183510	0.00858406	0.00678367	0.208354
cg01183517	0.0150097	0.0115527	0.196529
cg01183537	0.0176771	0.0123473	0.155027
cg01183586	0.000239823	0.00254883	0.925205
cg01183595	0.00627568	0.00398447	0.118069
cg01183596	0.00135195	0.00312027	0.665645
cg01183623	0.0088676	0.00861767	0.305696
cg01183650	0.0038684	0.00130176	0.00362577
cg01183669	0.00011608	0.00104547	0.91179
cg01183703	0.013527	0.011069	0.22425
cg01183711	0.00263863	0.00163991	0.11043
cg01183713	-0.00810906	0.00549842	0.143073
cg01183715	0.00134722	0.00529884	0.799771
cg01183734	-0.00183874	0.00572422	0.748641
cg01183860	-0.0248546	0.0112498	0.0291855
cg01183862	0.00269871	0.00472061	0.568679
cg01183918	-0.00130721	0.0031389	0.677874
cg01183965	-0.004512	0.00620615	0.46873
cg01183991	-0.0100763	0.00921463	0.276515
cg01184004	-0.00642603	0.00432735	0.140358
cg01184139	0.00165607	0.00112403	0.143467
cg01184149	-0.000553347	0.00786702	0.94405
cg01184194	0.00514041	0.00465118	0.271448
cg01184214	0.00213928	0.00432649	0.621949
cg01184248	0.00844832	0.00312097	0.00785419
cg01184271	-0.00364273	0.00369639	0.326511
cg01184282	-0.00356654	0.0059402	0.549447
cg01184309	-0.00149948	0.00274632	0.586155
cg01184315	0.000725157	0.0040382	0.857811
cg01184387	0.00911941	0.0069436	0.191748
cg01184401	-0.000679447	0.00290741	0.815649
cg01184431	0.00316643	0.00807916	0.695858
cg01184452	0.000170988	0.00837383	0.983745
cg01184492	0.000648602	0.00381238	0.865214
cg01184520	-0.000692707	0.00178995	0.699493
cg01184522	0.00084497	0.000906641	0.353352
cg01184539	-0.00902197	0.00635126	0.15824
cg01184546	0.00533336	0.00701726	0.448831
cg01184560	0.000560171	0.00134201	0.677177
cg01184577	0.000209978	0.00555792	0.96993
cg01184591	-0.00249225	0.00424221	0.558059
cg01184598	0.000612742	0.00363314	0.866374
cg01184600	-0.00368144	0.00371702	0.3241
cg01184605	0.00464054	0.00484051	0.33978
cg01184670	-0.0014389	0.00389258	0.71234
cg01184676	-0.00609774	0.00407054	0.136942
cg01184854	0.000256093	0.0057657	0.964651
cg01184901	0.00469823	0.00591584	0.428772
cg01184905	-0.00296201	0.0036925	0.424155
cg01184907	-0.00123809	0.00423957	0.770802
cg01184930	0.00160288	0.00338463	0.636725
cg01185006	-0.00102451	0.00358629	0.775655
cg01185010	0.0388657	0.0602693	0.520332
cg01185080	0.00544397	0.00466016	0.24521
cg01185087	-0.0103864	0.00631066	0.102599
cg01185093	0.0017246	0.00612773	0.778891
cg01185138	-0.00101394	0.0059044	0.863963
cg01185179	-0.00122488	0.00175009	0.485442
cg01185211	-0.01288	0.0219552	0.55862
cg01185223	0.00460964	0.00369877	0.215269
cg01185278	-0.00125574	0.00271661	0.644802
cg01185295	0.00913842	0.00714729	0.203686
cg01185345	-0.00264921	0.00525907	0.615433
cg01185350	0.00109801	0.00143988	0.447324
cg01185411	-0.00846645	0.00770549	0.274231
cg01185433	-0.000799515	0.00329469	0.808707
cg01185443	-0.00409411	0.00590693	0.48968
cg01185470	0.00150263	0.00593185	0.800488
cg01185502	-0.00184434	0.00360377	0.609812
cg01185521	-0.00288277	0.00299247	0.337452
cg01185530	-0.000641951	0.0022325	0.774224
cg01185571	0.00117217	0.00100752	0.247129
cg01185578	-0.00101834	0.00279132	0.715932
cg01185605	-0.00208361	0.00246734	0.400202
cg01185626	-0.00485277	0.0036387	0.185023
cg01185640	-0.00320846	0.00675974	0.635966
cg01185682	0.00273677	0.00134836	0.0447574
cg01185754	-0.00567373	0.00572126	0.323485
cg01185755	0.000678107	0.00148201	0.648155
cg01185766	-0.00706453	0.00453112	0.121791
cg01185786	-0.00304363	0.0061723	0.622899
cg01185801	-0.000929019	0.0012382	0.454649
cg01185825	-0.00152475	0.00153004	0.321135
cg01185914	0.00491287	0.00591957	0.40834
cg01185921	0.00294732	0.00504199	0.560022
cg01185925	0.00544929	0.0037076	0.144429
cg01185940	0.00160387	0.00138827	0.250424
cg01186006	-0.00141749	0.00483208	0.769798
cg01186020	0.000876434	0.00610006	0.886014
cg01186062	0.000318721	0.00480492	0.947232
cg01186065	0.00807007	0.00398923	0.0454588
cg01186111	-0.0115152	0.00723659	0.114374
cg01186181	0.00985612	0.00876415	0.263165
cg01186212	-0.0107754	0.00576461	0.0642015
cg01186217	-0.000553474	0.00143757	0.700962
cg01186240	-0.0027643	0.00189548	0.147539
cg01186276	-0.0189342	0.0541398	0.727199
cg01186315	-0.00608173	0.00376372	0.108933
cg01186321	0.00297304	0.00460396	0.519757
cg01186457	-0.000717459	0.00207321	0.729946
cg01186460	0.00331939	0.00356984	0.354451
cg01186475	0.00932336	0.00732353	0.20563
cg01186535	-0.00440971	0.00603763	0.466689
cg01186551	0.0020459	0.00873185	0.815177
cg01186595	-0.0104819	0.00849772	0.219974
cg01186702	0.00312427	0.00640183	0.626485
cg01186725	-0.000482279	0.0032626	0.88275
cg01186777	0.000777354	0.00103555	0.454426
cg01186835	-0.00212328	0.00189236	0.26425
cg01186871	0.00469447	0.00459645	0.309301
cg01186906	-0.00110907	0.000954821	0.247889
cg01186980	0.0135089	0.0092214	0.145736
cg01187055	-0.00307275	0.00324413	0.345591
cg01187093	-0.0125373	0.00641954	0.0533155
cg01187152	0.000250914	0.00118513	0.832711
cg01187156	-0.000187913	0.0101856	0.985314
cg01187232	-0.00253842	0.00372182	0.496623
cg01187279	-6.59372e-05	0.00394681	0.986701
cg01187288	0.00183072	0.00363218	0.615231
cg01187348	0.00272135	0.00263649	0.304208
cg01187418	-0.000731707	0.00278243	0.793054
cg01187464	0.00461618	0.00490558	0.348727
cg01187488	-0.0025367	0.00344623	0.463221
cg01187490	0.00511688	0.00409351	0.213906
cg01187496	-0.00259779	0.00419582	0.537084
cg01187498	0.002601	0.00431151	0.547551
cg01187505	-0.00225512	0.00115334	0.0530389
cg01187510	0.00110115	0.00543982	0.839953
cg01187533	0.00284976	0.00176257	0.108731
cg01187562	0.000236699	0.00176141	0.893343
cg01187600	3.24704e-05	0.00278537	0.99072
cg01187721	-0.00210968	0.00572414	0.713152
cg01187798	0.00224901	0.00322262	0.486697
cg01187883	0.00431918	0.00524091	0.411618
cg01187920	-0.001129	0.00171596	0.511927
cg01187926	-0.000331346	0.00156121	0.832309
cg01187969	0.0052456	0.00472815	0.269617
cg01187978	-0.000270208	0.00390886	0.945012
cg01187997	-4.58873e-06	0.00120574	0.99697
cg01188069	0.00600348	0.00689756	0.385956
cg01188078	0.0017197	0.0043259	0.691729
cg01188146	0.00193387	0.00530334	0.716059
cg01188161	0.00260711	0.00846215	0.758585
cg01188183	-0.00480091	0.00579406	0.409098
cg01188191	0.00311778	0.00696062	0.655078
cg01188235	0.00305472	0.0076851	0.691765
cg01188244	0.00275319	0.002476	0.26854
cg01188303	-0.0125129	0.00692027	0.0732667
cg01188396	-0.00403348	0.00408975	0.326141
cg01188466	-0.00539118	0.00420778	0.202756
cg01188497	0.003244	0.00341673	0.344438
cg01188509	0.00328233	0.00762335	0.667613
cg01188562	0.00490213	0.00619816	0.430673
cg01188574	-0.00103783	0.00153568	0.500555
cg01188578	0.00723403	0.0458703	0.874972
cg01188584	4.93006e-05	0.0018723	0.97904
cg01188623	-0.0080829	0.00583394	0.168654
cg01188674	-0.00158777	0.00370934	0.66944
cg01188708	-0.00807688	0.00458097	0.0806045
cg01188722	0.00314447	0.00381391	0.411423
cg01188753	-0.00572565	0.00551311	0.30125
cg01188867	-0.00100833	0.00586562	0.863822
cg01188888	0.00390104	0.0100799	0.699481
cg01188914	0.00329504	0.00547521	0.548516
cg01188936	6.33978e-05	0.00136281	0.962979
cg01189038	0.00725113	0.00935037	0.439684
cg01189072	0.00386696	0.00290575	0.185959
cg01189092	-0.00141203	0.00124487	0.259099
cg01189112	-0.00120792	0.00280738	0.667829
cg01189168	-0.0004302	0.00551907	0.938009
cg01189244	0.002866	0.00483146	0.554247
cg01189285	-0.00150843	0.00590776	0.798937
cg01189298	0.010238	0.00647226	0.11651
cg01189346	0.00370688	0.00305897	0.228136
cg01189598	0.00318611	0.00313769	0.312088
cg01189603	0.00116718	0.00362984	0.748392
cg01189604	-0.00713966	0.00877169	0.417404
cg01189606	0.00564971	0.0042734	0.18884
cg01189607	0.00272897	0.00881892	0.757558
cg01189615	-0.00829029	0.00773816	0.286315
cg01189638	0.00680584	0.00897667	0.449942
cg01189813	-0.000642243	0.00408778	0.875439
cg01189852	-0.000675335	0.00345257	0.845275
cg01189871	0.0104739	0.00670174	0.120907
cg01189872	0.00165615	0.00128377	0.199684
cg01189915	-0.00455962	0.00835696	0.58642
cg01189917	0.000252154	0.00104914	0.810503
cg01189926	-0.00293602	0.00337824	0.386652
cg01189982	0.00318239	0.00541944	0.55824
cg01189984	-0.000320136	0.00483512	0.947328
cg01190023	-0.00369888	0.00495492	0.456925
cg01190024	-0.00279917	0.00177544	0.117705
cg01190037	0.00138203	0.00149017	0.355695
cg01190071	-0.0149306	0.00983464	0.131791
cg01190084	-0.00417037	0.00807868	0.606719
cg01190139	-0.00153201	0.00285972	0.593213
cg01190164	0.0270682	0.00898634	0.00320728
cg01190168	0.00158883	0.00301878	0.59971
cg01190171	-0.0017941	0.00346443	0.605575
cg01190276	-0.0106079	0.00934171	0.258571
cg01190300	0.00283555	0.00496111	0.568769
cg01190317	0.00152918	0.0032731	0.641267
cg01190323	0.00571268	0.00401302	0.15736
cg01190330	-0.00599858	0.00662889	0.367453
cg01190373	-0.00358995	0.004299	0.405458
cg01190419	-0.00392727	0.00253747	0.124512
cg01190424	-0.000796848	0.0039191	0.839251
cg01190459	-0.00229377	0.00358506	0.523601
cg01190484	-0.00669963	0.00623758	0.285097
cg01190522	-0.00144394	0.0013741	0.295603
cg01190547	-9.00167e-05	0.00349219	0.979481
cg01190566	0.00111048	0.00116824	0.343876
cg01190615	0.00816665	0.00701583	0.246884
cg01190626	-0.00426577	0.00764693	0.578066
cg01190637	0.00492625	0.00421883	0.245415
cg01190666	0.000245612	0.00405756	0.95184
cg01190692	-0.000739088	0.00298132	0.804661
cg01190700	-0.00254209	0.00401231	0.527652
cg01190755	0.00241655	0.00310787	0.438468
cg01190800	-0.00580236	0.00393618	0.143258
cg01190842	-0.00799056	0.00501117	0.113631
cg01190876	0.000242475	0.00133838	0.856561
cg01190915	0.000861632	0.00125514	0.493829
cg01190919	-0.0441776	0.0179938	0.0156202
cg01190928	0.00469126	0.00330167	0.158131
cg01190931	0.000811268	0.00505899	0.872885
cg01190934	0.00372785	0.00409812	0.36496
cg01190965	-0.000770045	0.00102822	0.455483
cg01190974	-0.00402339	0.00424019	0.34473
cg01191022	-0.000893225	0.00451195	0.843429
cg01191039	-0.00128041	0.00176549	0.469814
cg01191048	0.00223987	0.00350127	0.523654
cg01191058	0.000146512	0.00203463	0.942723
cg01191064	-0.00119144	0.00516664	0.818044
cg01191065	-0.000111411	0.00535631	0.983442
cg01191084	0.00191375	0.00463907	0.68074
cg01191090	0.00332452	0.00440376	0.451877
cg01191105	-0.00417964	0.00618268	0.500419
cg01191154	-0.00361562	0.00527974	0.494878
cg01191157	0.0129943	0.00781584	0.0991979
cg01191254	-0.010002	0.00442627	0.0257745
cg01191259	0.00159506	0.00451493	0.724539
cg01191262	-0.00852331	0.00631836	0.180066
cg01191286	0.00448019	0.00632	0.479866
cg01191294	0.000141803	0.00798653	0.985866
cg01191349	-0.00772881	0.003282	0.0202681
cg01191449	-0.0112979	0.00557874	0.0452279
cg01191462	0.00403043	0.00879647	0.647706
cg01191498	0.00268592	0.00602695	0.656709
cg01191566	-0.000808853	0.00357074	0.821208
cg01191578	0.00858338	0.00528076	0.106887
cg01191587	-0.00159861	0.00324183	0.622893
cg01191660	0.0012308	0.00415417	0.767564
cg01191743	0.0018016	0.00774016	0.816372
cg01191766	0.00599514	0.00762978	0.43367
cg01191774	0.00552246	0.00481607	0.25396
cg01191788	0.000855641	0.00375453	0.820143
cg01191806	-0.0261475	0.0405975	0.52085
cg01191815	7.29245e-05	0.00123219	0.952912
cg01191824	-0.00380858	0.00305633	0.215318
cg01191832	0.00094722	0.00326661	0.772375
cg01191846	-0.00439645	0.00361218	0.226117
cg01191871	0.00754019	0.00442114	0.0908762
cg01191906	-0.00458395	0.00490397	0.351932
cg01191961	-0.00152274	0.00300252	0.613043
cg01191964	-0.00531073	0.00567825	0.351658
cg01191985	0.000988329	0.0068031	0.884754
cg01192040	-0.00529461	0.00416024	0.205771
cg01192051	-0.0165221	0.0106984	0.125325
cg01192061	0.00566542	0.00429537	0.189873
cg01192140	-0.0170714	0.00579774	0.00393428
cg01192172	-0.0146395	0.0143418	0.309571
cg01192190	-0.00995193	0.00826652	0.231172
cg01192262	-0.000892797	0.0111539	0.936346
cg01192291	0.000923023	0.00565258	0.870583
cg01192294	-0.00118339	0.00134337	0.380253
cg01192325	0.00063699	0.00931945	0.945628
cg01192442	-0.00622229	0.00560727	0.269512
cg01192453	0.000346327	0.00534932	0.948495
cg01192493	0.000797306	0.00339082	0.814532
cg01192510	0.00160581	0.00111232	0.151627
cg01192519	-0.00884147	0.00453374	0.0536572
cg01192531	-0.00129166	0.00139072	0.355009
cg01192538	0.00809288	0.00622455	0.196217
cg01192554	-0.00119624	0.00682226	0.861126
cg01192572	-0.00725441	0.00739118	0.328464
cg01192605	-0.00504706	0.00433015	0.246268
cg01192693	0.00295446	0.00287112	0.305684
cg01192745	0.00845956	0.00601512	0.162379
cg01192746	0.0041103	0.00373747	0.273798
cg01192748	0.00119889	0.00203963	0.557851
cg01192831	-0.00148365	0.00452458	0.743592
cg01192859	-0.00193671	0.00539621	0.720344
cg01192869	0.00352739	0.00307552	0.253857
cg01192875	0.00382084	0.00543636	0.48362
cg01192889	0.000912304	0.00349954	0.794809
cg01192900	-0.00149913	0.00195908	0.445751
cg01192965	0.00637899	0.00606403	0.295092
cg01193064	-0.00076562	0.00617207	0.901501
cg01193174	-0.000237621	0.00784871	0.975901
cg01193217	0.000786816	0.00413346	0.849377
cg01193293	0.0188335	0.0116836	0.109785
cg01193320	-0.000681245	0.00276909	0.806119
cg01193322	0.00753018	0.00492928	0.129421
cg01193335	0.000311537	0.00467719	0.947013
cg01193342	-0.00138326	0.00386031	0.720773
cg01193368	-0.00815947	0.011987	0.497472
cg01193403	-0.00235114	0.00360705	0.515854
cg01193506	-0.00226126	0.00111381	0.044706
cg01193523	0.00034387	0.00845403	0.967627
cg01193526	-0.00277032	0.0045795	0.546442
cg01193554	-0.00413147	0.00555639	0.458704
cg01193555	-0.00798704	0.0101728	0.434029
cg01193682	0.00348979	0.00461063	0.450698
cg01193690	0.000469477	0.0022827	0.837424
cg01193753	0.0028416	0.00487251	0.560938
cg01193769	-0.00245301	0.00624916	0.695409
cg01193822	-0.00494184	0.00365554	0.179138
cg01193922	8.55145e-05	0.00338186	0.979872
cg01193954	-0.00216359	0.00658652	0.743156
cg01193956	0.00652476	0.00457095	0.156235
cg01194018	0.00224722	0.00349398	0.52143
cg01194044	0.000223165	0.00451006	0.960624
cg01194057	-0.000602205	0.00128	0.638933
cg01194119	0.00521277	0.014797	0.725286
cg01194143	-0.000428219	0.00264756	0.871801
cg01194279	0.00185939	0.0150856	0.902126
cg01194310	0.00825978	0.00285284	0.00455545
cg01194320	-0.000188419	0.00571962	0.973779
cg01194329	0.000899299	0.00137683	0.514989
cg01194336	0.00628636	0.00641084	0.328912
cg01194371	-0.00544181	0.00509184	0.287489
cg01194390	0.00470206	0.0042778	0.274048
cg01194405	0.0155568	0.00767046	0.0449188
cg01194407	0.000319038	0.00378992	0.933063
cg01194444	0.00342044	0.00292253	0.244337
cg01194468	0.00112666	0.00180087	0.532836
cg01194519	-0.000667001	0.00118858	0.575801
cg01194538	0.0045467	0.00580525	0.43516
cg01194567	-0.00175758	0.00342717	0.609075
cg01194674	-0.00137408	0.0049746	0.782888
cg01194712	-0.00257711	0.00345628	0.457453
cg01194721	0.0054948	0.00449263	0.223871
cg01194733	-7.73117e-05	0.00250939	0.975477
cg01194765	-0.00723925	0.0038838	0.064946
cg01194782	0.000545426	0.00095075	0.567334
cg01194881	0.000927879	0.00123087	0.452528
cg01194901	0.000924971	0.00128276	0.472364
cg01194982	0.00422765	0.00560429	0.452216
cg01195014	-0.00516326	0.00455272	0.259172
cg01195052	0.00085393	0.00327591	0.794826
cg01195099	-0.000109899	0.00606197	0.985568
cg01195120	0.00515074	0.00509424	0.314153
cg01195127	0.000984498	0.00119969	0.413603
cg01195135	0.00345265	0.00706362	0.625944
cg01195159	-0.000228356	0.00522759	0.965235
cg01195198	-0.00151749	0.00160599	0.346747
cg01195241	-0.00277131	0.00376117	0.462772
cg01195246	-0.00271716	0.00390772	0.488288
cg01195276	-0.00511515	0.00953447	0.592684
cg01195278	-0.000847202	0.00356839	0.812766
cg01195281	-0.00164973	0.00107193	0.126621
cg01195332	0.00165602	0.00362786	0.648933
cg01195404	0.00104261	0.00588701	0.859747
cg01195433	0.000554984	0.00129843	0.66989
cg01195526	0.00138939	0.00615675	0.82187
cg01195557	0.0025962	0.00525209	0.622051
cg01195564	0.00493343	0.0101637	0.628342
cg01195610	-0.000777406	0.00132271	0.557893
cg01195615	-0.00377424	0.00338602	0.267384
cg01195628	0.0182821	0.0144167	0.207384
cg01195672	7.08854e-05	0.00236117	0.976103
cg01195676	-0.00149662	0.00339599	0.660279
cg01195686	-0.00940343	0.00561223	0.0966209
cg01195732	0.00245327	0.00360793	0.497928
cg01195803	0.00641265	0.00607046	0.293073
cg01195833	0.00280301	0.00403896	0.489124
cg01195848	0.00757512	0.00499381	0.132109
cg01195858	0.00215365	0.00168081	0.202729
cg01195860	-0.000879313	0.00582386	0.880259
cg01195870	0.00998874	0.00476778	0.0384208
cg01195907	-0.00322024	0.00603403	0.594621
cg01195910	-3.68544e-05	0.00341875	0.991418
cg01195915	-0.00185213	0.0028659	0.51943
cg01195945	0.00325534	0.00508184	0.523102
cg01196038	0.00693276	0.00342198	0.0451469
cg01196079	0.00265346	0.00374082	0.479596
cg01196118	0.00135153	0.00395752	0.73336
cg01196121	0.00453092	0.0132849	0.733698
cg01196123	0.00298368	0.00489709	0.543575
cg01196158	-0.00122715	0.00453906	0.787386
cg01196161	-0.00428148	0.00880205	0.627621
cg01196219	0.0027622	0.00306144	0.368858
cg01196224	0.00231672	0.00792752	0.770646
cg01196234	-0.000707552	0.000980688	0.472114
cg01196268	0.00623451	0.00755467	0.410983
cg01196304	0.000660992	0.00429223	0.877889
cg01196322	-0.00533003	0.00403934	0.189683
cg01196335	-0.00374211	0.00337338	0.269675
cg01196336	0.0144836	0.00518778	0.0061633
cg01196388	-0.00174026	0.00113744	0.12884
cg01196404	-0.00105854	0.000968532	0.27677
cg01196439	0.00868667	0.00415492	0.0388176
cg01196495	-0.0010653	0.00111755	0.342517
cg01196517	0.000116367	0.00325998	0.971589
cg01196531	-0.000826331	0.00360892	0.81931
cg01196574	0.00199433	0.00536635	0.710866
cg01196592	0.000215144	0.00259587	0.934095
cg01196613	-0.000735122	0.00557698	0.895368
cg01196712	0.0057631	0.004737	0.226309
cg01196788	-0.00211553	0.00416091	0.612152
cg01196790	0.00951638	0.00523474	0.071748
cg01196837	0.00666688	0.00525051	0.206803
cg01196842	-0.00233428	0.00136359	0.0896879
cg01196858	-0.00773456	0.00603381	0.202535
cg01196861	-0.000168181	0.0131572	0.989824
cg01196950	-0.00165298	0.00299585	0.582215
cg01196996	-0.00360173	0.00953593	0.706368
cg01197005	0.00093203	0.00263964	0.724685
cg01197044	-0.0133876	0.00899411	0.139434
cg01197081	0.00951875	0.00572555	0.0992084
cg01197090	-0.0129139	0.00760995	0.0924798
cg01197091	-0.000771423	0.00091213	0.399502
cg01197136	-0.0252666	0.0168922	0.137529
cg01197156	-0.000841074	0.00521203	0.872091
cg01197170	-0.00360373	0.00436908	0.411224
cg01197216	-0.00865585	0.00493943	0.0824422
cg01197294	-0.00199883	0.00490742	0.68456
cg01197302	0.00131394	0.00293901	0.655689
cg01197411	-0.00722299	0.00584176	0.218882
cg01197478	0.00741923	0.00595752	0.2156
cg01197526	0.00415068	0.00573494	0.470727
cg01197556	0.00074387	0.00771812	0.923391
cg01197608	0.00132052	0.00253302	0.603171
cg01197613	0.00621915	0.00404792	0.127265
cg01197681	-0.00173328	0.00133024	0.195254
cg01197755	0.00177864	0.00732974	0.808712
cg01197763	0.00101649	0.00665142	0.878813
cg01197809	-0.00323174	0.00496274	0.516251
cg01197864	-0.00962008	0.0123593	0.437992
cg01197871	-0.00200978	0.00183091	0.274692
cg01197891	0.000352184	0.00174223	0.84017
cg01198004	-0.00143674	0.00491437	0.770556
cg01198033	0.000470159	0.0032743	0.886082
cg01198140	-0.00195355	0.00496307	0.694612
cg01198156	0.00494626	0.00428011	0.250288
cg01198184	-0.00721223	0.00898453	0.423826
cg01198208	0.000425277	0.00485508	0.930356
cg01198291	0.00130307	0.00242123	0.591519
cg01198324	0.00258245	0.00480485	0.592011
cg01198338	-0.00102586	0.00239133	0.668753
cg01198359	-0.00704146	0.00371976	0.0609406
cg01198364	-0.00121034	0.00404735	0.76546
cg01198379	-0.00171003	0.00168327	0.311867
cg01198391	0.0047669	0.00526203	0.366931
cg01198434	-0.00476536	0.00751058	0.527057
cg01198491	-0.000505502	0.00627629	0.93595
cg01198513	-0.000931479	0.00153171	0.544332
cg01198539	-0.00290705	0.00583271	0.619176
cg01198591	-0.000446539	0.00112869	0.693133
cg01198655	0.00379586	0.00311663	0.225807
cg01198661	0.0176581	0.0124052	0.157386
cg01198738	-0.00208907	0.00615507	0.734939
cg01198851	0.0082339	0.0035826	0.0234006
cg01198994	-0.00365957	0.0039456	0.355658
cg01199108	-0.00131227	0.00339591	0.699914
cg01199135	-0.00134795	0.00436993	0.758305
cg01199210	-0.00301241	0.00462997	0.516616
cg01199224	-0.000140924	0.00237543	0.952798
cg01199228	0.00474851	0.00338573	0.16353
cg01199321	0.00312243	0.00621279	0.616245
cg01199328	0.00103512	0.00104604	0.324519
cg01199408	-0.00376759	0.00464856	0.41938
cg01199494	0.00311766	0.00499425	0.533734
cg01199495	-0.00346644	0.00573772	0.546966
cg01199509	0.00195992	0.00494823	0.692796
cg01199537	-0.00144573	0.00495134	0.770836
cg01199603	0.00670388	0.0159131	0.674357
cg01199618	-0.0036875	0.00317115	0.247372
cg01199628	-0.0100139	0.00766981	0.194357
cg01199647	0.00205716	0.00384004	0.593219
cg01199648	0.00125079	0.00685431	0.855534
cg01199721	0.00153138	0.00201856	0.449655
cg01199735	-0.00592296	0.00957038	0.537249
cg01199793	-0.00130356	0.00563574	0.817502
cg01199807	0.00177683	0.00283215	0.531687
cg01199888	0.00337559	0.00436724	0.441189
cg01199923	0.0045674	0.00353742	0.199304
cg01199928	0.000947975	0.00424407	0.823659
cg01199931	0.00193728	0.00950365	0.838844
cg01199950	0.00330722	0.00207904	0.114486
cg01199952	-0.00562193	0.00603146	0.353289
cg01200021	-5.26216e-05	0.00445611	0.990599
cg01200051	0.00499165	0.0112958	0.659412
cg01200060	-0.00273164	0.00401953	0.498166
cg01200086	-0.00447918	0.005007	0.372928
cg01200087	-0.00016248	0.000905401	0.857904
cg01200104	-0.00633963	0.0099259	0.524324
cg01200145	-0.000147474	0.00810436	0.985514
cg01200150	0.00484901	0.00389838	0.216151
cg01200173	0.00335899	0.00594857	0.573426
cg01200177	0.00565136	0.00538407	0.296141
cg01200186	-0.00246329	0.00469965	0.601215
cg01200188	-0.00259412	0.00395749	0.513492
cg01200230	-0.00434774	0.0064267	0.50011
cg01200256	-0.00322287	0.00567315	0.57111
cg01200264	-0.0110135	0.00800948	0.171856
cg01200289	0.000520696	0.00205221	0.800173
cg01200327	-0.000647178	0.00485312	0.894154
cg01200344	-0.00341012	0.00559129	0.543165
cg01200389	0.00188275	0.00327147	0.566103
cg01200393	0.000933123	0.00350128	0.790337
cg01200397	-0.00959731	0.00482539	0.0491483
cg01200442	0.00568057	0.00792104	0.474775
cg01200482	-0.00144603	0.00425936	0.734873
cg01200493	-0.00645223	0.00417923	0.125438
cg01200585	-0.00156354	0.00652279	0.810998
cg01200651	0.00196748	0.00595176	0.741586
cg01200805	0.00263459	0.00315364	0.405264
cg01200812	-0.000528382	0.00509469	0.917583
cg01200834	-0.00349172	0.00864315	0.686992
cg01200837	0.00170454	0.00414645	0.681795
cg01200893	0.0003716	0.0103112	0.971316
cg01200905	-0.00338316	0.00584732	0.564032
cg01200965	-0.00100542	0.00336322	0.765536
cg01201024	0.00257256	0.00774989	0.740549
cg01201051	-0.000848502	0.00366114	0.817148
cg01201054	0.0443987	0.0329772	0.18091
cg01201112	0.00359774	0.00471763	0.447296
cg01201120	-0.000860063	0.00331306	0.795651
cg01201140	0.00254496	0.00526451	0.629743
cg01201151	0.000430436	0.00659495	0.948077
cg01201172	-0.0038679	0.00657272	0.557396
cg01201215	0.0027576	0.00276561	0.320862
cg01201279	-0.0520334	0.0300274	0.0858722
cg01201295	-0.00854951	0.0105186	0.418056
cg01201333	-0.00176188	0.00400252	0.660647
cg01201348	-0.000514717	0.00899493	0.95447
cg01201387	-0.00487103	0.0128661	0.705705
cg01201399	0.00667143	0.0060277	0.270754
cg01201432	0.00429898	0.00429504	0.319024
cg01201472	0.00200324	0.00551736	0.71723
cg01201482	0.0331501	0.0361649	0.361302
cg01201512	0.02024	0.011288	0.0756643
cg01201519	-9.74298e-05	0.00248426	0.968786
cg01201602	-0.00501796	0.00985821	0.611744
cg01201744	0.00309712	0.00705622	0.661565
cg01201748	0.00285507	0.00339348	0.40195
cg01201782	-0.00276044	0.00340333	0.419029
cg01201802	-0.00196954	0.00466536	0.673716
cg01201803	0.000512531	0.00678843	0.939951
cg01201876	-0.000429361	0.009016	0.962102
cg01201914	-0.0286289	0.0516411	0.580423
cg01201932	0.00383329	0.012697	0.763285
cg01201959	0.0234566	0.0095798	0.0158945
cg01202012	-0.00644637	0.00320958	0.0469989
cg01202028	0.00508909	0.00612519	0.407828
cg01202124	0.000139963	0.00350031	0.968176
cg01202150	-0.00743361	0.00804176	0.357278
cg01202155	0.000878332	0.00334512	0.793364
cg01202197	0.0021627	0.0023816	0.365783
cg01202265	-0.00118522	0.00122046	0.333576
cg01202278	-0.00161851	0.00224689	0.472821
cg01202296	0.00589812	0.0140575	0.675603
cg01202358	0.000977713	0.0029401	0.7401
cg01202382	0.00083938	0.00454466	0.853802
cg01202451	0.000253023	0.00405583	0.950367
cg01202455	-0.00471847	0.00701881	0.502802
cg01202491	0.00353096	0.00337567	0.297811
cg01202519	-0.00408903	0.0121998	0.738122
cg01202521	-0.000813288	0.00155347	0.60164
cg01202526	0.000328794	0.00135721	0.809025
cg01202600	0.00249171	0.0056886	0.662216
cg01202639	0.004866	0.00447495	0.279201
cg01202651	-0.000661605	0.0063947	0.917782
cg01202666	0.00137192	0.00178365	0.443415
cg01202671	0.00315385	0.0105357	0.765229
cg01202698	-0.00296598	0.00605039	0.624942
cg01202700	0.000377899	0.00363521	0.917391
cg01202775	0.00226925	0.00393335	0.565147
cg01202930	-0.00233337	0.00383084	0.54369
cg01202950	-0.0109512	0.00864914	0.208084
cg01202976	0.0064231	0.0107875	0.552762
cg01202997	0.00407208	0.00514556	0.430397
cg01203103	-0.0106603	0.00476027	0.0271031
cg01203113	0.00559836	0.00502189	0.267326
cg01203136	-0.000572539	0.00320268	0.858442
cg01203147	-0.0244844	0.0163706	0.137562
cg01203153	0.00162675	0.00360512	0.652694
cg01203205	-0.00772066	0.007129	0.281137
cg01203254	0.00242683	0.0045614	0.595754
cg01203286	-0.00269323	0.00530586	0.612736
cg01203331	-0.000648547	0.00325521	0.842441
cg01203340	0.00586698	0.00382265	0.127654
cg01203365	0.00188722	0.0098887	0.848992
cg01203385	-0.00106033	0.00337256	0.753802
cg01203426	-0.000691771	0.0010662	0.517785
cg01203443	0.00349436	0.00219318	0.113915
cg01203457	0.0101193	0.00601844	0.0954737
cg01203549	-0.00127612	0.00102866	0.217358
cg01203563	0.000369388	0.00739639	0.960258
cg01203579	-0.00259035	0.00487503	0.596228
cg01203588	0.0011854	0.00309211	0.702176
cg01203614	0.000782407	0.00341555	0.819231
cg01203651	0.00170797	0.00178045	0.339479
cg01203678	0.00115423	0.00400825	0.773906
cg01203767	0.000577357	0.00389345	0.882381
cg01203773	0.00254222	0.00445425	0.569319
cg01203812	0.000205115	0.00327013	0.950098
cg01203828	-0.00381528	0.00337024	0.260032
cg01203847	0.0071126	0.00915878	0.439038
cg01203858	-0.00657727	0.00528615	0.216007
cg01203924	0.00307064	0.00342795	0.3723
cg01203934	-0.000483384	0.00346144	0.889189
cg01203948	0.000723081	0.00277897	0.79519
cg01203960	-0.00188941	0.00405981	0.642553
cg01203963	-0.00559901	0.00758596	0.462012
cg01203972	-0.00312101	0.00364744	0.394007
cg01204058	0.0144454	0.0057937	0.0141183
cg01204060	-0.00212934	0.0104274	0.838563
cg01204100	0.00998177	0.00900596	0.270084
cg01204128	-0.00241134	0.00671341	0.720135
cg01204185	-0.00407055	0.00471699	0.390007
cg01204187	-0.00290463	0.00331333	0.382554
cg01204210	0.0111277	0.00890161	0.213878
cg01204296	0.0106709	0.00737833	0.150899
cg01204305	-0.00264371	0.00485745	0.587346
cg01204353	0.00156787	0.00966137	0.871376
cg01204356	-0.00177088	0.00637238	0.781602
cg01204391	-0.00134529	0.00215462	0.533652
cg01204427	-3.43176e-05	0.0010439	0.973833
cg01204439	0.000716819	0.00328374	0.827598
cg01204452	-0.00271615	0.0032087	0.399082
cg01204491	-0.00283672	0.00397032	0.476416
cg01204513	0.00406962	0.00484044	0.402277
cg01204535	0.001785	0.00154909	0.251656
cg01204603	0.000212723	0.0056813	0.970199
cg01204606	-0.00244875	0.0059991	0.683916
cg01204615	0.00102798	0.00309713	0.740575
cg01204634	-0.00573371	0.00579344	0.324459
cg01204638	-0.00499414	0.00629223	0.429049
cg01204647	-0.00870982	0.00988217	0.380006
cg01204655	0.00125063	0.0015281	0.414854
cg01204669	-0.000600308	0.0028745	0.834953
cg01204683	0.00359364	0.00334559	0.285067
cg01204684	0.00437769	0.0038449	0.257311
cg01204750	-0.00422639	0.0049552	0.395524
cg01204772	0.00661753	0.0058481	0.260233
cg01204782	0.00885013	0.00680494	0.196084
cg01204783	-0.0031164	0.00654797	0.635048
cg01204844	-0.013494	0.00565653	0.0187312
cg01204845	0.0211322	0.0111862	0.0614603
cg01204911	-0.00582873	0.00454493	0.202326
cg01204915	-0.000475475	0.00411375	0.908191
cg01204927	0.00299225	0.00580182	0.60705
cg01204939	-0.00458637	0.0047495	0.336298
cg01204964	0.000798526	0.00382475	0.835001
cg01204982	-0.00644957	0.00489944	0.190731
cg01204985	-0.00254295	0.00635798	0.689947
cg01205011	0.00642546	0.00717559	0.372461
cg01205021	0.000623914	0.00154906	0.687885
cg01205058	0.00549292	0.00428127	0.202136
cg01205087	-0.00546564	0.00883087	0.537224
cg01205124	-0.00309402	0.00379903	0.41713
cg01205154	0.00281233	0.00451586	0.534704
cg01205165	0.00157482	0.00585954	0.788608
cg01205208	-0.001403	0.00417782	0.737635
cg01205241	-0.0032727	0.00315317	0.30155
cg01205267	-0.0083638	0.0214965	0.697958
cg01205295	0.0194418	0.00672304	0.0046023
cg01205299	-0.00847829	0.00877012	0.335765
cg01205324	0.00162223	0.00209198	0.439707
cg01205338	-0.00297807	0.00197497	0.134395
cg01205372	0.000972031	0.00337562	0.773912
cg01205391	-3.29657e-06	0.00155601	0.998313
cg01205584	0.00296005	0.00573044	0.60649
cg01205653	-0.00388358	0.0111433	0.72811
cg01205689	-0.00850542	0.00863655	0.326837
cg01205713	-0.0133138	0.0100124	0.186307
cg01205753	-0.000804357	0.00127937	0.530815
cg01205766	-0.00275432	0.00221933	0.217178
cg01205827	0.0040728	0.00619119	0.511992
cg01205831	-0.00665494	0.00510056	0.194653
cg01205832	0.0034539	0.00184517	0.0638342
cg01205849	-0.00317721	0.00736808	0.667143
cg01205935	-0.00438729	0.00622295	0.482263
cg01206017	0.000520644	0.0149643	0.972307
cg01206071	-0.00837233	0.00651159	0.20118
cg01206171	0.000842598	0.00352579	0.811557
cg01206174	-0.00246844	0.00406723	0.545139
cg01206183	0.0015524	0.00558367	0.781506
cg01206193	0.00155206	0.00318951	0.627482
cg01206211	-0.00123666	0.0144263	0.93184
cg01206333	-0.00384362	0.00231399	0.0995027
cg01206335	0.011368	0.0050984	0.0277607
cg01206349	-0.00263102	0.00292845	0.370883
cg01206365	0.00537186	0.00772695	0.488363
cg01206378	0.00219488	0.00799434	0.784165
cg01206398	0.00565953	0.00596721	0.344948
cg01206410	-4.37957e-05	0.00372529	0.990641
cg01206418	-0.00174658	0.0115333	0.879902
cg01206472	-0.00138905	0.000964553	0.152628
cg01206478	-0.00755524	0.00569066	0.186992
cg01206533	-0.000236186	0.00386046	0.951324
cg01206539	-0.00590594	0.00426272	0.168657
cg01206544	-0.00148769	0.00384795	0.699772
cg01206616	-0.000109645	0.00232016	0.962392
cg01206630	-0.000133987	0.00458153	0.976721
cg01206640	0.000143367	0.00718656	0.984119
cg01206651	0.00500415	0.00290499	0.0877197
cg01206691	0.00205589	0.00090517	0.0250409
cg01206697	-0.00216664	0.00429497	0.614928
cg01206705	0.00077551	0.00528559	0.883616
cg01206723	0.0106125	0.00745559	0.157391
cg01206725	0.000764595	0.00626447	0.903076
cg01206728	0.00253948	0.00377018	0.501972
cg01206730	-0.000725357	0.00314045	0.817758
cg01206756	-0.00377288	0.00461586	0.415451
cg01206832	-0.00524767	0.0029841	0.0813863
cg01206874	0.00101395	0.00632678	0.872962
cg01206910	0.000932672	0.0010725	0.386366
cg01206911	-0.00128056	0.00149569	0.393731
cg01206912	0.0017696	0.00359215	0.623238
cg01206915	0.000933252	0.00125021	0.456943
cg01206923	-0.00075574	0.00170762	0.658932
cg01206944	0.0036889	0.00680716	0.588953
cg01206970	0.00244798	0.00770713	0.75136
cg01206993	0.00761768	0.00701638	0.279944
cg01207010	0.000887198	0.0011286	0.433466
cg01207100	0.00221877	0.00332866	0.506421
cg01207144	0.000605432	0.00710834	0.932277
cg01207176	-0.00761736	0.00389232	0.0528333
cg01207206	-0.0187154	0.00791509	0.0197747
cg01207311	-0.00289614	0.00567441	0.610786
cg01207337	-0.000631363	0.00999411	0.949741
cg01207378	0.000810098	0.00355161	0.81999
cg01207437	-0.00149059	0.00889767	0.867258
cg01207461	-0.00784755	0.00542737	0.150992
cg01207473	-0.00271406	0.00659455	0.681448
cg01207474	-0.00313604	0.00795202	0.694057
cg01207481	-0.0044592	0.00264969	0.0951773
cg01207490	-0.00134469	0.00118843	0.260266
cg01207549	0.000743109	0.000971996	0.446166
cg01207600	0.00463061	0.00873899	0.597244
cg01207623	0.00137697	0.000885408	0.122724
cg01207650	-0.0212454	0.0192894	0.273082
cg01207666	0.00283536	0.0054393	0.603207
cg01207678	-0.00133944	0.00545139	0.80636
cg01207684	-0.00187265	0.00589335	0.751261
cg01207734	-0.00343807	0.00203845	0.0944627
cg01207748	0.00611547	0.00540066	0.259903
cg01207755	-0.00823738	0.00710104	0.248506
cg01207767	-0.0345669	0.00991944	0.000704119
cg01207912	8.30263e-05	0.00303513	0.978225
cg01207916	-0.00502421	0.00652225	0.442733
cg01207931	-0.00241098	0.0013131	0.0689965
cg01207951	-0.00540264	0.00632605	0.394912
cg01207974	0.00134237	0.00631223	0.831978
cg01208068	0.00241154	0.00569678	0.672876
cg01208126	-0.0186329	0.0231314	0.422225
cg01208156	0.000418646	0.0034988	0.904972
cg01208184	0.00332958	0.00633914	0.600453
cg01208224	0.00393302	0.00607282	0.518541
cg01208266	0.00104676	0.00306891	0.733677
cg01208296	-0.00120333	0.00305658	0.694561
cg01208318	0.00559988	0.00800006	0.485391
cg01208430	-0.00444105	0.004167	0.288822
cg01208515	-0.00619092	0.00297565	0.0397579
cg01208537	-0.00399738	0.00659235	0.545499
cg01208557	0.000232947	0.00337048	0.945022
cg01208563	0.00185117	0.00183425	0.315044
cg01208705	0.00345221	0.00899423	0.701836
cg01208726	0.00349534	0.011587	0.76347
cg01208778	-0.0104816	0.00313721	0.00113474
cg01208786	0.00366056	0.00817867	0.655326
cg01208787	0.00492134	0.00708636	0.488819
cg01208814	0.00137162	0.00525136	0.794423
cg01208848	-0.000770223	0.00125522	0.540714
cg01208860	-0.00787633	0.0045245	0.0844614
cg01208873	0.00225987	0.00394955	0.568345
cg01208908	0.00175662	0.00184215	0.342354
cg01208955	0.00326247	0.00350883	0.35448
cg01209023	0.00156848	0.00274575	0.568982
cg01209118	0.00182913	0.00312731	0.559798
cg01209126	0.00273784	0.00811053	0.736322
cg01209150	0.014006	0.00965983	0.149875
cg01209168	-0.00366967	0.00351116	0.298207
cg01209199	0.00483615	0.00340151	0.157873
cg01209226	-0.00129132	0.00124062	0.300182
cg01209262	0.00565364	0.00481783	0.243092
cg01209271	0.000433212	0.00106109	0.683855
cg01209278	0.00117581	0.00125034	0.349044
cg01209296	-0.000711904	0.0039825	0.85845
cg01209315	0.002886	0.00330692	0.384685
cg01209566	0.000287924	0.0110023	0.979169
cg01209599	-0.00168391	0.00471668	0.721755
cg01209614	-0.00802916	0.00756703	0.290941
cg01209635	-0.00319119	0.00348497	0.361791
cg01209675	0.00298928	0.00402534	0.459268
cg01209723	0.00127963	0.00306031	0.676647
cg01209756	-0.00553992	0.00793996	0.486794
cg01209764	-0.00553181	0.00442966	0.214338
cg01209784	-0.00931746	0.00597597	0.121781
cg01209808	0.0055935	0.00944238	0.554788
cg01209881	0.000744555	0.00329089	0.821421
cg01209909	-0.000275415	0.00201898	0.89174
cg01209912	-0.0047949	0.00352227	0.176148
cg01209914	-0.000122307	0.004281	0.977259
cg01209930	0.00578489	0.00913419	0.527814
cg01209934	-0.0018051	0.0014205	0.20645
cg01209943	-0.00103511	0.00111141	0.353678
cg01209984	0.0093949	0.00622052	0.133781
cg01209987	-0.00603208	0.00229639	0.00982689
cg01210084	-0.00389564	0.0081936	0.635393
cg01210113	-0.00536516	0.00350325	0.128471
cg01210167	-0.00821991	0.0058594	0.163425
cg01210264	0.00403338	0.00266278	0.132659
cg01210288	0.00440559	0.00325991	0.179277
cg01210307	-0.0185429	0.0119526	0.123634
cg01210325	-0.00127099	0.00118968	0.287662
cg01210354	-0.000718193	0.00347233	0.836516
cg01210372	0.000452038	0.00141469	0.749919
cg01210399	-0.00259368	0.00306919	0.399873
cg01210432	-0.000246047	0.00286194	0.931642
cg01210442	-0.00053295	0.00515095	0.917778
cg01210513	-0.00359399	0.00383727	0.350979
cg01210520	7.85121e-05	0.00100515	0.93788
cg01210550	-6.69953e-05	0.00508664	0.989515
cg01210554	-0.00402047	0.00194675	0.0412097
cg01210589	-0.0185144	0.010741	0.0875191
cg01210622	-0.00270473	0.00356028	0.449032
cg01210663	0.00561408	0.00844257	0.507435
cg01210679	-0.000264302	0.00459557	0.95424
cg01210781	-0.00110579	0.00476595	0.816948
cg01210860	0.00016477	0.00358724	0.963446
cg01210868	0.00564619	0.0092144	0.541279
cg01210880	-0.00727534	0.00423286	0.0884179
cg01210909	0.000869669	0.0011887	0.465931
cg01210952	0.00237109	0.00280741	0.400145
cg01210965	0.00516412	0.00583166	0.377768
cg01210996	-0.00104102	0.00583633	0.858755
cg01210997	0.00186105	0.00393032	0.636769
cg01211041	0.000326403	0.001361	0.810903
cg01211054	0.0170471	0.0152551	0.266186
cg01211065	-0.00696735	0.00463315	0.135446
cg01211097	-0.000996533	0.00181394	0.583842
cg01211109	-0.000498008	0.00161567	0.758476
cg01211124	0.00196667	0.00371242	0.597331
cg01211137	-0.00201618	0.0122315	0.869371
cg01211165	-0.00764785	0.00850087	0.370234
cg01211283	0.00411477	0.00214105	0.057166
cg01211338	-0.00556516	0.00883343	0.529971
cg01211349	-0.00257677	0.00198178	0.19619
cg01211369	-0.00178468	0.00371999	0.632338
cg01211390	-4.13988e-05	0.00413884	0.992037
cg01211396	-0.00191756	0.00334261	0.567341
cg01211416	0.00272543	0.0067213	0.68589
cg01211485	-0.00125495	0.00106112	0.239445
cg01211496	-0.00868311	0.00657296	0.189182
cg01211522	-0.000714213	0.00144157	0.621261
cg01211547	0.00406791	0.00302425	0.181311
cg01211595	-0.00492273	0.00419384	0.242966
cg01211627	-0.00281754	0.00727865	0.699419
cg01211639	-0.00372274	0.0048449	0.443877
cg01211657	-0.00511391	0.0138529	0.712707
cg01211685	0.00438651	0.00397141	0.271735
cg01211727	-0.00631721	0.00581952	0.280022
cg01211763	0.00431819	0.00350211	0.220148
cg01211769	-0.00616404	0.0088514	0.487627
cg01211801	0.00207766	0.00515791	0.687856
cg01211852	-0.00373054	0.00514604	0.470004
cg01211867	0.000355697	0.00135149	0.792888
cg01211906	0.00122888	0.00699514	0.860865
cg01212010	0.00351355	0.00557405	0.529756
cg01212071	-0.00213001	0.00731141	0.77134
cg01212089	0.000112338	0.0044025	0.979688
cg01212106	0.00384015	0.00415107	0.356903
cg01212120	-0.00254734	0.00263114	0.335057
cg01212167	0.00668531	0.00555922	0.231682
cg01212245	0.00219968	0.00296778	0.460132
cg01212267	-0.000160517	0.000973309	0.869305
cg01212284	0.0057224	0.0031056	0.0680307
cg01212308	-0.00342065	0.00445081	0.443781
cg01212322	-0.00329111	0.00305699	0.283978
cg01212326	0.00344851	0.010335	0.739251
cg01212329	-0.000340634	0.00351438	0.922959
cg01212346	-0.00262267	0.00131862	0.0491444
cg01212373	-0.00375244	0.0076188	0.623313
cg01212384	0.00156783	0.0072141	0.828347
cg01212388	-0.0007089	0.00114572	0.537347
cg01212429	-0.00331263	0.00377201	0.381708
cg01212491	0.00269749	0.00609071	0.658703
cg01212504	0.00128618	0.00476327	0.787641
cg01212562	0.00147598	0.00375901	0.695323
cg01212570	0.00402087	0.0049927	0.422324
cg01212677	-0.000982831	0.00387104	0.800043
cg01212679	-0.00647417	0.00843231	0.444232
cg01212680	0.00605524	0.00368234	0.102898
cg01212778	-0.00693704	0.00413502	0.0962079
cg01212789	-0.00443894	0.00680542	0.515566
cg01212793	0.00335048	0.00842122	0.691489
cg01212809	0.00157783	0.00578661	0.78561
cg01212840	0.0139095	0.00400589	0.000734354
cg01212848	-0.00692239	0.00659778	0.296345
cg01212869	-0.00509078	0.00777991	0.514228
cg01212887	-0.00135921	0.00167363	0.418437
cg01212903	0.00256352	0.00333648	0.443907
cg01212965	-5.85878e-05	0.00163181	0.971423
cg01212975	0.00173672	0.00290179	0.550715
cg01212978	-0.000918667	0.00130092	0.481552
cg01213014	0.002629	0.00241008	0.277686
cg01213022	-0.00183378	0.00363589	0.615002
cg01213128	-0.00376683	0.00371482	0.312768
cg01213134	0.000979468	0.00419812	0.815946
cg01213231	0.00246264	0.00289208	0.396303
cg01213324	0.00421126	0.0049805	0.399607
cg01213331	-0.000831509	0.00129032	0.520621
cg01213381	-0.00362931	0.0117133	0.757255
cg01213435	0.011541	0.00741294	0.122323
cg01213440	-0.00438237	0.00438244	0.319474
cg01213445	0.000451611	0.00250678	0.857356
cg01213447	0.0199357	0.00879191	0.0252777
cg01213455	0.00215845	0.00357646	0.547386
cg01213463	0.00581637	0.00496094	0.243511
cg01213505	0.00787819	0.00612727	0.20118
cg01213519	0.00115308	0.00651435	0.859824
cg01213536	-0.00438287	0.0025227	0.0850702
cg01213557	-0.00282261	0.00288337	0.329725
cg01213563	0.00317791	0.00492471	0.520054
cg01213573	-0.00174942	0.00342174	0.610171
cg01213645	0.000276549	0.00309296	0.928914
cg01213651	-0.00410181	0.00484732	0.399245
cg01213682	0.00677987	0.015788	0.668433
cg01213864	-0.00178365	0.00569965	0.754908
cg01213889	-0.00245041	0.00203778	0.23171
cg01213895	0.000310088	0.00135092	0.818869
cg01213920	0.00182851	0.00463425	0.693914
cg01214012	-0.00200031	0.00345461	0.563734
cg01214050	0.0005537	0.00515622	0.914676
cg01214054	-0.000198537	0.00151429	0.895924
cg01214061	5.09586e-05	0.00114993	0.964733
cg01214116	-0.000236464	0.00288543	0.934832
cg01214155	0.00242656	0.00755725	0.74874
cg01214175	0.00216936	0.00560527	0.699474
cg01214224	-0.00246731	0.0045849	0.591549
cg01214240	0.000309444	0.00170119	0.855991
cg01214260	-0.000605124	0.00571236	0.915825
cg01214321	-0.000794352	0.00104778	0.449965
cg01214340	0.000404557	0.00335131	0.904132
cg01214346	0.0266715	0.0215339	0.21809
cg01214347	-0.00204135	0.00394752	0.60609
cg01214376	0.000765542	0.00358655	0.831366
cg01214384	-0.00824015	0.00440692	0.0641202
cg01214417	-0.00406805	0.00580807	0.485122
cg01214439	-0.00366796	0.00680882	0.591158
cg01214458	-0.00353033	0.00435477	0.419268
cg01214459	0.025839	0.00602959	3.87698e-05
cg01214465	-1.45171e-05	0.00527922	0.997811
cg01214469	0.00175255	0.00278775	0.530851
cg01214487	-0.00654117	0.00258595	0.0128133
cg01214573	-0.00107577	0.00329795	0.744887
cg01214600	0.00970288	0.00745241	0.195595
cg01214654	-0.0147059	0.0109613	0.182432
cg01214711	-0.00569147	0.00443588	0.202122
cg01214788	0.00244744	0.00530323	0.645335
cg01214817	-0.00152704	0.00516475	0.768032
cg01214837	-0.0172197	0.00744886	0.022622
cg01214847	0.00427444	0.00361566	0.239629
cg01214898	-1.80323e-05	0.00135796	0.989429
cg01214900	0.00245326	0.00736997	0.739852
cg01214909	-0.00867556	0.00566791	0.128676
cg01214923	-0.0152343	0.0127335	0.234069
cg01214989	-0.000572249	0.000979005	0.560046
cg01215027	-0.00476814	0.0041937	0.257974
cg01215037	0.00145404	0.00120044	0.228348
cg01215038	-0.00297492	0.00335979	0.377813
cg01215061	0.000233576	0.0065165	0.971471
cg01215108	0.00207541	0.00390608	0.596243
cg01215118	0.00581382	0.00450761	0.199785
cg01215169	-0.000725015	0.00477001	0.879465
cg01215211	-0.0084936	0.00563588	0.134611
cg01215215	-0.00335004	0.00440636	0.448689
cg01215328	-0.00306469	0.0033249	0.358645
cg01215339	-0.0015346	0.00258247	0.553551
cg01215356	0.000542714	0.000918542	0.555816
cg01215397	0.00383971	0.00376317	0.309767
cg01215435	0.00707724	0.00509306	0.167411
cg01215442	-0.00465775	0.00370921	0.211829
cg01215495	-0.000921999	0.00138735	0.507687
cg01215511	0.015769	0.0121559	0.197217
cg01215521	0.00034623	0.00440943	0.937554
cg01215525	-0.00693327	0.00435424	0.114135
cg01215538	-0.00605768	0.00507343	0.235001
cg01215651	-0.00207975	0.00597082	0.728255
cg01215682	0.00662557	0.00346891	0.0586926
cg01215683	-0.0149015	0.0240113	0.536122
cg01215695	-0.0062537	0.00407154	0.127369
cg01215717	0.0133138	0.0247925	0.592325
cg01215728	0.000216917	0.0095019	0.981827
cg01215762	0.00480454	0.00578745	0.408212
cg01215773	0.012335	0.00612491	0.0464158
cg01215778	-0.00149514	0.00922628	0.871556
cg01215936	0.00316237	0.00443442	0.477242
cg01215957	-0.00629042	0.00322061	0.0532932
cg01215976	-0.00481036	0.00316438	0.131289
cg01216025	0.00307618	0.0021667	0.158457
cg01216060	-0.00482667	0.00863105	0.577127
cg01216063	-0.0129791	0.0107438	0.22957
cg01216078	-0.000458549	0.00864007	0.957769
cg01216100	-0.00368686	0.00318	0.248764
cg01216108	0.000524627	0.00350554	0.881305
cg01216115	-0.00204895	0.00330627	0.536703
cg01216199	0.00183436	0.00147947	0.217612
cg01216201	7.45998e-05	0.00411743	0.985577
cg01216276	-0.00296989	0.00677923	0.662167
cg01216311	0.00121214	0.00904399	0.893622
cg01216369	-0.00729235	0.0036561	0.0485188
cg01216370	0.00023207	0.00218209	0.915493
cg01216388	0.0021102	0.0100443	0.83398
cg01216407	-0.00104301	0.00707053	0.882991
cg01216412	-0.000945883	0.00138774	0.4969
cg01216415	-0.000765389	0.00107313	0.477186
cg01216418	0.00280087	0.00488576	0.56761
cg01216424	0.00498564	0.00305766	0.105796
cg01216438	0.000117858	0.00614009	0.98472
cg01216467	-0.000763453	0.00635152	0.90454
cg01216514	-0.00101466	0.0107961	0.92529
cg01216565	-0.0116805	0.0201928	0.564123
cg01216589	-0.000161905	0.00378335	0.965942
cg01216618	-0.00459536	0.00362434	0.207458
cg01216623	0.00142978	0.00102886	0.167386
cg01216679	0.000127564	0.00485004	0.979064
cg01216745	-0.00176329	0.00172912	0.31004
cg01216876	-0.00305105	0.00452994	0.501998
cg01216877	7.1472e-05	0.00484314	0.988252
cg01216882	0.000881985	0.00789411	0.91124
cg01216946	0.00434031	0.00422423	0.306409
cg01217071	-0.00881239	0.00757061	0.246887
cg01217080	0.000159149	0.00123166	0.897419
cg01217121	0.000569516	0.00426492	0.89401
cg01217128	0.00103734	0.00196787	0.59914
cg01217131	0.0117182	0.00679673	0.0874488
cg01217153	-0.0184431	0.00713576	0.0110343
cg01217202	0.000556726	0.00105117	0.597421
cg01217316	0.000730701	0.00335698	0.828085
cg01217329	0.00118944	0.00361969	0.743069
cg01217335	0.000304997	0.0010924	0.780608
cg01217350	0.0024924	0.00363231	0.49402
cg01217406	-0.000694727	0.00289956	0.811081
cg01217409	-0.00396508	0.00733244	0.589747
cg01217466	-0.0030468	0.00806431	0.706285
cg01217475	-0.000454072	0.00212332	0.831053
cg01217481	-0.00738606	0.00602419	0.222745
cg01217514	-0.00340041	0.00815651	0.677553
cg01217578	-0.0026402	0.00405071	0.515874
cg01217585	-0.00335552	0.00385748	0.38623
cg01217601	-0.00706861	0.00845128	0.404714
cg01217608	-0.00381561	0.00378516	0.315606
cg01217703	-0.000494635	0.0040814	0.903756
cg01217720	-0.00539009	0.00449487	0.232995
cg01217723	-0.00527621	0.00342103	0.125825
cg01217745	0.00309354	0.00404482	0.445989
cg01217815	0.01363	0.00799072	0.0908304
cg01217821	0.00402041	0.0033985	0.239315
cg01217822	0.00319787	0.00351668	0.365122
cg01217876	-0.0043915	0.00353819	0.217135
cg01217880	-0.0090487	0.00651489	0.167611
cg01217923	-0.00984282	0.00980542	0.317632
cg01217984	0.00225647	0.00452815	0.619235
cg01218012	0.00208748	0.00335719	0.535342
cg01218047	0.000689734	0.00359363	0.848143
cg01218053	0.00908166	0.0118361	0.444526
cg01218078	0.00296867	0.00537625	0.581924
cg01218148	0.00599165	0.00598982	0.319319
cg01218150	-0.00187699	0.00462253	0.685479
cg01218180	0.000938438	0.00322023	0.77127
cg01218206	-0.00169437	0.00544727	0.756342
cg01218233	0.00204908	0.0048747	0.675036
cg01218320	-0.00337337	0.0042456	0.428552
cg01218350	-0.0124379	0.00849553	0.145979
cg01218361	-0.00428641	0.00470809	0.364548
cg01218371	-0.00662492	0.00716241	0.356977
cg01218414	0.00737348	0.0244108	0.763168
cg01218431	0.00360636	0.00374769	0.337978
cg01218447	-0.000142146	0.00538893	0.979003
cg01218494	9.54906e-05	0.00100367	0.924373
cg01218534	0.00109764	0.00136027	0.421418
cg01218565	-0.000941902	0.00131997	0.476972
cg01218568	0.000976384	0.00406463	0.810603
cg01218575	0.000436802	0.00132331	0.741955
cg01218587	-0.00307322	0.00791258	0.69846
cg01218619	-0.0252803	0.0139032	0.0716903
cg01218690	-0.00449382	0.0090147	0.619109
cg01218720	0.00699615	0.00584069	0.233512
cg01218756	0.00209034	0.00295262	0.48044
cg01218778	0.000512281	0.00506641	0.919641
cg01218805	0.00740057	0.00930476	0.42809
cg01218835	0.00377252	0.0062654	0.548312
cg01218896	0.0018565	0.00348979	0.595792
cg01218899	0.0017927	0.00168593	0.289918
cg01218903	-0.00251548	0.00951484	0.791977
cg01218945	-0.002482	0.00258519	0.339082
cg01219000	0.000685399	0.0031551	0.82842
cg01219010	0.000248969	0.00523666	0.962165
cg01219048	-0.000954453	0.00397237	0.810558
cg01219065	-0.000564002	0.0014794	0.703749
cg01219087	-0.00169894	0.00895023	0.849793
cg01219103	-0.00697642	0.00515823	0.178945
cg01219129	0.000962563	0.0011083	0.386974
cg01219130	-0.00107441	0.00470866	0.819925
cg01219135	-0.00745148	0.0155737	0.633252
cg01219179	0.0061226	0.0049235	0.216263
cg01219205	-0.00135061	0.00836845	0.872075
cg01219269	0.00355501	0.00411574	0.389566
cg01219295	0.00961114	0.00409533	0.0206898
cg01219306	-0.00135515	0.00448724	0.763212
cg01219345	0.00508018	0.00331958	0.128745
cg01219347	-0.000107858	0.00345375	0.975142
cg01219382	-0.0024584	0.00191215	0.201208
cg01219385	-0.00142256	0.0043874	0.746362
cg01219426	-0.00120311	0.0041357	0.771659
cg01219451	-0.00086986	0.00303802	0.775158
cg01219490	0.00161989	0.00495981	0.744577
cg01219495	0.000179552	0.00269778	0.947054
cg01219553	0.00141752	0.00572421	0.804869
cg01219620	0.00140573	0.010626	0.894992
cg01219670	-0.002646	0.00360593	0.46461
cg01219672	0.00358113	0.00235536	0.131225
cg01219677	0.00241977	0.00320132	0.451317
cg01219682	0.0141474	0.00944616	0.137029
cg01219777	-0.00304607	0.00461015	0.510141
cg01219792	0.00318301	0.00287127	0.26999
cg01219811	-0.00243356	0.00173362	0.163161
cg01219907	-0.00330871	0.0033253	0.321876
cg01219924	0.0033104	0.00556783	0.553338
cg01219946	-0.00226019	0.00342996	0.511277
cg01219957	-0.00138953	0.00652591	0.831772
cg01219962	0.00523268	0.0029084	0.0746863
cg01220033	-0.00128144	0.00142473	0.370355
cg01220068	0.00574921	0.00493492	0.246492
cg01220129	0.0100165	0.00668998	0.137145
cg01220134	0.000808733	0.00429468	0.850974
cg01220192	0.0010459	0.00372229	0.779242
cg01220257	-2.99963e-06	0.00388316	0.999385
cg01220264	0.00196359	0.00116947	0.0959306
cg01220322	0.000931413	0.00820461	0.909819
cg01220345	-0.00123314	0.0031365	0.69495
cg01220367	-0.000838342	0.000960646	0.384701
cg01220424	-0.00460617	0.00400352	0.252376
cg01220440	0.00132776	0.00143212	0.355851
cg01220513	0.00167682	0.00897514	0.852132
cg01220560	-0.00069107	0.00555808	0.901272
cg01220564	-0.000960728	0.00398155	0.809768
cg01220572	-0.00112526	0.00394648	0.776071
cg01220575	-1.16463e-05	0.00163054	0.994314
cg01220592	-0.000647538	0.00666441	0.92277
cg01220595	-0.000288987	0.0093255	0.975334
cg01220651	0.000562697	0.00196739	0.775397
cg01220655	-0.00260796	0.00303481	0.391985
cg01220668	-0.00371249	0.00485256	0.445846
cg01220720	-0.00200749	0.00608636	0.742141
cg01220746	-0.00133283	0.0013521	0.326383
cg01220768	0.00599581	0.00646007	0.355334
cg01220822	-0.00564979	0.00368981	0.128543
cg01220829	0.00769764	0.00829934	0.355661
cg01220875	-0.00147253	0.00373871	0.694432
cg01220879	0.0150923	0.0092213	0.104506
cg01220923	0.00363029	0.00468427	0.439976
cg01220934	-0.0146262	0.00857282	0.0907591
cg01220944	0.00481599	0.00607686	0.429737
cg01221018	0.000766057	0.00182815	0.675995
cg01221053	-0.00116796	0.00428053	0.785468
cg01221080	0.00956215	0.00403173	0.0194118
cg01221125	-0.00730936	0.0114265	0.523682
cg01221151	0.00177059	0.0014708	0.231195
cg01221157	-3.50649e-05	0.00210311	0.986727
cg01221207	0.00114543	0.00150196	0.44729
cg01221209	0.000937883	0.0016681	0.575071
cg01221216	0.00496755	0.00405972	0.223664
cg01221220	-0.00146021	0.00392515	0.710585
cg01221286	-0.00341162	0.00675817	0.614681
cg01221377	0.00277723	0.00272741	0.310745
cg01221418	-0.006923	0.00927672	0.457063
cg01221484	-0.00249895	0.00127107	0.0517703
cg01221528	0.0106827	0.00389012	0.00702841
cg01221582	-0.00143087	0.00324731	0.660329
cg01221593	0.00263575	0.00342023	0.442545
cg01221623	0.0031909	0.00246806	0.198714
cg01221637	-0.000631707	0.00141628	0.656435
cg01221645	-0.0023905	0.00373213	0.523143
cg01221711	0.000833771	0.00311018	0.789133
cg01221723	0.00244183	0.00342712	0.477636
cg01221746	0.00209077	0.00481877	0.66521
cg01221780	0.000157192	0.0028027	0.955373
cg01221787	0.000420169	0.00287735	0.884163
cg01221836	-0.000946577	0.00135628	0.486672
cg01221959	0.000508926	0.00398597	0.898632
cg01222128	-0.00243962	0.00277294	0.380855
cg01222133	-0.00304641	0.00456728	0.506139
cg01222135	-0.00162961	0.00399513	0.684125
cg01222160	-0.000506484	0.00392938	0.897671
cg01222180	0.0025216	0.00460221	0.584844
cg01222190	0.000138753	0.00227467	0.951469
cg01222216	-0.00450038	0.003508	0.202179
cg01222290	-0.0072335	0.00347327	0.0395629
cg01222298	-0.026376	0.0109901	0.0180451
cg01222302	0.00345187	0.00490378	0.482944
cg01222304	-0.00057163	0.00125899	0.650679
cg01222306	0.000770238	0.00520391	0.8826
cg01222316	0.00050427	0.00227513	0.824994
cg01222324	0.00213114	0.00130894	0.106304
cg01222358	0.000943906	0.00350677	0.788296
cg01222380	-0.00907468	0.00806302	0.262796
cg01222408	0.000794667	0.00165777	0.632618
cg01222594	0.00319812	0.0044663	0.475447
cg01222684	0.000468296	0.00120231	0.697647
cg01222705	0.0149527	0.00858062	0.0841452
cg01222719	-0.00402593	0.011294	0.722162
cg01222732	-0.00169687	0.00512575	0.741227
cg01222864	0.0042625	0.00371422	0.253573
cg01222926	-0.0074757	0.00942057	0.429135
cg01222988	-0.00044424	0.00177973	0.803345
cg01223011	-0.00295228	0.0039464	0.455971
cg01223071	-0.0129804	0.0522788	0.804364
cg01223086	0.00931105	0.00745452	0.214252
cg01223104	-0.0059114	0.00485233	0.225685
cg01223135	4.62554e-05	0.00444663	0.991719
cg01223171	-0.00278747	0.00456835	0.542985
cg01223189	0.00297531	0.00368505	0.421146
cg01223193	-0.000889143	0.00249745	0.722495
cg01223204	0.000391762	0.00498847	0.937544
cg01223221	-0.000230644	0.00308002	0.940441
cg01223225	-0.00134797	0.00363844	0.711724
cg01223299	0.0015733	0.00512864	0.759591
cg01223336	0.00340785	0.00853369	0.690403
cg01223400	0.000679754	0.00675064	0.919973
cg01223422	-0.000967797	0.00160996	0.548968
cg01223423	0.00440954	0.00857431	0.608074
cg01223440	0.000516419	0.00522151	0.921393
cg01223463	5.74021e-06	0.00356995	0.99872
cg01223475	-0.0039541	0.00331461	0.235418
cg01223499	0.00302142	0.00384233	0.433322
cg01223512	-0.000137601	0.00130021	0.915907
cg01223545	4.69858e-05	0.00418404	0.99106
cg01223600	0.000162562	0.00532387	0.975695
cg01223641	0.000456596	0.00357792	0.898683
cg01223652	0.0108417	0.00888149	0.224758
cg01223673	-0.0107535	0.00616214	0.0837121
cg01223697	0.00101123	0.00373586	0.787133
cg01223741	-0.00100267	0.00389678	0.797414
cg01223757	-0.00680076	0.00809225	0.402472
cg01223789	0.00835701	0.0128078	0.515419
cg01223793	0.00992001	0.00535246	0.0664636
cg01223833	0.00295683	0.00486482	0.544552
cg01223910	0.00168521	0.00297999	0.57286
cg01223965	0.00823837	0.00610937	0.180224
cg01223980	-0.00205459	0.00336557	0.542786
cg01223986	0.0158692	0.00669609	0.0195018
cg01224107	0.00128491	0.0025173	0.610753
cg01224112	-8.1323e-06	0.00734772	0.999119
cg01224221	-0.000339892	0.00378267	0.928563
cg01224234	-0.00511339	0.00594715	0.391734
cg01224235	0.00210457	0.00376519	0.577309
cg01224313	0.00154128	0.00312928	0.623305
cg01224340	0.00307343	0.00320167	0.339149
cg01224386	-0.000926726	0.00316782	0.770412
cg01224393	0.00125045	0.00191693	0.515533
cg01224399	-0.00325135	0.00283816	0.25441
cg01224425	-0.000618308	0.00455999	0.892386
cg01224430	-0.0133093	0.00876675	0.131792
cg01224451	0.0054493	0.00380238	0.154607
cg01224479	-0.00081184	0.0104946	0.938477
cg01224524	-0.000698768	0.00147528	0.63667
cg01224554	0.0136271	0.00675247	0.0459716
cg01224563	-0.000454942	0.00442138	0.91823
cg01224647	0.000596669	0.00720289	0.934129
cg01224648	0.00312242	0.00456135	0.49505
cg01224657	-0.000604807	0.00326335	0.853303
cg01224715	-0.0165744	0.010349	0.112072
cg01224730	-0.00138208	0.00266567	0.60515
cg01224863	-0.0291651	0.0306926	0.344039
cg01224884	0.00331404	0.00357714	0.356205
cg01224891	0.000217432	0.00239999	0.927975
cg01224913	-0.0056101	0.00681695	0.412278
cg01224949	0.000553199	0.00377674	0.88381
cg01224965	-0.00286638	0.00299886	0.34122
cg01225004	0.0131222	0.0506152	0.795915
cg01225034	-0.00116031	0.00329206	0.725159
cg01225035	0.00329681	0.00297686	0.27046
cg01225037	0.00643788	0.00573131	0.26372
cg01225175	0.000662733	0.00676459	0.922131
cg01225238	0.0212889	0.0143748	0.141417
cg01225248	-0.00188418	0.00556303	0.735472
cg01225280	-0.0149199	0.0114504	0.195247
cg01225298	-0.00205412	0.00213363	0.337756
cg01225317	0.0011382	0.00148559	0.44519
cg01225395	-0.00148112	0.00666942	0.824659
cg01225400	0.00155649	0.00554051	0.779283
cg01225452	0.00499388	0.00542171	0.358984
cg01225454	0.000566061	0.000954533	0.554361
cg01225508	0.00185749	0.00925432	0.841284
cg01225525	-0.00205333	0.00329879	0.534912
cg01225541	0.00193505	0.00128453	0.134772
cg01225565	0.00226322	0.00303259	0.45705
cg01225622	-0.0129308	0.0053094	0.0164502
cg01225634	-0.00510581	0.00564935	0.368048
cg01225698	0.00196237	0.0030669	0.523574
cg01225779	0.00432202	0.00458209	0.347587
cg01225788	-0.00245292	0.00898358	0.785322
cg01225794	0.00768764	0.00934815	0.412614
cg01225821	-0.000968715	0.00404192	0.811026
cg01225827	-0.00192638	0.00165457	0.246784
cg01225838	-0.000951884	0.00125975	0.451467
cg01225850	-0.00370132	0.00386108	0.339814
cg01225942	0.000665833	0.00903331	0.941374
cg01225948	-0.00162513	0.00272005	0.551405
cg01225950	-0.00832382	0.00658382	0.208753
cg01226029	0.00613244	0.00388842	0.117592
cg01226074	0.0101927	0.00499362	0.0435879
cg01226171	-0.00148542	0.00331282	0.654742
cg01226193	-0.00330305	0.0066595	0.620873
cg01226231	-0.0095119	0.0085237	0.266838
cg01226265	-0.00175197	0.0015558	0.262535
cg01226278	0.0222705	0.0129464	0.0881557
cg01226417	0.00440078	0.00403168	0.277373
cg01226447	0.00190889	0.000905537	0.0372598
cg01226543	-0.00668819	0.00521202	0.202063
cg01226572	0.000216549	0.00156845	0.890436
cg01226586	0.00240053	0.00441085	0.587363
cg01226614	0.0010425	0.00177896	0.559043
cg01226653	-0.00232653	0.00101828	0.02421
cg01226719	7.78117e-05	0.00425754	0.985451
cg01226740	-0.0013372	0.000948662	0.161439
cg01226748	0.00366753	0.00610694	0.549353
cg01226781	0.00349169	0.00283303	0.220346
cg01226797	-0.0029005	0.0172236	0.86657
cg01226806	0.00625012	0.00450988	0.168539
cg01226811	-6.22474e-05	0.00114785	0.956849
cg01226843	0.000339054	0.00588211	0.954137
cg01226872	-0.00478967	0.00363739	0.190598
cg01226883	-0.000997496	0.00112489	0.377113
cg01227027	0.0116064	0.00782797	0.140966
cg01227064	0.00356143	0.00394347	0.368399
cg01227078	-0.000266448	0.00171705	0.87696
cg01227084	9.71014e-05	0.00355648	0.978267
cg01227133	0.00383314	0.00365506	0.296565
cg01227136	-0.00758646	0.0118965	0.524967
cg01227150	0.0151214	0.00671552	0.0262905
cg01227199	0.00138002	0.00506049	0.785583
cg01227218	0.0119563	0.00525429	0.0247758
cg01227239	-0.00485166	0.00480691	0.315002
cg01227246	-0.0108741	0.00707451	0.127092
cg01227264	-0.00555844	0.0046498	0.23445
cg01227294	0.00508013	0.00907756	0.576845
cg01227344	0.0033577	0.0101113	0.740454
cg01227377	-0.000186875	0.00339924	0.956256
cg01227396	0.00728693	0.00852618	0.394568
cg01227445	-0.0265358	0.0174814	0.131845
cg01227450	-0.0126884	0.00590208	0.0337208
cg01227492	-0.00204577	0.00278087	0.463477
cg01227558	0.00939933	0.00699525	0.18177
cg01227572	-0.0039114	0.00568695	0.49301
cg01227628	0.0161146	0.00978998	0.102561
cg01227696	0.00926281	0.00464198	0.0484221
cg01227751	-0.00129107	0.00300321	0.668096
cg01227774	0.00469902	0.00427788	0.274365
cg01227815	-0.00620272	0.00761911	0.417315
cg01227835	-0.00262494	0.00487466	0.59131
cg01227884	-0.00089241	0.00165211	0.590157
cg01227962	0.00208373	0.0126669	0.869632
cg01227964	-0.00237778	0.00840967	0.777895
cg01228014	0.00942521	0.00608189	0.124031
cg01228048	4.82741e-05	0.00350658	0.989041
cg01228065	0.000961886	0.00439736	0.827249
cg01228134	-0.00293342	0.00395549	0.459877
cg01228136	-0.00151541	0.00781141	0.846528
cg01228153	-0.00652255	0.00451036	0.150935
cg01228174	0.00460013	0.00491144	0.350972
cg01228180	-0.0041306	0.00314048	0.191103
cg01228193	0.000103051	0.00247834	0.966907
cg01228206	0.00428078	0.00474738	0.369144
cg01228210	-0.00625846	0.00636255	0.327413
cg01228271	0.0013229	0.00514293	0.797476
cg01228288	-0.00635537	0.00917505	0.489944
cg01228290	0.000266606	0.00351803	0.939727
cg01228339	-0.00103075	0.00126047	0.415238
cg01228342	0.00931259	0.00875425	0.289717
cg01228352	-0.00117445	0.00145285	0.420589
cg01228355	-0.000779501	0.00162606	0.632602
cg01228357	-0.00500637	0.00404238	0.218131
cg01228410	-0.0072708	0.0079146	0.360249
cg01228469	0.00315211	0.00131215	0.0179392
cg01228487	-0.00706963	0.00836792	0.399996
cg01228510	0.00118733	0.00925764	0.898178
cg01228603	0.00524375	0.00344089	0.13034
cg01228608	-0.00298991	0.00264208	0.2602
cg01228609	-0.00210495	0.00654905	0.748497
cg01228636	3.06056e-05	0.00127022	0.98082
cg01228656	0.0186399	0.0382069	0.626597
cg01228667	-0.000469992	0.00262543	0.858249
cg01228685	-0.00222076	0.0054157	0.682545
cg01228752	0.00141306	0.00458076	0.758292
cg01228854	0.000906326	0.00343518	0.792391
cg01228893	0.00698151	0.00500349	0.165677
cg01228941	-0.0223804	0.013985	0.112347
cg01228962	-0.00366308	0.00826121	0.658326
cg01229061	-0.00570889	0.00620583	0.35959
cg01229136	-0.00315849	0.00730232	0.666186
cg01229230	-0.00350618	0.0111558	0.753883
cg01229261	-0.00392035	0.0064328	0.543473
cg01229327	-0.00333133	0.0115198	0.772976
cg01229337	-0.00336195	0.00855769	0.695171
cg01229421	-0.0061436	0.00725522	0.398922
cg01229452	-0.00307687	0.00313952	0.329176
cg01229464	0.00227821	0.00416642	0.585603
cg01229489	0.00125567	0.00375524	0.73872
cg01229506	-0.000532069	0.0061128	0.930794
cg01229562	-0.000546818	0.00110853	0.62278
cg01229567	-0.000431645	0.00147754	0.770722
cg01229591	-5.69399e-05	0.00424741	0.989328
cg01229610	-0.00498863	0.00347439	0.153838
cg01229658	-0.0081785	0.00766793	0.288453
cg01229752	0.0125987	0.00745508	0.0938199
cg01229760	-0.00889775	0.00518579	0.0889649
cg01229771	-0.00124866	0.00400981	0.756074
cg01229785	-0.00316555	0.0048649	0.516578
cg01229787	-0.00534435	0.00952713	0.575945
cg01229793	0.00957382	0.00550734	0.0848926
cg01229799	-0.0103494	0.00615878	0.0956609
cg01229860	0.000666432	0.00142829	0.641698
cg01229865	0.00118399	0.00671428	0.860347
cg01229868	0.00312936	0.00468345	0.505397
cg01229873	0.00224336	0.00112316	0.04821
cg01229901	-0.00349835	0.00883678	0.692943
cg01229943	0.00833527	0.0111968	0.458172
cg01229952	-0.00842306	0.00674406	0.214284
cg01229973	0.00740166	0.00423357	0.0831477
cg01229998	-0.00682197	0.0165674	0.681295
cg01230016	-0.000421859	0.00325998	0.897269
cg01230029	-0.000570181	0.00362289	0.875226
cg01230035	-0.000125488	0.00108905	0.908471
cg01230067	0.00275788	0.00632625	0.663717
cg01230126	0.00123349	0.0012517	0.326527
cg01230154	-0.00567699	0.00470248	0.229886
cg01230158	-0.00670546	0.00389104	0.0875927
cg01230160	-0.000906532	0.0014569	0.535053
cg01230168	0.00255991	0.00506788	0.614464
cg01230180	-0.00141037	0.00395856	0.722298
cg01230207	-0.00692852	0.00461815	0.136356
cg01230224	-0.00636315	0.00361098	0.0807691
cg01230227	0.00623381	0.00845807	0.462649
cg01230243	0.00143132	0.00164393	0.385796
cg01230250	0.0010338	0.00226125	0.648428
cg01230254	0.00677321	0.00941911	0.473582
cg01230282	0.000769699	0.00213664	0.719347
cg01230320	0.019827	0.0197927	0.318632
cg01230325	0.00271371	0.00439494	0.538182
cg01230359	-0.00353833	0.00308019	0.253111
cg01230360	-0.00131839	0.00346397	0.704219
cg01230406	0.00598818	0.00551168	0.279612
cg01230491	-0.00254915	0.00279016	0.362879
cg01230508	-0.00509594	0.0018596	0.00714455
cg01230686	0.0174734	0.0116721	0.137201
cg01230784	-0.00269818	0.00286207	0.347844
cg01230796	0.000274011	0.00239279	0.909034
cg01230828	0.00249481	0.00896052	0.781201
cg01230890	0.00193253	0.00423354	0.648928
cg01230907	0.00779227	0.00536345	0.149062
cg01230924	-0.00116847	0.00210155	0.579316
cg01230929	0.0010823	0.000918434	0.241129
cg01230988	-0.00173767	0.00562772	0.75807
cg01231009	-0.00121851	0.00578686	0.833609
cg01231021	0.00511681	0.00771821	0.508722
cg01231025	0.000491377	0.00762963	0.948763
cg01231075	-0.000842004	0.00508063	0.86867
cg01231108	-0.000101948	0.00265545	0.969444
cg01231125	-0.00115266	0.00462579	0.803678
cg01231141	-0.0060702	0.00795032	0.446761
cg01231165	-9.49432e-05	0.0015413	0.950992
cg01231180	0.00370798	0.00696216	0.595372
cg01231183	-0.000269332	0.00193399	0.889493
cg01231417	0.00629831	0.00845139	0.457688
cg01231434	-0.000571648	0.00114345	0.618103
cg01231464	-0.00115144	0.00789287	0.884275
cg01231472	0.0148556	0.0129943	0.255375
cg01231485	0.00507531	0.00481371	0.293994
cg01231543	-0.00147945	0.00167543	0.379113
cg01231552	0.00345854	0.00490593	0.482292
cg01231576	6.16159e-05	0.00463831	0.989425
cg01231611	0.00620818	0.00573223	0.281121
cg01231620	-0.000398414	0.00139045	0.774996
cg01231735	0.00470934	0.00260787	0.0736326
cg01231753	-0.00188876	0.00378371	0.61863
cg01231757	0.0119001	0.0155294	0.445114
cg01231772	-0.0014077	0.00116508	0.229498
cg01231779	0.000353036	0.00117781	0.764931
cg01231788	-0.00569078	0.00386588	0.143811
cg01231797	0.00260936	0.00149923	0.0845226
cg01231983	-0.00670488	0.00607024	0.271722
cg01231985	-0.000565493	0.00338579	0.867656
cg01232019	0.00430203	0.00801809	0.592649
cg01232037	-0.00429437	0.00568788	0.451831
cg01232040	0.000978064	0.0101543	0.923438
cg01232121	-0.000450826	0.00648371	0.94469
cg01232126	0.00352729	0.00365453	0.336533
cg01232138	0.0235764	0.0175892	0.182831
cg01232145	0.00814279	0.00624198	0.194731
cg01232185	0.00183061	0.00448757	0.684104
cg01232206	0.000471923	0.00339331	0.889641
cg01232250	0.00496805	0.00602525	0.411386
cg01232267	0.00709506	0.00515757	0.171672
cg01232319	-0.000191231	0.00351199	0.956673
cg01232322	-0.00376957	0.00522482	0.472122
cg01232410	0.00276912	0.00159581	0.085448
cg01232479	-0.0126833	0.00887657	0.15583
cg01232492	0.000467292	0.00110232	0.67244
cg01232495	0.00128691	0.00123072	0.297974
cg01232511	-0.0267791	0.0147091	0.0713402
cg01232534	-0.00178347	0.00616943	0.773053
cg01232552	-0.00461236	0.00780197	0.555592
cg01232574	0.00391864	0.00347492	0.26186
cg01232604	0.000655961	0.00185638	0.724486
cg01232668	-0.00124315	0.0032484	0.702669
cg01232669	0.00647587	0.00477748	0.177986
cg01232717	-0.00111052	0.00687661	0.871997
cg01232726	-0.00149015	0.0150242	0.92117
cg01232748	-0.00463156	0.00570452	0.418565
cg01232904	0.014479	0.00789118	0.0691837
cg01232907	-0.00116721	0.00191516	0.543453
cg01232909	0.00670809	0.0112163	0.551004
cg01232941	-0.00443197	0.00698156	0.526847
cg01232947	-0.00603358	0.00321112	0.0628489
cg01232969	-0.00531624	0.0128598	0.680105
cg01233015	-0.0174058	0.00947322	0.0688071
cg01233025	-0.00111751	0.00771714	0.885122
cg01233027	-0.000602114	0.00387849	0.876908
cg01233141	0.0187096	0.0144409	0.197777
cg01233189	0.00243424	0.0071974	0.735837
cg01233215	-0.00122021	0.00343642	0.723196
cg01233283	0.00266029	0.00863809	0.758675
cg01233392	-0.00383433	0.00629111	0.543438
cg01233397	-0.00324906	0.0105609	0.758921
cg01233425	0.000759262	0.00115046	0.510631
cg01233449	0.00856364	0.00466193	0.0688715
cg01233487	-0.00125186	0.00363191	0.730978
cg01233518	0.000832109	0.00476038	0.861553
cg01233535	-0.00271609	0.0086485	0.754065
cg01233571	-0.000397394	0.00412503	0.923425
cg01233620	0.000360874	0.00641919	0.955268
cg01233625	-0.00306253	0.00713028	0.668377
cg01233638	-0.00122206	0.00110646	0.271752
cg01233654	0.00395069	0.003234	0.224419
cg01233673	0.00158781	0.00454161	0.727286
cg01233710	0.00384224	0.00614032	0.532759
cg01233718	-0.00345548	0.00367875	0.349594
cg01233720	-0.005598	0.00758987	0.462324
cg01233722	-0.00174647	0.00392928	0.657557
cg01233744	-0.00146888	0.00352861	0.678003
cg01233786	0.00299706	0.00262576	0.256134
cg01233795	0.00506847	0.00552756	0.361142
cg01233840	-0.00216359	0.00449433	0.631169
cg01233872	0.000266811	0.00118803	0.822713
cg01233897	-0.00438926	0.00405852	0.281801
cg01233922	0.0034716	0.00391158	0.376702
cg01233934	0.00441896	0.00897931	0.623593
cg01233948	0.000480211	0.00229465	0.834615
cg01233968	0.00323123	0.00342378	0.347322
cg01234012	-0.00391888	0.00287199	0.17514
cg01234044	0.000291692	0.00327046	0.92909
cg01234063	-0.00258927	0.00205946	0.211275
cg01234133	-0.00143259	0.00259333	0.581765
cg01234195	-0.00371811	0.00748864	0.620514
cg01234248	-0.0152106	0.00795845	0.0585276
cg01234251	0.00690482	0.00456605	0.133297
cg01234254	0.00378209	0.00411605	0.360142
cg01234308	0.000645222	0.00457041	0.887986
cg01234346	0.0213891	0.0332137	0.520901
cg01234379	-0.00378875	0.00562666	0.502108
cg01234420	0.00194617	0.00376755	0.60648
cg01234428	0.00332348	0.00422182	0.432818
cg01234543	-0.00150945	0.00365984	0.680808
cg01234546	0.0585302	0.0331637	0.0803083
cg01234563	0.00800598	0.00394446	0.0447595
cg01234610	0.0467799	0.0210209	0.0280578
cg01234619	0.00126904	0.00550526	0.818113
cg01234645	-0.00294222	0.00225267	0.194192
cg01234678	-0.00194452	0.00302763	0.522019
cg01234685	-0.00419176	0.00373607	0.264275
cg01234697	0.00117341	0.0151846	0.938541
cg01234724	0.00476615	0.00408535	0.245832
cg01234748	-0.00169991	0.00435011	0.696707
cg01234750	0.00751406	0.00715952	0.296199
cg01234757	-0.00294672	0.00314605	0.350958
cg01234882	0.00413007	0.00429202	0.337988
cg01234911	-0.000856493	0.00870886	0.921832
cg01234929	0.00209773	0.00131738	0.114123
cg01234945	-0.00321316	0.00360787	0.375054
cg01234950	0.00125343	0.00156959	0.426229
cg01234954	-0.00106957	0.0042969	0.803882
cg01234984	0.00487902	0.00802365	0.544366
cg01235000	0.0010526	0.00497806	0.832922
cg01235024	-0.00259572	0.00268026	0.334902
cg01235057	0.00735086	0.00728457	0.315102
cg01235083	0.00423321	0.00424232	0.320502
cg01235105	-0.00362414	0.00438678	0.410476
cg01235114	5.72043e-05	0.00451951	0.989924
cg01235116	0.00154738	0.00626673	0.805422
cg01235120	0.00432653	0.00874806	0.621872
cg01235172	-0.00310114	0.00581712	0.595016
cg01235197	0.00152705	0.00346286	0.660078
cg01235203	-0.000108535	0.00151939	0.94318
cg01235215	0.00605956	0.00310642	0.0535958
cg01235305	-0.00960264	0.00768482	0.214065
cg01235335	0.00666149	0.0124635	0.594068
cg01235337	0.00376894	0.00390168	0.336136
cg01235347	0.00662308	0.00642771	0.305045
cg01235375	0.0263655	0.0341789	0.442096
cg01235387	0.00596204	0.00650612	0.36144
cg01235448	-0.000587008	0.0037437	0.875685
cg01235463	0.00174027	0.00283102	0.539991
cg01235473	0.00216085	0.00239079	0.36803
cg01235479	-0.00520232	0.00272852	0.0591288
cg01235511	0.00344297	0.00391165	0.380644
cg01235518	-0.00161783	0.00771401	0.834262
cg01235533	0.00204001	0.00355716	0.567461
cg01235536	0.00012284	0.00284243	0.965606
cg01235583	0.011356	0.00375964	0.00312653
cg01235591	0.00394115	0.00323767	0.226056
cg01235596	1.62415e-05	0.00473791	0.997271
cg01235607	0.000269623	0.0034479	0.937809
cg01235659	-0.00347462	0.00554563	0.532229
cg01235694	-0.00661555	0.00348442	0.0601893
cg01235742	-0.00399223	0.00299393	0.185093
cg01235795	-0.00252018	0.00466526	0.590131
cg01235820	-0.0050103	0.00798406	0.531584
cg01235963	0.00201613	0.00120627	0.0974403
cg01235968	-0.002133	0.00136344	0.120539
cg01236027	-0.00413283	0.00713468	0.563578
cg01236038	-0.00292325	0.00798152	0.714868
cg01236063	0.00245959	0.00300089	0.414174
cg01236081	0.0149086	0.0109079	0.174434
cg01236137	0.00135943	0.00146217	0.354508
cg01236140	-0.000137914	0.00123505	0.911287
cg01236148	-0.000869164	0.00149216	0.56141
cg01236151	0.00840219	0.00466731	0.0745173
cg01236166	-0.0113901	0.0177297	0.521907
cg01236205	0.00720277	0.00388946	0.0666783
cg01236268	-0.00454078	0.00375504	0.229114
cg01236281	-0.00194343	0.00333413	0.561139
cg01236299	0.00473412	0.00396909	0.23549
cg01236304	0.0115772	0.00623418	0.0659312
cg01236313	0.0021621	0.00414467	0.602938
cg01236347	-0.00199775	0.00354741	0.574453
cg01236362	0.000200528	0.00935142	0.98293
cg01236376	-0.00928621	0.0121248	0.445355
cg01236381	0.000895779	0.00427753	0.834505
cg01236384	-0.00373022	0.00327409	0.257003
cg01236404	-0.0039072	0.00361398	0.28196
cg01236465	-0.00378847	0.0040523	0.351855
cg01236506	-0.00199148	0.00326174	0.54273
cg01236565	-0.00276048	0.048752	0.954947
cg01236573	0.0024145	0.00314741	0.444612
cg01236616	-0.0038239	0.00402244	0.343833
cg01236637	0.00117852	0.00310178	0.704703
cg01236647	-0.00280254	0.00156012	0.0751333
cg01236728	-0.00594305	0.00348659	0.0910522
cg01236747	0.000338823	0.00383146	0.929692
cg01236751	-0.0120773	0.00490322	0.0152946
cg01236774	-0.00734293	0.00690073	0.289581
cg01236784	0.00250336	0.00321807	0.438264
cg01236932	0.00364648	0.00675814	0.590566
cg01237015	-0.00200569	0.00512172	0.696095
cg01237027	-0.0127732	0.00800825	0.113529
cg01237056	0.00142338	0.00476428	0.765677
cg01237067	0.00651508	0.0102058	0.524537
cg01237070	0.00575655	0.00329293	0.0831774
cg01237132	-0.00305641	0.00368503	0.408635
cg01237146	0.00458246	0.0064195	0.476814
cg01237180	-0.000222096	0.00333753	0.947063
cg01237202	0.0051926	0.00693043	0.45528
cg01237315	0.0067416	0.00428476	0.11845
cg01237326	0.000842199	0.00459961	0.855049
cg01237333	0.00135901	0.00768208	0.859901
cg01237376	-0.00375364	0.00325035	0.250614
cg01237404	0.00418561	0.00467997	0.373044
cg01237413	-0.00474408	0.00302083	0.119131
cg01237444	0.00324373	0.00699102	0.643559
cg01237469	0.00825062	0.00608892	0.178137
cg01237473	-0.0030595	0.00508194	0.548369
cg01237500	-0.000688194	0.00827511	0.933869
cg01237501	0.000722718	0.0023187	0.755855
cg01237517	0.000866365	0.00361811	0.811192
cg01237525	-3.79172e-05	0.00366457	0.991763
cg01237531	0.00164157	0.0018235	0.369928
cg01237541	0.00110066	0.0051854	0.832288
cg01237565	0.00215758	0.00103577	0.0395216
cg01237626	-0.0111691	0.00666309	0.0964746
cg01237677	-0.00265224	0.00541321	0.625122
cg01237738	-0.0105701	0.00787703	0.182344
cg01237757	-0.00602784	0.00213396	0.00560366
cg01237768	0.00430046	0.00441167	0.331764
cg01237807	0.00251838	0.00103017	0.0160596
cg01237853	0.00461946	0.00495057	0.352768
cg01237870	-0.00165534	0.00246776	0.503737
cg01237887	0.00409049	0.00421397	0.333791
cg01238039	0.00151845	0.00479094	0.751878
cg01238048	-0.00437644	0.00388706	0.262615
cg01238073	0.00493589	0.0105912	0.642095
cg01238140	-0.0030024	0.00780348	0.701151
cg01238156	0.00419764	0.00286437	0.145595
cg01238175	0.00312532	0.0117354	0.790487
cg01238210	0.00178633	0.00142008	0.211041
cg01238234	0.00445416	0.00599452	0.459013
cg01238271	0.000535721	0.00111475	0.631755
cg01238343	0.00420774	0.00578926	0.468854
cg01238359	-0.00394071	0.0121846	0.746983
cg01238361	-0.021998	0.00872784	0.0131293
cg01238395	-0.0108301	0.0119599	0.367127
cg01238435	0.00418361	0.00770698	0.588322
cg01238479	-0.00245725	0.00309176	0.428425
cg01238485	0.000647842	0.0102429	0.949682
cg01238502	-0.00426439	0.00241554	0.080222
cg01238590	-0.00440199	0.00436043	0.314896
cg01238604	-0.0083193	0.00434468	0.0580659
cg01238639	-0.000128416	0.00326179	0.968666
cg01238669	0.00375274	0.00365697	0.307015
cg01238672	0.000478774	0.00580628	0.93443
cg01238798	0.00360838	0.00349629	0.304268
cg01238811	-0.00348078	0.00404019	0.390783
cg01238858	0.00185398	0.00455269	0.684618
cg01238865	-0.00727293	0.00420153	0.0862023
cg01238991	-0.000146007	0.00907914	0.987198
cg01239044	-0.00430596	0.00917832	0.639878
cg01239068	-0.00649553	0.00570281	0.257131
cg01239112	-0.0162539	0.00611642	0.00902508
cg01239141	-0.000867804	0.00314889	0.783371
cg01239154	0.00531147	0.00434252	0.223848
cg01239200	-0.000107547	0.00328254	0.973922
cg01239268	-0.0010709	0.0028121	0.704058
cg01239362	-0.000644242	0.000989907	0.516502
cg01239367	0.00812686	0.005186	0.119918
cg01239389	-0.000978115	0.00517842	0.850526
cg01239428	0.00112247	0.00484847	0.817342
cg01239435	-0.00439582	0.00611606	0.473802
cg01239499	0.0118991	0.0104765	0.258467
cg01239502	0.00502651	0.0062455	0.422628
cg01239651	0.000669203	0.00363228	0.85416
cg01239666	0.00246548	0.0050229	0.624494
cg01239725	-0.00117874	0.0013427	0.38188
cg01239826	0.0010185	0.00528363	0.847491
cg01239827	-0.00147596	0.00284106	0.60443
cg01239870	-0.00313094	0.00458334	0.495946
cg01239922	-0.00660395	0.007339	0.370134
cg01239928	-0.000689736	0.00524341	0.895581
cg01239944	0.00354784	0.00755372	0.639496
cg01240047	0.000179244	0.00378837	0.962347
cg01240049	0.00524632	0.0070122	0.455926
cg01240052	0.0071933	0.00518071	0.167747
cg01240056	0.00447105	0.00422735	0.292491
cg01240072	-0.0109524	0.00575532	0.0596076
cg01240089	-0.00381158	0.00440967	0.389233
cg01240094	-0.00308714	0.00121158	0.012188
cg01240120	-0.000210996	0.00503121	0.966623
cg01240152	-0.024677	0.0160174	0.126226
cg01240161	-0.0034719	0.00148683	0.0213192
cg01240169	0.00751088	0.0041181	0.0708381
cg01240229	-0.00102827	0.00654583	0.875459
cg01240318	0.00460576	0.00819912	0.575417
cg01240369	0.00294467	0.00760187	0.699224
cg01240385	-0.000474866	0.00321896	0.882986
cg01240412	0.000988427	0.00409134	0.80954
cg01240432	0.0126021	0.0102577	0.221816
cg01240433	0.000639593	0.00495722	0.897571
cg01240444	0.00384712	0.00779985	0.622816
cg01240483	-0.00129185	0.00111564	0.249351
cg01240539	-0.00225606	0.004048	0.578415
cg01240566	0.00634486	0.00482067	0.190801
cg01240583	0.0030582	0.00561627	0.587162
cg01240653	-0.0012378	0.00389566	0.751276
cg01240662	0.00555214	0.00422407	0.191395
cg01240724	-0.00443779	0.00713959	0.535485
cg01240759	-0.00693263	0.0067485	0.3065
cg01240772	0.000227832	0.00539648	0.9664
cg01240795	0.00659339	0.00427625	0.125928
cg01240811	0.000450111	0.00874674	0.95905
cg01240823	-0.000905038	0.00515266	0.86089
cg01240973	0.0127061	0.00734056	0.0862165
cg01241007	0.0121009	0.00443441	0.00738176
cg01241043	0.0086824	0.00634304	0.173798
cg01241062	0.000207334	0.00386252	0.957287
cg01241065	-0.000576451	0.00913436	0.949793
cg01241157	0.0120317	0.00626039	0.0571628
cg01241218	-0.000729014	0.00315016	0.81741
cg01241272	0.000700607	0.00937795	0.94058
cg01241308	-0.00310183	0.00766361	0.686435
cg01241375	0.000391016	0.000978696	0.690265
cg01241390	0.000433096	0.0080747	0.957321
cg01241450	0.000978217	0.00316837	0.758089
cg01241576	0.00559257	0.0048675	0.253019
cg01241697	-0.00496104	0.00304605	0.106191
cg01241758	-0.000847113	0.00115878	0.466282
cg01241773	-0.00244277	0.00406307	0.548913
cg01241784	0.00924583	0.00761587	0.227293
cg01241798	-0.0011745	0.0032717	0.72028
cg01241814	-0.0073911	0.00386648	0.0584849
cg01241836	-0.0098663	0.00349772	0.00566826
cg01241890	-0.00624654	0.00911431	0.494536
cg01241899	-0.000130508	0.00102226	0.898642
cg01241924	-0.00477139	0.00617068	0.441011
cg01241974	0.0105303	0.00579322	0.0717838
cg01241986	-0.000388132	0.0017294	0.822831
cg01242052	-0.00103354	0.00154096	0.503788
cg01242060	0.0056592	0.0062927	0.370407
cg01242123	-0.000475977	0.00406032	0.906891
cg01242145	0.0018344	0.00343231	0.594088
cg01242189	0.000239621	0.001225	0.84527
cg01242288	-0.00271185	0.00319511	0.397831
cg01242309	0.00414521	0.00981728	0.673662
cg01242316	-0.0076777	0.00791812	0.334317
cg01242348	0.000566786	0.00189901	0.765902
cg01242354	0.00415487	0.00485476	0.393917
cg01242422	-0.00110914	0.00499727	0.824757
cg01242426	0.00903345	0.00375146	0.0176738
cg01242451	0.0211892	0.0134545	0.118105
cg01242456	-0.0132403	0.0136169	0.332972
cg01242484	-0.000254063	0.000746613	0.734277
cg01242498	0.000885723	0.00359887	0.806047
cg01242499	-0.00434967	0.00799647	0.587557
cg01242576	-0.00461527	0.007705	0.550385
cg01242619	0.0050677	0.00389756	0.196194
cg01242676	0.00188636	0.00984261	0.848361
cg01242677	-0.0162871	0.0204731	0.427984
cg01242698	0.00853854	0.00724942	0.241363
cg01242772	-0.002036	0.00289095	0.482728
cg01242805	-0.00315009	0.00375679	0.403533
cg01242833	-0.00478658	0.00663168	0.471937
cg01242848	0.0152348	0.00671348	0.025166
cg01242872	0.000768378	0.00666199	0.908384
cg01242903	-0.000475783	0.00170894	0.781213
cg01242956	0.000900794	0.004411	0.838556
cg01242976	-0.00556887	0.0092726	0.549338
cg01242977	0.00030774	0.00642408	0.961878
cg01242988	0.00301454	0.00427114	0.481783
cg01243014	-0.00265685	0.00519122	0.6098
cg01243068	-8.43836e-05	0.0033401	0.97989
cg01243072	-0.00146584	0.00198246	0.461208
cg01243079	-0.00415471	0.00326769	0.206203
cg01243097	-0.0042994	0.00607868	0.480855
cg01243226	0.00433382	0.00445348	0.332585
cg01243249	0.00118851	0.00459068	0.79619
cg01243251	0.0154848	0.0118601	0.194357
cg01243297	0.00401329	0.00367734	0.277458
cg01243299	-0.0116332	0.00642818	0.0730205
cg01243312	-0.00283878	0.0087445	0.746062
cg01243330	-0.000197016	0.00270546	0.942078
cg01243361	-0.0061111	0.00368237	0.0998012
cg01243465	-0.00218255	0.00350473	0.534719
cg01243513	0.00570628	0.00375011	0.13092
cg01243529	-0.00195437	0.0032455	0.548272
cg01243544	-0.000725911	0.00104125	0.487151
cg01243555	0.00453253	0.00376834	0.231594
cg01243586	0.0063172	0.00651684	0.334451
cg01243653	0.0019988	0.0059673	0.738282
cg01243658	0.00321282	0.00459086	0.485485
cg01243677	0.00582477	0.00371147	0.119376
cg01243685	0.000953824	0.00577288	0.869065
cg01243773	0.00323185	0.0077841	0.6788
cg01243789	-0.000791342	0.00479415	0.869191
cg01243790	0.000644035	0.00770807	0.933561
cg01243823	0.00774422	0.00518842	0.138354
cg01243879	0.000848764	0.00607932	0.889215
cg01243892	-0.00308359	0.00399204	0.441484
cg01243924	0.000395976	0.00712488	0.955778
cg01243950	-0.00755579	0.00498362	0.132305
cg01243968	-0.00075354	0.00360859	0.834969
cg01243992	-0.00060068	0.00446653	0.893261
cg01244006	-0.00447166	0.00544099	0.41291
cg01244015	-0.00329975	0.00758007	0.664168
cg01244018	0.000676946	0.00589412	0.908769
cg01244034	0.00234037	0.00451919	0.605567
cg01244043	-0.00558188	0.00495076	0.26195
cg01244074	-0.00349886	0.00317473	0.272783
cg01244124	0.00303901	0.00297744	0.309607
cg01244128	-0.00369639	0.0048686	0.449309
cg01244184	-0.00425176	0.0092482	0.646594
cg01244253	-0.0047466	0.00563454	0.401353
cg01244270	0.00370601	0.0130665	0.77722
cg01244303	0.00267929	0.00218015	0.221668
cg01244312	0.00417924	0.00441537	0.345921
cg01244342	0.00674111	0.00789738	0.395155
cg01244346	-0.000555102	0.00953553	0.953682
cg01244379	0.00990789	0.00468035	0.036481
cg01244418	0.00187315	0.00443959	0.673893
cg01244423	0.00532161	0.00380136	0.164301
cg01244439	0.00833414	0.00522793	0.113719
cg01244468	-0.00413288	0.00406245	0.311186
cg01244514	-0.00975374	0.00394047	0.0148109
cg01244520	-0.00261086	0.00571803	0.648842
cg01244557	0.00144809	0.00446152	0.74611
cg01244601	-0.0127159	0.0162319	0.435049
cg01244650	-0.000813493	0.00274791	0.767748
cg01244651	0.000801273	0.00304057	0.792629
cg01244663	0.00469195	0.00543427	0.389763
cg01244709	-0.00256207	0.00241374	0.290768
cg01244775	0.00122907	0.00356096	0.730628
cg01244816	0.00158552	0.0013513	0.243153
cg01244867	0.00252996	0.00318218	0.428271
cg01244871	0.000347636	0.00101761	0.733278
cg01244877	0.000374515	0.00393409	0.924328
cg01244934	-0.00899035	0.0105079	0.394056
cg01244939	0.00807085	0.0088049	0.361305
cg01244944	4.59491e-05	0.00349889	0.989545
cg01244946	-0.0141961	0.00895043	0.115541
cg01244981	-0.00223644	0.00109091	0.0426928
cg01245018	-0.00232959	0.00527152	0.659399
cg01245068	0.00250445	0.00548991	0.649136
cg01245102	-0.00165314	0.00371687	0.657346
cg01245129	-0.000438391	0.00182717	0.810824
cg01245135	0.00287092	0.0021748	0.189499
cg01245155	0.000620221	0.00451781	0.891053
cg01245191	-0.00665966	0.00639883	0.300227
cg01245222	0.0176173	0.00819813	0.0337918
cg01245223	0.00382299	0.00348903	0.275553
cg01245224	-0.00734955	0.0112256	0.513994
cg01245268	0.0060498	0.00660455	0.361632
cg01245269	-0.00592596	0.00501013	0.239395
cg01245284	0.000773732	0.00117819	0.512713
cg01245301	-0.00533854	0.00627413	0.396651
cg01245316	-0.00796689	0.00557045	0.155442
cg01245347	0.00303426	0.00407977	0.458596
cg01245356	0.00343216	0.00245095	0.164175
cg01245393	0.0026906	0.00489892	0.583947
cg01245423	-0.00237448	0.00297354	0.426249
cg01245433	0.0015852	0.0036457	0.664534
cg01245530	0.00133124	0.0031318	0.671601
cg01245531	-0.00310107	0.00573102	0.589511
cg01245561	0.00307119	0.00358969	0.394069
cg01245567	0.010852	0.00499634	0.0319655
cg01245595	0.00118761	0.00101113	0.24267
cg01245604	0.0595776	0.0593886	0.317936
cg01245656	-0.00190779	0.00118236	0.10944
cg01245667	-0.00126524	0.00701756	0.857245
cg01245721	-0.00404386	0.00497696	0.418219
cg01245722	-0.000810365	0.00621882	0.896556
cg01245766	0.000870472	0.00405621	0.830468
cg01245776	0.000636282	0.0028773	0.825387
cg01245787	-0.00045531	0.00129768	0.726349
cg01245790	-0.00109692	0.00834485	0.895656
cg01245802	-0.00160805	0.0034951	0.646345
cg01245817	-0.00482081	0.00304018	0.115627
cg01245856	0.00892653	0.00514008	0.0851979
cg01245860	0.005027	0.00303914	0.100911
cg01245863	-0.000409378	0.00965691	0.966261
cg01245880	5.29264e-05	0.00654123	0.993559
cg01245965	-0.00676034	0.0071276	0.34493
cg01245966	-0.000499502	0.00105625	0.637204
cg01245988	0.0410123	0.0209501	0.052763
cg01246105	-0.00249503	0.00372084	0.503884
cg01246178	0.0236567	0.00990126	0.0185531
cg01246254	0.00101155	0.00245943	0.681644
cg01246266	0.000498196	0.00393612	0.899508
cg01246294	0.00302868	0.00124502	0.0165724
cg01246390	-0.0122605	0.010047	0.224906
cg01246398	0.0022001	0.00455132	0.629756
cg01246405	3.13872e-05	0.00171843	0.98546
cg01246421	0.000630931	0.00136193	0.644075
cg01246431	0.00298388	0.00238988	0.214434
cg01246434	0.000352981	0.00730902	0.961568
cg01246435	0.00160998	0.00365117	0.6601
cg01246444	-0.00750789	0.00433708	0.0861891
cg01246520	0.006317	0.00577532	0.276393
cg01246566	-0.00791348	0.00518303	0.129629
cg01246599	-0.00490497	0.00847298	0.563822
cg01246617	-0.00142627	0.00213453	0.505388
cg01246622	-0.0017152	0.00527545	0.74569
cg01246632	-0.00328933	0.00272536	0.229999
cg01246639	-0.00127831	0.00375247	0.733998
cg01246642	-0.00306192	0.00381179	0.423516
cg01246649	0.00208334	0.00405826	0.608712
cg01246664	0.00594464	0.00487315	0.225074
cg01246665	0.00251252	0.00615807	0.684049
cg01246676	-0.00561175	0.00328208	0.0900696
cg01246685	0.00290734	0.00720169	0.687202
cg01246716	0.000311799	0.0034276	0.927681
cg01246769	-0.000431731	0.00385867	0.911114
cg01246802	0.000705338	0.004224	0.867684
cg01246836	0.00160876	0.00382392	0.674774
cg01246855	0.000693016	0.00574056	0.904127
cg01246881	0.001646	0.00408459	0.687733
cg01246919	0.00254104	0.0018944	0.182522
cg01246961	0.00717246	0.00643101	0.267112
cg01246982	-0.00257547	0.0172343	0.881476
cg01247127	0.000417992	0.00349727	0.905078
cg01247188	-0.0032709	0.00405535	0.421627
cg01247223	-0.0033292	0.00735389	0.651631
cg01247273	0.0014299	0.00263024	0.58777
cg01247275	-0.0019067	0.00843682	0.821616
cg01247283	-0.000782188	0.00368257	0.832179
cg01247301	0.0042409	0.00680618	0.534488
cg01247321	-0.0105096	0.00420026	0.0137891
cg01247426	0.000495644	0.00163035	0.761684
cg01247454	0.00200518	0.00959704	0.834877
cg01247459	-0.00491474	0.00592505	0.408595
cg01247464	9.59118e-05	0.00635481	0.987985
cg01247490	0.00729277	0.00669573	0.278418
cg01247519	0.00135387	0.00133995	0.314489
cg01247522	-0.000797725	0.00205044	0.697977
cg01247535	0.00231531	0.00890478	0.795335
cg01247560	-0.00974658	0.013092	0.458151
cg01247575	0.00972942	0.00729998	0.185302
cg01247628	0.00166518	0.00165147	0.315485
cg01247671	-0.00280973	0.0123038	0.81978
cg01247683	0.00391352	0.00395805	0.324917
cg01247690	-0.0101577	0.00640357	0.115499
cg01247693	0.00381077	0.00347926	0.275744
cg01247747	-0.00292785	0.00403968	0.470103
cg01247788	-0.00182669	0.00487392	0.708527
cg01247836	0.0058504	0.00298105	0.0521813
cg01247837	0.000545383	0.0044014	0.901608
cg01247852	-0.00106418	0.00540739	0.84434
cg01247856	-0.00252449	0.00300709	0.40297
cg01247891	0.000675881	0.00108278	0.53376
cg01247919	0.00497425	0.0026436	0.0624833
cg01247944	0.006205	0.00419212	0.141639
cg01247948	0.00116413	0.00394474	0.768457
cg01247970	0.0112301	0.00421799	0.00889996
cg01247987	5.62289e-05	0.00386477	0.988418
cg01248010	0.00393488	0.00136456	0.0047152
cg01248078	-0.00142267	0.007132	0.842251
cg01248080	0.00817409	0.00273428	0.00343577
cg01248108	-0.00116166	0.00958144	0.903718
cg01248179	-0.00208017	0.00488028	0.670751
cg01248273	0.00493618	0.00644439	0.445308
cg01248300	0.00543606	0.00311179	0.0833924
cg01248315	0.00668302	0.016748	0.690627
cg01248347	0.00635315	0.00817667	0.438806
cg01248361	-0.00130623	0.00401917	0.745788
cg01248385	0.00221023	0.00374872	0.55665
cg01248421	-0.00215223	0.0017328	0.216812
cg01248426	-0.00429136	0.00325947	0.190667
cg01248445	-0.00354918	0.00596376	0.55296
cg01248460	0.00289098	0.00243815	0.23824
cg01248488	0.000121363	0.00258526	0.962641
cg01248520	0.0031982	0.00490908	0.516067
cg01248567	-0.00361211	0.00548052	0.511196
cg01248598	-0.00479962	0.00858065	0.577037
cg01248599	-5.48251e-05	0.00343113	0.98728
cg01248645	0.00223101	0.00375976	0.554114
cg01248745	-0.0106493	0.0105074	0.313001
cg01248777	-0.0027831	0.00544991	0.610587
cg01248801	-0.00645855	0.0037705	0.0894948
cg01248810	-0.0037185	0.00538917	0.491625
cg01248855	-0.0170566	0.0241494	0.481471
cg01248866	0.000570972	0.00125464	0.649927
cg01248878	0.00301352	0.00377376	0.426245
cg01248928	0.00103558	0.0112314	0.9267
cg01248932	0.000226869	0.0035755	0.94952
cg01249004	-0.00307935	0.00667163	0.645293
cg01249016	0.0013045	0.00408346	0.749974
cg01249024	-0.00795773	0.00871949	0.363394
cg01249047	0.00032333	0.00388233	0.933776
cg01249054	-0.00124086	0.0016316	0.448542
cg01249071	0.00886878	0.010538	0.401807
cg01249134	-0.00582241	0.0069735	0.405532
cg01249165	-0.00489034	0.00384065	0.205545
cg01249180	-0.00207678	0.00264316	0.433692
cg01249187	-0.00703403	0.00579273	0.227192
cg01249202	-0.000198163	0.00344018	0.954168
cg01249219	0.0033	0.00628131	0.600366
cg01249229	-0.00147164	0.00327376	0.653921
cg01249300	0.00163061	0.00342155	0.634596
cg01249316	0.00747145	0.00334553	0.0275193
cg01249337	0.0151556	0.00749046	0.0454208
cg01249360	-0.00329919	0.00282623	0.245549
cg01249384	-0.00488807	0.00323064	0.133088
cg01249395	0.00134122	0.00529816	0.800617
cg01249407	-0.00229697	0.00327553	0.4846
cg01249429	0.00367384	0.00564882	0.516783
cg01249443	0.000737188	0.001339	0.583038
cg01249479	0.00543498	0.00336274	0.108856
cg01249480	0.00398687	0.00575924	0.490209
cg01249522	-0.00942509	0.0134298	0.484258
cg01249533	0.0063813	0.00486484	0.192298
cg01249544	0.00193785	0.00301514	0.521729
cg01249550	6.68995e-05	0.00139802	0.961919
cg01249577	0.00410654	0.00303798	0.179184
cg01249606	-0.00147786	0.0038743	0.70359
cg01249659	-0.00433528	0.00794508	0.586387
cg01249670	0.000952636	0.0103831	0.927062
cg01249674	0.0091119	0.00783127	0.247088
cg01249726	-0.000184754	0.00785522	0.981277
cg01249778	-0.0141187	0.00975944	0.150781
cg01249800	0.00620405	0.00729837	0.397105
cg01249823	-0.00125093	0.00219162	0.569293
cg01249860	0.00546612	0.00801674	0.496748
cg01249910	-0.00100349	0.00113332	0.377816
cg01249997	-0.00206154	0.00558526	0.712747
cg01250001	-0.00275847	0.00535755	0.607654
cg01250006	0.0130077	0.0113354	0.253609
cg01250020	-0.00433087	0.00312158	0.168074
cg01250046	0.000316121	0.00175818	0.857635
cg01250138	0.00552942	0.0035283	0.119897
cg01250141	-0.000689279	0.00564135	0.902973
cg01250175	-0.000927007	0.00118186	0.434482
cg01250195	0.000322351	0.0028094	0.908857
cg01250204	-0.000633694	0.00700695	0.928101
cg01250212	-0.000100413	0.00832287	0.990395
cg01250251	-0.00196919	0.00664747	0.767601
cg01250280	0.0022314	0.00473983	0.638715
cg01250320	-0.00105598	0.000905089	0.245804
cg01250398	-0.00320606	0.00463749	0.490786
cg01250407	0.0054209	0.00190967	0.00538068
cg01250446	-0.000637044	0.00454222	0.888715
cg01250454	-0.00119642	0.00377896	0.752136
cg01250490	0.00598216	0.0114605	0.602716
cg01250558	0.000412238	0.00174172	0.813334
cg01250563	-0.00118016	0.0076053	0.876961
cg01250603	0.00181755	0.00627564	0.772643
cg01250643	-0.00563662	0.00430189	0.192787
cg01250678	0.00170946	0.00277228	0.538732
cg01250699	0.0013247	0.00185438	0.47649
cg01250801	0.00696021	0.00914336	0.448119
cg01250832	0.00279867	0.00499069	0.576069
cg01250842	-0.00697412	0.00461872	0.133868
cg01250845	0.00525548	0.00518887	0.313321
cg01250864	0.00287866	0.0054836	0.600651
cg01250888	0.00294053	0.00334506	0.381248
cg01250916	0.000408094	0.00109305	0.70959
cg01250938	0.00173271	0.00332341	0.603142
cg01250954	-0.000370123	0.0064574	0.954394
cg01250960	0.000280759	0.00229487	0.902847
cg01250961	0.00161831	0.00209024	0.440431
cg01250973	-0.00184805	0.0055025	0.737607
cg01251118	-0.000409135	0.00234123	0.86159
cg01251131	-0.00576153	0.00423804	0.176725
cg01251150	0.0081428	0.00739735	0.273356
cg01251255	0.000751465	0.00164039	0.647767
cg01251287	-0.0051317	0.00559787	0.361258
cg01251290	0.00195082	0.00449111	0.664852
cg01251360	0.0128991	0.00724857	0.0778643
cg01251414	-0.00499025	0.00381941	0.194043
cg01251434	0.00569198	0.00684198	0.407224
cg01251444	-0.000714525	0.00158266	0.652523
cg01251476	-0.00200082	0.0114008	0.861005
cg01251503	-0.00995693	0.00398401	0.0138968
cg01251548	0.00498218	0.0064592	0.442135
cg01251557	-0.000743556	0.00112152	0.508698
cg01251566	-0.00485582	0.00396982	0.223828
cg01251591	-0.00297947	0.00344914	0.389526
cg01251603	-0.0107865	0.00792247	0.176085
cg01251620	0.000481325	0.00535368	0.928523
cg01251629	-0.0144853	0.00804123	0.0743336
cg01251633	0.0143615	0.00965832	0.139835
cg01251646	0.0005613	0.00461082	0.903327
cg01251686	0.00266237	0.00543729	0.625339
cg01251710	0.00101574	0.00379048	0.789215
cg01251714	0.000704943	0.00162224	0.664725
cg01251757	-0.00232508	0.00641113	0.717541
cg01251763	-0.00046989	0.00306719	0.878517
cg01251784	0.00385451	0.00592552	0.516706
cg01251835	0.00285804	0.00307123	0.35407
cg01251849	0.00424005	0.00406433	0.299086
cg01251854	-0.00287664	0.00630055	0.648865
cg01251861	0.00824893	0.0066905	0.220183
cg01251867	-0.00576176	0.00592516	0.332936
cg01251971	-0.00202075	0.00303573	0.507
cg01252023	-0.00405009	0.00211608	0.0581776
cg01252104	-0.00826273	0.00729166	0.259561
cg01252136	0.00205125	0.00770964	0.79068
cg01252196	0.00787356	0.00671559	0.243512
cg01252219	-0.00734131	0.00737436	0.32163
cg01252224	0.000837415	0.00107511	0.437676
cg01252235	0.00825628	0.00638018	0.19831
cg01252295	-0.0063741	0.0115843	0.583252
cg01252398	0.00463022	0.00360753	0.201971
cg01252455	-0.00796971	0.00321043	0.014532
cg01252458	0.00057518	0.0064004	0.928554
cg01252491	-0.00398612	0.00313349	0.205972
cg01252496	0.00475189	0.00414538	0.254109
cg01252513	-0.00334299	0.00437955	0.446878
cg01252517	-0.010142	0.00854547	0.237807
cg01252585	0.00132507	0.00422522	0.754401
cg01252586	-0.000360418	0.000936651	0.70112
cg01252633	0.00254464	0.00368853	0.491696
cg01252659	-0.000766936	0.00143351	0.593707
cg01252668	0.00102056	0.00395018	0.796605
cg01252672	0.00306028	0.00140719	0.0317524
cg01252713	0.0105167	0.00484171	0.0319556
cg01252726	0.00258167	0.00704987	0.714906
cg01252741	-0.00957078	0.0120445	0.428518
cg01252760	-0.00183899	0.00255643	0.473419
cg01252949	-0.000845026	0.0035422	0.811883
cg01252973	-0.000775806	0.00264063	0.769458
cg01252998	-0.0021102	0.00523426	0.687605
cg01253027	0.00606787	0.00665091	0.363551
cg01253087	0.00501284	0.00499501	0.31775
cg01253107	-0.00082783	0.000960939	0.390814
cg01253143	0.00676404	0.00850151	0.427931
cg01253149	-0.00178405	0.00296244	0.548242
cg01253160	0.00417579	0.0098669	0.672952
cg01253169	0.00121867	0.00872495	0.889166
cg01253184	-0.00143697	0.0040179	0.721284
cg01253202	0.00310288	0.00478519	0.518032
cg01253289	0.000282878	0.0053129	0.957633
cg01253321	0.00178512	0.0023377	0.446697
cg01253327	0.00596792	0.00458799	0.196008
cg01253386	0.00289993	0.00357513	0.419005
cg01253508	-4.95363e-05	0.00220899	0.982149
cg01253534	-0.00155765	0.00466547	0.739103
cg01253545	0.000279589	0.00246774	0.909997
cg01253612	0.00914733	0.00815918	0.264639
cg01253676	0.00532715	0.00267469	0.0488387
cg01253753	-0.00319825	0.00797822	0.689277
cg01253805	0.0038436	0.00392814	0.329947
cg01253818	-0.000745207	0.0041135	0.856568
cg01253826	7.64163e-05	0.00134057	0.954645
cg01253880	0.00204071	0.00360499	0.572472
cg01254034	-0.00380724	0.00294585	0.198876
cg01254170	-0.00151959	0.0050271	0.762999
cg01254196	0.000174522	0.00717783	0.980645
cg01254234	0.00178179	0.00148675	0.233275
cg01254260	-0.00343837	0.00346069	0.322585
cg01254273	0.0061433	0.0058794	0.298326
cg01254282	0.00287448	0.00406378	0.480822
cg01254322	0.00459707	0.00435164	0.293059
cg01254425	-0.00170349	0.00352667	0.630017
cg01254459	0.000404906	0.000991816	0.683872
cg01254496	-0.00148282	0.0110836	0.893813
cg01254505	-0.00144998	0.0044694	0.746221
cg01254555	-0.00277372	0.00127315	0.0314546
cg01254559	0.00775054	0.0104324	0.459078
cg01254575	-0.00206518	0.00139059	0.140322
cg01254633	-0.000403952	0.00590589	0.945591
cg01254644	-0.0009144	0.00306279	0.765836
cg01254696	0.000680956	0.00117068	0.561955
cg01254707	0.0135373	0.00563431	0.01792
cg01254719	-0.000488212	0.00317045	0.877896
cg01254739	0.00144132	0.00170602	0.399997
cg01254759	0.00443255	0.0063239	0.484806
cg01254857	-0.0226627	0.010554	0.0339251
cg01254890	-4.11995e-05	0.00151853	0.978403
cg01254897	-0.0025041	0.00324134	0.441416
cg01254903	-0.00804028	0.00647766	0.217114
cg01254948	0.00296874	0.0016106	0.0679372
cg01254974	-9.67116e-06	0.00414481	0.998142
cg01254991	-0.00578212	0.00591423	0.330349
cg01255021	0.00461856	0.00677609	0.496901
cg01255059	0.00861855	0.00702993	0.222778
cg01255060	0.00199773	0.00283474	0.482439
cg01255193	0.00171284	0.0135322	0.899504
cg01255290	-0.000569019	0.0049108	0.907962
cg01255315	-0.00187641	0.0092942	0.840369
cg01255329	0.00277563	0.0109875	0.801027
cg01255337	-0.00154064	0.00263235	0.559543
cg01255349	0.000493486	0.00134576	0.714538
cg01255414	-0.000617746	0.00105831	0.560591
cg01255417	0.00126453	0.00310009	0.684126
cg01255433	0.000116026	0.00320041	0.971145
cg01255465	-0.00227032	0.00356107	0.525075
cg01255486	-0.0142934	0.00620496	0.0230935
cg01255504	0.00752864	0.00273504	0.00689793
cg01255509	0.00288937	0.0054691	0.59833
cg01255513	-0.000145777	0.00505873	0.977062
cg01255527	-0.00720981	0.00527913	0.174763
cg01255591	-0.0037164	0.00354844	0.297202
cg01255646	0.00184269	0.00410651	0.654497
cg01255747	-0.00290889	0.0024585	0.239236
cg01255782	-0.000285782	0.00604812	0.962397
cg01255850	0.00252347	0.00284913	0.377678
cg01255890	0.0101387	0.00773922	0.192864
cg01255894	0.0128227	0.00954345	0.181791
cg01255913	0.0137344	0.0086347	0.114518
cg01255962	0.0015642	0.00529083	0.76805
cg01256026	0.00560852	0.00541738	0.302767
cg01256139	0.00507723	0.00652823	0.438366
cg01256165	-0.00240233	0.00531826	0.652349
cg01256213	0.00745663	0.0042357	0.0810655
cg01256227	0.000370712	0.0120431	0.975498
cg01256232	0.0107324	0.00936318	0.254143
cg01256256	0.0103729	0.00786357	0.189822
cg01256260	0.0105404	0.00557503	0.0612561
cg01256264	0.00330221	0.00508069	0.517053
cg01256270	-0.00517488	0.00358546	0.151729
cg01256278	0.0112643	0.0103502	0.278793
cg01256320	-0.00596336	0.0130972	0.649763
cg01256349	0.00569844	0.00568961	0.318719
cg01256365	0.0122685	0.00393625	0.0023232
cg01256391	0.00336315	0.00458151	0.46444
cg01256417	-0.0025704	0.00647915	0.69233
cg01256440	0.00661387	0.00921604	0.474469
cg01256444	-0.0118471	0.00749033	0.116549
cg01256499	0.00487769	0.0054482	0.372555
cg01256521	0.00674389	0.0066689	0.314078
cg01256522	-0.00531552	0.00217869	0.0162649
cg01256539	-0.00433053	0.00448335	0.336169
cg01256563	-0.00407663	0.00530315	0.443679
cg01256634	-0.000525615	0.0030297	0.862581
cg01256663	-0.00566597	0.00742104	0.44677
cg01256665	0.00890045	0.00878076	0.312944
cg01256674	0.00176694	0.00143113	0.219545
cg01256681	-0.000895753	0.00245913	0.716354
cg01256846	0.00403654	0.00479637	0.401815
cg01256850	0.0169071	0.0111139	0.131014
cg01256865	-0.000511973	0.00115248	0.65773
cg01256877	0.00136916	0.00742017	0.85394
cg01256882	0.000979733	0.00377856	0.795889
cg01256914	0.00128433	0.00416003	0.758101
cg01256987	0.00280273	0.00675422	0.678965
cg01256999	0.00778799	0.0100292	0.439073
cg01257083	-0.00467584	0.00383952	0.225852
cg01257087	-0.000635762	0.00360945	0.860503
cg01257145	-0.0025605	0.00415959	0.539431
cg01257178	-0.00202183	0.00377676	0.593479
cg01257185	-0.0113013	0.0132875	0.396852
cg01257194	-0.00121256	0.00545917	0.824629
cg01257202	0.000563631	0.00286307	0.844292
cg01257237	0.00592789	0.00407243	0.148296
cg01257281	-0.00435651	0.00440186	0.324455
cg01257286	-0.00473151	0.00793641	0.55226
cg01257309	-0.00136802	0.0063851	0.830741
cg01257345	-0.00183496	0.00463404	0.692878
cg01257383	-0.000771652	0.00483093	0.87338
cg01257422	-0.00283886	0.00323463	0.382014
cg01257529	0.00146063	0.00551888	0.791757
cg01257601	-0.00278479	0.0033285	0.40457
cg01257654	-0.000845516	0.00365145	0.817305
cg01257664	-0.00414733	0.00335962	0.219613
cg01257667	0.00695291	0.00650382	0.287346
cg01257685	0.00155074	0.00130632	0.237697
cg01257775	-0.0101228	0.00977468	0.302612
cg01257799	0.000177253	0.0106658	0.98677
cg01257828	-0.000131542	0.00113336	0.90781
cg01257834	-0.00483092	0.00666639	0.470168
cg01257837	0.00819177	0.00662538	0.218888
cg01257889	2.35393e-05	0.00253557	0.992609
cg01257890	0.00585571	0.00634172	0.357803
cg01257910	0.00964947	0.0088051	0.275475
cg01257933	-0.00278552	0.00467866	0.552799
cg01257937	0.00343581	0.00615838	0.57802
cg01257975	-0.00157964	0.00468479	0.736609
cg01258001	0.00400554	0.00561951	0.477457
cg01258012	0.00489061	0.00414874	0.240969
cg01258031	0.00332495	0.00409259	0.418267
cg01258039	0.00290582	0.00371806	0.436132
cg01258042	-0.00254341	0.00596939	0.670871
cg01258050	3.64332e-05	0.0111983	0.99741
cg01258061	-0.00114518	0.00277985	0.681157
cg01258108	-0.00199958	0.00265562	0.453054
cg01258169	-0.000989597	0.00373269	0.791407
cg01258194	-0.00356682	0.0056224	0.527116
cg01258200	0.000811562	0.00272878	0.766706
cg01258201	0.00221782	0.00253499	0.383509
cg01258484	-0.00167918	0.00174653	0.338404
cg01258488	3.4399e-05	0.00505964	0.994588
cg01258499	-0.000381603	0.00132358	0.773642
cg01258522	0.00178136	0.00221678	0.423343
cg01258587	0.000217925	0.000998007	0.827545
cg01258634	-0.00207979	0.00505771	0.681703
cg01258653	-2.72975e-05	0.00232327	0.990646
cg01258703	0.00878234	0.00305039	0.00477877
cg01258751	-0.00244167	0.00203064	0.231739
cg01258771	0.00194409	0.00513906	0.705926
cg01258786	-0.00229572	0.00651126	0.725068
cg01258789	0.0134967	0.00806331	0.096952
cg01258793	-0.00585226	0.00773138	0.45067
cg01258929	0.0153599	0.00971322	0.11662
cg01258940	-0.0102397	0.00715418	0.155131
cg01258949	0.00171205	0.00534557	0.749358
cg01258983	-0.000291303	0.00435565	0.946797
cg01258997	-0.00143143	0.00594799	0.810261
cg01259029	0.00126769	0.00116409	0.278493
cg01259036	0.00661142	0.00578877	0.255843
cg01259089	-0.00291405	0.00315492	0.357653
cg01259101	-0.000225717	0.00135397	0.867901
cg01259104	0.000924823	0.00288721	0.749325
cg01259118	-0.00206595	0.00331591	0.534524
cg01259126	0.00384142	0.00578658	0.508151
cg01259132	-0.000611442	0.00100582	0.544484
cg01259145	-0.00278875	0.00264319	0.293664
cg01259156	-0.00497927	0.00550257	0.367461
cg01259220	0.00455958	0.00781011	0.560525
cg01259245	0.00355923	0.00353621	0.31634
cg01259258	0.00574557	0.00369086	0.122362
cg01259329	0.00525539	0.00691158	0.448628
cg01259359	-0.00139869	0.00165627	0.4002
cg01259360	0.00265968	0.00423666	0.531428
cg01259362	0.0232186	0.0133576	0.0849191
cg01259378	0.0074747	0.00507854	0.143874
cg01259403	0.00256625	0.00442906	0.563475
cg01259423	0.00106499	0.0063699	0.867522
cg01259486	-0.00632888	0.00546602	0.249385
cg01259515	-0.000370037	0.00100865	0.714412
cg01259521	0.00321943	0.00697784	0.645422
cg01259524	0.00459472	0.00375586	0.223766
cg01259527	0.00177706	0.00313855	0.572388
cg01259535	0.00227696	0.00137238	0.0998882
cg01259589	0.00401248	0.00333553	0.231533
cg01259619	-0.00152062	0.000982175	0.12439
cg01259637	-0.0113753	0.00635357	0.0760934
cg01259702	0.000476863	0.00208078	0.819151
cg01259775	-0.00683923	0.00553161	0.2189
cg01259782	0.00321896	0.0138091	0.816106
cg01259871	0.000804988	0.00623362	0.897481
cg01259891	0.000659795	0.0032764	0.840768
cg01260010	0.00365035	0.00329563	0.270393
cg01260056	0.00573515	0.00506723	0.260131
cg01260070	-0.000138502	0.00339154	0.967498
cg01260075	0.00669396	0.00581948	0.252483
cg01260085	-0.000437212	0.0011173	0.696311
cg01260103	4.66754e-05	0.00149271	0.975111
cg01260106	-0.000709524	0.00128536	0.582044
cg01260138	-0.0046774	0.00651851	0.474525
cg01260146	0.00118842	0.00165771	0.474925
cg01260170	0.00153437	0.00346692	0.658927
cg01260219	0.00284528	0.0038126	0.457059
cg01260299	0.00934649	0.00655349	0.156596
cg01260308	-0.00101756	0.00598686	0.865343
cg01260312	0.014678	0.010423	0.161832
cg01260325	-8.01394e-05	0.00352726	0.981914
cg01260366	-0.00194501	0.00426054	0.648902
cg01260435	-0.00765042	0.00333658	0.0237212
cg01260502	-0.00266757	0.00609184	0.662307
cg01260541	-0.00226228	0.00569313	0.691851
cg01260544	-0.00664119	0.00394023	0.0946796
cg01260575	-0.00630723	0.0066941	0.348114
cg01260603	0.0131143	0.00616176	0.0355008
cg01260615	-0.00161156	0.00506338	0.750867
cg01260651	0.00271087	0.00654196	0.679387
cg01260688	-0.00380034	0.00436046	0.38532
cg01260710	0.000390316	0.00635203	0.951112
cg01260768	-0.00510891	0.00515094	0.323414
cg01260810	-0.0218877	0.014173	0.125331
cg01260820	-0.00770165	0.00992441	0.439366
cg01260895	0.000228099	0.00695826	0.973908
cg01260909	-0.00404616	0.00572797	0.481415
cg01260914	-0.00292287	0.00291704	0.318504
cg01260933	0.00399011	0.00649921	0.540502
cg01261013	-0.00339551	0.00520296	0.515344
cg01261044	-0.000328274	0.000996714	0.742502
cg01261075	0.00129492	0.00143506	0.368809
cg01261086	-0.00187618	0.00392917	0.633936
cg01261160	0.00685766	0.00483786	0.159113
cg01261194	-0.000601904	0.00483477	0.901147
cg01261206	-0.00110849	0.00866058	0.898385
cg01261207	-0.000361994	0.00304329	0.905529
cg01261252	-0.00198006	0.00369858	0.593464
cg01261464	0.00218459	0.00195931	0.267247
cg01261488	-0.00271586	0.00441767	0.539952
cg01261503	0.000424256	0.00161609	0.793402
cg01261535	-0.0013979	0.00131034	0.288349
cg01261658	-0.0044172	0.00411154	0.284978
cg01261729	0.000144614	0.011525	0.990011
cg01261755	-0.00437146	0.00393944	0.26952
cg01261770	0.000262353	0.00331885	0.937134
cg01261775	-0.00395987	0.00391661	0.314174
cg01261797	-0.00105684	0.00899094	0.906639
cg01261821	-0.00228002	0.0140726	0.871583
cg01261932	-0.00248308	0.00278166	0.373954
cg01261939	-0.00113087	0.00419669	0.788066
cg01261948	-0.00227637	0.00754168	0.763334
cg01261954	0.0339943	0.0132251	0.0114695
cg01261981	-0.000896068	0.00475559	0.850885
cg01262010	0.00100165	0.00326227	0.759384
cg01262023	-0.000621519	0.00337295	0.854138
cg01262036	0.000470715	0.00295708	0.873812
cg01262045	0.00181649	0.0069934	0.795539
cg01262068	0.00434918	0.00459101	0.345513
cg01262133	-0.0171798	0.00794647	0.0327505
cg01262208	-0.00828718	0.00600412	0.170259
cg01262217	-0.00208053	0.00621341	0.738369
cg01262221	0.00410545	0.00491947	0.405758
cg01262223	-0.0286388	0.00845521	0.000975226
cg01262246	-0.000106419	0.00127919	0.933847
cg01262262	-1.2403e-05	0.00127023	0.992227
cg01262290	-0.00144631	0.0036376	0.691681
cg01262337	-0.000308956	0.00204864	0.880397
cg01262464	0.00243521	0.00363321	0.50407
cg01262530	0.00568853	0.00398215	0.155929
cg01262564	0.000868998	0.00576392	0.880432
cg01262566	0.00723956	0.00528333	0.173345
cg01262626	-0.00815643	0.00724262	0.2625
cg01262630	0.00271126	0.00592671	0.648224
cg01262667	0.0231961	0.0113026	0.042473
cg01262680	-0.0118539	0.00531835	0.0278189
cg01262836	-0.00104855	0.0011604	0.368141
cg01262865	0.00198018	0.00486246	0.68461
cg01262913	-0.000271192	0.00117731	0.818242
cg01262938	0.00117662	0.00280804	0.676006
cg01262948	0.00240047	0.00109199	0.029988
cg01262952	0.0104046	0.00511541	0.044318
cg01263075	0.000700157	0.00130766	0.593417
cg01263077	0.000775351	0.00422573	0.854751
cg01263165	0.00788262	0.00669778	0.241731
cg01263169	-0.000981541	0.00123159	0.427154
cg01263189	0.000638936	0.00448364	0.886938
cg01263386	-0.00217649	0.00479149	0.650535
cg01263407	0.00837391	0.00879151	0.342894
cg01263474	-0.00179496	0.00606831	0.767936
cg01263479	-0.00208836	0.00106733	0.0528799
cg01263482	-0.00457104	0.00415678	0.273838
cg01263526	0.00219676	0.00505645	0.6648
cg01263532	0.00299024	0.00610256	0.625094
cg01263537	0.00387799	0.00331985	0.245237
cg01263541	0.000744308	0.0054468	0.891552
cg01263574	0.000177056	0.00468934	0.969949
cg01263575	0.000250332	0.00347348	0.942675
cg01263577	0.00164768	0.00336215	0.625045
cg01263624	0.00961469	0.00721078	0.185113
cg01263631	-0.00214868	0.00229861	0.351917
cg01263682	-0.00299122	0.00334295	0.372822
cg01263691	0.00029631	0.000970947	0.760798
cg01263712	5.15497e-07	0.000919732	0.999554
cg01263739	-0.0166453	0.0118571	0.163138
cg01263833	0.00787954	0.00650078	0.228028
cg01263843	-0.000783772	0.00468759	0.867513
cg01263850	-0.00148595	0.00158045	0.349136
cg01263854	0.00185494	0.00120548	0.126685
cg01263861	-0.00173104	0.00762782	0.820886
cg01263866	-0.00449596	0.00591622	0.448889
cg01263877	-0.00653238	0.00415859	0.119047
cg01263999	0.000223011	0.0063033	0.97184
cg01264087	-0.00615882	0.00392603	0.119535
cg01264106	0.0094124	0.00542715	0.0856129
cg01264111	-0.000287691	0.00105679	0.785946
cg01264131	-0.000103857	0.00795471	0.989606
cg01264197	-1.51516e-05	0.00533127	0.997737
cg01264297	0.000700245	0.000987804	0.479866
cg01264332	0.00559221	0.00670516	0.406048
cg01264363	0.00446812	0.010028	0.656772
cg01264365	-0.00184308	0.00386495	0.634383
cg01264399	0.00314788	0.00321179	0.329149
cg01264438	-0.00890497	0.0049479	0.0745928
cg01264444	0.00187637	0.00389221	0.630687
cg01264639	0.000927323	0.0063274	0.883745
cg01264651	-0.000209868	0.00117464	0.858523
cg01264675	-0.002941	0.00344007	0.394417
cg01264703	-0.00112301	0.00416967	0.788173
cg01264705	0.00541075	0.0083479	0.518211
cg01264729	0.00402044	0.00596779	0.501896
cg01264747	0.000237398	0.00158408	0.881141
cg01264751	0.00551599	0.00386584	0.156403
cg01264765	0.00799025	0.00859931	0.354797
cg01264780	0.0160698	0.0150632	0.288346
cg01264826	-0.00149635	0.00112603	0.186588
cg01264919	-0.00673167	0.00932133	0.471689
cg01264936	-0.00151491	0.00445913	0.734695
cg01264963	-0.000168493	0.00511879	0.9738
cg01264984	-0.00622918	0.00734507	0.398204
cg01265025	-0.00999589	0.00806611	0.217845
cg01265031	0.00214142	0.00607742	0.725233
cg01265068	-0.0123144	0.00769129	0.112175
cg01265084	0.00549367	0.00628828	0.384186
cg01265089	0.00209234	0.00259348	0.421509
cg01265189	-0.00336063	0.00319673	0.295398
cg01265228	-3.11725e-05	0.0051537	0.995185
cg01265281	-0.0011629	0.00307381	0.705906
cg01265335	0.0022617	0.00472784	0.633313
cg01265383	-0.00280932	0.00430622	0.515488
cg01265431	-0.00192384	0.00294613	0.51509
cg01265507	-0.00324465	0.00374317	0.387894
cg01265531	0.00200728	0.00164702	0.225506
cg01265555	0.00256693	0.00365811	0.484316
cg01265597	0.000409772	0.00128304	0.750036
cg01265613	0.00353861	0.00335498	0.293817
cg01265640	-0.00512172	0.00494561	0.302615
cg01265653	-0.00874436	0.0102239	0.394218
cg01265660	-0.00257617	0.0052333	0.623496
cg01265662	-0.000469043	0.00683751	0.945432
cg01265770	0.0215781	0.0135636	0.114455
cg01265860	0.0151708	0.00946265	0.111701
cg01265861	-0.00869143	0.00703093	0.218981
cg01265905	-0.00260142	0.00516905	0.615763
cg01265971	-0.00500742	0.00997401	0.61662
cg01265982	0.00139552	0.00138827	0.316955
cg01266006	0.00293621	0.00220561	0.18581
cg01266159	-0.00898362	0.0100007	0.370951
cg01266188	-0.000775926	0.00547382	0.88753
cg01266287	-0.00164405	0.00627582	0.793829
cg01266338	0.000596724	0.00444687	0.893493
cg01266362	0.00375404	0.0114365	0.743335
cg01266368	0.00527302	0.00739808	0.47748
cg01266375	0.00803974	0.00684574	0.24272
cg01266377	0.000178801	0.00852935	0.983312
cg01266390	-0.00704758	0.00385587	0.070248
cg01266408	-0.00562434	0.00733313	0.444709
cg01266449	-0.00134724	0.00350294	0.701261
cg01266467	-0.0036793	0.00709937	0.605301
cg01266543	-0.000885421	0.00117119	0.451234
cg01266546	-0.00602424	0.00864447	0.487316
cg01266565	-0.00634394	0.00517555	0.222863
cg01266576	-0.000910083	0.00701912	0.89707
cg01266601	0.00173209	0.00364821	0.635869
cg01266650	-0.00136375	0.00348134	0.696001
cg01266680	0.00564313	0.00278994	0.0454893
cg01266688	-0.00203147	0.00290722	0.486146
cg01266689	-0.00652141	0.00375172	0.0849162
cg01266696	0.000780978	0.00399861	0.845502
cg01266707	0.0078684	0.00834279	0.347641
cg01266790	0.00796164	0.00622211	0.20334
cg01266828	-0.00410339	0.0042944	0.341372
cg01266850	0.00291597	0.00504847	0.564698
cg01266853	-0.0077974	0.00844574	0.357869
cg01266880	0.000176176	0.00130969	0.893235
cg01266916	0.00136505	0.00672158	0.839438
cg01266985	-0.00236654	0.00306917	0.44229
cg01267076	-0.00505427	0.00502893	0.317044
cg01267120	-0.0144106	0.0153319	0.349287
cg01267150	-0.00366793	0.00494846	0.460107
cg01267165	0.0089684	0.00854026	0.295918
cg01267185	-0.00103994	0.00654219	0.873988
cg01267191	0.00443232	0.00466977	0.344588
cg01267259	-0.000467169	0.00340661	0.891169
cg01267262	0.000756158	0.00215028	0.725757
cg01267270	-0.00151808	0.00323187	0.639467
cg01267274	0.00214606	0.0029249	0.464651
cg01267315	-0.00354917	0.00389127	0.363682
cg01267373	-0.000417023	0.00234326	0.85907
cg01267392	0.0215863	0.0313351	0.492319
cg01267415	0.00232873	0.00392432	0.554103
cg01267448	-0.000422123	0.00186541	0.821389
cg01267450	-0.00114412	0.00786466	0.884597
cg01267457	0.0092939	0.00834751	0.267932
cg01267485	-0.0167836	0.00901767	0.0653392
cg01267522	0.000569479	0.00163038	0.727526
cg01267532	0.00562334	0.00992957	0.572308
cg01267675	-0.00263472	0.00318837	0.410361
cg01267709	0.00795152	0.00671967	0.239188
cg01267797	0.000719243	0.00929507	0.93846
cg01267829	0.00555459	0.00366393	0.132331
cg01267843	0.0044249	0.00293067	0.133895
cg01267844	0.000774997	0.00447496	0.862819
cg01267852	0.00418642	0.00293905	0.157107
cg01267891	-0.00737925	0.00512615	0.15279
cg01267892	-0.041474	0.0205744	0.0462144
cg01267899	-0.000568902	0.00208847	0.785815
cg01267908	0.00199647	0.00384843	0.604941
cg01268021	-0.00110375	0.00284951	0.699235
cg01268022	-0.00605825	0.0118488	0.61015
cg01268055	0.0106841	0.00392469	0.00752076
cg01268058	0.00532092	0.00271721	0.05269
cg01268114	-0.000461276	0.00500019	0.926663
cg01268126	0.00279305	0.00387439	0.472473
cg01268127	-0.00379427	0.00325793	0.246645
cg01268134	-0.011049	0.00379164	0.00430892
cg01268190	0.00455686	0.00366191	0.215952
cg01268223	0.00372865	0.00497554	0.455189
cg01268286	0.015613	0.010349	0.134204
cg01268295	0.00172319	0.00422787	0.684361
cg01268322	-0.00177566	0.00305958	0.562837
cg01268345	0.00230579	0.00750721	0.759305
cg01268367	-0.00146782	0.00291368	0.615413
cg01268381	0.00843164	0.00635103	0.187009
cg01268383	-0.00994458	0.0127292	0.43631
cg01268408	0.00556846	0.0040193	0.168673
cg01268431	0.00874015	0.0112157	0.437458
cg01268439	-0.00233879	0.00472422	0.621526
cg01268459	-0.000775267	0.00343332	0.821763
cg01268491	0.00601664	0.00385682	0.121581
cg01268515	-0.000152154	0.00326661	0.962932
cg01268539	0.000953705	0.0119914	0.936751
cg01268541	-0.0026886	0.00169603	0.115733
cg01268635	0.00478366	0.00672098	0.478099
cg01268683	0.000893561	0.00140189	0.525168
cg01268704	-0.0036935	0.0107088	0.730815
cg01268711	0.00222163	0.00259485	0.393734
cg01268720	0.00560997	0.0053732	0.298703
cg01268721	-0.00238057	0.00404558	0.557423
cg01268752	-0.00502311	0.00295819	0.0922785
cg01268763	0.00160443	0.00210677	0.447924
cg01268832	0.00331355	0.00577255	0.567107
cg01268836	0.00938448	0.0071795	0.193848
cg01268859	-0.00340287	0.00185142	0.0687158
cg01268866	0.0193961	0.0288895	0.503354
cg01268886	0.00125107	0.0111422	0.9108
cg01268901	8.12794e-05	0.00396896	0.983698
cg01268906	-0.0020821	0.00651074	0.749719
cg01268930	0.00236697	0.00282546	0.403968
cg01268938	-0.00233367	0.0159512	0.883947
cg01269044	0.00290704	0.00660217	0.660557
cg01269048	-0.00851347	0.00695154	0.223262
cg01269083	6.57083e-05	0.00356097	0.985311
cg01269161	-0.00391994	0.00526357	0.457994
cg01269191	0.00768455	0.00640964	0.233095
cg01269212	-0.000904046	0.00576649	0.875704
cg01269239	-0.00464929	0.00308544	0.134664
cg01269299	-0.00160248	0.00404599	0.69281
cg01269314	0.0126775	0.00900472	0.161938
cg01269326	0.0181143	0.0220315	0.41271
cg01269344	5.69987e-05	0.00113439	0.960016
cg01269359	0.0190957	0.0220869	0.38912
cg01269392	0.000379006	0.00407567	0.926076
cg01269405	0.000380236	0.00483929	0.937513
cg01269456	0.000677315	0.000885434	0.445909
cg01269469	-0.00360422	0.00184023	0.0526487
cg01269511	0.000126369	0.00509195	0.980245
cg01269514	0.00524347	0.00713287	0.463806
cg01269537	-1.64563e-05	0.00127885	0.989756
cg01269546	-0.000806144	0.0109569	0.941481
cg01269575	0.000139744	0.0052622	0.978861
cg01269576	-0.00104687	0.00361781	0.772837
cg01269597	0.000295035	0.00205798	0.886262
cg01269617	0.0210121	0.0119705	0.0819387
cg01269622	-0.00279506	0.00574672	0.627652
cg01269670	0.00267606	0.00123172	0.0319161
cg01269702	-0.00299614	0.00311972	0.338929
cg01269718	-0.00264853	0.00265783	0.321156
cg01269731	0.000247543	0.00422405	0.953372
cg01269760	-0.00584248	0.00427036	0.174004
cg01269771	0.00525946	0.00371695	0.159845
cg01269795	-0.00917099	0.00921361	0.3217
cg01269913	-0.00275234	0.00750132	0.714376
cg01269952	0.000697965	0.00446471	0.876055
cg01269967	0.00301648	0.00323433	0.353009
cg01269985	-0.00997883	0.00694856	0.153761
cg01270017	0.00551437	0.00499538	0.272005
cg01270033	0.000907704	0.00414724	0.82715
cg01270064	0.00298286	0.00397012	0.454032
cg01270100	0.000723595	0.00205668	0.725629
cg01270124	-0.00218513	0.00395346	0.581561
cg01270206	0.00587119	0.00736271	0.426893
cg01270221	-0.0091378	0.00455034	0.0470332
cg01270230	-0.00480462	0.00369687	0.196392
cg01270241	-0.00283837	0.0065858	0.667309
cg01270246	-0.00183347	0.00117442	0.121305
cg01270273	-0.00278207	0.0043113	0.520054
cg01270299	-0.0424587	0.036671	0.249397
cg01270316	-0.00321679	0.00354479	0.366107
cg01270370	-0.00411855	0.00526981	0.436136
cg01270378	-0.00100163	0.00109578	0.362641
cg01270424	0.00203165	0.00288871	0.483325
cg01270438	0.000699327	0.00791353	0.92974
cg01270444	0.00511286	0.0045243	0.260854
cg01270466	-0.000842703	0.0015068	0.577096
cg01270475	0.00176358	0.00291483	0.546379
cg01270489	0.00087824	0.00330636	0.791019
cg01270593	-0.00510332	0.00335266	0.130785
cg01270709	-0.00160194	0.0070184	0.819869
cg01270721	-0.00184189	0.00363151	0.613013
cg01270736	-0.00827255	0.00602695	0.172621
cg01270753	0.000415197	0.00502969	0.934357
cg01270773	-0.00346785	0.00667682	0.604516
cg01270774	-0.00388729	0.00552231	0.48294
cg01270799	-0.00580263	0.00422144	0.172011
cg01270975	0.00198157	0.00531331	0.709894
cg01270989	-0.00811681	0.00511411	0.1153
cg01270998	-0.00595737	0.00513544	0.248495
cg01271034	-0.00684129	0.00754147	0.366272
cg01271049	-0.0047121	0.00379789	0.217304
cg01271126	0.00281999	0.00477411	0.555922
cg01271129	0.00139444	0.00442486	0.753244
cg01271191	0.00197795	0.00479531	0.680779
cg01271376	-0.0018565	0.00262986	0.481697
cg01271423	-0.00113002	0.00565087	0.841864
cg01271449	0.00860087	0.00440753	0.053506
cg01271485	-0.000321359	0.00468895	0.945482
cg01271519	-0.00460201	0.00543191	0.39868
cg01271641	-0.00103407	0.00102434	0.314913
cg01271690	0.0206286	0.0126914	0.106888
cg01271695	-0.00019175	0.0118456	0.987114
cg01271715	0.00879079	0.00682958	0.200691
cg01271726	-0.013391	0.00600538	0.0277528
cg01271735	-0.0120282	0.00681838	0.0804429
cg01271805	-0.00291312	0.00452707	0.521223
cg01271812	-0.00100221	0.0120446	0.933835
cg01271835	-0.00598905	0.00498277	0.231917
cg01271932	-0.00830104	0.00679038	0.224096
cg01271982	-0.00256258	0.00673062	0.704121
cg01272016	-0.00301564	0.00416123	0.470148
cg01272053	0.00301878	0.00815394	0.711915
cg01272058	0.000407614	0.00294363	0.890115
cg01272081	-2.59022e-05	0.0011776	0.98249
cg01272182	-0.00194388	0.00479536	0.685981
cg01272202	0.00411573	0.00432827	0.343706
cg01272212	0.00246625	0.00577597	0.67021
cg01272246	0.00443752	0.00729041	0.543969
cg01272296	-0.000685466	0.00393217	0.861927
cg01272334	-0.00748837	0.00473495	0.116581
cg01272393	-2.87224e-05	0.00513825	0.99555
cg01272400	-0.00434706	0.00325952	0.185025
cg01272428	0.0095199	0.0105548	0.369019
cg01272475	-0.000294432	0.00597348	0.960776
cg01272565	0.0121913	0.0060578	0.0465669
cg01272599	0.00400122	0.00484286	0.410441
cg01272601	0.000966241	0.00098442	0.328445
cg01272605	-0.0074355	0.00479422	0.123739
cg01272629	-0.00300172	0.00378114	0.428953
cg01272668	-0.000597095	0.00268438	0.824382
cg01272690	0.00169413	0.0034486	0.62421
cg01272700	0.000601048	0.00722266	0.933828
cg01272707	-0.00412262	0.00207336	0.0492088
cg01272790	0.000914803	0.00751208	0.903293
cg01272816	-0.00185721	0.00537314	0.730256
cg01272851	-0.00290655	0.00364771	0.427244
cg01272940	-0.00400852	0.00303742	0.189622
cg01272941	0.00262346	0.0032389	0.419667
cg01272942	-0.000416069	0.00617965	0.94644
cg01272944	0.000389646	0.00460636	0.932739
cg01272967	-0.00214241	0.00436701	0.624677
cg01273012	0.0231335	0.0145814	0.115444
cg01273150	-0.00123224	0.00131668	0.351356
cg01273189	-0.00104888	0.00515387	0.839103
cg01273194	-0.00253437	0.00402357	0.530055
cg01273232	-7.68409e-06	0.00759763	0.999195
cg01273256	0.00188968	0.00312713	0.546875
cg01273264	0.00357924	0.00425056	0.401547
cg01273287	0.00114053	0.00126272	0.368341
cg01273309	0.00132514	0.0029545	0.654648
cg01273330	-0.00948307	0.0124783	0.448872
cg01273336	-0.000159661	0.00331217	0.961639
cg01273344	0.00307798	0.0102712	0.764985
cg01273351	-0.00037983	0.0050431	0.940097
cg01273354	-0.00239733	0.00534351	0.654556
cg01273384	-0.00522993	0.0098624	0.596961
cg01273393	0.00962586	0.00617927	0.12211
cg01273397	-0.0033459	0.00693904	0.630615
cg01273564	-0.00241952	0.00333592	0.469785
cg01273565	0.00283317	0.00256544	0.271804
cg01273580	-0.00504502	0.00464289	0.279541
cg01273613	-0.000180514	0.00164477	0.912804
cg01273672	0.00681788	0.00448506	0.131296
cg01273679	-0.00181281	0.00150372	0.230534
cg01273734	-0.00138266	0.00438763	0.753251
cg01273776	-0.0017045	0.00335991	0.612937
cg01273777	0.00407456	0.00319966	0.205501
cg01273802	0.0233029	0.0116159	0.047253
cg01273840	0.00123513	0.00141887	0.385891
cg01273901	0.00636513	0.00416278	0.12907
cg01273944	0.000955543	0.00417577	0.819418
cg01273962	0.00498244	0.00272911	0.070565
cg01273987	-0.00170163	0.00335514	0.613032
cg01273991	-0.00728538	0.00762077	0.341136
cg01273994	0.00174679	0.0018464	0.346158
cg01274028	0.012666	0.00494923	0.0118254
cg01274072	0.00318611	0.00523459	0.543979
cg01274080	0.00276249	0.00638148	0.665926
cg01274107	-0.00927132	0.00606007	0.128861
cg01274122	-0.00114931	0.00192562	0.551811
cg01274170	0.000528024	0.00802918	0.947684
cg01274179	0.00316902	0.00563963	0.575294
cg01274198	0.0108948	0.008591	0.207369
cg01274233	-0.00235563	0.00272735	0.389595
cg01274247	-0.0100233	0.0100727	0.321834
cg01274252	-0.00516321	0.00288932	0.0766424
cg01274257	0.00226475	0.00522737	0.665668
cg01274321	0.00947777	0.00561909	0.0944431
cg01274324	0.00220629	0.00295593	0.456992
cg01274402	0.00289525	0.00515867	0.575756
cg01274421	0.00704983	0.00563584	0.21358
cg01274424	-0.00379608	0.00725368	0.601777
cg01274524	-0.00742859	0.00573492	0.197871
cg01274607	-0.00279731	0.00419418	0.506175
cg01274615	-0.000529283	0.00337331	0.875604
cg01274625	-0.000257349	0.00118222	0.828072
cg01274640	0.000679969	0.00387585	0.861052
cg01274643	-0.00774578	0.0142542	0.587933
cg01274656	-0.000564334	0.00446118	0.899564
cg01274660	-0.000165909	0.00458945	0.971227
cg01274664	-0.000869131	0.00288357	0.763663
cg01274715	-0.000757531	0.00200189	0.705844
cg01274742	-0.00379041	0.00422101	0.371118
cg01274752	0.00940856	0.007452	0.209372
cg01274753	0.00417942	0.00704137	0.554008
cg01274770	0.00203453	0.00391137	0.603981
cg01274809	-0.00555853	0.0069403	0.424882
cg01274812	0.00177762	0.00636002	0.780378
cg01274824	0.00221257	0.00364534	0.545106
cg01274826	0.0045331	0.00287366	0.117509
cg01274846	0.000386184	0.00374936	0.918147
cg01274878	-4.57909e-06	0.00338329	0.998923
cg01274907	-0.0075938	0.00993514	0.446273
cg01274916	-0.0018373	0.00673648	0.785556
cg01274929	0.000108284	0.00323971	0.973396
cg01274981	-0.0128637	0.00702941	0.0699108
cg01274995	0.00176227	0.0109715	0.872681
cg01275006	0.00224544	0.0141376	0.874091
cg01275030	-0.00254182	0.00696846	0.715978
cg01275038	-0.00103187	0.00803862	0.898091
cg01275061	-0.0157141	0.0137034	0.253939
cg01275133	0.00220057	0.00314206	0.485155
cg01275297	-0.0072754	0.00672185	0.281422
cg01275298	-0.00344971	0.00282229	0.224157
cg01275321	-0.000599927	0.00936311	0.949026
cg01275383	0.000161033	0.0108188	0.988151
cg01275515	0.0015176	0.000888058	0.0902388
cg01275521	-0.0411875	0.0413249	0.321071
cg01275523	0.00258022	0.00263049	0.328761
cg01275588	0.000228807	0.00174899	0.896151
cg01275632	0.00455452	0.00737154	0.537928
cg01275656	-0.00606602	0.00347218	0.0833722
cg01275661	0.0042239	0.00896798	0.638558
cg01275664	0.000267427	0.00337645	0.937012
cg01275669	-0.00791946	0.00837443	0.346352
cg01275685	-0.0137613	0.0148095	0.354771
cg01275687	-0.00059821	0.001385	0.66663
cg01275697	0.00546018	0.00446891	0.224343
cg01275766	-0.00483947	0.00939497	0.607489
cg01275778	0.00326455	0.00387907	0.401816
cg01275800	0.00480306	0.00435963	0.272949
cg01275819	-0.00204067	0.00347785	0.558545
cg01275830	0.0014063	0.00640348	0.826571
cg01275848	-0.0096188	0.0067291	0.155663
cg01275932	0.00316158	0.00390213	0.419532
cg01275961	-0.000921693	0.00453608	0.839354
cg01275978	-0.00229286	0.00756486	0.762381
cg01275986	0.000423129	0.00681677	0.950616
cg01276031	0.00186473	0.00429317	0.66487
cg01276041	0.00113923	0.00258733	0.66056
cg01276128	-0.00355754	0.00283481	0.212109
cg01276143	-0.00234648	0.00311896	0.453433
cg01276169	-0.00273242	0.00370479	0.462339
cg01276201	0.00302426	0.0133994	0.821846
cg01276222	-0.00229809	0.00226388	0.312239
cg01276313	0.0169424	0.00680461	0.0142485
cg01276321	-0.00599269	0.00539201	0.268776
cg01276323	-0.00275205	0.00305756	0.370009
cg01276327	0.00689241	0.00693233	0.322248
cg01276381	0.00484556	0.00247035	0.0523039
cg01276439	-0.000906735	0.00125647	0.472011
cg01276466	-0.00848016	0.00503718	0.095061
cg01276475	0.000915415	0.0014319	0.523932
cg01276497	-0.00349592	0.00609549	0.567438
cg01276536	-0.00239529	0.00380015	0.529772
cg01276562	-0.00367787	0.0111242	0.741551
cg01276564	-0.00562704	0.00328844	0.0898202
cg01276573	-0.00534025	0.00841369	0.526913
cg01276590	-0.00680555	0.00531465	0.203006
cg01276610	-0.00259	0.00600415	0.66703
cg01276616	0.00275004	0.00152342	0.0737344
cg01276625	-0.000286029	0.00146009	0.845045
cg01276843	0.00213206	0.00382783	0.578646
cg01276845	0.00167138	0.00616217	0.786712
cg01276891	-0.00043532	0.00111393	0.69669
cg01276928	0.025554	0.00784191	0.00148248
cg01276938	-0.00049826	0.00124007	0.688598
cg01276968	-0.00158773	0.0048194	0.742434
cg01276970	-0.00252028	0.00417373	0.547169
cg01277072	-0.00426763	0.00938883	0.650318
cg01277126	0.000486558	0.006214	0.937729
cg01277162	0.00215214	0.00937101	0.818775
cg01277177	-0.00428616	0.00981834	0.663281
cg01277202	0.00086882	0.00219772	0.693353
cg01277213	-0.00548262	0.00465456	0.241332
cg01277330	-0.00103949	0.00108214	0.33883
cg01277331	0.000766559	0.00553551	0.890109
cg01277369	-0.00848555	0.00528645	0.111277
cg01277372	0.00279059	0.00164851	0.0932752
cg01277379	-0.002466	0.00714342	0.730582
cg01277410	-0.00483425	0.00557552	0.387769
cg01277431	-0.00222455	0.00308835	0.472838
cg01277433	0.000945889	0.00338267	0.780279
cg01277438	0.000900247	0.00747736	0.904385
cg01277451	-0.00132944	0.0027785	0.633245
cg01277506	0.00061544	0.00152974	0.688218
cg01277511	0.00182117	0.00359864	0.613801
cg01277538	-0.0114795	0.00811856	0.160142
cg01277555	0.0103731	0.00665559	0.121924
cg01277599	-0.00818565	0.00446056	0.0691418
cg01277603	-0.00695992	0.00596083	0.245444
cg01277615	-0.00134753	0.00286105	0.638564
cg01277621	-0.00724988	0.00438394	0.100981
cg01277656	0.00150096	0.00330603	0.650702
cg01277763	-0.000106781	0.00152324	0.944238
cg01277771	-0.00876863	0.00719596	0.225576
cg01277815	0.000705864	0.00131957	0.593766
cg01277844	0.00119316	0.00130227	0.361522
cg01277890	-0.000645844	0.00334373	0.847191
cg01277923	0.00124952	0.00162384	0.443224
cg01277952	-0.00780922	0.00421518	0.0665668
cg01277983	0.0153824	0.00993576	0.124398
cg01278036	0.00185369	0.0034122	0.588036
cg01278041	-0.00564114	0.00486131	0.248348
cg01278093	0.00309913	0.00299939	0.303712
cg01278113	0.00160211	0.00664002	0.809778
cg01278209	-0.000126954	0.00124208	0.918772
cg01278232	-0.000649194	0.00421604	0.877901
cg01278291	-0.000414896	0.00402199	0.918023
cg01278301	-0.00434432	0.00651792	0.50645
cg01278380	-0.00232182	0.00383512	0.546131
cg01278387	0.000574335	0.00115205	0.619085
cg01278470	0.00167835	0.0036757	0.648838
cg01278508	0.00096255	0.00545418	0.860236
cg01278560	0.00623857	0.00344973	0.073224
cg01278564	-0.00308043	0.0038396	0.424091
cg01278596	0.00119181	0.00175677	0.498913
cg01278651	0.00170169	0.00366121	0.642985
cg01278654	0.0032541	0.00579336	0.575446
cg01278680	0.020824	0.0088205	0.019961
cg01278701	0.0163168	0.0104426	0.120985
cg01278712	0.00209675	0.00659945	0.751292
cg01278718	0.00304149	0.00441746	0.492553
cg01278720	-0.00311218	0.00296551	0.296227
cg01278769	-0.00220701	0.00392478	0.575017
cg01278777	0.00497412	0.0020684	0.0178198
cg01278797	-0.00233991	0.0044095	0.59671
cg01278847	0.00511826	0.0038482	0.186208
cg01278873	-0.0031454	0.00365267	0.39101
cg01278888	-0.0104553	0.00699015	0.13754
cg01278901	0.000231646	0.00570501	0.967684
cg01278903	-0.00571628	0.00547595	0.298784
cg01278930	-8.23336e-05	0.00391001	0.983238
cg01279017	0.00630474	0.00693745	0.365408
cg01279057	-0.00237963	0.00683497	0.728378
cg01279149	0.0144871	0.0107018	0.178555
cg01279219	0.0045918	0.00395905	0.248587
cg01279237	0.00325516	0.0070083	0.643211
cg01279353	-0.00310938	0.00315168	0.325975
cg01279403	0.000505718	0.00239771	0.833335
cg01279413	-0.0125536	0.00424338	0.00377363
cg01279418	0.000797025	0.00400887	0.842768
cg01279419	0.000623358	0.00348555	0.858386
cg01279426	0.00202632	0.00315371	0.521849
cg01279538	-0.00122189	0.00541081	0.821749
cg01279577	-0.00228589	0.00750739	0.761323
cg01279634	0.00981954	0.00567202	0.0861658
cg01279654	0.00675392	0.00352537	0.0579394
cg01279662	0.00212566	0.00338335	0.531106
cg01279709	0.00139496	0.00119749	0.246531
cg01279753	0.00474237	0.0055858	0.39769
cg01279789	0.00140408	0.00432828	0.746243
cg01279843	-0.00122207	0.00380525	0.748693
cg01279902	-0.0131817	0.0153852	0.393399
cg01279908	-0.000581593	0.0047859	0.903495
cg01279933	-0.000464646	0.0037936	0.902737
cg01279990	0.00197191	0.00287837	0.49471
cg01280018	0.0320005	0.0334061	0.340164
cg01280022	-0.000824145	0.00346242	0.812296
cg01280056	-0.000795257	0.00926516	0.931752
cg01280069	-0.00156214	0.00650655	0.810702
cg01280080	0.00309531	0.00463328	0.50547
cg01280098	-0.00702389	0.00488046	0.152887
cg01280128	0.00299762	0.00691424	0.665454
cg01280138	-0.00157248	0.00368243	0.670184
cg01280148	0.00458202	0.00506338	0.367443
cg01280163	-0.00106017	0.00853789	0.901401
cg01280180	-0.00183451	0.00691843	0.791372
cg01280182	0.000780005	0.00494791	0.875022
cg01280202	-0.00108661	0.0025961	0.676343
cg01280216	0.00368363	0.00631236	0.560691
cg01280279	-0.00155956	0.00350489	0.657203
cg01280327	-0.00249063	0.00244066	0.309704
cg01280360	0.001733	0.00826023	0.834204
cg01280365	-0.000155092	0.00330885	0.962699
cg01280366	-0.0062863	0.0221996	0.777568
cg01280375	-0.00597573	0.00328211	0.0713225
cg01280390	0.0119429	0.00544812	0.0304405
cg01280589	0.00516919	0.00368085	0.162983
cg01280597	0.00717874	0.00445411	0.109839
cg01280609	0.00106439	0.00166928	0.525014
cg01280655	0.000257459	0.00316471	0.935306
cg01280674	0.00420543	0.00311399	0.179579
cg01280698	-0.0131055	0.0657304	0.842325
cg01280703	-0.00169967	0.00346217	0.624439
cg01280787	0.0205729	0.0191266	0.284409
cg01280841	0.0108105	0.0104921	0.305064
cg01280849	-0.00820399	0.00665361	0.220153
cg01280850	0.0022767	0.00432248	0.599436
cg01280867	-0.00210574	0.00411668	0.609999
cg01280881	0.00421181	0.00510042	0.410686
cg01280906	-0.0833745	0.0504485	0.101199
cg01280913	-0.000104559	0.00671096	0.987597
cg01281038	0.00438551	0.00479945	0.362809
cg01281040	0.0059466	0.00645264	0.358731
cg01281061	7.48482e-05	0.00389349	0.984697
cg01281078	0.000222642	0.0015531	0.886269
cg01281140	-0.000401124	0.00164979	0.808344
cg01281157	0.00131086	0.00464113	0.778125
cg01281190	0.0004156	0.0030245	0.890953
cg01281210	0.00508686	0.00410052	0.217369
cg01281231	-0.00119511	0.00491108	0.80818
cg01281285	-0.00102525	0.00206179	0.619979
cg01281390	0.00051724	0.00360915	0.8863
cg01281426	0.00108472	0.00104708	0.302459
cg01281435	0.000876145	0.00326161	0.788714
cg01281450	-0.00559263	0.00482334	0.248722
cg01281501	0.00512876	0.00950219	0.590445
cg01281539	-0.00255788	0.00725582	0.725105
cg01281582	-0.00113869	0.00289355	0.694678
cg01281600	-0.00629632	0.00868596	0.470035
cg01281601	0.00865588	0.0038463	0.0263736
cg01281611	0.00209509	0.00221821	0.34695
cg01281645	0.000762471	0.00386427	0.84394
cg01281649	-0.0127356	0.00725444	0.0818972
cg01281718	0.00259245	0.00568595	0.649317
cg01281797	-0.000462222	0.00113971	0.685839
cg01281851	-0.000598278	0.00857425	0.944496
cg01281904	-0.00792156	0.0116672	0.498564
cg01281911	0.000969853	0.00284127	0.733483
cg01281993	0.00322081	0.00413977	0.438199
cg01282008	-0.00655209	0.00357629	0.0695947
cg01282046	0.0154853	0.00968362	0.112611
cg01282062	-0.00870175	0.00405759	0.0341491
cg01282074	-0.000127068	0.00184384	0.94518
cg01282078	-0.0023168	0.0018623	0.216078
cg01282080	0.00312563	0.00348627	0.37188
cg01282097	0.00631089	0.00361324	0.083448
cg01282147	0.00173312	0.00324188	0.593984
cg01282150	0.00221674	0.00153954	0.152694
cg01282174	0.00395658	0.00666216	0.553784
cg01282195	-0.00150861	0.00336144	0.654444
cg01282269	0.00179868	0.00800708	0.822672
cg01282285	0.00572013	0.00336318	0.0917534
cg01282367	0.0088239	0.00459034	0.0571114
cg01282374	-0.000165094	0.00433205	0.969668
cg01282376	-0.00992833	0.00627052	0.116165
cg01282402	-0.0039171	0.00341596	0.253947
cg01282418	-0.00101455	0.00123171	0.411862
cg01282432	0.000687686	0.00162056	0.672124
cg01282504	-0.00127441	0.00468354	0.786043
cg01282508	-0.0207041	0.0351965	0.557554
cg01282509	0.00682389	0.00743646	0.360786
cg01282639	0.00598981	0.00682778	0.382218
cg01282661	-0.00137812	0.00691383	0.842367
cg01282678	0.00187401	0.00342671	0.585547
cg01282725	-0.00257182	0.00500438	0.608325
cg01282751	0.000600315	0.00402128	0.881597
cg01282822	0.00289188	0.0030076	0.338361
cg01282836	0.00235431	0.00280564	0.403181
cg01282837	-0.00318422	0.00466622	0.496396
cg01282852	0.0038263	0.00347674	0.273456
cg01282869	0.00584541	0.00384745	0.131507
cg01282871	-0.00472686	0.00378472	0.214294
cg01282906	-0.0036186	0.00616243	0.55825
cg01282921	-0.0029057	0.00602773	0.630707
cg01283096	-0.00191651	0.00672887	0.776309
cg01283124	-0.000649685	0.00303462	0.830865
cg01283133	-0.00525625	0.00521149	0.315346
cg01283141	0.0107318	0.00445947	0.0177411
cg01283167	0.0191908	0.0102272	0.0631965
cg01283201	-0.0044277	0.0062098	0.477317
cg01283202	-0.00271987	0.00394779	0.492274
cg01283218	0.000828219	0.0100358	0.934375
cg01283227	0.00430382	0.00337317	0.204632
cg01283246	8.70124e-05	0.000999149	0.930758
cg01283265	-0.00910274	0.00378514	0.0178176
cg01283289	0.00190609	0.00401957	0.636279
cg01283300	0.00163618	0.00672883	0.808327
cg01283306	0.000932497	0.00412436	0.82154
cg01283343	0.0017006	0.00732709	0.816885
cg01283355	-0.0127214	0.013162	0.335864
cg01283398	0.00264272	0.00500625	0.598624
cg01283406	-0.000992851	0.00833538	0.905399
cg01283417	-0.000772403	0.00167804	0.646193
cg01283420	0.0090385	0.00590421	0.128624
cg01283435	-0.00114039	0.00166298	0.494289
cg01283574	-0.00579115	0.00504056	0.25304
cg01283579	0.00641418	0.00361553	0.0787704
cg01283625	0.00529152	0.00609234	0.386949
cg01283685	-0.039907	0.0194897	0.0429394
cg01283712	0.00306087	0.00685342	0.656012
cg01283766	0.00185983	0.00482513	0.700638
cg01283794	0.00429291	0.00491133	0.383944
cg01283806	0.00480589	0.0141464	0.734699
cg01283834	0.00164678	0.00646877	0.799519
cg01283843	0.00115952	0.00709428	0.870463
cg01283863	0.00637064	0.0034961	0.0710911
cg01283887	-0.00644568	0.00696269	0.356569
cg01283892	0.00264585	0.00363587	0.468311
cg01283917	0.000110448	0.0016261	0.945969
cg01283976	0.015371	0.0127066	0.228946
cg01284033	-0.000362122	0.00118342	0.760175
cg01284048	0.00133664	0.00847444	0.874956
cg01284064	0.00375573	0.00456575	0.41249
cg01284128	-0.00253314	0.00348393	0.468686
cg01284172	-0.00193412	0.00429291	0.653193
cg01284182	-0.0105411	0.00999829	0.294019
cg01284189	-0.00166242	0.00391008	0.671535
cg01284192	-0.00454168	0.00465287	0.331117
cg01284193	-0.010704	0.0115867	0.357568
cg01284262	-0.00377346	0.00400047	0.347581
cg01284306	-0.00172378	0.0081396	0.832666
cg01284316	0.00142208	0.00451421	0.753329
cg01284406	0.00291927	0.00279821	0.299072
cg01284415	0.00321687	0.00288132	0.266616
cg01284438	0.0104856	0.00609163	0.0879557
cg01284448	0.00634293	0.00291967	0.0319268
cg01284457	0.000989593	0.00391387	0.800853
cg01284467	-0.00438246	0.0126697	0.730066
cg01284493	-0.000794796	0.00327461	0.80867
cg01284527	0.00366988	0.00564963	0.517294
cg01284567	-0.0113646	0.00337228	0.00103185
cg01284592	0.00234321	0.00460249	0.61167
cg01284619	-0.00269101	0.00360726	0.457232
cg01284666	-0.00275113	0.00582887	0.637856
cg01284690	-0.00878922	0.00437895	0.0471417
cg01284698	-0.00069961	0.00303244	0.817962
cg01284702	0.000978154	0.00240647	0.685175
cg01284721	-0.00184854	0.0028125	0.512362
cg01284776	-0.00441407	0.00342891	0.20064
cg01284796	-0.00733362	0.0109092	0.502816
cg01284841	-0.00368889	0.00326156	0.260463
cg01284854	0.00205731	0.0036205	0.571011
cg01284858	0.0053505	0.00991498	0.590518
cg01284869	0.00146479	0.0121137	0.903971
cg01285072	-0.00220046	0.00462585	0.635224
cg01285086	-0.00441902	0.00558716	0.43066
cg01285144	-0.0110201	0.0120554	0.362616
cg01285145	-0.0118568	0.00909691	0.195116
cg01285164	-0.00205497	0.00345166	0.552807
cg01285176	0.00345065	0.00561714	0.540258
cg01285197	-0.00170083	0.00881905	0.847419
cg01285237	-0.00431844	0.00823897	0.601211
cg01285435	-0.0232471	0.0139349	0.0980576
cg01285501	0.00647906	0.00401493	0.109398
cg01285522	0.00175255	0.00116821	0.136377
cg01285652	-0.00446938	0.00430345	0.301247
cg01285676	0.000687697	0.00280975	0.807095
cg01285706	-0.00181341	0.00676129	0.789036
cg01285717	0.00822728	0.00674396	0.225047
cg01285756	-0.000191069	0.00350934	0.956677
cg01285862	0.01219	0.00523321	0.0216337
cg01285863	-0.00542061	0.00293042	0.066982
cg01285877	0.00364664	0.00563332	0.51874
cg01285914	0.00579229	0.00807156	0.474488
cg01285926	-0.0265261	0.0158053	0.0960765
cg01285974	-0.00318147	0.00967836	0.742982
cg01286040	-0.00478493	0.00479404	0.320383
cg01286133	0.0028154	0.0020187	0.165877
cg01286148	0.00337512	0.00357639	0.347343
cg01286191	0.000334819	0.00269535	0.901363
cg01286212	0.00290955	0.00376547	0.441332
cg01286222	-0.004236	0.00331658	0.204166
cg01286319	-0.0013016	0.00597286	0.827888
cg01286362	-0.00174602	0.00331176	0.599084
cg01286365	-0.00371955	0.0038435	0.335254
cg01286385	-0.0204912	0.0084542	0.0169603
cg01286388	-0.0103026	0.0046783	0.0296998
cg01286434	0.00344571	0.00353098	0.331242
cg01286468	0.00115024	0.00330753	0.72867
cg01286469	0.00129055	0.00297963	0.665756
cg01286499	0.0060723	0.00665503	0.363498
cg01286555	-0.00305314	0.00311322	0.328854
cg01286624	0.00226658	0.00424448	0.594396
cg01286631	-0.0035659	0.0020688	0.0875297
cg01286655	-0.00162337	0.00285867	0.571256
cg01286665	-0.00505474	0.010416	0.628422
cg01286685	-0.0082932	0.00947281	0.38319
cg01286720	-0.00226918	0.00320591	0.480532
cg01286726	-0.00464084	0.00502086	0.357311
cg01286818	0.00582392	0.0042842	0.176752
cg01286935	-0.00193446	0.0024507	0.431575
cg01286943	-0.00222964	0.00346515	0.521251
cg01286959	-0.00101475	0.00141289	0.474123
cg01286964	0.00519992	0.00419366	0.217587
cg01287000	-0.0107797	0.00619693	0.0846889
cg01287012	-0.000330364	0.00103031	0.749077
cg01287031	-0.0047238	0.00510789	0.357056
cg01287037	-0.00373094	0.00429249	0.386608
cg01287043	-0.00438743	0.00360027	0.225542
cg01287054	3.84002e-05	0.00308036	0.990076
cg01287079	-0.000800493	0.006096	0.895762
cg01287088	0.00176549	0.00650177	0.786475
cg01287132	-0.00813679	0.0296689	0.784395
cg01287173	0.00563685	0.0118079	0.634022
cg01287200	-0.00437574	0.00453561	0.336747
cg01287209	-0.000607784	0.00136328	0.656584
cg01287218	0.00088057	0.00467849	0.851047
cg01287361	-0.00128007	0.00377347	0.735072
cg01287376	0.000848658	0.00418297	0.839594
cg01287377	-0.0101268	0.0116607	0.387004
cg01287391	0.00318376	0.00489491	0.516751
cg01287393	-0.00377281	0.0268559	0.88853
cg01287428	-0.00308485	0.00447965	0.492475
cg01287476	-0.00139387	0.00468666	0.766702
cg01287505	-0.00782921	0.010285	0.448123
cg01287555	-0.0131888	0.00546559	0.0174416
cg01287592	-0.000733863	0.00496742	0.882817
cg01287600	-0.00069193	0.000958646	0.471935
cg01287605	0.00307277	0.00329502	0.353058
cg01287672	-0.000539096	0.00172441	0.755145
cg01287694	0.00219978	0.00134681	0.105208
cg01287707	-0.000538403	0.0012546	0.668644
cg01287730	-0.00329752	0.0053757	0.540848
cg01287750	-0.0121875	0.00927811	0.191672
cg01287788	-0.00481646	0.00510408	0.34738
cg01287811	0.00209752	0.00129913	0.109219
cg01287820	-0.00324517	0.00420281	0.441657
cg01287850	-0.00553212	0.00533261	0.301778
cg01287871	0.00932817	0.00628882	0.140805
cg01287884	0.00190414	0.00591784	0.748232
cg01287893	0.00132356	0.00397815	0.739977
cg01287904	-0.00816974	0.00531451	0.127052
cg01287936	-0.000823268	0.00304958	0.787687
cg01287975	-0.0051052	0.00261183	0.0531167
cg01288043	-0.000333798	0.000897518	0.710661
cg01288050	0.00280559	0.00437981	0.523108
cg01288067	0.000173524	0.00122275	0.887404
cg01288070	0.0124201	0.00730684	0.0919447
cg01288089	-0.0133121	0.00547641	0.0166517
cg01288114	-0.00122595	0.00411661	0.766403
cg01288147	-0.00145337	0.00530821	0.784745
cg01288155	0.00576594	0.00334767	0.0877624
cg01288167	0.00601059	0.00728606	0.411157
cg01288184	0.0338729	0.0105883	0.00179334
cg01288210	-0.000180339	0.00415686	0.965473
cg01288258	-0.000246499	0.00155288	0.874162
cg01288322	0.000932837	0.00218516	0.670274
cg01288337	-0.00486747	0.00449657	0.281361
cg01288350	-0.00159329	0.00151198	0.294254
cg01288367	-0.00266456	0.00230536	0.250219
cg01288377	0.00115603	0.0136445	0.932631
cg01288441	0.00772237	0.00589412	0.192815
cg01288541	0.00181745	0.00494709	0.714031
cg01288598	-0.000450899	0.00148554	0.762052
cg01288645	0.00512297	0.00294963	0.0851689
cg01288674	0.00129826	0.00111732	0.24773
cg01288695	-0.000681121	0.00144444	0.638167
cg01288724	-0.0211612	0.00707005	0.0033985
cg01288748	-0.0164464	0.00874867	0.0627238
cg01288777	0.000498458	0.00327874	0.879439
cg01288797	0.00979876	0.00641823	0.129653
cg01288904	-0.0111656	0.00673868	0.100329
cg01288933	-0.00741266	0.00758769	0.330708
cg01288977	-0.000494202	0.00173318	0.776062
cg01288993	-0.00755037	0.00800601	0.347666
cg01289020	0.0013424	0.0025506	0.599715
cg01289081	-0.00362397	0.00335487	0.282368
cg01289103	0.00132536	0.00158241	0.404063
cg01289128	0.00153545	0.00350677	0.662336
cg01289141	0.030035	0.0117668	0.0120409
cg01289194	-0.000441932	0.00329362	0.893503
cg01289206	-0.00264964	0.00437693	0.546162
cg01289218	-0.00269344	0.0132895	0.839758
cg01289240	-0.00469056	0.0032383	0.150281
cg01289255	0.000249302	0.0028354	0.930094
cg01289290	-0.000454268	0.00441046	0.918149
cg01289318	-0.00927681	0.00353727	0.00994075
cg01289343	0.00436492	0.00476546	0.361662
cg01289345	-0.00262038	0.00637129	0.681654
cg01289352	0.00357628	0.0130009	0.783762
cg01289421	-0.00374214	0.00348565	0.285316
cg01289480	0.0113268	0.00967375	0.24413
cg01289483	-0.00148124	0.00550994	0.788555
cg01289487	-0.013541	0.00551299	0.0155773
cg01289489	-0.00252789	0.00536618	0.638501
cg01289495	0.00102479	0.00433804	0.813684
cg01289541	0.00320526	0.00828136	0.699457
cg01289544	0.00375019	0.00712948	0.59992
cg01289552	0.00282798	0.00327391	0.389548
cg01289637	-0.00522343	0.00300907	0.085333
cg01289656	0.00143078	0.00219558	0.515953
cg01289724	0.00361506	0.0036074	0.318444
cg01289769	0.00078525	0.00357168	0.826385
cg01289782	0.00213605	0.00355694	0.549367
cg01289804	0.0119853	0.00697759	0.0886168
cg01289874	0.00208941	0.00810168	0.796959
cg01289900	0.00336714	0.00379726	0.377124
cg01289902	0.000242039	0.00107799	0.822755
cg01289953	-0.00812192	0.0102362	0.429192
cg01289959	-0.0107818	0.00795177	0.17786
cg01289965	0.00208963	0.00184156	0.258921
cg01289974	-0.000604897	0.00528068	0.909008
cg01290009	0.00373082	0.00474553	0.433425
cg01290068	-0.00285858	0.00229743	0.216006
cg01290088	0.00880655	0.00593839	0.140887
cg01290122	-0.00313584	0.00288125	0.278772
cg01290149	0.00314197	0.00577085	0.587211
cg01290153	0.00604634	0.00575185	0.29543
cg01290195	-0.0029798	0.00579644	0.608214
cg01290229	-0.00116153	0.00108863	0.288281
cg01290232	0.000965511	0.0018891	0.610291
cg01290287	-0.0054636	0.00874645	0.533461
cg01290345	0.000151019	0.00255101	0.952899
cg01290421	0.00221169	0.00743844	0.766763
cg01290450	0.00305302	0.00357178	0.394508
cg01290459	0.000147049	0.00125267	0.906763
cg01290469	-0.000611091	0.00391715	0.876311
cg01290478	0.00359084	0.00520719	0.491877
cg01290565	0.000664803	0.00695375	0.924006
cg01290568	-0.00616689	0.00710252	0.387105
cg01290580	0.000753397	0.00116309	0.51847
cg01290611	0.000112421	0.00329968	0.972882
cg01290613	-7.23041e-05	0.00126146	0.954394
cg01290644	0.000716435	0.00101018	0.479664
cg01290665	0.00331112	0.00360202	0.359946
cg01290701	-0.000457302	0.00100342	0.649455
cg01290710	-0.00375841	0.00463374	0.41903
cg01290714	-0.00302286	0.00442739	0.496166
cg01290725	-0.00428786	0.00772731	0.580072
cg01290754	-0.00194968	0.00349808	0.578397
cg01290845	-0.0052897	0.00495167	0.287698
cg01290869	-0.00523461	0.00513145	0.309878
cg01290885	-0.0028621	0.00319436	0.372183
cg01290890	9.60925e-05	0.00271599	0.971839
cg01290904	0.00345016	0.0058475	0.556363
cg01290934	0.0107129	0.0134728	0.428205
cg01290963	0.0047055	0.00411545	0.255321
cg01290992	0.000652194	0.00322504	0.840105
cg01291010	0.00269069	0.00527704	0.611135
cg01291076	0.00574602	0.00457185	0.211432
cg01291088	-0.000259684	0.00209649	0.901643
cg01291099	0.00244974	0.0138002	0.859425
cg01291129	0.000920742	0.0126957	0.942314
cg01291166	0.000128531	0.0063484	0.983883
cg01291201	0.00152239	0.00120297	0.20831
cg01291202	-0.00561762	0.00570734	0.327099
cg01291204	-0.000797346	0.00292673	0.785789
cg01291285	-0.00713897	0.00527383	0.17857
cg01291320	0.000632316	0.00725625	0.930715
cg01291336	-0.000589379	0.00204234	0.773436
cg01291358	0.000957417	0.00381683	0.802397
cg01291375	0.00769848	0.00863302	0.374439
cg01291381	-0.00108836	0.00760899	0.886518
cg01291392	0.00125056	0.00375518	0.73974
cg01291398	-0.00418015	0.00499192	0.40416
cg01291404	0.0020121	0.00128419	0.119977
cg01291468	-0.00556277	0.00689733	0.421658
cg01291474	0.00278845	0.00491352	0.571507
cg01291508	0.000279347	0.00332943	0.933284
cg01291513	-0.00767818	0.00717323	0.286744
cg01291544	0.0139369	0.00841172	0.10035
cg01291548	0.00068079	0.00114966	0.554934
cg01291590	0.00678801	0.00684615	0.323575
cg01291592	-0.00088088	0.0058478	0.880535
cg01291593	-0.00259699	0.00337351	0.443028
cg01291631	-0.00465349	0.00754921	0.538868
cg01291665	0.0200513	0.00883962	0.0252249
cg01291715	0.00230909	0.0037662	0.541048
cg01291761	-0.00165734	0.00337705	0.624552
cg01291762	0.00123773	0.00346129	0.721322
cg01291769	0.00363004	0.0113788	0.750308
cg01291780	0.00296045	0.00326635	0.366698
cg01291856	0.00592043	0.00665879	0.375847
cg01291858	0.00872896	0.00475596	0.0691036
cg01291875	0.00618163	0.00358318	0.0872535
cg01291920	-0.00295278	0.00469735	0.530887
cg01291939	-0.0019106	0.0042414	0.653246
cg01291940	0.00229878	0.00382105	0.54865
cg01291947	0.00223366	0.00399955	0.577632
cg01292032	0.00725653	0.00296625	0.015986
cg01292036	-0.000178991	0.00318854	0.955334
cg01292094	-0.00292185	0.00267543	0.27713
cg01292175	-0.00642362	0.0102983	0.534055
cg01292265	0.00022214	0.00132956	0.867609
cg01292270	0.000130743	0.00460412	0.977396
cg01292375	0.00586282	0.0060088	0.331313
cg01292394	-0.00297421	0.00332756	0.37334
cg01292398	0.0220637	0.00831057	0.00908892
cg01292427	0.00801036	0.00618325	0.197814
cg01292439	-0.00427035	0.00395825	0.282974
cg01292475	-0.000238836	0.00123049	0.846451
cg01292545	-0.0100467	0.00606072	0.10018
cg01292613	-0.0115476	0.0073148	0.117235
cg01292625	-0.000279939	0.00367941	0.939489
cg01292626	-0.00296942	0.00401922	0.46157
cg01292722	0.00415435	0.00315843	0.191089
cg01292793	-0.0051035	0.0057397	0.375824
cg01292810	0.0108801	0.0049588	0.0302937
cg01292843	0.000454053	0.0010066	0.652807
cg01292846	0.00180825	0.00408356	0.658756
cg01292856	0.00195517	0.00338213	0.564364
cg01292924	0.00061838	0.00178798	0.730101
cg01292929	0.000549185	0.00283293	0.846638
cg01292947	-0.00151448	0.00477917	0.751916
cg01292980	-0.00288518	0.00337599	0.394586
cg01292999	-0.00189835	0.00864917	0.826672
cg01293050	0.000323436	0.00139498	0.817072
cg01293143	0.00220517	0.00668592	0.74215
cg01293164	0.0123403	0.00659478	0.0639236
cg01293179	0.00605083	0.00219666	0.00686053
cg01293188	-0.00445412	0.00543759	0.414449
cg01293189	0.00273602	0.00306788	0.374398
cg01293200	0.00817568	0.00856737	0.341996
cg01293207	0.00996294	0.0105698	0.347923
cg01293250	9.53641e-05	0.00109669	0.930861
cg01293263	0.00327192	0.00267874	0.224484
cg01293271	-0.00755818	0.00338666	0.027622
cg01293277	-0.00209783	0.00742468	0.778045
cg01293296	-0.00140218	0.00575475	0.807942
cg01293313	0.00176548	0.00118595	0.139388
cg01293332	-0.00750525	0.00514078	0.147105
cg01293346	0.00411264	0.00786972	0.602291
cg01293417	-0.000711788	0.004351	0.870347
cg01293418	0.000779756	0.00466843	0.86765
cg01293485	0.000652264	0.00329875	0.843614
cg01293532	-0.000678139	0.00154394	0.661344
cg01293637	-0.00573809	0.00571403	0.317442
cg01293647	0.00132498	0.00181765	0.467555
cg01293718	-0.0029619	0.00310424	0.342065
cg01293723	0.00248471	0.00513934	0.629707
cg01293724	-0.0155636	0.00913468	0.0911929
cg01293725	-0.0102104	0.00675747	0.133608
cg01293740	-0.00288854	0.00424058	0.497173
cg01293771	0.00534797	0.00469838	0.257442
cg01293850	0.00233732	0.00767721	0.761351
cg01293971	0.00694135	0.00772804	0.371004
cg01294028	-0.00112911	0.001764	0.523424
cg01294143	-0.001237	0.0041549	0.766467
cg01294194	0.00112621	0.00340469	0.741426
cg01294197	-0.0127051	0.00712441	0.0772422
cg01294238	-0.00190695	0.00656576	0.772018
cg01294253	0.00561339	0.00674479	0.407036
cg01294263	-0.000261259	0.00137658	0.849819
cg01294270	-0.00959808	0.00594281	0.109109
cg01294283	-0.000834195	0.00938461	0.929328
cg01294297	-0.0111539	0.00889825	0.212637
cg01294327	-0.00142448	0.00245653	0.563165
cg01294490	-0.00605838	0.0035745	0.0928752
cg01294521	0.00276603	0.00883652	0.754846
cg01294526	0.0115925	0.0143179	0.419856
cg01294582	-0.00804675	0.0053624	0.136276
cg01294637	-0.0047791	0.0120062	0.691349
cg01294686	0.00292963	0.00410246	0.476642
cg01294695	-0.00216102	0.00533143	0.686004
cg01294702	0.0096042	0.00742836	0.198702
cg01294717	-0.000805382	0.0048122	0.867387
cg01294756	0.00342427	0.00501922	0.496501
cg01294757	0.0173332	0.00805902	0.0336427
cg01294808	0.00105265	0.00444526	0.813243
cg01294811	0.00359176	0.00424161	0.398918
cg01294836	0.013845	0.00909306	0.130679
cg01294868	-0.0150762	0.00781434	0.0562242
cg01295022	0.000559871	0.00139869	0.689712
cg01295034	-0.00151099	0.00401219	0.707183
cg01295076	0.00210931	0.00356863	0.555663
cg01295084	-0.00390313	0.00447818	0.385297
cg01295093	-0.000217682	0.00563949	0.969278
cg01295188	0.0110057	0.00778533	0.160238
cg01295203	-0.00132602	0.0029332	0.652091
cg01295249	0.0112478	0.0105328	0.287871
cg01295264	0.00760126	0.0069895	0.27914
cg01295294	0.00177055	0.0058275	0.761824
cg01295318	-0.0001494	0.00516032	0.976955
cg01295339	-0.00716272	0.0086999	0.412081
cg01295361	-0.00195534	0.00516672	0.705813
cg01295392	-0.000107637	0.00344182	0.975107
cg01295399	0.00107885	0.00502753	0.830479
cg01295477	-0.00180071	0.00138826	0.197262
cg01295518	9.09383e-05	0.0011133	0.935044
cg01295539	-0.00100192	0.00348301	0.774139
cg01295600	0.000625643	0.000950655	0.511813
cg01295631	0.00101651	0.0107419	0.924777
cg01295632	0.00247837	0.00247458	0.318729
cg01295653	0.00440371	0.00302574	0.148351
cg01295673	0.00170823	0.00269677	0.527742
cg01295782	0.00222329	0.00516043	0.667417
cg01295785	0.00662773	0.00451064	0.14454
cg01295798	0.00049822	0.00371595	0.893583
cg01295842	0.00164047	0.00130707	0.212064
cg01295846	-0.00890405	0.00958957	0.355138
cg01295994	0.00626107	0.00880561	0.478542
cg01295999	0.00311923	0.00495042	0.529917
cg01296018	0.00490429	0.00547896	0.372646
cg01296114	-0.00423123	0.00392661	0.283538
cg01296160	0.0110335	0.00516872	0.0349687
cg01296173	-0.00408475	0.00458764	0.37517
cg01296199	-0.000171869	0.0010141	0.865725
cg01296215	-0.000897973	0.0039602	0.821032
cg01296230	0.0059487	0.00434045	0.173263
cg01296294	0.0059839	0.00377885	0.116121
cg01296347	0.00235684	0.00279032	0.400107
cg01296360	0.00252754	0.00303971	0.407457
cg01296364	0.00151735	0.00180871	0.403305
cg01296395	-0.00454983	0.00844202	0.590991
cg01296404	-0.00290817	0.00402787	0.471792
cg01296482	-0.00812989	0.00780087	0.299574
cg01296504	-0.00324175	0.0042388	0.44601
cg01296521	-0.0102642	0.00312238	0.0013516
cg01296532	-0.0161487	0.00888879	0.0719296
cg01296593	0.00226639	0.00332857	0.497347
cg01296603	0.00341945	0.00451084	0.450012
cg01296605	-0.00167138	0.00184903	0.367977
cg01296629	0.00641404	0.00567125	0.260482
cg01296653	-0.0004467	0.0022816	0.845135
cg01296682	0.00221927	0.00157564	0.161757
cg01296755	0.000237008	0.00439469	0.957087
cg01296758	0.00487535	0.00375841	0.197233
cg01296787	0.011313	0.0101158	0.265811
cg01296796	0.00483454	0.00393357	0.221631
cg01296839	0.0104064	0.00740999	0.162974
cg01296875	-0.00012998	0.00196475	0.947372
cg01296877	-0.000562363	0.052175	0.991419
cg01296889	0.000827513	0.00741547	0.911346
cg01296910	-0.00286895	0.00356551	0.422733
cg01296918	-0.00357723	0.00336872	0.290568
cg01296926	-0.00552379	0.00399037	0.169024
cg01296927	0.0113754	0.00661556	0.0882863
cg01296960	0.00471038	0.00352207	0.183804
cg01296971	0.000912479	0.00554188	0.869515
cg01296976	0.00417528	0.00742852	0.575198
cg01296982	-0.000644054	0.00117799	0.585647
cg01297020	0.00115256	0.00359685	0.749236
cg01297038	-0.00700423	0.00293421	0.0186576
cg01297101	0.00489172	0.00219334	0.0277239
cg01297180	0.00601272	0.00809001	0.4589
cg01297191	-0.00136484	0.00110516	0.219424
cg01297210	-0.000136153	0.00944423	0.988523
cg01297265	-0.00163558	0.00281367	0.562208
cg01297269	-0.00329792	0.0040236	0.41416
cg01297303	-0.00207379	0.00315292	0.512057
cg01297321	-0.00332225	0.0043228	0.443783
cg01297323	0.00222177	0.0059769	0.710799
cg01297331	0.000888686	0.00413657	0.830286
cg01297349	-0.00835356	0.00581608	0.153708
cg01297352	0.00526874	0.00465652	0.260272
cg01297357	-0.000918865	0.00129056	0.477953
cg01297367	2.31588e-05	0.00126416	0.985417
cg01297370	-0.00312024	0.00601304	0.604845
cg01297383	-0.0029358	0.00411198	0.476735
cg01297397	4.57308e-05	0.0014282	0.974513
cg01297444	-0.00601544	0.00373063	0.109679
cg01297479	-0.00286849	0.00198898	0.15204
cg01297486	-0.00238673	0.00745672	0.749506
cg01297500	0.00140927	0.00163781	0.391373
cg01297530	0.000780896	0.00108727	0.474117
cg01297584	0.00399227	0.00329203	0.227794
cg01297627	0.000360404	0.00433298	0.933859
cg01297639	-0.00223369	0.00881163	0.800351
cg01297670	-0.000735858	0.00812212	0.927973
cg01297674	0.000485317	0.00161165	0.763874
cg01297684	0.00203742	0.00545862	0.709669
cg01297698	-0.00298068	0.00422309	0.481775
cg01297700	0.00189489	0.00396958	0.634041
cg01297721	-0.00553368	0.00867366	0.524785
cg01297732	0.00453937	0.0212416	0.831168
cg01297744	0.00247692	0.00729912	0.734986
cg01297756	0.000840759	0.00256954	0.744126
cg01297761	0.00767513	0.006148	0.21449
cg01297762	0.00657028	0.00426064	0.125873
cg01297806	-0.00582458	0.00305082	0.0587968
cg01297808	-0.000197326	0.00476895	0.967069
cg01297834	0.00412675	0.00436264	0.346221
cg01297872	-0.00554485	0.00524995	0.293163
cg01297896	0.00632969	0.00806072	0.433964
cg01297921	0.000306055	0.00201652	0.879639
cg01297958	-0.00354914	0.00307331	0.250619
cg01297984	0.00179259	0.00342015	0.601227
cg01298004	0.000304589	0.00248152	0.902531
cg01298010	0.00095313	0.00129219	0.462295
cg01298029	-0.00314937	0.00434648	0.47022
cg01298102	0.0172913	0.00565032	0.00276825
cg01298120	0.00905567	0.00465986	0.0544846
cg01298194	0.00313988	0.00703428	0.656193
cg01298254	-0.000781022	0.00203697	0.702133
cg01298280	0.00210312	0.00356749	0.556697
cg01298284	0.00516969	0.00683262	0.450867
cg01298290	-0.00287511	0.00365676	0.433384
cg01298304	-0.000817699	0.00312158	0.793841
cg01298350	0.00291698	0.0071476	0.683975
cg01298356	0.000154997	0.0012241	0.899467
cg01298412	-0.00532964	0.0067565	0.431886
cg01298452	-0.00562575	0.00388911	0.150819
cg01298514	0.00620153	0.00598479	0.302334
cg01298611	0.0069741	0.00819611	0.396639
cg01298683	0.00211501	0.00547381	0.699944
cg01298731	-0.00698872	0.00416223	0.0959245
cg01298735	0.00319475	0.00330586	0.335931
cg01298757	0.00302325	0.00333737	0.366945
cg01298758	0.00241412	0.0056882	0.672082
cg01298870	-0.00081814	0.000937598	0.384753
cg01298882	-0.00826967	0.00440226	0.0629119
cg01298884	-0.00300915	0.0047426	0.527053
cg01298912	-0.00728869	0.00368931	0.0506566
cg01298919	-0.000345832	0.00313645	0.912399
cg01298945	0.00966151	0.0119773	0.421578
cg01298987	0.00660723	0.00405014	0.105623
cg01298990	-0.00463909	0.00588196	0.431955
cg01298991	0.00564127	0.00868456	0.517297
cg01299082	-0.00875498	0.00751026	0.246198
cg01299188	-0.00676367	0.00774368	0.38429
cg01299207	0.000715924	0.00176418	0.685655
cg01299216	-0.00447991	0.00458648	0.330791
cg01299229	-0.00180775	0.00320861	0.574285
cg01299259	-0.00123832	0.00122922	0.315912
cg01299279	-0.0121647	0.0128862	0.347195
cg01299282	0.00296741	0.004884	0.544697
cg01299331	0.0122414	0.0051884	0.0200369
cg01299369	-0.00168448	0.00161826	0.300155
cg01299404	0.00121213	0.00277377	0.662954
cg01299405	-0.00182401	0.00369847	0.622851
cg01299462	-0.00250432	0.00301641	0.408174
cg01299494	-0.0397266	0.0402755	0.326077
cg01299549	0.000215768	0.0026753	0.935863
cg01299579	-0.00357332	0.0095756	0.709727
cg01299768	0.000761393	0.00265214	0.774577
cg01299774	-0.00986037	0.0143441	0.49324
cg01299779	0.00550594	0.0038573	0.156244
cg01299854	0.000531987	0.00434365	0.902743
cg01299925	-0.00167727	0.00546166	0.759338
cg01299932	-0.00835464	0.00625625	0.184451
cg01299945	-0.00192392	0.00197842	0.332921
cg01299977	-0.00427428	0.00483596	0.378669
cg01299997	0.00203468	0.00588588	0.730226
cg01300016	0.00647853	0.00495677	0.193888
cg01300096	-2.35444e-05	0.00369587	0.994928
cg01300105	0.00230371	0.00298505	0.441888
cg01300130	-0.00173718	0.00643062	0.787549
cg01300175	-0.0181423	0.00708786	0.0118112
cg01300215	0.00277609	0.00379461	0.465949
cg01300218	-0.00568452	0.00414666	0.173157
cg01300257	-0.00272408	0.00990932	0.783899
cg01300277	0.00436768	0.00387699	0.262334
cg01300291	0.00458737	0.0039511	0.248095
cg01300338	-0.00131199	0.00465025	0.778362
cg01300341	0.000583623	0.00133732	0.663378
cg01300405	-0.000894621	0.00277838	0.748058
cg01300434	-0.00107701	0.0072968	0.882924
cg01300464	-0.00545086	0.00367376	0.14069
cg01300467	0.00778271	0.00798123	0.331599
cg01300495	-0.000550574	0.00370834	0.88224
cg01300546	-0.0013635	0.00165149	0.410775
cg01300557	0.0025397	0.00367129	0.49051
cg01300623	0.00607476	0.00900258	0.501206
cg01300631	0.00337699	0.00329433	0.307529
cg01300641	0.000402602	0.00465681	0.931259
cg01300684	0.00330472	0.0047685	0.489724
cg01300700	-0.00302355	0.00382359	0.430754
cg01300724	-0.00603362	0.00704761	0.393758
cg01300729	0.00190727	0.00984771	0.84678
cg01300778	-0.000637011	0.00189748	0.737715
cg01300791	0.00712714	0.00321299	0.0285569
cg01300841	-0.00336138	0.00333285	0.315359
cg01300852	0.00513582	0.00721461	0.478029
cg01300855	0.0021982	0.00428425	0.6089
cg01300866	-0.000216638	0.00452362	0.961889
cg01300887	-0.0160871	0.00985089	0.105264
cg01300914	0.00171354	0.0059333	0.773268
cg01300941	0.00118909	0.00338341	0.725913
cg01300942	0.00572374	0.0075069	0.447386
cg01300957	0.00650112	0.00317026	0.0426344
cg01301044	-0.00180718	0.00164424	0.274081
cg01301111	0.0092378	0.00816466	0.260288
cg01301117	0.00410363	0.00590543	0.488563
cg01301138	-0.000850537	0.00113436	0.45495
cg01301197	-0.00176495	0.00567682	0.756451
cg01301233	-0.000963103	0.00144361	0.506049
cg01301252	-0.0200517	0.00968402	0.0406946
cg01301276	-0.00451189	0.00777688	0.562967
cg01301282	-0.00135683	0.00465893	0.771413
cg01301319	0.00352697	0.00228876	0.126138
cg01301323	0.000750155	0.00612916	0.902809
cg01301339	-0.000563337	0.00375099	0.88089
cg01301382	-0.00408651	0.00711625	0.56695
cg01301430	0.000482335	0.00671567	0.942871
cg01301443	0.00111398	0.00407741	0.785198
cg01301538	-0.00059728	0.0100655	0.952788
cg01301541	0.000215949	0.0033562	0.948812
cg01301560	-0.00675979	0.00807552	0.404335
cg01301637	0.000613135	0.000952689	0.521161
cg01301649	-0.00120393	0.00314823	0.702878
cg01301654	-0.00531051	0.00466933	0.257834
cg01301660	0.00276184	0.00418874	0.511026
cg01301741	0.00560562	0.00850959	0.511414
cg01301789	0.00395588	0.00470171	0.401933
cg01301798	-0.00226499	0.00289888	0.436256
cg01301803	0.00533896	0.00465776	0.254134
cg01301805	-0.00249303	0.00362012	0.492461
cg01301808	0.00296735	0.00450068	0.511049
cg01301842	-0.00630246	0.00466893	0.179779
cg01301885	-0.00276108	0.00799779	0.730569
cg01301935	-0.0014089	0.00141729	0.322328
cg01301992	0.00498903	0.00861828	0.563826
cg01302019	0.0013818	0.00261264	0.597928
cg01302022	0.00195119	0.00144348	0.179184
cg01302034	0.000992635	0.00554384	0.858221
cg01302066	0.00879534	0.0128295	0.494409
cg01302067	0.0120751	0.00539406	0.0271596
cg01302101	0.00506803	0.00504248	0.317032
cg01302119	0.000957524	0.00305816	0.754784
cg01302136	0.0045224	0.00536311	0.40089
cg01302161	-0.00574262	0.0039132	0.145042
cg01302165	-0.000506384	0.00152735	0.740853
cg01302201	0.0114629	0.00670389	0.0900549
cg01302228	0.00210796	0.00396969	0.59646
cg01302240	0.000661653	0.00495144	0.893936
cg01302245	0.00541288	0.00382969	0.160312
cg01302257	-0.0160128	0.00994628	0.110228
cg01302270	-0.00106233	0.00116562	0.36405
cg01302331	0.00182378	0.00386377	0.637831
cg01302385	-0.00142573	0.00294548	0.629302
cg01302410	-0.00281612	0.00344736	0.415724
cg01302424	0.00339228	0.00497107	0.496393
cg01302436	0.00527526	0.00559328	0.347637
cg01302546	-0.00030664	0.00557643	0.956246
cg01302562	-0.012817	0.00553147	0.0223158
cg01302572	0.00488627	0.00914437	0.59416
cg01302584	0.00316837	0.00943102	0.737535
cg01302641	0.000168199	0.00176144	0.924097
cg01302649	-0.000593397	0.00288183	0.837235
cg01302656	0.00144934	0.00107508	0.180339
cg01302668	-0.00309354	0.00822653	0.707595
cg01302669	-0.000613721	0.00102081	0.548913
cg01302716	-0.00065377	0.00137218	0.634684
cg01302823	-0.0115131	0.00374852	0.00267479
cg01302853	-0.00909086	0.00498031	0.0706116
cg01302865	0.0082932	0.00782637	0.291585
cg01302902	-0.000690632	0.00153115	0.652822
cg01302925	0.000631921	0.00317536	0.842617
cg01303008	0.00527541	0.00391633	0.18069
cg01303032	-0.0198466	0.0111215	0.0770469
cg01303055	-0.00844793	0.00816314	0.302951
cg01303059	0.00961592	0.00417757	0.0231956
cg01303099	0.0100551	0.00790323	0.20591
cg01303141	-0.00584188	0.00692007	0.400361
cg01303155	0.00457245	0.00580618	0.432644
cg01303183	-0.0113644	0.027848	0.683989
cg01303199	-0.000240304	0.00778128	0.975418
cg01303222	-0.00439031	0.00664857	0.510392
cg01303236	0.00288785	0.00558683	0.606243
cg01303246	-3.72783e-05	0.00436594	0.993203
cg01303372	0.000872128	0.0059042	0.882835
cg01303385	0.00420638	0.00309011	0.176171
cg01303420	-0.0114808	0.0112257	0.30864
cg01303442	0.00201689	0.00348274	0.563677
cg01303480	0.0117143	0.00609736	0.0572471
cg01303569	-0.00299594	0.00278033	0.283551
cg01303619	0.000220866	0.00347023	0.949366
cg01303636	-0.000919224	0.00164771	0.57804
cg01303655	-0.00561507	0.00835373	0.502864
cg01303672	-0.00146373	0.0042369	0.730388
cg01303685	0.000113681	0.00298515	0.96969
cg01303706	-0.0043022	0.00639621	0.502576
cg01303721	0.000816114	0.00658034	0.901519
cg01303725	-0.00490402	0.00379239	0.19863
cg01303769	-0.00433339	0.00698959	0.536531
cg01303814	-0.000343954	0.00349057	0.921681
cg01303998	0.00225843	0.00674279	0.738297
cg01304065	5.48273e-05	0.0046477	0.990609
cg01304080	-0.0133084	0.0119465	0.267665
cg01304095	3.18092e-05	0.00293762	0.99138
cg01304102	-0.00516921	0.00784553	0.511329
cg01304113	-0.00309737	0.00486841	0.525932
cg01304144	-0.00562061	0.00372696	0.134346
cg01304145	-0.00516655	0.00564803	0.362287
cg01304180	-0.000143067	0.00519925	0.978096
cg01304182	-0.00226198	0.00378706	0.551519
cg01304198	-0.0010913	0.00161524	0.500669
cg01304201	0.0109994	0.00552384	0.0488873
cg01304256	-0.00822541	0.00442198	0.0654921
cg01304269	0.00141954	0.0015373	0.357782
cg01304278	-0.00110064	0.00134408	0.414597
cg01304359	-0.00856563	0.00674103	0.206479
cg01304440	0.00104461	0.0016445	0.526585
cg01304461	0.00123475	0.00363967	0.735058
cg01304499	0.000369801	0.00275369	0.893412
cg01304575	0.00332721	0.00414399	0.423733
cg01304700	0.00399222	0.00382838	0.299288
cg01304710	-0.000473988	0.00436317	0.913687
cg01304714	-0.00203273	0.00327253	0.535764
cg01304735	0.00475976	0.00749512	0.526692
cg01304748	0.00156843	0.00126341	0.217043
cg01304780	0.0078439	0.00535496	0.145779
cg01304814	-3.80883e-05	0.00121202	0.974986
cg01304841	-0.000934033	0.00269189	0.729257
cg01304890	-0.00192605	0.00142084	0.177963
cg01304894	-0.00460259	0.00679759	0.499744
cg01304950	0.00104628	0.00136802	0.445991
cg01304993	-0.00233092	0.00397066	0.558362
cg01305045	-0.00177349	0.00142461	0.215769
cg01305093	0.00616394	0.00352646	0.0832197
cg01305109	0.0061001	0.0042004	0.149223
cg01305127	-0.00102348	0.00177659	0.56571
cg01305186	0.00282346	0.00184955	0.129689
cg01305200	-0.0179935	0.0105477	0.0907948
cg01305237	0.000456641	0.00345709	0.895152
cg01305270	-0.00305648	0.0061517	0.620268
cg01305291	0.00599292	0.00513953	0.246073
cg01305328	-0.00167069	0.00173286	0.33706
cg01305421	0.00169403	0.00251068	0.501238
cg01305436	0.0218758	0.00807866	0.00783452
cg01305441	-8.74093e-05	0.0011701	0.940585
cg01305537	0.0020553	0.00314664	0.514984
cg01305539	0.0105345	0.00823644	0.203537
cg01305547	-0.00559207	0.00549236	0.310799
cg01305588	0.00115641	0.00473096	0.807342
cg01305596	-8.61661e-05	0.000856681	0.920063
cg01305602	-0.00313991	0.00370937	0.399091
cg01305625	0.0082509	0.00764184	0.282595
cg01305705	-0.000524328	0.00332404	0.874947
cg01305736	0.00383209	0.00351968	0.278596
cg01305745	-0.00233695	0.00490228	0.6345
cg01305801	-0.00283954	0.00257221	0.271991
cg01305808	0.00113733	0.00393588	0.773142
cg01305830	-0.00831084	0.00709774	0.244119
cg01305866	0.000601704	0.00316574	0.8496
cg01305960	0.00127901	0.00110048	0.247613
cg01305981	-0.00203486	0.00429411	0.636512
cg01306003	-0.00868879	0.00730949	0.237072
cg01306005	-0.00317217	0.00177537	0.0766808
cg01306062	-0.00125623	0.0057815	0.828382
cg01306069	-0.00127713	0.0043402	0.769107
cg01306080	-0.00125809	0.00249912	0.615663
cg01306120	-0.0142696	0.00748388	0.0591209
cg01306138	0.00474186	0.00230234	0.0417567
cg01306151	0.00231276	0.00222431	0.300688
cg01306161	0.00111212	0.00123398	0.369392
cg01306183	0.00031905	0.00725093	0.964982
cg01306259	-0.003299	0.00781593	0.673771
cg01306261	-0.00351838	0.012866	0.785
cg01306265	0.00685042	0.00539353	0.206675
cg01306283	-0.000534902	0.00379874	0.888273
cg01306397	-0.00170764	0.00336815	0.613153
cg01306410	-0.00144825	0.00328974	0.660618
cg01306490	0.000708334	0.00300243	0.813925
cg01306498	-0.0020829	0.00339315	0.540556
cg01306510	-0.000156799	0.00143618	0.913257
cg01306514	-0.00138061	0.00398934	0.729936
cg01306534	0.00242606	0.00371448	0.515008
cg01306540	-0.000599135	0.00702083	0.932146
cg01306563	0.00520368	0.00492845	0.293311
cg01306579	-0.00729394	0.00723195	0.315354
cg01306588	0.0235754	0.0129591	0.0715489
cg01306614	0.00099303	0.000841963	0.240729
cg01306662	0.00517079	0.00275002	0.0626684
cg01306688	-0.0036772	0.00556965	0.510467
cg01306747	-0.0115352	0.00756652	0.130202
cg01306769	-0.000494331	0.00350215	0.888005
cg01306783	0.00390231	0.00312973	0.215053
cg01306795	0.00177597	0.0100296	0.859771
cg01306801	0.00373342	0.00384458	0.333597
cg01306806	0.00804832	0.00831913	0.335405
cg01306841	-0.00566414	0.00301745	0.0631028
cg01306891	0.00160018	0.00504651	0.751768
cg01306909	0.00106725	0.00485648	0.826459
cg01306962	0.0101057	0.00990908	0.309999
cg01306985	0.00353844	0.011961	0.767906
cg01307007	-0.00865775	0.00636921	0.176778
cg01307092	-0.000139914	0.000951401	0.883348
cg01307111	0.00101459	0.00308677	0.743005
cg01307115	0.000506841	0.0050583	0.920365
cg01307130	-0.00198196	0.00351561	0.574046
cg01307142	-0.00493167	0.00500322	0.326405
cg01307174	-8.83192e-05	0.00792374	0.991127
cg01307200	-0.00263875	0.00538156	0.624858
cg01307206	-0.0553039	0.0268984	0.0421039
cg01307221	0.00347273	0.0044684	0.438694
cg01307228	-0.000987869	0.0046717	0.832914
cg01307229	0.00409122	0.00178371	0.023676
cg01307341	0.00363018	0.00494008	0.463971
cg01307360	-0.00707629	0.00757396	0.352164
cg01307398	0.00131734	0.00838294	0.875413
cg01307442	-0.00111075	0.00153457	0.470687
cg01307453	-0.00633257	0.00592188	0.28721
cg01307461	-0.00502133	0.00413252	0.226892
cg01307483	-0.00173085	0.006086	0.77663
cg01307502	0.00175986	0.00167778	0.296472
cg01307507	-0.0062108	0.00345314	0.074776
cg01307526	0.00134118	0.00445051	0.763702
cg01307528	0.0019943	0.00107812	0.0669784
cg01307529	-0.00466528	0.00384608	0.227684
cg01307555	0.00156735	0.00281194	0.578373
cg01307606	0.000926803	0.00311108	0.766328
cg01307615	-0.0256859	0.00985035	0.0103598
cg01307671	-0.000152567	0.00130725	0.9073
cg01307684	0.00836586	0.0081278	0.305561
cg01307693	0.00121812	0.00115551	0.294066
cg01307730	-0.00157736	0.00365857	0.667194
cg01307776	0.00591569	0.00792616	0.457019
cg01307861	-0.000550182	0.00634606	0.931068
cg01307891	-2.15841e-05	0.00165065	0.98959
cg01307906	0.00123027	0.00386793	0.751026
cg01307915	0.000273365	0.00139255	0.844726
cg01307917	-0.0277791	0.0141954	0.0528473
cg01307939	0.000685861	0.000871892	0.433157
cg01307951	-0.00208674	0.003373	0.537397
cg01307981	-0.00344244	0.00598039	0.566026
cg01308002	0.00821957	0.00639269	0.201173
cg01308087	0.000228456	0.00918141	0.980193
cg01308118	-0.00375471	0.00420657	0.373994
cg01308151	-0.003102	0.00387549	0.425165
cg01308163	0.00183288	0.00421727	0.66468
cg01308202	-0.0051204	0.00470327	0.278628
cg01308236	0.00050268	0.00175311	0.774844
cg01308247	0.00945293	0.00509735	0.066301
cg01308258	0.000642389	0.00112903	0.570513
cg01308305	0.00124004	0.00346013	0.720733
cg01308343	0.00664373	0.00590094	0.262625
cg01308409	-0.0089853	0.0082116	0.276206
cg01308419	0.00219979	0.00182193	0.229825
cg01308483	-0.000820001	0.00158418	0.605746
cg01308501	-0.000116149	0.00146107	0.93678
cg01308517	0.00042423	0.00303547	0.889103
cg01308520	-0.00343541	0.00558469	0.539705
cg01308536	-0.00693592	0.00572958	0.228618
cg01308549	0.00584533	0.00498668	0.243609
cg01308601	-0.000917999	0.00139853	0.512911
cg01308664	-0.00317983	0.00368802	0.390417
cg01308736	-0.000606218	0.00759131	0.936494
cg01308737	0.0030982	0.00396127	0.435793
cg01308787	-0.00405188	0.00783261	0.605961
cg01308806	-0.00201733	0.00501176	0.688069
cg01308827	0.00443407	0.00774015	0.567884
cg01308832	-0.0028825	0.00537763	0.59301
cg01308862	-0.00489417	0.00721526	0.498975
cg01308913	0.000660776	0.00597085	0.912078
cg01308923	0.00795916	0.00740269	0.284609
cg01308931	-0.000858148	0.0010257	0.404574
cg01308978	0.00857271	0.00336858	0.0122917
cg01309005	-0.00806904	0.00798226	0.314256
cg01309011	0.003126	0.00404551	0.441322
cg01309013	0.00185587	0.00573956	0.747035
cg01309041	0.00374812	0.00586797	0.524295
cg01309046	0.00643141	0.00396574	0.10767
cg01309052	-0.00064846	0.00133196	0.627319
cg01309081	0.0132505	0.00884426	0.136892
cg01309121	0.000813948	0.00872289	0.925823
cg01309141	-0.00553135	0.00738816	0.455621
cg01309153	0.00535984	0.00515214	0.300435
cg01309221	0.00140762	0.00570786	0.805661
cg01309328	-0.00144586	0.00428099	0.736191
cg01309342	0.00180312	0.00414761	0.664589
cg01309343	-0.0112371	0.0102183	0.273818
cg01309395	-0.00121585	0.00419216	0.77233
cg01309418	-0.0090189	0.0109219	0.410693
cg01309428	-0.014725	0.010744	0.17326
cg01309431	9.81265e-05	0.00121577	0.935816
cg01309441	0.0010679	0.00304047	0.726076
cg01309511	0.000951853	0.00810775	0.906753
cg01309527	-0.00308899	0.00387934	0.427561
cg01309569	0.00741158	0.00902394	0.413207
cg01309594	-0.00136742	0.0027794	0.623695
cg01309597	-0.00104513	0.00512529	0.838789
cg01309645	-0.000604595	0.00442418	0.891547
cg01309671	-0.006727	0.00302281	0.0280566
cg01309726	0.00369313	0.0091157	0.686148
cg01309744	-0.00111733	0.00179525	0.534955
cg01309855	-0.000303178	0.00155416	0.845687
cg01309859	-0.00701568	0.0093357	0.453934
cg01309870	-0.00539176	0.00764245	0.481963
cg01309896	0.00566329	0.00678976	0.406005
cg01309906	-0.000555496	0.00275965	0.840835
cg01309911	-0.00296913	0.00291903	0.311267
cg01309945	-0.00608889	0.00281547	0.0326942
cg01310019	-0.000605588	0.00147419	0.68201
cg01310029	-9.86859e-06	0.0058545	0.998658
cg01310118	-0.00667352	0.00530871	0.211337
cg01310137	0.0137292	0.00695001	0.0506807
cg01310205	-0.00605601	0.00471954	0.202079
cg01310267	0.000743844	0.00177565	0.676082
cg01310321	0.000863234	0.00395887	0.827786
cg01310330	0.0026385	0.0077897	0.735457
cg01310332	0.00589914	0.00455904	0.198346
cg01310365	0.00364322	0.00648202	0.575204
cg01310397	-0.00293157	0.00438233	0.504903
cg01310473	0.00732295	0.00811363	0.368702
cg01310481	0.000262529	0.00719033	0.97094
cg01310482	-0.00358647	0.00515522	0.48806
cg01310543	0.00363923	0.00472069	0.442383
cg01310557	0.0097695	0.00383883	0.0122914
cg01310605	-0.000974238	0.00587147	0.868513
cg01310662	0.000665781	0.00135377	0.623826
cg01310750	0.00896584	0.00556748	0.110127
cg01310768	0.00808612	0.00785223	0.305329
cg01310784	0.0019545	0.00454134	0.667747
cg01310875	0.00468482	0.00414743	0.261071
cg01310881	-0.00388604	0.0031591	0.221232
cg01310884	-0.0040456	0.00264208	0.128535
cg01311036	0.00616123	0.00910649	0.50007
cg01311044	-0.00101607	0.0072037	0.888085
cg01311045	0.000169265	0.00385003	0.965011
cg01311051	0.00328079	0.00510417	0.52169
cg01311064	0.000795878	0.00205842	0.699753
cg01311102	0.00341556	0.00521277	0.513664
cg01311151	-0.000124901	0.00385672	0.974222
cg01311175	-0.00228797	0.00394079	0.562685
cg01311181	0.00755678	0.0111034	0.497539
cg01311197	-0.0109945	0.00984477	0.266477
cg01311237	-0.0051778	0.0111197	0.642375
cg01311285	0.00176904	0.00135622	0.194773
cg01311313	0.00214818	0.00533779	0.688122
cg01311360	-0.00358206	0.00571219	0.531876
cg01311379	0.00388359	0.00621708	0.533462
cg01311413	0.00497508	0.00302184	0.102491
cg01311470	-0.00363655	0.00582854	0.533948
cg01311520	-0.000827377	0.00435418	0.849638
cg01311537	0.00320812	0.0037063	0.388568
cg01311559	-0.00135056	0.00104341	0.1982
cg01311567	0.0116212	0.00802701	0.150477
cg01311654	0.0014216	0.000909339	0.120794
cg01311655	-0.000596342	0.00360092	0.868764
cg01311674	0.00163124	0.00149032	0.276061
cg01311693	-0.00114142	0.00129546	0.380154
cg01311717	-0.000380248	0.00122749	0.757306
cg01311718	0.0063334	0.00444712	0.157181
cg01311802	-0.00537663	0.00288792	0.0652577
cg01311805	-0.00261681	0.00409373	0.523982
cg01311841	-0.00249576	0.00322475	0.440599
cg01311843	0.00309309	0.003347	0.357401
cg01311894	-0.0105282	0.0121017	0.386173
cg01311903	0.00150686	0.00283781	0.596474
cg01311909	-0.00622803	0.00628577	0.323912
cg01311955	0.0026076	0.00823127	0.751991
cg01311971	-0.00276815	0.00210564	0.191319
cg01311995	0.00432626	0.0113181	0.703006
cg01312025	0.00820602	0.00454857	0.0739055
cg01312039	0.00121608	0.00357498	0.734369
cg01312129	-0.000164881	0.00411175	0.968085
cg01312141	0.0014742	0.00781323	0.850685
cg01312167	0.00579214	0.00387485	0.137779
cg01312194	-0.0005829	0.0021892	0.790527
cg01312243	-0.000750613	0.00428069	0.861122
cg01312265	0.00124939	0.00460192	0.786511
cg01312316	-0.00572873	0.00426434	0.181857
cg01312379	-0.00279729	0.00971757	0.773986
cg01312383	0.00200978	0.00370102	0.588186
cg01312388	-0.00739098	0.00760271	0.333071
cg01312393	0.00190094	0.00170363	0.266888
cg01312394	-0.00243377	0.00608224	0.689812
cg01312402	-0.00844337	0.00600055	0.162167
cg01312445	0.000143823	0.00356966	0.967933
cg01312475	0.0399127	0.0145107	0.00693927
cg01312482	0.0023641	0.00178974	0.189221
cg01312486	-0.00606738	0.00702266	0.38945
cg01312543	-0.00170336	0.00444866	0.702525
cg01312546	0.000458658	0.00696402	0.947606
cg01312562	-0.000664833	0.00667939	0.920891
cg01312658	0.00496803	0.00651109	0.447061
cg01312665	-0.000922167	0.00572341	0.872288
cg01312755	-0.000114538	0.00714676	0.987242
cg01312762	-0.00428694	0.00489034	0.382574
cg01312828	-0.000287267	0.00482008	0.952582
cg01312837	0.0124462	0.00673375	0.0671933
cg01312858	-0.00114844	0.00263389	0.663659
cg01312883	0.0037823	0.00497823	0.448989
cg01312898	-0.00128226	0.00806155	0.873909
cg01312918	-0.00130959	0.00296467	0.659535
cg01312974	-0.012481	0.00760225	0.103448
cg01312997	0.00044942	0.00165575	0.78656
cg01312999	-0.0144627	0.00929899	0.122695
cg01313002	-0.00403821	0.00815444	0.621418
cg01313057	2.87965e-06	0.00169481	0.998647
cg01313176	-0.004232	0.00783646	0.590242
cg01313180	-0.00449088	0.00281863	0.113915
cg01313234	0.00322933	0.00335441	0.337766
cg01313259	-0.00967486	0.0071109	0.176382
cg01313284	0.00287858	0.00318899	0.368643
cg01313320	0.000340911	0.00116965	0.771236
cg01313358	0.00472288	0.00593454	0.427815
cg01313363	0.00223103	0.00342368	0.515964
cg01313385	0.00263639	0.00284343	0.355824
cg01313390	0.0100579	0.0175529	0.567789
cg01313422	0.00157829	0.00218283	0.471157
cg01313438	0.00223349	0.00343967	0.517454
cg01313497	0.000732309	0.00202534	0.718352
cg01313513	-0.00187025	0.00333823	0.576428
cg01313514	0.00115359	0.00169626	0.497858
cg01313518	0.000411349	0.00117699	0.727375
cg01313538	0.00692767	0.0095312	0.46884
cg01313594	0.00305268	0.00574008	0.595905
cg01313622	-2.68189e-05	0.00117248	0.981792
cg01313708	-0.00157389	0.00549229	0.774976
cg01313732	0.00671761	0.006759	0.322426
cg01313744	-0.00366238	0.00353939	0.303016
cg01313764	0.00869763	0.00357557	0.0165776
cg01313796	0.00574561	0.00497406	0.250502
cg01313889	0.00212011	0.00425109	0.618954
cg01313904	-0.000388981	0.00192426	0.840169
cg01313949	-0.00042696	0.00371477	0.908702
cg01313965	0.00893853	0.00311306	0.00488963
cg01313994	-0.00112284	0.00430767	0.794833
cg01313998	0.000804151	0.00432405	0.852803
cg01314003	3.94362e-05	0.00141817	0.977865
cg01314034	0.000865104	0.00133705	0.518939
cg01314054	0.0148138	0.00629545	0.0203623
cg01314063	0.00240952	0.00536269	0.654075
cg01314143	0.000872153	0.00136218	0.52331
cg01314154	0.00400622	0.00452103	0.377446
cg01314165	0.0137211	0.0106166	0.198874
cg01314194	-0.00117971	0.00119602	0.32608
cg01314252	-0.00279932	0.00170661	0.103751
cg01314301	0.000979249	0.00336582	0.771636
cg01314353	-0.00522232	0.00529458	0.326086
cg01314359	-0.00166117	0.00486086	0.733184
cg01314391	0.00366377	0.00492478	0.458467
cg01314398	3.64063e-05	0.00285225	0.989839
cg01314439	0.00487629	0.00383883	0.206627
cg01314488	-0.00140132	0.00528123	0.791235
cg01314491	-0.00236967	0.00309461	0.445441
cg01314530	-0.00767876	0.00664438	0.250273
cg01314544	-0.0036596	0.00723883	0.614165
cg01314555	-0.00818702	0.00999107	0.414279
cg01314568	-0.0164522	0.013016	0.208854
cg01314574	0.00250876	0.00521989	0.631727
cg01314576	0.00392146	0.00819673	0.633285
cg01314597	0.00606834	0.0043808	0.168741
cg01314618	-0.000706941	0.00453014	0.876272
cg01314629	0.00260771	0.00486506	0.593016
cg01314643	-0.00055064	0.00384446	0.886366
cg01314652	-0.00615365	0.0123713	0.619871
cg01314658	-0.00413495	0.00561675	0.46316
cg01314670	0.00403709	0.0038287	0.293956
cg01314715	-0.00578841	0.00600536	0.337186
cg01314743	-0.00330008	0.00709701	0.642837
cg01314762	0.00813881	0.00493945	0.102213
cg01314810	-0.00306249	0.0104373	0.769746
cg01314834	-0.000313594	0.000862612	0.716887
cg01314930	0.0198483	0.00762789	0.0105189
cg01314939	0.0018676	0.00340329	0.584261
cg01315003	0.00530325	0.00579373	0.361979
cg01315013	0.00162079	0.00124129	0.19432
cg01315028	-0.00264745	0.00529305	0.617934
cg01315054	-0.00804838	0.00723969	0.268647
cg01315063	0.00085917	0.00168442	0.611007
cg01315067	-0.000962864	0.00665935	0.885296
cg01315070	-0.00817621	0.00626205	0.194338
cg01315092	0.00122535	0.00316498	0.699372
cg01315112	-0.00513883	0.00384554	0.184157
cg01315136	0.00426357	0.00598393	0.477635
cg01315139	0.0051357	0.00301887	0.0916801
cg01315151	-0.000404063	0.00724735	0.955638
cg01315201	-0.0152731	0.0090093	0.0928048
cg01315205	-0.000813797	0.00474544	0.864148
cg01315220	-0.000434604	0.0040456	0.914643
cg01315222	-0.0114212	0.00782876	0.147397
cg01315323	0.00268327	0.00185209	0.150194
cg01315355	0.00382167	0.0101488	0.707211
cg01315407	0.000596884	0.00357106	0.867557
cg01315447	-0.000810221	0.00346316	0.815447
cg01315465	0.00378173	0.00403248	0.350356
cg01315512	0.000887935	0.00457443	0.846443
cg01315519	0.00101645	0.00386985	0.793296
cg01315572	0.000780323	0.00114402	0.496589
cg01315621	0.0020122	0.0033843	0.553331
cg01315663	-0.00328621	0.0018911	0.0850077
cg01315787	0.017905	0.0085392	0.038262
cg01315863	0.00289484	0.00871114	0.740272
cg01315880	-0.000651061	0.00353968	0.854399
cg01315883	-0.00189666	0.00848918	0.823615
cg01315916	0.00196982	0.00230607	0.394825
cg01315919	-0.00211851	0.00327853	0.519487
cg01315957	7.21906e-05	0.00100619	0.942931
cg01315988	0.00283483	0.00822161	0.73089
cg01315998	0.0356339	0.0117448	0.0030002
cg01316031	0.00968859	0.00353556	0.00714493
cg01316047	0.000210768	0.00110725	0.849377
cg01316071	0.00799888	0.00392843	0.0440944
cg01316109	0.000269514	0.00160598	0.867028
cg01316113	0.000259235	0.00447701	0.953929
cg01316116	-0.00127387	0.00291796	0.663269
cg01316152	-0.00354113	0.00392826	0.369283
cg01316186	-0.0037812	0.0105947	0.721842
cg01316323	-0.0030528	0.00489362	0.534007
cg01316390	0.00095843	0.00513322	0.852225
cg01316433	0.000787701	0.00649083	0.903626
cg01316476	0.00280546	0.00339667	0.410593
cg01316497	0.00252225	0.0052653	0.632849
cg01316516	-0.00212691	0.00357508	0.553093
cg01316532	0.00177278	0.00323231	0.58447
cg01316535	-0.00890583	0.00554526	0.111084
cg01316550	0.00012138	0.00118287	0.918453
cg01316618	-0.00170952	0.004013	0.670929
cg01316642	-0.00211614	0.00497597	0.671454
cg01316648	-0.00851102	0.0101207	0.402165
cg01316671	-0.00119863	0.00236937	0.613932
cg01316745	-0.00117183	0.00908738	0.897628
cg01316762	0.0112027	0.00804656	0.166608
cg01316792	0.00406315	0.00338165	0.232081
cg01316816	0.000671492	0.00110813	0.545763
cg01316819	0.000268838	0.00147792	0.855987
cg01316843	0.00649854	0.00897633	0.470597
cg01316857	0.00718155	0.00808138	0.376094
cg01316909	-0.00172137	0.00349432	0.623246
cg01316911	-0.0012724	0.00272667	0.641657
cg01316923	-0.00246203	0.00585857	0.675113
cg01316983	0.00172813	0.00267601	0.519739
cg01317029	-0.00217111	0.00446508	0.627746
cg01317037	-0.00659885	0.00896994	0.463474
cg01317045	0.00380607	0.00343851	0.27071
cg01317050	0.00883178	0.00583022	0.132633
cg01317060	-0.00607694	0.00485514	0.213305
cg01317121	-0.0100286	0.00815669	0.221465
cg01317127	-0.0103709	0.00631666	0.103429
cg01317217	0.000389572	0.00204003	0.848899
cg01317300	-0.000549528	0.00109826	0.6178
cg01317388	0.00114694	0.0068389	0.867115
cg01317456	-0.00247218	0.00452061	0.585557
cg01317470	0.00179021	0.00358506	0.61851
cg01317569	0.00226246	0.0077963	0.772202
cg01317586	0.00779033	0.0106207	0.464785
cg01317633	0.00915799	0.00395795	0.0225021
cg01317756	0.00151661	0.00336767	0.653332
cg01317761	-7.24828e-05	0.00641868	0.99101
cg01317772	0.00138268	0.00308113	0.654474
cg01317862	-0.00538012	0.00775799	0.489435
cg01317870	-0.00789058	0.00401711	0.0519794
cg01317979	-0.0121178	0.00659562	0.0688236
cg01317989	-0.00502882	0.00471461	0.288426
cg01318078	0.00107462	0.00353637	0.761784
cg01318154	-0.00221717	0.00280049	0.430205
cg01318188	-0.00121368	0.00501607	0.809256
cg01318265	0.000566586	0.00348229	0.871044
cg01318285	-0.000125999	0.00167292	0.940097
cg01318291	-0.00100501	0.00113856	0.379288
cg01318441	0.00323907	0.00220369	0.144408
cg01318459	0.00156132	0.00684991	0.820115
cg01318461	-0.00524721	0.0051361	0.309157
cg01318506	0.00530887	0.00512798	0.302771
cg01318557	0.00253879	0.00594469	0.67015
cg01318665	0.00268521	0.00524579	0.609744
cg01318691	0.001229	0.00110348	0.267772
cg01318702	0.0024938	0.00345893	0.472428
cg01318726	0.000720751	0.00449642	0.872938
cg01318737	-0.0027129	0.00692787	0.696104
cg01318760	-0.00238413	0.00423331	0.574436
cg01318761	-0.00658992	0.00377515	0.083622
cg01318823	-0.00620568	0.00165433	0.000280454
cg01318963	-0.0028208	0.00264133	0.28784
cg01318967	0.00718384	0.00750613	0.340597
cg01319067	0.00452681	0.00597404	0.450193
cg01319068	-0.00162549	0.00268557	0.546225
cg01319106	-0.00120055	0.00341199	0.725602
cg01319190	-0.0041411	0.00741014	0.577385
cg01319235	0.00655237	0.0096876	0.500202
cg01319392	-0.0112314	0.00603129	0.0651981
cg01319403	0.00289459	0.00543794	0.595576
cg01319471	0.00167463	0.00639556	0.793924
cg01319581	0.00529575	0.0031468	0.0951801
cg01319583	-0.000402777	0.00812614	0.960557
cg01319593	0.000296097	0.00290399	0.918969
cg01319701	0.000255489	0.00354406	0.942659
cg01319709	0.00308754	0.00318898	0.335036
cg01319727	-0.00203657	0.0064438	0.752552
cg01319763	-0.0023226	0.00715834	0.746194
cg01319792	-0.00163071	0.00353746	0.645705
cg01319849	-0.00383305	0.00354328	0.281674
cg01319874	0.00429839	0.00346304	0.217117
cg01319876	-0.0104827	0.00427728	0.0158008
cg01319907	-0.00314792	0.00539136	0.560474
cg01319924	0.00450607	0.00504604	0.373776
cg01319940	0.00458889	0.00473979	0.335049
cg01319959	-0.00479732	0.00437365	0.275051
cg01320000	-0.0014244	0.00462047	0.758441
cg01320036	0.00111466	0.0039176	0.776533
cg01320114	-0.00621347	0.00409206	0.131726
cg01320200	-0.000837725	0.00360147	0.816492
cg01320211	-0.00118931	0.00471467	0.801305
cg01320214	-0.00182046	0.00454472	0.689503
cg01320218	0.00349238	0.00310082	0.262455
cg01320236	0.00524178	0.00387226	0.178566
cg01320263	-0.00247056	0.00903984	0.785128
cg01320287	0.000570907	0.00744827	0.939039
cg01320298	0.0136004	0.00855305	0.114627
cg01320322	-0.00178914	0.00289597	0.537959
cg01320361	0.00135942	0.00100334	0.178179
cg01320433	0.000451323	0.00638621	0.943785
cg01320441	-0.010285	0.00569078	0.0733997
cg01320480	0.00155317	0.00515654	0.763817
cg01320491	-0.00346547	0.00512771	0.50054
cg01320500	0.0117539	0.0091863	0.203363
cg01320505	0.000182081	0.00335714	0.956843
cg01320507	-0.0158986	0.00735919	0.0328747
cg01320510	-0.00628139	0.00894352	0.483924
cg01320533	-0.00987098	0.0100013	0.325787
cg01320540	0.00482136	0.00572133	0.401193
cg01320573	0.00171358	0.00741606	0.817687
cg01320579	-0.00112857	0.00421621	0.789443
cg01320580	0.0100388	0.0051782	0.0550593
cg01320614	-0.00100044	0.00153295	0.515334
cg01320657	-0.00139331	0.001354	0.305684
cg01320686	-0.00298332	0.00510234	0.559929
cg01320698	0.00712949	0.00472403	0.134065
cg01320712	0.00530517	0.00458979	0.250197
cg01320748	0.000828745	0.00767357	0.914189
cg01320780	0.00459745	0.00373952	0.22149
cg01320908	0.000201128	0.00597996	0.973229
cg01320920	-0.00883834	0.0109761	0.422388
cg01320942	0.00971667	0.0106111	0.361787
cg01320985	0.00301072	0.00347459	0.38807
cg01321034	-0.00269967	0.00399056	0.50011
cg01321051	0.000687337	0.00682223	0.919929
cg01321088	0.0117688	0.00663613	0.0788737
cg01321100	0.00357766	0.003389	0.293392
cg01321158	0.000884174	0.00122798	0.473012
cg01321174	0.00202428	0.00913675	0.825065
cg01321189	0.016282	0.00449691	0.000442743
cg01321208	0.00519331	0.00772712	0.502911
cg01321220	0.00903536	0.00698923	0.198756
cg01321221	-0.00412064	0.00330995	0.215758
cg01321230	-0.00463591	0.00671161	0.491164
cg01321308	-0.00212585	0.0040121	0.597258
cg01321419	-0.00458408	0.00693903	0.510211
cg01321488	0.00474957	0.00475239	0.319752
cg01321497	0.011308	0.00687592	0.102859
cg01321500	0.000126752	0.0105022	0.990392
cg01321530	0.00244869	0.00462829	0.597803
cg01321637	-0.00667132	0.00423729	0.118209
cg01321648	-0.00401356	0.0049042	0.414871
cg01321673	-0.0115751	0.00596252	0.0547326
cg01321787	0.00183472	0.00346353	0.59735
cg01321799	-0.000281937	0.00109271	0.796867
cg01321816	-0.00969297	0.00572535	0.0932367
cg01321830	-0.00161776	0.00570303	0.77719
cg01321836	-0.0005153	0.00116691	0.659636
cg01321839	-0.00366484	0.00563151	0.516526
cg01321857	-0.00123298	0.0046849	0.792894
cg01321862	-0.0178491	0.00748094	0.0187129
cg01321872	0.000149566	0.00144067	0.9175
cg01321876	0.00234482	0.00349222	0.503322
cg01321912	-0.00264952	0.00331485	0.425816
cg01321962	0.000595488	0.00881136	0.946239
cg01321983	-0.00441592	0.00711113	0.53587
cg01322062	-0.00862085	0.00987578	0.38457
cg01322079	0.00213878	0.00143223	0.138165
cg01322100	-0.00588017	0.00690329	0.396147
cg01322142	0.00672627	0.0123545	0.58722
cg01322165	-0.00247902	0.00119052	0.0395926
cg01322214	-0.00358774	0.0108721	0.742019
cg01322226	0.00132801	0.00318002	0.677032
cg01322248	0.00993766	0.00429952	0.0226435
cg01322290	-0.00866114	0.00509936	0.0921947
cg01322310	0.000224201	0.00277017	0.935639
cg01322363	-0.00777271	0.0141511	0.583916
cg01322380	0.00199445	0.0045404	0.661314
cg01322400	-0.000329607	0.00384911	0.931912
cg01322405	-0.00801853	0.00676321	0.238286
cg01322412	-0.00132733	0.00366723	0.718076
cg01322428	0.000900384	0.00359403	0.802642
cg01322429	0.00310419	0.00559518	0.58014
cg01322438	-0.00721655	0.0042743	0.094125
cg01322554	-0.012134	0.0103755	0.24469
cg01322555	0.0155566	0.0175447	0.37715
cg01322769	2.30867e-05	0.00308034	0.994033
cg01322839	0.000862789	0.00279938	0.758497
cg01322848	-0.000134442	0.0117806	0.990915
cg01322897	0.00138076	0.00101665	0.177147
cg01322951	0.0021634	0.00214894	0.316236
cg01322968	0.0106047	0.00750741	0.160557
cg01322975	0.000583708	0.00174329	0.738379
cg01323049	0.000326107	0.00326672	0.92066
cg01323098	0.000201905	0.00477658	0.966359
cg01323104	0.00829375	0.00743735	0.267174
cg01323148	-0.00363101	0.00237412	0.128982
cg01323190	0.00108647	0.00307339	0.724371
cg01323212	0.00279316	0.00683375	0.683518
cg01323224	0.00156452	0.00243735	0.522254
cg01323263	0.00718075	0.00785591	0.362651
cg01323274	0.00182249	0.00410581	0.657986
cg01323312	-0.00585508	0.00579736	0.314693
cg01323371	-0.00155989	0.00323601	0.630718
cg01323376	-0.00215425	0.0117478	0.854836
cg01323448	-0.000500584	0.00418822	0.905076
cg01323457	-0.00620556	0.012878	0.630837
cg01323517	0.00603464	0.00552406	0.276989
cg01323542	0.0032454	0.00436703	0.458942
cg01323602	-0.00135656	0.00426678	0.751126
cg01323634	-0.000155959	0.000872564	0.858468
cg01323672	0.00285002	0.00435437	0.51412
cg01323675	0.000524942	0.00382823	0.891179
cg01323696	0.0064404	0.00884481	0.468038
cg01323699	-0.00579479	0.00315969	0.0693129
cg01323706	-0.000576709	0.00635988	0.92791
cg01323720	0.00286898	0.00498231	0.565882
cg01323723	0.00649887	0.00565303	0.252748
cg01323766	-0.00606248	0.00356031	0.0913804
cg01323777	0.000295117	0.00282492	0.916984
cg01323792	0.00049555	0.00285415	0.862474
cg01323801	0.0023961	0.00326738	0.464884
cg01323835	-0.00227534	0.00471025	0.629995
cg01323840	0.00240776	0.00286351	0.402227
cg01323862	-0.00027047	0.000877853	0.758575
cg01323926	0.000130287	0.00142431	0.92728
cg01323954	-0.00562483	0.00432967	0.196566
cg01323964	-0.00929349	0.00669633	0.167938
cg01323981	-0.00167176	0.00507067	0.742249
cg01323993	0.00827114	0.00518974	0.11381
cg01324000	-0.00162847	0.00603207	0.787681
cg01324030	-0.00519486	0.00498876	0.299973
cg01324084	0.00188635	0.00395371	0.634213
cg01324115	9.42578e-05	0.00196643	0.961855
cg01324200	0.00215676	0.00963092	0.823211
cg01324212	-0.000267816	0.00374923	0.943181
cg01324219	0.00170552	0.00407597	0.676431
cg01324261	-0.00548458	0.00920366	0.552436
cg01324264	-0.0288175	0.0131272	0.0302084
cg01324291	0.00539256	0.00328973	0.103976
cg01324349	-0.000975033	0.00351824	0.782186
cg01324371	-0.00639904	0.00344213	0.0656469
cg01324372	0.00208948	0.00203161	0.305938
cg01324437	-0.000639983	0.00149232	0.668854
cg01324446	-0.00105061	0.00368268	0.775953
cg01324452	0.00280975	0.00364182	0.442021
cg01324474	0.0129036	0.00855457	0.134272
cg01324489	0.00108882	0.00312389	0.728085
cg01324516	0.00418109	0.00329166	0.206643
cg01324539	0.00503915	0.00348488	0.15097
cg01324543	-0.00829743	0.00379001	0.0306506
cg01324548	0.00274143	0.00369463	0.459639
cg01324550	-0.000482037	0.00278302	0.862802
cg01324702	0.00370996	0.00479254	0.440496
cg01324740	0.00379268	0.00392031	0.335407
cg01324745	0.000814256	0.00169467	0.631824
cg01324779	-0.00920016	0.00493405	0.0648516
cg01324793	-0.00118448	0.00132898	0.374695
cg01324802	0.0058987	0.00429995	0.172865
cg01324815	0.00565002	0.00430347	0.191901
cg01324828	0.00472129	0.00576648	0.414669
cg01324838	-0.0129285	0.00862518	0.136708
cg01324883	0.00038371	0.00201696	0.849464
cg01324890	0.000891486	0.00457661	0.845909
cg01325029	-0.00332835	0.00294026	0.260055
cg01325033	5.92175e-05	0.00179013	0.97367
cg01325079	-0.00659417	0.00723271	0.363877
cg01325116	-9.26672e-05	0.00840595	0.991224
cg01325154	0.00192803	0.0032284	0.551573
cg01325167	-0.00640252	0.00470693	0.176488
cg01325188	-0.00719777	0.00542299	0.187119
cg01325192	-0.0104632	0.00766547	0.174995
cg01325270	-0.00146835	0.00486535	0.763366
cg01325271	-4.55149e-05	0.00309778	0.988303
cg01325272	0.00521773	0.00448304	0.246946
cg01325299	0.000514223	0.00426243	0.904192
cg01325314	0.000110086	0.00363834	0.975916
cg01325331	-0.00159398	0.00308092	0.605918
cg01325409	-0.00149528	0.00362555	0.680814
cg01325426	0.00284977	0.0039285	0.469715
cg01325448	0.00581755	0.00416248	0.16499
cg01325460	-4.10964e-05	0.00125669	0.97397
cg01325465	-0.00539501	0.00529396	0.310357
cg01325496	0.00726789	0.00469033	0.124071
cg01325552	0.00490283	0.00844814	0.562848
cg01325599	0.00241539	0.00430882	0.576211
cg01325613	-0.00202638	0.00260029	0.437453
cg01325649	-0.000223054	0.0040327	0.955989
cg01325655	0.0105178	0.0121606	0.388939
cg01325754	-0.00259418	0.00233104	0.26814
cg01325820	-0.00587893	0.00981375	0.550349
cg01325840	0.00199449	0.00224612	0.376459
cg01325908	5.72495e-05	0.000946294	0.951866
cg01325935	0.0117007	0.00669858	0.0834234
cg01325958	-0.00362435	0.00532459	0.497478
cg01325993	0.00824337	0.00470676	0.0826165
cg01326012	-0.00939782	0.00432899	0.032049
cg01326018	0.00967146	0.014123	0.494883
cg01326058	0.00313684	0.00587386	0.594377
cg01326085	-0.00269896	0.00937541	0.773973
cg01326123	-0.0120807	0.00568081	0.0356502
cg01326128	-0.00021614	0.00345228	0.95019
cg01326135	-0.00136966	0.00156566	0.383547
cg01326173	-0.00298606	0.00587629	0.612344
cg01326188	0.0109367	0.00844968	0.198213
cg01326206	0.0145893	0.00658043	0.0286379
cg01326358	3.35704e-05	0.00336311	0.992053
cg01326364	-0.000117738	0.00281253	0.966683
cg01326421	0.0139622	0.0224157	0.534633
cg01326424	0.00339309	0.0140522	0.809637
cg01326455	0.0102437	0.00470555	0.0315834
cg01326457	-0.00497084	0.00474466	0.297047
cg01326482	0.00197977	0.00318084	0.53494
cg01326531	0.00219245	0.00217596	0.31583
cg01326610	0.0106561	0.0103009	0.303137
cg01326672	-0.00605021	0.00443767	0.175499
cg01326813	0.00291363	0.00373674	0.437197
cg01326830	0.00729961	0.0073817	0.324854
cg01326836	0.000999427	0.00286621	0.727975
cg01326874	0.0404467	0.040206	0.31659
cg01326932	0.0031293	0.00958515	0.744675
cg01326942	0.000212306	0.00637772	0.973504
cg01327033	-0.00496122	0.00582241	0.395983
cg01327047	0.00838042	0.00483218	0.0856171
cg01327147	-0.00802711	0.00566646	0.159375
cg01327154	0.00195249	0.00583687	0.73862
cg01327169	0.00391148	0.00457156	0.394039
cg01327181	0.00662456	0.00514222	0.200307
cg01327202	0.0225294	0.0235721	0.341247
cg01327260	-0.0119421	0.0141734	0.401264
cg01327271	0.000781284	0.00307265	0.799753
cg01327313	-0.000612684	0.0077691	0.937283
cg01327333	-0.00786706	0.00998459	0.432408
cg01327347	-0.000555093	0.00131499	0.673742
cg01327395	-0.00231585	0.00333171	0.488437
cg01327474	0.00229411	0.000960673	0.0186126
cg01327530	-0.00722446	0.00645306	0.265305
cg01327552	0.00453554	0.00234419	0.0555362
cg01327567	0.00687679	0.00419388	0.103869
cg01327602	-0.00834434	0.00675767	0.219491
cg01327629	0.0162617	0.0107148	0.13191
cg01327685	0.00370982	0.0091336	0.685391
cg01327767	-0.00742294	0.00526655	0.161473
cg01327863	0.00253958	0.00310998	0.415896
cg01327877	0.00257539	0.00175705	0.14552
cg01327912	0.00501071	0.00797058	0.530858
cg01327923	-0.00245521	0.00287375	0.394731
cg01327965	-0.000463117	0.00437008	0.915792
cg01327984	0.00292179	0.00712916	0.682709
cg01328024	0.00257487	0.00372942	0.491358
cg01328106	0.000434424	0.00455914	0.924258
cg01328111	-0.000199632	0.00137639	0.884939
cg01328119	0.00290407	0.0022896	0.207296
cg01328158	-0.00172387	0.00349342	0.622653
cg01328164	-0.00298172	0.00128434	0.0220635
cg01328190	0.00367915	0.00542799	0.49929
cg01328235	-0.00583976	0.00671407	0.386281
cg01328237	0.0052694	0.00402586	0.193251
cg01328269	-0.00026976	0.00396485	0.945877
cg01328305	0.0207497	0.0133927	0.124124
cg01328348	-0.00272819	0.00349419	0.436579
cg01328388	-0.00753888	0.00473364	0.114064
cg01328392	-0.0132589	0.0201097	0.51104
cg01328403	-0.00338301	0.00177916	0.05981
cg01328416	-0.00180061	0.00120165	0.136829
cg01328436	-0.000855884	0.00371234	0.818084
cg01328444	-0.00493392	0.0102875	0.632444
cg01328461	0.0037691	0.00316923	0.236845
cg01328467	0.00520612	0.00919553	0.572419
cg01328472	0.00462554	0.00887422	0.603233
cg01328473	-0.00174563	0.00449453	0.698464
cg01328500	0.00876028	0.00539858	0.107465
cg01328518	0.00211808	0.00451535	0.639921
cg01328548	0.00188802	0.00317565	0.553358
cg01328605	-0.000780709	0.00318598	0.80687
cg01328621	0.00314714	0.00376929	0.405528
cg01328691	-0.00647221	0.00635047	0.310318
cg01328703	-0.00462718	0.00354409	0.194363
cg01328806	0.000923015	0.0014996	0.539469
cg01328841	0.0206075	0.00671992	0.00271421
cg01328860	0.00339842	0.00576948	0.557024
cg01328890	0.00120567	0.00690042	0.861611
cg01328892	-0.000138348	0.0024981	0.955933
cg01328949	0.00175847	0.00339412	0.605416
cg01329005	-0.00703036	0.00785982	0.372989
cg01329010	0.00226048	0.00279556	0.420461
cg01329057	0.00122665	0.00512427	0.811248
cg01329093	-0.000383402	0.00237656	0.872127
cg01329098	-0.00626695	0.00392861	0.113484
cg01329134	0.00800133	0.008868	0.36885
cg01329151	0.00596178	0.00523126	0.256866
cg01329153	0.0091396	0.00467621	0.0531358
cg01329179	-0.00607633	0.00280111	0.0321767
cg01329245	0.00359688	0.00324975	0.270744
cg01329257	0.0156871	0.0137305	0.255685
cg01329260	0.00113122	0.00587958	0.847779
cg01329283	-0.00836058	0.00432876	0.0559602
cg01329284	-0.00717823	0.00650411	0.272113
cg01329309	0.013167	0.00843046	0.121146
cg01329318	-0.00476331	0.00364559	0.194027
cg01329362	0.00360629	0.00358447	0.316542
cg01329373	-0.00918167	0.00908296	0.314259
cg01329394	-0.000952691	0.00345123	0.783023
cg01329434	0.00152246	0.00374291	0.684963
cg01329441	-0.000952755	0.00275059	0.729705
cg01329445	0.000174275	0.00770978	0.982006
cg01329475	-0.00819999	0.0118073	0.488816
cg01329495	-0.00130086	0.00329438	0.693687
cg01329511	0.00209001	0.00389305	0.592431
cg01329519	0.00920657	0.0107244	0.392465
cg01329537	0.00432091	0.00479442	0.369396
cg01329559	-0.00252512	0.00260993	0.335377
cg01329577	-0.00406587	0.00721086	0.573981
cg01329579	0.00746787	0.00417816	0.0765843
cg01329687	0.00483083	0.00737812	0.513971
cg01329690	0.00423619	0.00452538	0.351238
cg01329756	0.000657619	0.00328257	0.841581
cg01329761	0.0181849	0.00786032	0.0225201
cg01329789	0.00422296	0.00567667	0.458486
cg01329796	0.00147715	0.00146776	0.316394
cg01329836	-0.00516814	0.00388855	0.186526
cg01329901	-0.0071559	0.00717064	0.320458
cg01329939	-0.00261454	0.00291175	0.371151
cg01329949	-0.0015626	0.000912897	0.0897204
cg01329973	-0.000772147	0.00537476	0.886026
cg01329977	0.00239819	0.00689748	0.728725
cg01330016	-0.000364978	0.00361583	0.919779
cg01330060	-0.000356885	0.00619049	0.95413
cg01330075	-0.00327835	0.00791691	0.679596
cg01330096	0.0040401	0.0126635	0.750295
cg01330120	0.0027734	0.0103742	0.789702
cg01330131	0.000819642	0.00399124	0.837663
cg01330150	0.0040296	0.00399259	0.315021
cg01330175	0.000419743	0.0034211	0.90257
cg01330221	0.000504941	0.00199668	0.800817
cg01330277	-0.000995632	0.00445691	0.823639
cg01330290	-0.00330208	0.00533069	0.536881
cg01330312	0.00112356	0.00324963	0.730179
cg01330391	0.000827185	0.000864746	0.340847
cg01330408	0.00295028	0.00693072	0.671157
cg01330448	0.00112159	0.00143954	0.437546
cg01330456	0.00631133	0.00407746	0.124477
cg01330548	-0.00594722	0.00471333	0.209647
cg01330596	-0.00570663	0.00600776	0.34422
cg01330620	0.00125464	0.00360641	0.728573
cg01330624	0.0110966	0.0072043	0.126316
cg01330629	0.00039159	0.00293339	0.894042
cg01330669	0.000800281	0.00247135	0.746675
cg01330670	-0.00072875	0.00111476	0.514627
cg01330679	-0.00474815	0.00593581	0.425453
cg01330688	-0.00203642	0.00524478	0.698549
cg01330692	5.23734e-05	0.00448346	0.990701
cg01330720	0.00813587	0.00838633	0.33407
cg01330741	0.00362846	0.00340112	0.288337
cg01330748	-0.00875268	0.0046674	0.0633587
cg01330762	0.00291709	0.00319725	0.363532
cg01330763	-0.00568484	0.00861403	0.51064
cg01330815	0.00157475	0.00428077	0.713667
cg01330829	0.000523732	0.0089712	0.953551
cg01330880	-0.00130196	0.00408	0.75024
cg01330909	0.00394717	0.00303544	0.196147
cg01330954	-0.00455851	0.00589689	0.441129
cg01330991	-0.00569581	0.00412456	0.170044
cg01330998	-0.000191979	0.0044691	0.965812
cg01331033	0.00206575	0.00461393	0.65522
cg01331039	0.00692808	0.00465253	0.139271
cg01331062	-0.0101493	0.0112768	0.370046
cg01331064	-6.59715e-05	0.00337307	0.984431
cg01331086	-0.0129108	0.0113879	0.25933
cg01331091	-0.0055195	0.00829415	0.507119
cg01331105	-0.00107715	0.00187668	0.567142
cg01331191	-7.30192e-05	0.00139518	0.958354
cg01331196	-0.00216628	0.00441605	0.624707
cg01331198	-0.000137844	0.0037241	0.97054
cg01331201	0.00134231	0.000923164	0.148733
cg01331261	0.00135642	0.00490177	0.782504
cg01331267	-0.0110698	0.00714064	0.1239
cg01331274	-0.0064414	0.00666149	0.335647
cg01331275	0.00468648	0.00391479	0.233787
cg01331309	0.0199484	0.015167	0.191111
cg01331335	0.00169264	0.0022735	0.458128
cg01331387	0.00101234	0.00352587	0.774553
cg01331430	-0.00594291	0.0027956	0.0357161
cg01331461	0.0049029	0.00514376	0.342554
cg01331463	-0.00187611	0.00255147	0.463691
cg01331534	0.000625815	0.00339465	0.85407
cg01331540	-0.00623836	0.00411347	0.132193
cg01331554	-0.000203156	0.000977647	0.835762
cg01331566	0.011121	0.00894454	0.216344
cg01331579	0.00326247	0.00410025	0.427903
cg01331597	-0.00577065	0.00421065	0.173275
cg01331644	-0.00658011	0.00472704	0.166676
cg01331649	-0.000518872	0.00192049	0.787522
cg01331734	-0.00531186	0.00537534	0.32519
cg01331754	0.000992587	0.00404931	0.806808
cg01331772	0.0031808	0.00488603	0.516381
cg01331780	0.00134507	0.00419676	0.749184
cg01331791	0.00278635	0.00362829	0.444133
cg01331801	0.000302737	0.00391087	0.938436
cg01331810	0.00292148	0.00743931	0.695281
cg01331852	-0.000882937	0.00371903	0.812772
cg01331907	-0.00252497	0.00422788	0.551566
cg01331914	0.00937565	0.00517351	0.072628
cg01331923	-0.00471989	0.00474303	0.321823
cg01331992	-0.025065	0.00839286	0.0034673
cg01332036	0.00473754	0.00994096	0.634598
cg01332054	-0.00143302	0.00339753	0.673991
cg01332072	-0.00501351	0.00319203	0.119089
cg01332136	-0.00139551	0.00454264	0.75926
cg01332144	0.000154118	0.00109184	0.888002
cg01332151	-0.00160242	0.00171955	0.353401
cg01332181	0.00329083	0.005006	0.512288
cg01332198	0.000129598	0.00636798	0.983799
cg01332206	0.000550552	0.00856049	0.948835
cg01332212	-0.00269418	0.00860608	0.754821
cg01332259	-6.96357e-05	0.00197336	0.971913
cg01332279	0.00901669	0.00935057	0.336976
cg01332286	0.000963781	0.00474298	0.839346
cg01332299	-0.0358914	0.0508014	0.481342
cg01332342	-0.00288743	0.00645079	0.6553
cg01332403	-0.00107158	0.00150669	0.478428
cg01332462	0.000195372	0.00550513	0.971753
cg01332476	0.00603079	0.0150763	0.689906
cg01332491	0.00185984	0.00543522	0.732854
cg01332534	-0.0088897	0.00739595	0.231911
cg01332602	0.000733619	0.00134585	0.586772
cg01332624	-0.00117044	0.00124297	0.3484
cg01332634	0.00796666	0.00485307	0.103484
cg01332637	-0.000668191	0.00879295	0.939561
cg01332651	-0.00165936	0.00386395	0.668424
cg01332683	-0.00712459	0.0050689	0.162626
cg01332711	-0.00119125	0.000983428	0.22832
cg01332815	-0.000761597	0.00416855	0.855363
cg01332827	0.000351414	0.00140983	0.803616
cg01332870	0.00276909	0.00324716	0.395606
cg01332882	-0.000841956	0.0030421	0.782469
cg01332892	-0.00457391	0.00373898	0.223782
cg01332959	0.00253324	0.00313029	0.420077
cg01333011	-0.00437678	0.00855447	0.609912
cg01333028	0.00726802	0.00352692	0.0416452
cg01333080	-0.000208305	0.0064272	0.974203
cg01333131	-0.00035867	0.00121603	0.768576
cg01333205	-0.00363671	0.00349634	0.300511
cg01333225	-0.000332079	0.00162482	0.838428
cg01333242	-0.00571402	0.00919787	0.535709
cg01333287	0.00410716	0.00743442	0.58174
cg01333326	-0.000233933	0.0011816	0.843419
cg01333327	0.0125276	0.00492147	0.0122723
cg01333333	0.00324836	0.00592277	0.584473
cg01333350	0.00270602	0.00127915	0.0366055
cg01333387	0.00348785	0.00383393	0.364917
cg01333423	0.00619454	0.00402077	0.126226
cg01333432	0.00152023	0.00389458	0.697022
cg01333465	0.0074141	0.00493952	0.136176
cg01333468	-0.0191315	0.00989369	0.0556728
cg01333471	0.0128203	0.00979779	0.193386
cg01333532	-0.0039007	0.00637627	0.541941
cg01333535	0.00518493	0.00589306	0.380831
cg01333600	0.00361836	0.00612006	0.555558
cg01333603	-0.000467515	0.00186606	0.802631
cg01333619	0.000357172	0.00120352	0.767189
cg01333650	0.010446	0.00514704	0.0447755
cg01333675	-0.00104386	0.00613499	0.8652
cg01333706	-0.0268606	0.00926324	0.00449629
cg01333707	-0.00459538	0.00428571	0.28591
cg01333713	0.00159532	0.00114415	0.165977
cg01333785	-0.00078955	0.0053667	0.883302
cg01333788	0.0103151	0.00781101	0.18933
cg01333824	0.00394919	0.00704321	0.576116
cg01333849	-0.00673652	0.00634716	0.290817
cg01333853	0.00148934	0.00561113	0.79117
cg01333884	0.00485138	0.00401648	0.229642
cg01334018	-0.00189309	0.00358793	0.598801
cg01334024	0.00225069	0.00633705	0.723135
cg01334081	-0.0175935	0.00984424	0.076613
cg01334159	0.00213971	0.00317185	0.501325
cg01334186	0.000896228	0.00171689	0.602696
cg01334209	0.000767481	0.00320068	0.810934
cg01334211	0.0108273	0.00513931	0.0373711
cg01334229	-0.00193576	0.00283347	0.495905
cg01334232	-0.0041427	0.00478712	0.388678
cg01334366	-0.00150829	0.00733448	0.837443
cg01334432	-0.00309865	0.00374531	0.409803
cg01334437	-0.00116202	0.0016473	0.48202
cg01334490	-0.00212481	0.00287386	0.461238
cg01334504	-0.0350394	0.0412341	0.397268
cg01334522	0.0012603	0.00657276	0.848288
cg01334549	0.00608576	0.00380163	0.112232
cg01334597	-0.00162255	0.00307828	0.599169
cg01334602	-0.00190179	0.00316179	0.548729
cg01334610	-0.00321743	0.00395243	0.417351
cg01334632	0.00196133	0.0024871	0.432011
cg01334665	0.00360957	0.00641059	0.574517
cg01334682	-0.0013649	0.00193266	0.481511
cg01334783	0.00345393	0.00657498	0.600403
cg01334824	0.00675306	0.00346177	0.0535841
cg01334831	0.0182702	0.00867825	0.0375013
cg01334836	0.00505452	0.00358039	0.160803
cg01334972	-0.00140406	0.00460416	0.760967
cg01335042	0.000588832	0.00130699	0.653204
cg01335087	0.0121888	0.00645423	0.0615466
cg01335126	-0.00276543	0.0030076	0.35982
cg01335127	0.00130255	0.00573445	0.820725
cg01335162	0.00068774	0.00236303	0.771558
cg01335180	-0.0127949	0.00931607	0.172364
cg01335210	-0.00150388	0.0137355	0.913011
cg01335218	-0.0014685	0.00328917	0.656122
cg01335286	0.00498782	0.00507739	0.32804
cg01335294	-0.000240874	0.0028478	0.932744
cg01335323	0.0108508	0.00404714	0.00844675
cg01335346	-0.0015459	0.0035304	0.662315
cg01335363	0.00126057	0.00653286	0.847341
cg01335367	0.017595	0.00997713	0.080538
cg01335372	0.00118509	0.00308659	0.701743
cg01335405	0.00806023	0.0103379	0.437223
cg01335454	-0.00245846	0.00980622	0.802502
cg01335557	0.00436493	0.00748045	0.560722
cg01335566	0.000447746	0.00622284	0.942768
cg01335597	-0.000250107	0.00325918	0.938968
cg01335613	-0.00312295	0.00859774	0.717118
cg01335674	0.00325012	0.00245599	0.188416
cg01335685	-0.000748617	0.00117992	0.527072
cg01335729	-0.000459855	0.000820125	0.576113
cg01335738	-0.00157624	0.0053677	0.769567
cg01335781	-0.000521482	0.00119638	0.663759
cg01335785	-0.000263306	0.00211324	0.901065
cg01335922	0.00248696	0.0013393	0.0659522
cg01335980	0.00561992	0.00545184	0.304842
cg01335986	0.00955985	0.00581283	0.102854
cg01335990	0.00100083	0.0030193	0.740903
cg01336098	0.000250819	0.00350995	0.94316
cg01336136	0.00250685	0.0045753	0.584844
cg01336162	0.00381628	0.00401831	0.344298
cg01336212	0.00307524	0.00671965	0.648091
cg01336231	0.00124044	0.0067765	0.855089
cg01336233	0.00536142	0.00610726	0.38189
cg01336244	-0.00251542	0.00961073	0.79401
cg01336260	-0.00597945	0.00436871	0.173833
cg01336267	-0.00176746	0.00119597	0.142257
cg01336268	-0.00420629	0.00528778	0.428021
cg01336388	0.0007535	0.00412858	0.855514
cg01336390	0.0457491	0.0351891	0.196239
cg01336402	0.00991489	0.00555611	0.0770494
cg01336414	-0.00777993	0.00757387	0.306536
cg01336446	-0.0103856	0.00602138	0.0873249
cg01336497	0.00764357	0.0120272	0.526383
cg01336524	-0.00127413	0.0043297	0.769091
cg01336552	-0.00528497	0.00448659	0.241314
cg01336571	0.00213483	0.00474121	0.653386
cg01336625	0.00838845	0.00951944	0.380101
cg01336629	0.0013848	0.00387895	0.721761
cg01336631	0.00267092	0.00408574	0.514634
cg01336696	0.00164033	0.00706273	0.816767
cg01336716	-0.000921236	0.000975772	0.347146
cg01336729	0.00150748	0.00189968	0.429137
cg01336761	0.00459855	0.00913084	0.615511
cg01336781	-0.0013628	0.00229303	0.553493
cg01336796	-0.00265089	0.0100983	0.793411
cg01336809	0.000873838	0.00138278	0.528712
cg01336845	-0.0031017	0.00562373	0.582364
cg01336855	0.00112146	0.00141444	0.429531
cg01336858	0.00264804	0.00884766	0.765272
cg01336862	0.00195445	0.00486084	0.688391
cg01336878	0.00318929	0.00310256	0.306185
cg01336895	-0.00098341	0.00300602	0.744167
cg01336912	-0.00501864	0.00276132	0.0718175
cg01336996	-0.00648416	0.00444922	0.147812
cg01337047	-0.00462128	0.00540491	0.394368
cg01337100	-0.00482021	0.00514991	0.351297
cg01337111	0.00436289	0.00757779	0.565942
cg01337143	-0.00269385	0.00436347	0.538248
cg01337197	-0.000728314	0.00150726	0.629894
cg01337207	-0.0145149	0.013944	0.300143
cg01337211	-0.00475125	0.00533562	0.375119
cg01337273	0.00319277	0.00358105	0.374534
cg01337293	-2.89647e-05	0.0017607	0.986904
cg01337339	0.00348519	0.00435586	0.425338
cg01337349	0.0206555	0.010364	0.0486938
cg01337366	-0.00676582	0.00774117	0.383986
cg01337391	-0.000678689	0.0025444	0.790161
cg01337418	-0.00162573	0.0066857	0.808322
cg01337429	-0.00034815	0.00150009	0.816895
cg01337439	-0.000438283	0.00127564	0.731807
cg01337502	0.00164785	0.00529625	0.756276
cg01337508	0.00122963	0.00131896	0.353202
cg01337514	-0.00325763	0.00385249	0.399583
cg01337515	0.000817508	0.00119016	0.493571
cg01337545	-0.00511139	0.00325798	0.119496
cg01337593	-0.00464913	0.0058112	0.425388
cg01337736	0.000914191	0.00458531	0.842332
cg01337772	-0.00377487	0.00518844	0.468405
cg01337795	0.000417287	0.00121818	0.732579
cg01337813	-0.00104597	0.00479488	0.827714
cg01337817	-0.000211675	0.00508249	0.966854
cg01337825	0.00241041	0.00536941	0.65436
cg01337836	0.0043797	0.00302703	0.150728
cg01337842	0.00681957	0.00346414	0.0514672
cg01337931	0.00339674	0.00329359	0.304614
cg01337940	-0.00678253	0.00551347	0.221209
cg01337968	0.0031009	0.00591108	0.600905
cg01337986	0.00945157	0.0106633	0.37732
cg01337997	0.00221921	0.00318782	0.487775
cg01338043	-0.00601814	0.0086191	0.486479
cg01338084	0.00141356	0.00185805	0.448388
cg01338112	0.00685727	0.00489434	0.163961
cg01338139	0.0127012	0.00885684	0.154344
cg01338148	-0.000572714	0.00369421	0.877077
cg01338157	0.00325365	0.00586343	0.580066
cg01338161	-0.0224314	0.00971485	0.0227792
cg01338228	-0.00495399	0.00302807	0.104642
cg01338255	0.0130527	0.00804448	0.107494
cg01338296	0.0660074	0.0361376	0.0704296
cg01338307	-0.00971617	0.0172878	0.575223
cg01338347	-0.00475717	0.00384644	0.218759
cg01338378	0.00271519	0.00166499	0.105752
cg01338430	-0.00193081	0.00167218	0.250687
cg01338459	0.00302913	0.00585873	0.606156
cg01338474	-0.00177721	0.00325303	0.585929
cg01338593	-0.00507976	0.00606644	0.404177
cg01338599	0.00081183	0.00137904	0.557253
cg01338634	0.00836457	0.00881255	0.34458
cg01338656	0.00192104	0.00322602	0.552723
cg01338658	0.000889226	0.00142304	0.533321
cg01338705	-0.00375564	0.00812765	0.644919
cg01338762	-0.00073909	0.00430439	0.863978
cg01338776	-0.000587834	0.00349789	0.866844
cg01338834	-0.00304779	0.00459149	0.508189
cg01338864	-0.000483978	0.00413482	0.907031
cg01338869	-0.00412115	0.00411027	0.318193
cg01338896	-0.000846977	0.00362958	0.815912
cg01338910	0.00106678	0.00701665	0.879433
cg01338917	-0.00251033	0.00365036	0.493068
cg01338924	-0.00404444	0.00226313	0.0766256
cg01338955	0.0039756	0.0095563	0.678193
cg01338957	-0.00181564	0.00219522	0.409947
cg01338958	-0.00182839	0.00680914	0.788793
cg01339004	-0.00845021	0.00408701	0.0409837
cg01339008	-0.00922752	0.00500763	0.0680185
cg01339022	0.0012945	0.00120755	0.286022
cg01339111	-0.00335973	0.00512689	0.513609
cg01339180	-7.81916e-05	0.00377991	0.983533
cg01339183	9.19315e-05	0.00205536	0.964404
cg01339197	-0.0024122	0.00406892	0.554487
cg01339309	0.00727829	0.00667988	0.278236
cg01339351	0.00135163	0.00490865	0.78355
cg01339381	0.00129495	0.00337555	0.701982
cg01339444	-0.00158854	0.00124555	0.204815
cg01339484	-0.00336129	0.0014536	0.0225839
cg01339512	-0.00111194	0.00341571	0.745382
cg01339537	-0.00572744	0.00321637	0.0776702
cg01339558	0.00015703	0.00121705	0.897569
cg01339630	-0.0147948	0.00813909	0.0717764
cg01339648	0.00446246	0.00373928	0.235234
cg01339650	-0.00870564	0.00763143	0.256402
cg01339697	-0.00661712	0.00542649	0.22525
cg01339704	0.00140668	0.00190192	0.461084
cg01339746	-0.00857143	0.00347511	0.0151584
cg01339752	-0.00174744	0.0107821	0.871544
cg01339753	0.00479038	0.00467681	0.307908
cg01339810	-0.00128943	0.00400668	0.748189
cg01339811	0.0130604	0.0163161	0.425139
cg01339881	-0.0022412	0.00309319	0.470233
cg01339959	0.000725881	0.00732834	0.921275
cg01340005	0.000951235	0.00263194	0.718466
cg01340061	0.00262159	0.00661155	0.692479
cg01340089	0.00095995	0.00184276	0.603444
cg01340093	-0.0119189	0.0103449	0.251711
cg01340163	0.00152764	0.00799745	0.848859
cg01340165	-0.00257412	0.00464451	0.580527
cg01340194	0.00490054	0.00490393	0.3198
cg01340195	-0.0101688	0.00598339	0.0920014
cg01340229	-0.00838422	0.00635003	0.189412
cg01340242	0.00173183	0.00723133	0.811164
cg01340286	0.00270769	0.00590475	0.647438
cg01340312	0.00106432	0.00143667	0.460351
cg01340314	-0.00119403	0.00128937	0.356408
cg01340347	-0.00180799	0.00346472	0.60282
cg01340398	0.000690435	0.00354978	0.846136
cg01340435	-0.00299347	0.000914966	0.00142156
cg01340493	0.00379744	0.00368599	0.30512
cg01340520	0.00289227	0.00360145	0.423627
cg01340542	0.000464852	0.0021447	0.828802
cg01340550	-0.00173888	0.00485083	0.720666
cg01340651	-0.0119227	0.00401032	0.00361115
cg01340659	-0.0120243	0.0127668	0.3483
cg01340952	-0.00040317	0.00254845	0.874583
cg01340964	0.0119164	0.00589407	0.0455854
cg01340971	-0.00380546	0.00392562	0.334439
cg01340991	-0.00366079	0.00326575	0.2647
cg01341014	-0.00390814	0.00628918	0.535595
cg01341040	-0.00356529	0.00341409	0.298601
cg01341067	0.000269848	0.00632291	0.966034
cg01341076	0.00324575	0.00324349	0.319132
cg01341123	-0.00491581	0.00789539	0.534801
cg01341130	0.00552059	0.00776695	0.478698
cg01341170	0.000710292	0.000894073	0.428617
cg01341176	0.0124644	0.00579717	0.0336999
cg01341216	-0.00766128	0.0103499	0.460712
cg01341218	-0.000489255	0.00166577	0.769522
cg01341249	0.000454416	0.00341823	0.89448
cg01341327	-0.0159511	0.00744627	0.0343464
cg01341338	-0.00473333	0.00409384	0.250056
cg01341355	0.0138001	0.00907782	0.131278
cg01341460	-0.00182241	0.00657331	0.782104
cg01341486	0.00222757	0.00772885	0.773715
cg01341487	0.00519442	0.00472554	0.274028
cg01341543	-0.0155883	0.00797831	0.0532141
cg01341572	-0.00136595	0.00271084	0.615333
cg01341589	-0.00223826	0.00335971	0.506649
cg01341616	-0.00152983	0.00557762	0.784375
cg01341643	0.0014447	0.00334287	0.666447
cg01341650	-0.00402584	0.00267148	0.134633
cg01341655	-0.00541708	0.00860365	0.530222
cg01341674	0.00500659	0.0060355	0.408573
cg01341698	-0.00476938	0.0102679	0.643197
cg01341729	-0.000996502	0.00677546	0.883337
cg01341751	0.00159007	0.00838924	0.850015
cg01341755	-0.00217262	0.0017198	0.209104
cg01341760	0.00600803	0.00418274	0.15368
cg01341801	-0.0264288	0.046621	0.571926
cg01341891	-0.00154674	0.00164411	0.348843
cg01341945	0.00125192	0.00473156	0.791812
cg01341969	0.00258985	0.00973818	0.790768
cg01341976	-0.000416763	0.000879107	0.636369
cg01341997	0.0113494	0.00389303	0.00429265
cg01342013	0.00194021	0.00199361	0.332544
cg01342040	0.010929	0.00930732	0.242789
cg01342042	0.00500888	0.00514055	0.331965
cg01342085	-0.00199395	0.00183343	0.279128
cg01342088	-0.00713737	0.00650808	0.275127
cg01342115	0.0128881	0.00836286	0.12611
cg01342196	-0.00946173	0.011875	0.427268
cg01342217	-0.00976239	0.00864453	0.261179
cg01342222	0.00796299	0.00814124	0.33013
cg01342225	-0.0357819	0.0325073	0.273373
cg01342226	-0.00892207	0.00601993	0.141125
cg01342341	0.000292331	0.00642753	0.963805
cg01342411	-0.00125836	0.000855998	0.144353
cg01342435	-0.000172573	0.00145481	0.905787
cg01342448	-0.00537043	0.00910058	0.556299
cg01342467	-4.77522e-05	0.00204834	0.981442
cg01342572	0.00102974	0.00686542	0.881043
cg01342593	0.00100916	0.0014352	0.483422
cg01342692	-0.000367746	0.00153892	0.81157
cg01342696	-0.00987211	0.00513048	0.0568659
cg01342726	-0.00178667	0.00450999	0.692741
cg01342729	-0.0024615	0.00703669	0.727139
cg01342746	-0.00035589	0.00121285	0.769734
cg01342792	-0.00484799	0.00429829	0.261777
cg01342846	-0.00152207	0.00332926	0.648428
cg01342858	0.00171984	0.00432171	0.691422
cg01342901	0.00325838	0.00343273	0.344558
cg01342926	-0.00129477	0.00129313	0.318855
cg01342968	0.00426254	0.00605964	0.483246
cg01342981	0.00797267	0.00601827	0.187953
cg01342990	-0.00819501	0.0164997	0.62039
cg01343041	-0.019939	0.0113156	0.0807828
cg01343045	0.00206489	0.00321781	0.522376
cg01343049	0.000257633	0.0010608	0.808553
cg01343065	0.0077084	0.00537788	0.154543
cg01343084	0.00154222	0.00343836	0.654634
cg01343093	-0.00195482	0.00601119	0.745639
cg01343097	0.00184877	0.00773903	0.811628
cg01343146	-0.00559278	0.00686133	0.416736
cg01343151	0.0175149	0.0132095	0.187561
cg01343152	-0.000469031	0.0019631	0.811601
cg01343174	0.00150647	0.00427481	0.725196
cg01343192	-0.00244702	0.00329192	0.458831
cg01343209	-0.0082276	0.00370349	0.0283225
cg01343234	0.00807571	0.00694806	0.247586
cg01343313	0.00402329	0.00638245	0.529738
cg01343344	-0.00144571	0.00459074	0.75341
cg01343363	0.00181572	0.00333518	0.587238
cg01343411	0.00402809	0.00625476	0.52089
cg01343424	-0.000275895	0.00165823	0.868159
cg01343478	5.9879e-05	0.00671971	0.992906
cg01343533	-0.00405489	0.00319981	0.207702
cg01343543	-0.00578098	0.00756937	0.446632
cg01343624	0.00228218	0.00449695	0.612805
cg01343629	-0.00993106	0.00650613	0.129725
cg01343663	-0.00301409	0.00436275	0.491077
cg01343681	0.00569813	0.00888961	0.52284
cg01343703	0.00234981	0.00348203	0.501169
cg01343729	-0.00284433	0.0016721	0.091707
cg01343749	0.00248058	0.00725161	0.732937
cg01343768	-0.0119224	0.0145157	0.413196
cg01343770	0.00395918	0.00300944	0.190999
cg01343876	0.00509405	0.0047883	0.289684
cg01343900	-0.00422372	0.00678814	0.535062
cg01343922	0.000982034	0.00321731	0.760754
cg01343936	0.000293674	0.00260016	0.910277
cg01343981	0.00461886	0.00887926	0.603962
cg01343991	0.000816821	0.00100169	0.416548
cg01344046	0.00421374	0.00643953	0.514225
cg01344051	-0.00149633	0.00336763	0.657664
cg01344056	0.000810387	0.0104154	0.938121
cg01344060	-1.15602e-05	0.0010166	0.990947
cg01344119	0.00405539	0.00513555	0.431389
cg01344162	-0.00691318	0.0154717	0.655862
cg01344171	-0.00634982	0.00838986	0.450732
cg01344193	0.00554994	0.00414951	0.183772
cg01344243	-0.0131312	0.00508015	0.0110284
cg01344273	-0.00274837	0.00327135	0.402623
cg01344289	-0.00695739	0.00651846	0.288115
cg01344335	0.00441966	0.00526554	0.403058
cg01344420	-0.0024714	0.00361902	0.496084
cg01344452	-0.00205737	0.00126976	0.107983
cg01344473	-0.00134785	0.00352584	0.702981
cg01344518	0.00612909	0.00606084	0.314072
cg01344520	0.00762547	0.00347068	0.0300719
cg01344564	0.000114898	0.00346804	0.973629
cg01344630	-0.00161866	0.000939018	0.0875069
cg01344644	0.0135058	0.00615963	0.0304021
cg01344734	-0.00981313	0.0105541	0.354476
cg01344764	0.000440537	0.00383928	0.908853
cg01344769	-0.00791695	0.00393823	0.0468045
cg01344787	0.00104699	0.00283256	0.712358
cg01344797	0.00118603	0.00148543	0.426301
cg01344808	-0.000791358	0.00400686	0.843794
cg01344813	0.00209401	0.00599095	0.727349
cg01344859	-0.00251893	0.000979275	0.0114128
cg01344894	0.00302117	0.00325323	0.355058
cg01345055	-7.29214e-05	0.00678602	0.991445
cg01345087	-0.000424458	0.00278678	0.879215
cg01345114	0.00638733	0.00573176	0.267504
cg01345136	0.00138584	0.00303878	0.649236
cg01345157	0.00923423	0.0103123	0.372461
cg01345234	-0.00080292	0.00735919	0.913315
cg01345277	-0.00194018	0.00310081	0.532784
cg01345315	-0.00333795	0.00214724	0.122879
cg01345320	0.0068499	0.00593943	0.251245
cg01345338	0.00516407	0.00429544	0.231814
cg01345354	-0.0119012	0.00768435	0.12426
cg01345365	-0.00769418	0.00482099	0.113312
cg01345406	0.00188259	0.00196115	0.339152
cg01345415	-0.00456613	0.00340103	0.182125
cg01345432	0.00239315	0.00443753	0.590753
cg01345434	-0.000839075	0.00138399	0.545561
cg01345501	0.00145619	0.00343366	0.672313
cg01345505	-0.0039788	0.00354769	0.264465
cg01345514	0.00773112	0.00574378	0.181021
cg01345517	0.000123233	0.00166677	0.941194
cg01345533	-0.00461276	0.00305467	0.133843
cg01345637	-0.0080957	0.00714893	0.25987
cg01345727	0.002575	0.00528284	0.626909
cg01345827	-0.00029014	0.00279886	0.917622
cg01345841	0.00614466	0.00346021	0.0784809
cg01346013	-0.00670449	0.0075558	0.376803
cg01346077	0.00630332	0.00785054	0.423724
cg01346114	-0.000630027	0.00132934	0.636467
cg01346147	0.0130545	0.00986777	0.188548
cg01346152	0.0113001	0.00663753	0.0914438
cg01346158	-0.0166606	0.0107581	0.124285
cg01346252	-0.000686846	0.003211	0.83101
cg01346423	0.00842009	0.00673969	0.214149
cg01346448	0.00149964	0.00423354	0.723834
cg01346463	-0.00522532	0.00381214	0.173208
cg01346501	-0.002387	0.00321584	0.459482
cg01346589	0.00141664	0.00128406	0.272283
cg01346596	-0.00174787	0.00242838	0.473168
cg01346634	-0.00231998	0.00290645	0.426433
cg01346636	-0.00129177	0.00527059	0.806835
cg01346648	-0.00237189	0.00333938	0.479009
cg01346718	0.00396489	0.00620987	0.524463
cg01346725	-0.00392832	0.00502529	0.436035
cg01346737	-0.000724938	0.00675991	0.91479
cg01346748	-0.000138182	0.00163852	0.932942
cg01346767	0.013462	0.0087919	0.128544
cg01346830	-0.0019347	0.00185306	0.298708
cg01346915	0.00764706	0.0036195	0.0368446
cg01346933	-0.0110455	0.0106537	0.302076
cg01346950	0.000102513	0.00434414	0.981215
cg01347035	-0.0203516	0.0131604	0.124822
cg01347048	-0.00501057	0.00541268	0.356587
cg01347113	-0.00117372	0.00837353	0.888777
cg01347131	0.00152659	0.00321152	0.635463
cg01347228	0.0132821	0.0105697	0.211506
cg01347250	0.00920592	0.00800206	0.252411
cg01347312	0.00262156	0.00311834	0.402313
cg01347314	-0.000597485	0.00362701	0.869452
cg01347335	0.00375418	0.0068722	0.585957
cg01347349	0.00169292	0.00121673	0.166872
cg01347410	0.00433833	0.00681521	0.525707
cg01347427	0.000756604	0.00174845	0.666044
cg01347453	-0.000770634	0.00108978	0.480945
cg01347529	0.000596793	0.00124113	0.631563
cg01347539	-0.000506503	0.00314394	0.872301
cg01347548	0.000164338	0.001349	0.903259
cg01347553	-0.0107965	0.0348176	0.757071
cg01347566	0.00242541	0.00687071	0.724746
cg01347573	0.00533234	0.00509118	0.297185
cg01347596	0.00508404	0.00445354	0.256067
cg01347604	0.00088716	0.00172275	0.60759
cg01347651	-0.00225816	0.00933208	0.80924
cg01347674	0.00440977	0.00426989	0.303942
cg01347682	0.000290018	0.00321594	0.928304
cg01347695	-0.0194111	0.00630862	0.00262939
cg01347702	-0.00168567	0.00277596	0.544922
cg01347719	-0.000223761	0.00299833	0.940643
cg01347752	0.00740605	0.00553244	0.183392
cg01347776	-0.0132195	0.00647256	0.0434609
cg01347786	-0.0311929	0.0286285	0.278239
cg01347798	0.00714458	0.00652673	0.276012
cg01347842	-0.0039062	0.00666088	0.558761
cg01347879	0.00609304	0.00376155	0.108083
cg01347946	-0.019252	0.0198614	0.334476
cg01347966	-0.0179273	0.020559	0.38508
cg01348055	-0.000411543	0.00479884	0.931811
cg01348060	-0.00379726	0.00537092	0.481032
cg01348086	-0.0041768	0.00501826	0.406999
cg01348128	-0.000411804	0.00352154	0.907118
cg01348142	-0.000900772	0.00533636	0.866259
cg01348155	-0.00916681	0.00613102	0.137687
cg01348172	-0.00872208	0.00480431	0.0721269
cg01348229	-0.00067903	0.00429595	0.874692
cg01348251	-0.00213712	0.00880258	0.808617
cg01348442	-0.000437339	0.0054237	0.935876
cg01348482	0.00670011	0.00267571	0.0137188
cg01348531	0.0035959	0.00413643	0.386529
cg01348570	0.00190568	0.00144368	0.189522
cg01348584	-0.00204528	0.00338804	0.54728
cg01348594	0.00943267	0.0107218	0.38087
cg01348696	-4.68737e-05	0.00310911	0.987998
cg01348714	-0.0051514	0.00308648	0.0979063
cg01348733	-0.00479491	0.00281163	0.0908953
cg01348756	0.00844367	0.00597128	0.160122
cg01348757	0.0107517	0.0061807	0.0846831
cg01348758	0.00350805	0.0031313	0.264975
cg01348799	-0.0103971	0.00543158	0.0581479
cg01348822	-0.00383593	0.00478609	0.424554
cg01348864	0.00414923	0.00377824	0.274476
cg01348873	0.000929673	0.00406823	0.819659
cg01348922	-0.00249852	0.00415856	0.549177
cg01348938	-0.00220488	0.00348402	0.528117
cg01348942	0.00015534	0.00479958	0.974238
cg01348960	-0.000763985	0.00636855	0.904728
cg01348961	-0.00568272	0.00378105	0.135667
cg01348970	-0.00719087	0.00301164	0.0186285
cg01348977	-0.00617996	0.00613539	0.315979
cg01349007	0.00574566	0.0050545	0.258073
cg01349024	-0.0125256	0.00528976	0.0196037
cg01349034	-0.0075716	0.00812267	0.353261
cg01349037	-0.00224738	0.00297284	0.451253
cg01349053	0.00319334	0.00766087	0.677595
cg01349063	0.0050063	0.0114544	0.662906
cg01349088	-0.000934832	0.00946217	0.921476
cg01349112	6.19703e-05	0.000925817	0.946752
cg01349114	0.00852645	0.00674004	0.208481
cg01349190	0.00547879	0.00342748	0.112751
cg01349267	0.000183827	0.0010374	0.859672
cg01349309	0.00551029	0.00349608	0.117815
cg01349336	-0.0125242	0.00691465	0.0727812
cg01349368	0.00180337	0.0045634	0.69346
cg01349370	-0.00373658	0.0021132	0.0797493
cg01349409	0.00267279	0.00304815	0.382441
cg01349428	-0.010641	0.00974796	0.277344
cg01349429	-0.00497893	0.0034905	0.156528
cg01349457	0.000585279	0.00257622	0.820694
cg01349478	0.00649074	0.00450319	0.152272
cg01349480	-0.0104884	0.00770916	0.176401
cg01349489	0.016222	0.00908284	0.0768038
cg01349615	-0.00818439	0.0138118	0.554668
cg01349621	0.00281745	0.00510064	0.581795
cg01349655	-0.0028407	0.00493584	0.566091
cg01349665	0.00143495	0.00341599	0.67524
cg01349687	-0.000268564	0.000879936	0.760773
cg01349691	-0.00358725	0.0049208	0.467524
cg01349772	-0.00122919	0.00259232	0.636303
cg01349792	-0.00414974	0.0106962	0.698779
cg01349853	0.00095139	0.00108702	0.383324
cg01349856	-0.0019501	0.00680445	0.774954
cg01349858	-5.93161e-05	0.00114861	0.958906
cg01349901	-6.6707e-05	0.00499134	0.989361
cg01349903	-0.00324157	0.00584694	0.580408
cg01349933	0.0107187	0.00641953	0.09777
cg01350032	0.0031454	0.00501521	0.531823
cg01350081	-0.00146381	0.00373807	0.696102
cg01350144	0.002108	0.00463845	0.650376
cg01350169	0.011616	0.00709277	0.104285
cg01350190	-0.0157039	0.0116153	0.1791
cg01350253	-0.00354346	0.00931504	0.704367
cg01350293	-0.000547548	0.00339361	0.872111
cg01350330	0.00225414	0.00517167	0.663775
cg01350394	-0.000241476	0.00465601	0.95873
cg01350440	0.00209982	0.00124384	0.0941597
cg01350442	-0.00499458	0.00291126	0.0889994
cg01350478	0.00121916	0.00384001	0.751464
cg01350636	-0.00856192	0.00659546	0.196901
cg01350680	-0.00159962	0.00302851	0.598415
cg01350686	0.00151575	0.00517414	0.770104
cg01350699	-1.61798e-05	0.00327774	0.99607
cg01350700	-0.000629876	0.00115068	0.585196
cg01350713	-0.00194937	0.00439735	0.658399
cg01350728	-0.000522114	0.00719076	0.942247
cg01350767	-0.00162183	0.00124056	0.193775
cg01350803	-0.0160507	0.0652979	0.806282
cg01350824	-0.00155483	0.00609085	0.79898
cg01350857	-0.0101881	0.00899654	0.259866
cg01350993	-0.00110004	0.00313773	0.726557
cg01350996	-0.00189716	0.0049549	0.702531
cg01351022	-0.00184916	0.00815696	0.821072
cg01351032	0.0100876	0.00611238	0.101672
cg01351033	0.00267109	0.00378242	0.481539
cg01351037	0.000623196	0.00145359	0.668943
cg01351041	2.96614e-05	0.00127743	0.981516
cg01351072	0.00550252	0.00337238	0.105563
cg01351140	-0.00544001	0.00912907	0.552444
cg01351155	0.000751617	0.00110669	0.49844
cg01351177	0.000967224	0.00118955	0.417885
cg01351225	-0.000550619	0.00364861	0.880317
cg01351278	-0.00657515	0.00613266	0.285956
cg01351295	0.00192368	0.00884064	0.82814
cg01351300	0.020255	0.0106068	0.0587385
cg01351315	0.00153343	0.00487385	0.753632
cg01351327	-0.00417983	0.00516607	0.420177
cg01351337	0.00985714	0.0215966	0.648971
cg01351387	0.00828582	0.00464108	0.0769159
cg01351409	0.00412798	0.00613062	0.50212
cg01351421	-0.0007153	0.00120461	0.553841
cg01351425	0.00281857	0.00724933	0.698159
cg01351492	0.00486723	0.00380371	0.203329
cg01351536	-0.00235532	0.0049349	0.634093
cg01351601	0.000101363	0.0054182	0.985108
cg01351702	0.00197856	0.00352163	0.575354
cg01351717	-0.00141301	0.00111672	0.208381
cg01351756	-0.00224789	0.00361143	0.53492
cg01351758	0.0102466	0.00517942	0.0503466
cg01351783	-0.00256972	0.00543381	0.637195
cg01351787	-0.0030611	0.00505947	0.546387
cg01351795	-0.00399792	0.0046387	0.390605
cg01351822	-0.0159276	0.0121237	0.191614
cg01351830	0.00440623	0.00307046	0.154063
cg01351857	-0.00687337	0.00521096	0.189853
cg01351869	0.000981845	0.00112271	0.3837
cg01351925	0.000417277	0.00151667	0.783726
cg01351992	-0.000641398	0.00603801	0.915593
cg01352021	-0.00342341	0.00797511	0.668557
cg01352052	-0.00124272	0.00348774	0.722278
cg01352076	-0.00612087	0.00528655	0.2494
cg01352090	0.00382978	0.00537433	0.477572
cg01352108	-0.000484675	0.00157912	0.759468
cg01352156	0.00544693	0.00421836	0.199278
cg01352158	-0.00836237	0.00462909	0.0735279
cg01352212	0.0023979	0.00607803	0.693948
cg01352230	-0.010925	0.0135762	0.422686
cg01352267	-0.00444594	0.00637424	0.486944
cg01352276	-0.0186892	0.00640378	0.00425234
cg01352294	-0.00247298	0.00481414	0.608479
cg01352374	0.000930318	0.00473208	0.844498
cg01352468	0.000248053	0.00150825	0.869663
cg01352503	0.000614572	0.00163595	0.707875
cg01352526	0.0121695	0.0061318	0.0496289
cg01352546	-0.00342417	0.00689246	0.620304
cg01352551	-0.00210103	0.00486081	0.666399
cg01352569	0.00373048	0.00552576	0.500998
cg01352586	-0.000740698	0.000969934	0.446677
cg01352653	0.000913686	0.00303313	0.763793
cg01352656	-0.015186	0.0178297	0.396185
cg01352661	0.00647196	0.00324648	0.0486339
cg01352688	0.0104156	0.00924097	0.262106
cg01352689	0.00110168	0.00133723	0.411774
cg01352705	-0.00134463	0.00130063	0.303441
cg01352731	0.00210848	0.00419418	0.616152
cg01352758	-0.00141821	0.00421546	0.737175
cg01352810	0.000953374	0.00112414	0.398194
cg01352866	-0.0037359	0.00814269	0.647264
cg01352882	0.00277697	0.00119319	0.0217437
cg01352906	-0.00745894	0.00756414	0.326213
cg01352916	-0.00368838	0.00415377	0.376466
cg01352921	0.00070797	0.00111167	0.525522
cg01352933	0.0151665	0.00603758	0.0134291
cg01352974	-0.0024614	0.0033302	0.461384
cg01353012	0.000197222	0.00691257	0.977289
cg01353057	-0.00353673	0.00533136	0.508449
cg01353064	0.0078811	0.00398814	0.050598
cg01353065	0.00928832	0.01182	0.433634
cg01353073	-0.00783526	0.00484047	0.108325
cg01353076	0.0013871	0.00137303	0.314556
cg01353139	0.00260221	0.00287607	0.367524
cg01353172	-0.0113004	0.00492449	0.0236119
cg01353192	0.000600298	0.00650454	0.926633
cg01353232	-0.00292436	0.00431869	0.499713
cg01353265	-0.00199763	0.00442079	0.652235
cg01353347	-6.62388e-05	0.00277802	0.98102
cg01353410	-0.0013895	0.00902957	0.877979
cg01353448	0.0165224	0.00772707	0.0346698
cg01353464	0.00106629	0.00475323	0.82291
cg01353486	-0.0016933	0.00131289	0.199796
cg01353515	0.000537083	0.00103793	0.605859
cg01353522	0.00629703	0.00567318	0.269392
cg01353524	0.00151924	0.00136925	0.269573
cg01353538	-0.00212121	0.00527255	0.688222
cg01353569	-0.000888856	0.00155697	0.569218
cg01353586	0.00188487	0.00399759	0.6382
cg01353608	0.00126355	0.00122124	0.303061
cg01353612	0.000864726	0.00383613	0.822067
cg01353646	0.000159381	0.0014638	0.913492
cg01353670	0.0050392	0.00451301	0.266558
cg01353677	-0.00105807	0.00449774	0.814448
cg01353759	-0.00483128	0.00354883	0.176128
cg01353788	-0.00403793	0.0043389	0.354045
cg01353809	0.000942289	0.00225844	0.677309
cg01353823	-0.00214614	0.00647078	0.740761
cg01353903	-0.00139615	0.00375202	0.710516
cg01353907	0.00527699	0.0137633	0.702142
cg01353941	0.00887669	0.00741839	0.233998
cg01353946	-0.000100241	0.00353649	0.977438
cg01353960	-0.00208942	0.00389445	0.592668
cg01354046	-0.00358331	0.00458398	0.436038
cg01354088	0.00253118	0.00901175	0.779324
cg01354090	-0.0330646	0.0192867	0.0892257
cg01354137	-0.007584	0.00481778	0.118269
cg01354151	0.0115456	0.00575853	0.0473793
cg01354167	-0.00043692	0.00366746	0.905382
cg01354206	0.0014234	0.00385828	0.712884
cg01354274	0.000760282	0.00265135	0.774832
cg01354360	-0.000734809	0.00332979	0.825745
cg01354384	0.000609486	0.00107585	0.572177
cg01354389	-0.00224843	0.00318685	0.481943
cg01354411	0.00673684	0.00616437	0.276797
cg01354426	0.0012354	0.0034005	0.717066
cg01354447	0.00057543	0.00543763	0.915912
cg01354455	-0.00351993	0.00369883	0.343331
cg01354479	-0.00173222	0.00593401	0.770892
cg01354510	-0.00433874	0.00936195	0.643946
cg01354572	-0.00146408	0.00092011	0.114384
cg01354581	0.000248013	0.0016729	0.88241
cg01354588	0.0059941	0.00552596	0.280377
cg01354632	-0.000500096	0.0107783	0.963075
cg01354656	-0.000761386	0.00403805	0.850785
cg01354739	-0.00550496	0.00413939	0.186255
cg01354743	-1.25024e-05	0.00113953	0.991266
cg01354762	-0.00287475	0.00969892	0.767474
cg01354782	0.00693713	0.00860738	0.421979
cg01354829	0.00400923	0.0115752	0.729718
cg01354851	0.000848483	0.00801266	0.915857
cg01354866	-0.00509815	0.00322636	0.116891
cg01354879	-0.0015627	0.00271067	0.565435
cg01354887	-0.00286355	0.0034323	0.405891
cg01354923	-0.00220422	0.00133759	0.102175
cg01354961	-0.000101907	0.00145173	0.944162
cg01354983	-0.000947551	0.00460398	0.837312
cg01355027	0.001929	0.00857022	0.822326
cg01355030	-0.00214344	0.00592015	0.71799
cg01355046	-0.000471349	0.0077386	0.95154
cg01355089	0.000919188	0.00323276	0.776678
cg01355108	-0.00294592	0.0107193	0.783958
cg01355141	0.00191843	0.00722983	0.791229
cg01355171	-0.00626502	0.00578058	0.28078
cg01355188	-0.001369	0.00528024	0.795904
cg01355198	-0.00545229	0.00387226	0.16189
cg01355219	-0.00178434	0.00169086	0.293567
cg01355242	-0.00305577	0.00435205	0.484046
cg01355266	0.00122665	0.00568967	0.829697
cg01355282	0.0053125	0.00371978	0.156024
cg01355374	-0.00612153	0.00560293	0.276932
cg01355382	0.00176018	0.00387572	0.650595
cg01355392	1.46679e-05	0.00519538	0.997752
cg01355405	-0.00176162	0.00552186	0.7503
cg01355407	0.00583592	0.00505493	0.250752
cg01355430	0.00296543	0.00361231	0.413434
cg01355476	-0.000545355	0.000987246	0.581775
cg01355520	-0.00173836	0.00176551	0.32693
cg01355526	-0.00796009	0.00480158	0.100155
cg01355556	0.000203906	0.000889131	0.819029
cg01355630	0.00434692	0.00307714	0.160532
cg01355644	0.000810378	0.00365963	0.825155
cg01355708	-0.0129419	0.00764295	0.0931769
cg01355739	0.00644103	0.00355331	0.0725592
cg01355753	-0.0128901	0.00929414	0.168225
cg01355757	0.000922175	0.0062223	0.882448
cg01355789	-0.00224154	0.0054151	0.679708
cg01355823	0.00393854	0.00510841	0.442336
cg01355835	-0.00145089	0.00478933	0.762496
cg01355851	-0.00350751	0.00455689	0.443088
cg01355875	-0.000255523	0.00147246	0.862544
cg01355876	-0.00382898	0.00361172	0.291355
cg01355879	-0.0023173	0.0041188	0.574822
cg01355932	-0.00598509	0.00767095	0.436903
cg01355957	0.00171251	0.00236828	0.471124
cg01356007	-0.00174501	0.00463324	0.707162
cg01356044	-0.0046087	0.00752858	0.541673
cg01356115	0.00300884	0.0033755	0.374639
cg01356131	0.000370034	0.00145246	0.799372
cg01356139	3.36485e-06	0.00335907	0.999203
cg01356147	0.000301302	0.00291347	0.917817
cg01356198	-0.00232161	0.00587478	0.693459
cg01356244	-0.00482866	0.00628892	0.44422
cg01356297	0.00275151	0.00546188	0.615416
cg01356374	-8.96777e-05	0.00258913	0.972431
cg01356400	0.00530645	0.00423621	0.212945
cg01356463	0.000483468	0.00184236	0.793481
cg01356504	0.00131126	0.0026957	0.627616
cg01356548	-0.00689831	0.00963938	0.475704
cg01356558	-0.000347131	0.00248561	0.889182
cg01356596	-0.00198426	0.00404023	0.624299
cg01356611	0.00303525	0.00421509	0.472969
cg01356651	-0.000534488	0.00313623	0.864985
cg01356653	-0.000936679	0.00148165	0.528552
cg01356703	0.00145323	0.00119434	0.226255
cg01356752	0.036454	0.0443931	0.413297
cg01356824	-0.00107865	0.00466958	0.81774
cg01356829	0.00271455	0.00722913	0.707997
cg01356849	-0.00734327	0.00441616	0.099145
cg01356866	0.000200516	0.00435306	0.963342
cg01356867	-0.00434814	0.00745886	0.561099
cg01356872	0.00307731	0.00794722	0.699329
cg01356908	-0.00346032	0.00208935	0.100487
cg01356910	0.00201122	0.00181405	0.269939
cg01356919	0.00701122	0.00462651	0.132477
cg01356948	0.000799849	0.00626341	0.898614
cg01356950	0.00147756	0.00212848	0.489003
cg01356961	-0.00638905	0.00784329	0.417037
cg01356981	-0.0062491	0.00430875	0.149762
cg01357001	0.00503515	0.0033309	0.133439
cg01357003	-0.000755622	0.00441247	0.864339
cg01357116	0.00140433	0.00230242	0.543141
cg01357124	0.00272335	0.00481194	0.572556
cg01357135	-0.00186186	0.00176968	0.295025
cg01357153	0.00644845	0.00740705	0.385845
cg01357222	-0.000510119	0.00384477	0.894685
cg01357233	-0.000779664	0.00333983	0.815843
cg01357234	-0.0140818	0.00605664	0.021873
cg01357263	-0.00116927	0.0010151	0.251825
cg01357292	0.0018033	0.0025592	0.4825
cg01357317	0.00394847	0.00351988	0.264364
cg01357334	-0.0141996	0.0102957	0.170588
cg01357351	-0.00316686	0.0074714	0.672477
cg01357370	0.00203319	0.0058782	0.730077
cg01357381	0.00126821	0.00108405	0.244532
cg01357409	-0.000931879	0.00102379	0.364659
cg01357429	-0.000974908	0.00190593	0.609999
cg01357506	-0.00361923	0.00488803	0.460591
cg01357507	-0.00343476	0.00345133	0.321784
cg01357530	-0.00543367	0.00348678	0.121968
cg01357585	-0.00104432	0.00934517	0.911222
cg01357591	0.00458437	0.00473323	0.334857
cg01357605	-0.000474462	0.0013027	0.716384
cg01357613	-0.000299465	0.00215578	0.889769
cg01357621	-0.0249193	0.0178112	0.164551
cg01357656	0.00458345	0.00706217	0.517658
cg01357671	-0.00226561	0.00406791	0.578675
cg01357713	0.00104818	0.00588543	0.858968
cg01357745	0.000690805	0.00147959	0.641485
cg01357771	-0.000557703	0.00454371	0.902531
cg01357779	-0.00172575	0.00505188	0.733287
cg01357846	-0.0054934	0.00428718	0.202716
cg01357853	-4.84912e-05	0.00390383	0.990111
cg01357886	0.00524449	0.00763269	0.493434
cg01357892	0.00442872	0.00248829	0.0778168
cg01357896	-0.000439786	0.00347347	0.899474
cg01357897	-0.0104106	0.00961171	0.281084
cg01357925	-0.000700502	0.00109583	0.523971
cg01357956	-0.0144242	0.00742648	0.0546161
cg01357958	0.000277669	0.00838367	0.973638
cg01357997	-0.001915	0.00386304	0.62106
cg01358028	-0.00843361	0.00641761	0.191485
cg01358029	0.00198983	0.00205037	0.333902
cg01358067	0.00173112	0.00638647	0.786843
cg01358124	0.00612037	0.00552747	0.270552
cg01358152	-0.00121029	0.00491687	0.806017
cg01358162	0.00861785	0.0100914	0.39494
cg01358199	-0.00167581	0.00313288	0.593773
cg01358221	-0.000857654	0.00786728	0.913385
cg01358262	0.00207487	0.00525219	0.693559
cg01358406	-0.00580823	0.00521086	0.267391
cg01358444	0.000225457	0.00395332	0.954623
cg01358513	0.00404699	0.00378744	0.287579
cg01358522	0.00312843	0.00307988	0.311931
cg01358541	-0.00958601	0.00594783	0.109845
cg01358548	-0.00472469	0.00479429	0.326511
cg01358551	-0.00116943	0.00196127	0.552206
cg01358620	0.00305799	0.0275675	0.911872
cg01358740	0.00024298	0.0013843	0.860984
cg01358756	-0.00039648	0.00804805	0.960797
cg01358784	-0.000203863	0.00290489	0.944176
cg01358854	-0.002047	0.00303329	0.501165
cg01358888	0.00306847	0.00367362	0.405343
cg01358940	0.00417578	0.00532327	0.434438
cg01358993	0.000541762	0.000922543	0.558219
cg01359015	0.00138419	0.00222465	0.53507
cg01359081	-0.000495659	0.00346969	0.886662
cg01359111	-0.000441935	0.00816562	0.956935
cg01359122	0.0028169	0.00314157	0.371826
cg01359141	-0.00285419	0.00452107	0.529125
cg01359165	-0.00455179	0.0104124	0.662843
cg01359200	-0.0120809	0.00830779	0.148696
cg01359236	-0.00467697	0.00342945	0.175375
cg01359246	0.00122859	0.00259619	0.636972
cg01359274	0.00129603	0.00296798	0.66319
cg01359280	0.00158939	0.00373479	0.671242
cg01359309	0.00355559	0.00376065	0.346453
cg01359340	0.0026747	0.00343477	0.437791
cg01359438	0.000963146	0.00513557	0.851573
cg01359469	0.00106228	0.00665065	0.873385
cg01359532	0.0030987	0.00668612	0.643939
cg01359534	0.00187021	0.00307006	0.54364
cg01359651	-0.00498385	0.00366319	0.176396
cg01359658	-0.107588	0.0578593	0.0655842
cg01359676	-0.000965883	0.00619904	0.876462
cg01359700	-0.00113042	0.0030821	0.714483
cg01359707	-0.00603172	0.00625874	0.337258
cg01359748	-0.00114944	0.00767199	0.881174
cg01359757	-0.00411604	0.00611775	0.502458
cg01359759	0.00216674	0.00440103	0.623453
cg01359809	7.27525e-05	0.00415223	0.986052
cg01359810	0.00118808	0.00378028	0.75389
cg01359822	0.00675538	0.006833	0.32497
cg01359895	0.000368083	0.00117805	0.755278
cg01359896	-0.00601502	0.00655499	0.360788
cg01359933	0.00354054	0.00692191	0.61001
cg01359940	0.00158362	0.00351909	0.653573
cg01359962	0.00376143	0.00363873	0.303494
cg01359967	-0.00290731	0.00691589	0.675013
cg01359987	0.00908495	0.0233445	0.69789
cg01359994	0.00439239	0.00528252	0.407463
cg01359995	0.0014362	0.00307724	0.641609
cg01359999	0.000958097	0.0087005	0.912511
cg01360054	-3.01314e-05	0.00251879	0.990477
cg01360067	-0.00285045	0.00148963	0.0582336
cg01360084	0.00347505	0.00740922	0.639969
cg01360093	0.000714379	0.00131827	0.58896
cg01360115	0.00599011	0.00452037	0.187823
cg01360119	0.00454851	0.00319409	0.157215
cg01360188	-0.0046195	0.00461681	0.319185
cg01360207	0.00913368	0.00796398	0.253878
cg01360224	-0.000133689	0.00124361	0.914584
cg01360231	0.000885832	0.00431123	0.837577
cg01360235	-0.016349	0.00851618	0.0574329
cg01360261	-3.85549e-05	0.00319172	0.990384
cg01360317	-0.00546823	0.0108668	0.615808
cg01360325	-0.000793192	0.00121996	0.516909
cg01360333	-0.00590662	0.0079288	0.457858
cg01360413	0.00278714	0.00541683	0.607894
cg01360417	-0.0018627	0.00475432	0.695958
cg01360457	0.000933554	0.00255654	0.715678
cg01360545	-0.0120754	0.00515501	0.0209237
cg01360564	-0.00509141	0.00501137	0.311833
cg01360586	0.00499157	0.0068833	0.46986
cg01360605	-0.000283025	0.00417864	0.94612
cg01360618	0.000326872	0.00160261	0.838753
cg01360621	0.0131992	0.00549168	0.0178812
cg01360622	0.00194793	0.00764052	0.799232
cg01360627	0.000374683	0.0013432	0.780799
cg01360628	0.0054293	0.00543708	0.320156
cg01360661	-0.00257894	0.00474995	0.58825
cg01360688	0.00218225	0.00322558	0.500089
cg01360720	0.000571704	0.00301891	0.850142
cg01360760	-0.00110499	0.0135615	0.935206
cg01360768	-0.000726325	0.00116663	0.534823
cg01360773	-0.0106828	0.00471594	0.0254195
cg01360795	-0.00100875	0.00366312	0.783531
cg01360802	-0.000726829	0.00389249	0.852213
cg01360804	0.00936845	0.00593462	0.117246
cg01360812	0.0043118	0.00597983	0.472376
cg01360877	-0.0012061	0.00772573	0.876224
cg01360921	0.000628309	0.00448516	0.888844
cg01360936	-0.00164131	0.0083829	0.845127
cg01360989	0.00147161	0.00214821	0.494734
cg01361011	-0.000319444	0.00484413	0.94754
cg01361021	-0.000753602	0.00883357	0.932166
cg01361049	0.0107918	0.00432225	0.0139865
cg01361068	0.00370403	0.00509054	0.468358
cg01361085	-0.0024584	0.0052467	0.640294
cg01361248	-0.00315094	0.0051497	0.541865
cg01361263	-0.00860492	0.00398046	0.0327628
cg01361285	0.00283781	0.00632455	0.654517
cg01361290	-0.00640548	0.00539429	0.237561
cg01361328	-0.00178023	0.00358438	0.6204
cg01361348	-0.00582891	0.00430484	0.178451
cg01361351	0.0088408	0.00837754	0.29356
cg01361354	0.00918516	0.00318717	0.00473896
cg01361394	0.00775513	0.0050793	0.129627
cg01361410	0.00378403	0.00366714	0.304354
cg01361446	-0.00658484	0.00460998	0.155963
cg01361449	0.0139886	0.00800167	0.0831679
cg01361499	-0.00973569	0.00636783	0.129112
cg01361555	0.000358869	0.00551539	0.948237
cg01361579	0.00571684	0.0062546	0.362668
cg01361751	0.000901835	0.00132309	0.496891
cg01361754	-0.00267907	0.00297202	0.369295
cg01361772	-0.00374552	0.00722652	0.60527
cg01361777	0.00265101	0.00456076	0.562229
cg01361846	0.0159624	0.0140398	0.257991
cg01361849	-0.000932052	0.00214412	0.664615
cg01361881	0.00486428	0.00310102	0.119561
cg01361954	0.00445494	0.00260669	0.0902128
cg01361968	0.0014314	0.00354245	0.686932
cg01361982	0.000445429	0.00435728	0.91876
cg01361990	0.00173805	0.00783391	0.824825
cg01362115	0.00497551	0.00349028	0.156785
cg01362143	0.00490988	0.0157241	0.755429
cg01362149	-0.0035506	0.0032984	0.284034
cg01362156	0.00507269	0.00382997	0.188042
cg01362183	0.000769529	0.0017201	0.655468
cg01362225	0.0177227	0.00782821	0.0255025
cg01362226	-0.00395315	0.00981211	0.687801
cg01362241	0.0139269	0.00774953	0.0750094
cg01362243	-0.00542151	0.00948724	0.568838
cg01362247	0.0002262	0.00483626	0.962778
cg01362350	-0.00251061	0.00274069	0.361608
cg01362358	0.0109348	0.00526806	0.0402123
cg01362383	0.00141961	0.00259633	0.585621
cg01362389	0.0116287	0.0294634	0.693827
cg01362391	0.0116045	0.00600993	0.0560243
cg01362455	-0.00626303	0.00410024	0.12946
cg01362465	-0.00615061	0.00676225	0.365013
cg01362541	-0.000705914	0.00730967	0.923238
cg01362581	0.000658663	0.00274483	0.810796
cg01362605	0.00180399	0.00160215	0.262581
cg01362653	0.000342977	0.00344605	0.920897
cg01362696	0.00446619	0.00483679	0.357794
cg01362754	-0.00187054	0.00326324	0.567648
cg01362762	0.00232297	0.001306	0.0780034
cg01362776	-0.00475885	0.005744	0.409154
cg01362778	0.00293568	0.00587399	0.618214
cg01362882	0.00197592	0.00147754	0.183833
cg01362921	0.000825771	0.00222995	0.711851
cg01362959	-0.00203631	0.00437324	0.642384
cg01362990	0.00616915	0.00626832	0.327148
cg01363065	-0.00723829	0.00806986	0.371668
cg01363077	-0.0148621	0.00840655	0.079797
cg01363095	-0.00167322	0.00525326	0.75069
cg01363109	0.00726876	0.00380157	0.0584259
cg01363170	-0.00388919	0.00544643	0.476664
cg01363198	-0.00206965	0.00600563	0.731027
cg01363235	0.000846935	0.00476634	0.859287
cg01363264	0.000781609	0.00651272	0.904688
cg01363284	0.00452738	0.00473183	0.340733
cg01363307	-0.00233192	0.00549229	0.671956
cg01363324	0.00623506	0.00412749	0.133703
cg01363328	-0.00830028	0.00968773	0.393394
cg01363334	-0.00483407	0.00779753	0.53655
cg01363383	-0.000320906	0.00126556	0.800294
cg01363387	0.00351469	0.00541609	0.517709
cg01363410	0.0025313	0.00700209	0.718402
cg01363433	-0.000825281	0.00473358	0.861908
cg01363474	-0.0010021	0.000892752	0.264057
cg01363514	-0.00441112	0.00544284	0.419404
cg01363534	0.00359073	0.00278221	0.199499
cg01363565	0.00200217	0.0257901	0.938258
cg01363569	3.12369e-05	0.00301879	0.991762
cg01363572	0.00656092	0.00349248	0.0629016
cg01363574	-0.000330289	0.0049178	0.946573
cg01363603	0.00215848	0.0110231	0.84511
cg01363618	-0.00360918	0.00438539	0.412257
cg01363619	0.00417334	0.00459687	0.365898
cg01363620	0.00118685	0.00430041	0.783068
cg01363648	-0.00562048	0.00750291	0.455364
cg01363662	-0.000860378	0.000972822	0.378367
cg01363710	-4.46243e-05	0.00403263	0.991191
cg01363714	0.000607268	0.00238783	0.799717
cg01363718	0.0299589	0.0306019	0.329697
cg01363734	-0.00456298	0.00707894	0.520514
cg01363736	-0.00730743	0.00905174	0.421207
cg01363774	0.00441246	0.00358982	0.221588
cg01363850	-0.0029774	0.00280596	0.290927
cg01363860	0.00844581	0.00828134	0.309993
cg01363869	-0.00205297	0.00376683	0.586828
cg01363902	-0.00225829	0.00153784	0.144777
cg01363915	-0.009301	0.00737108	0.209634
cg01363917	0.0183287	0.0106534	0.0881109
cg01363981	-0.00971994	0.00559516	0.0851002
cg01364129	0.00227274	0.00445319	0.610802
cg01364137	-0.00398774	0.00324507	0.2217
cg01364172	0.0109168	0.0070801	0.125917
cg01364202	-0.00855748	0.00461399	0.0662719
cg01364212	-0.00707158	0.0070549	0.318328
cg01364222	-0.000161389	0.00132435	0.903226
cg01364253	0.00668542	0.00694848	0.338051
cg01364327	0.00326201	0.00531407	0.540564
cg01364382	0.00539736	0.00475328	0.258589
cg01364392	-0.0038427	0.00985307	0.697277
cg01364406	0.0040507	0.00632421	0.523152
cg01364442	-0.00164425	0.00573215	0.774759
cg01364478	-0.00284451	0.00949733	0.765109
cg01364483	0.00487267	0.00555567	0.382331
cg01364498	-4.47342e-05	0.00133587	0.973346
cg01364538	-0.0060551	0.00529581	0.255321
cg01364581	0.00233969	0.00625789	0.709202
cg01364613	-0.00316118	0.00398867	0.429722
cg01364621	0.0085708	0.00321092	0.00873154
cg01364625	0.00562662	0.00748825	0.453992
cg01364654	0.00345363	0.00576192	0.550125
cg01364674	0.00090705	0.00348856	0.795336
cg01364706	-0.000305697	0.00372142	0.934678
cg01364755	0.00116473	0.00809862	0.885903
cg01364766	-0.00608723	0.00591242	0.305432
cg01364769	0.00821254	0.00459879	0.0768371
cg01364775	0.00107469	0.00315474	0.733998
cg01364799	-0.00150943	0.00165552	0.363858
cg01364806	0.001145	0.00329613	0.728961
cg01364826	0.000702791	0.00647984	0.913826
cg01364833	0.00459387	0.00351342	0.193714
cg01364851	-0.00166477	0.00155554	0.286823
cg01364862	0.0306062	0.013053	0.0208006
cg01364865	0.0052398	0.00417126	0.211669
cg01364894	0.00331926	0.00832051	0.690708
cg01364907	0.00239962	0.00395939	0.545703
cg01364935	0.00139794	0.0050197	0.78115
cg01364950	0.00176338	0.0035663	0.621953
cg01364969	-0.00507552	0.00551936	0.359766
cg01365049	0.00251568	0.00493992	0.611575
cg01365117	0.00715752	0.00795334	0.370084
cg01365152	-0.00218426	0.00388101	0.574691
cg01365172	0.00245418	0.00469802	0.602434
cg01365249	-2.17104e-05	0.000967597	0.982139
cg01365261	0.00793533	0.00605915	0.192996
cg01365327	-0.00248183	0.00294482	0.401148
cg01365416	-0.00572375	0.00292852	0.053136
cg01365452	-0.00215447	0.00170425	0.208793
cg01365531	-0.0018469	0.00377791	0.625891
cg01365568	0.0127512	0.01107	0.251824
cg01365608	-0.000922046	0.00134708	0.495087
cg01365639	0.00815636	0.00874328	0.352893
cg01365668	-0.00263948	0.00310348	0.396867
cg01365700	-0.0010533	0.00467695	0.822226
cg01365708	-0.004629	0.00648952	0.477141
cg01365766	0.000735871	0.00351134	0.834384
cg01365799	0.00310246	0.00723941	0.669073
cg01365843	-0.00526005	0.00413222	0.205677
cg01365883	-0.00381145	0.003969	0.338971
cg01365900	0.00141806	0.00283677	0.618138
cg01365922	-0.00385006	0.00631251	0.543157
cg01365997	0.00740681	0.00658647	0.263184
cg01366059	2.13449e-05	0.00141347	0.987978
cg01366085	-0.00150117	0.00134017	0.265053
cg01366086	0.000337551	0.009358	0.97129
cg01366246	-0.000932136	0.00100002	0.353282
cg01366338	0.00316104	0.00447419	0.481341
cg01366354	-3.71497e-06	0.00210134	0.998593
cg01366378	-0.00495054	0.0049526	0.319667
cg01366407	-3.1251e-05	0.00106423	0.976626
cg01366416	-0.000932289	0.00617837	0.880329
cg01366419	0.000987848	0.00123221	0.42443
cg01366454	-0.000246157	0.00219977	0.911102
cg01366462	-0.00348948	0.00458626	0.448343
cg01366467	0.000863693	0.00145583	0.5542
cg01366470	-0.00353491	0.003792	0.353237
cg01366510	0.00589035	0.0088003	0.504659
cg01366577	-0.00697139	0.00996813	0.485772
cg01366580	-0.000686006	0.0011355	0.546968
cg01366595	-0.00342236	0.00231987	0.142954
cg01366622	0.00192296	0.00741595	0.79588
cg01366667	0.00477023	0.00363875	0.192555
cg01366670	0.00212365	0.00387899	0.585142
cg01366692	-0.00544765	0.00665025	0.414432
cg01366698	-0.0111632	0.0045993	0.0168116
cg01366705	-0.00133911	0.0011133	0.231581
cg01366710	0.00188563	0.00186644	0.314539
cg01366797	0.00229188	0.00262123	0.383797
cg01366849	0.00933606	0.00567332	0.102648
cg01366882	0.00259393	0.00427653	0.545376
cg01366958	-0.0020203	0.00403415	0.617496
cg01366985	-0.00180484	0.00404866	0.656611
cg01366997	-0.00479746	0.00486106	0.325812
cg01367005	-0.000537368	0.00321005	0.867356
cg01367010	-0.00139502	0.00426291	0.744092
cg01367037	0.00465048	0.00455987	0.309987
cg01367079	0.00498911	0.00471244	0.29201
cg01367097	0.0022886	0.00627839	0.716157
cg01367140	0.00294043	0.00292953	0.317676
cg01367188	-0.00257264	0.00336485	0.446139
cg01367204	-0.00125081	0.0030658	0.684062
cg01367322	-0.000375853	0.00592371	0.949522
cg01367324	0.00730373	0.0086936	0.402627
cg01367328	0.00862082	0.0107847	0.425776
cg01367393	0.000612909	0.00535515	0.909084
cg01367424	0.00643711	0.00541635	0.237167
cg01367439	-0.00372226	0.00744144	0.617911
cg01367444	0.00243872	0.00548225	0.657294
cg01367498	-0.000295739	0.00436106	0.946055
cg01367606	-0.000460629	0.00839956	0.956364
cg01367627	-0.000300767	0.00294463	0.918828
cg01367715	-0.00355342	0.00301277	0.240718
cg01367719	-0.000171307	0.00464854	0.970669
cg01367737	0.000656856	0.0019476	0.736548
cg01367750	0.000162614	0.0010961	0.882328
cg01367751	0.000667298	0.00579572	0.908543
cg01367852	0.00362847	0.00845524	0.668647
cg01367899	0.00964331	0.00536504	0.074961
cg01367905	-0.0117565	0.0082514	0.156999
cg01367929	0.00174497	0.00378469	0.64565
cg01367992	-0.00115579	0.00407905	0.777432
cg01368024	-0.00824649	0.0122742	0.50306
cg01368041	0.00879604	0.0093509	0.348902
cg01368053	0.0094284	0.00749946	0.211293
cg01368068	-0.00669918	0.00458352	0.146657
cg01368075	-0.00625179	0.00698717	0.372838
cg01368087	0.000571086	0.00590564	0.923136
cg01368089	0.000804572	0.0150049	0.957333
cg01368157	-0.00296054	0.00462956	0.523812
cg01368160	-0.00917696	0.00666704	0.171423
cg01368167	0.00144338	0.00348588	0.679619
cg01368217	0.000335943	0.00777863	0.965629
cg01368219	0.00335779	0.00306887	0.276238
cg01368227	0.0034984	0.00381204	0.360736
cg01368230	-0.00460671	0.00319972	0.152735
cg01368406	-0.00336304	0.00284568	0.239786
cg01368415	-0.00346106	0.00607112	0.569761
cg01368430	-0.00159088	0.002258	0.482553
cg01368476	0.0112253	0.00789684	0.157951
cg01368488	0.00500393	0.00639829	0.435822
cg01368550	-0.00920231	0.0121598	0.450771
cg01368577	-0.0076051	0.0105494	0.47247
cg01368644	0.000568243	0.00388992	0.88412
cg01368669	-0.00156176	0.00134277	0.247263
cg01368673	0.000588558	0.00174445	0.736456
cg01368674	0.00110305	0.00340384	0.746498
cg01368737	-0.00192799	0.00440811	0.662683
cg01368763	-0.00212056	0.00531151	0.690478
cg01368777	0.000386813	0.00229345	0.866368
cg01368812	0.00114912	0.00228372	0.615828
cg01368827	-0.00281498	0.00356992	0.432054
cg01368837	4.52744e-05	0.00448609	0.991966
cg01368900	0.00105062	0.00176034	0.551829
cg01368994	-0.00130062	0.00542797	0.811067
cg01369027	0.00308104	0.00647697	0.635221
cg01369033	-0.00693002	0.00523368	0.18816
cg01369082	-0.000562722	0.000904138	0.534954
cg01369114	0.00188592	0.00718042	0.793304
cg01369171	-0.000303157	0.00520918	0.953696
cg01369182	8.23828e-05	0.000880042	0.925584
cg01369207	-0.0108275	0.00582726	0.0657829
cg01369215	-0.000321453	0.00400846	0.936226
cg01369218	-0.000791566	0.00412967	0.848342
cg01369220	-0.0145068	0.00681527	0.0354814
cg01369233	0.00374547	0.00846019	0.658824
cg01369251	0.0010301	0.00280874	0.7145
cg01369276	0.00773027	0.00523773	0.142782
cg01369328	-0.00277947	0.00144978	0.0577646
cg01369331	-0.000358544	0.00664809	0.957086
cg01369341	-0.00148084	0.0014111	0.296244
cg01369378	-0.00589431	0.00408652	0.151986
cg01369381	-0.000419448	0.00509439	0.934527
cg01369406	-0.000718651	0.00172777	0.67825
cg01369413	-0.00393831	0.00411386	0.340465
cg01369479	-0.00650498	0.00661348	0.327435
cg01369511	0.000691388	0.0113463	0.951519
cg01369599	0.00751513	0.00331025	0.0251049
cg01369611	0.00119388	0.00467367	0.798846
cg01369655	0.00212059	0.00300429	0.481744
cg01369689	-0.00218557	0.00421061	0.604741
cg01369691	-0.00563312	0.0032423	0.0850685
cg01369725	0.000431114	0.00209492	0.837328
cg01369750	0.00218951	0.00123467	0.0788868
cg01369819	0.00133088	0.00134789	0.325583
cg01369829	0.00570961	0.0104429	0.585642
cg01369895	0.00381062	0.00612709	0.535251
cg01369908	0.00611923	0.00326535	0.063538
cg01369914	0.00473999	0.00282777	0.0964825
cg01369981	0.00334915	0.0041078	0.416623
cg01370013	0.000949577	0.00806751	0.906513
cg01370014	0.00115397	0.00195566	0.556333
cg01370063	0.00118994	0.00136899	0.386591
cg01370074	-0.00303406	0.0059639	0.611938
cg01370117	-0.00519702	0.00471049	0.272268
cg01370122	0.000671946	0.00129047	0.603604
cg01370179	-0.00247287	0.00699545	0.72438
cg01370181	0.000292249	0.00121221	0.809929
cg01370241	-0.00324121	0.00395714	0.414482
cg01370244	0.00168119	0.00894446	0.851249
cg01370252	-0.00336506	0.00314933	0.287592
cg01370282	-0.00637377	0.00359396	0.0788687
cg01370294	0.000845998	0.00469511	0.857331
cg01370334	-0.00158266	0.0038349	0.680616
cg01370378	-0.00247421	0.00280341	0.379358
cg01370416	-0.00123273	0.0031975	0.700577
cg01370440	0.00695138	0.00689021	0.315207
cg01370539	0.00384716	0.00710553	0.589285
cg01370569	0.00151493	0.00534929	0.777545
cg01370575	-0.00952988	0.00685705	0.167348
cg01370594	-0.0116293	0.0069342	0.0963121
cg01370599	-0.0136617	0.00825438	0.100708
cg01370623	0.000308565	0.00136806	0.821963
cg01370643	-0.00255959	0.00361164	0.47998
cg01370663	-0.0150488	0.00563884	0.0087437
cg01370669	0.0035956	0.0101414	0.723597
cg01370759	0.00670158	0.00938095	0.476477
cg01370771	-0.000412786	0.00126744	0.745271
cg01370805	-0.00354691	0.00698787	0.612745
cg01370893	-0.000219246	0.0038073	0.954181
cg01370940	-0.00177947	0.00435085	0.683325
cg01371004	0.00122393	0.00354813	0.730778
cg01371054	0.00370228	0.0024388	0.131813
cg01371055	0.000128316	0.00416712	0.97549
cg01371072	0.00137198	0.00246784	0.579358
cg01371108	-0.00101448	0.00129979	0.436745
cg01371123	0.00154164	0.00582571	0.791783
cg01371154	-0.00134967	0.00334762	0.687591
cg01371155	-0.000557477	0.00128952	0.666345
cg01371171	-0.00579857	0.00965308	0.549256
cg01371207	-0.00175053	0.00115316	0.131824
cg01371233	-0.0103974	0.00405038	0.0115765
cg01371244	-0.00187401	0.00291461	0.521557
cg01371258	-0.00090735	0.00133474	0.498038
cg01371313	0.00317161	0.00522262	0.544893
cg01371348	-0.00230028	0.00241772	0.343438
cg01371420	-0.0121067	0.00791959	0.129156
cg01371473	-0.000798648	0.00133629	0.551274
cg01371477	0.00194399	0.0023713	0.414071
cg01371493	0.00952418	0.00691232	0.170994
cg01371498	-0.000417721	0.00218903	0.849009
cg01371580	0.00140012	0.00813887	0.863725
cg01371599	0.00283628	0.00340603	0.406773
cg01371631	-0.00663254	0.00446179	0.139951
cg01371648	0.00099964	0.00298078	0.737979
cg01371660	0.00233876	0.00544503	0.668368
cg01371776	0.000508346	0.00726346	0.944329
cg01371799	0.00331585	0.00226783	0.146507
cg01371842	0.0016612	0.00307064	0.589586
cg01371896	-0.00849757	0.00565116	0.135477
cg01371922	-0.00371693	0.00394077	0.34761
cg01372016	0.00591816	0.00461548	0.202406
cg01372058	1.32157e-05	0.00108831	0.990333
cg01372059	0.000698252	0.00571303	0.902943
cg01372071	0.000227709	0.0014943	0.879158
cg01372083	0.00366763	0.00543196	0.500944
cg01372107	-0.0013583	0.00358363	0.705385
cg01372108	-0.0022945	0.00309851	0.460535
cg01372113	0.00289337	0.00257654	0.263853
cg01372202	-0.000368757	0.00293455	0.900226
cg01372212	0.00208766	0.0056637	0.71312
cg01372241	0.00718698	0.00521758	0.171118
cg01372249	0.00274524	0.00308473	0.375403
cg01372278	-0.00566412	0.00611714	0.356467
cg01372323	-0.0090715	0.00932494	0.332739
cg01372366	0.00635077	0.0101242	0.531749
cg01372421	0.000940426	0.00310508	0.762553
cg01372422	0.0043178	0.00362836	0.236557
cg01372434	0.00036948	0.0015759	0.815059
cg01372456	-0.000780772	0.00102273	0.446817
cg01372465	0.0146815	0.0133046	0.272182
cg01372533	0.010012	0.00571374	0.0824661
cg01372551	0.00240759	0.00155315	0.123931
cg01372572	-0.00731611	0.00278204	0.00974563
cg01372605	-0.0015721	0.00110137	0.156247
cg01372608	-0.0017135	0.0018113	0.346183
cg01372618	0.00165046	0.00454422	0.71714
cg01372683	-0.000275071	0.00749235	0.970779
cg01372694	-0.0064443	0.00566657	0.257861
cg01372721	0.00111884	0.00464132	0.809948
cg01372788	-0.000218994	0.00364972	0.95226
cg01372811	0.00786808	0.00711802	0.271366
cg01372831	0.000978548	0.00463746	0.833263
cg01372839	-0.00160813	0.00578316	0.781471
cg01372898	0.00484454	0.00741813	0.515051
cg01372911	0.0106568	0.00729532	0.146878
cg01372913	-0.00062281	0.0016033	0.698417
cg01372919	0.00227262	0.00502418	0.651902
cg01372939	-0.00688914	0.0056586	0.225987
cg01372961	0.00737225	0.0036909	0.0482048
cg01372971	0.00207835	0.0040834	0.61177
cg01372992	-0.000169544	0.00357755	0.962286
cg01373024	0.000141798	0.00111371	0.898915
cg01373059	0.000837317	0.00431123	0.846357
cg01373151	-0.000458196	0.00135032	0.735001
cg01373166	0.00175327	0.00440402	0.691309
cg01373189	-0.000199906	0.00586122	0.972853
cg01373201	-0.000200044	0.00328897	0.951609
cg01373217	0.00542767	0.00771914	0.483425
cg01373230	0.0107258	0.00396257	0.00785823
cg01373248	0.016884	0.00718202	0.0204784
cg01373258	0.00615999	0.00371139	0.0997617
cg01373262	-2.15191e-05	0.00195986	0.991259
cg01373292	0.00182202	0.00144914	0.211255
cg01373319	-0.00073048	0.00699193	0.916979
cg01373348	0.00267323	0.00579106	0.645254
cg01373369	-0.01225	0.00974095	0.211162
cg01373444	-0.00820577	0.010883	0.452431
cg01373461	0.00607026	0.00588189	0.304284
cg01373473	-0.00135371	0.00118669	0.256413
cg01373481	-0.00281953	0.00347306	0.418612
cg01373505	0.00168478	0.00645216	0.79448
cg01373552	0.0203975	0.00573352	0.000549992
cg01373595	0.00385245	0.0080647	0.6338
cg01373597	-0.00162622	0.00308128	0.5987
cg01373599	0.00643344	0.0114498	0.57532
cg01373602	7.94033e-05	0.0014923	0.957661
cg01373667	-0.00412001	0.0128468	0.749034
cg01373687	-0.00107386	0.00248679	0.666698
cg01373691	-0.00318851	0.00396095	0.422533
cg01373705	-0.000195372	0.00108508	0.857436
cg01373718	-0.0197054	0.00937614	0.0378261
cg01373750	-0.000811659	0.00694333	0.90715
cg01373806	0.00151333	0.00289136	0.601732
cg01373819	0.00180057	0.00777698	0.817329
cg01373825	0.00236104	0.00532357	0.658255
cg01373831	-0.000572714	0.00580348	0.921565
cg01373852	-0.00399357	0.00319742	0.21427
cg01373879	0.0108233	0.00823438	0.191394
cg01373895	-0.00334179	0.00405575	0.411712
cg01373896	-0.00434028	0.00664987	0.515296
cg01373911	0.000791511	0.00140632	0.57468
cg01373932	0.00740987	0.00756803	0.32964
cg01374047	-0.000543941	0.000846232	0.521681
cg01374049	0.00194971	0.00112754	0.0865342
cg01374129	0.000132719	0.00497405	0.978761
cg01374206	-0.0153036	0.00872146	0.0820448
cg01374215	-0.00105548	0.00356171	0.767518
cg01374266	0.000849808	0.00437903	0.846478
cg01374269	0.00184288	0.00309482	0.552729
cg01374281	0.00295375	0.00369856	0.4262
cg01374372	-0.000185196	0.00110028	0.866637
cg01374397	-0.00131861	0.00324786	0.685521
cg01374398	-0.00615772	0.00451169	0.17504
cg01374431	-0.00271225	0.00526255	0.607299
cg01374487	-0.00557109	0.00329661	0.0938198
cg01374517	-0.00132341	0.00330631	0.689721
cg01374565	-0.00162084	0.00282422	0.567181
cg01374569	-0.000235594	0.00326717	0.942643
cg01374570	0.00134702	0.00368253	0.715213
cg01374580	-0.00294769	0.00882869	0.739097
cg01374617	0.000729439	0.00557567	0.896148
cg01374654	0.00392081	0.00452101	0.387663
cg01374669	-0.00297352	0.00252893	0.242168
cg01374729	-0.000656839	0.00176428	0.710374
cg01374735	0.000534278	0.00511867	0.917056
cg01374783	-0.00277181	0.00614198	0.652654
cg01374787	0.00124614	0.00307539	0.686106
cg01374828	-0.00308643	0.00417654	0.461457
cg01374870	-0.00466904	0.00494212	0.346823
cg01374884	0.00114393	0.00333637	0.732342
cg01374885	-0.00243955	0.00396559	0.539683
cg01374892	-0.00813263	0.00698191	0.246569
cg01374894	0.00577772	0.00505037	0.255055
cg01374918	-0.00599468	0.00321742	0.0650549
cg01374954	-0.00704543	0.00398257	0.0796052
cg01374968	-0.00250357	0.00502521	0.619319
cg01374979	0.006017	0.00361442	0.0987639
cg01375009	0.00379791	0.00291709	0.195604
cg01375026	-0.00306711	0.00953076	0.748195
cg01375075	0.0050798	0.00436598	0.247101
cg01375106	-0.000457921	0.00274944	0.868024
cg01375124	-0.00632738	0.00428497	0.142577
cg01375154	0.00252657	0.00188677	0.183251
cg01375160	-0.00257124	0.00395899	0.517364
cg01375172	-0.00109041	0.00140854	0.440476
cg01375176	-0.00167512	0.00290619	0.565504
cg01375248	-0.00272887	0.00441506	0.537776
cg01375259	0.00407317	0.00404702	0.316363
cg01375262	-0.000239566	0.00161099	0.882052
cg01375263	-0.00311213	0.00708969	0.661532
cg01375285	-0.00419	0.00263236	0.114265
cg01375392	0.00400151	0.00611671	0.514329
cg01375414	0.00375316	0.00521591	0.473295
cg01375417	0.00322034	0.00587555	0.584719
cg01375437	-0.000107777	0.00658993	0.98698
cg01375445	-0.00178017	0.00218055	0.416013
cg01375476	0.00708423	0.00862001	0.412916
cg01375534	-0.00113663	0.00362645	0.754539
cg01375539	0.000106027	0.0024527	0.965596
cg01375574	-0.00113197	0.00123127	0.359888
cg01375651	0.00124552	0.00363299	0.732365
cg01375693	-0.00952278	0.0120326	0.430373
cg01375719	0.0013861	0.00365696	0.705383
cg01375801	-0.00249883	0.00589631	0.672527
cg01375814	-0.00396405	0.00443174	0.37299
cg01375838	-0.00446814	0.00552848	0.420686
cg01375871	0.000254357	0.00487708	0.958499
cg01375976	0.0010928	0.00108118	0.314317
cg01375994	0.0020182	0.00891441	0.821305
cg01376016	-0.00457103	0.00548149	0.406111
cg01376079	-0.00798119	0.00857989	0.354258
cg01376180	-0.00920816	0.0070742	0.195706
cg01376217	-0.0106333	0.00555129	0.0579819
cg01376221	-0.00239333	0.00297659	0.42307
cg01376235	-0.00287723	0.00457676	0.530852
cg01376253	-0.0037215	0.00319791	0.247008
cg01376261	-0.00142369	0.0046178	0.758423
cg01376318	-0.000100882	0.0046222	0.982626
cg01376402	-0.00211834	0.00272813	0.439101
cg01376423	0.000731292	0.00382408	0.848689
cg01376424	-0.00147584	0.00406591	0.717304
cg01376451	0.000206128	0.00579117	0.97167
cg01376469	-0.00476733	0.0041101	0.248554
cg01376489	0.00275006	0.00887453	0.757227
cg01376613	-0.0187524	0.0124623	0.135209
cg01376622	-0.00934759	0.0145295	0.521309
cg01376665	0.00133307	0.0035638	0.709068
cg01376672	-0.000121465	0.00127428	0.924231
cg01376727	0.00216547	0.00409821	0.598272
cg01376763	-0.00524376	0.00958286	0.585329
cg01376795	-0.00685831	0.00466151	0.144024
cg01376818	0.00914638	0.0120215	0.448353
cg01376826	-0.00220435	0.00741789	0.766889
cg01376829	-0.00437773	0.00290359	0.134449
cg01376839	-0.00446073	0.00210498	0.0362891
cg01376847	0.00128321	0.00117171	0.275795
cg01376909	-0.00196608	0.0115614	0.865274
cg01376955	-0.00835215	0.00687132	0.226728
cg01377006	-0.000484433	0.00139193	0.72847
cg01377023	0.00374703	0.00511025	0.464945
cg01377051	0.0035746	0.00676951	0.598514
cg01377061	0.000580345	0.00318341	0.855674
cg01377082	0.00185227	0.00304721	0.544514
cg01377091	-0.00273886	0.00638483	0.668774
cg01377119	-0.00032063	0.00132742	0.809575
cg01377124	0.00674504	0.00311474	0.032469
cg01377128	-0.00459455	0.00448811	0.308175
cg01377139	0.00160017	0.00103001	0.123113
cg01377140	0.00542334	0.00515279	0.294833
cg01377195	-0.0111149	0.00869608	0.203839
cg01377305	0.000572102	0.00113922	0.61652
cg01377358	-0.00445307	0.00528367	0.401137
cg01377380	-0.00255873	0.00642117	0.691032
cg01377436	0.00163799	0.00687643	0.812158
cg01377456	0.0446841	0.037129	0.231327
cg01377459	-0.00234755	0.00548227	0.669322
cg01377475	-0.00409497	0.00969664	0.67361
cg01377503	-0.000410216	0.00343174	0.905065
cg01377523	0.00394886	0.0034197	0.250655
cg01377601	0.00288891	0.00499403	0.564106
cg01377604	0.00707928	0.00843522	0.403115
cg01377644	-0.00146421	0.00499669	0.770037
cg01377696	-0.0010429	0.00104904	0.322294
cg01377807	0.00232536	0.00464609	0.617707
cg01377899	-0.00896839	0.00495952	0.0732401
cg01377911	-0.00551352	0.00379159	0.148702
cg01377916	-0.000287875	0.00135967	0.832707
cg01377932	0.00319631	0.00586629	0.586932
cg01378044	-0.00782569	0.00482662	0.107752
cg01378062	-0.00453143	0.0042139	0.284527
cg01378090	0.00119746	0.00132365	0.367583
cg01378093	0.000973975	0.00437782	0.824346
cg01378112	0.00655091	0.00470583	0.166655
cg01378143	-0.00165288	0.00868906	0.849477
cg01378144	-6.69847e-05	0.00315937	0.983122
cg01378151	-0.0156353	0.00761068	0.0422655
cg01378158	0.00155797	0.00358489	0.664694
cg01378159	0.00889041	0.00529135	0.0957102
cg01378182	0.00811918	0.00622415	0.194749
cg01378222	-0.00784149	0.00386241	0.044705
cg01378250	-0.0035119	0.00503049	0.486548
cg01378335	-0.0033234	0.00380729	0.384582
cg01378375	-0.00502817	0.00421265	0.235162
cg01378403	-0.00099202	0.00540783	0.854783
cg01378456	-0.00940328	0.00915884	0.306779
cg01378481	0.0054107	0.00344466	0.119062
cg01378515	-0.0047718	0.00685064	0.487529
cg01378537	-0.0129037	0.00607558	0.0358826
cg01378562	0.00854141	0.00971062	0.380963
cg01378578	-0.00137321	0.00143564	0.340873
cg01378667	0.00113598	0.00337466	0.737032
cg01378677	-0.000931427	0.00284705	0.744161
cg01378679	0.00698468	0.00228888	0.00284296
cg01378698	0.00998213	0.00624914	0.113003
cg01378713	0.00163775	0.0106194	0.877712
cg01378717	0.00530019	0.0103993	0.611288
cg01378812	0.00319982	0.00388748	0.412195
cg01378839	0.000108009	0.006421	0.986609
cg01378848	-0.00405661	0.0127252	0.750482
cg01378874	0.000477749	0.00733577	0.94819
cg01378878	0.00099691	0.00500785	0.842569
cg01378905	0.0142062	0.00869138	0.104957
cg01378949	1.51542e-05	0.00483648	0.997506
cg01378995	-0.000618855	0.0010645	0.562168
cg01378999	-0.0043834	0.00863395	0.612667
cg01379009	-0.000649739	0.000828786	0.434716
cg01379035	-0.00252238	0.00639785	0.694143
cg01379092	-0.00262226	0.00303519	0.38946
cg01379158	-0.00283559	0.00187506	0.133284
cg01379171	0.00405266	0.00349958	0.249311
cg01379173	-0.000563502	0.00623051	0.928097
cg01379207	-0.000893043	0.00278456	0.749026
cg01379234	0.0205298	0.00972492	0.0369923
cg01379237	-0.00830122	0.00553276	0.136331
cg01379240	-0.00507635	0.00541026	0.350118
cg01379263	0.00362505	0.00688246	0.599438
cg01379264	0.00500373	0.00767457	0.515744
cg01379297	-0.00136563	0.00337855	0.686833
cg01379313	0.0130928	0.0503924	0.795482
cg01379317	-0.00132204	0.00201786	0.513702
cg01379344	-0.000865925	0.00534405	0.87157
cg01379386	0.00223102	0.00394132	0.572487
cg01379400	0.00331563	0.00340368	0.332091
cg01379412	0.00853069	0.0108453	0.433189
cg01379428	-0.0116062	0.00631083	0.0685495
cg01379456	0.00120504	0.00358989	0.737743
cg01379480	-0.00233313	0.00111659	0.0389268
cg01379509	-0.00563757	0.0046654	0.229447
cg01379585	0.000531381	0.00792402	0.946654
cg01379656	0.00111852	0.00562055	0.84262
cg01379678	0.00129863	0.00511354	0.799993
cg01379680	-6.51993e-05	0.00459813	0.988712
cg01379692	0.0125041	0.0161383	0.440084
cg01379701	-0.001615	0.00153903	0.296268
cg01379730	-0.00249153	0.00461873	0.590654
cg01379735	-0.00305108	0.00666733	0.648115
cg01379788	-0.00387512	0.00540018	0.474503
cg01379825	0.00343514	0.00303451	0.260043
cg01379846	-0.00653058	0.00451386	0.150751
cg01379867	-0.00292468	0.00681785	0.668766
cg01379894	-0.000881569	0.00152886	0.565353
cg01379969	-0.00502519	0.00245918	0.0433553
cg01380023	0.00847415	0.00485631	0.0837316
cg01380042	-0.0105448	0.00730893	0.15189
cg01380065	0.00487341	0.00398127	0.223489
cg01380078	0.00279914	0.00294256	0.343519
cg01380104	-0.00435793	0.00407991	0.287752
cg01380107	-0.00253654	0.00379524	0.505288
cg01380153	0.0063194	0.0105819	0.551587
cg01380244	0.00446662	0.00732103	0.543026
cg01380258	-0.00643194	0.011342	0.571788
cg01380261	-0.00509093	0.00669056	0.448309
cg01380281	-0.00101162	0.000857486	0.240601
cg01380285	-0.000706568	0.00109197	0.518918
cg01380308	0.00227248	0.00490892	0.644313
cg01380319	0.000352945	0.00240045	0.883371
cg01380321	-0.00380106	0.00468934	0.419329
cg01380340	-0.000599409	0.00428103	0.8889
cg01380346	-0.0128289	0.0239476	0.593223
cg01380356	0.000469868	0.00108749	0.666523
cg01380361	-0.00602224	0.00870336	0.490404
cg01380373	-0.00435247	0.00366127	0.237038
cg01380376	0.00422886	0.00340152	0.21638
cg01380417	0.00740329	0.0047599	0.122685
cg01380533	0.00294217	0.00556967	0.598372
cg01380607	-0.000462185	0.00406401	0.909658
cg01380634	0.0144752	0.0102415	0.160314
cg01380710	0.00177312	0.00303782	0.560609
cg01380747	-0.00192652	0.00271175	0.478912
cg01380763	-0.00528297	0.0105489	0.61749
cg01380817	0.0111015	0.00732194	0.132288
cg01380821	-0.0013993	0.00227584	0.5399
cg01380884	-0.00118631	0.00500409	0.813037
cg01380906	-0.00266542	0.00210238	0.207494
cg01380922	-0.00526188	0.00354109	0.140102
cg01380946	0.00207383	0.00624201	0.740331
cg01380999	0.00234722	0.00525318	0.655869
cg01381001	0.0060828	0.00748013	0.417832
cg01381028	0.00194242	0.00317925	0.542457
cg01381109	0.00808858	0.00475295	0.0915665
cg01381170	-0.00172288	0.00425088	0.686029
cg01381171	-0.00569533	0.00978823	0.561834
cg01381203	-0.0101615	0.00435327	0.0213664
cg01381219	-0.00138446	0.00320164	0.666265
cg01381288	0.00341403	0.00426701	0.425347
cg01381297	0.00466878	0.00613073	0.447937
cg01381301	-0.00553893	0.00422085	0.19211
cg01381305	-0.0206895	0.00947453	0.0310704
cg01381367	0.000370827	0.00831666	0.964515
cg01381374	-0.00755541	0.00880303	0.392574
cg01381498	0.00205619	0.0083091	0.805003
cg01381545	-0.00303776	0.00399249	0.448334
cg01381558	-0.00316508	0.0173053	0.85521
cg01381568	0.00621677	0.00605223	0.306545
cg01381586	-0.000142219	0.00175041	0.935389
cg01381607	-0.00422818	0.0038922	0.279669
cg01381611	0.000325192	0.00680993	0.961998
cg01381613	0.00148748	0.00197379	0.452661
cg01381617	-0.00283717	0.00346902	0.415174
cg01381636	0.00643618	0.0045093	0.156272
cg01381637	0.00156933	0.00373736	0.67536
cg01381679	-0.000623408	0.00118738	0.6006
cg01381687	0.0011949	0.00301595	0.692717
cg01381747	-0.023973	0.0152312	0.118322
cg01381757	-0.00140193	0.00274411	0.610435
cg01381765	0.00445917	0.00394391	0.260619
cg01381795	-0.00710133	0.0071912	0.325525
cg01381797	0.000280962	0.00166111	0.86599
cg01381805	0.00991152	0.0049522	0.0477628
cg01381829	0.00668787	0.00449328	0.139451
cg01381839	-0.0068777	0.00334257	0.0419493
cg01381846	-0.0173963	0.00976008	0.0773941
cg01381994	-0.00222191	0.00423081	0.600501
cg01382049	-0.00368061	0.00844788	0.663904
cg01382072	-0.0023547	0.00800837	0.769279
cg01382095	0.00239175	0.00542518	0.660164
cg01382100	-0.00523123	0.00615031	0.396826
cg01382110	0.00103376	0.00105699	0.33017
cg01382137	0.00106103	0.00111475	0.343242
cg01382141	0.000185218	0.00633318	0.976721
cg01382153	8.68634e-05	0.00146076	0.952688
cg01382180	0.000162806	0.00502727	0.974223
cg01382181	-0.000986697	0.00512722	0.847744
cg01382281	-0.00250166	0.00120224	0.0397292
cg01382363	0.000575373	0.00104728	0.583827
cg01382368	0.00488399	0.00415554	0.242369
cg01382406	0.0157169	0.00981157	0.112001
cg01382414	-0.000275333	0.00157359	0.861418
cg01382474	0.00109344	0.00126022	0.387437
cg01382489	0.00182052	0.00439817	0.679719
cg01382502	-0.00541078	0.00455262	0.237151
cg01382597	0.00491698	0.00299756	0.103743
cg01382649	0.00482099	0.00681021	0.480474
cg01382671	0.00574628	0.00340673	0.0944361
cg01382688	-0.00744103	0.0059091	0.210559
cg01382702	-0.00246778	0.00508502	0.628409
cg01382728	-0.001775	0.00547522	0.7464
cg01382768	0.00201938	0.00432732	0.641651
cg01382771	0.00433987	0.00566101	0.444918
cg01382804	-0.00536262	0.00446262	0.232024
cg01382808	-0.00448366	0.00684544	0.51382
cg01382816	-0.00344297	0.00960506	0.720679
cg01382830	-0.00658387	0.00388509	0.0929201
cg01382864	-0.00259048	0.00163412	0.115731
cg01382875	-0.000185875	0.0011286	0.869481
cg01382883	-0.00408052	0.00467876	0.384999
cg01382938	-0.00420756	0.00437427	0.338178
cg01382953	0.00138392	0.00363291	0.703969
cg01382982	0.00141776	0.00171304	0.409643
cg01383082	-0.00530081	0.00969718	0.585718
cg01383128	-0.00635358	0.00920157	0.491315
cg01383203	-0.0060724	0.00380761	0.113574
cg01383228	0.000543626	0.00362247	0.880979
cg01383287	-0.00224007	0.00318475	0.483282
cg01383345	0.00159254	0.00319445	0.619087
cg01383349	1.77661e-05	0.00538364	0.997373
cg01383401	0.00174654	0.00352436	0.621173
cg01383440	0.00282255	0.011703	0.809855
cg01383475	0.00234184	0.00444658	0.59947
cg01383486	-0.00202518	0.00640001	0.752263
cg01383502	-0.00746225	0.00493288	0.133158
cg01383546	-0.000548235	0.00146313	0.708591
cg01383581	-0.0101064	0.00579882	0.0841075
cg01383599	-0.00497135	0.00533626	0.353539
cg01383668	-0.00053823	0.00141397	0.704182
cg01383707	-0.00465213	0.00378156	0.221195
cg01383724	-0.00257711	0.00685162	0.707531
cg01383791	0.00264092	0.00356233	0.460035
cg01383799	-0.000193991	0.00162919	0.905432
cg01383835	0.00435867	0.00355993	0.223383
cg01383840	0.0039263	0.00995065	0.693905
cg01383881	0.01329	0.00467445	0.00531121
cg01383890	0.0011612	0.00437488	0.79117
cg01383911	-0.00215189	0.00373525	0.565701
cg01383934	-0.00179235	0.00532124	0.736875
cg01383955	-0.00856108	0.0105305	0.417953
cg01384075	0.00208974	0.00403817	0.60583
cg01384099	-0.00670495	0.00817488	0.413851
cg01384111	-0.00866803	0.00366124	0.0196232
cg01384158	-0.000503838	0.00175322	0.774354
cg01384163	0.00248939	0.00351801	0.480655
cg01384173	0.00201049	0.00107908	0.0650608
cg01384246	0.0158844	0.0127856	0.216693
cg01384254	0.0039303	0.00606054	0.517985
cg01384268	0.0129578	0.00668195	0.0549891
cg01384288	-0.00141223	0.00130068	0.279916
cg01384290	0.00261717	0.00539845	0.628764
cg01384348	0.00434139	0.00367996	0.240603
cg01384487	0.014174	0.00808903	0.0824683
cg01384488	-0.00211648	0.00190206	0.268207
cg01384495	0.00817045	0.00399866	0.0433699
cg01384518	-0.000639763	0.00130688	0.62542
cg01384554	0.00600533	0.00515275	0.246309
cg01384593	0.00836056	0.0054927	0.130797
cg01384686	-0.00383188	0.00290208	0.189397
cg01384943	-0.00233374	0.00444159	0.600324
cg01385043	-0.00855131	0.00803143	0.289288
cg01385052	-0.00258335	0.00494329	0.602288
cg01385063	-0.0105792	0.00323584	0.00143215
cg01385107	-0.0203536	0.0290253	0.48461
cg01385157	-0.0005303	0.000934383	0.571483
cg01385168	-0.00164377	0.00124079	0.187941
cg01385198	-0.000482655	0.00422909	0.909341
cg01385253	-0.0018227	0.00421645	0.666366
cg01385312	0.0049876	0.0102575	0.627746
cg01385327	-0.0115452	0.0057745	0.047992
cg01385334	-0.00227425	0.00330668	0.493017
cg01385352	0.0012262	0.00170792	0.474282
cg01385367	-8.10217e-05	0.00120723	0.946611
cg01385412	0.0041568	0.00927486	0.65489
cg01385415	-0.000846462	0.000976619	0.387945
cg01385429	-0.0036133	0.0143169	0.80121
cg01385430	0.00158077	0.0010923	0.150636
cg01385438	0.00350878	0.00420002	0.40526
cg01385533	0.00422414	0.013474	0.754481
cg01385581	-0.00334284	0.00374683	0.374211
cg01385627	-0.00524076	0.00629508	0.406889
cg01385647	0.0029981	0.00377263	0.428471
cg01385669	-0.00128875	0.0103393	0.901028
cg01385679	-0.00738802	0.0064456	0.254151
cg01385706	0.00528967	0.00714242	0.460486
cg01385708	0.00485746	0.006937	0.485239
cg01385762	-0.000335008	0.00412873	0.935475
cg01385765	0.00565502	0.00625637	0.367998
cg01385774	-0.00925088	0.00988151	0.351194
cg01385795	-0.000873494	0.00119828	0.467552
cg01385836	0.00542847	0.00331315	0.104131
cg01385850	0.000750728	0.00359146	0.834803
cg01385862	-0.000724013	0.00425089	0.865065
cg01385870	-0.00336249	0.00547388	0.540277
cg01385959	-0.00261193	0.0129624	0.840673
cg01386059	-0.00231855	0.00566767	0.683259
cg01386080	-0.00133107	0.00439816	0.762723
cg01386104	0.00036372	0.0043716	0.933841
cg01386121	0.000593831	0.00104254	0.570091
cg01386185	9.05188e-06	0.00618749	0.998835
cg01386236	0.000448513	0.00492382	0.927583
cg01386268	0.0138395	0.00749915	0.0676106
cg01386275	-0.00132223	0.00274842	0.631393
cg01386294	0.00486405	0.00692689	0.484012
cg01386314	0.00688587	0.003479	0.0502396
cg01386335	-0.000473275	0.000880983	0.592187
cg01386341	0.00436456	0.00678643	0.521454
cg01386424	-0.00205697	0.00506924	0.685682
cg01386425	-0.00101679	0.00419467	0.808913
cg01386493	-0.0040494	0.00741732	0.586194
cg01386581	-0.00235141	0.00281617	0.405513
cg01386678	-0.00655328	0.00396966	0.101572
cg01386735	-0.00247154	0.00874151	0.777901
cg01386742	0.00733028	0.0044558	0.102751
cg01386775	0.00834957	0.00422333	0.0504977
cg01386782	-0.004732	0.00634905	0.457647
cg01386790	-0.0183902	0.0159594	0.251646
cg01386792	0.000263992	0.00116107	0.820551
cg01386828	0.00433641	0.00546037	0.428782
cg01386831	-0.000294948	0.00359476	0.934754
cg01386835	-0.0117263	0.00995614	0.241375
cg01386868	0.00695144	0.00326631	0.0355107
cg01386872	0.00535258	0.00598361	0.372951
cg01386883	0.00148608	0.00152984	0.333443
cg01387036	-0.00415579	0.00469363	0.377832
cg01387070	-0.0241692	0.0218855	0.271809
cg01387073	0.00164647	0.00189013	0.385568
cg01387083	0.000720971	0.0038893	0.853272
cg01387102	-0.000703215	0.0035441	0.843077
cg01387115	0.00589945	0.00325468	0.0725718
cg01387157	0.00513276	0.00786756	0.515483
cg01387179	-2.8405e-05	0.00368221	0.993859
cg01387383	0.00753475	0.00327249	0.0231572
cg01387407	0.000292389	0.0019804	0.882891
cg01387450	0.00224331	0.0161928	0.890064
cg01387455	-0.00147608	0.00368767	0.689716
cg01387625	0.00443931	0.00659281	0.502107
cg01387629	-0.00113838	0.00918451	0.90158
cg01387702	-0.00155124	0.00726748	0.831364
cg01387720	0.00478414	0.0132004	0.717719
cg01387743	-0.00248574	0.00516466	0.631244
cg01387771	-0.00753548	0.0044591	0.0938267
cg01387792	0.00738416	0.00728697	0.313083
cg01387797	0.00171773	0.00543041	0.752351
cg01387849	-0.000165723	0.00367706	0.964132
cg01387890	-0.000462883	0.00356001	0.896781
cg01387905	-0.0233198	0.046349	0.615857
cg01387945	-0.00132099	0.00414149	0.750347
cg01387972	-0.00440875	0.00365652	0.230465
cg01387978	-3.65257e-06	0.00122776	0.997632
cg01388014	-0.000234787	0.00352247	0.946976
cg01388015	0.0049513	0.00567716	0.384996
cg01388054	-0.0030144	0.00581765	0.605378
cg01388121	0.00169583	0.00292314	0.562984
cg01388143	-0.00207442	0.00427374	0.628349
cg01388187	-0.00945565	0.0122082	0.440246
cg01388211	0.000617842	0.00104923	0.557146
cg01388223	-0.00329114	0.00167829	0.0523606
cg01388237	0.000672353	0.00421587	0.873577
cg01388243	0.00610471	0.00387063	0.117573
cg01388260	-0.00151261	0.0082034	0.854042
cg01388290	0.00526907	0.00760347	0.489756
cg01388301	-0.0018126	0.00480412	0.706663
cg01388498	-0.0014747	0.00130082	0.259353
cg01388563	-0.00436608	0.00398709	0.275842
cg01388565	-0.00350357	0.00209781	0.0976909
cg01388598	0.00239246	0.00468604	0.610671
cg01388620	0.00842086	0.00394538	0.0349943
cg01388649	-0.00258817	0.00514486	0.61591
cg01388711	-0.0026591	0.00305397	0.385779
cg01388728	0.00533745	0.013284	0.688601
cg01388757	-0.0141191	0.00568977	0.0145691
cg01388767	0.00268336	0.00117782	0.0246085
cg01388775	-0.000474508	0.00134865	0.725619
cg01388847	0.001272	0.00624705	0.839023
cg01388889	-0.00885706	0.00808287	0.275525
cg01388915	-0.0152246	0.0096096	0.115943
cg01388916	-0.00470824	0.00557059	0.399804
cg01388949	-0.00634883	0.00563636	0.262401
cg01388957	-0.00112065	0.00125636	0.374317
cg01388976	0.00112584	0.00517246	0.82809
cg01388979	0.00511391	0.00560253	0.363316
cg01388988	-0.0181805	0.00939729	0.0555551
cg01389032	0.00534753	0.00383898	0.166392
cg01389234	-0.0128004	0.0135985	0.348573
cg01389275	-0.00176582	0.0051203	0.730842
cg01389283	-0.00244386	0.00350673	0.487307
cg01389287	0.00534613	0.00644971	0.408926
cg01389383	0.0001258	0.00620634	0.983864
cg01389386	-0.000657032	0.00490737	0.893732
cg01389409	-0.000554679	0.0032887	0.866367
cg01389413	-0.000736713	0.00537963	0.89132
cg01389428	-0.00802161	0.0068786	0.246023
cg01389445	0.00118133	0.00173041	0.496214
cg01389470	-0.00463371	0.0032641	0.158502
cg01389504	-0.00267546	0.00137439	0.05408
cg01389506	0.0104859	0.00464817	0.026018
cg01389585	0.00890247	0.010156	0.382595
cg01389668	0.00139829	0.00511487	0.785066
cg01389727	-0.00409793	0.00400881	0.308874
cg01389728	0.0104646	0.00714712	0.145947
cg01389761	0.000353822	0.00137803	0.797836
cg01389867	0.000801412	0.00368781	0.828359
cg01389871	0.00143043	0.00478377	0.765481
cg01389917	0.000719067	0.00435322	0.8691
cg01389942	-0.00110986	0.00364653	0.761418
cg01389954	-0.00849762	0.00630327	0.180337
cg01389964	0.00343237	0.00519033	0.509777
cg01390039	-0.00239606	0.00232382	0.304721
cg01390062	0.00873333	0.00473402	0.0677085
cg01390082	-0.0104339	0.0107379	0.333299
cg01390135	-0.00493709	0.00324674	0.131171
cg01390142	0.00217702	0.00496918	0.662155
cg01390168	0.000518	0.00129001	0.688782
cg01390176	-0.00357239	0.00715265	0.618442
cg01390271	-0.00219052	0.00113203	0.0555073
cg01390277	0.00683508	0.00761816	0.371532
cg01390309	0.00294272	0.00271895	0.281444
cg01390331	-0.00131519	0.00307617	0.669807
cg01390346	-0.000341825	0.00127015	0.788331
cg01390419	0.00352016	0.00978143	0.719613
cg01390445	0.00121614	0.00318716	0.7035
cg01390479	-0.00486064	0.00847824	0.567586
cg01390543	0.00131402	0.00183592	0.475649
cg01390564	-0.00403691	0.00366216	0.272682
cg01390574	0.000356887	0.0022894	0.876403
cg01390591	-5.65405e-05	0.00107394	0.958107
cg01390647	0.00188965	0.00363142	0.603839
cg01390695	0.00349195	0.0062027	0.574579
cg01390728	-0.000878344	0.00726759	0.90402
cg01390786	0.00667233	0.00349186	0.0585839
cg01390840	-0.00523601	0.00343165	0.129879
cg01391022	-0.0013312	0.00778065	0.864461
cg01391060	0.000561227	0.0036923	0.879461
cg01391063	-0.00878083	0.00241352	0.000416718
cg01391071	0.000774272	0.0038353	0.840376
cg01391193	-0.00660098	0.00924537	0.476727
cg01391273	-0.00128706	0.00357046	0.719172
cg01391280	0.00405642	0.00281003	0.151658
cg01391283	0.0013612	0.00384976	0.724318
cg01391297	-0.000775865	0.00143268	0.589206
cg01391299	0.0136093	0.00914266	0.139415
cg01391346	-0.0041829	0.0017139	0.0162312
cg01391427	-0.00124522	0.00534521	0.816217
cg01391437	-0.00173187	0.00484397	0.721366
cg01391445	0.00149257	0.00404108	0.712565
cg01391455	-0.00263319	0.00349936	0.453343
cg01391484	0.00280826	0.00365822	0.444306
cg01391506	0.0136281	0.009105	0.137266
cg01391538	0.000269929	0.000993002	0.786252
cg01391548	0.000786583	0.00554325	0.887414
cg01391631	-0.00445474	0.00317757	0.1637
cg01391650	-0.00609287	0.00531485	0.254078
cg01391662	-0.000967281	0.000988051	0.3297
cg01391680	-0.00451406	0.00824553	0.585155
cg01391681	0.000367384	0.00307635	0.905155
cg01391714	-0.00266502	0.00420882	0.527895
cg01391726	0.00426665	0.00572604	0.457753
cg01391954	0.00855626	0.00809324	0.292691
cg01392007	0.00175563	0.00183012	0.339477
cg01392062	0.00390231	0.00473611	0.411721
cg01392097	-0.00284555	0.00195417	0.14815
cg01392179	0.00409749	0.00912661	0.654327
cg01392180	-0.00365148	0.0111061	0.742935
cg01392238	-0.00271918	0.00375956	0.471023
cg01392243	0.00521266	0.00516822	0.315341
cg01392273	-0.00697189	0.0031092	0.0269083
cg01392307	-0.0020448	0.00128891	0.115455
cg01392311	0.00259414	0.00351198	0.461662
cg01392313	0.00329684	0.00979667	0.737103
cg01392351	0.000510469	0.0042202	0.903941
cg01392410	-0.00324737	0.00499655	0.517074
cg01392521	0.000695636	0.00459166	0.879854
cg01392539	-0.00212783	0.00578797	0.713843
cg01392564	0.0118441	0.0052466	0.0259169
cg01392627	0.000827688	0.00577592	0.886311
cg01392656	-0.00468214	0.00511693	0.362142
cg01392760	0.0019432	0.0035174	0.581739
cg01392772	-0.000124364	0.00144905	0.931759
cg01392776	0.00429866	0.00380609	0.261135
cg01392841	0.0134448	0.0259374	0.605233
cg01392867	0.00179584	0.00515579	0.728257
cg01392878	-0.000443753	0.00315657	0.888454
cg01393060	0.00281775	0.0043919	0.522457
cg01393115	-0.00115919	0.00252221	0.646699
cg01393161	-0.00133495	0.00377815	0.724501
cg01393184	-0.00270006	0.00114417	0.0200135
cg01393207	-0.00920898	0.010882	0.399215
cg01393233	0.000596936	0.000995909	0.550125
cg01393234	-0.00603502	0.00427269	0.160586
cg01393256	0.016334	0.00794344	0.0420789
cg01393327	-4.02471e-05	0.00270229	0.988143
cg01393447	0.0145277	0.007035	0.0412257
cg01393536	-0.000524351	0.00817126	0.948949
cg01393579	0.00247272	0.00668839	0.712301
cg01393581	-0.00106483	0.00652607	0.870682
cg01393604	-0.0167588	0.00541858	0.00250294
cg01393632	0.00888022	0.0077307	0.253129
cg01393672	0.0123211	0.0054214	0.0249538
cg01393705	-0.0158394	0.0164657	0.338139
cg01393736	-0.063825	0.0338488	0.0619407
cg01393790	0.00579354	0.00748352	0.44046
cg01393901	0.00316125	0.00420975	0.454267
cg01393932	-0.00493159	0.00681172	0.470583
cg01393939	-0.00416009	0.00795234	0.601919
cg01393947	0.00454668	0.00674852	0.501871
cg01393964	0.0192382	0.00780891	0.0152749
cg01393971	-0.000576673	0.00676321	0.932202
cg01393985	-0.00633891	0.0041199	0.126721
cg01393991	0.00657859	0.00563557	0.245555
cg01394000	-0.00459871	0.00483816	0.343901
cg01394013	0.00393545	0.00265774	0.141481
cg01394052	-0.0045998	0.00477706	0.337676
cg01394078	-0.000712405	0.00313912	0.820881
cg01394102	-0.020511	0.00687999	0.0035224
cg01394116	0.00661685	0.00515501	0.20194
cg01394138	0.00141951	0.00164401	0.389742
cg01394167	-0.000435527	0.0317884	0.989093
cg01394199	0.00241919	0.00343835	0.483149
cg01394324	-0.00058458	0.00397676	0.883397
cg01394339	-0.000949673	0.00628191	0.880109
cg01394349	0.00329631	0.00891596	0.712298
cg01394385	-0.00151395	0.0043737	0.729882
cg01394390	0.00193931	0.00564491	0.731829
cg01394461	-0.00395401	0.00386101	0.308
cg01394471	0.0080289	0.00467851	0.0889047
cg01394525	0.000632382	0.00566591	0.911331
cg01394637	0.00257071	0.00341335	0.452949
cg01394671	-0.000931578	0.00221315	0.674614
cg01394709	-0.0121138	0.00801539	0.133523
cg01394730	-0.00514327	0.00333855	0.126243
cg01394772	0.0171827	0.0379921	0.651948
cg01394790	-0.00222694	0.00379557	0.558573
cg01394795	0.000828487	0.00754269	0.912733
cg01394816	0.00993683	0.016937	0.558589
cg01394819	0.00130986	0.00193809	0.50053
cg01394833	-0.0136986	0.00879676	0.122237
cg01394847	0.000362585	0.0045832	0.937085
cg01394884	0.00253278	0.00485901	0.60322
cg01394927	0.00134971	0.00355029	0.70454
cg01394928	0.0057539	0.00411117	0.164404
cg01394944	0.000914124	0.00148481	0.539375
cg01394989	-0.00227225	0.00369544	0.539881
cg01394994	-0.00594602	0.00454401	0.19337
cg01395041	-0.00150016	0.00840999	0.858748
cg01395047	0.00328567	0.00507004	0.518275
cg01395080	-0.00506487	0.00503693	0.316801
cg01395111	-0.000428329	0.00175639	0.807778
cg01395130	0.0145531	0.00878619	0.100449
cg01395132	0.0049462	0.00593156	0.406125
cg01395174	0.00103087	0.00490663	0.833973
cg01395217	-0.00430527	0.00270263	0.113981
cg01395261	-0.00112118	0.00589414	0.849481
cg01395265	0.0159967	0.00839296	0.0592172
cg01395279	-0.00270861	0.0042876	0.528851
cg01395281	0.000729462	0.00108225	0.501684
cg01395301	-0.000705335	0.00361194	0.845529
cg01395330	-0.00514386	0.00368852	0.165908
cg01395351	0.0027589	0.00855946	0.74781
cg01395383	0.00532967	0.00439249	0.227545
cg01395394	-0.00201383	0.001155	0.0839762
cg01395417	0.00206256	0.0031827	0.518278
cg01395424	0.0011836	0.00417187	0.777156
cg01395456	0.000136838	0.00101705	0.893214
cg01395499	-0.00088453	0.00305303	0.772564
cg01395522	0.00908603	0.0113389	0.424645
cg01395533	-0.000754766	0.00350951	0.830109
cg01395538	-0.00541062	0.00499236	0.28079
cg01395589	-0.00245495	0.00385591	0.525638
cg01395610	-0.000318918	0.00395266	0.935837
cg01395630	0.00150655	0.00979254	0.878008
cg01395667	-0.00302009	0.00572166	0.598659
cg01395672	-0.00426467	0.00232224	0.0689432
cg01395690	0.00346573	0.00405303	0.394323
cg01395754	0.0014647	0.00803422	0.855671
cg01395800	0.0026363	0.00695364	0.705313
cg01395831	0.00555438	0.0065364	0.397271
cg01395858	0.000356078	0.00374608	0.924442
cg01395890	-0.00270293	0.00437936	0.538357
cg01395898	-0.00222386	0.00420055	0.597561
cg01395928	-0.00185296	0.00490994	0.706598
cg01396022	-0.0062242	0.00390497	0.113772
cg01396034	0.00172942	0.00117729	0.144643
cg01396043	0.000932093	0.00359086	0.795669
cg01396065	0.00353264	0.00488647	0.471222
cg01396079	-0.00264581	0.00565815	0.640972
cg01396090	0.00290836	0.00565013	0.607747
cg01396100	0.00237924	0.00674132	0.724802
cg01396102	-0.00456495	0.00516787	0.378949
cg01396112	0.000948738	0.00114975	0.411029
cg01396138	-0.00277775	0.0039872	0.487455
cg01396157	0.00311594	0.00553946	0.5749
cg01396168	-0.00919825	0.00884137	0.300411
cg01396176	0.000773151	0.00232139	0.739715
cg01396186	0.00124381	0.00748748	0.868363
cg01396274	-0.00525726	0.00518587	0.312879
cg01396275	0.000752066	0.00166008	0.651403
cg01396302	-0.00318193	0.00357176	0.374915
cg01396303	-0.00329416	0.00380482	0.388459
cg01396387	-0.000993621	0.00237445	0.67641
cg01396391	0.00105721	0.0103324	0.918686
cg01396418	0.000928145	0.00134723	0.492293
cg01396530	0.000992092	0.00467832	0.832444
cg01396533	0.000464061	0.00411486	0.910409
cg01396567	0.00114546	0.00201577	0.571003
cg01396580	0.0016186	0.000967561	0.0971439
cg01396587	-0.00163515	0.00163604	0.319729
cg01396655	0.00637845	0.00574052	0.268893
cg01396674	0.000295475	0.00257976	0.909018
cg01396723	-0.00523788	0.00392763	0.185042
cg01396774	-0.000718437	0.00118604	0.545911
cg01396779	0.00209276	0.00741105	0.77817
cg01396799	0.0266211	0.011704	0.0248382
cg01396832	0.00240405	0.00629744	0.70337
cg01396855	-0.00172828	0.00268171	0.520589
cg01396866	0.00326787	0.00668912	0.626126
cg01396902	0.00717104	0.00652822	0.274356
cg01396957	-0.00722453	0.0107752	0.503932
cg01396998	-0.0185483	0.00704588	0.00967214
cg01397001	0.000403912	0.00907492	0.964578
cg01397022	0.00295128	0.00569349	0.60523
cg01397050	0.00140772	0.00633352	0.824513
cg01397057	-0.00182393	0.00263145	0.489664
cg01397065	0.00221174	0.0084822	0.794763
cg01397070	-0.00152706	0.00390564	0.696547
cg01397117	0.00176304	0.00618435	0.776108
cg01397139	-0.000995108	0.00171984	0.564018
cg01397141	0.000999353	0.00564077	0.859698
cg01397223	-0.00140139	0.00320439	0.662712
cg01397243	-0.000381499	0.00374379	0.919017
cg01397308	0.00128964	0.00558536	0.817817
cg01397325	0.00283434	0.00773966	0.714899
cg01397392	-0.00363395	0.00450433	0.421509
cg01397395	0.000202765	0.0038337	0.957914
cg01397424	-0.00909697	0.00698699	0.195592
cg01397448	0.00267253	0.00364919	0.465478
cg01397449	0.00986261	0.00588247	0.0964078
cg01397450	0.00238314	0.00448685	0.596375
cg01397463	0.00118717	0.00370236	0.749071
cg01397469	0.000896617	0.00115116	0.437692
cg01397495	0.0207788	0.0288982	0.473618
cg01397507	0.00162279	0.00964057	0.866628
cg01397513	-0.00562136	0.00337792	0.0988778
cg01397515	-0.00379046	0.00800862	0.636923
cg01397521	0.00311194	0.00331273	0.349552
cg01397616	0.00556701	0.0051387	0.28098
cg01397619	-0.014421	0.00615357	0.0208671
cg01397661	0.00383582	0.00262954	0.147434
cg01397679	-0.000894779	0.00181692	0.62335
cg01397700	-0.00564062	0.004115	0.173194
cg01397701	3.49397e-07	0.00131437	0.999788
cg01397763	-0.00185778	0.00364363	0.611146
cg01397775	0.00124264	0.00340464	0.715811
cg01397786	0.0197841	0.00825306	0.0181767
cg01397793	0.0116026	0.00989637	0.243522
cg01397800	0.00304406	0.00327951	0.355297
cg01397912	-0.00644679	0.00669966	0.337994
cg01397939	-0.0114141	0.00745743	0.128695
cg01397968	-0.000690558	0.0038203	0.856883
cg01398008	-0.00284575	0.00596775	0.634395
cg01398016	-0.00381048	0.00412601	0.357718
cg01398017	-0.000210955	0.00372525	0.954942
cg01398033	-0.00386026	0.00592494	0.516041
cg01398050	-0.00140724	0.00145089	0.334178
cg01398125	0.00471754	0.00339205	0.167055
cg01398143	0.00220986	0.00581033	0.704419
cg01398146	-0.00206007	0.00439895	0.640474
cg01398148	-0.00428262	0.00558923	0.445154
cg01398168	0.0102578	0.00654908	0.120099
cg01398181	-0.00664479	0.00807872	0.412537
cg01398256	-0.00856203	0.00662756	0.199057
cg01398305	-0.00518628	0.00534581	0.334058
cg01398327	-8.71352e-05	0.000910271	0.923911
cg01398415	-0.000184774	0.00143516	0.897788
cg01398428	0.00634771	0.00356699	0.077859
cg01398432	-0.000386561	0.00124872	0.757467
cg01398502	-0.00199878	0.00319149	0.532404
cg01398529	-0.00126348	0.00245314	0.607536
cg01398575	0.00496689	0.00322526	0.126382
cg01398583	0.00825955	0.00727828	0.258872
cg01398709	0.00884744	0.0041897	0.0369345
cg01398771	0.0014071	0.00200854	0.48503
cg01398838	-0.00161385	0.00677142	0.812059
cg01398856	0.00101238	0.00379859	0.790333
cg01398859	0.000151106	0.0081073	0.985163
cg01398912	-0.00214247	0.0017543	0.22455
cg01398941	-0.0143322	0.00786853	0.0712058
cg01398949	-0.00176733	0.00366328	0.630431
cg01399051	-0.0170644	0.0105924	0.109992
cg01399068	0.000981729	0.002254	0.664001
cg01399084	0.00377713	0.00266405	0.159021
cg01399214	0.000937326	0.00469153	0.842006
cg01399219	-0.00711772	0.00599408	0.237559
cg01399251	-0.000136732	0.0036137	0.969885
cg01399255	0.000747791	0.00270941	0.783059
cg01399264	0.000582034	0.00143443	0.685692
cg01399296	0.0031408	0.00492314	0.524798
cg01399317	-0.0255691	0.0147446	0.0856447
cg01399319	-0.000479235	0.00304813	0.875352
cg01399353	-0.00212486	0.00913242	0.816441
cg01399354	0.00165265	0.00142614	0.248993
cg01399379	-0.00013613	0.00791741	0.986313
cg01399402	-0.00249249	0.00309932	0.422982
cg01399467	-0.000674733	0.00289193	0.815942
cg01399475	0.00328602	0.00542473	0.545908
cg01399477	-0.000670004	0.000961082	0.487163
cg01399485	-0.0108051	0.008273	0.194206
cg01399540	0.000111477	0.00109721	0.919255
cg01399554	0.000341496	0.00522578	0.948013
cg01399598	-0.000776066	0.00651636	0.905413
cg01399611	0.00759994	0.00981991	0.440602
cg01399658	-0.00353213	0.00405065	0.385079
cg01399792	-0.0023925	0.00387877	0.538607
cg01399826	-0.00591353	0.00538667	0.274643
cg01399860	0.0143476	0.00844509	0.0921098
cg01399894	0.00730498	0.00726645	0.316918
cg01399981	-0.00162825	0.00534946	0.761406
cg01400004	0.00606119	0.0049273	0.221229
cg01400040	0.00622567	0.00832581	0.456175
cg01400058	-0.000423596	0.00144509	0.769967
cg01400062	0.000309958	0.00140488	0.825782
cg01400089	0.00257999	0.00472435	0.586081
cg01400091	0.00121144	0.00300383	0.687497
cg01400109	0.00496956	0.00480265	0.303014
cg01400135	-0.000611663	0.00324547	0.850852
cg01400218	-0.0024059	0.00485971	0.62152
cg01400285	-0.0049659	0.00453791	0.276166
cg01400302	-0.000175581	0.00363331	0.961543
cg01400393	0.00321284	0.00419707	0.445587
cg01400401	-0.00284547	0.00212032	0.18231
cg01400411	-0.0160234	0.0109384	0.145756
cg01400442	-0.00180491	0.00316387	0.569499
cg01400454	-0.00216745	0.00371861	0.561155
cg01400468	-0.00107902	0.00574589	0.851381
cg01400477	-0.00302995	0.00497275	0.543552
cg01400480	0.00979222	0.00495104	0.0504062
cg01400490	0.00763774	0.00930337	0.41341
cg01400493	0.00218517	0.00517665	0.673746
cg01400516	0.00181351	0.00133381	0.176673
cg01400541	-0.00020081	0.00406885	0.960726
cg01400588	-0.00166021	0.00582142	0.776026
cg01400638	0.00664201	0.0077848	0.395369
cg01400671	-0.00114984	0.00327786	0.726406
cg01400685	-0.0046877	0.00630229	0.458549
cg01400712	-0.00283625	0.0059762	0.636002
cg01400737	-0.00138897	0.00740297	0.851511
cg01400750	-0.000323353	0.00353975	0.927378
cg01400807	-0.000541308	0.00350327	0.877482
cg01400822	0.00253814	0.00524611	0.629462
cg01400830	0.0150988	0.00621547	0.016721
cg01400884	-0.00870791	0.00675766	0.200193
cg01400894	2.02706e-05	0.00410878	0.996072
cg01400900	-0.00478908	0.0103867	0.645637
cg01400924	0.021859	0.00817542	0.00862288
cg01400987	-0.0006377	0.00144309	0.659414
cg01401015	-0.00085555	0.00197909	0.666359
cg01401037	-0.00376612	0.00514188	0.46543
cg01401135	0.00247079	0.0152054	0.871209
cg01401219	-0.0133191	0.0127381	0.297993
cg01401232	0.00910211	0.00808044	0.262388
cg01401265	0.00180879	0.00300278	0.548143
cg01401327	0.0026518	0.00278221	0.342578
cg01401336	-0.00490912	0.00464813	0.293173
cg01401337	-0.00254802	0.00117122	0.0316914
cg01401344	-0.000834759	0.0019268	0.665677
cg01401365	-0.00270759	0.00592872	0.648778
cg01401370	0.0054552	0.0082869	0.511702
cg01401376	-0.00125514	0.00158457	0.429978
cg01401381	-0.000984041	0.00447054	0.826181
cg01401404	-0.00898931	0.00671913	0.18365
cg01401452	-0.00238416	0.00108179	0.0295775
cg01401465	0.00480534	0.00361261	0.186168
cg01401534	-0.000281575	0.00804882	0.972155
cg01401641	0.0155268	0.0104098	0.138629
cg01401676	0.00165687	0.00130531	0.206954
cg01401694	-0.000921863	0.00197876	0.642206
cg01401762	-0.00267608	0.00413606	0.518947
cg01401821	-0.00262746	0.00379103	0.489698
cg01401824	0.00194998	0.00436086	0.655627
cg01401857	0.000252633	0.00388626	0.948285
cg01401900	0.00102658	0.00174682	0.557928
cg01401913	-0.00172428	0.00220811	0.436518
cg01401957	0.00150383	0.00222741	0.500974
cg01402045	0.000896939	0.00116334	0.442327
cg01402053	-0.00414436	0.00315379	0.191502
cg01402095	0.00839362	0.00712761	0.241444
cg01402099	-0.00596535	0.00494107	0.229861
cg01402170	-0.000594961	0.0108278	0.956278
cg01402208	-0.00473515	0.00294471	0.110647
cg01402255	-0.00190446	0.00529088	0.719561
cg01402347	0.00161949	0.00736518	0.826362
cg01402360	-0.00594181	0.00903693	0.512207
cg01402409	-0.00556344	0.00462583	0.231633
cg01402448	-0.00408227	0.00372158	0.275029
cg01402511	-0.000325354	0.00340655	0.924082
cg01402552	0.0012029	0.00551803	0.827831
cg01402561	0.000799537	0.00362776	0.825965
cg01402569	-0.00208204	0.0016376	0.20622
cg01402625	-0.00479206	0.00499146	0.339097
cg01402631	0.00356805	0.00676068	0.598707
cg01402634	-0.000482195	0.00118181	0.684042
cg01402665	-0.0119536	0.00779842	0.128138
cg01402698	-0.00176548	0.00185208	0.342522
cg01402700	-0.00356681	0.00433579	0.412459
cg01402714	0.00458454	0.00878291	0.602712
cg01402735	-0.00937157	0.0053515	0.0826483
cg01402764	-0.00407203	0.00530616	0.44445
cg01402781	-0.00583186	0.00504634	0.250279
cg01402814	-0.000103697	0.00219465	0.962398
cg01402832	-0.00106867	0.00085867	0.21589
cg01402852	-0.000881102	0.0123347	0.943181
cg01402866	-0.0158831	0.00804948	0.0509376
cg01402914	0.000583007	0.00295633	0.844023
cg01403005	0.0161915	0.0122019	0.18722
cg01403010	0.000897739	0.00303087	0.767627
cg01403030	-0.00159985	0.00911371	0.86097
cg01403051	-0.0019446	0.00319404	0.543875
cg01403055	-0.0104163	0.00844151	0.21981
cg01403057	-0.00111428	0.00431748	0.796813
cg01403058	-0.00305839	0.00431085	0.479511
cg01403069	-0.00130858	0.0070995	0.854096
cg01403103	-0.0100426	0.00525774	0.058683
cg01403114	-0.00167166	0.00213225	0.4347
cg01403123	-0.00317853	0.00298189	0.288741
cg01403126	-0.00555722	0.00784797	0.480349
cg01403208	0.00913622	0.00445745	0.0427342
cg01403239	-0.00460917	0.00266566	0.0865474
cg01403243	-0.0135307	0.00960318	0.161613
cg01403246	-0.000993644	0.0020036	0.620917
cg01403305	-0.00300333	0.00129934	0.0226384
cg01403309	0.00952874	0.00608111	0.11995
cg01403320	0.000129812	0.00527028	0.980393
cg01403339	-0.00225482	0.00314341	0.474673
cg01403379	-0.00214854	0.00221395	0.333911
cg01403471	-0.014261	0.0073895	0.0561491
cg01403504	-0.00804546	0.00740224	0.279417
cg01403532	-0.0104273	0.00445681	0.0210747
cg01403557	0.0142107	0.010741	0.188516
cg01403566	-0.00699533	0.00427631	0.104682
cg01403596	0.000962712	0.00334012	0.773706
cg01403607	0.00403645	0.00546216	0.461462
cg01403641	-0.00336236	0.00580827	0.563825
cg01403653	0.00436839	0.00535728	0.416567
cg01403655	-0.0062505	0.00608713	0.306709
cg01403660	0.0066359	0.00445244	0.138931
cg01403676	-0.00313391	0.0045875	0.495929
cg01403738	-0.00118098	0.00386548	0.760537
cg01403748	-0.000457118	0.00726118	0.949916
cg01403803	-0.00227504	0.00170112	0.183809
cg01403811	0.00234748	0.00346928	0.500026
cg01403844	-0.00561635	0.00696898	0.422004
cg01403906	-0.0064959	0.00741244	0.382715
cg01403948	-0.000891163	0.00133141	0.504657
cg01403970	-0.00879094	0.00666239	0.189698
cg01404067	-0.00276968	0.00361601	0.445318
cg01404122	-0.00166086	0.00593854	0.780243
cg01404163	-0.00513337	0.00505277	0.311842
cg01404182	-0.00090589	0.00100543	0.369522
cg01404197	-0.00259779	0.00156541	0.0998134
cg01404233	-0.000155107	0.00139039	0.911375
cg01404304	-0.000269981	0.00364613	0.941106
cg01404317	-0.000260363	0.00141333	0.854175
cg01404373	-0.00128677	0.00801358	0.872719
cg01404374	0.00590924	0.00644838	0.36143
cg01404407	-0.00349411	0.00462112	0.451165
cg01404416	-0.011207	0.00644861	0.0849784
cg01404464	-0.000200176	0.00514229	0.969018
cg01404483	-0.000424088	0.00647544	0.947899
cg01404489	0.000469366	0.00256637	0.855214
cg01404518	0.000966381	0.000938494	0.305363
cg01404522	0.0059569	0.00467021	0.204768
cg01404571	0.00579036	0.0056884	0.310908
cg01404610	0.000150637	0.00122575	0.902411
cg01404615	-0.000150615	0.00139246	0.914059
cg01404650	0.00400944	0.00534737	0.454949
cg01404688	6.05769e-05	0.00995747	0.995157
cg01404750	0.00293883	0.00331694	0.377512
cg01404753	-0.00963606	0.00792853	0.226782
cg01404770	0.000306169	0.00327562	0.925698
cg01404850	0.00189251	0.0114298	0.868789
cg01404873	0.000340157	0.00295212	0.908474
cg01404879	0.00142936	0.00742274	0.847648
cg01404884	-0.00726295	0.00831776	0.38443
cg01404893	0.000472047	0.00317021	0.881899
cg01404945	0.00606995	0.00622701	0.331771
cg01404948	0.00353883	0.0103179	0.732256
cg01404988	0.00695908	0.00597023	0.246241
cg01404993	0.015097	0.00645695	0.0211566
cg01405040	-0.000509338	0.00374265	0.891994
cg01405084	0.00572582	0.00327433	0.0830829
cg01405093	-0.00463585	0.00398384	0.247034
cg01405107	0.00282419	0.00208488	0.178269
cg01405147	0.000207711	0.00421718	0.960805
cg01405242	0.00308497	0.00292432	0.293725
cg01405303	-0.0048569	0.00272442	0.0773399
cg01405329	-7.68134e-05	0.00148255	0.958771
cg01405334	0.00653148	0.00380804	0.0890771
cg01405367	-0.0046631	0.00519248	0.371086
cg01405404	-0.00388454	0.0029066	0.18411
cg01405407	-0.0148951	0.00837718	0.0781077
cg01405445	0.0237372	0.0146876	0.108879
cg01405527	0.00207737	0.00484357	0.668826
cg01405582	-0.00293413	0.00354423	0.40951
cg01405629	-0.00828578	0.00850065	0.331798
cg01405639	-0.000403137	0.00382081	0.916159
cg01405662	0.00288711	0.019904	0.884931
cg01405663	-0.00518164	0.0032876	0.11782
cg01405684	0.00317141	0.00253619	0.213737
cg01405685	0.00516059	0.0050613	0.310107
cg01405744	-0.00194467	0.00584387	0.739929
cg01405751	-0.00143736	0.00121493	0.239283
cg01405761	0.00133826	0.00112361	0.236158
cg01405767	0.000681779	0.00378966	0.857552
cg01405821	0.00321568	0.00449421	0.475778
cg01405879	0.0012056	0.00674122	0.858387
cg01405910	-0.00559238	0.0106373	0.600114
cg01405920	-0.00288469	0.00634176	0.650082
cg01405985	-0.0116863	0.00829649	0.161727
cg01406061	-0.00206428	0.00372722	0.580794
cg01406072	-0.000571881	0.00464561	0.902247
cg01406075	-0.00505255	0.00373825	0.179233
cg01406080	0.004473	0.00317207	0.161275
cg01406134	0.00228577	0.00341544	0.504716
cg01406145	-0.000490318	0.00340874	0.885884
cg01406247	-0.000317545	0.00503853	0.94986
cg01406267	0.000189826	0.00110167	0.863507
cg01406280	0.001198	0.00179915	0.506862
cg01406312	0.00490989	0.00377848	0.196463
cg01406317	-0.00884892	0.00708626	0.214363
cg01406350	-0.00252309	0.00444971	0.571832
cg01406381	0.00400826	0.0102838	0.69745
cg01406459	0.00198151	0.00341778	0.563238
cg01406480	0.0164071	0.00591983	0.00653472
cg01406482	0.000366261	0.00111525	0.743215
cg01406536	0.00389551	0.00316743	0.221325
cg01406632	-0.0019717	0.00490828	0.688664
cg01406647	0.00101861	0.0019567	0.603689
cg01406652	-0.00333863	0.00514267	0.517537
cg01406689	-7.01341e-05	0.0020745	0.973091
cg01406758	-0.00173648	0.00193756	0.372058
cg01406836	-0.00137629	0.00375699	0.714812
cg01406860	-0.00255716	0.00337923	0.450801
cg01406862	-0.0119467	0.0122623	0.332024
cg01406864	-0.00380697	0.00312857	0.226223
cg01406909	-0.003002	0.00555643	0.59008
cg01406974	-0.0053423	0.00595032	0.371209
cg01406997	-0.000219904	0.0010423	0.833287
cg01407010	0.00359404	0.00306945	0.244122
cg01407018	-0.0135833	0.00937307	0.150081
cg01407044	-0.000661089	0.00342024	0.847084
cg01407062	0.0185999	0.00816543	0.0246312
cg01407073	0.000851475	0.00155041	0.583966
cg01407107	0.00413879	0.00429091	0.336849
cg01407202	-0.00104418	0.00257595	0.685989
cg01407244	-0.00180765	0.00429444	0.674614
cg01407254	-0.00330647	0.00684927	0.630217
cg01407264	-0.00273721	0.00358348	0.446568
cg01407341	-0.00429685	0.00393412	0.277088
cg01407345	-0.00186764	0.00260388	0.47471
cg01407406	3.83946e-05	0.00451264	0.993227
cg01407419	-0.00270314	0.00157172	0.0882204
cg01407424	0.0284053	0.0512711	0.580668
cg01407447	0.00990443	0.00883087	0.264444
cg01407454	0.00377736	0.00586011	0.520512
cg01407460	-0.00021237	0.00124625	0.864998
cg01407477	-0.00269334	0.00409683	0.51226
cg01407539	-0.00320225	0.00319602	0.318528
cg01407567	0.000331217	0.00342982	0.923241
cg01407576	0.00360495	0.00387677	0.354432
cg01407664	0.000122948	0.00553991	0.982333
cg01407728	-0.00269491	0.00341062	0.431107
cg01407748	-0.00562015	0.011673	0.631125
cg01407786	-0.00257963	0.00486015	0.596628
cg01407797	0.000336663	0.00173356	0.846368
cg01407834	0.00103653	0.00314581	0.742397
cg01407861	-0.00492807	0.00390814	0.209938
cg01407874	0.0110088	0.00484824	0.0250791
cg01407875	-0.0132252	0.0106976	0.21894
cg01407881	-0.00367253	0.0119056	0.758298
cg01407900	0.000539971	0.00186748	0.773005
cg01407927	0.00394693	0.00730558	0.590089
cg01408100	0.00223593	0.00330055	0.499523
cg01408124	0.000262024	0.0051876	0.959806
cg01408127	0.00110463	0.00150457	0.464371
cg01408194	-0.000660407	0.000979375	0.501501
cg01408247	-0.000830734	0.000928381	0.372802
cg01408260	-0.0103204	0.0122204	0.40018
cg01408298	0.0013406	0.00389066	0.731065
cg01408363	0.00185511	0.00580657	0.749954
cg01408383	-0.00122788	0.00211238	0.562221
cg01408432	0.000867097	0.00136062	0.525243
cg01408486	0.00341235	0.00410028	0.407054
cg01408497	-0.00803143	0.00497271	0.109102
cg01408508	-0.00147619	0.00355957	0.679148
cg01408558	0.00491484	0.00451261	0.278433
cg01408571	-0.000739396	0.00197701	0.709114
cg01408654	2.50881e-05	0.00111085	0.982022
cg01408663	-0.00544065	0.00474551	0.254039
cg01408682	0.00436689	0.00491241	0.375935
cg01408817	0.00701948	0.00622261	0.261705
cg01408837	0.000850417	0.00601282	0.887781
cg01408841	-0.0101757	0.00673214	0.133476
cg01408845	-0.00253091	0.00257385	0.327572
cg01408856	-0.00631049	0.00763183	0.410072
cg01408860	0.00250921	0.00615524	0.684305
cg01408871	-0.0134861	0.00769489	0.082406
cg01408875	-0.00639561	0.00621671	0.305801
cg01408881	-0.00775037	0.00739929	0.297148
cg01408915	0.00107126	0.0013027	0.412635
cg01408926	0.00386773	0.004386	0.379754
cg01408932	-0.000148936	0.00140712	0.915895
cg01408976	-0.00113217	0.00280257	0.687001
cg01408978	0.00109051	0.00365182	0.765782
cg01408989	0.000443783	0.0030823	0.885777
cg01409028	-0.0029271	0.00350311	0.405176
cg01409204	-0.00175063	0.0023665	0.460997
cg01409207	0.00265538	0.0124626	0.831661
cg01409237	-0.00010756	0.0112589	0.992395
cg01409255	0.0130648	0.00657693	0.0494256
cg01409259	-0.0153939	0.0111001	0.168249
cg01409261	0.000330823	0.00103464	0.749755
cg01409287	0.00317439	0.00391415	0.419083
cg01409343	-0.0062107	0.0057471	0.282167
cg01409354	0.0094691	0.00517524	0.0699556
cg01409407	-0.00418547	0.0057498	0.468174
cg01409419	-0.00155479	0.00143161	0.279792
cg01409421	0.00618316	0.00554679	0.267353
cg01409434	0.00892992	0.00725443	0.220916
cg01409448	-0.00991542	0.00575966	0.0879156
cg01409460	0.00324583	0.0105763	0.759491
cg01409496	-0.00370006	0.00590698	0.532336
cg01409498	0.0025096	0.00566516	0.658628
cg01409552	0.00282426	0.00819092	0.730888
cg01409554	0.00610742	0.00651392	0.35047
cg01409571	-0.00129935	0.00582354	0.823848
cg01409593	-0.000550639	0.00439441	0.900507
cg01409597	-0.000448728	0.00213482	0.833898
cg01409598	0.0174683	0.0127789	0.174374
cg01409643	0.000160697	0.0023677	0.94601
cg01409685	-0.00181862	0.0072918	0.803503
cg01409693	-0.000174867	0.00144605	0.903965
cg01409709	0.000439296	0.00811565	0.956928
cg01409734	0.000724303	0.00156623	0.644656
cg01409735	0.00365414	0.00297632	0.22212
cg01409736	0.00418946	0.00889711	0.638644
cg01409776	0.008084	0.00749155	0.282869
cg01409793	-0.000399119	0.00137551	0.77223
cg01409832	-0.00601729	0.00906789	0.508321
cg01409850	0.00873166	0.00601736	0.149554
cg01409856	0.00658498	0.00745583	0.379021
cg01409873	0.013327	0.00926811	0.153239
cg01409971	-0.00478308	0.00197544	0.017072
cg01409985	0.000789027	0.00372163	0.832484
cg01409995	-0.0011993	0.00206745	0.563021
cg01410036	-3.05065e-05	0.00320564	0.992424
cg01410045	0.00263402	0.0029053	0.366551
cg01410116	0.00209724	0.00306039	0.494581
cg01410118	0.00671183	0.0105266	0.525031
cg01410135	0.00224703	0.00334956	0.503701
cg01410163	0.000718049	0.00338929	0.832603
cg01410215	0.00325605	0.0042813	0.448537
cg01410230	-0.000329165	0.0038115	0.931334
cg01410279	0.0146223	0.0171235	0.394968
cg01410292	-0.00212516	0.00314437	0.500522
cg01410314	0.00294026	0.00708241	0.678826
cg01410316	-0.0017806	0.00385753	0.645271
cg01410359	-0.0027044	0.00231138	0.244469
cg01410453	0.00753317	0.00612458	0.221278
cg01410469	0.00185858	0.00174871	0.290147
cg01410472	-0.000233183	0.00107172	0.828154
cg01410476	0.00770524	0.00537184	0.154251
cg01410479	0.00204185	0.00328997	0.536104
cg01410494	0.0161695	0.00607708	0.00894218
cg01410500	9.60157e-05	0.00121495	0.937151
cg01410515	0.000467279	0.0030439	0.87827
cg01410522	-0.00402014	0.00351945	0.25578
cg01410531	-0.00101584	0.0012455	0.416457
cg01410532	-0.00979555	0.00527831	0.0661095
cg01410553	0.000163114	0.00301325	0.956926
cg01410567	0.00211377	0.00389699	0.588612
cg01410578	-0.00168225	0.00341275	0.623026
cg01410593	0.00452725	0.0139289	0.745768
cg01410615	-0.00272783	0.00500535	0.586849
cg01410673	-0.00305477	0.00729176	0.676066
cg01410740	0.00212822	0.00527811	0.687557
cg01410746	0.0279641	0.0194865	0.154058
cg01410772	0.00306875	0.00366881	0.404687
cg01410779	0.00561515	0.00284338	0.0507505
cg01410876	0.00160609	0.00379639	0.673064
cg01410878	-0.00112975	0.00132318	0.395029
cg01410923	-0.0202691	0.0102137	0.0496459
cg01410929	0.000170135	0.00102675	0.86869
cg01410951	0.000401662	0.0012865	0.75546
cg01410953	-0.00100384	0.00315181	0.750702
cg01410991	0.00410333	0.00453758	0.367777
cg01411094	0.000106422	0.00114039	0.925815
cg01411101	0.00753371	0.010663	0.481328
cg01411145	-0.0038908	0.00444333	0.383095
cg01411154	0.00263028	0.00353671	0.45861
cg01411255	-0.00212708	0.00146498	0.149311
cg01411366	0.017015	0.00711051	0.0183778
cg01411400	0.0011537	0.00368205	0.754612
cg01411440	0.000663188	0.0016691	0.691879
cg01411468	0.000973588	0.00367005	0.791282
cg01411487	-0.00721822	0.0104352	0.490547
cg01411495	-0.0100259	0.00691062	0.149633
cg01411652	0.00644763	0.00593019	0.279259
cg01411725	-0.00197471	0.00771708	0.798507
cg01411731	0.000182093	0.000976891	0.852468
cg01411759	-0.00171535	0.00366526	0.640692
cg01411786	0.0180703	0.00851766	0.0360844
cg01411823	0.0083735	0.00519739	0.109973
cg01411912	-0.000717844	0.00369368	0.846259
cg01411921	0.0023687	0.0117166	0.840154
cg01411934	-0.00611555	0.00586172	0.299055
cg01411954	1.79913e-05	0.00118072	0.98787
cg01411982	0.000519893	0.00386082	0.893123
cg01412022	-0.00119746	0.00421145	0.77668
cg01412037	-0.0127283	0.0145616	0.383934
cg01412042	-0.00294586	0.0113447	0.795596
cg01412109	-0.0003542	0.00397983	0.929242
cg01412169	-0.00101423	0.00395722	0.79819
cg01412220	0.00105371	0.00340597	0.757614
cg01412300	-0.015014	0.00838303	0.0759953
cg01412321	-0.000695821	0.00181875	0.702755
cg01412379	0.00763979	0.00728706	0.296709
cg01412400	0.000831533	0.00539927	0.87788
cg01412404	-0.0911356	0.0396208	0.0232892
cg01412419	-0.0162624	0.020192	0.422303
cg01412445	0.00164889	0.00146682	0.263364
cg01412450	-0.000281332	0.00302823	0.926147
cg01412457	0.000150997	0.00108659	0.889728
cg01412462	-0.0010355	0.00380296	0.785902
cg01412469	-0.017589	0.00579562	0.00299222
cg01412473	-0.00270545	0.00245056	0.271954
cg01412518	-0.0048204	0.00457225	0.294027
cg01412524	0.00074198	0.00145345	0.610709
cg01412634	0.0251503	0.0118827	0.0365128
cg01412654	-0.00361289	0.00440253	0.413595
cg01412668	-0.00152376	0.00907285	0.866927
cg01412762	0.000205853	0.0028496	0.942541
cg01412763	-0.00184828	0.00940808	0.844609
cg01412764	-0.00109765	0.00370385	0.767508
cg01412777	0.000493624	0.00370743	0.894318
cg01412803	0.000889052	0.00328615	0.787239
cg01412856	-0.00857414	0.0062457	0.172555
cg01412886	1.68007e-05	0.00470091	0.997155
cg01412907	0.000467416	0.00370403	0.899807
cg01412959	-0.000628438	0.00322463	0.845835
cg01412970	0.00187415	0.0125469	0.88153
cg01413005	-0.00193906	0.00692953	0.780127
cg01413016	-0.0069809	0.0057575	0.227877
cg01413054	0.00165343	0.00483514	0.733021
cg01413097	-0.00485071	0.00454657	0.288314
cg01413141	-0.00877613	0.0041778	0.037915
cg01413208	-0.00257246	0.00415091	0.536692
cg01413214	-0.0092269	0.00324596	0.00531931
cg01413227	0.00234961	0.00350321	0.503792
cg01413228	0.000451112	0.00196251	0.818616
cg01413240	-0.00482653	0.0253711	0.849468
cg01413249	-0.00245552	0.0043663	0.574981
cg01413268	-0.00980939	0.00592281	0.100479
cg01413281	-0.00158464	0.00356634	0.657659
cg01413289	0.00107372	0.00755626	0.887259
cg01413294	-0.0107647	0.00706795	0.13057
cg01413354	-0.00645323	0.00394537	0.104721
cg01413368	0.00624538	0.0047816	0.194185
cg01413382	0.0146171	0.0052154	0.00597385
cg01413404	-0.00300517	0.00433351	0.489449
cg01413405	0.00188947	0.00177916	0.290519
cg01413501	-0.000218119	0.00360495	0.951861
cg01413522	-0.0105335	0.00544863	0.0557304
cg01413546	-0.00140551	0.00104672	0.18206
cg01413548	0.00134689	0.00616088	0.827344
cg01413566	-0.00456826	0.00316368	0.151539
cg01413582	-0.00239584	0.00456069	0.600396
cg01413594	-0.000100378	0.0049905	0.983988
cg01413612	-0.000291556	0.00135734	0.830315
cg01413632	-0.000679259	0.00345522	0.844505
cg01413698	0.00783324	0.00633442	0.218817
cg01413745	-0.0085026	0.00596332	0.156703
cg01413771	-0.000487147	0.00365277	0.894145
cg01413780	0.00332636	0.00361696	0.359729
cg01413790	-0.00566178	0.00441484	0.202335
cg01413809	0.00484073	0.00939728	0.607484
cg01413848	-0.000304319	0.00145236	0.834412
cg01413880	-0.00316044	0.00451991	0.48586
cg01414010	-0.000255306	0.00297923	0.931862
cg01414014	0.00307994	0.00279893	0.273518
cg01414065	0.00259433	0.00538209	0.630725
cg01414116	-0.0211503	0.0448614	0.63823
cg01414124	0.00278572	0.00340466	0.414975
cg01414147	-0.000473935	0.00386792	0.902699
cg01414173	0.00177631	0.00631253	0.778927
cg01414185	-0.00384489	0.00545231	0.482159
cg01414215	0.00187606	0.00209065	0.371453
cg01414232	0.00293423	0.00967076	0.762139
cg01414280	-0.00103144	0.00454808	0.821004
cg01414289	-0.000801115	0.00107112	0.456076
cg01414357	0.0026136	0.00244987	0.288342
cg01414358	0.000937823	0.00116651	0.423127
cg01414394	-0.00372659	0.00490373	0.448881
cg01414403	0.00906322	0.00613825	0.142612
cg01414460	0.00303554	0.00483087	0.531045
cg01414464	0.00380392	0.00728175	0.60243
cg01414487	-0.000350243	0.00293191	0.905126
cg01414542	-0.00192692	0.0011656	0.101099
cg01414567	0.0131785	0.00971319	0.177586
cg01414572	0.00156804	0.00335179	0.640822
cg01414630	0.00210457	0.00303125	0.488937
cg01414654	0.00361312	0.00483362	0.45633
cg01414687	0.00223655	0.0030801	0.469275
cg01414726	0.000755435	0.00554053	0.891792
cg01414728	0.00440686	0.00591855	0.458083
cg01414764	0.0074102	0.00337453	0.0301593
cg01414772	0.00301627	0.00457467	0.51103
cg01414824	-0.0132572	0.0113999	0.247334
cg01414830	-0.00270723	0.00226503	0.234522
cg01414845	0.00141996	0.00159116	0.374087
cg01414857	0.0161113	0.0129631	0.216513
cg01414858	-0.00792752	0.00377934	0.0381907
cg01414877	-0.00801029	0.00530042	0.13354
cg01414886	0.0141577	0.0128907	0.274435
cg01414934	-0.00240829	0.00631426	0.703625
cg01415017	0.00618777	0.0051894	0.23563
cg01415058	-0.00581585	0.00687179	0.399169
cg01415064	0.00380117	0.0165967	0.819262
cg01415112	0.00331298	0.00286006	0.249181
cg01415122	-0.00352719	0.00426296	0.409767
cg01415148	-0.00177275	0.00381435	0.643008
cg01415173	-0.000422989	0.000939027	0.653254
cg01415308	0.00123367	0.0107622	0.908944
cg01415327	0.0011168	0.00625982	0.858725
cg01415341	-0.000566344	0.00340466	0.868186
cg01415344	-0.00217	0.0030227	0.474313
cg01415346	-0.0087154	0.010815	0.42203
cg01415456	0.00584559	0.00613178	0.342478
cg01415457	-0.00578778	0.00355276	0.106103
cg01415499	-0.000405275	0.00608557	0.947022
cg01415523	0.0102003	0.00584828	0.0838753
cg01415527	0.00680003	0.00361497	0.0625586
cg01415543	0.0015834	0.00420157	0.706991
cg01415562	0.000377566	0.00204808	0.854071
cg01415576	-0.000574901	0.00730067	0.937375
cg01415591	0.00198514	0.0036444	0.587036
cg01415664	0.00181034	0.00413618	0.662459
cg01415686	0.00801192	0.00941764	0.396732
cg01415702	0.000253285	0.0041634	0.951598
cg01415826	-0.0155052	0.00498258	0.00235908
cg01415836	0.00780908	0.00683254	0.255507
cg01415842	-0.0124842	0.0050958	0.0158376
cg01415857	-0.000979831	0.00375988	0.794878
cg01415903	-0.00205994	0.00449384	0.647559
cg01415937	0.00311711	0.00709988	0.661481
cg01416043	0.0147314	0.0112552	0.193263
cg01416091	0.0109638	0.00900906	0.226174
cg01416111	-0.00119643	0.00109713	0.27783
cg01416148	-0.00121184	0.00291627	0.678539
cg01416168	0.00223649	0.00951411	0.814583
cg01416227	-0.000642472	0.00238736	0.788337
cg01416229	0.0131412	0.0161052	0.416253
cg01416241	-0.000902288	0.00137547	0.513178
cg01416295	0.000495498	0.00145536	0.734144
cg01416317	-0.00633542	0.00507855	0.214821
cg01416346	0.00061629	0.00322734	0.848903
cg01416388	-0.00359625	0.00349674	0.30595
cg01416389	0.00289371	0.00560803	0.606876
cg01416395	-0.00363324	0.00488259	0.458361
cg01416472	0.00102787	0.00138965	0.461056
cg01416479	-0.000369376	0.0417064	0.992949
cg01416487	-0.00066904	0.00135936	0.62356
