## Supplementary Data 6 NeuN+LMResults for "Neuron-Specific DNA Methylation Differences in the Prefrontal Cortex in Parkinson’s Disease" (part 3 of 3)

### Sheet: Sheet 1 (continued)
Supplementary Data 6: Results from EWAS with NeuN+ samples
cg01416521	-0.00271078	0.00301676	0.370808
cg01416563	-0.0078654	0.00965149	0.416835
cg01416578	0.000387649	0.00127173	0.76107
cg01416657	0.00268215	0.00684521	0.695929
cg01416712	-0.0011723	0.00208964	0.575914
cg01416724	0.00347912	0.00362338	0.33903
cg01416838	0.00265784	0.00462556	0.566714
cg01416891	-0.0102347	0.00648238	0.11719
cg01416906	0.000162914	0.00121068	0.893198
cg01416915	0.000209512	0.00124822	0.867005
cg01417037	-0.00451375	0.00458132	0.326624
cg01417062	-0.00153392	0.00523065	0.76987
cg01417084	0.0021353	0.00694663	0.75912
cg01417133	0.00368912	0.00349764	0.293812
cg01417226	-0.00285273	0.00231355	0.220137
cg01417281	0.00195963	0.00555133	0.72475
cg01417313	-0.00138969	0.00289796	0.63249
cg01417339	-0.00273824	0.00688596	0.691641
cg01417364	0.00269878	0.00409667	0.511394
cg01417394	0.00265888	0.00782742	0.734728
cg01417401	0.0264946	0.0178738	0.141065
cg01417432	0.00338424	0.00829679	0.684127
cg01417537	0.00368752	0.00408287	0.368376
cg01417543	0.00116445	0.00124542	0.351805
cg01417553	-1.27261e-05	0.00110196	0.990806
cg01417563	0.00297367	0.00349077	0.396105
cg01417569	0.000663723	0.00123888	0.593198
cg01417594	0.00256726	0.00639424	0.68882
cg01417606	0.00202183	0.00563111	0.720236
cg01417615	0.000981727	0.00136148	0.472367
cg01417625	0.00215907	0.00685985	0.753544
cg01417669	-0.000787053	0.00397081	0.843241
cg01417692	0.000463802	0.00322805	0.886012
cg01417714	0.00382076	0.00528764	0.471442
cg01417742	0.00773276	0.00937948	0.411446
cg01417798	-0.000645357	0.00524674	0.902326
cg01417823	0.0049386	0.0133176	0.711462
cg01417849	0.00685023	0.00412385	0.0994847
cg01417881	-0.00121356	0.0014648	0.409158
cg01417946	-0.00897015	0.0125821	0.477371
cg01417991	-0.00466994	0.00331685	0.161917
cg01418018	-0.00246604	0.00470911	0.60154
cg01418033	0.000725244	0.00155104	0.640988
cg01418086	0.00350179	0.018267	0.848324
cg01418090	0.000448679	0.00530974	0.932809
cg01418124	-0.00387888	0.00730328	0.596391
cg01418147	-0.00107783	0.00108854	0.324229
cg01418162	-0.0142563	0.00858482	0.0995835
cg01418167	-0.00132218	0.00129497	0.309448
cg01418188	0.00724914	0.00808044	0.371578
cg01418256	0.000702311	0.00245737	0.775561
cg01418261	0.00397625	0.00234226	0.0923584
cg01418270	0.00973824	0.00877743	0.269606
cg01418291	-9.85479e-05	0.00183067	0.957165
cg01418322	-0.00773009	0.00418464	0.0673497
cg01418351	-0.00454312	0.00350653	0.197772
cg01418385	-0.0119318	0.00897959	0.186626
cg01418386	0.00263844	0.00306804	0.39164
cg01418388	-0.0034692	0.00453793	0.446184
cg01418409	-0.00252205	0.010414	0.809085
cg01418424	-0.000802593	0.00508596	0.874894
cg01418441	0.00162013	0.00207739	0.437102
cg01418457	0.00392244	0.00390494	0.317312
cg01418466	-0.00039686	0.00313153	0.899381
cg01418527	0.000781838	0.00509843	0.878399
cg01418536	-0.0042964	0.00718257	0.550934
cg01418539	-0.00395015	0.00626424	0.529595
cg01418582	-0.009033	0.00833674	0.280906
cg01418593	0.00229982	0.00382528	0.548911
cg01418618	-0.0328608	0.0158594	0.0405613
cg01418667	-0.000735359	0.00135592	0.588667
cg01418749	0.000632629	0.0120947	0.958378
cg01418795	-0.00455433	0.00891349	0.610393
cg01418817	0.00557492	0.00404617	0.171003
cg01418856	-0.011782	0.00588821	0.0478163
cg01418873	-0.00128421	0.00120244	0.287816
cg01418885	0.0053384	0.00592195	0.369278
cg01418896	0.0453096	0.0285056	0.114767
cg01418910	0.00495255	0.00382876	0.198495
cg01418934	0.000265318	0.00303139	0.930411
cg01418945	0.0025133	0.00228762	0.274275
cg01418951	0.00659204	0.00766441	0.39158
cg01419035	0.000878024	0.0100068	0.930238
cg01419069	-0.011209	0.00495288	0.0255553
cg01419084	-0.000736462	0.00100582	0.465576
cg01419136	-0.0143406	0.00850371	0.0945027
cg01419164	-0.00254086	0.00433311	0.558799
cg01419181	-0.0044014	0.00145695	0.00312212
cg01419225	0.00338571	0.00344347	0.327615
cg01419361	-0.0254945	0.0185104	0.171163
cg01419417	-0.00613179	0.00829811	0.46149
cg01419448	-0.000340662	0.00368103	0.92643
cg01419469	-0.000373277	0.00373196	0.920506
cg01419479	0.000388586	0.00144687	0.788755
cg01419499	-0.0104481	0.00616061	0.0926716
cg01419528	0.000380739	0.00417835	0.927559
cg01419539	-0.00631668	0.00367294	0.0882327
cg01419561	0.00140877	0.0066904	0.833609
cg01419572	-0.00366958	0.00549092	0.505318
cg01419582	-0.00479096	0.00516376	0.355504
cg01419593	0.00222404	0.00633958	0.726383
cg01419670	-0.000447073	0.0077854	0.954309
cg01419675	-0.000316813	0.00123814	0.798514
cg01419679	0.00147794	0.00105363	0.163468
cg01419688	-0.00429183	0.00510233	0.402056
cg01419713	-0.00141485	0.00662633	0.83131
cg01419727	-0.000373156	0.00319269	0.907166
cg01419757	-0.000653691	0.00106507	0.540622
cg01419788	-0.000468264	0.00108531	0.666967
cg01419831	-0.000347852	0.0023794	0.884032
cg01419881	0.00115756	0.00337052	0.731913
cg01419914	0.0100248	0.00581732	0.0875993
cg01419967	0.00295479	0.00671697	0.660857
cg01419991	0.0024571	0.0046783	0.600473
cg01420001	0.00412505	0.00696929	0.555118
cg01420011	0.0151534	0.00590602	0.0116162
cg01420022	0.00167443	0.00350614	0.633886
cg01420037	-0.0019267	0.00235188	0.414403
cg01420088	1.27715e-05	0.00241661	0.995793
cg01420103	0.0154331	0.0116731	0.188824
cg01420159	0.0061514	0.0055594	0.270887
cg01420166	0.00111993	0.00471855	0.812822
cg01420215	6.6258e-05	0.00211157	0.975024
cg01420254	-0.00174609	0.00368069	0.636145
cg01420298	0.000770927	0.00564634	0.891643
cg01420306	-0.00672212	0.00467694	0.153424
cg01420348	0.00150981	0.00559709	0.78785
cg01420369	0.0022864	0.0037439	0.542636
cg01420388	-0.00111057	0.00343964	0.747393
cg01420398	0.00652913	0.00460799	0.159284
cg01420409	-0.00897325	0.00489185	0.0692602
cg01420426	0.00111406	0.002003	0.579187
cg01420491	0.00527468	0.00533364	0.324821
cg01420492	-0.00749657	0.0112071	0.504926
cg01420517	0.00632212	0.00787243	0.423635
cg01420564	2.68305e-05	0.0114507	0.998135
cg01420589	0.000752492	0.000965042	0.437183
cg01420688	0.00278208	0.0045529	0.5424
cg01420711	0.0106723	0.0055778	0.0582559
cg01420714	-0.00376053	0.0041675	0.36881
cg01420740	-0.00470814	0.00283812	0.0999349
cg01420765	-0.000361217	0.00430724	0.933315
cg01420778	0.00649198	0.00430264	0.134157
cg01420889	0.00368747	0.00613382	0.548942
cg01420931	-0.000306383	0.00274975	0.911481
cg01420987	-0.000393627	0.00198902	0.843482
cg01421019	-0.00304988	0.00149481	0.043671
cg01421021	0.00302393	0.00262623	0.252006
cg01421044	-0.00260099	0.00377854	0.49265
cg01421119	-0.00577717	0.00729784	0.430251
cg01421140	0.00742225	0.005301	0.164229
cg01421227	-0.00286278	0.00368003	0.438254
cg01421252	-0.00123226	0.00521643	0.813688
cg01421256	-0.00137819	0.00319219	0.666761
cg01421264	0.000956248	0.00389839	0.806678
cg01421267	0.00248843	0.00631025	0.694074
cg01421309	0.00567151	0.00534706	0.291118
cg01421311	0.00353751	0.00317717	0.267915
cg01421380	0.000671453	0.00275928	0.808185
cg01421400	0.000362928	0.0062265	0.953623
cg01421439	-0.00226785	0.00268427	0.399987
cg01421464	0.00139208	0.0018952	0.464162
cg01421512	0.00178471	0.00492759	0.717894
cg01421539	-0.00360979	0.00890881	0.686109
cg01421548	0.00169945	0.00465043	0.715473
cg01421558	0.00307979	0.0043385	0.479257
cg01421611	0.00519124	0.00318653	0.106098
cg01421646	0.0102096	0.00825685	0.218858
cg01421695	0.0165145	0.00879724	0.0630879
cg01421723	0.0022479	0.00306262	0.464495
cg01421726	-0.00455312	0.0043487	0.29735
cg01421737	0.00240373	0.00373848	0.521559
cg01421780	-0.000161373	0.0104928	0.987757
cg01421806	-0.00122931	0.00378325	0.745837
cg01421830	0.000724934	0.00561715	0.897544
cg01421867	-0.000715083	0.00119122	0.549521
cg01421917	0.00232743	0.00382633	0.544243
cg01421943	-0.00616585	0.00441715	0.165508
cg01421963	0.00116413	0.00149304	0.437212
cg01421994	0.0105312	0.00799153	0.190263
cg01422009	-0.00074269	0.00366053	0.839588
cg01422012	-0.00704885	0.00888568	0.429291
cg01422017	0.0100584	0.00532103	0.0613018
cg01422122	-0.00211649	0.00432662	0.625672
cg01422182	7.65744e-05	0.00121787	0.949978
cg01422243	0.00188518	0.00543453	0.729326
cg01422249	0.00175964	0.0043495	0.686571
cg01422252	-0.00316834	0.00510955	0.536463
cg01422262	0.00249665	0.00869027	0.774419
cg01422274	-0.00232074	0.00589207	0.694422
cg01422293	0.00967236	0.00823863	0.242875
cg01422301	0.00855496	0.00786546	0.279079
cg01422370	-0.0190117	0.0139302	0.175055
cg01422416	-0.0100367	0.00800753	0.212666
cg01422467	0.00159557	0.00444933	0.720563
cg01422475	-0.00237622	0.00364383	0.515659
cg01422476	0.000360985	0.00262189	0.890739
cg01422649	-0.00346582	0.00538566	0.521197
cg01422683	0.00963216	0.00616232	0.120857
cg01422767	0.0043613	0.005378	0.419114
cg01422796	-0.00194182	0.00586081	0.741019
cg01422797	0.00436003	0.00345703	0.209855
cg01422824	0.0137109	0.00774216	0.0792916
cg01422881	-0.0017463	0.00254565	0.494135
cg01423027	-2.82493e-05	0.00169505	0.986733
cg01423044	0.00534806	0.00451104	0.238309
cg01423077	-0.0021492	0.00130979	0.103628
cg01423098	-0.00261108	0.00459502	0.57101
cg01423110	-0.0091794	0.00356909	0.0114232
cg01423201	0.00403352	0.00186024	0.0322533
cg01423251	-0.00226969	0.00598124	0.705059
cg01423277	-0.00825641	0.00459501	0.0750592
cg01423355	-0.00118014	0.00316047	0.709552
cg01423368	-0.00106059	0.00101276	0.29725
cg01423389	0.00535901	0.0065172	0.412661
cg01423394	0.000259707	0.00132459	0.844914
cg01423426	0.000895462	0.00403953	0.824971
cg01423468	0.00253788	0.00308922	0.413091
cg01423527	-0.00167969	0.00365263	0.64651
cg01423533	-0.00541421	0.00599559	0.368446
cg01423560	0.00115645	0.00120975	0.341159
cg01423572	-0.00131546	0.0030895	0.671083
cg01423591	-0.0076111	0.00906373	0.402848
cg01423643	-0.006442	0.00522972	0.220601
cg01423695	0.0350008	0.0168775	0.0403893
cg01423722	0.0145357	0.0081956	0.0788472
cg01423733	-0.000168243	0.00126002	0.894019
cg01423743	-0.00112508	0.00297301	0.705827
cg01423773	-0.00160745	0.00623865	0.797143
cg01423811	0.00202142	0.0044128	0.647782
cg01423820	-0.00159845	0.00134584	0.237466
cg01423843	-0.000281913	0.0014065	0.841504
cg01423845	0.012791	0.0087372	0.146004
cg01423847	-0.00701969	0.0135718	0.606017
cg01423911	-0.0063584	0.00559009	0.257781
cg01423916	-0.00900297	0.00590229	0.129995
cg01424016	0.00488835	0.00554779	0.380131
cg01424028	-0.00133912	0.00103085	0.196596
cg01424078	0.00468687	0.00321174	0.147284
cg01424107	-0.00119301	0.00164973	0.471095
cg01424145	0.00645722	0.00715466	0.368718
cg01424147	-0.0017699	0.00286042	0.537333
cg01424189	0.00952853	0.00472969	0.0463401
cg01424205	-0.000182579	0.00275845	0.947345
cg01424241	-0.00478922	0.00685223	0.486045
cg01424281	0.000604991	0.00157121	0.700933
cg01424393	-0.00796058	0.00714932	0.267889
cg01424411	-0.00214031	0.00329516	0.517325
cg01424460	0.000629826	0.00149438	0.674225
cg01424467	-0.00274141	0.00334019	0.413541
cg01424506	0.000523703	0.00381346	0.891016
cg01424562	0.00100161	0.00290173	0.730609
cg01424594	0.00618882	0.00577403	0.286098
cg01424624	0.00381955	0.00587713	0.517087
cg01424802	0.00698111	0.00552348	0.208891
cg01424816	-0.00075888	0.00312256	0.808426
cg01424839	0.0041461	0.00498674	0.407503
cg01424889	0.00759239	0.00600005	0.208358
cg01424901	0.00308639	0.00376421	0.413997
cg01424970	-0.00495549	0.00358289	0.169385
cg01424973	0.0048277	0.0108296	0.656611
cg01424997	-0.0065784	0.00709715	0.355968
cg01425021	0.015072	0.0100659	0.137121
cg01425023	-0.000550994	0.00524484	0.916521
cg01425050	-0.0057076	0.00548169	0.30002
cg01425054	0.00219506	0.0123788	0.859574
cg01425066	0.00285694	0.00514911	0.58011
cg01425124	-0.0070732	0.0041726	0.0928242
cg01425168	-0.00222347	0.0028904	0.443358
cg01425186	-0.00277945	0.00134903	0.041684
cg01425188	-0.00411236	0.00356913	0.251692
cg01425218	0.00244221	0.00195872	0.215056
cg01425249	-0.00262601	0.00356103	0.462402
cg01425293	-0.00704135	0.00556576	0.208455
cg01425348	-0.000379337	0.00302667	0.900486
cg01425393	0.0137603	0.00980929	0.163449
cg01425405	-0.00167221	0.00151412	0.271781
cg01425479	0.0028145	0.00147659	0.0592029
cg01425482	0.00048256	0.00303299	0.873874
cg01425666	0.000385742	0.00194574	0.843209
cg01425670	0.000105413	0.000901689	0.907144
cg01425680	-0.0025966	0.00343252	0.450955
cg01425709	0.000970035	0.00274014	0.723998
cg01425718	-6.25201e-05	0.0030253	0.983549
cg01425731	-0.0025413	0.00466333	0.586869
cg01425746	-0.0108125	0.00785146	0.171216
cg01425762	0.0115929	0.00372973	0.00238603
cg01425763	-0.00669747	0.00543206	0.220176
cg01425768	0.0127102	0.00652666	0.0539863
cg01425807	0.00020141	0.00282142	0.943218
cg01425836	-0.000185983	0.00457976	0.967679
cg01425837	-0.0101787	0.00824475	0.219575
cg01425855	-5.0542e-05	0.0049902	0.991937
cg01425892	-0.00186717	0.00312717	0.551659
cg01425897	-0.0111537	0.00795132	0.163458
cg01425967	-0.00157083	0.00248194	0.528086
cg01426041	0.00140363	0.00750559	0.85199
cg01426105	-0.00218949	0.0045257	0.629479
cg01426169	-0.00400258	0.00533456	0.454641
cg01426195	0.00474231	0.0136366	0.728671
cg01426208	-2.91185e-06	0.0051108	0.999546
cg01426210	0.00330454	0.00523429	0.529114
cg01426251	0.00331135	0.00830706	0.690933
cg01426289	0.00328677	0.00440421	0.457063
cg01426303	-0.00110096	0.0127384	0.93128
cg01426358	0.00424085	0.0048099	0.379831
cg01426475	-0.0155476	0.013236	0.242628
cg01426513	0.00286426	0.00379678	0.452197
cg01426579	-0.00291554	0.00428108	0.497258
cg01426607	-0.000701597	0.00409271	0.864198
cg01426713	-0.00647975	0.00967086	0.504219
cg01426743	0.0012996	0.00451984	0.774237
cg01426804	0.000829912	0.011989	0.944936
cg01426808	0.00436098	0.00548787	0.428493
cg01426818	0.00510958	0.00551673	0.356335
cg01426831	0.00134377	0.00262821	0.610156
cg01426903	-0.00226805	0.00892141	0.799787
cg01426917	0.000884692	0.00910544	0.922772
cg01426923	0.0242645	0.0103391	0.0206896
cg01426968	0.0177579	0.00583378	0.00290997
cg01427043	0.00341377	0.00972014	0.726094
cg01427050	0.00696596	0.0107051	0.516565
cg01427108	-0.000839382	0.037771	0.98231
cg01427126	0.00019283	0.00472124	0.967494
cg01427130	-0.0196057	0.0138235	0.158885
cg01427142	-0.00240997	0.00454283	0.596816
cg01427153	-0.00123372	0.00333085	0.711791
cg01427231	0.00318361	0.00404296	0.432684
cg01427268	-0.000185539	0.00447687	0.967016
cg01427290	8.9533e-06	0.00108076	0.993405
cg01427300	-0.009571	0.00755612	0.207906
cg01427313	0.00693894	0.00790809	0.382121
cg01427362	0.0180305	0.00885373	0.04406
cg01427388	-0.00567372	0.00574386	0.325385
cg01427412	-0.00652695	0.00404003	0.109001
cg01427435	0.000917147	0.000849846	0.282821
cg01427436	0.000746545	0.00165819	0.653425
cg01427458	0.00232714	0.00634386	0.714436
cg01427460	-0.00533009	0.00581149	0.361027
cg01427471	-0.00328213	0.00587542	0.577536
cg01427567	0.00324514	0.00619362	0.601349
cg01427597	-0.00165422	0.00618655	0.789661
cg01427626	-0.00192871	0.00353575	0.586502
cg01427630	0.00129418	0.00827575	0.876013
cg01427641	0.00516175	0.00396386	0.195519
cg01427672	-0.00395156	0.00414336	0.342284
cg01427685	-0.00563477	0.0100518	0.57621
cg01427750	-0.00998015	0.0101464	0.327427
cg01427769	-0.0014092	0.00108559	0.196919
cg01427815	-0.0071102	0.00483941	0.144574
cg01427849	0.00124717	0.00457364	0.785596
cg01427852	0.00640787	0.00306669	0.0389265
cg01427869	0.00396441	0.00381382	0.300818
cg01427882	0.00563038	0.00332544	0.0932118
cg01427909	0.0149966	0.00974315	0.126578
cg01427957	-0.000351544	0.00253896	0.890126
cg01427976	0.000850976	0.00137261	0.536537
cg01427977	0.00780047	0.00690964	0.261342
cg01428055	0.00267876	0.00340563	0.433197
cg01428071	-0.00444004	0.0076955	0.565121
cg01428095	-0.00470587	0.00805125	0.560066
cg01428120	0.000817293	0.00323804	0.801192
cg01428157	-0.00139147	0.00460605	0.76314
cg01428195	-0.00266501	0.00405916	0.512822
cg01428219	0.00366926	0.0100139	0.714745
cg01428225	0.0131666	0.00638441	0.0414917
cg01428231	0.00825169	0.00292598	0.00567882
cg01428243	-0.000893238	0.00611194	0.884069
cg01428356	0.00251382	0.00313302	0.424042
cg01428378	0.0214497	0.0124872	0.0886088
cg01428397	-0.00311502	0.00367825	0.39887
cg01428408	0.000302845	0.00383252	0.937158
cg01428437	0.00298498	0.0033936	0.380965
cg01428454	-0.0094232	0.00692877	0.176558
cg01428518	-0.0067682	0.0073404	0.358486
cg01428547	0.0102241	0.00525224	0.0540859
cg01428568	-0.0106299	0.00712567	0.13857
cg01428589	-0.000441101	0.00794204	0.955807
cg01428599	0.000978843	0.00481883	0.839403
cg01428624	0.0208842	0.0136491	0.128817
cg01428678	8.11255e-05	0.0018118	0.964366
cg01428687	0.00152197	0.00107268	0.158721
cg01428750	0.00213941	0.00377769	0.572304
cg01428769	0.000604097	0.00136359	0.658606
cg01428817	-0.00172165	0.00335285	0.60862
cg01428928	0.00215458	0.00611624	0.725296
cg01428953	0.00266329	0.00338302	0.432797
cg01429032	0.0149868	0.00935225	0.111867
cg01429039	-0.00152691	0.00315818	0.629701
cg01429053	-0.00272185	0.00442631	0.539851
cg01429075	0.00292314	0.0059426	0.623756
cg01429125	-0.00917734	0.0118032	0.438485
cg01429181	-0.000231498	0.00104103	0.824428
cg01429256	-0.0025908	0.00329083	0.432782
cg01429319	-0.000931123	0.00105796	0.380682
cg01429333	-0.0221185	0.0248816	0.375935
cg01429340	-0.00508535	0.00439356	0.249548
cg01429360	-7.55557e-05	0.00218552	0.972483
cg01429387	0.00850986	0.00749795	0.258816
cg01429408	0.000281747	0.00722936	0.968982
cg01429549	-0.0098185	0.00908937	0.282366
cg01429575	0.00245867	0.00310676	0.430388
cg01429578	0.00206711	0.00351006	0.557108
cg01429604	0.000913312	0.00333824	0.784903
cg01429614	-0.00722495	0.00487874	0.141439
cg01429635	0.00239565	0.0011491	0.0393599
cg01429649	-0.00424369	0.00337896	0.21176
cg01429653	0.000950837	0.0052937	0.857778
cg01429657	-0.00022887	0.00514052	0.964567
cg01429669	0.00021351	0.0029222	0.941885
cg01429764	0.00292024	0.00517182	0.573445
cg01429844	-0.0029094	0.00516257	0.574183
cg01429879	0.0041026	0.0073376	0.577195
cg01429899	0.0049615	0.00383328	0.198216
cg01429933	-0.00202547	0.00333662	0.545052
cg01429940	0.0028583	0.00526317	0.588157
cg01429960	0.00411621	0.00179791	0.0239274
cg01429979	-0.000727165	0.00135083	0.591432
cg01429989	-0.00678087	0.00897486	0.451511
cg01429996	-0.00167085	0.00381402	0.662171
cg01430103	0.00119541	0.00737341	0.8715
cg01430167	0.0019101	0.00955095	0.841851
cg01430172	0.00364759	0.00281566	0.197823
cg01430193	-0.00477786	0.00418601	0.256143
cg01430218	-0.00133128	0.00413534	0.748109
cg01430241	-0.00372429	0.00339606	0.275147
cg01430270	-0.000464364	0.00545701	0.932338
cg01430283	-0.00126622	0.00418656	0.762871
cg01430302	0.0111213	0.00668308	0.0988872
cg01430327	0.00283249	0.00365156	0.439564
cg01430344	0.00530091	0.00522063	0.312115
cg01430367	0.000106522	0.00380587	0.977721
cg01430369	0.00165166	0.00435305	0.70509
cg01430372	0.000742012	0.00633231	0.906928
cg01430385	-0.00180893	0.00462712	0.696583
cg01430390	-0.00604391	0.00476297	0.207095
cg01430430	-0.000939475	0.00476899	0.844187
cg01430527	-0.00441774	0.00455837	0.334559
cg01430559	-0.00198567	0.00612614	0.746444
cg01430566	0.0353915	0.0155099	0.0243863
cg01430604	0.000447984	0.00407044	0.91256
cg01430621	0.00205645	0.00144568	0.157667
cg01430633	0.00384752	0.00293104	0.191973
cg01430692	0.00279004	0.00522003	0.594064
cg01430725	0.000738848	0.00160938	0.647061
cg01430795	0.00211921	0.00265837	0.427032
cg01430807	-0.000829317	0.00119118	0.487738
cg01430863	0.00433443	0.0128652	0.736814
cg01430870	0.00123041	0.00146825	0.40381
cg01430902	-0.00527224	0.00983973	0.593151
cg01430970	0.00854588	0.0101423	0.401248
cg01431057	-0.000939457	0.0031249	0.76425
cg01431063	0.00410329	0.00347959	0.240799
cg01431140	-0.00386801	0.0046163	0.40387
cg01431183	-0.0064607	0.00830839	0.438438
cg01431184	-0.00224729	0.0126976	0.859839
cg01431244	-0.00779256	0.00419944	0.0661372
cg01431260	0.00042716	0.00132847	0.748399
cg01431318	-0.00777072	0.00822924	0.347059
cg01431319	0.000379059	0.00470484	0.935929
cg01431340	0.00490572	0.0053443	0.360625
cg01431411	0.000724126	0.00356809	0.839546
cg01431455	0.00091608	0.00350356	0.794209
cg01431482	0.00270475	0.00588522	0.646706
cg01431559	0.00127018	0.00379632	0.738566
cg01431576	-0.00196199	0.00315023	0.534676
cg01431830	-0.000159922	0.00343536	0.962953
cg01431873	-0.00462823	0.00697291	0.508218
cg01431950	0.000697944	0.00351701	0.843054
cg01431952	0.00555966	0.005108	0.278746
cg01431960	0.00501675	0.00328088	0.129062
cg01431972	0.00296617	0.00171793	0.0869987
cg01431992	-0.00802185	0.00461135	0.0846783
cg01432010	0.00315702	0.00374249	0.400712
cg01432046	0.0028746	0.00377431	0.447886
cg01432055	0.000330221	0.00471103	0.944243
cg01432087	-0.00044996	0.00491151	0.927169
cg01432110	0.00226092	0.00128044	0.0801657
cg01432169	0.019119	0.0079401	0.0176772
cg01432214	0.00448582	0.00334251	0.182293
cg01432232	-0.00423854	0.0037302	0.258266
cg01432329	-0.00813018	0.00680257	0.234548
cg01432405	-0.00232049	0.00521867	0.657429
cg01432432	0.00971376	0.00785929	0.21906
cg01432450	-0.00106911	0.00616005	0.862528
cg01432552	0.00819342	0.00637391	0.201282
cg01432561	-0.00027171	0.00309298	0.930155
cg01432609	-0.0122439	0.0114611	0.287679
cg01432620	0.00416309	0.00337357	0.219774
cg01432663	0.00146324	0.00457528	0.749704
cg01432669	0.00368856	0.00866546	0.671171
cg01432692	0.011879	0.00892003	0.185654
cg01432766	-0.000131485	0.00249954	0.958141
cg01432819	-0.0038811	0.00335942	0.25043
cg01432878	-7.73772e-05	0.000956232	0.935651
cg01432898	0.000561508	0.00491173	0.909189
cg01432902	-0.00459882	0.0046696	0.326824
cg01432945	0.00358125	0.00351462	0.310419
cg01432981	0.00168386	0.00121346	0.167998
cg01433000	0.003647	0.0150981	0.809568
cg01433107	0.00416613	0.00645112	0.51973
cg01433109	-0.00402094	0.00971695	0.679807
cg01433114	0.00181413	0.00141443	0.202285
cg01433152	-0.00103183	0.00316274	0.744848
cg01433189	0.00169194	0.00328031	0.607019
cg01433190	0.0011338	0.00798056	0.88728
cg01433225	0.00162827	0.00387305	0.674992
cg01433265	0.0213783	0.0124354	0.088349
cg01433291	0.00967617	0.00719636	0.181474
cg01433296	-0.00340999	0.00426886	0.426094
cg01433297	-0.00195262	0.00628265	0.756534
cg01433305	-0.000375546	0.00589262	0.949298
cg01433332	0.000994368	0.00322872	0.758673
cg01433343	-0.00217273	0.00206265	0.294439
cg01433347	-0.00191742	0.00366532	0.60192
cg01433381	0.00199714	0.00361164	0.581385
cg01433416	-0.00435839	0.00384368	0.259253
cg01433420	0.000605457	0.00107928	0.575929
cg01433422	0.000508182	0.00744494	0.945701
cg01433435	-0.00454781	0.00492496	0.357773
cg01433443	-0.000100139	0.00107903	0.926225
cg01433447	0.00489853	0.0067375	0.468709
cg01433468	0.00041505	0.00307705	0.892944
cg01433474	0.00496794	0.0032954	0.134488
cg01433488	-0.0113658	0.00594999	0.0586615
cg01433520	-0.00803046	0.00850193	0.346924
cg01433527	0.0019331	0.0117002	0.869069
cg01433556	0.00062715	0.00111302	0.574242
cg01433583	0.00748784	0.00843397	0.376541
cg01433654	3.74032e-05	0.00135302	0.977995
cg01433677	-0.000309529	0.00225656	0.891144
cg01433699	0.00177854	0.00399029	0.656663
cg01433700	0.00369051	0.00383682	0.338189
cg01433766	-0.00201572	0.000855501	0.020202
cg01433809	0.00284991	0.00416684	0.495419
cg01433813	-0.0144421	0.00474286	0.00290074
cg01433836	-0.00282047	0.00299427	0.348242
cg01433855	0.0553871	0.0376939	0.14453
cg01433909	0.00188148	0.00292386	0.52122
cg01433913	-0.000746846	0.00307825	0.808743
cg01433914	-0.00814879	0.0084863	0.339009
cg01433955	0.000294603	0.00379542	0.938268
cg01433978	-0.00085745	0.00329379	0.795092
cg01433998	-0.00352491	0.00839347	0.67532
cg01434001	-0.00905765	0.00490191	0.0672727
cg01434025	0.00237359	0.00562181	0.673681
cg01434034	0.00110908	0.00286742	0.699649
cg01434121	0.000454611	0.00221242	0.837569
cg01434144	-0.00345808	0.00479934	0.472699
cg01434152	-0.00640301	0.00930148	0.492633
cg01434160	-0.00181338	0.00204158	0.376323
cg01434164	-0.0012045	0.00379576	0.751586
cg01434179	-0.00478172	0.00414485	0.251098
cg01434228	-0.000677353	0.00273806	0.805063
cg01434302	0.00812627	0.00992135	0.414486
cg01434336	0.00202775	0.00342672	0.555214
cg01434349	0.000912494	0.0122487	0.940747
cg01434380	-0.0014945	0.00169497	0.379813
cg01434383	0.00147514	0.00524638	0.779097
cg01434396	-0.00618789	0.00643094	0.338019
cg01434465	-0.000180256	0.00442253	0.967561
cg01434487	-0.000230261	0.00164802	0.889132
cg01434523	0.000232552	0.000890612	0.794484
cg01434528	0.00549128	0.00779886	0.482823
cg01434559	0.00293305	0.00821736	0.721813
cg01434562	0.00209923	0.00734495	0.775554
cg01434608	-0.0143625	0.0195989	0.465198
cg01434611	0.00382666	0.00730001	0.601175
cg01434618	-0.000659127	0.0019228	0.732394
cg01434649	0.00338198	0.00342656	0.325774
cg01434652	-0.00327826	0.00439128	0.456906
cg01434653	0.0051069	0.00256045	0.0485234
cg01434679	0.00211073	0.00282946	0.45724
cg01434694	-0.00724597	0.00806156	0.370671
cg01434723	-0.0130443	0.00670217	0.0541255
cg01434783	0.000982136	0.00119483	0.412832
cg01434810	-0.000121167	0.00127994	0.924749
cg01434826	-0.00306714	0.00299243	0.307588
cg01434856	-0.00390056	0.0039615	0.326934
cg01434892	-0.000494552	0.00881261	0.955347
cg01434916	-0.00644772	0.00517841	0.215688
cg01434934	-0.00485807	0.00617702	0.433251
cg01434938	0.00544686	0.00322329	0.0938397
cg01434972	0.00267255	0.00528641	0.614165
cg01434992	0.00069929	0.0036148	0.846956
cg01434993	-0.0033762	0.00679174	0.620091
cg01435020	-0.00592705	0.00349603	0.0927845
cg01435039	0.00284843	0.00599445	0.635585
cg01435040	0.00164654	0.0051972	0.751975
cg01435057	0.00355581	0.00748118	0.635498
cg01435107	0.00325416	0.00413529	0.432989
cg01435109	0.000962688	0.00458839	0.834198
cg01435118	0.000124678	0.00311017	0.968095
cg01435137	0.00255327	0.00640849	0.691079
cg01435151	-0.00421226	0.00457189	0.358854
cg01435157	-0.0030078	0.00769272	0.696546
cg01435158	-0.00579236	0.0129315	0.655071
cg01435188	-0.00373213	0.00638512	0.560057
cg01435196	-0.00712129	0.0049989	0.157062
cg01435220	-0.000621482	0.00130684	0.635314
cg01435230	0.000216122	0.00136255	0.874257
cg01435313	-0.00204675	0.00393412	0.603913
cg01435315	0.00411741	0.0039496	0.299431
cg01435331	-0.000968452	0.00407397	0.812535
cg01435343	-0.00430124	0.00291194	0.142454
cg01435344	0.00309166	0.00114946	0.00824632
cg01435381	-0.00467713	0.00323658	0.151226
cg01435401	-0.00220456	0.00617209	0.721627
cg01435420	0.00619178	0.00522744	0.238732
cg01435442	-0.00308193	0.00430046	0.475081
cg01435464	0.00467009	0.00390459	0.234202
cg01435493	-0.000415619	0.00169801	0.807083
cg01435515	-2.39939e-05	0.00365421	0.994773
cg01435564	-0.000650253	0.00463281	0.888629
cg01435574	-0.00280333	0.00257276	0.27822
cg01435586	-0.00579937	0.00596087	0.332696
cg01435587	0.00242912	0.00127512	0.0593424
cg01435588	0.00571783	0.00682078	0.40365
cg01435613	0.00674102	0.00586648	0.252974
cg01435641	-0.0033426	0.00324445	0.305112
cg01435643	0.00534463	0.00657433	0.41797
cg01435678	0.0104704	0.0073703	0.158204
cg01435766	0.000919005	0.00512534	0.858021
cg01435791	0.00780227	0.00651409	0.233542
cg01435819	0.00346814	0.00380476	0.363976
cg01435860	0.00147412	0.00900532	0.870267
cg01435951	0.00180383	0.00359278	0.616603
cg01436033	0.000816514	0.00416074	0.844776
cg01436125	0.0508574	0.0376107	0.179033
cg01436128	0.00158318	0.00216195	0.46552
cg01436159	0.00452254	0.0061034	0.460252
cg01436254	0.00091388	0.00591336	0.877458
cg01436279	0.00121281	0.00494442	0.806682
cg01436315	0.00530628	0.00330248	0.110924
cg01436329	-0.00235633	0.00303052	0.438484
cg01436331	-0.00161036	0.00382547	0.674592
cg01436363	-0.00942276	0.00941756	0.3192
cg01436372	0.00102627	0.00165047	0.535333
cg01436424	0.000334173	0.00541043	0.95086
cg01436486	0.000192591	0.00123595	0.876452
cg01436487	0.00345832	0.00358038	0.336171
cg01436526	0.0106058	0.0105327	0.316137
cg01436527	0.00436501	0.00378722	0.251543
cg01436550	0.00362233	0.00461341	0.434009
cg01436551	0.0239572	0.00937317	0.01193
cg01436571	0.00130448	0.00621982	0.83426
cg01436573	0.000397418	0.005473	0.942243
cg01436586	0.00576832	0.00635427	0.36594
cg01436608	-0.000473617	0.00152882	0.757294
cg01436624	-0.0015105	0.00473592	0.750362
cg01436634	0.00283312	0.00484402	0.559812
cg01436643	-5.73952e-05	0.00362755	0.987405
cg01436651	0.000274406	0.00408347	0.946543
cg01436664	-0.0012459	0.00415054	0.764599
cg01436700	0.00164092	0.00182408	0.370268
cg01436705	-0.000297322	0.00103579	0.774606
cg01436716	0.000106332	0.00472692	0.982093
cg01436746	-0.00136134	0.00292808	0.642888
cg01436877	-0.0099418	0.0089316	0.268047
cg01436880	0.005992	0.00924457	0.518205
cg01436914	-0.00546279	0.00349622	0.120995
cg01436920	0.00265914	0.00334504	0.428324
cg01436998	-0.000614482	0.00169922	0.718312
cg01437025	0.00123285	0.0031366	0.695027
cg01437030	0.00567778	0.00508638	0.266695
cg01437105	0.000689759	0.00401635	0.863954
cg01437135	0.00224345	0.00654187	0.732289
cg01437142	0.00183433	0.00334796	0.584853
cg01437161	-0.00520068	0.00435587	0.235021
cg01437204	-0.00149831	0.00343625	0.663654
cg01437209	0.00350598	0.00350612	0.319486
cg01437221	0.00362228	0.00770917	0.639364
cg01437224	-0.00218189	0.00120963	0.0739559
cg01437235	0.00340527	0.00584689	0.561463
cg01437356	-0.0016019	0.00306156	0.601848
cg01437375	0.00105039	0.00764031	0.890898
cg01437395	-0.000882666	0.00104919	0.40198
cg01437411	-0.00127895	0.00304519	0.675296
cg01437425	0.00196376	0.00278578	0.48232
cg01437439	-0.00397183	0.00523124	0.449297
cg01437440	-1.32851e-05	0.00138764	0.992378
cg01437450	0.000124665	0.00503398	0.980287
cg01437482	0.000104305	0.00121593	0.931792
cg01437515	0.00745349	0.0104293	0.476301
cg01437571	-0.0022875	0.00426987	0.593207
cg01437577	0.000702865	0.00113439	0.536781
cg01437709	-0.00057781	0.00520872	0.911869
cg01437781	0.00102861	0.00812495	0.899484
cg01437816	0.00845722	0.00473935	0.0770553
cg01437836	0.00779827	0.00621463	0.212155
cg01437899	0.00211629	0.00173686	0.22561
cg01437900	0.00384466	0.00695036	0.581256
cg01437917	-0.00855003	0.00863295	0.324116
cg01437998	0.00217461	0.00392429	0.580587
cg01438011	-0.0118094	0.00676113	0.0834367
cg01438056	0.000851632	0.00750867	0.909901
cg01438090	0.000445645	0.00661324	0.946394
cg01438091	0.00439857	0.00501514	0.382332
cg01438123	0.00758401	0.00774256	0.329433
cg01438174	-0.000343032	0.00117819	0.771474
cg01438212	-0.00807045	0.00546107	0.142264
cg01438216	-0.00053605	0.00952936	0.955241
cg01438233	-0.000154379	0.00275589	0.955427
cg01438257	0.000320235	0.00275144	0.907553
cg01438286	0.00727952	0.00628617	0.249319
cg01438291	0.00394345	0.0104064	0.705446
cg01438300	0.00550209	0.00638911	0.390986
cg01438365	0.00107832	0.00433535	0.804028
cg01438367	0.0187346	0.0118437	0.11651
cg01438390	-0.00563869	0.00385956	0.146825
cg01438403	-0.0010699	0.00265579	0.687821
cg01438428	-0.00234376	0.00255182	0.360348
cg01438434	0.000353924	0.00303642	0.907418
cg01438464	0.00131084	0.00496991	0.792452
cg01438467	0.0124238	0.00543175	0.0240592
cg01438487	0.000223706	0.0139469	0.987231
cg01438537	0.000263729	0.00679633	0.969115
cg01438619	0.00329925	0.00499624	0.510387
cg01438658	-0.0075735	0.00729692	0.301551
cg01438685	0.0150473	0.00891144	0.0940896
cg01438737	0.00262676	0.00153982	0.0907995
cg01438757	-0.00216863	0.00672074	0.747541
cg01438802	0.00122502	0.00487574	0.802082
cg01438829	-0.00287592	0.00136583	0.037472
cg01438839	0.000147359	0.00265472	0.955832
cg01438868	-0.001429	0.0037859	0.706551
cg01438979	0.00317221	0.00352697	0.370361
cg01439023	-0.00823281	0.00809493	0.31133
cg01439078	-0.00625091	0.0079816	0.435183
cg01439098	-0.00900704	0.00826271	0.278016
cg01439105	-0.000302737	0.00310318	0.922458
cg01439112	0.00030656	0.00152032	0.840562
cg01439116	-0.00334822	0.0028062	0.235333
cg01439119	-0.00498215	0.00485394	0.306909
cg01439138	-0.0541777	0.0355163	0.12997
cg01439199	0.0023162	0.00392834	0.556637
cg01439230	-0.00167418	0.00548941	0.760944
cg01439244	0.00844269	0.00358569	0.0202865
cg01439248	-0.00359243	0.00334806	0.285582
cg01439264	-0.00609335	0.00514501	0.238793
cg01439322	-0.001962	0.00534385	0.7142
cg01439340	-0.00139275	0.00126556	0.273473
cg01439362	-0.00270439	0.0056992	0.636053
cg01439366	0.00484911	0.00282056	0.0883402
cg01439383	-0.000165374	0.00571112	0.976951
cg01439408	0.00242407	0.0035137	0.49169
cg01439409	0.00313232	0.00311976	0.31753
cg01439475	0.000565978	0.00357798	0.874597
cg01439488	0.00210845	0.00246911	0.394965
cg01439560	0.00426418	0.00772119	0.581864
cg01439566	0.00180386	0.00175321	0.305748
cg01439572	0.00964812	0.0129868	0.459086
cg01439631	-0.00169892	0.00356574	0.634676
cg01439632	0.0103193	0.00317835	0.00154026
cg01439638	-0.000297262	0.00521715	0.954664
cg01439649	-0.00065478	0.00780029	0.933252
cg01439669	0.000348289	0.000881812	0.693617
cg01439670	0.00473671	0.00529379	0.372831
cg01439696	0.00498068	0.00308208	0.108906
cg01439736	0.030413	0.0119128	0.0120262
cg01439753	0.00182606	0.00660993	0.782858
cg01439754	0.0079237	0.00411951	0.0569615
cg01439876	0.00251431	0.00233707	0.284312
cg01439892	0.00366318	0.00345709	0.2916
cg01439945	0.00340562	0.00803868	0.67263
cg01439983	0.00138142	0.00140883	0.328931
cg01440016	0.00170669	0.00174162	0.329227
cg01440070	-0.0115329	0.00604461	0.0589556
cg01440078	-0.000483254	0.00151387	0.750156
cg01440105	-0.00591264	0.00294317	0.046949
cg01440124	0.00470472	0.00706508	0.506837
cg01440210	0.0023026	0.00320283	0.473683
cg01440285	0.00174018	0.00583848	0.766214
cg01440309	0.00236788	0.0032337	0.465546
cg01440333	-0.00248256	0.0032789	0.45056
cg01440350	-0.00571454	0.00660046	0.388462
cg01440358	0.00726339	0.00539946	0.181276
cg01440371	-0.00317728	0.00512752	0.536746
cg01440407	0.00035557	0.000978929	0.717122
cg01440452	-0.0116301	0.00590251	0.0512653
cg01440489	0.0114855	0.0079762	0.152666
cg01440497	-0.00424709	0.0031667	0.182578
cg01440556	0.0094402	0.00719434	0.192146
cg01440570	-0.00289612	0.00335163	0.389385
cg01440606	0.00369833	0.00474943	0.437804
cg01440638	-0.00478521	0.00433307	0.271809
cg01440648	0.0165082	0.0133366	0.218374
cg01440665	-0.000256865	0.00433759	0.952884
cg01440687	0.00326283	0.00756478	0.667066
cg01440696	0.000373654	0.00323527	0.90826
cg01440738	0.00130238	0.00328973	0.692938
cg01440781	-0.00338193	0.00381319	0.377031
cg01440796	0.000331999	0.00425374	0.937929
cg01440797	-0.00194137	0.00110269	0.08104
cg01440802	-0.0050785	0.00361299	0.162604
cg01440841	-0.000571015	0.0011028	0.60563
cg01440864	-0.00393811	0.00594012	0.508713
cg01440882	-0.00342556	0.00733046	0.641189
cg01440888	0.00648833	0.00771455	0.402111
cg01440916	-0.00473721	0.00587452	0.421721
cg01440917	0.000497625	0.00463976	0.914781
cg01440934	0.00211937	0.00525583	0.687539
cg01440982	-0.00379049	0.00856561	0.658963
cg01441000	-0.00158111	0.00512823	0.758415
cg01441014	-0.00160338	0.00827845	0.846776
cg01441018	0.00127102	0.00734179	0.862869
cg01441025	0.00330257	0.00193143	0.0900525
cg01441041	-0.000117725	0.00596857	0.984298
cg01441105	0.00193723	0.00345912	0.576573
cg01441113	0.00137299	0.0046502	0.768346
cg01441114	0.00294067	0.00143682	0.0430339
cg01441127	-0.000163724	0.00947062	0.986238
cg01441152	0.0121148	0.00623967	0.0547007
cg01441171	-0.00078613	0.00780565	0.919958
cg01441172	1.21991e-05	0.00113605	0.991451
cg01441183	-0.00881799	0.0103259	0.394947
cg01441225	0.00383726	0.0038203	0.317332
cg01441237	0.00562891	0.00365209	0.126069
cg01441292	0.00367595	0.00274638	0.183454
cg01441307	0.00108728	0.00302278	0.719753
cg01441308	0.00191793	0.00212404	0.368482
cg01441359	0.000922695	0.00271622	0.73472
cg01441386	-0.00465226	0.00698139	0.506538
cg01441387	0.000222542	0.00137775	0.871971
cg01441421	-0.00320008	0.00413249	0.440344
cg01441497	0.00343183	0.00494231	0.488884
cg01441501	0.000483419	0.0137459	0.972008
cg01441593	-0.00204017	0.000858603	0.0191916
cg01441612	-0.000535766	0.000992004	0.590211
cg01441622	-0.00180987	0.00470999	0.701513
cg01441698	-0.0150371	0.00605586	0.0145077
cg01441699	0.00486298	0.00439408	0.27079
cg01441738	0.00263421	0.00540859	0.627181
cg01441777	0.00710282	0.00684659	0.301773
cg01441798	0.000334408	0.0014209	0.814367
cg01441811	0.00161267	0.003546	0.650144
cg01441865	0.0132332	0.0101331	0.194247
cg01441945	0.00734354	0.0045993	0.113159
cg01441963	-0.016514	0.0054289	0.00292885
cg01441988	0.00411983	0.00662082	0.53504
cg01442005	-0.00116287	0.00386507	0.764075
cg01442064	-0.00341687	0.00302345	0.260839
cg01442068	0.00343269	0.00881627	0.69775
cg01442104	-0.00506485	0.00197293	0.0115713
cg01442124	-0.00442315	0.00559135	0.430576
cg01442132	9.57851e-05	0.00130753	0.941732
cg01442141	-0.00137616	0.00193404	0.478225
cg01442142	-0.00604705	0.00482412	0.212633
cg01442160	-0.0126759	0.00978728	0.197936
cg01442193	0.000169764	0.00301179	0.95515
cg01442200	0.00352209	0.00341391	0.304441
cg01442212	0.00319742	0.010256	0.755802
cg01442214	0.022177	0.0333804	0.507818
cg01442307	0.00915694	0.00395921	0.0225592
cg01442319	0.00938403	0.00482018	0.0540601
cg01442334	-0.00139682	0.0015661	0.374352
cg01442398	0.000504367	0.00144775	0.728209
cg01442421	0.00159294	0.00372914	0.670083
cg01442481	-0.00291796	0.00195135	0.137635
cg01442529	0.00805954	0.00637703	0.208912
cg01442531	-0.00550178	0.00916964	0.549718
cg01442550	-0.00317521	0.0119504	0.790959
cg01442565	-0.00427763	0.00371625	0.252158
cg01442589	0.000159738	0.00107418	0.882052
cg01442600	-0.00105307	0.00931059	0.91015
cg01442601	0.000277121	0.0020672	0.893598
cg01442620	0.00847611	0.0138583	0.542025
cg01442650	0.00121154	0.00399494	0.762248
cg01442652	-0.00172937	0.00627167	0.783253
cg01442685	-0.012246	0.00811196	0.133956
cg01442696	0.000567249	0.00317641	0.858589
cg01442697	-1.71347e-05	0.00375083	0.996363
cg01442781	0.00197925	0.00210205	0.348434
cg01442799	-0.000936203	0.00160539	0.560957
cg01442821	0.00342526	0.00603595	0.571527
cg01442833	0.00125065	0.00125599	0.321515
cg01442843	0.000975663	0.00305846	0.750318
cg01442851	-0.00297936	0.00773381	0.700792
cg01442943	-0.00210459	0.00396125	0.596266
cg01442953	0.015415	0.0165381	0.353296
cg01442958	-0.000296015	0.00133311	0.824681
cg01442959	-0.00268289	0.00356528	0.453326
cg01442980	-0.00227908	0.00528483	0.667116
cg01443020	-0.00906087	0.0106703	0.3976
cg01443067	0.000230386	0.00113931	0.840116
cg01443071	-0.00490217	0.00333556	0.144455
cg01443102	0.000700669	0.00361791	0.846788
cg01443141	-0.00349584	0.0031978	0.276651
cg01443166	0.00174858	0.00391346	0.655874
cg01443285	-0.011669	0.00646057	0.0735759
cg01443318	0.00113978	0.00361167	0.752906
cg01443339	0.00181127	0.00501639	0.718727
cg01443390	-0.000170481	0.00132258	0.897668
cg01443394	0.00423197	0.00243591	0.0850795
cg01443408	0.00384864	0.00420044	0.361507
cg01443416	-0.00116751	0.00141471	0.410975
cg01443426	0.000929891	0.00172014	0.589863
cg01443440	-0.00221717	0.00161785	0.17329
cg01443452	-0.0151841	0.010953	0.168409
cg01443467	-0.00615331	0.00350514	0.0819062
cg01443479	0.00050674	0.00412157	0.902368
cg01443488	0.00680591	0.00476545	0.156024
cg01443536	0.00315	0.00755954	0.677701
cg01443538	0.000599492	0.00273655	0.826995
cg01443549	-0.00541401	0.00904151	0.550519
cg01443630	0.00036224	0.00580464	0.950351
cg01443684	0.00180163	0.00634273	0.776899
cg01443718	-0.00319224	0.00356829	0.372911
cg01443755	-0.0008957	0.00267432	0.738308
cg01443775	-0.00498722	0.00628153	0.428903
cg01443845	-0.00278489	0.00406899	0.495125
cg01443852	-0.00605765	0.00430018	0.161695
cg01443884	-0.0153039	0.0129678	0.240441
cg01443933	-0.00259037	0.00435472	0.553149
cg01443946	-0.00753483	0.0124867	0.547443
cg01444004	-0.00309067	0.00655781	0.638347
cg01444051	0.00986965	0.00749819	0.190771
cg01444058	0.00512473	0.00409709	0.213606
cg01444149	-0.00515784	0.0055357	0.353474
cg01444206	-0.000245561	0.00161296	0.87927
cg01444209	0.00221653	0.00592054	0.708829
cg01444242	0.00171073	0.00774123	0.825503
cg01444279	-0.00196549	0.00522202	0.707343
cg01444309	0.00533428	0.00466965	0.255753
cg01444325	0.00782263	0.00818408	0.341214
cg01444374	0.00286794	0.00361758	0.429583
cg01444397	0.000848553	0.00166725	0.611787
cg01444401	-0.00469875	0.00330635	0.158057
cg01444413	-0.0105841	0.00745427	0.158423
cg01444487	0.00532657	0.00327374	0.106535
cg01444501	-0.00173775	0.00345639	0.616117
cg01444541	-0.00116886	0.00116147	0.316411
cg01444572	-0.0009862	0.00326266	0.763008
cg01444574	-0.00260735	0.00583957	0.6561
cg01444578	0.000242751	0.0024298	0.920598
cg01444579	0.00689828	0.00510704	0.179501
cg01444621	0.000226085	0.0032524	0.944705
cg01444643	0.00187961	0.0035398	0.596474
cg01444644	0.00125116	0.0053942	0.817003
cg01444669	-0.00293227	0.0031386	0.352179
cg01444675	-0.00142823	0.0032421	0.660406
cg01444677	0.00155722	0.00471464	0.741794
cg01444712	0.00035928	0.00339253	0.915849
cg01444716	-0.000966937	0.00510202	0.850028
cg01444720	-0.00334465	0.00364818	0.361218
cg01444726	0.00709078	0.00382343	0.0662892
cg01444797	0.00112786	0.00314619	0.720655
cg01444801	-0.00350841	0.00395074	0.376424
cg01444803	-0.00115321	0.00309344	0.710008
cg01444808	0.00576594	0.00702621	0.413598
cg01444849	-0.00776052	0.00905903	0.393462
cg01444850	-0.00131313	0.00562485	0.815837
cg01445052	-0.000122752	0.00323195	0.969771
cg01445066	-0.0059299	0.00345257	0.0886457
cg01445100	0.000871633	0.00278465	0.754852
cg01445130	-0.0133695	0.0145553	0.360317
cg01445151	-0.00943766	0.00595369	0.115745
cg01445163	0.000907623	0.00680321	0.894108
cg01445240	0.0189726	0.0108458	0.082979
cg01445288	0.0135324	0.00687211	0.0514022
cg01445307	-0.00279822	0.00322855	0.387954
cg01445395	0.0011566	0.00131064	0.379414
cg01445399	-0.00225926	0.0052976	0.670585
cg01445411	-0.00437337	0.0057246	0.446497
cg01445459	-0.00273714	0.00612633	0.655895
cg01445479	0.0100279	0.0066248	0.132921
cg01445487	0.00155579	0.00483528	0.748235
cg01445495	-0.00163212	0.00507667	0.748434
cg01445525	0.000882066	0.00297887	0.767697
cg01445578	0.00846707	0.00844719	0.318333
cg01445580	0.00590213	0.00580848	0.311761
cg01445587	-0.00792382	0.0158461	0.618022
cg01445659	0.00324436	0.00858515	0.706218
cg01445663	-0.00864092	0.00429127	0.0464484
cg01445725	0.000781925	0.00325186	0.810418
cg01445793	0.0293945	0.0138482	0.0359882
cg01445827	-0.00143599	0.0116299	0.901953
cg01445838	-0.00247487	0.00511684	0.629563
cg01445895	0.000656877	0.00165404	0.692025
cg01445924	-0.00260081	0.0119983	0.828785
cg01445952	-0.00237364	0.00813105	0.770886
cg01446044	-0.00424998	0.00280068	0.131962
cg01446100	3.00157e-05	0.00394922	0.993949
cg01446124	-0.00610896	0.00427134	0.155437
cg01446164	-0.00104212	0.00141585	0.463249
cg01446171	-0.00652291	0.0102546	0.52601
cg01446180	0.000896566	0.00123782	0.470386
cg01446217	0.00769571	0.00817038	0.348269
cg01446219	0.00711083	0.0065551	0.280349
cg01446270	-0.00397786	0.00899223	0.659078
cg01446287	-0.00284062	0.00750676	0.705844
cg01446324	-0.0011379	0.00376896	0.763278
cg01446325	0.00175436	0.00363219	0.630036
cg01446350	0.00172195	0.002457	0.484858
cg01446372	0.000686709	0.00157885	0.664442
cg01446393	-0.020851	0.0143762	0.149747
cg01446417	0.00113308	0.00548677	0.836766
cg01446492	-0.000664147	0.00366467	0.856515
cg01446500	-0.0057401	0.00495001	0.248672
cg01446515	0.00519147	0.00451626	0.252796
cg01446571	-0.00814848	0.0074392	0.275716
cg01446576	-0.000463377	0.00170755	0.786606
cg01446582	-0.00315599	0.00480291	0.512466
cg01446605	0.000583473	0.00397466	0.883555
cg01446612	-0.00646975	0.0116828	0.58083
cg01446614	0.00256892	0.00318741	0.421975
cg01446620	-0.00536057	0.00416989	0.201254
cg01446627	0.00540415	0.0124427	0.664888
cg01446664	-0.00574261	0.00398365	0.152221
cg01446690	0.00102068	0.00760334	0.893453
cg01446692	0.000613427	0.00375364	0.870481
cg01446731	0.000977742	0.00756705	0.897423
cg01446894	0.00166235	0.00445305	0.709627
cg01446895	0.00368431	0.00481479	0.445758
cg01446950	0.000126023	0.00116086	0.913746
cg01446958	0.00206045	0.00318352	0.518812
cg01446963	0.00661546	0.00430481	0.127173
cg01446971	0.00272325	0.00651412	0.676709
cg01447012	-0.00264764	0.00331813	0.426598
cg01447040	-0.00997443	0.00634034	0.118501
cg01447096	0.000161767	0.00134624	0.90457
cg01447112	0.0010336	0.0016074	0.521524
cg01447174	-0.00161659	0.00348221	0.643375
cg01447185	-0.000278835	0.00194153	0.886062
cg01447236	0.00576256	0.00519603	0.269793
cg01447254	0.00116807	0.00421671	0.782283
cg01447263	-0.0136354	0.00909994	0.136842
cg01447281	0.00132497	0.00284726	0.642584
cg01447292	-0.00388935	0.00489808	0.428842
cg01447317	0.000383985	0.0018624	0.837026
cg01447344	0.00264756	0.00442195	0.550561
cg01447400	-0.00208989	0.0050098	0.677359
cg01447427	-0.00739739	0.00735459	0.31667
cg01447470	0.0063548	0.00297229	0.0346897
cg01447475	-0.00434388	0.0105484	0.681269
cg01447495	-0.000486019	0.00349028	0.889503
cg01447503	0.00343845	0.00353284	0.332511
cg01447536	0.00187035	0.00924612	0.840061
cg01447559	-0.000727874	0.00456098	0.873494
cg01447564	0.00348356	0.00365941	0.343175
cg01447572	-0.0195572	0.00985331	0.0496082
cg01447574	0.00655064	0.00785551	0.406117
cg01447579	0.00972327	0.0128948	0.452406
cg01447660	-0.000488371	0.00227176	0.830178
cg01447674	-0.00228316	0.00446855	0.6104
cg01447791	0.00655978	0.00594653	0.272337
cg01447828	0.00114723	0.00303796	0.70642
cg01447831	0.000706627	0.00241292	0.770178
cg01447914	-0.000826309	0.00706149	0.907057
cg01447951	0.00707708	0.00593712	0.235779
cg01447966	0.00244735	0.0016959	0.151784
cg01448062	-0.0224392	0.00799086	0.00588073
cg01448078	-0.000832849	0.00841301	0.921319
cg01448087	-0.00176623	0.000947705	0.064984
cg01448115	-4.4039e-05	0.011808	0.997031
cg01448132	-0.000318026	0.00350355	0.927836
cg01448155	0.0010867	0.00222257	0.625842
cg01448194	-0.000457757	0.00145383	0.753452
cg01448222	0.00342414	0.00607321	0.574011
cg01448258	0.00117638	0.00140807	0.40524
cg01448265	0.00528791	0.00375564	0.161903
cg01448276	0.00774953	0.00667556	0.248158
cg01448328	-0.0292206	0.0132869	0.029918
cg01448341	-0.00329585	0.001485	0.0284725
cg01448369	-0.0035829	0.00316451	0.259963
cg01448470	0.00320055	0.00364092	0.381256
cg01448525	0.00164285	0.00453648	0.717929
cg01448544	-0.00283395	0.00609424	0.64282
cg01448551	-0.00330554	0.00412295	0.4244
cg01448562	-0.0075384	0.00742492	0.312159
cg01448682	-0.00420516	0.0057071	0.462766
cg01448711	0.00178126	0.00456246	0.69697
cg01448760	0.003282	0.00504555	0.516718
cg01448853	-0.00172826	0.00429409	0.688102
cg01448863	0.00305175	0.00392739	0.438772
cg01448866	0.00333954	0.00666004	0.617053
cg01448881	-0.00356873	0.0041569	0.392446
cg01448891	-0.000350208	0.00391552	0.928891
cg01448931	0.00599294	0.00427303	0.163531
cg01448944	7.78146e-05	0.00335747	0.981551
cg01448947	0.00422007	0.00441992	0.341742
cg01449064	-0.00144011	0.000957123	0.135236
cg01449076	-0.0105887	0.00678076	0.121208
cg01449089	-0.00555172	0.00382491	0.149446
cg01449103	0.00134751	0.00767077	0.860872
cg01449123	0.00385564	0.00969398	0.691582
cg01449136	-0.00101	0.00214465	0.6386
cg01449141	-0.00102147	0.00118467	0.390396
cg01449144	0.00624543	0.00495025	0.2097
cg01449168	0.000153484	0.00507428	0.975924
cg01449198	0.0090195	0.0057185	0.117559
cg01449218	-0.00196366	0.00148409	0.188484
cg01449224	-0.00253375	0.00117573	0.0332999
cg01449266	-0.00134146	0.00602006	0.824072
cg01449302	-0.00176961	0.00378201	0.640765
cg01449310	-0.00328728	0.00388107	0.398799
cg01449321	0.00133847	0.00186428	0.474281
cg01449341	0.00551533	0.00920156	0.550123
cg01449408	-0.0109213	0.00958463	0.256944
cg01449415	-0.000811594	0.0012593	0.520582
cg01449425	0.00708294	0.00529952	0.184087
cg01449432	0.0138582	0.00781458	0.0788851
cg01449469	-0.000130985	0.0024109	0.956769
cg01449504	-0.0144773	0.00932353	0.123299
cg01449563	-0.00202787	0.00513085	0.693424
cg01449607	0.00379517	0.00874603	0.665174
cg01449663	-0.00350703	0.00274167	0.203485
cg01449674	-0.00115806	0.00300725	0.700902
cg01449677	0.0040515	0.00217155	0.0646973
cg01449715	-0.00322529	0.00355391	0.366073
cg01449724	-0.00165874	0.00465976	0.722532
cg01449754	-0.00084715	0.00913491	0.926278
cg01449818	0.00536509	0.00504979	0.290323
cg01449932	0.000714782	0.00663136	0.914357
cg01449973	-0.0099435	0.00559593	0.0782966
cg01449995	0.00708405	0.00389711	0.0717721
cg01450091	0.00496144	0.00407648	0.226128
cg01450133	0.0114558	0.00633737	0.0733446
cg01450204	-0.000316532	0.00144685	0.827225
cg01450228	-0.00286184	0.0045574	0.531312
cg01450274	-0.0038313	0.00899518	0.670978
cg01450302	-0.00165622	0.00553372	0.765269
cg01450303	0.00490947	0.00554587	0.37792
cg01450390	-0.00250754	0.0013947	0.0748853
cg01450422	0.000668025	0.00303466	0.826169
cg01450441	0.00994639	0.00630933	0.117741
cg01450522	-0.00229293	0.00326229	0.483602
cg01450566	-0.00655191	0.00535457	0.223667
cg01450600	0.00200184	0.00344784	0.562672
cg01450606	-0.00226037	0.0087675	0.797025
cg01450668	0.00436921	0.00733377	0.552534
cg01450682	-0.000486818	0.00133158	0.715358
cg01450696	-0.00119805	0.00247367	0.629104
cg01450703	0.00157829	0.00441407	0.721345
cg01450705	-0.00258524	0.00154959	0.0980423
cg01450719	-0.000849674	0.00131782	0.520404
cg01450725	-0.00891114	0.00963105	0.356825
cg01450736	-0.017398	0.0104195	0.0977597
cg01450803	0.0048183	0.00522288	0.358232
cg01450807	-0.00564073	0.00867157	0.516711
cg01450842	-0.00116233	0.00431824	0.788295
cg01450860	-0.00766481	0.00938126	0.415644
cg01450870	0.00595842	0.003731	0.113083
cg01450896	-0.00561648	0.0054453	0.304558
cg01450965	0.00182996	0.00356161	0.608405
cg01450983	-0.0043194	0.00560201	0.442304
cg01451057	0.00184363	0.0044729	0.680997
cg01451118	-0.0106434	0.00968523	0.274157
cg01451162	0.00144067	0.00153615	0.350342
cg01451175	-0.00688424	0.0100996	0.496875
cg01451203	0.00680698	0.00917254	0.459578
cg01451253	-0.00120029	0.0029581	0.685691
cg01451277	-0.00517295	0.00481898	0.285375
cg01451328	0.000734757	0.00180971	0.685512
cg01451329	-0.000245893	0.00370072	0.947142
cg01451345	0.00891375	0.00361142	0.0150907
cg01451391	-0.000197384	0.00137322	0.885965
cg01451437	-0.00565837	0.00634074	0.374101
cg01451489	-0.00198872	0.00494158	0.688123
cg01451541	0.00229325	0.00321061	0.476545
cg01451604	0.00880107	0.00483014	0.0711058
cg01451645	-0.0254336	0.0563607	0.652671
cg01451758	-0.000316305	0.0048592	0.948215
cg01451760	-0.00216747	0.00460166	0.638542
cg01451808	-0.0147808	0.00754302	0.0525344
cg01451877	0.000312188	0.00611107	0.959348
cg01451880	0.00754116	0.00499179	0.133678
cg01451920	0.00453499	0.00294773	0.126755
cg01451973	0.00635037	0.0509278	0.90099
cg01452102	0.00376394	0.00359498	0.297355
cg01452110	0.00361438	0.00737465	0.625016
cg01452115	0.0126092	0.00638495	0.0507473
cg01452125	0.00111136	0.00191564	0.56298
cg01452167	0.00147648	0.00145176	0.311332
cg01452169	-0.00205805	0.00443646	0.643623
cg01452175	-0.000252301	0.00161358	0.87603
cg01452189	-0.0020141	0.00390643	0.60716
cg01452308	-0.000945644	0.00626664	0.880325
cg01452371	-0.00352137	0.00699524	0.615676
cg01452396	0.0034399	0.00213435	0.109844
cg01452438	0.000819111	0.00102222	0.424649
cg01452444	0.000397605	0.00100766	0.693902
cg01452452	0.00161161	0.0082361	0.845218
cg01452478	-0.00398188	0.00329003	0.228717
cg01452549	0.00448861	0.00252951	0.0786978
cg01452650	-0.00187262	0.00293264	0.524425
cg01452777	0.000468291	0.000888795	0.599317
cg01452847	-0.00129219	0.0038047	0.734772
cg01452873	-0.000624322	0.00136203	0.64757
cg01452878	-0.00151498	0.00463033	0.744137
cg01452911	0.0259386	0.00936535	0.00657064
cg01453052	0.00478053	0.00801973	0.552314
cg01453053	4.05174e-05	0.000885529	0.963587
cg01453111	-0.00429342	0.0055864	0.443778
cg01453114	0.0053602	0.00398786	0.181623
cg01453157	-0.00245534	0.00145977	0.0953537
cg01453281	-0.00966696	0.0067878	0.157178
cg01453349	-0.00467453	0.00343635	0.17646
cg01453357	-0.00408145	0.00526534	0.439882
cg01453378	6.52433e-05	0.00116507	0.955442
cg01453386	0.00187059	0.00994036	0.851075
cg01453388	0.00346146	0.00501487	0.491472
cg01453391	-0.0171246	0.00723914	0.019722
cg01453441	0.000551163	0.00237068	0.81658
cg01453529	0.0117847	0.00520893	0.0256016
cg01453551	-0.00385141	0.00496904	0.439924
cg01453614	0.00530557	0.00509163	0.299647
cg01453649	-0.00303034	0.00297574	0.310707
cg01453667	-0.00554879	0.00285975	0.0548568
cg01453692	-0.00566731	0.00385681	0.14452
cg01453694	0.000315321	0.00165916	0.849615
cg01453732	0.000562736	0.00142663	0.693998
cg01453780	-0.000240726	0.00300575	0.93631
cg01453814	0.00355796	0.00296962	0.2334
cg01453839	0.00231945	0.00303715	0.446657
cg01453890	0.00507479	0.00319199	0.114687
cg01454004	0.00150759	0.00114756	0.191618
cg01454036	-0.00201991	0.00681228	0.76739
cg01454070	-0.000818613	0.00460934	0.859359
cg01454074	0.00111267	0.00336681	0.741654
cg01454080	0.00287195	0.00409673	0.484735
cg01454124	-0.00404632	0.00382741	0.292698
cg01454134	0.00404358	0.00735635	0.583639
cg01454148	0.00316559	0.00544347	0.562045
cg01454153	-0.00878406	0.0160753	0.585856
cg01454190	0.00738419	0.00310719	0.0191752
cg01454215	-0.00649289	0.0147588	0.660833
cg01454237	5.50879e-05	0.00538674	0.991859
cg01454305	-0.004302	0.00657106	0.514011
cg01454344	0.00540333	0.00799422	0.500494
cg01454349	-0.000563717	0.00525672	0.914793
cg01454384	0.00382082	0.00303042	0.209992
cg01454385	0.0128075	0.00624927	0.0427562
cg01454389	0.00282022	0.00420083	0.503381
cg01454430	-0.00408374	0.00389578	0.296783
cg01454481	0.0114624	0.00759452	0.13404
cg01454482	-0.00136944	0.00669914	0.838396
cg01454487	0.00116972	0.00126011	0.355267
cg01454496	-0.00314304	0.00528082	0.552924
cg01454519	0.000464627	0.00268539	0.862948
cg01454528	-0.00412584	0.00591306	0.48678
cg01454538	-0.000642103	0.00335141	0.848409
cg01454540	-0.0453013	0.024537	0.0674976
cg01454592	-0.00922401	0.00886154	0.300162
cg01454595	-0.0180746	0.0104522	0.0865166
cg01454612	0.00476288	0.00736695	0.519266
cg01454638	0.00268247	0.00754781	0.722961
cg01454698	-0.00111006	0.00362022	0.759695
cg01454752	0.00092286	0.001854	0.619624
cg01454787	-0.00632904	0.00723712	0.383704
cg01454809	-0.00261688	0.00328587	0.427482
cg01454859	-0.00128892	0.00115095	0.26516
cg01454878	0.00179152	0.00385316	0.642871
cg01454947	-0.00214612	0.00617135	0.728676
cg01454951	-0.00118179	0.00550186	0.830316
cg01454963	0.00730332	0.00272185	0.00839695
cg01455069	-0.00618134	0.00329096	0.0629439
cg01455091	0.00217476	0.00391977	0.580125
cg01455177	0.00626537	0.00818923	0.445837
cg01455178	-0.00168312	0.00346145	0.627741
cg01455187	0.00465577	0.00642959	0.470505
cg01455197	0.00248071	0.00340435	0.467714
cg01455297	0.00671958	0.00438345	0.12811
cg01455299	0.00463835	0.0043515	0.288752
cg01455326	0.00583779	0.00510325	0.255089
cg01455366	-0.00177856	0.00649262	0.784639
cg01455398	0.00633092	0.00635119	0.321006
cg01455446	0.00282037	0.00456105	0.537593
cg01455456	-0.000327341	0.00806171	0.967684
cg01455471	0.00202698	0.00263651	0.443624
cg01455483	-0.0019944	0.0080154	0.803955
cg01455550	-0.00042538	0.00580301	0.941695
cg01455568	-0.00345867	0.00316221	0.276411
cg01455569	-0.00998367	0.00533364	0.063839
cg01455715	-0.000367013	0.00354302	0.917682
cg01455766	-0.00543889	0.0061706	0.379978
cg01455799	0.0013976	0.00321642	0.664748
cg01455828	0.00219668	0.00298854	0.463854
cg01455880	0.002001	0.00136123	0.144366
cg01456030	-0.0183535	0.00727394	0.0130327
cg01456057	0.000454837	0.00454706	0.9205
cg01456080	-0.00169158	0.00464025	0.716139
cg01456096	-0.00587717	0.0090551	0.517638
cg01456124	0.00768321	0.00573352	0.182942
cg01456151	0.00357338	0.00826825	0.666441
cg01456196	0.005168	0.00377321	0.173535
cg01456229	0.00626938	0.00670937	0.352096
cg01456230	-0.000523157	0.00111736	0.640545
cg01456243	-0.000363167	0.00144105	0.80149
cg01456273	-0.00129473	0.00581947	0.824344
cg01456285	-0.00135543	0.00276698	0.62519
cg01456296	0.00461815	0.0107936	0.669575
cg01456325	-0.000512631	0.00405473	0.89962
cg01456368	-0.00668229	0.005846	0.255454
cg01456440	0.00061683	0.000924474	0.506002
cg01456491	-0.00170444	0.0039818	0.669431
cg01456517	0.00230256	0.00352757	0.515267
cg01456572	-0.0013773	0.00303845	0.651216
cg01456575	0.000501179	0.00487238	0.918257
cg01456609	0.00549947	0.00634124	0.387657
cg01456626	2.30206e-05	0.00499905	0.996334
cg01456640	-0.00149362	0.00374379	0.690684
cg01456671	0.00351976	0.00505693	0.487854
cg01456691	-0.00307891	0.00329126	0.351554
cg01456695	-0.00357877	0.00924977	0.699562
cg01456710	-0.00331391	0.00892614	0.711146
cg01456736	0.00574024	0.00478128	0.232453
cg01456759	-0.00345705	0.0048522	0.477656
cg01456767	0.000492757	0.00288505	0.864692
cg01456787	-0.00419915	0.00311084	0.179788
cg01456831	0.00273131	0.0063757	0.669187
cg01456837	0.00243966	0.00312234	0.436242
cg01456969	-0.00388881	0.00320886	0.228102
cg01456989	0.0161054	0.00990644	0.106814
cg01456990	5.18579e-05	0.000980536	0.957916
cg01457015	-0.0162542	0.00721161	0.0261488
cg01457077	0.00390787	0.00340656	0.253761
cg01457080	-0.000151054	0.000938244	0.872386
cg01457143	0.00223954	0.00229438	0.33112
cg01457169	0.00191961	0.00335865	0.568777
cg01457183	-0.00185198	0.00297727	0.535181
cg01457185	0.00227837	0.00351909	0.518677
cg01457262	-0.00526762	0.00901082	0.56
cg01457333	0.00852271	0.00628218	0.177622
cg01457359	-0.00209213	0.00631966	0.741224
cg01457413	-0.0069457	0.00503482	0.170478
cg01457418	0.00251839	0.00280028	0.370404
cg01457535	-2.67362e-05	0.00342193	0.99378
cg01457547	-0.000832603	0.00393281	0.832721
cg01457572	0.00682233	0.00463959	0.144241
cg01457573	-0.00444963	0.00310144	0.15416
cg01457653	-3.09281e-05	0.00344571	0.992854
cg01457654	0.000267894	0.000962033	0.781168
cg01457699	-0.00847227	0.00880677	0.338113
cg01457752	-0.000215597	0.00126134	0.86459
cg01457778	0.00871059	0.0130195	0.504847
cg01457828	-0.0193496	0.014101	0.172737
cg01457865	0.00836013	0.00567588	0.143577
cg01457869	0.0317216	0.0143991	0.0296409
cg01457877	0.00498465	0.00326902	0.130124
cg01457883	0.00375885	0.00933823	0.688067
cg01457902	-0.00368786	0.00701759	0.600263
cg01457976	-0.000540915	0.000919801	0.557664
cg01457986	0.00169412	0.00298524	0.57151
cg01458030	-1.48902e-05	0.0025789	0.995403
cg01458041	-0.00479318	0.00578639	0.409232
cg01458054	-0.000877619	0.00365776	0.81082
cg01458062	-0.00383861	0.00578425	0.508289
cg01458088	0.000822297	0.00432132	0.849428
cg01458105	0.00656606	0.00596412	0.273289
cg01458121	0.00760589	0.00340783	0.0276126
cg01458195	-0.00587499	0.00638901	0.359786
cg01458219	-0.0127405	0.00717717	0.0785912
cg01458259	-0.00591487	0.00710671	0.407014
cg01458283	2.01514e-05	0.00509971	0.996854
cg01458336	-0.000303298	0.00365506	0.934015
cg01458356	0.00164918	0.00337178	0.625719
cg01458420	-0.000721668	0.00125308	0.565826
cg01458443	0.00532928	0.00764337	0.487096
cg01458495	0.00160819	0.00928178	0.862757
cg01458504	0.000723975	0.00115741	0.532908
cg01458510	-0.00737279	0.00474111	0.122749
cg01458551	-0.00119242	0.00394061	0.762757
cg01458555	-0.0082627	0.00634692	0.195641
cg01458605	0.00107141	0.00168233	0.525517
cg01458646	-0.00459084	0.00494602	0.355305
cg01458651	0.00285598	0.00608775	0.639884
cg01458659	0.00210013	0.00319578	0.512429
cg01458683	0.00113871	0.00167285	0.497463
cg01458686	0.000530221	0.0011403	0.642846
cg01458692	-0.00469038	0.00398196	0.241331
cg01458752	0.000796661	0.00321953	0.805016
cg01458759	5.01144e-05	0.00100232	0.960213
cg01458821	0.0111962	0.010121	0.270999
cg01458865	0.00163223	0.00695327	0.814837
cg01458905	-0.00213296	0.00303292	0.483348
cg01458948	-0.00622707	0.00859775	0.470412
cg01458951	0.00746331	0.00830136	0.370557
cg01458961	-0.00227214	0.00168002	0.178957
cg01459004	0.000213873	0.00481194	0.964628
cg01459014	0.00288221	0.00456067	0.528693
cg01459030	-0.00159624	0.00394359	0.68642
cg01459033	0.00134127	0.00378437	0.723688
cg01459052	0.00281423	0.00381313	0.462035
cg01459063	-0.00115801	0.00115191	0.31692
cg01459116	-0.00155004	0.00150839	0.306348
cg01459132	-0.00231407	0.00254737	0.36561
cg01459135	-0.0164091	0.00877304	0.0640381
cg01459155	0.00375501	0.00293733	0.20376
cg01459162	-0.00233577	0.00404017	0.564333
cg01459223	-0.00144996	0.00427344	0.735022
cg01459252	0.00244333	0.00608632	0.688857
cg01459282	0.00196237	0.00310822	0.529099
cg01459283	0.00692535	0.00645006	0.285271
cg01459311	-0.000932354	0.00576301	0.871769
cg01459345	-0.00120867	0.00754742	0.873056
cg01459349	-0.0031227	0.00288875	0.282025
cg01459389	-0.0051208	0.00456429	0.264293
cg01459453	0.000507466	0.00270672	0.851621
cg01459597	0.00757256	0.00386905	0.0528105
cg01459718	-0.00100723	0.00133654	0.452665
cg01459727	0.0025094	0.00392737	0.524158
cg01459748	-0.00464391	0.00799124	0.562324
cg01459777	0.00101609	0.00264535	0.70163
cg01459778	-0.000980871	0.00395359	0.804514
cg01459807	0.00546704	0.00589427	0.355652
cg01459845	0.00412861	0.0055852	0.461329
cg01459854	-0.00671528	0.00495679	0.17822
cg01459882	-0.00439833	0.0042563	0.303657
cg01459962	-7.08405e-05	0.00113027	0.950136
cg01460023	0.00681278	0.00508297	0.182855
cg01460095	0.00383046	0.00431054	0.376109
cg01460202	-0.00296695	0.00578295	0.608926
cg01460227	0.000765076	0.00136648	0.576674
cg01460228	0.0164785	0.00629523	0.0100781
cg01460276	-0.0033668	0.00393686	0.394268
cg01460352	-0.00110448	0.0053048	0.835448
cg01460360	0.00017531	0.00176473	0.921045
cg01460382	0.00226426	0.00349355	0.51823
cg01460430	-0.00386569	0.0030442	0.206768
cg01460435	0.00189731	0.00295869	0.522659
cg01460436	-0.00302213	0.00561063	0.591201
cg01460479	1.5199e-05	0.00150169	0.991943
cg01460481	0.00279656	0.00338185	0.410033
cg01460520	-0.00511049	0.00701044	0.467534
cg01460536	-0.0142247	0.00973706	0.146847
cg01460557	0.00144522	0.00127368	0.25893
cg01460585	-0.00627147	0.00595183	0.294286
cg01460604	0.00856411	0.0046593	0.0687028
cg01460619	0.000142717	0.00158471	0.928401
cg01460622	-0.00154255	0.00792391	0.846004
cg01460694	0.00805509	0.00405439	0.0493908
cg01460805	0.00179458	0.00162978	0.273207
cg01460814	0.00404934	0.00427366	0.345418
cg01460835	0.000168658	0.00264936	0.949355
cg01460940	-0.0122877	0.00662871	0.0664128
cg01460969	-0.000159348	0.000979498	0.871061
cg01460974	-0.000865928	0.00364734	0.81277
cg01460981	0.00337092	0.0062604	0.591334
cg01460991	-0.00486523	0.00468967	0.301767
cg01461034	-0.0042597	0.00810832	0.600379
cg01461067	0.00578043	0.00599014	0.336629
cg01461199	0.000344429	0.00554268	0.950561
cg01461235	-0.0257985	0.0508304	0.612774
cg01461254	0.00302884	0.0028252	0.28599
cg01461299	0.00184776	0.00154839	0.235257
cg01461368	0.00279678	0.00644304	0.665067
cg01461410	-0.00135813	0.00219926	0.538132
cg01461420	0.00649056	0.00369735	0.0819147
cg01461478	-0.00311274	0.00397186	0.434871
cg01461479	-0.000375011	0.00490384	0.939179
cg01461514	0.000987211	0.0064772	0.879135
cg01461552	0.0036942	0.0033007	0.265442
cg01461628	0.0019972	0.00330166	0.546464
cg01461641	-0.00170387	0.00113471	0.136017
cg01461654	-0.00487012	0.00356385	0.174509
cg01461718	0.00156752	0.00423995	0.712301
cg01461733	-0.00421889	0.00532507	0.429878
cg01461762	0.000517686	0.00210015	0.805747
cg01461770	0.000173652	0.00159014	0.913235
cg01461824	0.00146309	0.00244774	0.551227
cg01461840	-0.00171747	0.00213463	0.42277
cg01461846	0.00236014	0.00344255	0.494395
cg01461856	2.51194e-05	0.00886156	0.997743
cg01461862	-0.00614054	0.00634441	0.335197
cg01461942	-0.00539216	0.00422892	0.204924
cg01461949	0.00402763	0.00424873	0.34519
cg01462036	0.00815023	0.00420051	0.0548575
cg01462040	-0.00386212	0.00303382	0.205645
cg01462053	0.00220773	0.00292646	0.452191
cg01462126	0.00564014	0.0089762	0.531058
cg01462184	0.000481157	0.00702497	0.945516
cg01462207	0.00768232	0.00368791	0.0395174
cg01462343	0.00779121	0.00446589	0.0837972
cg01462346	0.00304891	0.00696491	0.662409
cg01462349	0.00310027	0.00345149	0.370983
cg01462353	0.000838918	0.00979043	0.931868
cg01462418	0.00667006	0.00506917	0.190925
cg01462453	-0.0044767	0.00737223	0.544922
cg01462545	-0.0054734	0.00584566	0.351124
cg01462546	-0.000786167	0.00333534	0.814089
cg01462566	0.000623989	0.00350179	0.858895
cg01462607	-0.00929687	0.00913713	0.311117
cg01462668	-0.0114054	0.0077027	0.141495
cg01462681	-0.0084796	0.00842223	0.316196
cg01462727	0.0049332	0.00270786	0.0711524
cg01462744	0.00244117	0.000956622	0.0120623
cg01462799	-0.136032	0.0593015	0.0236609
cg01462829	0.00110284	0.00115196	0.340449
cg01462856	-0.000638652	0.00811927	0.937444
cg01462884	0.000155075	0.00107706	0.885775
cg01462904	0.000871166	0.00156497	0.578866
cg01462946	-0.00334588	0.00210981	0.11559
cg01463010	-0.00194731	0.00361006	0.590672
cg01463032	-0.00666008	0.00581284	0.254339
cg01463102	-0.00577973	0.00552336	0.297623
cg01463129	0.00749054	0.00307689	0.0164937
cg01463146	0.00251921	0.00475007	0.596918
cg01463153	0.00168597	0.00171797	0.328523
cg01463154	-0.00195862	0.00615642	0.750969
cg01463162	-0.00511611	0.00525487	0.332357
cg01463225	0.000776944	0.00551922	0.888304
cg01463226	-0.000161519	0.00267588	0.951976
cg01463243	-0.000167012	0.00355399	0.962603
cg01463290	-0.0021799	0.00111514	0.0530958
cg01463294	-0.000864289	0.00595189	0.884804
cg01463375	-0.00461953	0.00607693	0.448747
cg01463502	-0.000993773	0.0108786	0.927377
cg01463540	0.000708498	0.00571998	0.901645
cg01463562	0.00480802	0.00571555	0.402019
cg01463565	0.00133746	0.00139417	0.339461
cg01463644	-0.00061866	0.00516463	0.904866
cg01463768	-0.0121236	0.0130147	0.35358
cg01463779	-0.0175073	0.00922149	0.0601996
cg01463819	0.00102676	0.000838772	0.223475
cg01463832	-0.000406448	0.0025845	0.87532
cg01463873	0.00701397	0.00370886	0.0611896
cg01463908	-0.00389015	0.00872196	0.656446
cg01464052	-0.0013386	0.00135038	0.323687
cg01464067	-0.00201825	0.00446111	0.651848
cg01464104	0.00503826	0.00573867	0.381851
cg01464186	-0.00967745	0.00855961	0.260641
cg01464200	0.00990729	0.0040947	0.0171496
cg01464247	-0.000995664	0.00823487	0.90398
cg01464273	-0.00429839	0.00392965	0.276374
cg01464274	0.00946839	0.00602956	0.11916
cg01464438	0.00807546	0.00534256	0.133469
cg01464464	0.0137505	0.0142796	0.337647
cg01464473	0.00874715	0.00327775	0.00874688
cg01464484	-0.000836682	0.00386453	0.82899
cg01464515	-0.0017925	0.00854517	0.83423
cg01464617	-0.000219425	0.0036125	0.951674
cg01464703	-0.00326591	0.0115266	0.777442
cg01464707	0.00540153	0.00540467	0.319747
cg01464718	-0.000120154	0.00529941	0.981951
cg01464730	-0.0265251	0.0248472	0.288029
cg01464740	-0.00288332	0.00374953	0.443523
cg01464761	0.000425921	0.00279217	0.879035
cg01464835	2.57227e-07	0.00157854	0.99987
cg01464838	-0.00373629	0.00720377	0.605023
cg01464849	-0.0025101	0.00342839	0.465606
cg01464878	-0.00250443	0.00347673	0.472815
cg01464969	0.000394263	0.00224955	0.861189
cg01464985	0.00200821	0.00451629	0.657424
cg01465009	-0.0108758	0.00778551	0.165197
cg01465069	-0.000150302	0.00307123	0.961055
cg01465071	-0.00407709	0.00377912	0.282974
cg01465073	-0.00419018	0.00483649	0.388141
cg01465102	0.00557111	0.00509338	0.276392
cg01465114	-0.00524262	0.00316778	0.100728
cg01465132	-0.00540877	0.00381803	0.159364
cg01465169	-0.00252832	0.00607333	0.677988
cg01465177	-0.00152253	0.00337218	0.652505
cg01465323	0.00238643	0.00326426	0.466258
cg01465325	-0.00130299	0.00163604	0.427468
cg01465330	0.00657708	0.00406789	0.108728
cg01465343	0.000726684	0.00486154	0.881447
cg01465350	0.00711524	0.00755608	0.348395
cg01465361	-0.000526166	0.000821135	0.522975
cg01465364	0.0084936	0.00711864	0.235332
cg01465429	0.00336064	0.00322913	0.300245
cg01465438	-0.000859541	0.00101297	0.39795
cg01465490	0.000245505	0.00542417	0.96398
cg01465509	0.0566843	0.0270492	0.0383708
cg01465527	-0.00413026	0.00901682	0.647795
cg01465573	-0.00430426	0.00919125	0.64048
cg01465596	-0.00231634	0.00714621	0.74644
cg01465617	0.0134193	0.0144751	0.355889
cg01465620	0.000265728	0.00278325	0.924109
cg01465641	0.000180142	0.000991027	0.856089
cg01465684	0.00138636	0.00304463	0.649742
cg01465716	0.000785122	0.000823803	0.342619
cg01465769	0.00498375	0.00441009	0.260858
cg01465778	0.000187303	0.000963378	0.846197
cg01465822	0.00259029	0.00750271	0.730556
cg01465824	0.00307578	0.0049112	0.532407
cg01465838	0.000280943	0.00321901	0.930608
cg01465878	-0.00023918	0.00515815	0.963098
cg01465880	0.00282231	0.00289687	0.332026
cg01465881	-0.000564327	0.00441856	0.898602
cg01466011	0.000696984	0.00304695	0.819482
cg01466020	-0.000360794	0.00100482	0.720225
cg01466031	0.0074473	0.00466607	0.113295
cg01466035	-0.000244317	0.000977116	0.803016
cg01466054	0.00195927	0.00372868	0.600303
cg01466075	-0.000509249	0.00116524	0.662927
cg01466082	0.00304928	0.00844491	0.718721
cg01466089	-0.00217451	0.00463577	0.63993
cg01466096	0.00456053	0.00576057	0.43022
cg01466121	0.0131126	0.0049585	0.00935657
cg01466133	0.00194035	0.00444178	0.663068
cg01466163	0.00481095	0.00603832	0.427289
cg01466164	0.0191619	0.0178756	0.286045
cg01466166	-0.000802291	0.00602916	0.894378
cg01466198	-0.00179763	0.00103831	0.0861516
cg01466219	0.0135728	0.0176555	0.443654
cg01466232	-0.0025533	0.00323168	0.431147
cg01466237	0.00793302	0.0105442	0.453412
cg01466288	-0.00146404	0.00193741	0.451434
cg01466297	0.0017742	0.0032873	0.590466
cg01466298	-0.000956867	0.00270564	0.724261
cg01466328	-0.00239977	0.00223343	0.284918
cg01466335	-0.00814927	0.00707424	0.251789
cg01466361	-0.00154092	0.00718298	0.830529
cg01466446	-0.00334879	0.00296196	0.26064
cg01466491	-0.000219864	0.00357661	0.951092
cg01466576	-0.000638903	0.0067299	0.924536
cg01466615	-0.00238259	0.00332542	0.475187
cg01466631	0.0155571	0.013637	0.256387
cg01466678	0.00150216	0.00195081	0.442909
cg01466691	-0.00274428	0.00607372	0.652266
cg01466741	0.0038575	0.00574737	0.50349
cg01466771	0.00154521	0.00128452	0.231536
cg01466825	0.00199943	0.00251426	0.428158
cg01466862	-0.000126395	0.000988384	0.898473
cg01466967	-0.000140995	0.00156756	0.928491
cg01467086	-0.00677698	0.00894521	0.450275
cg01467100	-0.00265966	0.00686448	0.699156
cg01467111	0.00143144	0.00265664	0.591085
cg01467209	-0.00262276	0.00148489	0.0800712
cg01467249	0.00316332	0.00615105	0.608074
cg01467266	-0.00633056	0.0077477	0.415613
cg01467329	-0.0017281	0.00216141	0.42568
cg01467397	-0.00197368	0.00326611	0.546873
cg01467417	0.00720992	0.0101784	0.480196
cg01467419	0.00293525	0.0030604	0.339572
cg01467435	-0.00103696	0.00703024	0.883002
cg01467481	-0.00491319	0.00381429	0.200365
cg01467503	0.00162342	0.0142372	0.909421
cg01467504	0.00303221	0.00235711	0.200953
cg01467592	-0.00035764	0.0053899	0.947214
cg01467594	0.00122327	0.00480683	0.799587
cg01467604	0.000788134	0.00212576	0.711521
cg01467620	0.00275699	0.0040001	0.492104
cg01467630	0.00272461	0.00380437	0.475372
cg01467789	0.00273073	0.00128757	0.0361416
cg01467882	-0.000107165	0.000923406	0.907818
cg01467903	-0.000318637	0.00719888	0.964774
cg01467973	-0.00272134	0.00338994	0.423809
cg01468014	-0.00247599	0.00361795	0.495159
cg01468110	-0.00115455	0.00470619	0.806654
cg01468161	0.0176689	0.0123678	0.155896
cg01468171	0.000370757	0.00137051	0.787254
cg01468193	0.00168053	0.00352594	0.634562
cg01468272	-0.00369325	0.00393674	0.350186
cg01468309	0.00316054	0.00432367	0.466314
cg01468334	-0.00247837	0.012096	0.838029
cg01468344	-0.00791719	0.00549003	0.152064
cg01468420	0.00783615	0.00764965	0.307863
cg01468426	0.00311181	0.00519286	0.550218
cg01468452	-0.00148195	0.00660308	0.82283
cg01468505	-0.00156179	0.000858151	0.0714374
cg01468514	0.00609138	0.00681071	0.373036
cg01468523	0.00254556	0.00391692	0.517096
cg01468562	0.00148158	0.0119118	0.901238
cg01468567	0.00609802	0.00549582	0.26956
cg01468579	0.0221172	0.0148928	0.140329
cg01468590	0.000613305	0.00931491	0.947622
cg01468621	-5.60897e-05	0.00187445	0.976182
cg01468656	0.00136077	0.00136827	0.322115
cg01468677	0.00678872	0.00550561	0.220137
cg01468696	-0.000797759	0.0030161	0.79188
cg01468711	-0.00424684	0.0052657	0.421658
cg01468717	0.00136338	0.0011454	0.236441
cg01468755	0.0019613	0.00406406	0.630325
cg01468868	-0.00267665	0.00149693	0.0764646
cg01468907	0.000877029	0.00540923	0.871491
cg01468919	-0.0140515	0.010263	0.173695
cg01469027	0.0012473	0.00146577	0.396613
cg01469040	-0.00186207	0.00792434	0.814652
cg01469108	-0.000184069	0.00345465	0.957602
cg01469132	-0.00277152	0.00418991	0.509666
cg01469135	-0.0063634	0.00592882	0.285443
cg01469198	-0.00189942	0.00680181	0.780567
cg01469212	-0.0060929	0.00798007	0.446762
cg01469284	0.0144144	0.0134036	0.284499
cg01469404	-0.000259533	0.00459864	0.955094
cg01469409	-0.00817804	0.00420777	0.054458
cg01469421	-0.00165213	0.00126159	0.193022
cg01469515	-0.00482114	0.00743108	0.517808
cg01469539	0.00455884	0.00428886	0.290092
cg01469547	0.00435755	0.00330464	0.189988
cg01469583	0.010296	0.00817192	0.210315
cg01469594	-1.02985e-05	0.00312695	0.997378
cg01469607	0.00258649	0.00395473	0.514437
cg01469643	-0.00348841	0.00545661	0.523933
cg01469661	-0.0037533	0.0103166	0.716684
cg01469688	-0.00101672	0.000964603	0.294138
cg01469715	0.00948689	0.0112751	0.401918
cg01469719	0.00337218	0.00655263	0.607826
cg01469726	-0.000288412	0.000912358	0.752502
cg01469760	0.000359549	0.0016782	0.830744
cg01469814	0.00286929	0.00347723	0.411032
cg01469818	-0.000114265	0.00596167	0.984742
cg01469823	0.000326104	0.000893854	0.715927
cg01469836	0.00147865	0.00148809	0.322533
cg01469847	0.00711951	0.00574775	0.218061
cg01469864	-0.00205649	0.00857088	0.810816
cg01469884	0.00271862	0.00215591	0.209926
cg01469887	-0.00140416	0.00157158	0.373521
cg01470088	0.000459364	0.00215958	0.83194
cg01470126	-0.00620639	0.00381463	0.106548
cg01470156	0.00168384	0.00293498	0.567312
cg01470283	-0.000335168	0.00148017	0.821273
cg01470321	0.00164831	0.00281909	0.559927
cg01470330	-0.00045654	0.00736304	0.95067
cg01470356	-0.00101537	0.00794249	0.898505
cg01470384	0.00122038	0.0018157	0.502887
cg01470395	0.0135663	0.011539	0.24221
cg01470419	-0.00194009	0.00729897	0.79088
cg01470456	0.0329565	0.0351036	0.349835
cg01470457	-0.00350907	0.00303864	0.250623
cg01470462	-0.000110098	0.00887325	0.990122
cg01470535	0.0057222	0.00437344	0.193417
cg01470545	0.000471097	0.00444332	0.915753
cg01470551	-0.000378204	0.00160903	0.814599
cg01470599	0.00494626	0.00417669	0.23882
cg01470610	-0.000192415	0.00469563	0.967387
cg01470637	-0.000694791	0.00150309	0.644805
cg01470645	0.00388142	0.005012	0.440311
cg01470666	-0.00821218	0.00486514	0.0942009
cg01470686	0.00068643	0.00338093	0.83948
cg01470704	0.00272103	0.00295688	0.359426
cg01470719	0.00578623	0.00360018	0.110825
cg01470744	-2.89697e-05	0.00139821	0.983507
cg01470834	-0.0036955	0.00684074	0.590118
cg01470839	0.0064946	0.00424663	0.128996
cg01470880	0.00374234	0.00434134	0.390516
cg01470900	4.42198e-05	0.00492049	0.992846
cg01470914	0.00811219	0.0110334	0.463731
cg01470916	0.00718838	0.00406426	0.0796696
cg01470925	-0.000646825	0.00148401	0.663776
cg01471006	0.0188596	0.00765517	0.0152743
cg01471018	-0.00898016	0.00718432	0.213917
cg01471034	-0.0019285	0.00442076	0.663504
cg01471036	0.0110199	0.00632744	0.0843223
cg01471066	0.00122669	0.00327441	0.708644
cg01471088	0.00672231	0.00455539	0.142835
cg01471111	0.00638419	0.00949721	0.50283
cg01471147	-0.00198542	0.00188072	0.29339
cg01471153	0.00267164	0.0014235	0.0631464
cg01471167	0.0175428	0.00850519	0.0414637
cg01471196	0.000778292	0.00356178	0.827428
cg01471232	-0.000664195	0.00115094	0.565039
cg01471240	-0.000885893	0.00393261	0.822181
cg01471259	0.00173518	0.00165301	0.296111
cg01471264	-0.000819288	0.00805837	0.919201
cg01471265	0.00539904	0.00425959	0.207605
cg01471269	-0.00669325	0.00624126	0.285837
cg01471293	0.00829505	0.00446471	0.0658071
cg01471317	0.00580182	0.00375898	0.125542
cg01471327	0.00220055	0.00550875	0.690313
cg01471372	0.010937	0.00601872	0.0718661
cg01471384	-0.00080121	0.0010384	0.441987
cg01471428	0.00392327	0.00366692	0.286961
cg01471436	0.00342665	0.00597681	0.567575
cg01471491	0.00429867	0.010419	0.680703
cg01471537	-0.000652434	0.00293545	0.824516
cg01471539	-0.0098051	0.0121217	0.420295
cg01471559	-0.00666708	0.00319611	0.0392493
cg01471572	0.0113612	0.00756753	0.136091
cg01471604	0.00459706	0.0033889	0.177667
cg01471617	0.00327775	0.0058921	0.579119
cg01471621	-0.0019461	0.0032379	0.549029
cg01471648	0.00061759	0.00329269	0.851558
cg01471654	-0.00365691	0.00465239	0.433512
cg01471709	0.011986	0.011461	0.297904
cg01471710	0.0041726	0.00705842	0.555609
cg01471713	-0.0020558	0.006217	0.741508
cg01471747	0.00322019	0.00929092	0.729545
cg01471802	0.00439542	0.00846418	0.604578
cg01471834	0.0170601	0.00787679	0.0324412
cg01471837	0.0024826	0.00504883	0.623881
cg01471843	0.00357556	0.00372107	0.338675
cg01471910	-0.00899427	0.00442778	0.0445892
cg01471923	0.028528	0.0397393	0.474327
cg01471929	0.00634864	0.00887696	0.475985
cg01471960	0.00647811	0.00850172	0.447676
cg01471969	0.0033412	0.00391609	0.39537
cg01472018	0.00407196	0.0041868	0.332863
cg01472026	-0.00616106	0.00379975	0.107736
cg01472043	-0.00395141	0.00593129	0.506655
cg01472047	0.0011639	0.00542753	0.830591
cg01472075	-0.0142342	0.0175995	0.420354
cg01472077	0.00280539	0.00630412	0.657172
cg01472101	-0.00277721	0.00405436	0.494764
cg01472113	-0.00160898	0.00228603	0.482997
cg01472139	-0.00158348	0.00576506	0.784076
cg01472166	0.00543155	0.00365982	0.14059
cg01472176	-0.000635295	0.00306991	0.83643
cg01472181	0.000617444	0.00379195	0.870946
cg01472299	0.000449167	0.00268342	0.867368
cg01472311	-0.00355306	0.00613192	0.563458
cg01472317	0.00517434	0.00392934	0.190577
cg01472324	-0.00431511	0.0120907	0.721843
cg01472347	-0.0004967	0.00116131	0.669685
cg01472363	0.0100007	0.0037678	0.00910517
cg01472375	-0.0033273	0.0028068	0.238351
cg01472390	0.00248988	0.00328674	0.450309
cg01472463	0.00209233	0.00120269	0.0846561
cg01472464	-0.000309148	0.012129	0.979711
cg01472471	-0.00303206	0.00482578	0.531084
cg01472503	0.0202665	0.0119259	0.092025
cg01472538	-0.00023326	0.00149059	0.87593
cg01472570	-0.00175532	0.00112986	0.123108
cg01472578	-0.0066082	0.00425534	0.123264
cg01472666	0.000857257	0.00392311	0.827426
cg01472737	-0.00185738	0.00568965	0.744694
cg01472749	0.000815173	0.00359616	0.821087
cg01472813	0.000274676	0.00102493	0.789197
cg01472821	0.00621356	0.00339476	0.0698586
cg01472839	-0.00602723	0.00529835	0.257729
cg01472961	0.000659785	0.00184338	0.721076
cg01472962	0.00391179	0.00409905	0.341978
cg01473018	0.00520291	0.00792746	0.512967
cg01473031	-0.00233064	0.00455689	0.610039
cg01473038	-0.00256011	0.00798577	0.749123
cg01473109	0.00857579	0.00325563	0.00962818
cg01473123	-0.00967414	0.0115091	0.402383
cg01473155	-0.00937258	0.00558785	0.09627
cg01473187	0.00737738	0.0075217	0.328799
cg01473228	0.000801579	0.00287388	0.780821
cg01473235	0.000390726	0.00428574	0.927521
cg01473247	-0.000334987	0.00338366	0.921314
cg01473249	-0.00250713	0.0040248	0.534603
cg01473304	0.00181703	0.00390268	0.642416
cg01473336	0.000194441	0.0020035	0.922859
cg01473415	-0.000445324	0.001014	0.661379
cg01473472	0.000533832	0.00279242	0.848737
cg01473507	0.00719	0.00267042	0.00818166
cg01473525	-0.00323684	0.00386036	0.403547
cg01473602	-0.00395697	0.00530292	0.457118
cg01473643	0.00305243	0.00480113	0.526221
cg01473670	-0.00303694	0.00506455	0.549953
cg01473676	-0.00522904	0.0054652	0.340735
cg01473685	0.00175248	0.011279	0.876805
cg01473729	-0.00255199	0.00305001	0.404535
cg01473743	-9.38834e-05	0.0029709	0.974847
cg01473816	-8.23752e-05	0.00520094	0.987391
cg01473830	-0.00483447	0.00861568	0.575833
cg01473840	0.00131178	0.00824939	0.873944
cg01473894	-0.00320673	0.00373226	0.39207
cg01473942	0.00507818	0.00215976	0.0204578
cg01473948	0.00176066	0.00648517	0.786513
cg01473955	0.0012493	0.00159573	0.435336
cg01473983	0.000466375	0.00356701	0.89621
cg01474003	-0.00322491	0.00327717	0.327211
cg01474011	-0.0067472	0.00748477	0.36928
cg01474027	-0.00105296	0.00454805	0.817334
cg01474074	0.0124317	0.00668132	0.0654153
cg01474140	-0.00550061	0.00595335	0.357497
cg01474179	-0.016314	0.0121436	0.181851
cg01474253	0.00236887	0.00298732	0.429469
cg01474257	-0.00564376	0.00372279	0.132336
cg01474260	0.00493513	0.00908014	0.58786
cg01474265	0.00419718	0.00271134	0.124442
cg01474312	-0.00373846	0.00431228	0.387832
cg01474346	-0.00328469	0.00388104	0.399167
cg01474357	-0.00479505	0.00358822	0.184149
cg01474480	-0.000929909	0.0020581	0.652267
cg01474557	-0.000940428	0.00401898	0.815415
cg01474600	0.00748146	0.00400522	0.0643861
cg01474603	0.000823766	0.00264586	0.75612
cg01474658	-0.00503194	0.00279711	0.0747146
cg01474669	0.000918492	0.00734694	0.900734
cg01474720	0.00127726	0.0014571	0.382592
cg01474738	0.00615877	0.00471736	0.194379
cg01474741	-0.00530583	0.00592598	0.37252
cg01474770	0.0166606	0.00941434	0.0794982
cg01474781	-0.0170139	0.0137708	0.219229
cg01474840	0.00329016	0.00430938	0.446778
cg01474902	-0.0027329	0.00542202	0.615225
cg01474925	-0.00597971	0.00442311	0.179123
cg01474953	0.000346966	0.00307226	0.910284
cg01475000	-0.00185124	0.00241853	0.445619
cg01475008	-0.00367827	0.00205676	0.0764185
cg01475110	7.07047e-05	0.00347224	0.98379
cg01475134	0.00032228	0.00114696	0.77924
cg01475138	0.000588271	0.0053908	0.913299
cg01475204	-0.00595179	0.00848513	0.484485
cg01475205	-0.00162213	0.00475926	0.733865
cg01475207	0.00143877	0.00344623	0.677118
cg01475210	-0.00829323	0.0060829	0.175501
cg01475325	0.00369878	0.00557097	0.508095
cg01475346	0.00266392	0.00498285	0.593974
cg01475387	-0.00626209	0.00655563	0.341522
cg01475397	0.00148496	0.0043384	0.732779
cg01475476	-0.00333491	0.00714755	0.641706
cg01475503	-0.00844675	0.0034167	0.0149322
cg01475538	-0.000797946	0.00367227	0.828378
cg01475577	0.00310463	0.00532352	0.560937
cg01475649	-0.000945395	0.00226462	0.677139
cg01475676	-0.00181502	0.0040386	0.653999
cg01475684	0.00261189	0.00370211	0.481955
cg01475704	0.0029526	0.00337688	0.383794
cg01475729	0.003568	0.00705927	0.614246
cg01475734	0.000679356	0.00351109	0.846927
cg01475735	-0.00146068	0.000957692	0.130026
cg01475742	0.002696	0.0109901	0.806665
cg01475757	-0.000621402	0.00343586	0.856806
cg01475805	-0.00546329	0.00255735	0.0348315
cg01475814	0.00202914	0.0040134	0.614138
cg01475826	0.00454185	0.00292386	0.123155
cg01475855	-0.00430176	0.00298458	0.152282
cg01475926	0.00151196	0.00424241	0.722217
cg01475952	0.00666146	0.00676043	0.326571
cg01475958	0.000605068	0.00159335	0.704853
cg01475980	-0.0019004	0.00615465	0.758067
cg01475989	0.00886928	0.0120554	0.463445
cg01476003	0.00172887	0.00544989	0.751659
cg01476047	-0.00649596	0.00588082	0.2717
cg01476062	0.00277136	0.00355223	0.436934
cg01476124	0.00341571	0.00332141	0.30598
cg01476129	-0.00278945	0.00211042	0.188944
cg01476137	0.00854341	0.00514721	0.0997492
cg01476148	-0.00510238	0.00405761	0.211194
cg01476179	0.0100016	0.00991117	0.315091
cg01476222	0.00953901	0.00450975	0.03663
cg01476312	-0.0147619	0.00625305	0.0199669
cg01476388	-5.02753e-05	0.00179767	0.977738
cg01476442	-0.00461572	0.0254476	0.856396
cg01476443	0.00279133	0.00345314	0.420606
cg01476456	0.000345598	0.00205346	0.86665
cg01476521	0.000703587	0.00365465	0.847685
cg01476544	0.007349	0.00783075	0.350018
cg01476567	-0.000449782	0.00330092	0.891861
cg01476568	-0.00503103	0.0074432	0.500483
cg01476569	0.00387291	0.00310906	0.21548
cg01476678	0.0103255	0.00992075	0.300213
cg01476705	0.00471527	0.00444371	0.290922
cg01476710	-0.00447485	0.00429381	0.29958
cg01476739	-0.00235687	0.0048202	0.625828
cg01476743	-0.00506159	0.00298387	0.092604
cg01476789	0.00494863	0.00386543	0.203111
cg01476807	0.00015527	0.00367921	0.966413
cg01476820	0.000855778	0.00119949	0.477049
cg01476842	-0.00122627	0.00456479	0.788704
cg01476855	0.00277936	0.00620257	0.654948
cg01476864	0.00579285	0.00943082	0.540298
cg01476885	-0.00211185	0.00703865	0.764705
cg01476959	-0.00958734	0.00807098	0.237395
cg01476969	0.000329748	0.00383738	0.931675
cg01477015	-0.000878618	0.0028612	0.759352
cg01477133	-5.82404e-05	0.0035126	0.986801
cg01477179	-0.00358502	0.00301141	0.236376
cg01477253	0.00177209	0.00693567	0.798803
cg01477255	-0.00415515	0.00355508	0.244969
cg01477319	0.0141173	0.0127244	0.269603
cg01477326	-0.00106832	0.00572947	0.852421
cg01477361	0.00951871	0.00611591	0.122438
cg01477379	0.000756688	0.00539759	0.888762
cg01477385	-0.00140483	0.000916068	0.127962
cg01477409	0.00207948	0.00438947	0.636606
cg01477427	-0.00420679	0.00628935	0.504951
cg01477466	-0.00471368	0.00376711	0.213443
cg01477473	-0.000802677	0.00268117	0.765208
cg01477493	-0.00467956	0.00592593	0.431386
cg01477516	-0.00268928	0.00357376	0.453326
cg01477546	0.00420188	0.0040412	0.30069
cg01477633	0.000866535	0.00124845	0.489064
cg01477682	0.00163134	0.00609904	0.789595
cg01477797	-0.00150622	0.00518598	0.772016
cg01477802	-0.00245352	0.00812641	0.763273
cg01477835	-0.00508375	0.00485745	0.297543
cg01477838	0.000301665	0.00303935	0.921115
cg01477858	0.00874911	0.00391077	0.0272538
cg01477861	-0.00160687	0.00523214	0.759325
cg01477894	0.0108367	0.00935686	0.249262
cg01477908	0.00496251	0.0036296	0.17429
cg01477933	0.00191352	0.00560285	0.733347
cg01477959	0.00325817	0.00613829	0.596612
cg01477963	-0.00150502	0.000966285	0.122164
cg01477971	0.00668754	0.00841129	0.428256
cg01477978	0.0002355	0.00418244	0.955198
cg01477985	-0.000847064	0.0037812	0.82315
cg01478004	-0.00506039	0.00767598	0.511088
cg01478110	0.00112302	0.00437762	0.798008
cg01478131	-0.000815253	0.0022158	0.713622
cg01478155	0.00392516	0.00603312	0.516636
cg01478179	-0.00185418	0.00822656	0.822087
cg01478198	0.00174652	0.00534931	0.744659
cg01478234	0.00325176	0.00287547	0.260528
cg01478311	-0.00638019	0.00465874	0.17358
cg01478327	-0.00772986	0.00856982	0.369
cg01478330	0.000680121	0.0067174	0.919535
cg01478434	-0.00350054	0.00413244	0.398752
cg01478450	0.00114699	0.0012923	0.376685
cg01478482	0.0102095	0.00474006	0.0333935
cg01478494	-0.00268105	0.00396139	0.499932
cg01478566	0.00425936	0.00396915	0.285526
cg01478622	-0.00457492	0.00367946	0.21633
cg01478660	-0.00370041	0.00307	0.23061
cg01478665	-0.000258605	0.00414845	0.950405
cg01478827	-0.00541446	0.00425835	0.206188
cg01478901	-0.0185389	0.0127539	0.148856
cg01478931	-0.00120826	0.00840839	0.885998
cg01478937	-0.00661342	0.00446316	0.141207
cg01479031	-0.00442136	0.0179641	0.806038
cg01479032	-0.00103682	0.0048104	0.829741
cg01479099	-0.00242532	0.00445545	0.587284
cg01479105	-0.00102564	0.00704099	0.884446
cg01479122	-0.00042632	0.00152017	0.779656
cg01479148	-0.000958845	0.00107069	0.372418
cg01479187	-0.00563219	0.00497629	0.260133
cg01479190	0.00314447	0.00338199	0.354491
cg01479210	0.0188916	0.00964662	0.0526738
cg01479232	-0.00367064	0.00388713	0.347045
cg01479336	-0.00289715	0.00309837	0.351771
cg01479396	0.00356911	0.00501039	0.477734
cg01479413	-0.00800186	0.00366953	0.0313028
cg01479453	-0.0162651	0.00573914	0.00545325
cg01479467	0.00213129	0.0046718	0.649127
cg01479473	-0.0277597	0.012949	0.0342138
cg01479490	-0.00321282	0.00380736	0.400556
cg01479491	-0.000281587	0.00383039	0.941528
cg01479530	0.00546956	0.00399955	0.174193
cg01479581	0.0038958	0.00727325	0.593274
cg01479628	-0.008204	0.00757794	0.281304
cg01479646	0.00671142	0.00528501	0.206753
cg01479664	0.00196166	0.0065033	0.763486
cg01479716	2.85841e-05	0.00145359	0.984346
cg01479738	0.00818728	0.00456299	0.0754659
cg01479768	-0.0136719	0.00461085	0.00369772
cg01479883	0.00551498	0.00389204	0.159262
cg01479902	-0.0029499	0.00733388	0.688282
cg01479911	0.00150762	0.00169075	0.374473
cg01479917	-0.00252951	0.00309149	0.414971
cg01480054	-0.00265765	0.00102686	0.0109283
cg01480060	0.00097081	0.0124312	0.937892
cg01480180	-0.00483977	0.00438502	0.272087
cg01480205	-0.00521761	0.00314259	0.0996537
cg01480218	-0.0014844	0.00400758	0.711786
cg01480256	0.000543743	0.00310587	0.861341
cg01480384	0.00628989	0.00259186	0.0168281
cg01480393	0.00062763	0.00132405	0.636407
cg01480447	0.00245822	0.00633459	0.698706
cg01480545	0.0249126	0.00886724	0.0058568
cg01480550	-0.00404135	0.00387294	0.298971
cg01480609	0.00104924	0.00386248	0.786391
cg01480638	0.00318539	0.00415026	0.444389
cg01480708	-0.00571512	0.00592004	0.336432
cg01480727	-0.00138804	0.00387061	0.720562
cg01480831	0.000367521	0.00114646	0.749133
cg01480833	0.00451503	0.00428513	0.294311
cg01480911	0.00204573	0.00250865	0.416534
cg01480969	0.0151723	0.0115227	0.190617
cg01481000	-0.000997894	0.00348457	0.77512
cg01481015	0.000780477	0.0044265	0.860361
cg01481116	0.00260616	0.00332128	0.434295
cg01481151	0.00103414	0.00377978	0.784897
cg01481159	-0.00105019	0.00166148	0.528621
cg01481182	0.00682271	0.00744666	0.361525
cg01481205	0.000888485	0.0032786	0.786893
cg01481208	0.0120016	0.00647187	0.0663083
cg01481224	0.00842878	0.0108608	0.43934
cg01481251	0.00150978	0.00911765	0.868779
cg01481265	-0.00987769	0.0072244	0.174279
cg01481283	-0.00116453	0.00511559	0.820338
cg01481423	-0.000741298	0.00368136	0.840778
cg01481503	0.000687457	0.00592712	0.907872
cg01481506	-0.00793769	0.00432895	0.0693641
cg01481508	0.00308731	0.00319627	0.33617
cg01481544	0.00591461	0.00520267	0.258031
cg01481557	0.0023118	0.00392445	0.556996
cg01481569	0.00186853	0.00588137	0.751301
cg01481646	0.00226838	0.00612533	0.711838
cg01481690	-0.0031852	0.0076639	0.67849
cg01481699	-0.0013137	0.00650672	0.840362
cg01481711	0.00252553	0.00301624	0.4042
cg01481784	0.000365724	0.00138709	0.792524
cg01481819	-0.000619458	0.00388186	0.873501
cg01481879	-0.00473004	0.00338189	0.164684
cg01481900	0.00501559	0.0115463	0.664842
cg01481902	0.00982045	0.008702	0.261509
cg01481906	0.00388856	0.0151259	0.797589
cg01481910	0.000675316	0.00468222	0.885578
cg01481928	0.00125914	0.00514955	0.807279
cg01481936	0.00297607	0.00422059	0.482192
cg01481970	-0.000131937	0.00162044	0.935253
cg01481976	0.000842582	0.00625158	0.893029
cg01481978	0.00367924	0.00868703	0.672719
cg01481989	-0.00164487	0.00579119	0.776912
cg01482087	0.00426706	0.00484038	0.379906
cg01482279	0.00178667	0.00142873	0.213714
cg01482313	-0.00472073	0.00406381	0.247848
cg01482319	-0.0104709	0.00626927	0.0976733
cg01482367	0.00278465	0.0062328	0.655901
cg01482369	-0.000457242	0.00305595	0.881331
cg01482375	-0.00198038	0.00115889	0.0902449
cg01482376	-6.94776e-06	0.0103789	0.999467
cg01482407	0.000334844	0.00129065	0.795773
cg01482418	0.00422249	0.00726577	0.562308
cg01482456	-0.00284215	0.0093245	0.76108
cg01482465	0.0118754	0.0109819	0.28186
cg01482530	-0.00766791	0.00936028	0.414414
cg01482556	-0.00350413	0.0011118	0.00208246
cg01482620	-0.0064308	0.0147975	0.664699
cg01482643	0.00141542	0.0049913	0.777258
cg01482645	0.000310693	0.00159335	0.845751
cg01482676	-0.000432736	0.00818449	0.957928
cg01482701	-0.000790372	0.00432618	0.855368
cg01482779	0.00341271	0.0045913	0.458858
cg01482786	-0.00353978	0.0039095	0.367181
cg01482790	-0.00304204	0.00731482	0.678298
cg01482826	0.0068911	0.00477337	0.151628
cg01482860	0.00902552	0.00565348	0.113205
cg01482895	-0.00526721	0.00690952	0.447476
cg01482912	0.00201828	0.00591595	0.733623
cg01482922	0.00500341	0.00466421	0.285701
cg01482952	-0.00236763	0.00451148	0.60076
cg01482958	0.00413287	0.00402645	0.306901
cg01482969	0.00632577	0.00961312	0.511866
cg01483063	-0.00156207	0.00137584	0.258647
cg01483080	0.000565997	0.00398498	0.887309
cg01483119	0.014024	0.00559604	0.0136451
cg01483124	0.00154464	0.00157571	0.32906
cg01483139	-0.0101395	0.00502925	0.046183
cg01483153	-0.00783747	0.00653686	0.233072
cg01483184	0.00778411	0.0104844	0.45937
cg01483198	0.000320596	0.00371497	0.931383
cg01483219	-0.0177452	0.0120372	0.143233
cg01483249	-0.00163213	0.00224743	0.469219
cg01483293	-0.00055368	0.00346855	0.873461
cg01483346	0.00779707	0.00695223	0.264465
cg01483393	-0.0154069	0.00678436	0.025062
cg01483459	0.00171863	0.00273745	0.5314
cg01483518	-0.000829872	0.00308996	0.788754
cg01483627	-0.00599447	0.00356684	0.0956255
cg01483653	0.00303331	0.00418303	0.469875
cg01483656	0.0356673	0.0313178	0.257183
cg01483713	-0.00236948	0.00200879	0.240677
cg01483723	-0.00407182	0.00956287	0.671075
cg01483826	0.0213867	0.0586954	0.716271
cg01483832	-0.000493199	0.0016457	0.76497
cg01483871	-0.000441855	0.00599996	0.941426
cg01484075	0.00535664	0.00518287	0.303584
cg01484115	-0.000329689	0.00305875	0.914359
cg01484134	0.0072319	0.00422938	0.0900494
cg01484147	0.012537	0.00954302	0.191619
cg01484172	-0.00172045	0.00452257	0.704359
cg01484247	-0.000259356	0.00372151	0.944564
cg01484266	0.0175785	0.0106049	0.100201
cg01484272	-0.000892854	0.0013579	0.512193
cg01484296	0.00490071	0.00401039	0.224272
cg01484299	-0.000200218	0.00598598	0.973377
cg01484320	0.00252438	0.00155266	0.106794
cg01484427	-0.00406762	0.00509536	0.426387
cg01484487	-0.00469021	0.00313496	0.137441
cg01484501	0.00553103	0.00367587	0.135219
cg01484569	0.00160729	0.00313575	0.609263
cg01484574	-0.0179321	0.0115745	0.124137
cg01484649	0.00310132	0.00575544	0.591059
cg01484685	-0.0110845	0.00940565	0.241099
cg01484686	0.00421777	0.0050837	0.408493
cg01484799	-0.00644437	0.00701411	0.360189
cg01484826	0.0093947	0.0047367	0.0497715
cg01484829	-0.00382181	0.00417372	0.361799
cg01484843	0.00971114	0.00435451	0.0277323
cg01484897	-0.00333076	0.00347478	0.339848
cg01484898	-0.00672775	0.00942715	0.476924
cg01484899	-0.00630584	0.00929662	0.498985
cg01484915	0.0117668	0.00688967	0.0904262
cg01484950	-0.00260886	0.0040899	0.524855
cg01484971	-0.00440681	0.00635063	0.489171
cg01485009	-0.00214313	0.0035863	0.551321
cg01485010	-8.34449e-05	0.0014133	0.953023
cg01485039	-0.0153903	0.0101847	0.133574
cg01485067	0.00210394	0.00572809	0.714087
cg01485075	-0.00238329	0.00189242	0.210509
cg01485117	-0.00171258	0.0080209	0.831314
cg01485157	-0.00638763	0.00486795	0.192142
cg01485165	-6.08989e-05	0.00131248	0.963074
cg01485177	-0.0108221	0.0127224	0.396792
cg01485189	0.00619855	0.00332494	0.0649035
cg01485196	0.000230097	0.00610882	0.970021
cg01485215	-0.000212392	0.00423646	0.960105
cg01485247	0.000389411	0.000771635	0.614791
cg01485266	0.00254471	0.00153343	0.0998144
cg01485268	0.00481858	0.0053891	0.373167
cg01485326	-0.0021375	0.00168917	0.208349
cg01485362	0.00606362	0.00443121	0.173929
cg01485377	0.00865652	0.00578729	0.137523
cg01485378	0.00254619	0.00519633	0.625094
cg01485388	0.00110942	0.00553574	0.841524
cg01485408	0.000359447	0.00343581	0.916866
cg01485413	-0.00575149	0.00886864	0.517976
cg01485439	-0.00350869	0.00336196	0.298898
cg01485490	-0.00475993	0.00473911	0.317354
cg01485506	0.000975961	0.00546285	0.858532
cg01485547	0.0150012	0.011036	0.176784
cg01485548	0.00943189	0.00594718	0.115572
cg01485549	-0.0105717	0.0109962	0.338423
cg01485599	-0.0038282	0.00966419	0.692768
cg01485610	0.00104889	0.0084413	0.901335
cg01485627	0.00169245	0.00385215	0.661253
cg01485645	0.00136812	0.002283	0.550208
cg01485693	0.00577829	0.00419971	0.171604
cg01485704	0.0012149	0.000986783	0.220839
cg01485708	-0.0106045	0.00738874	0.15401
cg01485767	-0.000936165	0.0035727	0.793777
cg01485790	0.0045044	0.00975756	0.645241
cg01485838	0.0030924	0.00594358	0.603887
cg01485938	0.006694	0.00739	0.366976
cg01485948	-0.00140121	0.00148868	0.348606
cg01485975	-0.000113957	0.00480681	0.981128
cg01486015	-0.00999567	0.0136533	0.465632
cg01486020	-0.00100858	0.00342425	0.768891
cg01486023	0.000884396	0.00129667	0.496615
cg01486027	-0.00564072	0.0123009	0.647439
cg01486063	-0.00207844	0.00469183	0.658627
cg01486146	-0.00145835	0.00209645	0.488101
cg01486183	0.0045401	0.0062824	0.471389
cg01486219	0.00318938	0.00712188	0.655142
cg01486239	-0.00246537	0.00431222	0.568659
cg01486253	-0.00540593	0.00834865	0.51862
cg01486260	0.00595677	0.00579133	0.3059
cg01486262	-0.00238032	0.0026675	0.374124
cg01486291	-0.00547302	0.00734586	0.457803
cg01486300	0.00933635	0.00876735	0.289212
cg01486321	-0.00394283	0.0038912	0.313116
cg01486333	0.000547508	0.00151868	0.71914
cg01486376	0.00136909	0.00354384	0.699986
cg01486387	0.00299933	0.00135855	0.0293001
cg01486406	-0.00118456	0.00400766	0.768103
cg01486421	-0.00307747	0.00959677	0.749052
cg01486428	0.000104963	0.00282482	0.970426
cg01486506	-0.00242743	0.00307931	0.432185
cg01486523	-0.0043476	0.00618814	0.483781
cg01486536	0.0036535	0.00905323	0.687308
cg01486537	0.0109018	0.00643005	0.0927695
cg01486558	-0.0037257	0.00601278	0.53676
cg01486574	-0.004101	0.00389073	0.294131
cg01486576	-0.00103459	0.00118343	0.383863
cg01486610	0.00566519	0.0105258	0.591494
cg01486632	0.0017259	0.00595961	0.772658
cg01486657	-0.0228292	0.00983773	0.0221207
cg01486665	-0.00495916	0.00616553	0.422906
cg01486686	0.0021789	0.0035958	0.54577
cg01486694	0.000660829	0.0014159	0.641607
cg01486713	0.00640603	0.00531773	0.230876
cg01486752	-0.00102382	0.00186391	0.583902
cg01486814	0.00184953	0.0013883	0.185489
cg01486818	-0.000541702	0.00636744	0.932355
cg01486909	-0.00564718	0.00464963	0.227094
cg01486910	0.00442835	0.00357978	0.218658
cg01486943	0.00869903	0.011229	0.440152
cg01486965	-0.00602799	0.00536086	0.263229
cg01486979	-0.000376418	0.00617134	0.951472
cg01486987	0.00751166	0.00833291	0.369286
cg01487187	7.01863e-05	0.001999	0.972054
cg01487195	0.00151459	0.0028649	0.598081
cg01487368	-0.00264963	0.00560347	0.637236
cg01487386	-0.0123279	0.0103458	0.235944
cg01487409	0.00598078	0.00491623	0.226338
cg01487433	-0.00724171	0.00674725	0.285452
cg01487461	-0.00143298	0.00157195	0.363941
cg01487468	0.000592655	0.00308138	0.847829
cg01487494	0.00444641	0.00356028	0.214307
cg01487543	0.00462302	0.00566002	0.415785
cg01487641	0.00580435	0.00536948	0.282024
cg01487661	-0.0233089	0.00764258	0.00285782
cg01487683	-0.00218844	0.00644185	0.734702
cg01487694	0.00232474	0.00352126	0.51048
cg01487765	-0.00932558	0.0120247	0.439657
cg01487803	0.00105292	0.00479262	0.826509
cg01487866	-0.00134507	0.00477201	0.778566
cg01487892	0.000731334	0.0038471	0.849575
cg01487910	-0.000861815	0.0038634	0.823886
cg01487961	-0.0127322	0.00873018	0.147527
cg01487971	-0.00422952	0.00499467	0.398909
cg01487981	0.00282105	0.00351261	0.423607
cg01488006	-0.00254668	0.008699	0.77025
cg01488084	-0.00102939	0.0018571	0.58048
cg01488085	-0.00653018	0.00772196	0.399544
cg01488110	0.017943	0.00774502	0.0223377
cg01488159	0.00656946	0.00463377	0.159044
cg01488190	-0.00890956	0.00890466	0.319201
cg01488191	0.00129116	0.00595066	0.828621
cg01488217	0.00345281	0.00515657	0.504494
cg01488260	-0.00384267	0.00518654	0.460309
cg01488300	-0.00605703	0.00356649	0.0922247
cg01488306	-8.82304e-05	0.00678814	0.989653
cg01488312	-0.00393377	0.00767495	0.609278
cg01488346	-0.00183773	0.00397842	0.645031
cg01488362	0.000229393	0.00122057	0.851264
cg01488378	-0.000449611	0.00472736	0.924399
cg01488398	-0.00108943	0.00589963	0.85383
cg01488500	-0.000932243	0.00278394	0.738353
cg01488510	0.00324465	0.0123462	0.793183
cg01488553	-0.00577622	0.00648406	0.374928
cg01488575	9.07499e-05	0.00409248	0.982348
cg01488610	0.0014353	0.00135424	0.291491
cg01488651	0.00340619	0.00294322	0.249611
cg01488659	0.00351264	0.00536618	0.514075
cg01488679	-0.00249158	0.00595041	0.67622
cg01488682	-0.00885417	0.00567774	0.121711
cg01488688	0.00122147	0.00473558	0.79693
cg01488770	-0.000169691	0.00165559	0.918547
cg01488842	0.00659206	0.00311739	0.0366815
cg01488845	-0.00461745	0.00368866	0.213252
cg01488862	0.0049429	0.00482814	0.30815
cg01488865	-0.0016156	0.000897902	0.0746631
cg01488939	-0.00219082	0.00292308	0.455133
cg01489057	-0.00260281	0.00356175	0.466448
cg01489177	-0.00754992	0.00480281	0.118776
cg01489225	0.00556817	0.00883813	0.529967
cg01489260	-0.00136853	0.00325791	0.675245
cg01489274	0.00218341	0.00486186	0.654235
cg01489398	-0.000468237	0.00536891	0.930658
cg01489416	-0.00646272	0.00651666	0.32347
cg01489419	-0.000424903	0.00402017	0.916015
cg01489441	-0.00131041	0.00560384	0.815536
cg01489519	-0.00174786	0.00129364	0.179383
cg01489523	-0.00075846	0.00330362	0.818834
cg01489551	-0.0011179	0.00306732	0.716206
cg01489567	-0.00668269	0.00776666	0.391389
cg01489608	0.00620016	0.00274782	0.0259868
cg01489623	-0.00459531	0.00336957	0.175376
cg01489660	-0.00331821	0.00612732	0.589208
cg01489686	0.000370212	0.00159919	0.817349
cg01489775	0.000426908	0.00357818	0.905244
cg01489796	-0.000506411	0.00420396	0.904334
cg01489926	0.00786461	0.0068469	0.253153
cg01489959	-0.00117353	0.00460097	0.799143
cg01489981	0.00244593	0.0039644	0.538505
cg01490004	0.00319627	0.00460174	0.488758
cg01490091	-0.000615094	0.00354149	0.862429
cg01490094	0.00576055	0.00592808	0.333275
cg01490102	-0.000909062	0.00203447	0.655861
cg01490140	0.00214499	0.00677278	0.752055
cg01490148	-0.000398326	0.00372856	0.915114
cg01490163	-0.00359618	0.00289719	0.217101
cg01490204	-0.00489059	0.00604485	0.420201
cg01490220	0.00202142	0.00327578	0.538433
cg01490242	-0.00249561	0.00317638	0.433716
cg01490256	0.000612108	0.00394067	0.87684
cg01490258	0.00133606	0.00568142	0.814512
cg01490283	-0.0012797	0.00145821	0.382047
cg01490290	-0.0020856	0.00356745	0.55998
cg01490296	-0.00112031	0.00559169	0.841568
cg01490325	0.000704685	0.00442687	0.873811
cg01490337	-0.00381954	0.00409183	0.352593
cg01490482	-0.00621314	0.0070421	0.379512
cg01490535	-0.000887749	0.00395569	0.822837
cg01490578	0.00241547	0.003958	0.542916
cg01490663	-9.69203e-05	0.00349123	0.977902
cg01490711	0.00792034	0.00594924	0.185787
cg01490728	0.0165679	0.00779449	0.035735
cg01490733	-0.00298175	0.00337393	0.378717
cg01490742	0.00737654	0.00413862	0.077399
cg01490772	0.00193888	0.00131533	0.14327
cg01490793	0.00135282	0.00130285	0.30134
cg01490807	-0.000856404	0.00368981	0.816884
cg01490821	-0.000282919	0.00167482	0.866161
cg01490828	-0.000638755	0.00185563	0.731323
cg01490853	-0.000375512	0.00827329	0.963878
cg01490870	-0.000206299	0.0020072	0.918322
cg01490904	-0.00892699	0.00837531	0.288775
cg01490918	0.000705517	0.0032899	0.830586
cg01490994	0.00273382	0.00392199	0.487215
cg01491004	-0.00223085	0.00529271	0.674202
cg01491068	5.25546e-05	0.0086362	0.995155
cg01491071	-0.000286896	0.00696646	0.967224
cg01491171	0.00365573	0.00624824	0.55967
cg01491186	-0.00405407	0.00595189	0.497189
cg01491205	-0.00801866	0.00437219	0.0693068
cg01491219	-0.0136262	0.00860184	0.115991
cg01491358	0.00844277	0.0065819	0.202237
cg01491360	-0.000340161	0.00278632	0.903052
cg01491394	-0.001406	0.00403092	0.727892
cg01491398	0.000625902	0.00319528	0.845057
cg01491428	-0.00195607	0.0373753	0.958354
cg01491450	-0.00420954	0.00923863	0.649527
cg01491466	-0.001296	0.00554357	0.815579
cg01491498	-0.0023139	0.00394183	0.558377
cg01491527	0.00477867	0.00469264	0.310715
cg01491540	-0.00132525	0.00112993	0.243341
cg01491603	0.00113289	0.00352413	0.748455
cg01491656	0.000954287	0.00111916	0.395654
cg01491725	0.000938182	0.00990007	0.924671
cg01491766	0.00151888	0.00323703	0.639824
cg01491794	-0.000190465	0.00123533	0.877744
cg01491795	-0.00051915	0.0016813	0.758063
cg01491871	-0.00490419	0.00447449	0.275416
cg01491910	0.0053573	0.0050402	0.290108
cg01491926	-0.0035056	0.00739333	0.636312
cg01491932	-0.00259151	0.00395003	0.513122
cg01491990	0.000959714	0.00310065	0.757501
cg01492050	0.000488412	0.001721	0.777091
cg01492061	0.001979	0.0074893	0.792078
cg01492091	-0.00503112	0.00563569	0.373918
cg01492121	-0.00036571	0.00514375	0.943447
cg01492146	0.00556929	0.00577694	0.337095
cg01492170	0.0159468	0.00651174	0.0158782
cg01492246	-0.00184258	0.0019562	0.348261
cg01492274	-0.00891721	0.00622039	0.154488
cg01492276	-0.00341341	0.00303666	0.263388
cg01492329	0.00224485	0.00355959	0.529556
cg01492373	-0.00283235	0.00653712	0.665651
cg01492375	-0.00810285	0.00888047	0.3635
cg01492465	0.00752143	0.00669231	0.263462
cg01492470	0.002806	0.00240826	0.246432
cg01492523	0.0118106	0.00524806	0.0263716
cg01492536	-0.00491118	0.00377245	0.195638
cg01492538	-0.00180899	0.00454213	0.691189
cg01492564	-0.00879965	0.00886877	0.323235
cg01492577	-0.00298759	0.00458578	0.516065
cg01492604	-0.00691594	0.00674965	0.307743
cg01492626	-0.00497378	0.00377941	0.190854
cg01492638	0.0106662	0.0067445	0.116591
cg01492639	0.00581646	0.00602745	0.336627
cg01492649	0.00235382	0.00158015	0.139136
cg01492656	0.0047577	0.00438096	0.279814
cg01492667	-0.0029573	0.00596387	0.620959
cg01492710	0.000819486	0.00106688	0.444036
cg01492724	0.00133859	0.00340768	0.695202
cg01492726	0.00322031	0.00415677	0.44014
cg01492734	0.00832974	0.00919954	0.36717
cg01492789	-0.014195	0.00542169	0.0100624
cg01492853	0.00274511	0.00322206	0.396047
cg01492860	0.00155197	0.00311515	0.61932
cg01492909	-0.00589959	0.00328734	0.075409
cg01492934	0.00687645	0.00617957	0.26819
cg01492989	-4.51371e-05	0.00100195	0.964148
cg01493009	0.0182876	0.0209055	0.38357
cg01493016	0.00469353	0.00558209	0.402241
cg01493020	-0.00378128	0.00326404	0.249138
cg01493038	-0.000772655	0.00519734	0.882087
cg01493093	0.00162116	0.00272862	0.553623
cg01493105	-0.000531274	0.00312699	0.865396
cg01493106	0.00572894	0.00548033	0.298106
cg01493130	-0.00144898	0.003422	0.672793
cg01493150	0.00441303	0.00431978	0.309178
cg01493198	-0.00991437	0.00613774	0.109056
cg01493237	0.00596872	0.00858947	0.488564
cg01493238	-0.000641025	0.00108956	0.557493
cg01493297	0.00550425	0.010937	0.615764
cg01493303	0.00124264	0.0010471	0.237841
cg01493318	-0.000376069	0.00110347	0.733889
cg01493321	-0.00243736	0.0116966	0.835309
cg01493379	0.000414713	0.00275395	0.880571
cg01493412	-0.00370747	0.00367752	0.315558
cg01493517	0.00124833	0.0015537	0.423414
cg01493520	0.00345425	0.00334365	0.303794
cg01493522	0.00136848	0.00575828	0.812584
cg01493617	-0.00259178	0.000876403	0.00378619
cg01493621	-0.00349731	0.00398195	0.381666
cg01493658	0.00124759	0.00123872	0.316029
cg01493678	-0.0156571	0.0110391	0.158871
cg01493680	-0.00113026	0.00330189	0.73276
cg01493685	0.00187855	0.00118626	0.116105
cg01493711	-0.00414097	0.00581078	0.477553
cg01493712	0.00487583	0.00367958	0.187833
cg01493727	-0.000555178	0.00569571	0.922525
cg01493740	0.00449885	0.0034147	0.190362
cg01493767	-0.00205247	0.0108516	0.850326
cg01493783	0.00371759	0.00342763	0.280431
cg01493848	0.0254887	0.00918916	0.00649296
cg01493956	-0.00436295	0.00757884	0.56599
cg01493978	-0.00952584	0.0065524	0.1488
cg01493981	-0.00180665	0.00442715	0.683992
cg01494033	-0.00221686	0.00547198	0.686155
cg01494075	0.00210467	0.00508155	0.679536
cg01494082	-0.00367546	0.00526038	0.486183
cg01494083	-0.00261123	0.00368736	0.480318
cg01494112	0.010784	0.00594246	0.0722411
cg01494139	-0.00188109	0.00880625	0.831241
cg01494222	0.00139702	0.00288176	0.628778
cg01494245	-0.0128862	0.00696421	0.0668989
cg01494271	-0.00141682	0.00177937	0.427572
cg01494303	-0.000324495	0.000945622	0.732125
cg01494339	0.00526832	0.00499138	0.293476
cg01494348	0.00319819	0.015855	0.840505
cg01494352	-0.00180255	0.00816978	0.825777
cg01494384	0.000480597	0.00362488	0.894761
cg01494399	-0.00210444	0.00380151	0.58097
cg01494441	-0.0324598	0.0103737	0.00223605
cg01494444	0.00120355	0.00884922	0.89206
cg01494454	-0.000457339	0.00104745	0.663227
cg01494544	0.00183233	0.00645813	0.777146
cg01494551	0.00246476	0.00214846	0.253735
cg01494593	-0.0205629	0.0119528	0.0881332
cg01494611	0.00959615	0.00655115	0.145775
cg01494664	-0.0033801	0.00553998	0.543012
cg01494702	-0.000107186	0.000960702	0.911363
cg01494712	0.0076975	0.00593578	0.197366
cg01494789	-0.0133409	0.0134319	0.322744
cg01494896	0.0037199	0.00380571	0.330452
cg01494928	0.0123063	0.00461589	0.00880996
cg01494994	4.15553e-05	0.00314513	0.989482
cg01495030	0.00209224	0.00472154	0.658529
cg01495082	0.000538883	0.00519607	0.917585
cg01495099	0.000818989	0.00421332	0.84623
cg01495174	-0.00066924	0.00144289	0.643677
cg01495175	5.19802e-05	0.00521054	0.992058
cg01495275	0.0018144	0.00749875	0.809253
cg01495297	-0.000423434	0.00105312	0.688395
cg01495299	-0.0104514	0.0102672	0.310899
cg01495321	0.000271878	0.00153447	0.859686
cg01495332	-0.00555968	0.00459483	0.228832
cg01495353	-0.00291112	0.0017954	0.107737
cg01495354	-0.00506794	0.00313901	0.109233
cg01495361	-0.0123374	0.00821782	0.136093
cg01495363	-0.00130925	0.00465077	0.778837
cg01495379	0.00207687	0.00396984	0.601896
cg01495416	-0.00406119	0.00480908	0.400199
cg01495425	-0.00970078	0.00896047	0.281303
cg01495440	0.00118002	0.00197512	0.551417
cg01495494	0.0011075	0.00547399	0.840034
cg01495509	0.000908848	0.00648453	0.888788
cg01495529	0.00241264	0.00304724	0.430182
cg01495597	-0.000448034	0.00118186	0.705337
cg01495604	0.00382934	0.0105815	0.718116
cg01495663	-0.00130946	0.00115167	0.257961
cg01495667	-0.00152443	0.00881445	0.863005
cg01495670	0.00370734	0.00355764	0.29962
cg01495714	-0.00134783	0.00618688	0.82794
cg01495729	-0.014685	0.00796711	0.0679434
cg01495737	0.00432481	0.00568607	0.448496
cg01495742	0.00496359	0.00459338	0.282198
cg01495834	-0.00130583	0.008384	0.876508
cg01495852	0.00205415	0.00413606	0.620414
cg01495867	0.00722999	0.00540287	0.183549
cg01495884	0.00684377	0.0067119	0.310093
cg01495890	-0.00383557	0.0073093	0.600792
cg01495895	-0.00342811	0.00209471	0.10453
cg01495907	-0.00191242	0.00249687	0.445331
cg01495918	-0.000582677	0.00588867	0.921356
cg01495995	0.00378444	0.0043177	0.382638
cg01496034	-0.00126463	0.00318523	0.692103
cg01496075	-0.00428703	0.00741351	0.564241
cg01496082	0.000777982	0.00400354	0.846275
cg01496110	0.000210722	0.00682542	0.975426
cg01496111	-0.002727	0.00571374	0.6341
cg01496136	0.00578484	0.0030621	0.0614549
cg01496151	-0.0109955	0.00398133	0.00672041
cg01496161	0.00121028	0.00453197	0.789919
cg01496185	0.0022901	0.0022967	0.320853
cg01496199	-0.00207877	0.00360008	0.564812
cg01496203	0.00202185	0.00141009	0.154401
cg01496206	0.000858311	0.00294862	0.771522
cg01496220	0.000143826	0.00521189	0.978034
cg01496314	0.00377591	0.00355812	0.290878
cg01496369	-0.00243109	0.00466894	0.603608
cg01496380	-0.000735628	0.00357068	0.83715
cg01496381	0.00728005	0.00543536	0.183156
cg01496416	-0.0026106	0.00100985	0.0110182
cg01496463	0.00783317	0.0072425	0.281773
cg01496475	-0.0103369	0.00505108	0.0430514
cg01496491	-0.000233502	0.00133735	0.861709
cg01496536	0.00206704	0.00327006	0.528603
cg01496567	-0.000326148	0.00365902	0.929134
cg01496584	-0.00167396	0.00490591	0.733582
cg01496600	0.000734517	0.00158039	0.642998
cg01496602	-5.40594e-05	0.0034536	0.987539
cg01496648	0.000253459	0.00143923	0.860527
cg01496664	-0.00935548	0.0110477	0.398897
cg01496696	-0.0102654	0.00705849	0.14865
cg01496720	-0.00171262	0.00644004	0.79078
cg01496759	-0.00152927	0.00306744	0.619074
cg01496790	0.00068647	0.00152357	0.653172
cg01496820	0.00213348	0.00362513	0.557364
cg01496970	0.00196184	0.0047789	0.682208
cg01496995	-0.0115804	0.00504949	0.0236924
cg01497088	-0.00323515	0.0080316	0.687861
cg01497154	0.00216927	0.00701758	0.757805
cg01497214	0.00130283	0.00198447	0.51284
cg01497239	-4.28951e-05	0.0028263	0.987918
cg01497262	-0.00129682	0.00362535	0.721234
cg01497311	0.0032525	0.00328522	0.324287
cg01497347	0.0104901	0.00895961	0.244155
cg01497363	-0.0289694	0.0133872	0.0325918
cg01497365	-0.00193893	0.00637485	0.761576
cg01497368	-0.00253729	0.00672054	0.706485
cg01497377	-7.37598e-05	0.00182495	0.967832
cg01497388	0.0119551	0.00818164	0.146756
cg01497426	0.0169622	0.0103449	0.103879
cg01497434	0.00578457	0.00972091	0.553
cg01497487	0.000357765	0.00433782	0.934416
cg01497501	-0.000469805	0.0009645	0.627142
cg01497527	0.00459305	0.00543317	0.399706
cg01497561	-0.00940705	0.0137117	0.494093
cg01497576	0.0031864	0.00338215	0.348157
cg01497589	-0.00454187	0.0050709	0.372348
cg01497613	0.000100694	0.00238957	0.966463
cg01497664	-0.0168797	0.0110071	0.127967
cg01497672	-0.00141502	0.00594806	0.812397
cg01497699	-0.00250168	0.00161176	0.123449
cg01497747	0.0166443	0.0115226	0.15139
cg01497850	0.0073158	0.0043854	0.0980655
cg01497857	-0.0120891	0.00843965	0.154809
cg01497892	-0.00380664	0.00422098	0.369079
cg01497921	-0.00324518	0.00659325	0.623543
cg01497939	0.0029104	0.0117522	0.804861
cg01497961	0.000314159	0.0015002	0.834508
cg01498059	0.00142499	0.00107731	0.18862
cg01498090	-0.00763747	0.00787639	0.334302
cg01498098	0.0046153	0.00317701	0.149099
cg01498127	0.00179329	0.00433994	0.680245
cg01498134	0.000694518	0.00133768	0.604649
cg01498159	0.00182441	0.0165025	0.912168
cg01498160	-0.00395018	0.00400387	0.325971
cg01498219	0.0019956	0.00883502	0.821711
cg01498231	0.00209299	0.00108512	0.0562847
cg01498249	-0.00412306	0.00465295	0.377452
cg01498256	0.0049142	0.00514974	0.342007
cg01498437	0.000984085	0.00428627	0.818829
cg01498468	0.00230425	0.0044632	0.606677
cg01498482	0.000859755	0.00475785	0.856928
cg01498503	-0.00304495	0.00334224	0.364226
cg01498507	-0.000607681	0.00548303	0.91195
cg01498530	0.00524755	0.00327428	0.111827
cg01498576	-0.00558673	0.00272802	0.0429078
cg01498601	-0.00116591	0.00804723	0.885063
cg01498619	-0.00489839	0.00650014	0.452681
cg01498641	0.0012479	0.00182064	0.494498
cg01498652	-0.000388792	0.00138509	0.779461
cg01498655	0.000702673	0.0017679	0.691784
cg01498700	-0.00233568	0.00360966	0.518915
cg01498701	-0.00137306	0.00589644	0.816293
cg01498829	0.00919011	0.00569154	0.10919
cg01498832	0.00610986	0.00367613	0.0993025
cg01498833	-0.001837	0.00743703	0.805355
cg01498853	0.000319306	0.00302275	0.916062
cg01498882	-0.00217726	0.00676658	0.748229
cg01498883	-0.00143559	0.00136129	0.293886
cg01498900	0.00174736	0.00152049	0.252917
cg01498940	-0.00384106	0.00390671	0.32763
cg01498959	-0.0028361	0.00590523	0.631972
cg01498978	-0.000885383	0.00400392	0.825394
cg01499001	-0.00347094	0.00519655	0.505551
cg01499112	-0.0050852	0.00648104	0.434329
cg01499137	-0.00100667	0.00313056	0.748385
cg01499178	0.0068404	0.00502107	0.175825
cg01499197	-0.00230303	0.00269734	0.39503
cg01499217	0.00267857	0.00154636	0.085995
cg01499301	-0.000311922	0.00294992	0.915979
cg01499368	0.00276747	0.00339745	0.417047
cg01499378	-0.000886427	0.00303585	0.770837
cg01499408	-0.0210773	0.00967512	0.0314639
cg01499465	-0.00011475	0.00363227	0.974854
cg01499479	-0.0109004	0.0082589	0.18958
cg01499522	-0.0021513	0.00538183	0.690114
cg01499531	-0.00626834	0.00563184	0.268084
cg01499546	-0.000275727	0.00180701	0.878999
cg01499579	-0.0045893	0.00360058	0.20509
cg01499591	0.0069035	0.00526725	0.192658
cg01499619	-0.00605308	0.0104862	0.564933
cg01499620	0.00360944	0.00351174	0.306248
cg01499623	-0.00711053	0.00539225	0.189974
cg01499699	-0.000675472	0.00406715	0.868393
cg01499736	0.00297746	0.00508148	0.559092
cg01499815	0.0535128	0.0381712	0.163706
cg01499816	0.00218767	0.00406688	0.591696
cg01499820	3.92427e-05	0.00313421	0.990032
cg01499862	0.0020645	0.00389305	0.596951
cg01499902	0.00523749	0.00624022	0.403083
cg01499909	0.0014214	0.00121477	0.244447
cg01499949	-0.00443403	0.00341534	0.196862
cg01499988	-0.00222713	0.00337349	0.51049
cg01499998	-0.0060963	0.00295718	0.0415679
cg01500001	0.00306308	0.00162511	0.0620424
cg01500055	0.00632011	0.00652446	0.334792
cg01500066	0.000435825	0.00224677	0.846544
cg01500087	-0.00471364	0.00473936	0.322088
cg01500097	0.00737404	0.00693274	0.289774
cg01500100	-0.000149681	0.00124205	0.904294
cg01500102	0.00228146	0.00350921	0.516937
cg01500115	0.0049722	0.00369594	0.181241
cg01500140	7.94629e-05	0.00325995	0.980596
cg01500201	-0.00859877	0.00558196	0.12627
cg01500266	0.0118367	0.00499422	0.0194939
cg01500299	-0.00270238	0.00522412	0.605974
cg01500311	0.00162366	0.00391567	0.679186
cg01500387	-0.00387995	0.00889612	0.663575
cg01500402	-0.00299303	0.00520593	0.566494
cg01500412	0.000726336	0.00748712	0.922891
cg01500427	-0.000800082	0.00334878	0.811606
cg01500500	0.00171228	0.00266095	0.521226
cg01500527	-0.0045958	0.00446933	0.306027
cg01500567	-0.000432638	0.00153115	0.778038
cg01500570	0.00201207	0.00459438	0.662272
cg01500620	-0.00449333	0.0081669	0.583286
cg01500633	0.00107679	0.00183228	0.55793
cg01500639	-0.00419345	0.00804106	0.603045
cg01500733	0.0271042	0.017337	0.120785
cg01500760	0.000391799	0.00456905	0.931818
cg01500851	-0.00150644	0.00328515	0.647439
cg01500877	-0.00156495	0.00171261	0.362795
cg01500881	0.000151048	0.00133479	0.910105
cg01500945	0.00375266	0.00499414	0.45398
cg01501009	-0.000357048	0.00113524	0.753717
cg01501018	0.000987829	0.00352297	0.77969
cg01501048	-0.000196816	0.00116038	0.86562
cg01501135	0.00137161	0.00289613	0.636705
cg01501184	-0.00289449	0.00553356	0.601952
cg01501208	-0.00148103	0.00266116	0.578954
cg01501252	-0.00278456	0.00170461	0.105163
cg01501264	0.0130383	0.0088242	0.142331
cg01501279	0.000707559	0.00330407	0.830821
cg01501309	0.004692	0.00976524	0.631823
cg01501311	-0.00188919	0.00796505	0.812946
cg01501312	-0.00553571	0.00401113	0.170308
cg01501329	0.00451254	0.00937125	0.631079
cg01501346	-0.00288166	0.00466023	0.537599
cg01501366	0.00100442	0.00704916	0.88695
cg01501368	0.00338	0.00526073	0.521865
cg01501399	0.00999692	0.0114844	0.385899
cg01501406	0.00272465	0.0033	0.410757
cg01501461	0.000304204	0.00594065	0.959252
cg01501474	0.000794278	0.00199754	0.691662
cg01501476	0.00378411	0.00478012	0.430246
cg01501491	-0.00125969	0.00743996	0.865855
cg01501540	0.00125502	0.00423091	0.767298
cg01501551	0.00109365	0.00301979	0.717914
cg01501558	-0.00192435	0.00112462	0.0898287
cg01501623	-0.0201672	0.0133735	0.134369
cg01501650	0.000794756	0.00324503	0.80697
cg01501737	-0.00553866	0.00666856	0.407987
cg01501760	-0.00163944	0.00537833	0.761067
cg01501775	0.00414071	0.00669525	0.537531
cg01501776	0.00280723	0.00390348	0.47354
cg01501819	0.00122691	0.00295918	0.67922
cg01501821	-0.00498944	0.00873823	0.569151
cg01501912	-0.00507528	0.00792324	0.52312
cg01502115	0.00207041	0.00353196	0.558925
cg01502116	0.00259379	0.00431818	0.549276
cg01502128	-0.00972671	0.0104956	0.356053
cg01502138	0.0147156	0.00763867	0.0565808
cg01502208	-0.00807857	0.00546379	0.142063
cg01502244	0.000153339	0.00354916	0.965615
cg01502289	-0.00153943	0.00292272	0.599436
cg01502296	0.00292118	0.00432914	0.501212
cg01502301	0.00324877	0.0386326	0.933132
cg01502320	0.00281254	0.00336726	0.40535
cg01502341	0.00603505	0.00413181	0.146917
cg01502353	0.0107389	0.00583586	0.0683927
cg01502364	0.00213066	0.00323096	0.51096
cg01502367	0.00406322	0.00465515	0.384616
cg01502373	0.00133278	0.00251376	0.597027
cg01502386	0.00454872	0.00506	0.370604
cg01502396	-0.00949328	0.00577639	0.103091
cg01502428	-0.00163071	0.00287349	0.57151
cg01502453	0.00168268	0.00449663	0.708956
cg01502457	0.00214772	0.00434035	0.621691
cg01502462	-0.000419004	0.00170206	0.805997
cg01502466	0.0268266	0.0570453	0.639078
cg01502484	-0.00197383	0.00546303	0.718551
cg01502530	-0.00356005	0.00363251	0.329173
cg01502535	0.00187436	0.00524312	0.721398
cg01502588	-0.00633873	0.00281315	0.0261909
cg01502653	-0.00202337	0.00438973	0.645741
cg01502656	0.00499521	0.00384426	0.196477
cg01502718	6.15016e-05	0.00275842	0.982252
cg01502811	-0.0138844	0.013322	0.299555
cg01502829	0.000255637	0.00294278	0.93093
cg01502872	0.00402927	0.0056089	0.474025
cg01502876	-0.00285218	0.00228918	0.215387
cg01502919	0.00801391	0.00739583	0.280882
cg01502930	0.00383894	0.00622074	0.538409
cg01502979	0.00167015	0.00388508	0.668103
cg01503050	-0.00376216	0.00591262	0.525884
cg01503053	0.00366304	0.00775667	0.637671
cg01503065	0.00164299	0.00307181	0.593807
cg01503097	-0.0020961	0.00407969	0.608412
cg01503184	0.000891676	0.00321851	0.782255
cg01503218	0.0049828	0.00508125	0.328891
cg01503239	-0.00394646	0.00473367	0.406225
cg01503299	-0.00352211	0.00294283	0.233895
cg01503329	0.0107238	0.00941385	0.257072
cg01503348	-0.000657027	0.00144125	0.649365
cg01503378	-0.00868346	0.00598306	0.149481
cg01503390	0.00191098	0.00437615	0.663183
cg01503397	0.000837736	0.00376248	0.824209
cg01503450	-0.00233224	0.00430806	0.58933
cg01503512	0.00326107	0.00305994	0.288838
cg01503555	0.00285056	0.003746	0.448279
cg01503672	0.00390967	0.0104581	0.70923
cg01503679	-0.00354427	0.00785657	0.652774
cg01503706	-0.00440162	0.00563582	0.436445
cg01503740	-0.00180078	0.00335292	0.592278
cg01503749	0.000976741	0.00463606	0.833517
cg01503773	-0.00274747	0.00449482	0.54227
cg01503807	0.00148952	0.00408122	0.715823
cg01503856	-0.00212274	0.00477883	0.657758
cg01503881	0.00142158	0.00192298	0.461297
cg01503931	0.00117783	0.00375393	0.754288
cg01503938	-0.00462295	0.00573006	0.421498
cg01503989	-0.00247155	0.00485868	0.611971
cg01504016	-0.00203009	0.00373063	0.587408
cg01504018	0.000464883	0.0059382	0.937739
cg01504030	-0.000170239	0.00517754	0.973829
cg01504033	0.00100151	0.006832	0.883718
cg01504066	-0.000990728	0.0036216	0.784926
cg01504108	-0.000254053	0.00379939	0.946807
cg01504142	0.00175885	0.00427598	0.681614
cg01504149	0.0105309	0.00506622	0.0399343
cg01504190	0.00218765	0.00712817	0.759488
cg01504212	-0.00562933	0.00873821	0.52075
cg01504248	-0.00179164	0.0026572	0.501536
cg01504316	0.00464468	0.00583764	0.427923
cg01504356	0.00243554	0.00510731	0.634381
cg01504360	-0.0010782	0.00548856	0.844618
cg01504379	0.00744356	0.0066909	0.26831
cg01504391	-0.0157476	0.00765649	0.0420325
cg01504420	0.00186232	0.00278688	0.505351
cg01504429	0.000604508	0.00128126	0.637982
cg01504447	-0.00170031	0.00732465	0.816857
cg01504472	-0.00470202	0.00389137	0.229469
cg01504485	0.00151232	0.00429383	0.725344
cg01504489	0.000109279	0.00365644	0.976211
cg01504514	0.00125163	0.0053251	0.814604
cg01504555	0.00196032	0.00173756	0.261646
cg01504567	-0.00786215	0.00300889	0.0102081
cg01504589	-0.0067891	0.00646823	0.296159
cg01504616	0.00646719	0.00405574	0.113625
cg01504656	-0.00128856	0.00252807	0.611263
cg01504690	0.00556311	0.00503377	0.271459
cg01504705	-0.00284773	0.00398248	0.476058
cg01504714	0.00760909	0.00920135	0.410022
cg01504718	-0.00420479	0.00478924	0.381841
cg01504762	-0.00539237	0.00594591	0.366404
cg01504784	0.00531084	0.00645155	0.41215
cg01504836	-0.000965686	0.00115173	0.403553
cg01504940	0.0165171	0.052009	0.751393
cg01505016	-0.00814663	0.0101323	0.423084
cg01505109	0.00202747	0.00312708	0.518081
cg01505111	-0.00367368	0.00614606	0.551228
cg01505148	-0.00150311	0.00299138	0.616315
cg01505223	-0.00355741	0.0117591	0.762815
cg01505275	0.00360058	0.00649581	0.580484
cg01505312	-0.00326847	0.0059941	0.586644
cg01505367	-0.00913003	0.00946593	0.336865
cg01505377	0.00741644	0.00406485	0.0707376
cg01505398	-0.0145435	0.0108979	0.184739
cg01505406	0.000740475	0.00143329	0.606436
cg01505421	-0.000909804	0.00323587	0.779105
cg01505556	-0.00581425	0.00382767	0.13158
cg01505590	-0.000505755	0.00168065	0.764027
cg01505627	-0.00938793	0.00433752	0.0325604
cg01505690	-0.00560819	0.00304408	0.0680721
cg01505700	0.001095	0.00134649	0.417814
cg01505705	-9.92146e-05	0.00330728	0.976121
cg01505713	0.00122574	0.00956449	0.898256
cg01505720	-0.00275497	0.00598496	0.646182
cg01505767	-0.00725086	0.0059399	0.224762
cg01505824	0.00704353	0.00429276	0.103646
cg01505830	-0.00139788	0.00517539	0.78758
cg01505870	0.00432684	0.00466323	0.355474
cg01505878	-0.010225	0.00803645	0.205893
cg01505879	0.00256367	0.00981451	0.794409
cg01505987	9.46957e-05	0.00147998	0.949097
cg01506014	-0.00101477	0.00977451	0.9175
cg01506036	0.00834349	0.00702041	0.237165
cg01506108	-0.00282729	0.00593692	0.634844
cg01506130	-0.000211059	0.00108156	0.845635
cg01506154	0.00585067	0.00944093	0.536705
cg01506229	0.00288184	0.00423969	0.498078
cg01506261	-0.0024456	0.00387611	0.529364
cg01506293	0.00949289	0.00464911	0.0435135
cg01506298	0.00222326	0.00431144	0.607105
cg01506299	-0.00203906	0.00476447	0.669493
cg01506334	-0.0134942	0.00911064	0.141375
cg01506382	-0.00130334	0.00831167	0.875678
cg01506471	0.00305662	0.00429154	0.477796
cg01506492	0.0102464	0.00438856	0.0213359
cg01506522	-0.00856026	0.00800642	0.28729
cg01506556	0.00411621	0.00813117	0.613693
cg01506627	-0.00400775	0.00687826	0.561287
cg01506678	-0.000568859	0.00903884	0.94993
cg01506737	-0.00980727	0.00331793	0.00380264
cg01506744	0.00545227	0.00513218	0.290353
cg01506748	-0.00478878	0.00500511	0.34074
cg01506756	-0.00335531	0.00378734	0.377556
cg01506766	0.00431746	0.00401116	0.284079
cg01506784	0.00782618	0.00534964	0.146285
cg01506804	0.00199658	0.00413983	0.630543
cg01506806	0.00622601	0.00519407	0.233184
cg01506855	-0.000273373	0.00284307	0.92357
cg01506871	0.000793433	0.0010818	0.464825
cg01506917	-0.0121164	0.00655856	0.0673269
cg01506961	0.0029903	0.00325674	0.360493
cg01506992	-1.82552e-05	0.00369327	0.996065
cg01507019	-0.00410366	0.00281547	0.147765
cg01507033	-0.00313411	0.00252378	0.216893
cg01507044	-0.000780037	0.0013095	0.552594
cg01507046	0.000381492	0.000956483	0.690764
cg01507087	0.0035173	0.0106277	0.741297
cg01507128	-0.000667022	0.00196066	0.734341
cg01507138	-0.000331613	0.0051865	0.949134
cg01507147	0.00155539	0.0103017	0.88026
cg01507173	-0.00211412	0.00534986	0.693467
cg01507183	0.00278412	0.0039948	0.487286
cg01507228	0.00118245	0.00228361	0.605619
cg01507241	0.00924667	0.00861242	0.28529
cg01507280	-0.0125535	0.00699375	0.075357
cg01507330	0.0045561	0.00384862	0.238988
cg01507342	0.0070204	0.00733094	0.340307
cg01507374	-0.00451479	0.00474205	0.343108
cg01507424	-0.00342935	0.00682349	0.616246
cg01507436	-0.00460681	0.00542045	0.397196
cg01507442	-0.00302713	0.00497561	0.544158
cg01507453	0.0033453	0.00567106	0.556452
cg01507522	-0.00280876	0.00417285	0.502268
cg01507563	0.00173222	0.0045452	0.703844
cg01507577	-0.00407486	0.00656154	0.535847
cg01507604	0.00263978	0.00305818	0.389879
cg01507639	0.00727917	0.0106256	0.494723
cg01507690	-0.0187635	0.0114107	0.102903
cg01507753	0.000505179	0.00440927	0.908989
cg01507817	-0.00432492	0.00681488	0.526965
cg01507833	-0.000666527	0.00428125	0.876562
cg01507836	-0.00449448	0.00315236	0.156722
cg01507906	0.0082764	0.0088494	0.351672
cg01507982	-0.00382844	0.00823561	0.642932
cg01508023	-0.00051122	0.00103366	0.621872
cg01508027	0.0014012	0.00473543	0.767857
cg01508045	0.000767649	0.00420139	0.855354
cg01508053	-0.00188709	0.00311313	0.545628
cg01508065	-0.00434061	0.00380888	0.256883
cg01508129	0.00385946	0.00318723	0.228477
cg01508159	0.00109764	0.000909609	0.230086
cg01508257	0.00787771	0.00418815	0.0625757
cg01508327	0.00031187	0.00611729	0.959431
cg01508350	0.000923099	0.0156973	0.953211
cg01508365	0.0223404	0.0306529	0.467633
cg01508380	0.00486017	0.0058781	0.410093
cg01508386	0.000699792	0.00091389	0.445448
cg01508415	0.00117132	0.00351717	0.739735
cg01508428	-0.00108082	0.00147379	0.464871
cg01508436	-0.000748458	0.00559802	0.89388
cg01508514	0.00103899	0.00639444	0.871219
cg01508516	-0.00289834	0.00558906	0.605082
cg01508548	-0.00670993	0.010333	0.517429
cg01508568	0.000858338	0.00634181	0.892581
cg01508600	-0.0152368	0.0064864	0.0205745
cg01508612	0.00273163	0.00105453	0.0108612
cg01508707	0.00211899	0.00577097	0.714176
cg01508757	0.00320205	0.00334089	0.339904
cg01508796	-0.000806428	0.00177634	0.65072
cg01508843	-0.00390319	0.00384862	0.312683
cg01508869	0.00135535	0.00593292	0.819716
cg01508908	0.000238715	0.00423404	0.95514
cg01508988	0.0041078	0.00232126	0.0795089
cg01509065	-0.000201273	0.00177065	0.909702
cg01509081	-0.00409861	0.00556625	0.463068
cg01509141	-0.00275219	0.00724263	0.704666
cg01509201	-0.0053416	0.00863698	0.537529
cg01509203	0.00121848	0.00127547	0.341471
cg01509237	0.00123021	0.00230883	0.595206
cg01509243	0.00330173	0.00714552	0.644928
cg01509330	0.00336807	0.00224429	0.136239
cg01509427	0.00991168	0.00745251	0.186227
cg01509451	0.00100611	0.00158128	0.525901
cg01509464	-0.000734724	0.00270129	0.78613
cg01509466	0.00432698	0.00551772	0.434579
cg01509585	0.00130063	0.00350587	0.711348
cg01509621	0.00755371	0.00678146	0.267717
cg01509715	-0.00143991	0.00143597	0.318146
cg01509725	-0.000323216	0.0018829	0.864015
cg01509727	-0.0118839	0.0103259	0.252232
cg01509733	-0.00357736	0.00691779	0.606089
cg01509777	0.00206345	0.00522988	0.693925
cg01509792	0.00581961	0.00705494	0.411183
cg01509794	-0.00789022	0.00760247	0.301576
cg01509796	-0.0146486	0.00910676	0.110532
cg01509809	0.0031378	0.00259655	0.229419
cg01509839	0.00234555	0.00995528	0.814167
cg01509853	0.0257193	0.00963442	0.00872527
cg01509884	-7.61845e-05	0.00520877	0.988356
cg01509920	-0.0109834	0.00618674	0.078562
cg01510051	0.00377587	0.0038845	0.333128
cg01510198	-0.000920145	0.00147726	0.534635
cg01510218	-0.00162367	0.00911873	0.858998
cg01510261	0.00751165	0.00955127	0.433261
cg01510278	-0.00922555	0.00512225	0.0743822
cg01510332	0.000202368	0.00114321	0.859814
cg01510349	-0.00109301	0.0047226	0.817393
cg01510353	-0.00153965	0.00412478	0.709654
cg01510380	0.00400098	0.00510759	0.43508
cg01510388	0.00738592	0.00608447	0.227341
cg01510433	-0.00265728	0.00355033	0.455752
cg01510588	-0.0021192	0.00290003	0.466456
cg01510609	-0.0031674	0.00166437	0.0595997
cg01510637	0.000271903	0.00112187	0.80894
cg01510688	-0.00235263	0.00572031	0.681655
cg01510696	0.00408685	0.00530285	0.442514
cg01510718	-0.0145361	0.00715268	0.0444935
cg01510813	-0.00325241	0.00301775	0.283457
cg01510839	-0.00419716	0.00304334	0.170603
cg01510903	-0.000102943	0.00239193	0.965748
cg01510922	0.000251917	0.00269317	0.925642
cg01510933	0.0267029	0.0152015	0.0817197
cg01510990	0.00893331	0.0123614	0.471385
cg01511022	-0.0019003	0.00214185	0.37686
cg01511104	0.00269841	0.00122891	0.0301701
cg01511124	-0.000316028	0.00294218	0.914654
cg01511126	-0.00184898	0.00355122	0.603631
cg01511151	-0.0103826	0.00818146	0.207057
cg01511166	-0.00371281	0.00458903	0.420194
cg01511220	-0.00355057	0.00283722	0.213386
cg01511231	-0.00622119	0.0103958	0.550759
cg01511232	0.00185393	0.00435263	0.670974
cg01511234	-0.0173409	0.00962804	0.0743812
cg01511306	0.00241932	0.00583948	0.679444
cg01511347	-0.0131743	0.00809613	0.106496
cg01511356	-0.00210673	0.00194698	0.281555
cg01511457	-0.00773889	0.00751994	0.305643
cg01511460	0.00332392	0.00408087	0.41708
cg01511465	0.00170707	0.00154792	0.272471
cg01511480	-0.000851617	0.00376078	0.821266
cg01511508	-0.00313405	0.00334921	0.351411
cg01511534	-0.00282267	0.00279248	0.314286
cg01511557	0.00579331	0.00393711	0.14397
cg01511561	-0.0009775	0.00313996	0.756144
cg01511600	-0.00588257	0.0096739	0.544361
cg01511647	0.00193007	0.00154169	0.213207
cg01511655	-0.000870057	0.00706769	0.902246
cg01511682	-0.000342362	0.00198612	0.863452
cg01511718	0.00954119	0.00794057	0.232063
cg01511742	0.00534143	0.00685905	0.437774
cg01511804	-0.00233912	0.00174657	0.183197
cg01511806	-0.00111062	0.00430444	0.796867
cg01511809	0.00816239	0.00504463	0.108468
cg01511814	-0.0129474	0.0116404	0.268397
cg01511823	0.000645437	0.000991194	0.51627
cg01511828	-0.00747151	0.00419227	0.0774246
cg01511844	0.00701838	0.00362868	0.0556184
cg01511880	-0.000253265	0.00186327	0.892125
cg01511884	-0.000147906	0.00102517	0.885543
cg01511985	-0.00547534	0.00869698	0.53026
cg01512026	0.000417522	0.00104829	0.691175
cg01512034	0.00481104	0.00394715	0.225456
cg01512069	-0.0146351	0.0280476	0.602843
cg01512084	0.00507639	0.00352866	0.153048
cg01512089	-0.00118099	0.00314948	0.708384
cg01512113	-0.00310991	0.00468123	0.50784
cg01512138	-0.00492089	0.00860732	0.568664
cg01512139	-0.00356519	0.00411014	0.38757
cg01512155	0.000209499	0.00160178	0.896175
cg01512164	0.00441887	0.00589698	0.455221
cg01512223	0.000772565	0.00833079	0.926279
cg01512271	-0.00362009	0.00368556	0.3281
cg01512296	0.00625784	0.00730839	0.393685
cg01512396	0.00121369	0.00359882	0.736562
cg01512405	0.00940182	0.00764737	0.221491
cg01512466	0.0233474	0.030672	0.44814
cg01512508	-0.00552604	0.00473049	0.245217
cg01512568	0.000984142	0.00293894	0.738355
cg01512573	-0.00905498	0.00414275	0.0309164
cg01512589	-0.00387831	0.00203667	0.0594444
cg01512626	-9.89829e-05	0.00348866	0.977415
cg01512638	-0.00136725	0.002942	0.643022
cg01512644	0.00491363	0.00424242	0.249241
cg01512654	0.00190475	0.00996989	0.848832
cg01512715	-0.00614797	0.00547447	0.263828
cg01512721	0.00671526	0.00572492	0.243289
cg01512757	0.0121642	0.00524758	0.0222616
cg01512760	0.00403812	0.00390551	0.303385
cg01512840	0.00325911	0.0169738	0.848084
cg01512854	0.000530275	0.00692326	0.939084
cg01512876	0.00459368	0.0100432	0.648276
cg01512999	-0.00490198	0.00481918	0.311259
cg01513060	0.000224778	0.00342702	0.947821
cg01513063	-0.00508024	0.00567255	0.372396
cg01513078	0.00129195	0.00966085	0.893856
cg01513081	-0.00168118	0.00127545	0.190156
cg01513086	0.000921455	0.00578672	0.87377
cg01513092	0.00871756	0.0116184	0.454631
cg01513157	0.00329754	0.00435502	0.45053
cg01513263	-0.00579347	0.00513386	0.261528
cg01513307	0.00824719	0.00459648	0.0754726
cg01513310	0.00308438	0.00481493	0.5231
cg01513392	-0.00293699	0.00281333	0.298754
cg01513441	-0.00235008	0.00477602	0.623642
cg01513516	0.00149653	0.00735956	0.839234
cg01513525	-0.00346181	0.00514358	0.502311
cg01513538	0.00525128	0.00614327	0.394486
cg01513576	0.00410251	0.0035837	0.254745
cg01513605	-0.00194792	0.00359503	0.589007
cg01513611	0.000950463	0.00101339	0.350311
cg01513623	0.000664464	0.00472189	0.888344
cg01513643	0.00670714	0.00563084	0.236115
cg01513659	0.00487703	0.0048811	0.319868
cg01513661	0.00207185	0.00217084	0.341937
cg01513714	-0.00348383	0.00209435	0.0990191
cg01513802	-0.00804774	0.00594693	0.178698
cg01513806	-0.00480777	0.0160673	0.765322
cg01513851	-0.000832571	0.00438394	0.84972
cg01513894	0.00830262	0.00428645	0.055271
cg01513909	0.000786627	0.00180212	0.663314
cg01513913	0.006135	0.00660954	0.355298
cg01513967	-0.000814165	0.00136103	0.550915
cg01513978	0.00702324	0.00754647	0.354029
cg01514033	-0.00449258	0.00693157	0.518226
cg01514075	-0.00205704	0.00568313	0.718068
cg01514272	-0.00248106	0.00522469	0.635802
cg01514341	0.000883468	0.00752688	0.906773
cg01514353	0.00171429	0.00599512	0.775447
cg01514415	0.000792013	0.00390017	0.839448
cg01514436	0.00350486	0.00210256	0.0983188
cg01514449	-0.000543073	0.00946913	0.954367
cg01514465	0.00027436	0.0052832	0.958676
cg01514487	-0.00186922	0.00341343	0.58505
cg01514490	-0.00124759	0.00791805	0.875085
cg01514520	-0.00529124	0.00378498	0.164889
cg01514538	0.00101738	0.00595534	0.864662
cg01514552	-0.00509682	0.00548218	0.354522
cg01514624	0.0129542	0.00876898	0.142407
cg01514653	-0.00389305	0.00406915	0.340767
cg01514668	0.00491951	0.00397985	0.219006
cg01514703	0.00221415	0.00152991	0.150623
cg01514723	0.00457054	0.00568627	0.423223
cg01514742	0.000659941	0.00129773	0.612079
cg01514828	0.00482291	0.00465644	0.302549
cg01514831	-0.0022684	0.00352718	0.521461
cg01514843	-0.00266114	0.00405296	0.51279
cg01514859	0.00228842	0.0014859	0.126359
cg01514867	0.00138935	0.00274118	0.613261
cg01514916	-0.00348851	0.00404667	0.390492
cg01514920	-0.0118315	0.00712173	0.0994455
cg01514943	0.0174683	0.00969327	0.0742189
cg01515015	-0.00188838	0.00456657	0.680014
cg01515070	0.0100805	0.00606883	0.0995028
cg01515074	0.0049401	0.00617616	0.425482
cg01515114	0.00104337	0.00877819	0.9056
cg01515136	0.00179066	0.00715679	0.802888
cg01515155	0.00341785	0.00649039	0.599512
cg01515239	-0.00102724	0.00137233	0.455706
cg01515391	0.00380916	0.00479665	0.428799
cg01515401	0.000163213	0.00384742	0.966238
cg01515426	-0.000468705	0.00100453	0.641698
cg01515427	0.00395555	0.00385552	0.307128
cg01515431	-0.0114226	0.006715	0.0917073
cg01515444	-0.00523617	0.00436309	0.232631
cg01515515	0.00229703	0.00216657	0.291327
cg01515516	0.00872744	0.00810983	0.28417
cg01515534	0.000753566	0.00433174	0.862208
cg01515543	-0.00582771	0.00989146	0.556936
cg01515559	0.00424319	0.00366865	0.249895
cg01515659	0.0018786	0.00412109	0.64938
cg01515732	-0.000888103	0.00175924	0.614676
cg01515741	-0.00405211	0.00239842	0.0939079
cg01515765	0.000578331	0.00105825	0.58581
cg01515802	-0.00216404	0.00292044	0.460246
cg01515803	0.00258436	0.00349762	0.461518
cg01515806	0.00031648	0.00121246	0.794553
cg01515809	-0.00757974	0.00358195	0.0365521
cg01515834	0.00193403	0.0078231	0.805191
cg01515835	-0.00476585	0.00267579	0.0776067
cg01515896	-0.00265106	0.00442248	0.550083
cg01515913	0.00105246	0.000964563	0.277557
cg01515920	-0.00256794	0.00866293	0.767452
cg01515942	0.00290373	0.00461442	0.530451
cg01515960	0.00870237	0.0091674	0.344525
cg01516033	0.00789362	0.00796776	0.32397
cg01516065	-0.00102599	0.0054064	0.84983
cg01516119	-0.000563413	0.00580657	0.922876
cg01516258	-0.018813	0.0100035	0.0626181
cg01516282	0.000875102	0.00097143	0.369607
cg01516286	-0.00265962	0.00641691	0.679322
cg01516372	0.00645609	0.00796393	0.419277
cg01516381	-0.000189674	0.00780077	0.980645
cg01516440	0.000417454	0.00135084	0.75787
cg01516446	-0.00530986	0.00748431	0.47951
cg01516459	-0.00513767	0.00614593	0.404965
cg01516466	0.00246818	0.0016231	0.131163
cg01516505	0.000367939	0.00301731	0.903163
cg01516591	0.00643308	0.00582042	0.271415
cg01516645	-0.000611827	0.00695086	0.930017
cg01516669	-0.00184689	0.006169	0.765204
cg01516700	-0.00321141	0.00631902	0.612304
cg01516723	-0.0125028	0.00594845	0.037807
cg01516737	-0.00662837	0.00685129	0.335397
cg01516775	-0.00231791	0.00107508	0.0332193
cg01516788	0.00427594	0.00380373	0.263356
cg01516792	0.0033697	0.00776655	0.665215
cg01516809	-0.00991409	0.00477473	0.0401486
cg01516841	-0.000671444	0.00377868	0.859285
cg01516851	0.00669416	0.0138206	0.629077
cg01516872	0.00101011	0.00404414	0.803222
cg01516881	0.050428	0.031733	0.11485
cg01516930	0.00162029	0.00104031	0.122171
cg01516933	-0.000954492	0.00148525	0.521767
cg01516954	-0.00220116	0.00607603	0.717834
cg01516958	-0.00189046	0.00507351	0.71014
cg01516996	-0.000879395	0.00304897	0.773555
cg01517025	-0.000871644	0.00106539	0.415013
cg01517033	-0.0049682	0.00455588	0.277832
cg01517050	-0.00042476	0.00893847	0.962183
cg01517088	0.00248884	0.00325472	0.446066
cg01517100	-0.000869711	0.00317216	0.784459
cg01517139	0.00379898	0.00434068	0.383335
cg01517148	0.000819423	0.00433479	0.850408
cg01517185	0.00996814	0.00645935	0.125601
cg01517188	-0.0147878	0.00948206	0.121687
cg01517208	-0.00211532	0.0029491	0.474697
cg01517277	-0.0227352	0.00871042	0.0102885
cg01517364	0.000761403	0.00708616	0.914625
cg01517370	-0.00172094	0.00441161	0.697208
cg01517384	-0.0144269	0.0141225	0.309191
cg01517416	0.0146307	0.00897492	0.105874
cg01517423	0.00218647	0.00326853	0.504906
cg01517431	-0.00157305	0.00765127	0.837482
cg01517468	0.00384895	0.00366564	0.295975
cg01517490	0.0037813	0.00681119	0.579892
cg01517500	0.0106284	0.0080049	0.186965
cg01517514	0.00265008	0.00696237	0.704199
cg01517521	0.000670908	0.00118283	0.571708
cg01517565	0.00093394	0.00145294	0.521672
cg01517571	0.0103991	0.0197636	0.599809
cg01517593	0.00244889	0.00338988	0.471547
cg01517650	-0.000216637	0.00337262	0.948898
cg01517654	-0.00830334	0.00708184	0.243491
cg01517680	0.0133158	0.0104402	0.204792
cg01517690	-0.00780413	0.00793599	0.327538
cg01517711	5.21364e-05	0.00626136	0.993371
cg01517728	-0.00141088	0.00120307	0.24339
cg01517740	0.000767175	0.00265131	0.772843
cg01517750	0.000400266	0.00383598	0.917082
cg01517776	0.000703341	0.00298235	0.813992
cg01517789	-0.0154952	0.005778	0.00843127
cg01517832	0.00445043	0.00341319	0.194944
cg01517890	-0.00192546	0.00314053	0.541052
cg01517906	8.7556e-05	0.00290794	0.976033
cg01517940	0.000421244	0.00126339	0.739437
cg01517968	-0.0010377	0.00451403	0.818603
cg01518002	-0.0050334	0.00282301	0.0772971
cg01518008	-0.00358393	0.00315924	0.259037
cg01518016	-0.00439263	0.00913007	0.631373
cg01518025	-0.0146942	0.00530054	0.0065222
cg01518065	0.00394041	0.00353428	0.267275
cg01518076	0.00407198	0.0052871	0.442819
cg01518090	0.00122184	0.00362879	0.736968
cg01518095	-0.0003879	0.00460378	0.933003
cg01518113	0.00637754	0.0070398	0.36692
cg01518131	-0.0120257	0.00805448	0.138236
cg01518138	-0.00193603	0.00486849	0.691633
cg01518169	0.00507779	0.00409454	0.217517
cg01518188	-0.000767581	0.00307758	0.8035
cg01518219	7.28825e-05	0.000892666	0.935074
cg01518225	-0.0114544	0.0114178	0.317926
cg01518259	-0.00385998	0.00733131	0.599577
cg01518268	0.00579429	0.00708589	0.415252
cg01518279	-0.00572711	0.00715908	0.425417
cg01518295	-0.0110716	0.00807045	0.172845
cg01518316	6.92194e-05	0.00137616	0.959974
cg01518344	0.000668469	0.00596115	0.910915
cg01518357	-0.000813802	0.00142986	0.570397
cg01518398	-0.00195029	0.00576713	0.735865
cg01518439	-0.000766968	0.00597134	0.89803
cg01518459	-0.000998548	0.00470801	0.832418
cg01518465	8.70281e-05	0.00149751	0.95376
cg01518508	0.000217452	0.00208787	0.917236
cg01518569	0.00093432	0.00378977	0.805718
cg01518591	0.00295009	0.00483265	0.542802
cg01518593	-0.00855953	0.0054126	0.116605
cg01518603	-0.00347105	0.00435487	0.427109
cg01518608	-0.000444848	0.0051436	0.931235
cg01518631	-5.42535e-05	0.00459909	0.990609
cg01518659	0.00015248	0.00125318	0.903375
cg01518723	0.00180137	0.00152125	0.238865
cg01518755	-0.00113771	0.00198299	0.5673
cg01518790	-0.00315666	0.00386845	0.416232
cg01518805	0.000932497	0.00105337	0.377919
cg01518832	0.0154206	0.0157668	0.330162
cg01518846	-0.00184289	0.0042338	0.664197
cg01518906	-0.0154169	0.010679	0.151627
cg01518942	-0.014157	0.00862029	0.103335
cg01518970	-0.00442857	0.00285276	0.123392
cg01519017	-0.00145428	0.00351073	0.679492
cg01519030	-0.00113361	0.00525985	0.829753
cg01519063	0.000853879	0.00430784	0.843236
cg01519064	-0.000482733	0.00603196	0.936357
cg01519081	0.000324177	0.00176833	0.854876
cg01519129	-0.000156561	0.00418682	0.970238
cg01519164	0.00157485	0.00133572	0.240883
cg01519195	0.00955519	0.00387059	0.0150726
cg01519222	-0.00516022	0.00519523	0.322724
cg01519223	-4.68784e-05	0.00122377	0.969511
cg01519225	0.0379239	0.0343851	0.272427
cg01519251	0.00343112	0.00349352	0.328148
cg01519261	0.000903876	0.00356718	0.800434
cg01519273	0.00614212	0.00448317	0.173415
cg01519299	0.00222822	0.00432489	0.607423
cg01519350	0.000273993	0.001447	0.85016
cg01519406	-0.00155516	0.00414488	0.708221
cg01519464	0.00322713	0.00358177	0.369529
cg01519508	0.00332809	0.00806053	0.680478
cg01519584	-0.00122963	0.00316219	0.698123
cg01519599	-0.00286091	0.00413046	0.489971
cg01519641	-0.0142347	0.00810969	0.0819471
cg01519683	-0.000848694	0.00296345	0.775111
cg01519695	-0.00400642	0.0047902	0.404723
cg01519706	-0.00170721	0.00510034	0.738459
cg01519714	-0.000692195	0.00091286	0.449882
cg01519733	-0.0102091	0.0128653	0.42914
cg01519742	-0.000257032	0.0013791	0.852487
cg01519765	0.011097	0.00610201	0.0716466
cg01519784	-0.00624112	0.00632803	0.326128
cg01519806	-0.00172714	0.00341274	0.613791
cg01519820	-0.00980901	0.00734962	0.184705
cg01519830	-0.0018171	0.0030115	0.547471
cg01519847	0.00111531	0.00668089	0.867719
cg01519865	-0.00328534	0.00306738	0.286446
cg01519877	0.00843817	0.00571788	0.142816
cg01519897	-0.000511733	0.00156801	0.744762
cg01519900	-0.00943006	0.00393766	0.0182873
cg01519941	0.00245771	0.00420384	0.559969
cg01519950	-0.00196047	0.00118495	0.10083
cg01519985	-0.00669227	0.00910993	0.464111
cg01520078	0.0123408	0.00883714	0.165335
cg01520080	0.00227018	0.00394349	0.565988
cg01520105	-0.0012128	0.00484251	0.802699
cg01520122	0.00189339	0.00608003	0.756068
cg01520190	-0.00487255	0.00488359	0.320557
cg01520234	0.00314228	0.00455681	0.491885
cg01520309	-0.00221203	0.00190002	0.246811
cg01520321	0.00932246	0.00730301	0.204411
cg01520325	-0.013461	0.00998368	0.180283
cg01520402	-0.00901793	0.00485799	0.0660382
cg01520420	-0.00427654	0.00355541	0.23158
cg01520427	-0.00692075	0.00708412	0.330705
cg01520443	0.000703548	0.000824761	0.395462
cg01520454	0.0105535	0.00885779	0.235999
cg01520463	0.000546577	0.00235764	0.817091
cg01520478	-0.00522633	0.00615269	0.39745
cg01520554	0.00249721	0.00356629	0.485238
cg01520571	0.00273805	0.00232184	0.240795
cg01520578	-0.0019927	0.00421176	0.637044
cg01520586	0.00695997	0.00299784	0.0220594
cg01520588	0.00516193	0.00413868	0.214911
cg01520681	-0.00390676	0.00420616	0.354981
cg01520786	0.00250603	0.00558304	0.654397
cg01520853	-0.00220638	0.00350101	0.529839
cg01520858	0.000248245	0.00207469	0.904972
cg01520867	0.00754268	0.010712	0.48281
cg01520892	-0.00249799	0.00694507	0.719765
cg01520924	-0.00452026	0.00405928	0.267851
cg01520936	-0.0026184	0.00605827	0.666426
cg01520956	-0.00261376	0.001578	0.100444
cg01520972	0.00181196	0.00154146	0.242294
cg01520983	0.000521053	0.00149886	0.728769
cg01520985	-0.0144753	0.00668586	0.0325051
cg01520986	-0.00523426	0.00384559	0.176212
cg01521004	-0.00753974	0.00919466	0.41395
cg01521015	-0.0048284	0.00929895	0.604617
cg01521036	-0.00217735	0.00318718	0.495917
cg01521060	-0.00597413	0.00359481	0.0993339
cg01521080	-0.000678619	0.00128533	0.598562
cg01521086	0.000838947	0.0028726	0.770788
cg01521106	-0.000689963	0.00166159	0.678759
cg01521131	0.0236128	0.0408107	0.564025
cg01521143	0.0035672	0.00525321	0.498506
cg01521154	0.0034979	0.00199586	0.0824103
cg01521220	-0.00543256	0.00566293	0.339464
cg01521225	0.0124286	0.00564758	0.0298099
cg01521250	0.0036964	0.00335848	0.273423
cg01521258	-0.0017198	0.00501473	0.732279
cg01521274	-0.00751282	0.00465113	0.109066
cg01521322	-0.00642133	0.00352901	0.0714939
cg01521378	-0.00253896	0.00336809	0.452534
cg01521397	-0.00179853	0.00872781	0.837112
cg01521436	-0.00389305	0.00804406	0.629355
cg01521449	0.00313752	0.00663789	0.63737
cg01521480	-0.000838169	0.00803496	0.917106
cg01521519	0.00161988	0.0038208	0.672406
cg01521567	0.000284376	0.00149478	0.849461
cg01521648	-0.0068556	0.0107656	0.525549
cg01521674	0.00122398	0.00541414	0.821558
cg01521681	0.00267192	0.00375562	0.478286
cg01521865	0.0131602	0.00672937	0.0529984
cg01521913	-0.00719772	0.0056551	0.20573
cg01521969	0.000848231	0.00398232	0.831715
cg01521987	0.00131643	0.00116836	0.262265
cg01522006	-0.00741626	0.00452102	0.103728
cg01522016	0.00108994	0.0013024	0.404448
cg01522062	0.000556883	0.00133655	0.677727
cg01522083	-0.000536685	0.00400988	0.893769
cg01522095	0.00238468	0.00449992	0.597204
cg01522161	0.00981682	0.00754546	0.195921
cg01522243	0.00100827	0.00110234	0.362335
cg01522249	-0.00557729	0.00618946	0.369472
cg01522250	0.000502494	0.00494793	0.91929
cg01522278	-0.00201804	0.00346054	0.56096
cg01522296	0.00254067	0.00443688	0.568046
cg01522307	0.00178118	0.00792952	0.822679
cg01522320	0.000478641	0.00691467	0.944937
cg01522335	0.00540399	0.00513072	0.294488
cg01522412	-0.00555399	0.00364849	0.130759
cg01522425	-0.00447277	0.00413112	0.281266
cg01522430	-5.80889e-05	0.00126964	0.963589
cg01522437	0.0146018	0.00682129	0.0344731
cg01522446	0.000613226	0.00109701	0.57728
cg01522478	-0.00402484	0.00800277	0.616
cg01522525	0.0236025	0.0144621	0.105482
cg01522547	0.00267756	0.00337461	0.429198
cg01522571	-0.00562428	0.00614437	0.361972
cg01522578	0.0030533	0.00290202	0.295005
cg01522582	-0.00193855	0.00358591	0.589855
cg01522592	0.000769475	0.00633546	0.903548
cg01522692	-0.00843297	0.0135906	0.536188
cg01522696	0.000510125	0.0036624	0.889473
cg01522717	0.00843591	0.004581	0.0681942
cg01522820	0.00341216	0.00608995	0.576399
cg01522826	0.00153551	0.00221109	0.488834
cg01522829	0.00285692	0.00385851	0.460594
cg01522848	2.6145e-05	0.0048297	0.99569
cg01522880	0.00133799	0.00424034	0.75294
cg01522891	-0.000263444	0.00324661	0.935472
cg01522994	-0.00150261	0.00292743	0.608762
cg01523027	0.0033385	0.00517324	0.520026
cg01523094	-0.00105099	0.00130079	0.420828
cg01523144	0.00619442	0.00540255	0.254002
cg01523285	-0.00255221	0.00629181	0.685781
cg01523300	-0.00373263	0.00640674	0.561327
cg01523316	-0.00535528	0.00215239	0.0143162
cg01523348	0.00303053	0.00255641	0.238343
cg01523370	-0.000782538	0.00157866	0.62108
cg01523434	-0.00147813	0.00370679	0.690827
cg01523474	0.00193236	0.0039995	0.629932
cg01523640	-0.000310387	0.00288276	0.91445
cg01523712	0.00365138	0.00270453	0.179706
cg01523740	0.00458457	0.0046561	0.326924
cg01523759	0.000674936	0.01201	0.955285
cg01523763	0.00782728	0.00583315	0.182355
cg01523767	-0.00665468	0.00463146	0.153551
cg01523769	-0.00212907	0.00687612	0.757416
cg01523772	0.00437781	0.00323793	0.179086
cg01523799	-0.00151756	0.00264609	0.567448
cg01523845	-0.00234516	0.00402764	0.561557
cg01523860	-0.000149753	0.00123789	0.903928
cg01523865	-0.00325662	0.0036661	0.376279
cg01523881	0.000487125	0.00148897	0.744161
cg01523938	0.00723473	0.00398427	0.0720725
cg01524015	0.00311083	0.00470587	0.509936
cg01524060	0.000888407	0.00826106	0.914552
cg01524091	-0.00510701	0.00336686	0.132124
cg01524149	-0.00191786	0.00303769	0.529095
cg01524174	0.00115528	0.00140458	0.412535
cg01524194	-0.000356351	0.00781289	0.963702
cg01524212	0.010006	0.0083624	0.23401
cg01524226	0.00627051	0.00633994	0.324772
cg01524235	-0.00385984	0.00460817	0.404035
cg01524269	-0.00316877	0.00399323	0.429143
cg01524278	-0.00722682	0.00369638	0.0530621
cg01524303	-2.37062e-05	0.000979786	0.98074
cg01524359	0.000783012	0.00108554	0.472222
cg01524363	-5.93112e-05	0.00432388	0.98908
cg01524484	-0.00108818	0.00302182	0.719446
cg01524501	-0.00143078	0.00428711	0.7392
cg01524566	0.00346497	0.00568126	0.543167
cg01524618	0.00814047	0.0082262	0.324513
cg01524635	-0.00497378	0.003288	0.13317
cg01524661	0.000130721	0.00394147	0.973602
cg01524690	0.00758787	0.00569285	0.185277
cg01524697	-0.0134294	0.00899189	0.138119
cg01524723	-0.00360139	0.0107243	0.737639
cg01524754	0.000138829	0.00567019	0.98051
cg01524818	-0.00266238	0.00262281	0.312252
cg01524829	-9.64764e-05	0.00705193	0.989109
cg01524853	-0.00242797	0.00316578	0.44473
cg01524859	-0.00115572	0.00274144	0.674142
cg01524860	-0.00272773	0.00710755	0.70187
cg01524893	-0.000603021	0.00462548	0.896508
cg01524894	0.00126598	0.00530814	0.81193
cg01524923	0.00377578	0.00950843	0.69205
cg01524948	0.0023258	0.00348039	0.505344
cg01524974	0.00101593	0.00348534	0.77122
cg01525017	-0.00747365	0.00394596	0.0608046
cg01525070	0.00171895	0.00315703	0.587192
cg01525094	0.00342904	0.00463346	0.460812
cg01525140	0.00194331	0.00171977	0.260896
cg01525194	0.00296939	0.00481931	0.539051
cg01525195	0.0040836	0.00326115	0.213106
cg01525244	-0.000115203	0.00390774	0.976534
cg01525337	-0.00413813	0.00403811	0.307681
cg01525366	0.000320797	0.0013096	0.806938
cg01525376	-0.00152852	0.00463964	0.742433
cg01525427	0.00424525	0.00570552	0.458398
cg01525428	0.00029721	0.00405457	0.941696
cg01525432	0.00536119	0.00430159	0.215244
cg01525498	0.00888879	0.00940448	0.346609
cg01525509	-0.00806401	0.00911483	0.378206
cg01525538	0.00723317	0.00917575	0.432191
cg01525546	-0.00628384	0.00555765	0.260612
cg01525560	0.00259861	0.00474135	0.584733
cg01525597	-0.000479617	0.00113687	0.673926
cg01525600	8.79605e-05	0.0131191	0.994662
cg01525625	0.00272085	0.00731172	0.710506
cg01525669	0.00100628	0.00345944	0.77168
cg01525788	0.0232897	0.01196	0.0540016
cg01525816	-0.00247504	0.00812814	0.76131
cg01525839	-0.00809902	0.00618623	0.193146
cg01525847	-0.00283385	0.00847724	0.738786
cg01525854	-0.00279772	0.00330539	0.399128
cg01525855	-0.0069127	0.00434532	0.114464
cg01525879	-0.00391612	0.00318522	0.221475
cg01525883	0.00205441	0.00421174	0.626657
cg01525916	-0.001554	0.00210487	0.461885
cg01525935	-0.00202859	0.0107161	0.850198
cg01525949	0.00197633	0.00155872	0.207457
cg01525992	-0.00721893	0.0034602	0.0392236
cg01526089	0.016025	0.00833443	0.0570508
cg01526173	0.0133054	0.00959832	0.168434
cg01526177	-0.00225311	0.00412386	0.585906
cg01526183	-0.00383448	0.00652395	0.557881
cg01526189	-0.00420403	0.00296316	0.158744
cg01526193	0.000167061	0.00589448	0.97744
cg01526210	-0.000340903	0.00115845	0.769092
cg01526259	-0.0188507	0.00704378	0.00856321
cg01526305	0.00604793	0.0110362	0.584777
cg01526331	0.00699637	0.00605016	0.249981
cg01526355	-0.000945673	0.00701174	0.892957
cg01526396	-0.0118268	0.00846716	0.165238
cg01526453	-0.00194666	0.00960681	0.839789
cg01526474	0.00215802	0.0113524	0.849581
cg01526475	-0.00253892	0.00448205	0.572211
cg01526488	0.00394645	0.00254621	0.123979
cg01526498	-0.00449636	0.00490156	0.360939
cg01526547	-0.0299754	0.0109959	0.00744069
cg01526553	0.000219542	0.00924122	0.981089
cg01526578	0.00629732	0.00844984	0.457677
cg01526579	-0.00894	0.00762771	0.243667
cg01526705	-0.00903497	0.0110663	0.415982
cg01526745	-0.00562211	0.00697071	0.421645
cg01526748	0.00393068	0.00619786	0.527244
cg01526771	-0.00619764	0.00413266	0.136513
cg01526854	-0.0018117	0.00504776	0.720337
cg01526910	7.69365e-05	0.00432987	0.985855
cg01526911	-0.00802089	0.0105387	0.448204
cg01526919	-0.010455	0.00640465	0.105401
cg01527023	-0.00159286	0.00136052	0.244175
cg01527115	0.0106392	0.00709808	0.136716
cg01527128	-0.00380421	0.00667479	0.569862
cg01527136	0.00182161	0.00177143	0.306012
cg01527159	-0.00537497	0.00507581	0.291907
cg01527164	-0.000444523	0.00393473	0.910253
cg01527176	-0.00185771	0.00450232	0.680681
cg01527264	0.00263326	0.00330546	0.427347
cg01527302	-0.00378176	0.00305721	0.218675
cg01527307	-0.000775983	0.00849579	0.927388
cg01527329	-0.0134182	0.00600977	0.0275556
cg01527379	0.000727202	0.00497417	0.88403
cg01527394	0.00108635	0.00341709	0.75114
cg01527407	0.00419129	0.00463762	0.368063
cg01527418	-4.56449e-05	0.00385437	0.990572
cg01527441	0.0101449	0.0113901	0.37501
cg01527459	0.00151061	0.00243121	0.535638
cg01527470	0.00995441	0.00794145	0.212643
cg01527486	-0.00549498	0.008992	0.542374
cg01527529	-0.000228976	0.00128857	0.859282
cg01527551	0.0083669	0.00491544	0.0914981
cg01527562	-0.000412687	0.00335916	0.902443
cg01527581	0.00591564	0.00551303	0.285564
cg01527637	0.00298889	0.003562	0.403198
cg01527638	0.000471977	0.0041343	0.909314
cg01527666	-0.00101489	0.00333388	0.761376
cg01527715	0.00615318	0.0114797	0.593019
cg01527777	0.00216785	0.00514915	0.674553
cg01527785	0.00404374	0.00291036	0.167459
cg01527800	-0.000499725	0.00118934	0.675165
cg01527805	0.00687057	0.00472728	0.148912
cg01527946	-7.85986e-05	0.0016047	0.961022
cg01527957	-0.000793814	0.00475253	0.867648
cg01527959	-0.00125578	0.00331428	0.705478
cg01528028	0.00331902	0.00435946	0.448055
cg01528052	-0.0034911	0.00293649	0.237007
cg01528063	0.000743467	0.00179777	0.679994
cg01528098	-0.000593103	0.00509532	0.907543
cg01528222	0.000524323	0.00250627	0.834669
cg01528237	-0.00218037	0.00382033	0.569327
cg01528287	-0.00315963	0.00296038	0.288129
cg01528321	-0.00650838	0.00492109	0.18868
cg01528340	0.00612424	0.0127326	0.631463
cg01528349	0.00463469	0.00467026	0.32315
cg01528369	-0.00511877	0.00483772	0.292288
cg01528425	-0.00101346	0.00146212	0.489654
cg01528488	-0.00294633	0.00444062	0.508377
cg01528492	0.0045919	0.00529562	0.387734
cg01528504	0.00971424	0.0056814	0.0900661
cg01528520	-0.00260411	0.00747224	0.728115
cg01528523	0.00274944	0.00666998	0.680972
cg01528542	-0.000709509	0.0045196	0.875539
cg01528762	-0.000398474	0.00106238	0.708313
cg01528768	-0.0273823	0.011186	0.0159215
cg01528779	0.00427829	0.00555827	0.443088
cg01528792	0.000722801	0.000994606	0.468913
cg01528819	-0.00286832	0.00317979	0.368967
cg01528830	0.00646482	0.0044853	0.152281
cg01528832	0.000175463	0.00957663	0.985415
cg01528835	-0.00021798	0.00588341	0.970511
cg01528913	0.0013363	0.00649829	0.837447
cg01528948	-0.00457421	0.00577766	0.430205
cg01529040	0.0111772	0.00922741	0.228327
cg01529059	-0.00103801	0.00456232	0.820436
cg01529068	0.0125359	0.00720738	0.0847271
cg01529076	0.000768241	0.00262898	0.770659
cg01529092	0.00197696	0.00444829	0.657589
cg01529149	-0.00118689	0.00220281	0.591091
cg01529154	0.0045307	0.00465047	0.332035
cg01529201	0.000510739	0.00370768	0.890684
cg01529207	0.00142091	0.022856	0.95054
cg01529253	-0.00356431	0.00352313	0.313868
cg01529302	0.00409789	0.005718	0.475073
cg01529359	0.00155867	0.00686725	0.82086
cg01529365	-0.00160127	0.00168227	0.343224
cg01529404	-0.00211796	0.0047973	0.659709
cg01529419	-0.000734913	0.00132544	0.580365
cg01529454	-0.00106431	0.00362139	0.769382
cg01529466	-0.00382051	0.00307125	0.216112
cg01529471	0.00160736	0.00480541	0.738635
cg01529478	0.000600504	0.00254363	0.813801
cg01529489	-0.000691075	0.0014195	0.62732
cg01529542	-0.00569032	0.00503727	0.26104
cg01529552	-0.00592726	0.00330593	0.0756852
cg01529588	0.00295751	0.00495133	0.551502
cg01529637	0.000534014	0.000921661	0.56348
cg01529671	-0.00323267	0.0054843	0.556752
cg01529679	-0.00329877	0.00396828	0.407582
cg01529701	0.00330541	0.00320292	0.304295
cg01529753	0.00145279	0.00403803	0.719691
cg01529769	0.00991798	0.00791991	0.213075
cg01529770	-0.000773443	0.00105981	0.467041
cg01529804	-0.000374979	0.00564647	0.94717
cg01529844	0.00122333	0.00419291	0.771008
cg01529847	0.000848219	0.00386219	0.826566
cg01529864	0.00432001	0.00615825	0.484446
cg01530032	0.000734232	0.00307765	0.811876
cg01530082	-0.00759508	0.00515619	0.143555
cg01530101	0.00165347	0.00638552	0.796156
cg01530154	-0.00483139	0.004969	0.332994
cg01530162	-0.00548056	0.00409362	0.183344
cg01530168	-0.00040207	0.0058257	0.945099
cg01530202	0.00374327	0.00130942	0.00507382
cg01530213	0.00408706	0.00473458	0.389853
cg01530214	0.007661	0.00518969	0.142698
cg01530216	-0.00166522	0.00319029	0.602726
cg01530283	-0.00394832	0.00686379	0.566283
cg01530292	0.00899203	0.00471819	0.0592366
cg01530294	0.0021979	0.00272253	0.421204
cg01530317	-0.00127726	0.00173595	0.463408
cg01530334	-0.00123558	0.0127937	0.923235
cg01530349	-0.00315396	0.0047141	0.504841
cg01530413	0.00589463	0.00461294	0.203945
cg01530448	-0.00443912	0.0039761	0.266619
cg01530482	-0.00137838	0.0055555	0.804503
cg01530498	0.0109984	0.00575239	0.0584342
cg01530521	0.00207507	0.00260326	0.427075
cg01530537	0.000780571	0.0012202	0.523669
cg01530603	-0.0049004	0.00359251	0.175283
cg01530634	-0.000290061	0.00164144	0.860054
cg01530639	-0.0045598	0.0101749	0.654916
cg01530687	0.000995694	0.00128971	0.441723
cg01530797	0.00102406	0.00108359	0.346663
cg01530803	-0.00415911	0.0124144	0.738235
cg01530864	0.00293136	0.00637203	0.646383
cg01530912	0.00913834	0.00530845	0.0879263
cg01530962	0.00803923	0.00903498	0.375486
cg01530963	0.000707493	0.00299261	0.813544
cg01530965	-0.0115308	0.00690344	0.0976532
cg01530981	-6.97971e-05	0.00147723	0.962399
cg01530984	0.000637645	0.00365426	0.861793
cg01530988	0.0079043	0.00623845	0.207773
cg01531008	0.00678142	0.00478779	0.159434
cg01531058	0.00201631	0.00501967	0.688683
cg01531127	0.000149564	0.00205206	0.942028
cg01531184	0.00269574	0.00472579	0.569528
cg01531227	-0.00349375	0.00399342	0.383512
cg01531258	0.00096162	0.00355376	0.787203
cg01531262	-0.00758985	0.00512084	0.141109
cg01531287	0.0168493	0.0102111	0.101727
cg01531320	-0.00115557	0.00450554	0.798053
cg01531398	-0.00181129	0.00453927	0.690633
cg01531431	0.00220542	0.0068653	0.748625
cg01531445	-0.00521612	0.00868389	0.549276
cg01531455	-0.000191269	0.00163137	0.906876
cg01531475	0.00799061	0.00418826	0.0589699
cg01531551	-0.00517903	0.00625357	0.409335
cg01531564	0.00267213	0.00316393	0.400157
cg01531605	0.022613	0.00963596	0.0206962
cg01531610	0.00146618	0.0038204	0.701871
cg01531665	-1.25525e-05	0.00119456	0.991635
cg01531678	-0.00627965	0.00734286	0.394264
cg01531701	0.00589397	0.00393794	0.137281
cg01531763	0.00643308	0.00973718	0.51018
cg01531806	-0.0168088	0.0154378	0.278574
cg01531812	0.000359431	0.00606663	0.952861
cg01531840	0.0018373	0.00683702	0.788634
cg01531915	0.000953322	0.0018085	0.599144
cg01531949	-0.000424745	0.00110793	0.702173
cg01532010	0.000273124	0.00175921	0.876901
cg01532051	-0.003117	0.017908	0.862135
cg01532075	-0.000833645	0.006597	0.899668
cg01532080	0.00109103	0.00105947	0.305326
cg01532103	-0.00278829	0.00145123	0.0572328
cg01532128	-0.000355687	0.00178827	0.842701
cg01532172	0.00638169	0.00721341	0.378215
cg01532187	-0.000161564	0.00534095	0.975921
cg01532206	-0.00160345	0.00123726	0.19765
cg01532224	0.0037749	0.00355129	0.290085
cg01532230	-0.000517677	0.00262536	0.844041
cg01532237	0.00173126	0.00288619	0.549822
cg01532284	-0.000472536	0.00326236	0.885094
cg01532321	0.00387172	0.00558983	0.489971
cg01532357	0.00248654	0.00390287	0.525355
cg01532392	0.00238202	0.00719384	0.741173
cg01532396	-0.000106727	0.00108194	0.921597
cg01532404	-0.0013518	0.00166195	0.417723
cg01532436	0.0029933	0.00499355	0.550095
cg01532463	-0.00867509	0.00424892	0.0435292
cg01532570	-0.00582315	0.00333591	0.0836233
cg01532582	0.00100091	0.00513627	0.845847
cg01532589	-0.0062629	0.00373386	0.0962676
cg01532600	-0.000258378	0.00179344	0.885705
cg01532616	0.00417897	0.00622687	0.503526
cg01532648	-0.00577176	0.00358046	0.109773
cg01532694	0.000753439	0.00326697	0.818028
cg01532713	0.00287426	0.0025225	0.256948
cg01532746	-0.0020969	0.0194652	0.914406
cg01532749	-0.0110659	0.00820404	0.180112
cg01532750	-0.00203205	0.00416405	0.626505
cg01532771	-0.00240333	0.00466307	0.607293
cg01532841	-0.00452789	0.00536106	0.40014
cg01532849	-0.00132082	0.00520496	0.800145
cg01532875	-0.000670752	0.00324555	0.836644
cg01532946	-0.00270874	0.00537584	0.615339
cg01532982	-0.00282125	0.00453811	0.535417
cg01533028	0.0009897	0.00496531	0.842372
cg01533057	0.000797188	0.00121169	0.511943
cg01533059	0.00455463	0.00462688	0.327047
cg01533082	0.0128181	0.00680796	0.0623215
cg01533084	-0.00539624	0.00366778	0.144026
cg01533106	-0.0104157	0.00865603	0.231403
cg01533108	0.00261434	0.00340328	0.443996
cg01533115	-0.0069082	0.00840547	0.412897
cg01533177	-0.00484587	0.00330497	0.145385
cg01533183	-0.00200885	0.00402786	0.618942
cg01533228	-0.00226023	0.0123143	0.854703
cg01533242	-0.00234409	0.00355016	0.510432
cg01533250	-0.000927492	0.00426647	0.828299
cg01533258	-0.00263622	0.00389489	0.499902
cg01533279	-0.00114041	0.00279257	0.683779
cg01533295	0.00173632	0.00412596	0.674688
cg01533312	-0.00357897	0.00357425	0.318831
cg01533332	-0.00215883	0.00358535	0.548308
cg01533391	-0.0018192	0.00235552	0.441555
cg01533409	0.00269008	0.00535197	0.616209
cg01533425	-0.00131142	0.00415102	0.752646
cg01533470	0.0029483	0.00440895	0.505058
cg01533539	-0.00239281	0.0016596	0.15215
cg01533585	-0.00167267	0.00376558	0.657756
cg01533596	0.00396969	0.00423347	0.35042
cg01533689	0.000461131	0.000883727	0.602838
cg01533736	-0.0108623	0.00912597	0.23646
cg01533849	0.00182169	0.00770597	0.813554
cg01533965	-0.000833945	0.00131007	0.525706
cg01533966	-0.0128732	0.00638739	0.0462569
cg01533970	0.00307132	0.00317113	0.334869
cg01534125	0.00665371	0.00479393	0.167909
cg01534141	0.00385976	0.00638994	0.547041
cg01534145	0.000402327	0.00116703	0.730933
cg01534228	-0.00436513	0.00489303	0.374246
cg01534240	0.00721149	0.00496831	0.149437
cg01534242	0.0295894	0.0129258	0.0239438
cg01534253	0.00860672	0.00873701	0.326704
cg01534262	0.00722661	0.00505177	0.155355
cg01534271	-0.00989119	0.00892949	0.270364
cg01534273	-0.00484079	0.00392674	0.220241
cg01534316	-0.00217422	0.00543585	0.689935
cg01534363	0.00871549	0.00453705	0.0572788
cg01534390	-0.00330689	0.00872464	0.705384
cg01534391	-0.00492807	0.00261156	0.0617465
cg01534416	-0.00283058	0.00341889	0.409474
cg01534423	-0.000260818	0.00121169	0.829963
cg01534424	-0.000764567	0.0062076	0.902196
cg01534464	-0.00431941	0.00402691	0.285739
cg01534506	-6.58661e-05	0.00183668	0.971457
cg01534527	-0.00364993	0.00415388	0.381457
cg01534543	0.00231437	0.0040504	0.568878
cg01534547	0.000615849	0.00458841	0.893471
cg01534572	-0.00136013	0.00155002	0.382098
cg01534593	0.000367412	0.0101715	0.97125
cg01534608	0.000555162	0.00117111	0.636389
cg01534613	-0.000281573	0.00444228	0.949573
cg01534629	-0.000368621	0.00360378	0.918712
cg01534677	-0.00071584	0.00528912	0.892584
cg01534707	0.00805203	0.00548485	0.144893
cg01534758	-0.000353178	0.00586099	0.952057
cg01534765	0.00304415	0.00683151	0.656743
cg01534766	0.0053679	0.00485597	0.271346
cg01534799	-0.00187875	0.0153567	0.902848
cg01534808	-0.0013119	0.00632934	0.836173
cg01534818	-0.000810319	0.00353606	0.819164
cg01534828	-0.00085157	0.00342967	0.804361
cg01534871	0.000925044	0.00498106	0.853007
cg01534885	-0.000158064	0.00250725	0.949845
cg01534887	-0.00345645	0.00319514	0.281673
cg01534929	-0.00366447	0.00554899	0.510363
cg01535003	0.00370055	0.00314738	0.242186
cg01535080	-0.00359853	0.00506969	0.479296
cg01535205	-0.0176656	0.0122897	0.153384
cg01535312	-0.0108702	0.00483711	0.0265831
cg01535380	0.000127296	0.000970191	0.895847
cg01535449	0.000310129	0.00707421	0.965111
cg01535453	0.000570013	0.00893327	0.949237
cg01535497	0.00484628	0.00304526	0.114334
cg01535538	0.000557455	0.00368454	0.880015
cg01535547	-0.0037375	0.00556461	0.503186
cg01535619	0.00450058	0.00481657	0.35211
cg01535630	-0.00235136	0.00394748	0.552602
cg01535635	-0.000335671	0.00406649	0.93436
cg01535674	0.0031656	0.00657688	0.631226
cg01535726	-0.00287057	0.00335802	0.394465
cg01535743	0.00165131	0.00500259	0.741948
cg01535777	-0.00717345	0.00319141	0.0265515
cg01535810	0.00338259	0.00414665	0.41638
cg01535834	-0.00118644	0.00466402	0.799668
cg01535838	-0.000632825	0.0105489	0.952271
cg01536010	-0.000929517	0.00516028	0.857377
cg01536012	-0.000931938	0.00283241	0.74275
cg01536045	0.00185265	0.00430078	0.667463
cg01536104	-0.00405828	0.00507437	0.425543
cg01536114	0.0160975	0.0127833	0.210555
cg01536190	0.0111315	0.00740268	0.13547
cg01536279	0.00367667	0.00305433	0.231221
cg01536284	-0.000161773	0.00346934	0.962892
cg01536299	-0.000443236	0.00320561	0.890276
cg01536306	0.00450843	0.00517751	0.385741
cg01536327	0.00140191	0.00150503	0.353608
cg01536330	0.000300371	0.00581097	0.958868
cg01536355	-0.00829723	0.00382915	0.032364
cg01536400	-0.000665129	0.00333065	0.842078
cg01536436	0.00262369	0.00173198	0.132628
cg01536438	0.0165154	0.00759946	0.031869
cg01536445	0.000515594	0.00252958	0.838859
cg01536458	-0.000381281	0.00340694	0.911093
cg01536474	0.00796952	0.00671999	0.238155
cg01536512	0.00582366	0.0166436	0.727068
cg01536547	-0.00813377	0.00415371	0.0526936
cg01536598	0.00168785	0.00526709	0.749223
cg01536599	0.00484577	0.00334874	0.150677
cg01536615	-0.000350667	0.00354881	0.921464
cg01536668	0.0065116	0.00404567	0.110317
cg01536682	-0.00938141	0.00715546	0.192511
cg01536712	-0.00413343	0.00370979	0.267581
cg01536719	0.000472334	0.0015336	0.758662
cg01536744	-0.00180614	0.00671585	0.788473
cg01536803	-0.00154706	0.00381805	0.686107
cg01536875	-0.00462979	0.00639022	0.470262
cg01536901	0.00683238	0.00404673	0.0941225
cg01536905	-0.015622	0.0107141	0.147617
cg01536941	1.45961e-05	0.00504082	0.997695
cg01536979	-0.0063291	0.00549378	0.251754
cg01536980	-0.00164936	0.00138728	0.236987
cg01536987	0.0220961	0.0108508	0.0440736
cg01536998	-0.0011199	0.00386583	0.772588
cg01537060	-0.00392939	0.00303541	0.19815
cg01537127	-0.00223703	0.00985849	0.820905
cg01537248	0.000204102	0.00460946	0.964761
cg01537270	0.000641192	0.00259513	0.805303
cg01537271	-0.0033319	0.00343885	0.334683
cg01537289	-0.00173422	0.0011577	0.136952
cg01537327	-0.00328586	0.00774697	0.672272
cg01537391	-0.00114116	0.0013974	0.415872
cg01537406	0.00163784	0.00801148	0.838383
cg01537445	0.00277947	0.00292934	0.344746
cg01537455	-0.006628	0.00973333	0.497303
cg01537462	0.000907942	0.00423527	0.830643
cg01537471	0.000317054	0.00241671	0.895858
cg01537486	-0.00340137	0.00251624	0.179174
cg01537494	0.00280212	0.00583907	0.632241
cg01537571	0.00205489	0.00889957	0.817816
cg01537645	-0.00412084	0.00616433	0.505191
cg01537665	-0.00161248	0.00153729	0.296477
cg01537687	0.00866531	0.0046386	0.0643637
cg01537713	-0.00446247	0.00761181	0.558883
cg01537722	-0.0116363	0.0160846	0.470914
cg01537765	0.000970408	0.0015664	0.536834
cg01537769	-0.00332916	0.0052769	0.529396
cg01537847	0.000674044	0.00129231	0.602992
cg01537870	0.00210783	0.00651121	0.746751
cg01537883	-0.00223435	0.00379789	0.557506
cg01537907	0.000180541	0.00174308	0.917691
cg01537928	-0.000518662	0.00105511	0.623984
cg01537968	-0.00585348	0.00494693	0.239213
cg01537995	-0.00118882	0.000958461	0.21744
cg01538011	0.0058239	0.00551555	0.293283
cg01538021	0.00171842	0.00175114	0.328553
cg01538039	-0.00379421	0.0037006	0.307432
cg01538049	0.00123718	0.00331431	0.709642
cg01538165	-0.00560006	0.00543444	0.305006
cg01538166	-0.000378399	0.0048561	0.938029
cg01538218	0.00290808	0.00701442	0.679238
cg01538227	0.000780059	0.00198144	0.694563
cg01538257	0.000344159	0.0057584	0.952448
cg01538263	-0.00691892	0.00881295	0.434061
cg01538301	-0.000756993	0.00322469	0.814832
cg01538305	-0.00958413	0.00460567	0.0397192
cg01538344	-0.00423392	0.00748494	0.572757
cg01538392	-0.00576685	0.00366042	0.11797
cg01538397	0.00167879	0.0062991	0.790335
cg01538522	-0.00157102	0.00299653	0.60112
cg01538540	0.0022963	0.00866294	0.791442
cg01538573	-0.00166906	0.00362228	0.645852
cg01538575	-0.00410507	0.00690476	0.553359
cg01538605	0.0195949	0.00985236	0.0491557
cg01538610	0.00249197	0.00425851	0.559608
cg01538659	0.000141135	0.00147196	0.923785
cg01538698	0.00215578	0.00530632	0.685322
cg01538731	-0.00367921	0.00345678	0.289461
cg01538756	0.00194874	0.00460345	0.672872
cg01538758	0.000835309	0.00302679	0.783078
cg01538769	-0.0028132	0.00315921	0.375119
cg01538778	-0.00347252	0.00159927	0.0320167
cg01538806	-0.00208805	0.00500721	0.677471
cg01538821	-0.00214421	0.00168153	0.204892
cg01538842	-0.00465904	0.00607112	0.444453
cg01538891	0.00169192	0.00608908	0.781631
cg01538960	-0.000792951	0.00149004	0.595663
cg01538969	-0.0010301	0.0050897	0.839981
cg01538971	0.00651001	0.00383054	0.0920002
cg01538975	-0.00406118	0.00977749	0.678673
cg01538979	0.000862043	0.00554873	0.876818
cg01538982	-0.000535226	0.00117152	0.648654
cg01538984	-0.000152421	0.00174971	0.930738
cg01538998	-0.0131342	0.0109016	0.230818
cg01539006	-0.00214902	0.00363174	0.555223
cg01539014	-0.00419536	0.00476237	0.380236
cg01539031	0.00491231	0.00292941	0.0963517
cg01539036	-0.00179423	0.00131317	0.174573
cg01539064	0.000487112	0.000996672	0.625982
cg01539133	-0.00719645	0.00458017	0.118953
cg01539154	0.00680276	0.00345331	0.0513153
cg01539186	0.00203358	0.00158988	0.203511
cg01539201	-0.00177751	0.00310012	0.567545
cg01539206	0.00455894	0.00520618	0.383079
cg01539224	-0.0106946	0.00632179	0.0934843
cg01539269	0.00212573	0.00393499	0.590124
cg01539284	0.00369752	0.00335737	0.273121
cg01539436	0.00047868	0.00472555	0.919497
cg01539474	-0.00605433	0.00512844	0.240287
cg01539483	0.00388025	0.00635216	0.542532
cg01539484	-0.00163301	0.00429033	0.704202
cg01539510	-0.00607224	0.00839063	0.470763
cg01539567	-0.0170243	0.0106653	0.113254
cg01539568	0.00531398	0.00369804	0.153514
cg01539573	0.000275985	0.00644987	0.965946
cg01539577	-0.00022335	0.00597018	0.970224
cg01539630	-0.00111018	0.00104818	0.291811
cg01539699	-0.00233385	0.00332802	0.484587
cg01539849	0.0104214	0.00680676	0.128578
cg01539854	0.00277021	0.00501849	0.582048
cg01539879	-0.00107295	0.00904276	0.905763
cg01539932	0.000110077	0.00384139	0.97719
cg01539948	-0.00210735	0.0109093	0.847176
cg01539965	0.00224514	0.00791	0.777061
cg01539967	-0.00916456	0.00579726	0.116734
cg01540023	-0.00237566	0.00407582	0.561155
cg01540024	-0.00123121	0.000965677	0.204959
cg01540089	-0.00996067	0.00766367	0.196363
cg01540102	-0.00174028	0.00772048	0.822071
cg01540129	0.00372634	0.00403588	0.357834
cg01540165	-0.00643147	0.0115198	0.577758
cg01540172	2.34981e-06	0.00152928	0.998777
cg01540203	-0.00420247	0.00342742	0.22272
cg01540301	-0.00097852	0.00148737	0.511961
cg01540307	0.00464946	0.00365305	0.205739
cg01540358	0.00302341	0.0213837	0.887817
cg01540380	-0.00887444	0.00793164	0.265591
cg01540386	-0.00553189	0.00870409	0.526366
cg01540522	-0.000838478	0.00687032	0.903083
cg01540571	-0.00222499	0.00304585	0.466612
cg01540595	-0.0206602	0.0103932	0.0492683
cg01540664	0.00263973	0.00154401	0.0900985
cg01540713	0.0143626	0.00690075	0.0396848
cg01540722	0.00483802	0.0062867	0.443178
cg01540844	-0.011716	0.00722205	0.107562
cg01540869	-0.0445302	0.0169773	0.00993171
cg01540911	-0.0111448	0.00966957	0.251543
cg01540916	0.00103545	0.010588	0.92227
cg01540949	0.00352415	0.00404033	0.384942
cg01540953	0.000772909	0.00346088	0.823688
cg01541178	0.0134975	0.00664694	0.0446611
cg01541187	-0.00397462	0.00441423	0.369833
cg01541198	0.00601481	0.00871288	0.491412
cg01541207	-0.00727508	0.00473181	0.126996
cg01541219	0.00108085	0.00328167	0.7425
cg01541347	-0.000274602	0.00270108	0.919205
cg01541356	0.00434516	0.00826803	0.600248
cg01541378	0.0087908	0.0158787	0.580941
cg01541398	0.00333292	0.00520972	0.523642
cg01541424	0.00304763	0.00562384	0.588956
cg01541443	-0.0162695	0.0082471	0.0509882
cg01541446	-0.00293907	0.00350251	0.403183
cg01541565	0.00201973	0.0200009	0.919745
cg01541570	-0.00055377	0.00317114	0.861687
cg01541581	0.00173294	0.00459628	0.706864
cg01541600	0.00128546	0.00510792	0.801765
cg01541645	-0.00144968	0.00220375	0.512003
cg01541650	0.000952633	0.00626857	0.879484
cg01541720	-0.00494933	0.00403093	0.222082
cg01541725	0.00382315	0.00813279	0.639204
cg01541773	-0.00786244	0.0109495	0.474214
cg01541787	0.011313	0.0077478	0.147047
cg01541814	-0.00784062	0.00789543	0.322823
cg01541846	-0.00407137	0.00325642	0.213811
cg01541867	-0.00123968	0.00308726	0.688782
cg01541880	0.00613893	0.00614772	0.320155
cg01541903	-0.00811856	0.00554619	0.146047
cg01541926	0.00115463	0.00403346	0.775206
cg01541932	0.00262584	0.00410125	0.523316
cg01541987	-0.00266615	0.00223903	0.236265
cg01542019	0.0176986	0.00961985	0.0684465
cg01542035	0.000801958	0.00809443	0.921256
cg01542087	-0.00116459	0.00162579	0.475283
cg01542107	0.000420138	0.00600498	0.944346
cg01542115	0.00790653	0.00553838	0.156193
cg01542143	0.00719177	0.0121077	0.553721
cg01542190	-0.00317221	0.00189371	0.0966988
cg01542226	-0.00857707	0.00906787	0.346248
cg01542384	0.00673664	0.00617208	0.277408
cg01542401	0.00334389	0.004361	0.444831
cg01542423	0.00252641	0.00494645	0.61053
cg01542440	0.0135037	0.00578157	0.02129
cg01542452	-0.00784411	0.00900532	0.385588
cg01542486	0.0091292	0.00636564	0.154319
cg01542565	0.00636517	0.00458845	0.168131
cg01542644	0.000636225	0.00107839	0.556393
cg01542649	-0.0100956	0.00595956	0.0930413
cg01542664	0.00238602	0.00609859	0.696361
cg01542719	0.00981836	0.00809723	0.22785
cg01542727	0.00401631	0.00294678	0.175633
cg01542868	0.00697093	0.00819792	0.396956
cg01542899	0.00273627	0.00446035	0.540813
cg01542984	0.00335379	0.0038689	0.387872
cg01543057	0.00372633	0.00767368	0.6282
cg01543116	-0.000449052	0.00700476	0.948999
cg01543150	0.000981151	0.00126398	0.439246
cg01543179	-0.00747389	0.00633309	0.240448
cg01543184	-0.003053	0.00708101	0.667186
cg01543197	0.000257007	0.00313049	0.934715
cg01543300	0.00340197	0.00144717	0.0204839
cg01543307	0.00887684	0.00585302	0.132179
cg01543326	-0.0156512	0.00637638	0.0156447
cg01543370	0.00841774	0.00417029	0.0459285
cg01543404	0.000296475	0.00174633	0.865497
cg01543426	0.0140162	0.00676483	0.0405697
cg01543452	-0.00187954	0.00535716	0.726362
cg01543494	0.00325395	0.00310079	0.296256
cg01543544	-0.000814737	0.00123403	0.510465
cg01543570	-0.00281826	0.0062188	0.651293
cg01543582	-0.00348322	0.00367643	0.34545
cg01543583	0.00163448	0.0511857	0.974583
cg01543603	0.0112206	0.00772625	0.149221
cg01543641	0.00310191	0.0108934	0.776361
cg01543654	-0.00209096	0.00237183	0.379893
cg01543670	-0.00198377	0.00682841	0.771958
cg01543767	0.000417611	0.00524691	0.936704
cg01543795	0.000322794	0.000995666	0.746392
cg01543871	0.00503363	0.011722	0.668443
cg01543893	0.00716433	0.0040464	0.0793574
cg01543919	-0.000149971	0.00638401	0.9813
cg01543933	-0.00115955	0.00379792	0.760695
cg01543974	-0.000348375	0.00330993	0.916365
cg01543995	-0.0111326	0.00730202	0.130179
cg01544075	-0.00595149	0.00444393	0.183204
cg01544157	-0.000175863	0.00902765	0.984492
cg01544181	-0.00453682	0.0030524	0.140006
cg01544187	0.00416546	0.00652581	0.524578
cg01544213	-0.0104558	0.00612277	0.0904634
cg01544215	-0.00388372	0.00209975	0.0670059
cg01544227	-0.00314744	0.00529027	0.553078
cg01544265	-0.0033279	0.00293929	0.259964
cg01544270	0.00952851	0.00503507	0.0610156
cg01544287	0.00237172	0.00470003	0.614818
cg01544333	-0.000271931	0.00652482	0.966831
cg01544347	-0.00127679	0.00277883	0.646787
cg01544400	-0.013828	0.00793127	0.0839946
cg01544405	-0.00893429	0.00834775	0.286802
cg01544454	-0.00444422	0.00288291	0.125998
cg01544580	0.000109928	0.00839094	0.989571
cg01544641	-0.00572018	0.00533604	0.286029
cg01544688	-0.0102472	0.00906473	0.260702
cg01544725	0.0107018	0.0068741	0.122331
cg01544728	-0.0028707	0.00651787	0.660471
cg01544744	0.00279328	0.00599699	0.642277
cg01544751	-0.00149305	0.00131527	0.25873
cg01544777	0.00810532	0.00474002	0.0900395
cg01544807	-0.00155931	0.00134051	0.247214
cg01544812	-0.00489374	0.00413997	0.239681
cg01544851	-0.00460158	0.00488789	0.348513
cg01544854	-0.00128584	0.00418647	0.759306
cg01544877	-0.00942641	0.00836633	0.262274
cg01544890	0.00604548	0.00531822	0.25807
cg01544903	-0.000993177	0.00337927	0.769376
cg01544937	0.00432997	0.00669942	0.519394
cg01545055	0.00145857	0.00478337	0.760989
cg01545076	0.00217613	0.00365199	0.55246
cg01545079	-0.00473583	0.00356506	0.186746
cg01545084	0.000238454	0.00351221	0.945992
cg01545108	-0.00851199	0.00855784	0.322054
cg01545109	0.00085629	0.00600509	0.886867
cg01545140	-0.00515987	0.00534621	0.336552
cg01545145	-0.000267364	0.00336871	0.936882
cg01545186	0.0027487	0.00459202	0.55066
cg01545223	0.0120271	0.0136169	0.378996
cg01545242	-0.000239242	0.00181472	0.895352
cg01545281	0.00130995	0.00461234	0.776927
cg01545328	0.00675616	0.0071936	0.349654
cg01545419	0.00132565	0.00394706	0.737606
cg01545447	-0.000676112	0.00450952	0.881089
cg01545454	-0.000670568	0.00142917	0.639838
cg01545493	0.00661646	0.00345428	0.0579867
cg01545503	-0.00600287	0.00775143	0.440314
cg01545517	-0.000560325	0.00318441	0.860644
cg01545556	-0.00111277	0.00790845	0.888355
cg01545575	0.000688472	0.00214106	0.748388
cg01545587	-0.0013465	0.00197702	0.49723
cg01545809	-0.00287728	0.00329264	0.384068
cg01545863	0.00246504	0.00600722	0.682336
cg01545930	0.0196487	0.0155102	0.207846
cg01545952	-0.0011337	0.00467029	0.808645
cg01545959	0.00322549	0.00727819	0.658497
cg01545964	-0.0046679	0.00641829	0.468572
cg01545996	-0.00734935	0.00389993	0.0620922
cg01546046	0.00011229	0.00311537	0.971311
cg01546047	0.0111329	0.0103745	0.285534
cg01546076	0.0127722	0.00780537	0.104577
cg01546084	-0.00117059	0.00284775	0.681814
cg01546106	7.83863e-05	0.0036247	0.982785
cg01546177	-0.0308004	0.0254113	0.228033
cg01546192	-0.00514106	0.00522724	0.327475
cg01546203	-0.00907409	0.00494505	0.0691616
cg01546243	-0.00106658	0.00222468	0.632566
cg01546248	0.00158961	0.00684401	0.816758
cg01546329	0.00336718	0.00310147	0.279954
cg01546397	-0.000740171	0.000954683	0.439793
cg01546424	-0.00256523	0.00304755	0.401729
cg01546430	0.00278413	0.00318967	0.384607
cg01546433	0.00122418	0.00830529	0.883083
cg01546472	-0.00014329	0.00564462	0.979793
cg01546561	0.0153939	0.0120108	0.202607
cg01546563	-0.00406137	0.00276467	0.144628
cg01546568	-0.00584297	0.00407943	0.154843
cg01546595	-0.00159532	0.00544594	0.770113
cg01546697	-0.00326738	0.00508616	0.521922
cg01546719	-0.00437282	0.00382308	0.255147
cg01546729	-0.00140634	0.00238801	0.557102
cg01546747	-0.00113319	0.00525003	0.829502
cg01546752	4.00156e-05	0.00968135	0.996709
cg01546793	-0.00942382	0.00551511	0.0902712
cg01546814	0.00201841	0.00300043	0.50252
cg01546840	0.00131373	0.00286737	0.647721
cg01546857	0.00950685	0.0112774	0.401024
cg01546873	-0.00208429	0.00483528	0.667254
cg01546919	-0.00234347	0.00664934	0.725174
cg01546963	2.56135e-06	0.0045802	0.999555
cg01546986	0.00328338	0.0081356	0.68729
cg01547051	0.00098173	0.00127386	0.442522
cg01547112	-0.00425986	0.00431869	0.326074
cg01547141	0.000574613	0.0022783	0.80134
cg01547165	0.0015037	0.00576814	0.79481
cg01547228	-0.00434128	0.0115525	0.707787
cg01547289	-0.00253655	0.00622167	0.684275
cg01547338	-0.00280428	0.00250194	0.264752
cg01547344	-0.00771975	0.0115714	0.506055
cg01547355	-0.00399952	0.00781277	0.609715
cg01547359	-0.00317993	0.00411052	0.440793
cg01547400	-0.000622079	0.00154579	0.688132
cg01547442	0.000261042	0.00349817	0.940648
cg01547466	0.000464771	0.00618191	0.940204
cg01547480	0.000650683	0.00447	0.884525
cg01547493	0.00738962	0.00455124	0.107262
cg01547494	-0.000431542	0.00109457	0.694141
cg01547504	0.00336155	0.00493292	0.496993
cg01547531	-0.0269855	0.0116147	0.0219633
cg01547541	0.000997549	0.00110806	0.369911
cg01547550	0.000632707	0.00533994	0.905895
cg01547573	0.00156825	0.00312649	0.616933
cg01547581	-0.0040755	0.00434973	0.350798
cg01547609	3.44126e-05	0.00163254	0.98322
cg01547622	-0.00169319	0.00107998	0.119748
cg01547654	-0.00169854	0.00389819	0.663875
cg01547656	0.00653831	0.0040244	0.107045
cg01547676	0.000635443	0.00108347	0.558728
cg01547733	-0.000636243	0.000937746	0.498866
cg01547742	-0.00183784	0.000939311	0.0528861
cg01547781	0.00622421	0.00496069	0.212198
cg01547793	-0.00132565	0.00374606	0.724096
cg01547809	-0.00344914	0.00625558	0.582478
cg01547817	0.000951061	0.00105576	0.369612
cg01547890	0.00329758	0.00666274	0.62162
cg01547910	-0.00210417	0.00563632	0.709613
cg01547912	-0.00751215	0.0077976	0.337426
cg01547915	-0.0017075	0.00656421	0.795247
cg01547926	0.00113202	0.00634942	0.85882
cg01548142	0.000710819	0.00180118	0.693859
cg01548178	0.00204014	0.00175451	0.247384
cg01548188	0.00180395	0.00474407	0.704477
cg01548199	0.00304024	0.00411865	0.461959
cg01548232	-0.00476702	0.0064386	0.460618
cg01548234	-0.00918239	0.00804845	0.25635
cg01548249	0.0140536	0.00626401	0.0268285
cg01548300	-0.000448152	0.00196745	0.82023
cg01548340	0.00318164	0.00785587	0.686249
cg01548370	0.00502644	0.0063986	0.433788
cg01548411	-0.00444815	0.00419071	0.290777
cg01548456	-0.00171319	0.00348495	0.623967
cg01548463	0.00934953	0.00770652	0.227607
cg01548502	0.01994	0.013509	0.142736
cg01548512	0.00372538	0.00414024	0.370159
cg01548562	-0.000125543	0.00350406	0.971483
cg01548600	-0.000368699	0.00326886	0.910398
cg01548604	0.00795605	0.00580545	0.173289
cg01548648	-0.000886952	0.00325708	0.785881
cg01548653	0.000823266	0.00334109	0.805819
cg01548680	0.0124824	0.012032	0.301769
cg01548742	-0.00086623	0.00676778	0.898384
cg01548743	0.000916905	0.00769632	0.905381
cg01548777	-0.0021108	0.00160803	0.191981
cg01548841	-0.0017034	0.00290074	0.558231
cg01548882	-0.00118085	0.00123669	0.341708
cg01548889	0.0103908	0.00707808	0.144902
cg01548924	0.000654173	0.00412029	0.874137
cg01549069	0.0053907	0.00513803	0.296355
cg01549106	0.0042916	0.0124966	0.731925
cg01549115	-0.00222786	0.00376477	0.555199
cg01549141	0.00294733	0.00384846	0.445378
cg01549162	-0.00560454	0.00372639	0.135393
cg01549213	-0.00334351	0.00520992	0.522341
cg01549226	-0.00592803	0.00676829	0.382984
cg01549227	-0.00599949	0.00847908	0.480686
cg01549292	-0.00272796	0.00465321	0.558885
cg01549315	-0.000720245	0.00680105	0.915849
cg01549351	0.00011727	0.00427637	0.978171
cg01549377	-0.00532173	0.00469091	0.259017
cg01549404	0.000142949	0.00111594	0.898302
cg01549428	0.00033348	0.00627526	0.957713
cg01549525	-0.00613163	0.0111943	0.584958
cg01549551	-0.00331938	0.00377229	0.380777
cg01549576	-0.000727731	0.00396825	0.854825
cg01549618	0.00727368	0.00304356	0.0185245
cg01549637	0.00830609	0.00836567	0.322909
cg01549684	0.00820173	0.00328569	0.0140094
cg01549820	0.000455054	0.000996426	0.648781
cg01549929	0.000583797	0.00352922	0.868913
cg01549936	-0.00864131	0.0089571	0.336751
cg01549940	0.00250048	0.00277859	0.370099
cg01549977	0.00620489	0.00315818	0.0519249
cg01550012	-0.000764099	0.0030932	0.805341
cg01550017	-0.0169665	0.0107467	0.11721
cg01550044	0.0033828	0.00598101	0.572803
cg01550144	0.000145487	0.00343505	0.966292
cg01550148	0.00197744	0.00145948	0.178178
cg01550161	-0.000542818	0.00840766	0.948638
cg01550215	-0.00213371	0.00420431	0.612798
cg01550228	0.00432326	0.0111492	0.698926
cg01550232	0.00198791	0.00283452	0.484556
cg01550271	0.00261582	0.00313083	0.405212
cg01550272	0.000847585	0.00341455	0.804413
cg01550301	-2.75958e-05	0.00922272	0.997618
cg01550307	-0.00308693	0.00526692	0.558988
cg01550321	0.00916126	0.00737739	0.216904
cg01550348	0.00498636	0.0105999	0.638973
cg01550393	-0.00207523	0.00572259	0.717559
cg01550412	-0.00567692	0.00482514	0.241878
cg01550445	-0.00484688	0.00528791	0.361324
cg01550453	-0.0177187	0.0147748	0.232962
cg01550473	0.00103139	0.0059548	0.862804
cg01550485	0.00654153	0.00263371	0.0144806
cg01550545	0.00909907	0.00638641	0.157009
cg01550554	-0.00454594	0.00725793	0.532366
cg01550578	1.76742e-05	0.000980536	0.985651
cg01550607	0.00265108	0.00443905	0.551568
cg01550681	0.00167003	0.00137019	0.22547
cg01550685	-0.000965916	0.00275771	0.726801
cg01550700	0.00323679	0.00726149	0.65664
cg01550716	0.00152012	0.00174798	0.386354
cg01550799	0.000821076	0.00427628	0.848084
cg01550810	0.0218144	0.00923219	0.0198588
cg01550828	0.0271889	0.0244107	0.267745
cg01550841	0.0084554	0.00459308	0.068283
cg01550854	-0.00234769	0.00352311	0.506545
cg01550884	0.00163059	0.00633806	0.797442
cg01550887	0.000480432	0.0113565	0.966331
cg01550893	-0.00654256	0.0032901	0.0491888
cg01550909	-0.000947869	0.000825809	0.253494
cg01550915	-0.000480103	0.00265217	0.856677
cg01550955	-0.00564996	0.00525631	0.284734
cg01550958	0.0160715	0.00585921	0.00709188
cg01551013	0.00156117	0.00677985	0.818305
cg01551040	0.00630953	0.005821	0.280726
cg01551133	0.00307496	0.00446653	0.492596
cg01551143	-0.00155034	0.00726259	0.831349
cg01551154	0.00364768	0.00873311	0.676978
cg01551176	-0.000100404	0.00133093	0.94
cg01551177	-0.000141248	0.00354094	0.968252
cg01551200	0.00142374	0.0034629	0.681755
cg01551238	-9.55068e-05	0.0052883	0.985623
cg01551249	-0.000666124	0.00992126	0.946589
cg01551258	0.00966256	0.0122794	0.433007
cg01551300	0.00117557	0.00316425	0.710954
cg01551305	1.82665e-05	0.00428486	0.996606
cg01551315	0.0102327	0.00592962	0.0871612
cg01551317	-0.00354636	0.00728853	0.627516
cg01551350	-0.00370802	0.00428681	0.388896
cg01551356	-0.0114539	0.00642451	0.0773198
cg01551388	-0.0134095	0.0161234	0.407359
cg01551441	0.00476027	0.00488047	0.331477
cg01551495	-0.000956145	0.00355168	0.788264
cg01551511	0.000531336	0.00196082	0.786908
cg01551526	0.0159762	0.00616636	0.0108469
cg01551539	-0.00154176	0.00338631	0.64978
cg01551540	0.00210561	0.00653574	0.747925
cg01551787	0.00156454	0.00730946	0.830902
cg01551791	-0.00460669	0.00642491	0.474864
cg01551797	-0.00187581	0.00354636	0.597893
cg01551977	0.00488346	0.00511018	0.341316
cg01552006	-0.0124614	0.0117897	0.292798
cg01552035	-0.0249586	0.011718	0.0353664
cg01552059	0.000343797	0.000982747	0.727121
cg01552120	-0.0103013	0.00802688	0.202019
cg01552127	-0.0049507	0.00809618	0.542117
cg01552173	0.00219463	0.00481599	0.649491
cg01552195	0.00729358	0.0079831	0.362875
cg01552197	-0.0224062	0.0123179	0.0715822
cg01552216	-0.00123228	0.009952	0.901678
cg01552251	-0.00221833	0.0028858	0.443686
cg01552272	0.00075273	0.00114627	0.512734
cg01552275	0.000580871	0.00958869	0.951803
cg01552286	-0.00557805	0.00451512	0.219261
cg01552345	0.00715686	0.00580797	0.220437
cg01552385	0.0199097	0.00995351	0.0478914
cg01552504	0.00110313	0.0036694	0.764255
cg01552551	0.00834935	0.00650765	0.202139
cg01552601	0.00210643	0.00325719	0.519149
cg01552636	-0.00394833	0.00325383	0.227514
cg01552705	0.000994587	0.00826042	0.904379
cg01552707	0.0015761	0.0034288	0.646647
cg01552711	0.00185387	0.00894319	0.836156
cg01552731	0.000505046	0.00859492	0.953247
cg01552734	0.00200107	0.00265872	0.453242
cg01552748	0.000542955	0.00571372	0.924464
cg01552777	-0.0123706	0.0104976	0.241125
cg01552785	0.00711257	0.00885441	0.423515
cg01552792	-0.00303404	0.00155781	0.0539614
cg01552839	0.0106049	0.0068453	0.12415
cg01552908	0.00975792	0.00848552	0.252614
cg01552918	-0.00171824	0.00159635	0.284081
cg01552919	0.00095949	0.00237549	0.687048
cg01552966	0.00324565	0.0016127	0.0465607
cg01552987	-0.00692595	0.00986757	0.484204
cg01553004	0.00136607	0.00250254	0.586239
cg01553030	-0.0129118	0.00958533	0.180686
cg01553055	-0.000213631	0.00268887	0.936817
cg01553063	-0.00228525	0.00201802	0.259875
cg01553112	0.00106973	0.00464375	0.818233
cg01553125	0.0026655	0.00374392	0.477974
cg01553182	-0.011444	0.00590842	0.0552772
cg01553209	0.000588244	0.0014949	0.694697
cg01553230	0.00538093	0.00303498	0.0789523
cg01553231	0.00348432	0.00627563	0.579855
cg01553295	2.6112e-05	0.00100355	0.979288
cg01553335	-0.00366858	0.00292932	0.213045
cg01553388	0.000557333	0.00478805	0.907543
cg01553433	-0.00130735	0.0095103	0.890909
cg01553434	0.00144654	0.0061399	0.814176
cg01553518	0.00964274	0.00628713	0.127917
cg01553584	0.00117432	0.00171111	0.493949
cg01553613	-0.00360163	0.0034513	0.298938
cg01553616	0.00386779	0.00361135	0.286467
cg01553632	6.02243e-05	0.00253775	0.981109
cg01553653	0.00251358	0.00261393	0.338316
cg01553661	0.00105464	0.00219169	0.631313
cg01553699	0.0030766	0.00344981	0.374403
cg01553700	0.00505997	0.00668471	0.450671
cg01553707	0.0108063	0.00940915	0.253216
cg01553748	0.0120831	0.00818559	0.142711
cg01553840	0.00771388	0.00563674	0.173894
cg01553866	0.000915606	0.00834976	0.912878
cg01553910	0.0119978	0.00738262	0.106943
cg01553935	0.00786507	0.00698266	0.262416
cg01553946	-0.00907765	0.00863294	0.295286
cg01553981	-0.000718576	0.0021559	0.739526
cg01554046	0.00683886	0.00613546	0.267389
cg01554060	0.00554499	0.00362028	0.128429
cg01554064	0.00588768	0.00811687	0.469742
cg01554096	0.000109202	0.00152499	0.943041
cg01554140	-0.00925761	0.00890298	0.300657
cg01554149	0.00061614	0.0025771	0.811478
cg01554257	0.00187685	0.00526844	0.722328
cg01554304	-0.00741152	0.00912412	0.418343
cg01554316	0.00177304	0.00164536	0.28353
cg01554339	0.00197177	0.00444727	0.658355
cg01554355	-0.00142741	0.00318206	0.654602
cg01554357	0.00578071	0.00576883	0.318475
cg01554383	-0.00293219	0.00522952	0.576122
cg01554410	-0.00605796	0.00875515	0.490413
cg01554437	-0.00195207	0.00784241	0.803884
cg01554451	0.0163036	0.00750333	0.0318986
cg01554453	0.00640932	0.00606982	0.293271
cg01554474	9.8726e-05	0.00101559	0.922733
cg01554606	0.0246844	0.0147764	0.0976058
cg01554723	-0.00224855	0.00170577	0.190126
cg01554751	-0.000106215	0.00724904	0.988336
cg01554777	-0.00418984	0.00587403	0.477155
cg01554797	0.00294344	0.00294363	0.319496
cg01554873	0.00121154	0.0138665	0.930532
cg01554891	0.00613352	0.00390491	0.119069
cg01554951	-0.00569859	0.00351562	0.107843
cg01554963	0.00313441	0.0130951	0.811266
cg01554970	-0.00425545	0.00423181	0.316782
cg01555000	-0.00284114	0.00975155	0.771321
cg01555014	-0.00211354	0.0021926	0.337151
cg01555029	-0.00114877	0.00112417	0.309038
cg01555052	0.000274312	0.00406917	0.946374
cg01555105	-0.00618061	0.00553999	0.266966
cg01555113	-0.00154226	0.00450528	0.73275
cg01555151	-0.00198667	0.00340099	0.560298
cg01555183	-0.00455376	0.00349024	0.194665
cg01555198	-0.000912441	0.00445254	0.838002
cg01555217	-0.000789754	0.00394201	0.841575
cg01555241	-0.00124616	0.00297459	0.676067
cg01555253	0.00234771	0.00586328	0.689617
cg01555260	0.00639523	0.00410173	0.121781
cg01555263	-0.00167282	0.0017711	0.346943
cg01555270	0.000692934	0.00217844	0.751012
cg01555300	-0.00682161	0.00427741	0.113575
cg01555307	-0.000514219	0.00127525	0.687547
cg01555330	-0.00212373	0.00529766	0.689272
cg01555369	0.000915791	0.00394088	0.816665
cg01555397	0.00582006	0.00454085	0.202591
cg01555403	-0.00107359	0.00448133	0.811101
cg01555408	-0.000942478	0.00261961	0.719691
cg01555431	0.000569158	0.000893433	0.525395
cg01555432	0.00180141	0.00662081	0.786059
cg01555458	-0.0111271	0.00944529	0.241272
cg01555560	-0.000674595	0.00682601	0.921452
cg01555579	0.00430872	0.00391726	0.27372
cg01555604	-0.00179617	0.00112765	0.114014
cg01555639	0.00371133	0.00504497	0.463482
cg01555661	-0.00694396	0.00420235	0.101254
cg01555693	-0.00824052	0.00846236	0.332262
cg01555705	-0.00874766	0.00552056	0.115886
cg01555764	0.00202555	0.00288131	0.483518
cg01555791	-0.000894947	0.00164503	0.587503
cg01555907	0.0011594	0.00493428	0.814662
cg01555952	0.00994164	0.0163261	0.543797
cg01556010	-0.000761053	0.00368055	0.83656
cg01556017	0.00054527	0.00108903	0.617568
cg01556075	-0.000677166	0.00483597	0.88889
cg01556084	0.00741193	0.0118792	0.533936
cg01556112	-0.0246099	0.0155842	0.117121
cg01556246	0.00374244	0.00988164	0.705608
cg01556275	-0.0136144	0.00681865	0.0482902
cg01556294	-0.00333312	0.00756387	0.660306
cg01556314	0.00926077	0.0222984	0.678709
cg01556331	0.00340204	0.00395276	0.391257
cg01556430	0.00262489	0.00558764	0.639434
cg01556457	0.000488159	0.00309153	0.874818
cg01556466	0.00173412	0.00376699	0.64616
cg01556502	-0.000599791	0.0011119	0.59066
cg01556514	-0.00342507	0.00362915	0.347321
cg01556519	-0.00447428	0.0107673	0.67854
cg01556533	-0.00390802	0.00919009	0.671476
cg01556593	-0.00634423	0.00434035	0.146628
cg01556611	-0.000198075	0.0012499	0.87437
cg01556702	-0.000519975	0.00568782	0.927323
cg01556706	0.00124457	0.00603372	0.836955
cg01556781	0.0154893	0.0164769	0.349209
cg01556799	0.000536213	0.00418311	0.898232
cg01556846	-0.00996161	0.00685857	0.149177
cg01556876	-0.00110364	0.00599589	0.854294
cg01556888	0.00114713	0.00122396	0.350659
cg01556979	0.0121847	0.00815064	0.137743
cg01557027	-0.000971018	0.00118238	0.413256
cg01557029	0.00469681	0.00472878	0.322735
cg01557064	-0.0041772	0.00455876	0.361477
cg01557100	0.0070856	0.00801516	0.378577
cg01557147	-0.00120199	0.00534794	0.822578
cg01557171	0.00532973	0.00296494	0.0749372
cg01557203	0.00808644	0.00466565	0.0858147
cg01557215	0.000391714	0.00141348	0.782193
cg01557221	0.00738431	0.00770388	0.339866
cg01557260	-0.00172123	0.00621231	0.782239
cg01557296	0.00122125	0.00388964	0.754124
cg01557297	0.000675852	0.000937174	0.472314
cg01557311	0.000302881	0.00725491	0.966774
cg01557330	-0.00978507	0.00535853	0.0705033
cg01557332	0.00464246	0.00700316	0.50875
cg01557411	0.0022543	0.00238688	0.346971
cg01557421	0.00340196	0.00849376	0.689533
cg01557460	0.0051231	0.00395137	0.197456
cg01557547	0.0009488	0.00283584	0.738572
cg01557549	-0.00419352	0.00461726	0.365708
cg01557550	0.00171985	0.00453818	0.705425
cg01557607	-0.00648287	0.00579962	0.266041
cg01557614	0.00348943	0.00333711	0.297978
cg01557620	-0.000578156	0.00298804	0.846925
cg01557636	0.00283642	0.00765501	0.711687
cg01557648	0.00102031	0.00442862	0.818209
cg01557667	-0.00160288	0.00103035	0.12261
cg01557687	-0.00658995	0.00503638	0.193393
cg01557694	0.000299877	0.0107072	0.977706
cg01557738	0.00284567	0.00204441	0.166702
cg01557749	0.00148574	0.00119587	0.216686
cg01557753	-0.000663109	0.00104855	0.528411
cg01557754	0.00215349	0.00460913	0.641248
cg01557772	-0.00738675	0.00510985	0.151084
cg01557777	-0.00358817	0.00357287	0.317407
cg01557792	0.00213174	0.00492067	0.665688
cg01557798	-0.0013394	0.00372036	0.719511
cg01557799	0.0180454	0.0196021	0.359246
cg01557844	-0.000254631	0.0012396	0.837622
cg01557883	-0.00298717	0.00152455	0.0525536
cg01557951	-0.00874726	0.00819511	0.288098
cg01557989	-0.000512627	0.00113231	0.651622
cg01558013	0.0051695	0.00725668	0.477712
cg01558037	0.00548115	0.0072559	0.451591
cg01558110	0.00711424	0.00514242	0.16928
cg01558151	-0.00163807	0.000959856	0.0906712
cg01558186	-0.0177205	0.00646716	0.00715009
cg01558195	-0.00252423	0.00178127	0.159232
cg01558212	-0.000712468	0.00200718	0.723287
cg01558241	0.00565324	0.00219495	0.0113101
cg01558242	0.00365476	0.00371858	0.327805
cg01558281	-0.00713592	0.00576654	0.2185
cg01558307	0.00118406	0.001699	0.487301
cg01558324	-0.00175904	0.00122769	0.154699
cg01558390	0.000428644	0.00372977	0.90871
cg01558401	0.000503249	0.00400341	0.900191
cg01558403	0.00283087	0.00688764	0.681853
cg01558501	0.00132638	0.00430119	0.75837
cg01558517	0.000893644	0.0046742	0.848726
cg01558594	-0.00368279	0.00462887	0.42794
cg01558645	0.000817714	0.00107957	0.450374
cg01558654	0.00386242	0.00633151	0.543077
cg01558688	0.000579562	0.00382972	0.879986
cg01558721	-0.00269106	0.00214155	0.211515
cg01558746	0.00183592	0.00385274	0.634629
cg01558754	-0.000309424	0.00448979	0.945178
cg01558777	-0.000680345	0.00339124	0.841361
cg01558827	-0.00324624	0.0019581	0.100146
cg01558877	0.00479365	0.00509169	0.348492
cg01558909	0.00199256	0.00160117	0.215936
cg01558916	0.00302947	0.00445886	0.498269
cg01558931	-0.000706489	0.0046706	0.88004
cg01558960	-2.51861e-05	0.00573358	0.996503
cg01559031	-0.00744954	0.00571544	0.19511
cg01559064	0.00178959	0.0053498	0.738617
cg01559152	0.000357376	0.00280253	0.898758
cg01559158	0.000223286	0.00110605	0.84038
cg01559206	-0.000690167	0.00370685	0.852635
cg01559222	0.0084907	0.00747693	0.258554
cg01559241	0.000658365	0.00288185	0.819711
cg01559259	0.00707458	0.00524613	0.180208
cg01559300	-0.00230864	0.00488485	0.637409
cg01559302	0.00559853	0.0056892	0.327206
cg01559356	-0.00180078	0.0052901	0.734188
cg01559375	-0.00387277	0.00939238	0.680885
cg01559383	-0.00288916	0.00372633	0.439774
cg01559436	-0.00017555	0.0011191	0.875632
cg01559446	0.00788335	0.00574322	0.172608
cg01559502	0.00123889	0.00294769	0.675078
cg01559503	0.00334303	0.00390351	0.393596
cg01559533	0.00540853	0.00654867	0.410618
cg01559561	0.00277173	0.00321023	0.389759
cg01559586	-0.0119288	0.00480642	0.0145552
cg01559597	0.00225986	0.00300937	0.454262
cg01559603	0.006221	0.00401726	0.124306
cg01559607	-0.00190937	0.00456453	0.676525
cg01559617	-8.2498e-05	0.00108321	0.939427
cg01559619	-0.00203973	0.00738153	0.782804
cg01559641	0.00353257	0.00861558	0.682574
cg01559644	0.00533737	0.00421179	0.207696
cg01559650	0.010512	0.00621471	0.0935292
cg01559694	0.00444133	0.00379059	0.243815
cg01559701	-0.0216647	0.00943315	0.0234981
cg01559726	-0.000739564	0.00160376	0.64559
cg01559731	0.00721675	0.00418374	0.0872949
cg01559770	-0.00848936	0.00764089	0.268929
cg01559776	0.00484295	0.00421697	0.253232
cg01559779	-0.00530381	0.00633177	0.404011
cg01559787	-0.00082884	0.00647386	0.898356
cg01559800	-0.00187419	0.00477655	0.695528
cg01559848	0.00574012	0.0032048	0.0759785
cg01559878	0.00465894	0.00828842	0.57517
cg01559901	-0.00534924	0.00799682	0.504923
cg01559904	0.00549245	0.00351403	0.120873
cg01559912	-0.00317303	0.00233446	0.17681
cg01560020	-0.00408733	0.00848496	0.630949
cg01560045	0.00064692	0.00232864	0.78167
cg01560046	-0.00310949	0.00310319	0.318489
cg01560052	0.0056039	0.0165239	0.735141
cg01560057	-0.00283685	0.00407286	0.487544
cg01560069	0.000391011	0.00409457	0.924092
cg01560094	0.00323315	0.00489464	0.510258
cg01560103	0.00113238	0.00506911	0.82364
cg01560119	0.0120136	0.00563033	0.0350463
cg01560122	-0.00085037	0.000895754	0.344495
cg01560140	-0.0158122	0.00825005	0.057835
cg01560163	-0.00522649	0.00567291	0.358871
cg01560185	0.0123257	0.00566539	0.0316856
cg01560283	0.000795923	0.00496431	0.872911
cg01560293	-0.00123427	0.00453147	0.785833
cg01560348	0.00764823	0.00303906	0.0132638
cg01560354	-0.00917152	0.00673261	0.175851
cg01560399	-0.00250633	0.00517324	0.628991
cg01560407	7.52189e-05	0.00906883	0.993397
cg01560422	-0.000188795	0.0023123	0.935072
cg01560423	-0.000408008	0.00119498	0.733417
cg01560448	-0.00450311	0.00471736	0.341845
cg01560464	9.88957e-05	0.00397766	0.980209
cg01560465	0.00862709	0.00606937	0.157974
cg01560476	-0.00343057	0.0049117	0.486344
cg01560486	0.0103617	0.00888245	0.245877
cg01560493	0.00465136	0.00286102	0.10681
cg01560554	0.00432084	0.00767198	0.574427
cg01560556	-0.000358163	0.00120073	0.766037
cg01560564	-0.00551593	0.00730652	0.451874
cg01560642	-0.000311426	0.00129895	0.81096
cg01560665	0.00025195	0.00346091	0.942096
cg01560676	-0.00265675	0.00549542	0.629722
cg01560685	-0.00761073	0.0119772	0.52644
cg01560737	0.00741815	0.00372287	0.0487388
cg01560739	0.00106558	0.00236672	0.65341
cg01560773	0.000451494	0.00383008	0.906373
cg01560790	-0.00154955	0.00180025	0.391219
cg01560871	0.00463877	0.00549684	0.400525
cg01560873	-0.0102724	0.00822344	0.21421
cg01560885	-0.00159409	0.005149	0.757447
cg01560900	0.00218906	0.00415061	0.598955
cg01560902	-0.00258995	0.00438655	0.556092
cg01560934	0.000559046	0.00292501	0.848773
cg01560972	0.00279913	0.00163588	0.0898333
cg01561077	-0.00277427	0.00366473	0.450628
cg01561092	0.00251256	0.00447573	0.575664
cg01561108	-0.00143458	0.00153555	0.352187
cg01561154	-0.000556843	0.0121155	0.963423
cg01561157	0.0081696	0.0140415	0.561859
cg01561160	0.00118203	0.00198788	0.553298
cg01561191	0.000956422	0.00688999	0.889847
cg01561194	0.00144906	0.00953097	0.879431
cg01561200	0.00588342	0.00401974	0.146095
cg01561259	-0.000680971	0.00422523	0.872252
cg01561295	-0.00157718	0.00990468	0.87377
cg01561304	0.00699807	0.00436133	0.111404
cg01561344	-0.00915214	0.00942076	0.333399
cg01561368	0.00102656	0.000802543	0.203495
cg01561389	-0.000714823	0.00724673	0.9216
cg01561393	0.000778594	0.0025948	0.764688
cg01561404	0.00136544	0.00360386	0.705493
cg01561410	-0.00638377	0.00358892	0.0779951
cg01561422	0.00345414	0.00307956	0.264417
cg01561434	-0.0172366	0.00991201	0.0847897
cg01561506	-0.00471258	0.00309835	0.131079
cg01561509	-0.0221546	0.0390106	0.571232
cg01561517	0.00299572	0.00110862	0.00796004
cg01561528	-0.0153057	0.01064	0.153078
cg01561554	0.0074606	0.00338034	0.0293496
cg01561596	9.07878e-05	0.00158474	0.954417
cg01561599	-0.000825426	0.0064766	0.898815
cg01561630	0.00291601	0.00282875	0.304833
cg01561719	0.00837462	0.00347428	0.0175602
cg01561737	-0.00423374	0.00455962	0.35513
cg01561758	0.0111783	0.0452422	0.805301
cg01561777	-0.0078981	0.00366061	0.0330959
cg01561780	-0.00115281	0.00346243	0.739795
cg01561807	0.00469548	0.00239226	0.0521517
cg01561839	-0.00229929	0.0035507	0.518594
cg01561856	-0.00106771	0.00422382	0.8009
cg01561861	0.00309598	0.00191557	0.10886
cg01561869	0.000809072	0.0066481	0.903355
cg01561874	0.000398804	0.00298469	0.893945
cg01561878	-0.00021105	0.00117386	0.857641
cg01561889	-0.00164017	0.0059187	0.782202
cg01561904	0.00114957	0.00311879	0.713125
cg01561916	-0.000519891	0.0101638	0.959296
cg01561957	0.00264396	0.00613273	0.667208
cg01562005	-0.00369211	0.00184582	0.0478928
cg01562021	0.00218418	0.00437479	0.618571
cg01562175	-0.00258213	0.00934321	0.782777
cg01562235	-6.93078e-05	0.00379043	0.985444
cg01562241	-0.00106533	0.000972828	0.275829
cg01562287	0.00783493	0.0124637	0.530878
cg01562293	-0.00574202	0.00303625	0.0611872
cg01562302	0.00292315	0.00329256	0.376549
cg01562349	-0.000548773	0.00127293	0.667217
cg01562356	0.0115293	0.00392424	0.00401185
cg01562385	0.00670644	0.00363401	0.0676116
cg01562505	-0.000817821	0.00297549	0.783936
cg01562528	-0.000584369	0.00647082	0.928204
cg01562537	0.00477138	0.0109519	0.663917
cg01562540	-0.00613699	0.00769131	0.42661
cg01562552	-0.00364519	0.00616081	0.555261
cg01562556	0.00153178	0.00288217	0.596146
cg01562603	0.00515749	0.00702668	0.464491
cg01562635	0.00410304	0.00543961	0.452258
cg01562642	-0.00147709	0.00386059	0.702735
cg01562648	0.000602713	0.00390743	0.877692
cg01562658	-0.0123581	0.00641954	0.0567569
cg01562813	0.00260408	0.00222079	0.243449
cg01562825	-0.00218326	0.00382595	0.569384
cg01562833	-0.00173407	0.00303881	0.569387
cg01562897	-0.00479144	0.00701223	0.495829
cg01562995	0.00104576	0.00793604	0.8954
cg01563071	0.00365906	0.00645294	0.571823
cg01563077	3.47778e-05	0.00434215	0.993624
cg01563148	0.00576671	0.00752908	0.445332
cg01563236	-0.00154455	0.00440667	0.726619
cg01563309	0.00685329	0.00670859	0.309187
cg01563335	0.00438608	0.00352809	0.216394
cg01563363	0.0067386	0.00680078	0.323891
cg01563410	0.00699657	0.00506618	0.170018
cg01563465	0.00119843	0.0023189	0.606308
cg01563485	-0.0166737	0.00608228	0.00712383
cg01563502	0.00392373	0.00446345	0.38124
cg01563515	0.0111478	0.0101311	0.273536
cg01563555	-0.00106714	0.00133042	0.424189
cg01563558	-0.00422521	0.00510193	0.409342
cg01563601	-0.00264322	0.0121254	0.827834
cg01563663	-0.00094787	0.00155064	0.542255
cg01563671	0.00552492	0.00804081	0.493434
cg01563690	-0.00161824	0.00371747	0.664178
cg01563704	-0.00301109	0.00175034	0.0881422
cg01563714	0.000906395	0.00270329	0.738031
cg01563731	-0.0026279	0.00546557	0.63159
cg01563741	-0.00706967	0.00590376	0.233646
cg01563774	0.00394029	0.00520617	0.450729
cg01563801	-0.0244894	0.0152851	0.111933
cg01563818	0.00283807	0.00393747	0.472544
cg01563858	-0.00486062	0.00470679	0.303977
cg01563888	-0.0023935	0.00960594	0.803687
cg01563959	0.00164079	0.00613606	0.789652
cg01563973	-0.00367605	0.00493365	0.457774
cg01564033	-0.00106775	0.00141712	0.452751
cg01564045	0.00145974	0.00417339	0.727165
cg01564068	-0.000876981	0.00245896	0.722028
cg01564076	0.00321647	0.00680872	0.637557
cg01564135	0.00308558	0.00248695	0.217306
cg01564165	-0.000521896	0.0050469	0.917823
cg01564211	0.00378035	0.00349461	0.281681
cg01564232	-0.00224576	0.0047982	0.640664
cg01564268	-0.00527206	0.00275288	0.0580294
cg01564322	-0.000419823	0.00171176	0.806705
cg01564333	0.0126662	0.01017	0.215564
cg01564343	0.000953184	0.00394784	0.809652
cg01564380	0.0027268	0.010276	0.791223
cg01564554	-0.0114796	0.00723778	0.115544
cg01564568	-0.000484349	0.00315499	0.878266
cg01564630	-0.00270572	0.0042126	0.521996
cg01564640	5.73881e-05	0.00622387	0.992659
cg01564646	-0.00385506	0.00329733	0.244828
cg01564661	-0.00824049	0.0039375	0.0386233
cg01564665	-0.0273358	0.0138614	0.0510658
cg01564671	0.00214602	0.00178994	0.233084
cg01564693	-0.00074788	0.00473798	0.874861
cg01564705	-0.00154652	0.00345259	0.65507
cg01564766	0.00160929	0.00181947	0.378331
cg01564772	9.89562e-05	0.00346311	0.977255
cg01564803	0.00168052	0.00371908	0.652241
cg01564818	-0.000846859	0.00240313	0.725202
cg01564892	0.000544555	0.0015544	0.726748
cg01564925	0.00142306	0.00265867	0.593538
cg01564927	0.00396288	0.00353271	0.26436
cg01564977	-5.51594e-05	0.00122529	0.964174
cg01565013	0.00357772	0.009929	0.719279
cg01565028	-6.3729e-05	0.00233579	0.978282
cg01565037	-0.0158995	0.0101292	0.119315
cg01565083	-0.000898776	0.00303454	0.76764
cg01565130	-6.72019e-05	0.00181826	0.970583
cg01565139	-0.00388159	0.00282717	0.172508
cg01565145	0.0107726	0.00644043	0.0971881
cg01565160	0.00340387	0.00329604	0.303962
cg01565209	0.00295464	0.00343591	0.391666
cg01565216	-0.00378858	0.00308976	0.222706
cg01565220	0.000358858	0.00296031	0.903731
cg01565237	-0.000574191	0.00201786	0.776511
cg01565303	0.00573857	0.00436158	0.190959
cg01565304	0.00100453	0.00263054	0.70328
cg01565314	0.00133326	0.0026555	0.616601
cg01565320	0.000969932	0.00156604	0.536942
cg01565343	0.00654046	0.00634523	0.30487
cg01565386	0.00251412	0.00242029	0.301151
cg01565438	0.00239933	0.00227038	0.292878
cg01565439	0.00633273	0.00478929	0.188773
cg01565458	-0.00029832	0.00130232	0.819234
cg01565497	-0.005957	0.0105823	0.574615
cg01565508	-0.00225103	0.00362389	0.535755
cg01565529	-0.00351216	0.00326408	0.284239
cg01565559	0.00352526	0.00995305	0.723863
cg01565584	0.00044947	0.00423528	0.915673
cg01565608	0.00108786	0.00324653	0.738189
cg01565659	0.0251248	0.0158616	0.116013
cg01565690	-0.000865134	0.00134167	0.520363
cg01565703	-6.80764e-05	0.00102443	0.947135
cg01565740	-0.000158291	0.00179226	0.929781
cg01565755	0.00538461	0.0111204	0.629181
cg01565777	-0.00616423	0.00614297	0.317802
cg01565824	0.00494942	0.00176123	0.00584515
cg01565905	-0.00898796	0.0102568	0.382748
cg01565912	-0.000774815	0.00236864	0.744192
cg01565918	0.00390828	0.00691557	0.573107
cg01565936	-0.000338606	0.0054296	0.950385
cg01565949	0.000323075	0.00307944	0.916632
cg01565965	0.000678452	0.00180055	0.707033
cg01565985	0.00376973	0.00584633	0.520374
cg01565996	8.01226e-05	0.00109197	0.941639
cg01566028	-0.00289346	0.00466891	0.536694
cg01566034	-0.00223374	0.00191717	0.246443
cg01566069	0.00885151	0.0103792	0.395581
cg01566121	-0.00106074	0.00376545	0.77869
cg01566127	-0.0141782	0.00859121	0.101681
cg01566155	0.0194235	0.0110954	0.082755
cg01566166	-0.000914556	0.00309584	0.768224
cg01566169	-0.00819663	0.0120511	0.49781
cg01566170	0.0112871	0.00622016	0.0722628
cg01566186	0.00230223	0.00349204	0.51107
cg01566198	-0.000827045	0.00661492	0.900726
cg01566199	-0.0049645	0.0047408	0.297268
cg01566213	-0.0065345	0.00686126	0.342957
cg01566216	-0.0056661	0.00545658	0.301322
cg01566217	-0.00206771	0.00124991	0.100869
cg01566232	-0.00128321	0.00528917	0.80875
cg01566235	0.0015799	0.00190844	0.409517
cg01566242	9.19934e-05	0.00107051	0.931672
cg01566260	-0.00287416	0.00614694	0.640996
cg01566262	-0.00223214	0.00468448	0.634648
cg01566277	-0.00128793	0.00452315	0.776368
cg01566282	0.00531344	0.00757874	0.484696
cg01566283	-0.000881437	0.00218782	0.687802
cg01566287	-0.00120489	0.000938389	0.201792
cg01566288	-0.00327463	0.00579917	0.573426
cg01566304	-0.00117885	0.00141944	0.408018
cg01566312	-0.0101914	0.00817639	0.215202
cg01566323	-0.00807444	0.00654592	0.219969
cg01566384	0.0192981	0.0132557	0.148235
cg01566393	0.00111669	0.00489719	0.820042
cg01566394	0.00490196	0.0064553	0.449226
cg01566396	0.0025189	0.00330428	0.447475
cg01566404	0.00798175	0.00543308	0.144608
cg01566460	0.00288924	0.00359345	0.423083
cg01566472	0.00528905	0.00653103	0.419752
cg01566500	0.00299023	0.0031157	0.339258
cg01566527	0.000886682	0.000905317	0.329486
cg01566544	-0.000610602	0.00159381	0.702366
cg01566552	0.0001855	0.00483147	0.969442
cg01566555	0.00406346	0.00656049	0.536921
cg01566569	-0.00318704	0.00297425	0.286229
cg01566577	-3.11573e-05	0.00296604	0.991637
cg01566584	0.00183867	0.00506011	0.717017
cg01566593	0.0132125	0.00930157	0.158252
cg01566603	0.0114964	0.00581914	0.0506566
cg01566692	-0.00305191	0.00513542	0.55352
cg01566695	0.00383445	0.00343532	0.266733
cg01566710	0.00484608	0.00372495	0.195936
cg01566720	0.000581112	0.00455797	0.898778
cg01566745	-8.82531e-05	0.00393589	0.982151
cg01566754	0.00745729	0.00549147	0.1772
cg01566785	-0.00503142	0.00317453	0.115801
cg01566830	-0.00504756	0.00702107	0.47369
cg01566831	-0.000942696	0.00346505	0.786078
cg01566834	0.00375612	0.00393389	0.341729
cg01566851	-0.0043198	0.00857264	0.615317
cg01566906	-0.00109663	0.00337868	0.746108
cg01566910	0.00307809	0.0042446	0.469856
cg01566965	-0.000450956	0.00349229	0.897487
cg01566982	-0.00168724	0.00442662	0.703808
cg01566999	-0.00659346	0.00456866	0.151757
cg01567000	-0.00213109	0.00240422	0.377303
cg01567034	0.000445724	0.00329674	0.892695
cg01567051	0.00204908	0.00326491	0.531538
cg01567115	0.000370964	0.00111142	0.739174
cg01567173	-0.0150661	0.00587246	0.0116226
cg01567239	0.0021296	0.00277142	0.443859
cg01567279	-0.00264892	0.00848269	0.755414
cg01567315	-3.97009e-05	0.00262421	0.987956
cg01567328	-0.00407926	0.00390695	0.298687
cg01567387	0.0198057	0.0104811	0.0613886
cg01567482	0.00328398	0.00464422	0.480965
cg01567503	0.00175551	0.00306022	0.567351
cg01567509	-0.0107572	0.00480284	0.0270807
cg01567546	0.00149489	0.0045073	0.740766
cg01567557	-0.00232279	0.00470108	0.622206
cg01567563	0.0106478	0.00968087	0.273744
cg01567591	0.00215996	0.00391546	0.582289
cg01567615	0.00145899	0.00387193	0.707026
cg01567628	-0.000342192	0.00114227	0.765058
cg01567634	-0.00388068	0.00390959	0.323042
cg01567656	0.00327389	0.00382646	0.394049
cg01567671	-0.000380427	0.00129365	0.769246
cg01567672	-0.00692164	0.00670042	0.303822
cg01567751	0.00248348	0.00544163	0.648997
cg01567754	0.00837117	0.010282	0.417282
cg01567771	-0.0100914	0.00898889	0.263988
cg01567825	0.023595	0.00933013	0.0128339
cg01567828	0.00437702	0.00414191	0.292894
cg01567853	-0.000703579	0.00101608	0.49009
cg01567976	0.00549608	0.00250865	0.0305341
cg01568124	-0.000585653	0.00104234	0.575331
cg01568175	-0.00143208	0.00458416	0.75532
cg01568206	0.00240245	0.0115902	0.836165
cg01568228	-0.0208358	0.00781192	0.00878262
cg01568237	0.00384005	0.00601021	0.524179
cg01568243	-0.00050299	0.00173787	0.772789
cg01568244	0.00168287	0.00301176	0.577437
cg01568254	-0.00178915	0.0049257	0.71712
cg01568269	-0.00312653	0.00469875	0.507166
cg01568317	-0.00696677	0.00405803	0.0887826
cg01568335	0.000633942	0.00132591	0.633497
cg01568397	0.0317245	0.00894414	0.000570297
cg01568402	-0.00335877	0.00816785	0.681699
cg01568433	-0.0034381	0.00451121	0.447588
cg01568488	0.0115282	0.00507098	0.0249107
cg01568490	-0.00361787	0.00557421	0.517643
cg01568504	-0.00263968	0.0041907	0.53005
cg01568519	-0.00400607	0.00864148	0.643844
cg01568521	-0.00117385	0.00109697	0.286881
cg01568522	-0.007393	0.00655324	0.26167
cg01568525	-0.0019179	0.00134332	0.156152
cg01568687	0.00248424	0.00327695	0.449986
cg01568707	-0.000302877	0.00268197	0.910288
cg01568736	0.00178812	0.0024589	0.468619
cg01568777	-0.00204461	0.00335141	0.543048
cg01568816	-0.003605	0.00576411	0.532967
cg01568846	0.000434206	0.00108487	0.689744
cg01568894	-0.00944812	0.00678146	0.16631
cg01568899	0.00174491	0.00975178	0.858314
cg01568919	-0.00581046	0.00270472	0.0338467
cg01568927	-0.00129422	0.00503665	0.797681
cg01568971	0.00611528	0.00502626	0.226289
cg01568973	-0.000184284	0.00383539	0.961763
cg01568998	-0.0010831	0.00190344	0.57048
cg01569001	-0.00179586	0.00741048	0.808959
cg01569052	-0.00886565	0.0047722	0.0658282
cg01569067	0.0013727	0.00614012	0.823505
cg01569076	-0.00289906	0.00362777	0.425906
cg01569082	0.000636257	0.00382685	0.868251
cg01569083	-0.00265677	0.00461341	0.565852
cg01569170	0.000783583	0.00189039	0.679294
cg01569173	0.00369412	0.00436375	0.399053
cg01569204	0.000851293	0.00157712	0.590423
cg01569295	0.00725956	0.00520759	0.166067
cg01569306	-0.0031867	0.00847953	0.707768
cg01569339	0.00489752	0.00378785	0.198687
cg01569346	-0.0186897	0.0149469	0.213757
cg01569388	0.00352697	0.00548107	0.521226
cg01569406	-0.0170148	0.0113282	0.135916
cg01569428	0.00910104	0.00836441	0.278901
cg01569440	-0.0021543	0.00944524	0.819997
cg01569500	-0.00159931	0.00292736	0.585924
cg01569592	-0.0270799	0.0240061	0.261712
cg01569601	-0.0154864	0.012707	0.225509
cg01569660	-0.00187575	0.0073855	0.799979
cg01569664	-0.000288024	0.00424162	0.945983
cg01569709	0.00518348	0.00366247	0.159756
cg01569751	-0.00125589	0.00118213	0.290341
cg01569829	0.0024092	0.00297369	0.419559
cg01569845	0.000847902	0.00580526	0.884139
cg01569860	0.000114577	0.0043758	0.979157
cg01569875	0.00284163	0.0081478	0.727924
cg01569898	0.000634395	0.00854645	0.940961
cg01569942	0.0056698	0.00452949	0.213268
cg01569983	0.00521793	0.00510123	0.308571
cg01569984	-0.0158699	0.013812	0.253006
cg01570032	-0.000350122	0.00538254	0.948252
cg01570055	-0.00122937	0.00490166	0.802423
cg01570068	0.00164284	0.00583098	0.77866
cg01570069	0.0013575	0.00167342	0.418965
cg01570086	0.00171601	0.00139282	0.220513
cg01570121	-0.00188482	0.00487942	0.700023
cg01570128	0.00759561	0.00460812	0.102092
cg01570137	0.00376764	0.00369522	0.310116
cg01570142	-0.00101811	0.00370356	0.783899
cg01570143	-0.00134067	0.00124296	0.283079
cg01570265	-0.00102624	0.00787474	0.896546
cg01570297	0.00171916	0.00370256	0.643322
cg01570309	0.00870108	0.0080506	0.282109
cg01570424	0.000191802	0.0013753	0.889336
cg01570445	-0.000730278	0.00163747	0.656473
cg01570459	0.0012502	0.00460666	0.78659
cg01570495	-0.000131251	0.00301826	0.965392
cg01570504	-0.00415967	0.00398522	0.298838
cg01570551	-5.78742e-06	0.00152272	0.996974
cg01570589	2.85253e-05	0.00170235	0.986661
cg01570602	0.000615556	0.00653479	0.925121
cg01570685	-0.00339751	0.00497796	0.496325
cg01570769	0.00166644	0.00155605	0.286496
cg01570885	-0.000307631	0.00479659	0.948977
cg01570938	0.0053842	0.00509303	0.292709
cg01570957	0.00247219	0.0041184	0.549533
cg01571001	-0.000676578	0.00662096	0.918791
cg01571120	-0.000473403	0.00104928	0.652738
cg01571169	-0.000996151	0.00494688	0.840775
cg01571203	-3.53216e-07	0.00464796	0.99994
cg01571221	0.00618891	0.0065942	0.349987
cg01571223	0.00371361	0.00463614	0.424821
cg01571283	-0.004481	0.00346906	0.199119
cg01571383	-0.00229459	0.00317504	0.471373
cg01571407	-0.000322358	0.000996914	0.747029
cg01571467	-0.0034952	0.0119362	0.770198
cg01571491	0.00141335	0.00591821	0.811687
cg01571498	-0.0132319	0.0131849	0.317753
cg01571525	-0.000259014	0.00448329	0.954032
cg01571548	0.00111277	0.00460374	0.809446
cg01571560	-0.00051448	0.0038113	0.892863
cg01571561	-0.00100381	0.0064323	0.876268
cg01571579	-0.00108498	0.00140047	0.440135
cg01571580	0.00622859	0.00431306	0.151496
cg01571583	-0.00162223	0.00462582	0.72648
cg01571624	-0.00304086	0.00288295	0.293798
cg01571625	-0.000366171	0.00210227	0.862039
cg01571633	0.000481181	0.00294331	0.870433
cg01571660	0.00197274	0.00462466	0.670511
cg01571722	-0.0204951	0.0125669	0.105726
cg01571760	-0.0140999	0.0109461	0.200358
cg01571766	0.0043009	0.00965135	0.656727
cg01571775	-0.00812528	0.00773341	0.295671
cg01571806	0.00118922	0.00336426	0.724388
cg01571842	-0.00113019	0.00548979	0.837266
cg01571896	-0.00299735	0.00690952	0.665268
cg01571916	-0.00985161	0.00695243	0.159258
cg01571928	0.00116084	0.00326301	0.722692
cg01571937	0.0020992	0.00528448	0.691948
cg01571946	0.00113224	0.00639107	0.859703
cg01571956	-0.00233435	0.00846949	0.783349
cg01571974	-0.00488568	0.0081915	0.552089
cg01571977	-0.0103132	0.00634059	0.106645
cg01571981	-0.00180266	0.0014241	0.208205
cg01572006	-0.0058093	0.00755091	0.443305
cg01572023	0.00160215	0.00640615	0.802971
cg01572050	-0.00143254	0.00906582	0.874729
cg01572128	0.0169625	0.00588946	0.00476386
cg01572144	-0.000481297	0.003991	0.904227
cg01572157	-0.00725366	0.0039477	0.068796
cg01572207	0.00138252	0.00642679	0.830066
cg01572266	0.00191898	0.00258586	0.459577
cg01572267	-0.00151672	0.00283144	0.593248
cg01572268	-0.00571778	0.00269811	0.0362846
cg01572333	-0.000944879	0.00412951	0.819433
cg01572334	0.00304339	0.00196302	0.123877
cg01572434	0.0044159	0.00404273	0.277043
cg01572460	0.00197937	0.00425476	0.642681
cg01572462	0.00869356	0.00692527	0.211969
cg01572468	-0.000286413	0.00416742	0.94533
cg01572505	0.00167737	0.00548633	0.760373
cg01572513	-0.00677286	0.00763299	0.376811
cg01572544	-0.00436182	0.00665853	0.513764
cg01572549	-0.00200726	0.00214909	0.352309
cg01572626	-0.00259712	0.00358921	0.470825
cg01572635	0.0148365	0.00815901	0.0716728
cg01572652	0.00421495	0.00454758	0.355994
cg01572653	0.00935445	0.00675795	0.169045
cg01572696	-0.00959252	0.00940565	0.309989
cg01572708	-0.00514346	0.00572662	0.371023
cg01572718	-0.00120896	0.00398493	0.76216
cg01572732	0.00179531	0.00656981	0.785151
cg01572735	-0.00767919	0.00531425	0.151245
cg01572741	-0.00605671	0.00319384	0.0604873
cg01572810	-0.00190531	0.00644735	0.768145
cg01572872	-0.0144826	0.0126241	0.253738
cg01572876	-0.00076171	0.011129	0.945554
cg01572884	0.00442936	0.00381546	0.248151
cg01572939	-0.000901075	0.00350474	0.797572
cg01572940	0.00501482	0.00640837	0.435548
cg01572942	-0.00612301	0.00364458	0.0957383
cg01572979	-0.00376386	0.00232925	0.108928
cg01573019	-0.000875722	0.00397185	0.825897
cg01573025	-0.00159837	0.00283011	0.573356
cg01573067	-0.000769633	0.00478463	0.872497
cg01573089	0.00099282	0.00415268	0.811481
cg01573118	0.0050735	0.00537979	0.347677
cg01573121	0.00983187	0.00849049	0.249333
cg01573140	0.000367858	0.00511451	0.94279
cg01573162	-0.000980174	0.00120088	0.41611
cg01573175	-0.00188014	0.00445807	0.674025
cg01573188	-0.000841492	0.00367304	0.819209
cg01573194	0.00104312	0.00144846	0.472927
cg01573203	0.0126697	0.00591741	0.0344347
cg01573222	-0.00466554	0.00593659	0.433588
cg01573288	0.00578436	0.00659669	0.382441
cg01573293	0.00201822	0.00393642	0.609168
cg01573381	-0.00879322	0.00552664	0.114415
cg01573405	-0.0023174	0.00931444	0.803974
cg01573406	0.00107052	0.00339564	0.753149
cg01573445	0.00107929	0.000834968	0.198805
cg01573470	-0.000743522	0.00544162	0.891564
cg01573472	-0.00132557	0.00135059	0.328473
cg01573501	-0.00176863	0.0059659	0.767431
cg01573543	-0.000727886	0.00121853	0.55148
cg01573544	-0.00147769	0.00333265	0.658334
cg01573554	-0.00091589	0.000834119	0.274545
cg01573556	-0.00291505	0.0042053	0.489629
cg01573562	0.00217386	0.00137831	0.117574
cg01573616	0.000165107	0.00106379	0.876937
cg01573622	0.00818985	0.00428128	0.0583089
cg01573635	-0.00448054	0.00434551	0.304728
cg01573650	-0.000758163	0.00249595	0.761876
cg01573661	-0.000472257	0.00755488	0.950268
cg01573693	0.00257613	0.00379244	0.498362
cg01573710	-0.0161551	0.00624636	0.0109828
cg01573712	-0.00334584	0.00354523	0.347325
cg01573766	-0.000379414	0.00163487	0.816902
cg01573782	0.004604	0.0083116	0.580735
cg01573804	-0.000399263	0.00408661	0.922345
cg01573807	0.0146958	0.00546305	0.00823761
cg01573825	-0.000146795	0.00253932	0.954004
cg01573859	-0.00815909	0.00449655	0.0722737
cg01573921	-0.00011886	0.00172726	0.94526
cg01573938	-0.000190321	0.00119064	0.873289
cg01573955	-0.00022405	0.000884698	0.800539
cg01574040	-0.00287931	0.0049242	0.559907
cg01574112	0.00523214	0.00947762	0.582013
cg01574116	-0.00211158	0.00308512	0.495113
cg01574129	0.00243799	0.0062692	0.6981
cg01574134	0.000300306	0.00341557	0.930095
cg01574231	-0.00655755	0.00500734	0.193015
cg01574232	-0.00266054	0.0081683	0.745248
cg01574233	0.00420531	0.00753616	0.577946
cg01574234	0.00169819	0.00597233	0.776672
cg01574241	-0.013959	0.00669361	0.0393036
cg01574287	-0.00111703	0.00355136	0.753699
cg01574297	0.00316027	0.00364512	0.387804
cg01574360	0.00310549	0.00433851	0.475607
cg01574364	0.00767486	0.011446	0.503903
cg01574373	-0.00229364	0.00449562	0.610919
cg01574381	-0.00100351	0.00121283	0.409764
cg01574390	0.00723939	0.00596444	0.227393
cg01574410	0.00151607	0.00356043	0.671063
cg01574414	-2.65229e-05	0.00112433	0.981222
cg01574422	-0.00255928	0.00423528	0.546881
cg01574460	-0.0064856	0.00545264	0.236781
cg01574473	-0.00310683	0.00979929	0.751799
cg01574513	-0.00332639	0.00182608	0.0711838
cg01574564	0.0017181	0.00241951	0.479117
cg01574571	-0.00152226	0.00370612	0.682046
cg01574626	0.00596513	0.00468004	0.205093
cg01574637	0.00371031	0.00382469	0.334089
cg01574644	-6.4338e-05	0.00274649	0.981353
cg01574663	0.00127388	0.00120088	0.29107
cg01574673	0.000105704	0.00195591	0.956997
cg01574694	-0.000604067	0.00231656	0.794756
cg01574741	-0.0110661	0.00987386	0.264793
cg01574788	0.0116105	0.0105614	0.27398
cg01574823	-0.00319698	0.00540952	0.555717
cg01574877	-0.00210046	0.00350105	0.549751
cg01574903	0.00536009	0.00329027	0.106107
cg01574996	0.00459642	0.00735242	0.533139
cg01575029	0.00876031	0.00422592	0.0404673
cg01575061	0.00552386	0.00401035	0.171135
cg01575096	-0.000142621	0.00119606	0.905297
cg01575164	-0.000633283	0.00434776	0.884454
cg01575173	-0.000994111	0.00482622	0.837179
cg01575193	-0.00530251	0.00549933	0.337017
cg01575216	0.00596894	0.00381497	0.120495
cg01575265	-0.00164224	0.00262997	0.533614
cg01575317	0.00288073	0.00420877	0.4951
cg01575327	0.00339093	0.00202728	0.0971866
cg01575392	-0.000436165	0.000903169	0.63009
cg01575408	-0.00321039	0.00141889	0.0255879
cg01575414	0.00212885	0.006459	0.742322
cg01575450	-0.00451313	0.00849125	0.596123
cg01575457	-0.00846683	0.0108617	0.437322
cg01575519	0.000294941	0.00356519	0.934216
cg01575590	-0.0029152	0.00861831	0.735803
cg01575601	-0.00895841	0.0102049	0.381904
cg01575603	-0.00199105	0.00147518	0.179835
cg01575614	-0.000779399	0.00123903	0.530603
cg01575652	0.00999933	0.00671149	0.139066
cg01575752	-0.0044952	0.0128943	0.72803
cg01575818	-0.00328975	0.00367891	0.373123
cg01575886	-0.00553575	0.00520815	0.290113
cg01575930	-0.00178583	0.0108006	0.868969
cg01576078	0.00783775	0.0146029	0.592523
cg01576104	-0.00307686	0.00397101	0.440073
cg01576142	-0.00816188	0.00897727	0.365212
cg01576146	0.0092677	0.00800171	0.24924
cg01576149	-0.00413411	0.00736472	0.575688
cg01576260	0.00492711	0.0045075	0.2767
cg01576275	0.00974252	0.00920292	0.292045
cg01576340	0.000127766	0.00122025	0.916797
cg01576350	-0.000547055	0.00258392	0.832714
cg01576360	-0.00367329	0.00656011	0.576637
cg01576366	0.0151483	0.0106584	0.158021
cg01576450	0.00485642	0.00326591	0.139824
cg01576459	0.00862682	0.00727434	0.238162
cg01576463	-1.55537e-06	0.00111162	0.998886
cg01576496	0.00851905	0.00568676	0.136933
cg01576519	0.00116315	0.00388145	0.764986
cg01576552	0.00193018	0.00323527	0.551976
cg01576559	0.00030144	0.00183441	0.869771
cg01576669	-0.000467307	0.00553533	0.932871
cg01576688	0.00107888	0.00880852	0.902738
cg01576705	0.00691981	0.00672563	0.305757
cg01576720	1.33607e-06	0.00972952	0.999891
cg01576737	0.000240459	0.00131595	0.855343
cg01576779	0.00259465	0.00463871	0.577041
cg01576830	-0.000277724	0.00166874	0.868121
cg01576854	-3.69461e-05	0.0014776	0.980096
cg01576861	0.00215202	0.00379973	0.572281
cg01576907	-0.00309454	0.00359292	0.390919
cg01576941	-0.000926103	0.0034419	0.788373
cg01576966	0.00296666	0.011966	0.804647
cg01576982	0.00107664	0.00209086	0.607619
cg01577001	0.00323584	0.0024604	0.191141
cg01577045	0.000407157	0.0045161	0.928324
cg01577070	0.00389785	0.00679883	0.567583
cg01577079	0.000288092	0.00320452	0.928526
cg01577083	-0.00600608	0.0032565	0.0677765
cg01577114	-0.00207583	0.00471422	0.660545
cg01577165	0.0132014	0.0108046	0.224336
cg01577251	-0.00133908	0.00585987	0.819661
cg01577298	-0.00252321	0.00348168	0.470141
cg01577361	0.00109065	0.00137791	0.430314
cg01577414	-0.000283429	0.00301367	0.925239
cg01577475	0.00571908	0.0147466	0.698883
cg01577511	0.00210737	0.00195596	0.283613
cg01577514	-0.000526868	0.00465068	0.910005
cg01577529	0.000264137	0.00352387	0.940383
cg01577604	0.0150735	0.00694907	0.0321857
cg01577609	0.00979624	0.00345662	0.00545349
cg01577632	0.0184753	0.00823897	0.0269029
cg01577646	0.0213835	0.00935262	0.0241136
cg01577678	0.000156763	0.00295899	0.957843
cg01577700	-0.000205836	0.00692534	0.976341
cg01577707	0.00416049	0.00395507	0.295092
cg01577731	7.55483e-05	0.0011234	0.946503
cg01577745	0.000576349	0.00405791	0.887311
cg01577751	-0.00370772	0.00259315	0.155555
cg01577755	0.0147822	0.00884347	0.0974062
cg01577760	-0.00165736	0.0020941	0.430359
cg01577821	0.000455236	0.00165268	0.783476
cg01577822	0.00521478	0.00314105	0.0996713
cg01577837	0.00343022	0.00391291	0.382559
cg01577850	-0.00199793	0.0043986	0.65055
cg01577865	-0.00147613	0.000929492	0.115081
cg01577933	0.00209499	0.00428484	0.625846
cg01577989	0.00621826	0.0130006	0.633364
cg01578016	0.00718384	0.00624498	0.252455
cg01578017	0.000117515	0.00187944	0.950255
cg01578057	-0.000844744	0.00367933	0.818828
cg01578139	0.00252605	0.00350498	0.472594
cg01578221	-0.00104669	0.000803819	0.195538
cg01578249	0.0167317	0.00679128	0.0152714
cg01578265	0.00122449	0.00751011	0.870776
cg01578293	-0.0152662	0.00678789	0.0264664
cg01578324	-0.00285361	0.00335492	0.39682
cg01578341	0.00395353	0.0029413	0.181618
cg01578398	0.00495189	0.00334587	0.14168
cg01578442	-0.00940462	0.00862556	0.277913
cg01578521	-0.000960784	0.0041982	0.819398
cg01578576	-0.000426554	0.00345396	0.901935
cg01578583	0.000674862	0.00432555	0.8763
cg01578585	0.000963953	0.00337903	0.77596
cg01578610	-0.00617761	0.00769796	0.423964
cg01578625	-0.00463924	0.00418349	0.269831
cg01578632	0.0076391	0.00665368	0.253373
cg01578633	-0.00957194	0.00704276	0.17684
cg01578654	-0.0115695	0.00935404	0.218732
cg01578705	0.0047642	0.00333798	0.156284
cg01578726	0.00245562	0.00389891	0.530093
cg01578764	-0.00244319	0.00507001	0.630824
cg01578839	-0.0032979	0.00794204	0.678756
cg01578875	0.00185805	0.00547368	0.734905
cg01578939	-0.017152	0.0119344	0.153452
cg01578987	0.000381512	0.000957245	0.690982
cg01579001	0.00684325	0.00707387	0.33543
cg01579019	0.0015005	0.00214511	0.485691
cg01579024	-0.00548567	0.0124566	0.66051
cg01579052	0.00277809	0.0046304	0.54974
cg01579093	0.00248026	0.00383097	0.518682
cg01579114	-0.00116298	0.00321345	0.7181
cg01579172	0.00481003	0.00768273	0.532534
cg01579195	0.00217469	0.00399862	0.587619
cg01579206	-0.000300027	0.00143211	0.834438
cg01579216	-0.00352678	0.0106187	0.740414
cg01579218	-1.51145e-05	0.00331201	0.996367
cg01579231	-0.00360509	0.005869	0.540289
cg01579244	-0.00352855	0.00396892	0.375884
cg01579276	-0.00383581	0.00527238	0.468419
cg01579289	0.000388377	0.00116765	0.740048
cg01579299	0.000173467	0.00098349	0.860315
cg01579322	0.000193778	0.00240498	0.935925
cg01579370	-0.00624411	0.00326199	0.0581463
cg01579391	0.0140193	0.00757965	0.0670076
cg01579458	-0.0111033	0.0062136	0.0766528
cg01579479	-0.000507115	0.00458091	0.912051
cg01579531	0.00208816	0.00537763	0.698527
cg01579535	0.00284059	0.00280322	0.313086
cg01579600	-0.00634614	0.00271146	0.0210289
cg01579629	-0.000930674	0.00332256	0.779911
cg01579635	0.0142511	0.00782475	0.0712329
cg01579689	-0.00616549	0.0320356	0.847732
cg01579702	-0.00482617	0.00251712	0.0577421
cg01579706	-0.00230552	0.00172631	0.184415
cg01579765	-0.00089224	0.00462156	0.847261
cg01579779	0.0011701	0.00350656	0.739239
cg01579784	-0.00291521	0.00485681	0.549565
cg01579812	0.00176206	0.00584517	0.763626
cg01579841	-0.00173127	0.00207793	0.406521
cg01579857	0.00281134	0.00281868	0.320722
cg01579884	0.00258425	0.00727525	0.7231
cg01579912	-0.00088198	0.00254368	0.729442
cg01579928	9.34266e-05	0.00129614	0.942666
cg01579949	0.00728521	0.0055921	0.195327
cg01579950	0.00443459	0.0041107	0.282998
cg01580020	0.00217997	0.00272094	0.424723
cg01580044	-0.00419423	0.00668317	0.531556
cg01580090	0.00389718	0.00632994	0.539359
cg01580164	-0.00300941	0.00751289	0.689502
cg01580176	-0.0032251	0.00450667	0.47571
cg01580181	-0.000985712	0.00357476	0.783254
cg01580225	0.00287551	0.00612209	0.639487
cg01580228	-0.00771155	0.00937117	0.412313
cg01580475	-0.00172522	0.00359735	0.63246
cg01580568	0.00354553	0.00354374	0.319223
cg01580578	-0.000540312	0.00727383	0.940919
cg01580613	0.00210982	0.00103535	0.0439273
cg01580651	0.00130278	0.00672857	0.846825
cg01580655	-0.00282528	0.0044885	0.530337
cg01580666	-0.0104415	0.00591705	0.0803478
cg01580681	0.000641972	0.0017224	0.710061
cg01580684	0.00192719	0.00359852	0.593332
cg01580696	-0.00131793	0.00456045	0.773122
cg01580782	-0.00191927	0.00686278	0.780252
cg01580888	0.000423709	0.00280328	0.880131
cg01580890	-0.00595552	0.00761789	0.435994
cg01580921	0.00199601	0.00485273	0.681625
cg01580926	0.00361941	0.0150547	0.810446
cg01580934	-0.00237389	0.00506658	0.64031
cg01580960	0.00355754	0.00300177	0.238468
cg01581018	-0.00145857	0.00259846	0.5757
cg01581024	0.00101893	0.00372743	0.785079
cg01581050	-0.00240212	0.00129786	0.0668289
cg01581060	0.0016168	0.00325935	0.620831
cg01581084	0.00186904	0.00262813	0.478458
cg01581098	-0.00369164	0.0035653	0.302696
cg01581106	-0.008875	0.00661963	0.182728
cg01581111	-0.0028793	0.00417807	0.492156
cg01581130	-0.00431403	0.00350765	0.221314
cg01581237	6.60962e-05	0.00120582	0.956384
cg01581258	-0.00136498	0.00146224	0.352578
cg01581262	-0.00170042	0.00147811	0.252429
cg01581349	-0.0129143	0.00745011	0.0857707
cg01581360	0.00448283	0.00811448	0.581742
cg01581507	-0.00355245	0.00803075	0.659084
cg01581526	-0.00120594	0.00772683	0.876258
cg01581561	-0.00219924	0.00336851	0.515171
cg01581637	-0.00117747	0.00180353	0.515178
cg01581739	0.000178204	0.00415175	0.96584
cg01581757	-0.00723057	0.00881167	0.413636
cg01581781	0.00492951	0.0061595	0.425225
cg01581807	0.00435318	0.00355036	0.222725
cg01581854	0.00496562	0.00381543	0.195772
cg01581862	0.00338106	0.00181886	0.0656681
cg01581867	-0.000995629	0.00410297	0.808712
cg01581872	0.00373893	0.00683036	0.585194
cg01581936	0.000720902	0.00777348	0.926277
cg01581947	-0.000777761	0.00116198	0.504657
cg01581974	-0.00648051	0.0038542	0.0954683
cg01582015	-0.0043068	0.00386078	0.267013
cg01582056	-0.00134464	0.00108976	0.219827
cg01582066	-0.000646542	0.00307021	0.833593
cg01582077	-0.00148483	0.00777013	0.848797
cg01582104	7.79531e-05	0.0013509	0.954087
cg01582182	0.0014382	0.00167187	0.391496
cg01582261	-0.00889696	0.00865841	0.306375
cg01582310	0.000598283	0.00351798	0.865267
cg01582396	-0.0111837	0.00725406	0.125962
cg01582437	-0.00531972	0.0054185	0.328329
cg01582438	0.00186373	0.0015861	0.242469
cg01582458	-0.00206209	0.00406121	0.612625
cg01582473	0.000223245	0.00110171	0.839788
cg01582501	0.000865053	0.00374206	0.817604
cg01582528	0.00526827	0.00523828	0.316716
cg01582532	0.00462076	0.00398088	0.248217
cg01582571	-0.0100378	0.0100007	0.317684
cg01582587	-0.00251747	0.00694099	0.717516
cg01582608	-0.00520002	0.0046846	0.269367
cg01582616	-0.00756372	0.00302554	0.0138696
cg01582648	-0.000998506	0.00674998	0.882666
cg01582680	0.031869	0.0172965	0.0680447
cg01582683	-0.020372	0.00898865	0.0253469
cg01582724	-0.00227205	0.00384706	0.555982
cg01582770	0.00576722	0.00585468	0.326717
cg01582776	0.00256246	0.00762663	0.737508
cg01582797	-0.0059929	0.00615417	0.332257
cg01582807	0.000136994	0.00128087	0.915017
cg01582822	-0.00819586	0.00682061	0.232041
cg01582834	-0.0126675	0.00808254	0.119874
cg01582869	0.00434837	0.00857822	0.613216
cg01582897	3.10087e-05	0.00517	0.995225
cg01582932	0.000509547	0.00348166	0.883907
cg01582937	0.0293369	0.0114663	0.0118461
cg01582947	-0.00250799	0.00302783	0.409256
cg01582974	-0.000974979	0.0013984	0.487117
cg01582980	-0.000577018	0.00121059	0.634545
cg01583021	-0.0174814	0.0107211	0.105792
cg01583079	-0.000534119	0.00976631	0.956483
cg01583099	-0.000263909	0.00244014	0.914068
cg01583131	0.0048156	0.00432821	0.268259
cg01583134	0.000194775	0.000931487	0.834749
cg01583203	-0.00336154	0.00496554	0.499819
cg01583244	0.000265044	0.00252399	0.916556
cg01583265	0.000509921	0.00181932	0.779778
cg01583291	-6.18052e-05	0.00370976	0.986737
cg01583323	-0.00187612	0.00502253	0.709452
cg01583468	-0.000583747	0.00698106	0.933509
cg01583485	-0.0154622	0.00581245	0.00895575
cg01583487	0.0036549	0.00261048	0.164252
cg01583514	-0.000314312	0.00156131	0.840819
cg01583595	0.00539863	0.00585747	0.358684
cg01583646	0.00160272	0.00460725	0.728592
cg01583657	0.00405828	0.00538285	0.452475
cg01583666	-0.00115958	0.0036961	0.75431
cg01583716	-0.00287067	0.00526871	0.586938
cg01583753	-0.0209102	0.0127073	0.102665
cg01583769	0.00989029	0.00336735	0.00402219
cg01583866	0.00236411	0.00330248	0.475569
cg01583875	-0.000259691	0.00642992	0.967856
cg01583878	-0.00079809	0.00410438	0.846177
cg01583915	0.00244036	0.00381424	0.523607
cg01583969	-0.000989422	0.00197506	0.617384
cg01584000	0.00881044	0.00911539	0.335854
cg01584084	-0.00594774	0.00421423	0.160914
cg01584086	0.0153732	0.0373681	0.681567
cg01584094	0.0127837	0.00669551	0.0587821
cg01584103	0.00029036	0.00470653	0.950917
cg01584104	0.00150201	0.00179845	0.405401
cg01584139	0.00766888	0.00737331	0.30054
cg01584174	-0.0115207	0.0110959	0.301373
cg01584183	-0.0127639	0.00723442	0.0804018
cg01584202	-0.00384403	0.00320812	0.233362
cg01584205	0.0151563	0.00710021	0.0349713
cg01584348	0.00678793	0.00448167	0.132691
cg01584377	-0.00766664	0.00689251	0.268384
cg01584389	0.0010047	0.00556256	0.856994
cg01584394	0.000800925	0.00437219	0.854983
cg01584401	0.000717847	0.0016142	0.657389
cg01584414	0.000761814	0.00250082	0.761216
cg01584448	-0.00182464	0.00331368	0.582979
cg01584457	0.00984771	0.00696548	0.160198
cg01584464	0.00330969	0.00671622	0.623125
cg01584473	0.00202934	0.00349607	0.562768
cg01584478	-0.00474038	0.00575103	0.411541
cg01584483	-0.00538928	0.00575751	0.351265
cg01584542	-0.000520663	0.00407725	0.898616
cg01584590	0.000490001	0.00139828	0.726673
cg01584760	-0.000155665	0.00818101	0.984853
cg01584764	0.00152826	0.00445123	0.731991
cg01584797	-0.00826663	0.00633401	0.194528
cg01584932	0.00261977	0.00741959	0.724686
cg01584939	0.00511994	0.00313084	0.104789
cg01584976	-0.0041634	0.00326029	0.204242
cg01584991	0.00207914	0.00413038	0.615687
cg01585030	0.000284914	0.00504875	0.955098
cg01585069	0.00156208	0.00339198	0.646034
cg01585094	0.00167407	0.00134061	0.214366
cg01585096	-0.00258753	0.00354527	0.467004
cg01585164	-0.00305777	0.00708637	0.666935
cg01585180	-0.00214749	0.00386722	0.579793
cg01585293	0.000332105	0.00167576	0.843262
cg01585297	0.00317313	0.00296868	0.287428
cg01585322	-0.000135185	0.00092781	0.884418
cg01585372	0.000424344	0.00199848	0.832233
cg01585410	-0.013463	0.00841765	0.112554
cg01585418	0.00602639	0.00551371	0.276746
cg01585571	0.00202526	0.00333537	0.544942
cg01585592	0.0111453	0.00952415	0.244397
cg01585686	0.000507744	0.000952052	0.594872
cg01585717	0.0030098	0.00347877	0.388784
cg01585723	-0.0163299	0.0131319	0.216269
cg01585743	-0.0120587	0.0150982	0.426167
cg01585758	0.00106812	0.00142338	0.45458
cg01585784	0.00023826	0.00300757	0.936999
cg01585794	0.0032599	0.0111842	0.771227
cg01585852	0.00776842	0.00655682	0.23861
cg01585860	4.30142e-06	0.00537099	0.999362
cg01585867	0.0072934	0.00831793	0.382457
cg01585985	-0.000110757	0.00106398	0.917279
cg01586011	-0.00089703	0.00578754	0.877106
cg01586028	0.0102834	0.00699489	0.144331
cg01586056	-0.00138866	0.00164579	0.400599
cg01586074	0.00251485	0.00410971	0.541825
cg01586116	-0.0123537	0.0061452	0.0468026
cg01586170	0.000222664	0.00929788	0.980937
cg01586208	-0.00517047	0.00777881	0.507617
cg01586263	-0.00388605	0.00543196	0.475848
cg01586330	0.0014082	0.00425531	0.741317
cg01586332	0.00214724	0.0039718	0.589842
cg01586351	-0.00961242	0.00490526	0.0525253
cg01586352	-0.0056053	0.00456236	0.221798
cg01586400	-0.0072388	0.00493816	0.145481
cg01586432	0.00289097	0.00504617	0.567858
cg01586483	-0.00553476	0.00450169	0.221466
cg01586506	0.0045434	0.012363	0.71394
cg01586532	0.0107023	0.0067896	0.117783
cg01586625	-0.00695406	0.00804321	0.389113
cg01586635	-0.00950279	0.0128387	0.460748
cg01586639	0.00256453	0.0040062	0.52339
cg01586640	-0.00216627	0.00204748	0.292323
cg01586670	-0.00979222	0.00873633	0.264744
cg01586672	0.000821119	0.00422198	0.846147
cg01586682	0.0103272	0.00597097	0.0864637
cg01586756	7.64837e-05	0.00296703	0.97948
cg01586768	0.00393834	0.00510816	0.442337
cg01586779	-0.00090726	0.00380385	0.811921
cg01586797	-0.00383032	0.00554019	0.490763
cg01586844	0.0109866	0.00619494	0.0788676
cg01586851	-0.00261297	0.00507075	0.607357
cg01586867	-0.000767361	0.00432019	0.859341
cg01586920	0.00865825	0.00998633	0.38779
cg01586952	0.000827248	0.00346787	0.811893
cg01586959	-0.0013652	0.00268974	0.612761
cg01586976	-0.00329	0.0103629	0.751472
cg01586983	-0.0054167	0.00827153	0.5139
cg01587049	-0.00887106	0.00689172	0.200676
cg01587050	-0.00256164	0.00207818	0.220291
cg01587052	0.00249494	0.00573194	0.664205
cg01587056	-0.0164365	0.0339904	0.629639
cg01587064	-0.000402354	0.00308898	0.896599
cg01587095	0.001755	0.00170897	0.306665
cg01587190	-0.00709162	0.00334091	0.0359852
cg01587268	-0.012079	0.00869505	0.167534
cg01587386	-0.00119206	0.00972397	0.902652
cg01587390	0.00252375	0.00501682	0.615911
cg01587411	-0.000726886	0.00474786	0.878597
cg01587424	0.00232829	0.00613629	0.705087
cg01587454	-0.00627287	0.00404567	0.123839
cg01587537	0.00570959	0.00313616	0.0713422
cg01587554	0.00601588	0.00408615	0.143755
cg01587585	-0.00155913	0.00255737	0.54332
cg01587597	0.00673745	0.00922957	0.466923
cg01587630	-0.000612886	0.00390771	0.875653
cg01587655	-0.00464315	0.00915288	0.61295
cg01587662	-0.00334629	0.00922183	0.717389
cg01587682	0.00758784	0.00445166	0.0910614
cg01587686	0.00217578	0.00679594	0.749444
cg01587771	0.00206164	0.00136951	0.135042
cg01587818	-0.0178506	0.00643928	0.00652354
cg01587871	0.00863683	0.00627038	0.171135
cg01587896	0.000854771	0.00267572	0.749977
cg01587911	0.00152632	0.0135171	0.910298
cg01587968	-0.00443756	0.0031261	0.158525
cg01588060	0.000379386	0.0010347	0.714562
cg01588102	0.000630901	0.00345871	0.855591
cg01588177	-0.00264252	0.00477564	0.581138
cg01588224	0.00370744	0.00442488	0.403893
cg01588249	-0.00166987	0.0051487	0.746295
cg01588250	-0.00410005	0.00494951	0.409221
cg01588344	0.00020769	0.00188725	0.912567
cg01588345	-0.0044452	0.00383876	0.249336
cg01588379	0.0349833	0.0182959	0.05842
cg01588399	-0.000120092	0.00446119	0.978572
cg01588423	0.00172761	0.00334422	0.606457
cg01588435	0.000674795	0.00130331	0.60565
cg01588438	-0.00201564	0.00241577	0.405849
cg01588441	-0.0172824	0.00638517	0.00786113
cg01588444	0.0010699	0.00419374	0.7991
cg01588449	0.00102988	0.00157642	0.514899
cg01588455	0.000414153	0.0100232	0.967115
cg01588475	0.000117675	0.00404795	0.97686
cg01588493	0.00109408	0.00296353	0.712688
cg01588513	0.000851565	0.0035398	0.810329
cg01588525	-0.000714443	0.00455821	0.875734
cg01588535	-0.00340229	0.0050656	0.503192
cg01588546	0.000530603	0.00115379	0.646495
cg01588581	0.00731768	0.0147867	0.621653
cg01588592	0.00308122	0.00355975	0.388575
cg01588652	-0.001541	0.00457672	0.73697
cg01588656	0.00707796	0.00541136	0.193558
cg01588663	-0.00813841	0.00671425	0.228021
cg01588725	-0.000593342	0.00288732	0.837555
cg01588776	-0.00222272	0.00208331	0.288303
cg01588826	0.00346082	0.00539019	0.522147
cg01588848	0.00794048	0.00345008	0.023211
cg01588860	-0.00809505	0.00624174	0.197324
cg01588901	0.00197389	0.00127893	0.125557
cg01588961	-0.00557597	0.00528156	0.293358
cg01588993	-0.00501702	0.00915267	0.584681
cg01589054	0.00845405	0.00772222	0.275967
cg01589079	0.00109332	0.00572287	0.848837
cg01589094	0.00830712	0.00615657	0.179959
cg01589129	-0.00250691	0.00295835	0.398579
cg01589135	-0.00814253	0.00934623	0.385503
cg01589145	-0.00318299	0.00689542	0.645257
cg01589153	0.00329335	0.00353472	0.353488
cg01589157	0.00473581	0.00421127	0.263182
cg01589210	-4.20882e-05	0.00309061	0.989159
cg01589231	0.011602	0.00593075	0.0529265
cg01589255	0.000248919	0.00262851	0.924723
cg01589294	0.0219357	0.0112683	0.054078
cg01589327	-0.00255034	0.00301764	0.399833
cg01589353	-0.00507933	0.0046575	0.277802
cg01589384	-0.00184324	0.00215295	0.393744
cg01589412	-0.00256962	0.00236949	0.280488
cg01589513	0.00331563	0.00403068	0.412484
cg01589514	0.000600968	0.00520848	0.908349
cg01589532	0.000442784	0.00353558	0.900561
cg01589543	-0.000573209	0.00569902	0.920063
cg01589559	0.00716601	0.00505755	0.15929
cg01589580	-0.00715919	0.00668053	0.286181
cg01589587	-0.000836518	0.00407645	0.837782
cg01589595	-0.00316766	0.00287723	0.273284
cg01589629	-0.0024199	0.00259238	0.352586
cg01589701	0.00172518	0.00312862	0.582446
cg01589760	0.0026525	0.00279851	0.345258
cg01589779	-0.0042945	0.00255627	0.095748
cg01589781	-0.0129741	0.00681544	0.0595243
cg01589827	0.00156469	0.00283738	0.582419
cg01589846	-0.00231548	0.00570175	0.685444
cg01589914	-0.00581729	0.00898514	0.518676
cg01589919	-0.005839	0.00727744	0.424054
cg01589960	-0.00165553	0.00462555	0.721085
cg01589972	0.00245354	0.00371303	0.510103
cg01589988	-0.0067962	0.00659004	0.30463
cg01589996	0.00491377	0.00327454	0.136273
cg01589998	-0.000537089	0.00260256	0.836877
cg01590049	-0.0117884	0.00379056	0.0023734
cg01590051	-0.00368892	0.00328827	0.264329
cg01590076	0.000629652	0.00118103	0.594994
cg01590091	0.000584494	0.00297051	0.844368
cg01590112	0.000987972	0.00319349	0.757614
cg01590198	-0.00175449	0.00319624	0.584151
cg01590264	0.00315422	0.00414153	0.447895
cg01590314	0.00305905	0.00216996	0.16139
cg01590338	0.000489173	0.00129746	0.706869
cg01590342	-0.00440542	0.0044306	0.322213
cg01590359	-0.00107981	0.00241485	0.655628
cg01590361	-0.0113997	0.00888711	0.202239
cg01590414	-0.00712444	0.00274367	0.0106754
cg01590416	-0.000197688	0.0013835	0.886634
cg01590439	-0.00113526	0.00518207	0.826991
cg01590541	0.00363458	0.00670242	0.588704
cg01590557	0.000282083	0.00534799	0.958029
cg01590597	0.00287142	0.00351518	0.415741
cg01590693	-0.00125143	0.00163805	0.446487
cg01590699	0.00114673	0.00197779	0.563211
cg01590762	-0.00433962	0.0120948	0.72042
cg01590766	-0.00405358	0.00336335	0.230658
cg01590768	-0.00169075	0.00297971	0.571564
cg01590787	0.000229059	0.00353069	0.948388
cg01590793	0.00290401	0.00424275	0.495096
cg01590823	0.00313669	0.00682666	0.646782
cg01590840	0.000588171	0.00430579	0.891592
cg01590844	0.000895419	0.00149968	0.551662
cg01590848	0.000261247	0.0034834	0.94035
cg01590866	0.00318271	0.00649009	0.624813
cg01590948	0.00183616	0.00538074	0.733557
cg01591025	0.00216586	0.00486614	0.657115
cg01591026	0.00235033	0.00265151	0.377294
cg01591028	0.0100956	0.0078704	0.202236
cg01591037	-0.0111055	0.00539878	0.0420052
cg01591132	0.00310539	0.00875006	0.723332
cg01591152	0.00105677	0.00616012	0.864101
cg01591160	0.00555814	0.00433838	0.202786
cg01591190	-0.00318721	0.00395803	0.422381
cg01591193	0.00422894	0.0056887	0.458801
cg01591227	0.00109752	0.00170332	0.520672
cg01591266	0.0036089	0.00341685	0.293146
cg01591313	-0.00223322	0.00650146	0.73187
cg01591343	0.0218126	0.0407854	0.593839
cg01591354	-0.00531001	0.00310299	0.0898023
cg01591369	-0.003085	0.00463181	0.506751
cg01591405	0.00053014	0.00583985	0.92783
cg01591416	-0.00200999	0.00183648	0.276094
cg01591431	-0.00212671	0.00145682	0.147138
cg01591470	-0.00218832	0.00221943	0.326268
cg01591481	-0.00363461	0.00579435	0.531761
cg01591487	-0.00451486	0.00454012	0.322154
cg01591526	0.00465684	0.00653576	0.477626
cg01591573	0.00124802	0.00306977	0.685114
cg01591579	-0.00108393	0.00164575	0.511489
cg01591591	0.00549353	0.00376273	0.147094
cg01591592	-0.00164974	0.00434845	0.705119
cg01591617	0.000108359	0.00426	0.979752
cg01591738	0.0136875	0.00983889	0.166935
cg01591771	0.00371291	0.00340098	0.2773
cg01591830	-0.0086322	0.00568851	0.131964
cg01591836	0.000480277	0.00522765	0.926964
cg01591881	0.00133949	0.00347543	0.700658
cg01591898	0.00429121	0.00556011	0.441867
cg01591915	-0.000256456	0.00160605	0.87342
cg01591925	0.00427941	0.00371321	0.251577
cg01591938	0.000224653	0.00440546	0.959421
cg01591973	-0.00381173	0.00404412	0.347947
cg01592018	-0.00338042	0.0073457	0.646272
cg01592063	-0.00159796	0.00634379	0.801585
cg01592081	-0.0014081	0.00385589	0.715665
cg01592108	-0.00490666	0.00855578	0.567462
cg01592198	-0.000170898	0.00306005	0.955562
cg01592226	0.00183536	0.00654718	0.779743
cg01592257	-0.00148512	0.00509047	0.771021
cg01592263	0.0208464	0.0112756	0.0671234
cg01592350	-0.0372191	0.0257586	0.151272
cg01592369	-0.0016337	0.0269291	0.951733
cg01592381	-0.00323798	0.00293768	0.272727
cg01592387	0.0105573	0.0114052	0.356616
cg01592389	0.00719751	0.00722024	0.320985
cg01592429	0.000190809	0.00530368	0.971365
cg01592490	0.0036627	0.00564569	0.517821
cg01592521	0.00575126	0.00786194	0.465982
cg01592526	-0.00151259	0.00111729	0.178523
cg01592530	0.000423918	0.00256872	0.869217
cg01592554	0.000826399	0.00903823	0.927311
cg01592588	0.0014234	0.00314081	0.651284
cg01592593	0.00425029	0.00535156	0.42875
cg01592658	-0.00247669	0.00425288	0.561498
cg01592662	-0.000873203	0.00131058	0.506606
cg01592674	-0.0070897	0.0034031	0.0394987
cg01592682	0.0200633	0.0141998	0.160451
cg01592687	-0.00178081	0.00520382	0.732833
cg01592705	-0.0102285	0.00576582	0.0787834
cg01592752	0.00241186	0.00109607	0.0298265
cg01592801	0.00424966	0.00380006	0.265826
cg01592866	0.0025108	0.00129985	0.055935
cg01592890	-0.00254566	0.00175484	0.149671
cg01592922	-2.11004e-05	0.00960753	0.998252
cg01592949	0.00275629	0.00441446	0.53365
cg01592956	-0.00907661	0.0057109	0.1148
cg01593013	-0.000391286	0.00708852	0.956077
cg01593042	-0.00229753	0.00366714	0.532249
cg01593134	-0.00524011	0.00320159	0.104496
cg01593149	-0.000959601	0.00379248	0.800711
cg01593190	-0.000409376	0.00133433	0.759564
cg01593224	0.00275401	0.0039517	0.487299
cg01593269	0.00121005	0.00266393	0.65054
cg01593345	0.000213642	0.0122979	0.986171
cg01593371	0.000895175	0.00151238	0.555112
cg01593378	-0.00520831	0.0070737	0.463092
cg01593385	0.00375094	0.0040638	0.357985
cg01593408	-0.0264109	0.0118355	0.0276388
cg01593421	0.0020712	0.00689352	0.764386
cg01593475	-0.00834645	0.00704894	0.238892
cg01593498	-0.00694068	0.00694806	0.319978
cg01593509	0.00425645	0.00656123	0.517843
cg01593552	0.0016721	0.00388604	0.667815
cg01593570	-0.0118522	0.00471123	0.0132959
cg01593591	0.00172319	0.00320532	0.591919
cg01593596	0.00107268	0.00385503	0.78133
cg01593609	0.00315663	0.00242598	0.195868
cg01593673	-0.00205987	0.00225466	0.362887
cg01593692	0.00686149	0.00536727	0.203753
cg01593740	-0.000552921	0.00482895	0.909045
cg01593751	0.000139293	0.00164543	0.932687
cg01593757	-0.000286771	0.00576769	0.960434
cg01593787	0.0067358	0.00504508	0.184544
cg01593808	-0.00102251	0.00469703	0.828065
cg01593812	-0.000342304	0.00617769	0.955911
cg01593826	-0.0042676	0.00666403	0.523225
cg01593851	-0.00205843	0.00399342	0.607252
cg01593857	-0.000665262	0.00490237	0.8923
cg01593886	0.00268216	0.00260569	0.305534
cg01593942	-0.00592141	0.00585455	0.313996
cg01593969	-0.00230515	0.00615314	0.708645
cg01594070	0.000572938	0.0029754	0.847654
cg01594108	0.00899568	0.0155452	0.563967
cg01594125	0.0102832	0.00695126	0.141858
cg01594143	0.0039199	0.00553794	0.480523
cg01594233	0.00390745	0.00260721	0.136763
cg01594260	2.10062e-05	0.0491739	0.99966
cg01594262	0.00297863	0.00183876	0.108063
cg01594290	0.00969561	0.00633379	0.128645
cg01594316	0.00118795	0.00473075	0.802188
cg01594388	0.0023499	0.00971067	0.80923
cg01594449	0.00350056	0.00482631	0.469776
cg01594467	0.0109862	0.00662776	0.100197
cg01594514	-0.00319466	0.00239363	0.184698
cg01594579	-0.00356756	0.0058085	0.540331
cg01594647	-0.00895244	0.0057935	0.125105
cg01594662	0.00264509	0.0052871	0.617852
cg01594675	-0.00144342	0.00321014	0.653836
cg01594685	0.00167606	0.00350779	0.633717
cg01594740	5.63119e-05	0.00267439	0.983238
cg01594767	-0.00472159	0.0100386	0.639024
cg01594830	-0.00241825	0.00271214	0.374498
cg01594949	0.00508522	0.00564201	0.369355
cg01594981	-0.00440908	0.00329117	0.183065
cg01595062	0.00331424	0.00274509	0.229848
cg01595088	-0.00716321	0.00724222	0.324751
cg01595098	0.00119848	0.00673696	0.859126
cg01595162	-0.000597914	0.0017173	0.728366
cg01595178	0.00262898	0.00692847	0.705075
cg01595204	1.30592e-05	0.00156009	0.993336
cg01595237	0.00459976	0.00415656	0.270826
cg01595262	0.00401438	0.00572979	0.484995
cg01595273	-0.0103636	0.0082271	0.210398
cg01595298	0.00233171	0.00276741	0.40127
cg01595324	-0.00444106	0.0041392	0.28561
cg01595325	0.0137122	0.00788318	0.0847072
cg01595356	-0.00113222	0.00108671	0.299711
cg01595366	0.00194105	0.00385508	0.615598
cg01595397	-0.000717281	0.00660366	0.913699
cg01595413	-0.000528391	0.00372777	0.887536
cg01595484	0.00219099	0.00143095	0.128552
cg01595505	-0.00249593	0.00316536	0.432062
cg01595531	0.00192517	0.00819008	0.814591
cg01595554	0.00547126	0.00461065	0.237874
cg01595555	0.00212449	0.00528213	0.688301
cg01595558	-0.000987853	0.00534475	0.853699
cg01595570	-0.00106046	0.0011271	0.348792
cg01595651	-0.00517554	0.00270751	0.0584892
cg01595666	0.0019559	0.00368803	0.596928
cg01595685	0.00320018	0.00645365	0.620957
cg01595702	-0.00367905	0.00779767	0.637977
cg01595717	0.00186374	0.00489241	0.703966
cg01595804	-0.00183593	0.00200021	0.360661
cg01595820	-0.00300829	0.00427638	0.483225
cg01595830	0.00867711	0.00485232	0.0764414
cg01595844	-0.000463954	0.00272083	0.86491
cg01595870	0.00532194	0.00593671	0.371938
cg01595923	0.000171203	0.00275298	0.950524
cg01595951	0.00269299	0.00572054	0.638729
cg01595997	0.00102263	0.00166096	0.53935
cg01596026	0.00396265	0.00704989	0.575181
cg01596171	-6.16736e-05	0.00506179	0.9903
cg01596182	0.00970457	0.0045947	0.0368984
cg01596284	-0.00163292	0.0075205	0.828503
cg01596289	0.00816784	0.00916437	0.3747
cg01596292	0.00179723	0.00456567	0.694596
cg01596325	0.00739155	0.0136369	0.588878
cg01596349	-0.0052735	0.00528173	0.320218
cg01596395	0.000900152	0.00404696	0.824387
cg01596495	-3.79498e-05	0.00421764	0.992837
cg01596520	0.00224191	0.0041648	0.591439
cg01596546	-0.00129911	0.00608736	0.831395
cg01596642	-0.00351189	0.00249243	0.161599
cg01596648	-0.00320555	0.00327239	0.329406
cg01596674	0.00806095	0.0067061	0.231886
cg01596778	0.000641904	0.00304615	0.833484
cg01596834	0.0021672	0.00282377	0.444409
cg01596854	0.00122992	0.00338401	0.716955
cg01596892	0.00087918	0.00105507	0.406453
cg01596936	-0.00121447	0.00646269	0.851279
cg01596963	-0.00423612	0.00302967	0.164813
cg01596986	0.00117734	0.00137586	0.393984
cg01597004	0.00251687	0.00140957	0.0768777
cg01597029	-0.0111632	0.0101655	0.274494
cg01597066	-0.00015465	0.000950164	0.871
cg01597097	3.4676e-05	0.00103894	0.973434
cg01597112	0.00440634	0.0063613	0.489944
cg01597117	9.35742e-05	0.00301122	0.975265
cg01597125	-0.000411844	0.00235758	0.861639
cg01597130	0.000586337	0.00456453	0.898019
cg01597135	-0.0111467	0.00977769	0.256713
cg01597172	-0.00286867	0.00255073	0.263144
cg01597213	-0.0143672	0.00814853	0.0805997
cg01597222	0.000369991	0.00189897	0.845873
cg01597224	0.00774355	0.0073441	0.293973
cg01597255	0.00412738	0.00491565	0.402899
cg01597257	0.000770966	0.0057825	0.894174
cg01597329	0.00259758	0.00566012	0.647176
cg01597342	-0.000185742	0.00947251	0.984391
cg01597345	-0.00146596	0.00513236	0.775689
cg01597358	-0.0120991	0.0100853	0.232796
cg01597373	0.00632703	0.00470792	0.181693
cg01597387	-0.00205127	0.00362964	0.573107
cg01597398	0.0127034	0.00650277	0.0532504
cg01597399	0.0067723	0.00356972	0.0603833
cg01597400	8.00332e-05	0.0288448	0.997791
cg01597480	0.00721992	0.00812199	0.375944
cg01597489	-0.004903	0.00854179	0.567117
cg01597493	-0.000836628	0.00338018	0.804967
cg01597553	-0.000405246	0.00435875	0.926091
cg01597594	0.000310602	0.00696277	0.964498
cg01597604	-0.00110778	0.00653721	0.865743
cg01597629	-0.0016629	0.00483601	0.731598
cg01597632	-0.00127769	0.00158054	0.420581
cg01597667	-0.00836803	0.0103643	0.421154
cg01597685	0.0117987	0.00538011	0.030373
cg01597689	0.00161052	0.0159453	0.919729
cg01597709	0.00210792	0.00225306	0.351501
cg01597727	-0.00522906	0.00326211	0.111758
cg01597741	0.00107184	0.00105661	0.312572
cg01597747	0.00293578	0.00323626	0.366273
cg01597784	-0.00632275	0.00556502	0.258315
cg01597808	-0.000330576	0.00102974	0.748786
cg01597856	-0.0115553	0.0058347	0.0501047
cg01597882	0.00105402	0.00868133	0.903582
cg01597891	0.000418611	0.00134331	0.755903
cg01597905	0.00593475	0.0068325	0.38692
cg01597947	-0.00393003	0.00662266	0.554095
cg01597963	-0.00148928	0.00387997	0.701826
cg01597973	0.00559861	0.00462896	0.229027
cg01598007	-0.00299351	0.003327	0.370177
cg01598009	0.0091679	0.00612	0.136941
cg01598046	0.00288494	0.00129688	0.0281179
cg01598082	0.00181422	0.00142577	0.205851
cg01598129	-0.0133187	0.0101958	0.194129
cg01598144	-0.0210133	0.0109951	0.058542
cg01598160	-0.0404218	0.0368227	0.274672
cg01598222	0.00288144	0.00269247	0.286836
cg01598250	0.00150183	0.00481366	0.755627
cg01598284	-0.000500848	0.00313353	0.873299
cg01598285	-0.000655607	0.00545314	0.90452
cg01598327	0.00391133	0.00316194	0.218673
cg01598357	-0.00487893	0.00283719	0.0882613
cg01598367	0.00907891	0.00920449	0.326084
cg01598371	0.00785628	0.0090849	0.389017
cg01598377	-0.00280048	0.00308755	0.366341
cg01598384	0.00292005	0.00609037	0.63255
cg01598415	-0.0146577	0.00694355	0.0369984
cg01598421	-0.0111711	0.00976371	0.255004
cg01598557	0.00410174	0.00332782	0.22032
cg01598569	0.00166099	0.00393403	0.673681
cg01598575	-0.00139344	0.00426044	0.744229
cg01598596	0.00222068	0.00304987	0.468057
cg01598614	0.000724069	0.00635778	0.909531
cg01598639	0.00371822	0.00658381	0.573372
cg01598642	-0.00248593	0.00414907	0.550281
cg01598651	-0.00292269	0.00361885	0.421016
cg01598675	0.0018403	0.0034491	0.594704
cg01598733	-0.00257628	0.0036484	0.481567
cg01598741	-0.00536177	0.00578522	0.356021
cg01598742	-0.00706935	0.00353149	0.047723
cg01598757	-0.000166681	0.00285055	0.953476
cg01598983	-0.00416454	0.00456159	0.363225
cg01599028	-0.000983544	0.00161941	0.54485
cg01599041	-0.00231034	0.00160898	0.153816
cg01599094	-0.000715573	0.00112247	0.525102
cg01599099	-0.00053697	0.00584146	0.926923
cg01599140	0.00705168	0.00885219	0.427367
cg01599159	0.00191025	0.00254849	0.45509
cg01599167	0.00360769	0.00234204	0.126283
cg01599189	0.00233256	0.00196302	0.237248
cg01599397	-0.000425622	0.00892987	0.96207
cg01599460	-0.00258489	0.00397247	0.516571
cg01599473	0.0046415	0.00769977	0.547853
cg01599492	0.00220707	0.00535416	0.680969
cg01599539	0.000373359	0.00367997	0.919369
cg01599560	0.00996085	0.00580444	0.0889134
cg01599633	0.00294586	0.00658432	0.655446
cg01599673	0.0047637	0.00293177	0.107004
cg01599674	0.00482011	0.00350154	0.171392
cg01599699	2.19536e-05	0.00726438	0.997594
cg01599709	-0.000690743	0.00139774	0.622142
cg01599714	0.000479377	0.00225012	0.831679
cg01599742	-0.00206023	0.00722143	0.775946
cg01599747	-0.0028783	0.00395802	0.468616
cg01599770	0.0170265	0.00665966	0.0119064
cg01599781	0.00492478	0.00541605	0.365147
cg01599826	0.00105347	0.00377651	0.780795
cg01599872	-0.0003484	0.00483401	0.942673
cg01599897	-0.00256083	0.00566117	0.651891
cg01599904	-0.00115599	0.00087235	0.187822
cg01599920	-0.00145554	0.00419542	0.72929
cg01599925	0.00421801	0.00612177	0.492237
cg01599948	-0.00680923	0.0038028	0.0760617
cg01599957	-0.00456849	0.00389047	0.242775
cg01599971	-0.00111331	0.00678548	0.869969
cg01599972	0.00186739	0.00109171	0.0899372
cg01600100	-0.00101439	0.00419734	0.809474
cg01600123	0.00925814	0.00720782	0.201632
cg01600124	-0.00038445	0.00333204	0.908351
cg01600127	-0.00971081	0.00436689	0.0281728
cg01600165	0.00317431	0.00930595	0.733663
cg01600189	-0.0104285	0.00652074	0.112577
cg01600222	-0.00452054	0.00625838	0.471604
cg01600263	-0.00287748	0.00382684	0.453676
cg01600363	0.00349512	0.00312941	0.266442
cg01600402	0.00045816	0.00728255	0.949949
cg01600516	0.00773311	0.0582739	0.894667
cg01600529	0.0017311	0.00407357	0.671683
cg01600545	0.00175994	0.00131277	0.182751
cg01600621	-0.000846808	0.00151117	0.576349
cg01600655	0.000835754	0.00367671	0.820597
cg01600661	0.000360912	0.0109606	0.973791
cg01600676	-0.00273565	0.00758246	0.718938
cg01600732	0.000113915	0.00597303	0.984818
cg01600782	5.33282e-05	0.000826775	0.948686
cg01600788	0.000675358	0.00441574	0.878718
cg01600817	0.00605846	0.00902507	0.503417
cg01600962	0.0125863	0.00778323	0.108668
cg01600968	0.00971431	0.00394923	0.01543
cg01601016	-0.000481344	0.00146826	0.74365
cg01601017	0.00476787	0.00386148	0.219517
cg01601050	-0.00339786	0.00191687	0.0790123
cg01601097	-0.000852261	0.00784089	0.913639
cg01601105	0.00196874	0.00472959	0.678016
cg01601155	-0.00127605	0.0021063	0.545856
cg01601167	0.00100299	0.00884047	0.909874
cg01601188	0.0239558	0.0347652	0.492201
cg01601198	0.00577961	0.00372395	0.123481
cg01601279	0.00827653	0.00553165	0.137411
cg01601299	0.00462495	0.00465484	0.322569
cg01601420	0.00126228	0.000911924	0.169051
cg01601439	-0.000580369	0.00125304	0.644143
cg01601443	-0.00361394	0.00381331	0.345314
cg01601470	-0.00259756	0.00155513	0.0976499
cg01601476	0.000271953	0.00457044	0.952658
cg01601518	-0.00955161	0.00449458	0.0357732
cg01601573	0.00211947	0.00514366	0.681087
cg01601628	0.00600561	0.00546804	0.274424
cg01601633	-0.00680915	0.00475962	0.155326
cg01601639	-0.00191642	0.00453959	0.673719
cg01601658	-0.00172448	0.00607721	0.777117
cg01601675	0.000930951	0.0034037	0.784964
cg01601712	-0.0454061	0.0490386	0.356475
cg01601746	0.00210203	0.00127386	0.101721
cg01601760	0.000559007	0.0191879	0.97681
cg01601816	-0.00452186	0.014131	0.749569
cg01601845	0.00336525	0.00751236	0.655047
cg01601847	-0.0100542	0.00465743	0.0330044
cg01601913	-0.00389393	0.00473422	0.412536
cg01601926	-0.00568655	0.00546251	0.300111
cg01601944	0.00487419	0.0053573	0.36487
cg01601949	0.0078283	0.00720559	0.279626
cg01601959	-0.00739406	0.00748789	0.325541
cg01601999	0.000504365	0.00304622	0.868793
cg01602001	0.00290793	0.00242571	0.233138
cg01602040	-0.00661633	0.00581903	0.257959
cg01602139	-0.00175622	0.00415928	0.673659
cg01602153	0.00210997	0.00267716	0.432281
cg01602166	0.0199721	0.0163488	0.224415
cg01602171	-0.00171358	0.00368143	0.642502
cg01602252	-0.00053619	0.00357374	0.881006
cg01602287	-0.00231098	0.0063711	0.717491
cg01602332	-0.00372141	0.00290955	0.20353
cg01602339	0.000923474	0.00175636	0.600075
cg01602345	-0.00471765	0.00429906	0.274834
cg01602376	0.00157372	0.00405678	0.698809
cg01602416	-0.00142845	0.00120115	0.236864
cg01602430	-0.000424844	0.00113369	0.708558
cg01602479	-0.00183595	0.0013984	0.191902
cg01602526	-0.00310139	0.00331027	0.350827
cg01602576	-0.00239406	0.00408356	0.558875
cg01602621	4.38463e-05	0.00929918	0.996246
cg01602666	-0.0089644	0.00512512	0.0830114
cg01602730	0.0044043	0.0104472	0.674142
cg01602822	-0.0136957	0.00714311	0.0577437
cg01602960	-0.00414639	0.00504057	0.412481
cg01603004	-0.00417228	0.00541137	0.442318
cg01603043	0.00422983	0.00577155	0.465165
cg01603046	0.000983937	0.0010288	0.340932
cg01603073	0.000487393	0.0017681	0.783318
cg01603079	-0.000344453	0.00190987	0.857201
cg01603095	0.00119149	0.00140668	0.398788
cg01603118	-0.00245219	0.00338682	0.470551
cg01603234	-0.0128043	0.00865787	0.141967
cg01603247	0.00191445	0.00213327	0.371417
cg01603266	-0.0118493	0.0073976	0.112022
cg01603290	0.0035567	0.00279153	0.205264
cg01603291	-0.00861797	0.00498984	0.0869055
cg01603311	-0.00792163	0.00895934	0.378495
cg01603353	0.00160531	0.00670125	0.811113
cg01603374	-0.0011282	0.00120993	0.353107
cg01603396	-0.000430909	0.00329209	0.896096
cg01603430	0.00881782	0.00404226	0.0312432
cg01603434	0.00108275	0.00923492	0.906876
cg01603436	-0.00511449	0.00693873	0.462607
cg01603455	0.0187092	0.0101074	0.066798
cg01603456	6.99611e-05	0.00399034	0.986043
cg01603508	0.00790873	0.00872111	0.366434
cg01603549	-0.00475029	0.00440178	0.282828
cg01603550	0.010071	0.00681831	0.142467
cg01603559	-0.00396311	0.00616394	0.52157
cg01603569	0.00204974	0.00676308	0.762393
cg01603620	-0.00859752	0.00400217	0.0338511
cg01603642	-0.00351607	0.00415886	0.399667
cg01603651	0.00655863	0.00565505	0.248603
cg01603661	0.101283	0.0265179	0.000219931
cg01603733	0.00667914	0.00293247	0.0246456
cg01603740	0.00759399	0.0072906	0.299834
cg01603763	-0.00592735	0.00535304	0.270543
cg01603837	0.00628785	0.00710063	0.377765
cg01603847	0.0011001	0.00178926	0.539911
cg01603862	-0.00440111	0.00914755	0.631367
cg01603881	-0.0012844	0.00484012	0.791216
cg01603912	-0.000625043	0.0105161	0.95271
cg01603919	-0.0020927	0.00345324	0.545734
cg01603921	-0.00239318	0.0111427	0.830333
cg01603973	0.00110124	0.00254007	0.66545
cg01603980	0.00192561	0.00659758	0.770928
cg01603981	0.000646092	0.00402366	0.872719
cg01604027	-0.00326379	0.00478482	0.496576
cg01604043	-0.00455571	0.0042804	0.289474
cg01604047	0.0002981	0.00296478	0.92009
cg01604051	-0.00507691	0.0053313	0.343003
cg01604073	6.6441e-05	0.00100289	0.947297
cg01604081	0.000602708	0.00384706	0.875789
cg01604138	-0.000438082	0.00212564	0.837091
cg01604152	-0.00674898	0.00414886	0.106609
cg01604198	-0.0070872	0.00771049	0.359986
cg01604260	0.00127244	0.00353496	0.719556
cg01604322	-0.00240373	0.00124537	0.0561191
cg01604348	-0.00189603	0.0015875	0.234865
cg01604380	0.000937698	0.000774281	0.228423
cg01604401	0.00329121	0.0024604	0.183713
cg01604404	4.22554e-05	0.00189416	0.982242
cg01604411	0.00116226	0.00631537	0.854317
cg01604412	-0.000784145	0.00556306	0.888158
cg01604459	0.000588536	0.00478939	0.90242
cg01604468	-0.000138265	0.00591148	0.981381
cg01604480	-0.00125299	0.00549647	0.820092
cg01604484	-0.000707149	0.00480003	0.883143
cg01604539	0.0016029	0.00171396	0.351698
cg01604547	-0.00160172	0.00374184	0.669433
cg01604590	0.00284485	0.00535889	0.596563
cg01604592	0.000387952	0.00247359	0.875655
cg01604611	-1.80102e-05	0.00145378	0.990138
cg01604628	-0.00767755	0.00685502	0.265114
cg01604809	0.000149821	0.00348659	0.965801
cg01604815	-0.00376871	0.00430507	0.383223
cg01604883	0.000621774	0.0016665	0.709779
cg01604903	-0.000398002	0.00487719	0.935107
cg01604905	0.00304515	0.005645	0.590653
cg01604946	0.00196409	0.00431561	0.64991
cg01604994	0.00432476	0.00548312	0.431929
cg01605075	-0.000912378	0.00323602	0.778506
cg01605174	0.00746841	0.00681327	0.275362
cg01605366	0.0106677	0.010777	0.32438
cg01605367	0.00266698	0.00559948	0.634796
cg01605403	-0.00302124	0.00307172	0.32745
cg01605419	0.00316806	0.00273726	0.249577
cg01605435	0.00228268	0.00277301	0.412157
cg01605445	0.000596313	0.00316943	0.851103
cg01605479	0.00284968	0.00335916	0.398062
cg01605484	0.000675444	0.00426038	0.874316
cg01605517	-0.0106794	0.00604823	0.0801707
cg01605665	-0.00227127	0.005397	0.67468
cg01605732	-0.00450727	0.00330545	0.175432
cg01605789	0.00565329	0.00374674	0.134151
cg01605814	0.00665123	0.010601	0.531662
cg01605931	-0.00619304	0.00465	0.185618
cg01605945	-0.000394173	0.00157017	0.802244
cg01605949	0.00577836	0.00759145	0.448157
cg01605972	0.00856738	0.00459693	0.0649808
cg01605984	0.000358396	0.00463364	0.938486
cg01606023	0.0106453	0.0063446	0.0961647
cg01606027	0.00216822	0.00569938	0.704346
cg01606029	0.0138899	0.00746438	0.065391
cg01606057	0.00812358	0.0051609	0.118293
cg01606085	0.000395117	0.00143494	0.783551
cg01606127	-0.0017462	0.00505525	0.730425
cg01606156	-0.00917328	0.00618585	0.140897
cg01606197	-0.000324053	0.00175087	0.8535
cg01606324	-0.00215641	0.00177978	0.228211
cg01606401	0.00310732	0.00306574	0.312976
cg01606444	0.00418817	0.00755282	0.580331
cg01606460	0.00178076	0.0014098	0.209166
cg01606471	-0.00243203	0.00401584	0.546
cg01606516	-0.00150312	0.0013575	0.27055
cg01606538	-0.000482264	0.000798413	0.547046
cg01606564	0.0068118	0.00282065	0.0173548
cg01606571	-0.000854627	0.0112128	0.939381
cg01606576	-0.00184749	0.00124335	0.140117
cg01606596	0.00368876	0.00829922	0.65756
cg01606628	0.00056136	0.00261834	0.830629
cg01606650	-0.0160565	0.00737733	0.0316203
cg01606687	-0.00651679	0.00742501	0.381996
cg01606688	-0.00228504	0.00611731	0.709455
cg01606718	-0.00765213	0.00458748	0.0981003
cg01606737	-0.00335524	0.00347945	0.336972
cg01606770	0.00359967	0.00406893	0.378229
cg01606800	-0.00333441	0.00326794	0.309766
cg01606801	0.000690249	0.00719267	0.923719
cg01606822	0.0018673	0.00551564	0.735585
cg01606867	0.00191828	0.00211856	0.367164
cg01606875	0.00163459	0.00220335	0.459721
cg01606878	-0.00181295	0.00293542	0.538084
cg01606885	0.00102794	0.00977038	0.916397
cg01606919	0.00846269	0.0085162	0.322503
cg01606973	0.0122359	0.0128791	0.344126
cg01606998	-0.00041702	0.00120579	0.730105
cg01607006	0.000731361	0.00345153	0.832574
cg01607143	-0.0144941	0.00758597	0.0586075
cg01607187	-0.0140971	0.00813217	0.085758
cg01607215	0.00476619	0.00794067	0.549569
cg01607232	-0.00178052	0.00264185	0.501722
cg01607258	0.00372159	0.00392399	0.344958
cg01607277	0.0204176	0.00891417	0.0238665
cg01607295	0.00212994	0.00143703	0.1411
cg01607297	-0.000627995	0.00292761	0.830541
cg01607321	0.00255922	0.00664323	0.700792
cg01607346	0.00338768	0.00863178	0.69546
cg01607367	-0.00323163	0.00620287	0.603402
cg01607417	-0.000425407	0.00338539	0.900227
cg01607441	0.00247433	0.0073497	0.737005
cg01607444	-0.0115523	0.0107027	0.282737
cg01607468	0.00605765	0.00578914	0.297638
cg01607512	-0.0113296	0.0156311	0.470079
cg01607516	-0.000862353	0.00564508	0.878861
cg01607530	0.00584795	0.00420893	0.167463
cg01607558	-0.00809799	0.0070204	0.251163
cg01607569	0.00120292	0.00502129	0.811105
cg01607625	-0.00847046	0.0102221	0.409071
cg01607721	0.00950791	0.00526016	0.0733634
cg01607727	0.0089042	0.0073441	0.2279
cg01607752	0.000559733	0.00511467	0.913052
cg01607771	-0.0154719	0.0100507	0.12653
cg01607789	0.000483106	0.00378864	0.898762
cg01607821	0.00689914	0.00503227	0.173123
cg01607849	0.00104166	0.00477447	0.827691
cg01607862	-0.0033888	0.0038642	0.382378
cg01607897	-0.00155827	0.00129038	0.229743
cg01607932	0.00958415	0.00854236	0.264281
cg01607934	0.00100871	0.00130169	0.440021
cg01607966	0.00754452	0.00546105	0.16987
cg01608030	-0.000636405	0.00156605	0.685243
cg01608045	-0.000697935	0.00307428	0.820819
cg01608070	-0.0164132	0.0209323	0.434631
cg01608150	0.00278332	0.00724205	0.701464
cg01608161	0.0132146	0.0068773	0.0572118
cg01608175	0.00348851	0.0067791	0.607848
cg01608304	0.0157649	0.010917	0.151513
cg01608315	0.00385458	0.00481685	0.425273
cg01608352	0.00149477	0.00337818	0.658997
cg01608371	0.00145153	0.00523245	0.781977
cg01608382	0.00560451	0.00534909	0.297009
cg01608400	-0.00227148	0.00616186	0.713096
cg01608425	0.120807	0.0525515	0.023369
cg01608477	0.00530011	0.00730746	0.46978
cg01608493	0.0106371	0.0118431	0.371024
cg01608499	0.00600459	0.00391903	0.128302
cg01608509	-0.00464094	0.00598757	0.439916
cg01608635	-0.00349631	0.00457934	0.446773
cg01608680	0.00517308	0.00577568	0.372352
cg01608683	0.00554196	0.00612664	0.367636
cg01608714	-0.00116641	0.00490311	0.8124
cg01608731	-0.00514494	0.00829871	0.536537
cg01608732	0.00129313	0.00130187	0.322712
cg01608786	-0.00144832	0.00647826	0.823502
cg01608842	-0.00298916	0.00314487	0.343911
cg01608878	0.0029472	0.00512804	0.566633
cg01608879	-0.0036045	0.00638706	0.573649
cg01608962	0.00432973	0.00358645	0.229881
cg01609000	-0.00976805	0.0065936	0.141296
cg01609081	-0.00519422	0.00399067	0.195727
cg01609099	-0.000466266	0.00612311	0.939437
cg01609171	-0.000460476	0.00155051	0.767029
cg01609214	-0.000166068	0.0113278	0.988329
cg01609218	-0.00260245	0.00225838	0.25163
cg01609247	-0.00237373	0.0049296	0.631083
cg01609262	0.00373143	0.00481242	0.439752
cg01609268	0.00269152	0.00660568	0.684451
cg01609275	-0.000599666	0.00610081	0.921875
cg01609328	0.00960349	0.00823237	0.245869
cg01609420	0.000765458	0.00146004	0.601124
cg01609559	-0.000920184	0.00135745	0.499248
cg01609611	-0.00109563	0.00374323	0.770296
cg01609612	-0.00165785	0.00515856	0.748523
cg01609658	0.00290091	0.0113842	0.79933
cg01609688	-0.0025457	0.00718514	0.72378
cg01609691	0.00025929	0.00762635	0.972938
cg01609705	0.000636914	0.00103656	0.540165
cg01609836	0.00128297	0.00375649	0.733341
cg01609889	-0.00445637	0.00522801	0.39581
cg01610059	0.000155949	0.00381558	0.967471
cg01610067	-0.000889353	0.00810811	0.912854
cg01610112	-0.00194477	0.00453749	0.669037
cg01610113	-0.00222003	0.00307533	0.471871
cg01610123	-0.0022803	0.00464008	0.62408
cg01610164	0.000762604	0.005283	0.885483
cg01610165	-0.00129241	0.0140889	0.927074
cg01610218	0.00987691	0.00807554	0.223873
cg01610333	0.00242174	0.00431135	0.575433
cg01610468	-0.00182583	0.00778553	0.815013
cg01610488	0.000454807	0.00152587	0.766206
cg01610494	-0.00587526	0.00642895	0.362746
cg01610502	-0.00407429	0.00331634	0.221816
cg01610522	-0.000799795	0.00641102	0.900943
cg01610536	0.000528921	0.00379227	0.889327
cg01610561	-0.00192943	0.00123956	0.1224
cg01610584	-0.00621682	0.00829302	0.45504
cg01610602	0.00135432	0.00115239	0.242396
cg01610605	0.000553518	0.00122274	0.651651
cg01610632	0.00175823	0.00139186	0.209133
cg01610636	-6.55073e-05	0.00355774	0.985342
cg01610639	0.00276338	0.0044134	0.532501
cg01610676	-0.00375924	0.00491798	0.446244
cg01610678	-0.000184805	0.00510384	0.97118
cg01610685	-0.000881219	0.00213953	0.681217
cg01610727	0.00321107	0.0037253	0.390549
cg01610728	0.000155502	0.0013367	0.907597
cg01610838	-0.00149516	0.00163889	0.363568
cg01610844	-0.00258676	0.00567079	0.649162
cg01610857	-2.96494e-05	0.00198482	0.988108
cg01610915	0.00512386	0.00428225	0.234015
cg01610979	0.00564254	0.00901457	0.532631
cg01611017	-0.00212362	0.00690971	0.759156
cg01611053	-0.000389803	0.00536506	0.94221
cg01611115	0.00828486	0.0086817	0.341992
cg01611126	0.0126233	0.00649378	0.0544143
cg01611134	0.00473574	0.00258493	0.0695999
cg01611141	-0.00199925	0.00999669	0.84185
cg01611175	0.00526661	0.00402369	0.193247
cg01611223	-7.04124e-05	0.00456736	0.987727
cg01611236	-0.000415893	0.011841	0.972044
cg01611273	0.00819073	0.0085048	0.337587
cg01611280	-0.0053082	0.00689164	0.442781
cg01611428	0.00130767	0.00297046	0.660624
cg01611504	0.00401406	0.0070264	0.568953
cg01611522	-0.00344504	0.00338746	0.311347
cg01611524	-0.00892237	0.0039239	0.0248806
cg01611544	-0.00443178	0.00615729	0.473171
cg01611548	0.00165468	0.00562418	0.769143
cg01611563	-0.0034982	0.00670999	0.603158
cg01611586	0.00363513	0.00382011	0.34336
cg01611622	-0.00056854	0.00395581	0.885978
cg01611626	-0.000162416	0.00324166	0.96013
cg01611653	0.000482577	0.00381308	0.899517
cg01611655	-0.00878954	0.00497215	0.079825
cg01611656	-0.000264301	0.00355311	0.940836
cg01611665	-0.0019585	0.00115166	0.0917969
cg01611679	0.00251741	0.00485678	0.605251
cg01611682	0.00874136	0.00458471	0.0591304
cg01611696	-0.0090726	0.00962548	0.347934
cg01611719	0.000954282	0.00173518	0.583442
cg01611721	-0.00120206	0.00150725	0.426837
cg01611748	-0.00123791	0.00104654	0.23937
cg01611777	0.00649432	0.00440129	0.142871
cg01611783	0.00461325	0.00476443	0.334997
cg01611817	0.00400401	0.00819101	0.625918
cg01611862	-0.001209	0.0020705	0.56045
cg01611894	-0.000384197	0.00325704	0.906311
cg01611973	0.010407	0.00756521	0.171678
cg01612003	-0.000917711	0.0037411	0.806669
cg01612057	0.00553849	0.00670513	0.410555
cg01612060	0.00376394	0.00602738	0.533587
cg01612062	0.0078356	0.0107778	0.468735
cg01612095	-0.00202774	0.00390744	0.604824
cg01612110	0.00245896	0.007513	0.744056
cg01612133	0.000987353	0.00508061	0.846264
cg01612140	0.0102007	0.00563234	0.0728065
cg01612158	0.00726361	0.00649887	0.266099
cg01612161	-0.00122549	0.00434954	0.778654
cg01612182	-0.00367415	0.00694638	0.5979
cg01612187	-0.00210861	0.00122745	0.088583
cg01612190	0.00551541	0.0103155	0.593937
cg01612220	0.000589789	0.00191689	0.758897
cg01612232	-0.00280791	0.00305937	0.360692
cg01612247	-0.0015722	0.00815022	0.847385
cg01612285	-0.00520624	0.00463011	0.263235
cg01612290	0.00708367	0.00374989	0.0614738
cg01612292	-0.0260817	0.0142137	0.0691627
cg01612300	0.00232511	0.00871661	0.790156
cg01612330	-0.000788414	0.00547873	0.885835
cg01612366	-0.00209058	0.00594797	0.72589
cg01612425	-0.00129669	0.00100754	0.20075
cg01612449	-0.0080449	0.00642074	0.212832
cg01612468	-0.000239626	0.0063381	0.969909
cg01612472	-0.00198574	0.00265363	0.455841
cg01612476	0.000704162	0.00122482	0.566504
cg01612478	0.00105839	0.00111216	0.343325
cg01612532	-0.00578033	0.00504606	0.254439
cg01612545	-0.00483434	0.0053711	0.370016
cg01612594	-0.00186326	0.00384919	0.629285
cg01612601	0.00073027	0.0029088	0.802231
cg01612629	0.00366223	0.00164807	0.0282835
cg01612660	0.00256775	0.00452785	0.571781
cg01612681	0.00852392	0.00953572	0.373296
cg01612730	-0.00168303	0.00105398	0.113121
cg01612766	0.00700554	0.00420648	0.0986251
cg01612771	-0.00880869	0.00334634	0.00967651
cg01612787	-0.00844089	0.00445596	0.0607657
cg01612799	0.000724812	0.00439769	0.869386
cg01612824	-0.0147556	0.0086571	0.0910692
cg01612883	0.00311326	0.0043576	0.47644
cg01612891	0.00614895	0.00508004	0.228668
cg01612936	-0.00524663	0.00309631	0.0929531
cg01612961	0.00196868	0.00330826	0.552991
cg01613048	-0.00530144	0.00602492	0.380787
cg01613077	0.00249908	0.00330286	0.450854
cg01613122	0.00443868	0.00648674	0.495218
cg01613143	-0.00567393	0.00423793	0.183332
cg01613163	-0.0108033	0.00984876	0.27503
cg01613189	0.0118566	0.00647086	0.0695635
cg01613195	-0.00516094	0.00505322	0.309306
cg01613249	-0.0131478	0.00886834	0.141
cg01613271	-0.00500975	0.00784056	0.524158
cg01613292	0.00718128	0.00435885	0.102254
cg01613294	0.000322737	0.00307078	0.916485
cg01613337	0.000643657	0.00433882	0.882335
cg01613406	0.0129413	0.00760792	0.0917128
cg01613414	-0.000911305	0.00441732	0.836929
cg01613455	-0.00638585	0.00245038	0.0104039
cg01613464	0.0104485	0.00742231	0.161986
cg01613557	0.00128152	0.00592248	0.829083
cg01613638	-0.000501041	0.000770708	0.516956
cg01613643	-0.013334	0.00633349	0.0374986
cg01613691	4.69019e-05	0.0032877	0.988643
cg01613696	0.00171546	0.00181245	0.345939
cg01613708	-0.000994281	0.0029342	0.73535
cg01613725	0.00519076	0.00417107	0.215926
cg01613817	0.00157622	0.00292437	0.59096
cg01613870	-0.00338616	0.00491788	0.492537
cg01613965	0.00337815	0.00632451	0.594306
cg01613977	-0.0062789	0.00493838	0.206203
cg01614087	0.00428968	0.00382172	0.264073
cg01614101	-0.000494941	0.0117565	0.966494
cg01614102	7.19257e-07	0.00394084	0.999855
cg01614127	-0.00127551	0.0015984	0.426565
cg01614169	0.0213395	0.00715634	0.00351538
cg01614199	-0.00631258	0.0103763	0.544178
cg01614203	0.00210654	0.0114029	0.853769
cg01614237	-0.0127444	0.00908425	0.163411
cg01614308	-0.00139985	0.00359617	0.697823
cg01614387	0.0305756	0.0182556	0.0967516
cg01614426	-0.000207564	0.00394642	0.958148
cg01614467	-2.30791e-05	0.00374735	0.995097
cg01614477	0.0033017	0.00483298	0.495917
cg01614478	-0.00601235	0.00416568	0.151725
cg01614536	0.0134479	0.00652043	0.0414808
cg01614564	-0.00167896	0.00241399	0.488175
cg01614570	0.00670832	0.00829373	0.420321
cg01614597	-0.00137815	0.00113245	0.226175
cg01614598	-0.000417399	0.00337866	0.901901
cg01614601	0.00142805	0.00280072	0.611134
cg01614614	-0.000114502	0.00132621	0.931352
cg01614615	-0.000142679	0.00123955	0.908568
cg01614625	-0.0133437	0.00678898	0.051832
cg01614643	-0.00372331	0.00580904	0.522863
cg01614658	0.0229794	0.0133085	0.0869837
cg01614703	0.00735675	0.0040104	0.0692461
cg01614716	-0.00622009	0.00654562	0.344023
cg01614723	-0.0033959	0.00581705	0.56054
cg01614726	-0.00181568	0.00114369	0.115204
cg01614729	0.00374542	0.00361735	0.302711
cg01614738	-0.00169498	0.00423625	0.689835
cg01614759	-0.000958726	0.00313585	0.760377
cg01614760	0.00161181	0.0044663	0.718867
cg01614764	0.00226799	0.00454054	0.618409
cg01614792	0.00071348	0.00136057	0.601037
cg01614839	-0.0149466	0.0195264	0.44561
cg01614883	0.000372988	0.00233056	0.873136
cg01614898	0.000808514	0.00735461	0.912659
cg01614915	0.00429319	0.00518119	0.409087
cg01614918	-0.00203392	0.00491972	0.680088
cg01614964	0.00426827	0.00334052	0.203989
cg01615018	-0.000557285	0.00475831	0.906976
cg01615050	0.04711	0.0353274	0.185064
cg01615059	-0.004635	0.00755702	0.540897
cg01615080	0.00314302	0.00143403	0.0304681
cg01615114	-0.00355326	0.00435905	0.416719
cg01615119	0.00637177	0.00945221	0.501634
cg01615136	0.00292986	0.00615527	0.635007
cg01615258	0.00293618	0.00296103	0.323526
cg01615271	-0.00238811	0.00287212	0.407472
cg01615309	0.00286213	0.0038435	0.458032
cg01615333	-0.00937522	0.00656982	0.156358
cg01615339	-0.00306578	0.00442277	0.489631
cg01615382	0.00597609	0.00867193	0.492167
cg01615422	-0.0092076	0.00669155	0.171565
cg01615424	-0.00148676	0.00152384	0.331335
cg01615453	0.00413728	0.00319355	0.197807
cg01615475	-0.0157575	0.0101063	0.121776
cg01615495	-0.00112078	0.00114224	0.328602
cg01615522	0.00605754	0.007901	0.444885
cg01615527	0.00269676	0.00823702	0.74398
cg01615673	0.00215249	0.00427765	0.615816
cg01615704	0.00365639	0.00856976	0.670444
cg01615719	0.00521875	0.00667559	0.436001
cg01615815	0.00107758	0.00478328	0.822171
cg01615818	-0.0268792	0.0130952	0.0424417
cg01615827	-0.00715007	0.0044615	0.111836
cg01615861	0.000547727	0.00399242	0.891126
cg01615880	-0.00279155	0.00506466	0.582607
cg01615889	0.0113639	0.0106683	0.289075
cg01615932	0.00860443	0.011989	0.474442
cg01616080	-0.00759229	0.00777884	0.331159
cg01616085	0.00673709	0.00458002	0.144102
cg01616090	-0.00221006	0.00858107	0.797226
cg01616145	-0.00154399	0.00307736	0.616845
cg01616161	-0.00234422	0.00678131	0.730226
cg01616200	0.000273078	0.00375652	0.942179
cg01616215	0.00040304	0.000947414	0.671354
cg01616225	0.0022973	0.00307374	0.456392
cg01616228	0.00194873	0.00503284	0.699341
cg01616245	0.00354136	0.00816616	0.665367
cg01616269	0.00717927	0.00363724	0.0508643
cg01616313	-0.00498174	0.00515207	0.335657
cg01616349	-0.00246332	0.00781944	0.753328
cg01616356	-0.00150554	0.00255803	0.557344
cg01616363	0.000325957	0.00114617	0.776639
cg01616394	0.000722415	0.00814057	0.929445
cg01616440	0.00579849	0.00444873	0.19511
cg01616446	0.00496881	0.00240666	0.0412697
cg01616489	0.00128763	0.00345558	0.710132
cg01616492	-0.00206258	0.00462883	0.656751
cg01616519	0.00333988	0.00250924	0.185882
cg01616568	0.000449754	0.000908625	0.621582
cg01616571	-0.00200386	0.00144654	0.16872
cg01616586	-0.00495645	0.00732263	0.499885
cg01616628	0.0056626	0.00805981	0.48378
cg01616682	0.000653176	0.00315975	0.836606
cg01616745	-0.00626632	0.0066303	0.34664
cg01616753	0.00643598	0.00710098	0.366696
cg01616782	0.000489595	0.00281703	0.862338
cg01616797	-1.94687e-05	0.00177142	0.991251
cg01616863	0.00371661	0.00520698	0.476852
cg01616876	0.00479426	0.00269024	0.0774432
cg01616906	8.64677e-05	0.00506659	0.986414
cg01616926	-0.000690997	0.00346988	0.842513
cg01616956	-0.00509866	0.00622251	0.414304
cg01616994	-0.000150791	0.000967199	0.876389
cg01617018	-0.00123974	0.00315316	0.694938
cg01617022	-0.00204927	0.000960284	0.0350226
cg01617040	0.00134399	0.00682207	0.84418
cg01617071	0.00459008	0.00728177	0.529749
cg01617074	-0.00127307	0.00334178	0.703958
cg01617117	0.00582519	0.00899139	0.518399
cg01617139	6.53879e-05	0.00136119	0.961772
cg01617164	-0.00241925	0.00161508	0.13697
cg01617211	-0.00591396	0.00452134	0.193548
cg01617280	0.00187564	0.00301239	0.534785
cg01617285	-0.00304212	0.005182	0.558348
cg01617317	-0.00315915	0.0218705	0.885406
cg01617425	-0.00208402	0.000937336	0.0281999
cg01617432	-0.00154469	0.00155105	0.321447
cg01617437	-0.00363124	0.00269179	0.180057
cg01617448	0.00128738	0.00158566	0.418579
cg01617516	-0.00267287	0.00318644	0.403355
cg01617520	0.00543909	0.00736233	0.46159
cg01617603	0.0138623	0.0380089	0.716014
cg01617617	-0.00870007	0.0111601	0.437289
cg01617659	0.00307082	0.00494782	0.536096
cg01617674	0.00891656	0.0113889	0.435329
cg01617695	-0.00257377	0.00121808	0.0368244
cg01617750	-8.31391e-06	0.00421024	0.998428
cg01617810	-0.00782074	0.00766718	0.309913
cg01617859	0.00327064	0.00602106	0.588072
cg01617876	0.0165075	0.00979298	0.0946482
cg01617910	0.00481233	0.00408937	0.241775
cg01617920	-0.0115619	0.00637102	0.0722359
cg01617924	0.00402478	0.00278264	0.15086
cg01617933	-0.00441073	0.0040413	0.277432
cg01617974	-0.00221338	0.0041126	0.59151
cg01617990	0.00485276	0.00234674	0.0409558
cg01618102	-0.0060155	0.00490327	0.222457
cg01618130	-0.00260952	0.0045504	0.567475
cg01618151	0.00327326	0.00524186	0.533605
cg01618199	-0.00204267	0.00381145	0.593068
cg01618245	0.0211955	0.00801273	0.00933663
cg01618287	0.0111193	0.00757455	0.144913
cg01618304	0.000194751	0.00138907	0.888752
cg01618385	-0.00371528	0.00452378	0.413233
cg01618445	0.00969895	0.00872047	0.268432
cg01618470	-0.00912887	0.00902895	0.314164
cg01618530	-0.00057184	0.00279634	0.838337
cg01618535	-0.000707935	0.00414155	0.864583
cg01618633	-0.015693	0.00934654	0.0959373
cg01618660	0.000791135	0.00320039	0.805206
cg01618697	0.00571629	0.00557943	0.307793
cg01618719	0.00521539	0.003828	0.175795
cg01618781	0.00537317	0.00185883	0.00461882
cg01618806	0.00197738	0.0119086	0.86842
cg01618829	-0.00128018	0.00104247	0.222009
cg01618834	-0.00120979	0.00208269	0.562487
cg01618851	2.08842e-05	0.00442069	0.996239
cg01618914	-0.00136691	0.00172198	0.428988
cg01618923	-0.00102829	0.00456349	0.822133
cg01618928	-0.00916566	0.00810005	0.260238
cg01618932	-0.000148352	0.00101536	0.884098
cg01618938	-0.011603	0.00701182	0.100769
cg01618988	0.000373686	0.00751855	0.960448
cg01619045	0.00288961	0.00488148	0.555075
cg01619084	-0.00637021	0.00822116	0.440057
cg01619129	-0.00209032	0.00151172	0.169496
cg01619140	-0.000102345	0.00617453	0.986805
cg01619156	-0.00460804	0.00698068	0.510536
cg01619190	-0.0033296	0.00677872	0.624257
cg01619345	2.52354e-05	0.00472416	0.995747
cg01619369	-0.00535608	0.00462242	0.249036
cg01619378	-0.00233637	0.00268237	0.385613
cg01619416	0.00103836	0.0034253	0.762343
cg01619417	0.00884662	0.00531881	0.0990543
cg01619490	0.00331525	0.00481863	0.492871
cg01619509	-0.00436775	0.00442437	0.325672
cg01619533	0.000871518	0.00597651	0.884322
cg01619546	0.00104168	0.00416948	0.803173
cg01619562	0.00980072	0.00854114	0.253632
cg01619618	0.00314782	0.00734446	0.669039
cg01619692	-0.000405121	0.00293962	0.890635
cg01619796	-0.00481519	0.00711143	0.499735
cg01619825	-0.0019571	0.0047196	0.679173
cg01619846	0.00111581	0.00489205	0.819995
cg01619887	-0.00885243	0.00608169	0.148304
cg01619929	0.00537487	0.00486509	0.271621
cg01620067	2.16217e-05	0.00397357	0.995668
cg01620077	0.00498257	0.00696221	0.475691
cg01620082	0.00674193	0.0193878	0.728688
cg01620154	0.0119942	0.00744071	0.109783
cg01620164	0.00767781	0.00967425	0.429087
cg01620165	-0.0058647	0.00659031	0.375429
cg01620223	0.00173809	0.00597104	0.771523
cg01620230	0.000740205	0.00297868	0.804202
cg01620233	0.00211409	0.00682233	0.75723
cg01620248	-0.000436547	0.00458817	0.924369
cg01620308	-0.0011814	0.00113042	0.298227
cg01620309	-0.00886314	0.00406624	0.0313742
cg01620359	0.0016798	0.00344838	0.62712
cg01620360	-0.00101778	0.010468	0.922719
cg01620373	-4.02962e-06	0.00708143	0.999547
cg01620379	-0.000336765	0.00340077	0.921295
cg01620410	-0.00516673	0.00359866	0.153864
cg01620416	-0.00432122	0.00284925	0.132181
cg01620441	-0.000432263	0.0035765	0.904017
cg01620486	0.0223088	0.010006	0.0277725
cg01620538	0.00109342	0.00696165	0.875478
cg01620540	0.0124231	0.008291	0.136846
cg01620569	0.00112082	0.000952245	0.241677
cg01620570	-0.000358259	0.00162754	0.826176
cg01620580	-0.000969058	0.00223651	0.665637
cg01620602	0.00120665	0.00209876	0.566488
cg01620611	0.00677752	0.00674202	0.316935
cg01620617	-0.000674621	0.0016537	0.684091
cg01620649	-0.00138401	0.00395318	0.726921
cg01620672	0.000781292	0.00591331	0.895123
cg01620701	-0.000157448	0.00318552	0.960668
cg01620719	-0.00138375	0.00114567	0.229666
cg01620729	-0.000181882	0.00104407	0.862019
cg01620757	-0.00162647	0.00142401	0.255818
cg01620781	-0.000728196	0.0068516	0.915549
cg01620785	-0.00400007	0.002848	0.162931
cg01620840	0.0180412	0.00825191	0.0308738
cg01620849	0.000976363	0.00137416	0.47886
cg01620868	-0.00230528	0.00602305	0.702636
cg01620888	0.00634999	0.0101705	0.533663
cg01620911	0.00835568	0.00622891	0.182493
cg01620935	-0.0143351	0.00983141	0.147614
cg01620942	0.00126451	0.00289028	0.662589
cg01620970	0.00229666	0.00695083	0.741703
cg01621034	-0.000839128	0.00444916	0.850745
cg01621080	-0.00278214	0.00582613	0.633917
cg01621090	-0.00265832	0.00541456	0.624416
cg01621132	-0.00417658	0.00454118	0.3597
cg01621142	-0.00452453	0.00819927	0.58217
cg01621145	-0.00317718	0.00417299	0.448037
cg01621168	-0.00269802	0.00321514	0.403166
cg01621249	-0.0167594	0.0126012	0.186226
cg01621268	0.00292089	0.00633022	0.645393
cg01621390	-0.0120809	0.00906682	0.185422
cg01621422	0.00728226	0.00613608	0.23782
cg01621445	-0.00166617	0.00440364	0.705878
cg01621576	-0.00018347	0.00328669	0.955583
cg01621593	-0.00437306	0.00277053	0.117289
cg01621606	0.00499753	0.00702472	0.478303
cg01621637	0.00259483	0.00319141	0.417904
cg01621711	0.000775165	0.00403529	0.848015
cg01621716	0.00333359	0.00591935	0.574446
cg01621764	-0.00896808	0.0107986	0.408032
cg01621835	0.00165825	0.00685286	0.809239
cg01621839	0.0206576	0.0109456	0.0617094
cg01621879	-0.000445347	0.00416297	0.914998
cg01621943	0.001689	0.00395123	0.669864
cg01621974	0.0117214	0.00609558	0.0570286
cg01622001	0.000105304	0.00623589	0.986557
cg01622006	0.00207592	0.00734298	0.777922
cg01622018	-0.00164771	0.00601255	0.784554
cg01622023	0.000870347	0.00298766	0.77135
cg01622078	-0.00667658	0.00462019	0.151225
cg01622107	-0.00321175	0.00532849	0.547893
cg01622142	0.000569343	0.00437443	0.896679
cg01622143	0.0082957	0.0146125	0.571367
cg01622211	0.00780994	0.00462997	0.0944205
cg01622304	-0.00388997	0.00247679	0.119104
cg01622344	2.49711e-05	0.00107846	0.981568
cg01622379	-0.0020612	0.00433545	0.635406
cg01622385	-0.0115056	0.0149037	0.441743
cg01622388	-0.00105447	0.00389887	0.787309
cg01622399	-0.00626641	0.00469181	0.184386
cg01622415	-0.00623769	0.00447853	0.166439
cg01622416	0.0052943	0.00615579	0.391598
cg01622422	-0.00390067	0.00518228	0.453212
cg01622439	0.00622373	0.00428569	0.149238
cg01622465	-0.00100419	0.00104275	0.33761
cg01622519	-0.00620496	0.00991257	0.532609
cg01622546	0.00276437	0.00394172	0.484563
cg01622594	-0.00511877	0.00413453	0.218285
cg01622606	0.00267484	0.0113177	0.813599
cg01622668	0.00229324	0.00775085	0.767877
cg01622718	-0.00344623	0.011245	0.759817
cg01622722	0.00385703	0.00980045	0.694657
cg01622772	0.00668039	0.00759361	0.380885
cg01622781	0.00190316	0.00485946	0.696068
cg01622872	0.00202403	0.00320754	0.529312
cg01622885	-0.00082409	0.00369438	0.823891
cg01622919	-0.00245043	0.00495485	0.621885
cg01622930	-0.00556279	0.00411995	0.179671
cg01622960	-0.00133405	0.000969665	0.171634
cg01622965	0.000421796	0.00158668	0.790854
cg01622992	-0.00185757	0.00867379	0.830812
cg01623008	-0.0157919	0.00981346	0.110385
cg01623050	0.000507417	0.00356458	0.88706
cg01623085	0.00129592	0.00593786	0.827634
cg01623187	0.00321717	0.00465962	0.491348
cg01623256	-0.000518465	0.00113948	0.64999
cg01623264	-0.000160553	0.00185859	0.931315
cg01623343	0.0105139	0.00889102	0.239498
cg01623438	0.00720371	0.0045061	0.112714
cg01623472	0.00541653	0.00641235	0.400078
cg01623475	-0.00572425	0.0042668	0.182446
cg01623485	0.00516851	0.00398463	0.197259
cg01623503	-0.00502138	0.00432318	0.247908
cg01623548	-0.00522788	0.00711532	0.464036
cg01623639	0.00135447	0.00113124	0.233705
cg01623657	-0.00642472	0.00482825	0.186006
cg01623663	0.00478582	0.00663421	0.472176
cg01623743	0.00157404	0.00491321	0.749286
cg01623747	-0.016103	0.00877332	0.069092
cg01623751	0.00805888	0.00560435	0.153231
cg01623766	-0.00387717	0.0144979	0.78963
cg01623771	0.00263082	0.00545384	0.630478
cg01623791	0.0102682	0.00638708	0.110727
cg01623797	0.00263037	0.00297536	0.378562
cg01623806	0.00274353	0.00628446	0.663273
cg01623825	-0.00719032	0.0066445	0.281512
cg01623879	0.0233416	0.0132961	0.0819029
cg01623904	-0.00632552	0.00541501	0.245229
cg01623924	-0.00584631	0.00418741	0.165426
cg01623955	-0.000526906	0.00300522	0.861137
cg01623984	-0.00102831	0.00121892	0.400678
cg01623992	-0.0167583	0.0100175	0.0971354
cg01623993	0.000305709	0.00675344	0.963975
cg01624030	0.00139296	0.00923789	0.880414
cg01624035	0.0147897	0.00934287	0.116243
cg01624037	0.000550371	0.00854796	0.948777
cg01624068	-0.00187044	0.00539408	0.729423
cg01624079	-0.000704866	0.00325668	0.829041
cg01624081	0.00125969	0.00514793	0.807138
cg01624128	-0.0139611	0.0108067	0.199053
cg01624164	-0.000798464	0.00117851	0.499474
cg01624173	0.0204201	0.0243447	0.403374
cg01624197	0.00682053	0.00315901	0.032978
cg01624202	0.000110461	0.00435146	0.979793
cg01624229	-0.00469247	0.00506287	0.356003
cg01624235	-0.000453083	0.00131656	0.731385
cg01624238	0.00406287	0.0134535	0.763216
cg01624301	0.000748262	0.00246989	0.762487
cg01624305	-0.00175001	0.00162673	0.284337
cg01624333	-0.00293063	0.00314086	0.352793
cg01624348	-0.0110143	0.0145225	0.449786
cg01624386	-0.03932	0.0499878	0.433183
cg01624414	-0.00444282	0.00429011	0.302622
cg01624504	0.000277957	0.00396486	0.944235
cg01624560	0.00127351	0.00418811	0.761633
cg01624569	-0.0169048	0.00903454	0.0639373
cg01624571	-0.00636537	0.0067631	0.348633
cg01624637	-0.000245354	0.0038872	0.949785
cg01624645	0.005181	0.00592902	0.384077
cg01624707	0.023483	0.0159683	0.144205
cg01624761	-0.000168784	0.0031085	0.956795
cg01624763	-0.000391814	0.00681301	0.954242
cg01624768	0.00211641	0.0117839	0.857789
cg01624871	-0.000255135	0.00186728	0.891565
cg01624917	-0.000247561	0.00506553	0.961109
cg01624940	-0.000731137	0.00245664	0.766547
cg01625025	0.00435514	0.00417218	0.298802
cg01625041	2.85221e-05	0.00326672	0.993049
cg01625044	-0.0156294	0.00711686	0.0301457
cg01625087	-0.00145637	0.00143909	0.313717
cg01625126	0.00291929	0.00412892	0.481013
cg01625155	0.00719177	0.0103893	0.490225
cg01625171	0.00798043	0.0110654	0.472287
cg01625186	-0.0137754	0.00539974	0.0120866
cg01625202	0.00661376	0.0082952	0.426964
cg01625212	0.00106514	0.0373939	0.977326
cg01625222	-0.00168877	0.00539361	0.754783
cg01625242	0.0124901	0.0100356	0.215886
cg01625260	-0.00577878	0.00726573	0.428094
cg01625292	0.00118839	0.00326144	0.716265
cg01625297	-0.0151406	0.0047058	0.00169157
cg01625396	-0.000810992	0.00351791	0.818098
cg01625418	0.00147982	0.00601048	0.805972
cg01625595	-0.00560085	0.00299471	0.06406
cg01625621	-0.00973971	0.00743737	0.193024
cg01625745	4.61582e-05	0.00282754	0.987005
cg01625750	-0.00141833	0.00657898	0.829703
cg01625761	0.00207402	0.00419659	0.622121
cg01625849	-0.000965945	0.00353484	0.785153
cg01625851	-0.00917781	0.0150897	0.544274
cg01625887	0.0125623	0.00633696	0.0498856
cg01625945	-0.00835972	0.00487714	0.0892837
cg01625998	-0.001122	0.00101139	0.269648
cg01626014	-0.00474383	0.00608723	0.437442
cg01626065	0.0182935	0.0164333	0.268008
cg01626112	-0.00094541	0.00663165	0.886894
cg01626125	-0.000479275	0.00543065	0.929833
cg01626197	0.00037326	0.00103654	0.719449
cg01626227	-0.000576822	0.00574039	0.920139
cg01626322	-0.00422027	0.00516423	0.415542
cg01626326	-0.00068258	0.00123383	0.581216
cg01626341	-0.00281053	0.0114361	0.806318
cg01626397	-0.000196019	0.00415846	0.962488
cg01626401	-0.00152988	0.00169189	0.36781
cg01626459	0.0024195	0.00177068	0.174543
cg01626493	-0.00908405	0.00356601	0.012209
cg01626496	0.00151492	0.00173247	0.383759
cg01626504	-0.00136665	0.00319861	0.670008
cg01626542	-0.00565333	0.00365548	0.124796
cg01626569	0.000741258	0.00373278	0.842951
cg01626639	0.00169951	0.00444395	0.702865
cg01626641	0.000791979	0.00368522	0.830231
cg01626681	-0.00476932	0.0050926	0.351021
cg01626707	-9.43297e-05	0.00356531	0.978939
cg01626870	0.00164726	0.000975718	0.0941451
cg01626885	0.00485327	0.00575038	0.400474
cg01626895	0.000930718	0.00559137	0.868098
cg01626899	0.00988145	0.00503926	0.0523744
cg01626918	-0.00267274	0.00612189	0.663251
cg01626963	0.00322834	0.00506174	0.52491
cg01626995	-0.000681213	0.00465139	0.883826
cg01627181	0.00155683	0.00386759	0.688059
cg01627199	-0.00222235	0.0060378	0.713513
cg01627201	0.0038444	0.00387937	0.323829
cg01627212	-0.00623809	0.00451524	0.169856
cg01627252	0.00354611	0.00288157	0.221043
cg01627304	-0.0020129	0.00231997	0.387447
cg01627351	-0.00288462	0.00315882	0.363101
cg01627405	0.00194963	0.00530926	0.714154
cg01627436	-0.00330015	0.00369953	0.374281
cg01627475	0.00549029	0.0127514	0.667614
cg01627476	0.0288552	0.012511	0.0229286
cg01627483	-0.000627306	0.00581736	0.914321
cg01627492	-0.00214233	0.0052913	0.68634
cg01627510	0.0033794	0.005438	0.535572
cg01627570	-0.00537207	0.0100359	0.593514
cg01627594	0.00525447	0.00433421	0.227939
cg01627597	0.00306277	0.0037754	0.418946
cg01627616	0.0063078	0.00404672	0.121879
cg01627637	-0.0109437	0.00712233	0.127229
cg01627669	0.00100594	0.0068384	0.883316
cg01627676	0.000142926	0.00485957	0.976589
cg01627741	0.000313034	0.00125128	0.802914
cg01627750	0.00344948	0.00209191	0.101958
cg01627758	0.00683156	0.00520405	0.191955
cg01627770	-0.00298106	0.00531143	0.575745
cg01627785	0.00217344	0.00439766	0.622114
cg01627823	-0.00137751	0.00344109	0.68969
cg01627847	0.00176931	0.00144725	0.224071
cg01627992	-7.87389e-05	0.00662601	0.99054
cg01627996	0.000690557	0.00539394	0.898359
cg01628053	-0.000447018	0.00432336	0.917834
cg01628062	-0.00703651	0.00519921	0.17866
cg01628067	-0.0013645	0.00107433	0.206685
cg01628098	-0.002811	0.00708087	0.692133
cg01628107	0.00119907	0.00296538	0.686722
cg01628128	0.0124697	0.00409581	0.00290535
cg01628140	-0.0190805	0.0060961	0.00222978
cg01628181	-0.00204907	0.00467899	0.66228
cg01628245	0.00494331	0.0057261	0.389821
cg01628253	0.001662	0.00100053	0.0994886
cg01628425	-0.0101506	0.00752079	0.179845
cg01628467	0.000637267	0.00155831	0.683358
cg01628509	-0.00625779	0.00485293	0.199886
cg01628528	-0.00659053	0.00673615	0.329993
cg01628554	0.00702807	0.00456133	0.126188
cg01628593	-0.00196285	0.002663	0.462613
cg01628653	-0.000999726	0.00351654	0.776711
cg01628737	-0.00129197	0.00292443	0.659497
cg01628819	0.00338043	0.00324175	0.299297
cg01628862	-0.0104794	0.00577225	0.0721269
cg01628879	-0.00556618	0.00631409	0.379909
cg01628881	-0.00056897	0.00365364	0.876529
cg01628905	0.0101473	0.00705997	0.153421
cg01628954	-0.00144452	0.00142417	0.312631
cg01628961	0.0138809	0.00749046	0.0664934
cg01628972	0.00225271	0.00422368	0.594846
cg01629007	0.010363	0.00720688	0.153242
cg01629058	0.00186729	0.00145998	0.203547
cg01629126	8.1857e-05	0.0017957	0.963722
cg01629131	0.00628054	0.00484023	0.197101
cg01629172	-0.00345088	0.00333494	0.303007
cg01629179	0.00113631	0.0127235	0.928997
cg01629231	0.00128601	0.00206885	0.535464
cg01629240	0.00153291	0.00139047	0.272634
cg01629329	-0.00451726	0.00403506	0.265321
cg01629379	0.00543116	0.00657471	0.410522
cg01629408	0.00110898	0.00134084	0.409948
cg01629530	0.00488467	0.00741902	0.511633
cg01629541	0.000139117	0.003403	0.967464
cg01629545	-0.0107117	0.00455225	0.0203648
cg01629558	-0.00358589	0.00230779	0.123049
cg01629620	-0.00478888	0.00312991	0.128827
cg01629716	0.000644386	0.00406969	0.874476
cg01629722	0.00156125	0.00333536	0.64063
cg01629740	0.00348903	0.00510689	0.495891
cg01629744	-0.00669345	0.00634507	0.293739
cg01629746	0.0757163	0.0478636	0.116488
cg01629749	0.0011637	0.00434562	0.789356
cg01629784	-0.00781454	0.00596612	0.192937
cg01629793	0.0032213	0.00363512	0.37743
cg01629873	0.0135417	0.0122675	0.272016
cg01629891	0.00425555	0.00615453	0.490713
cg01629940	0.00301048	0.00644677	0.641426
cg01629993	0.00447388	0.00451062	0.323407
cg01630007	-0.00425922	0.00439043	0.33408
cg01630032	-0.0030471	0.0154901	0.844409
cg01630046	0.00434481	0.00619779	0.484741
cg01630060	-0.00847383	0.00530253	0.112844
cg01630114	-0.0012538	0.00143101	0.382816
cg01630130	-0.00273614	0.00163176	0.0963701
cg01630150	0.000638081	0.00111503	0.568297
cg01630177	0.00233483	0.00504271	0.644255
cg01630199	-0.00444841	0.00770175	0.564704
cg01630207	-0.00559837	0.00407334	0.172063
cg01630262	0.000851639	0.00553954	0.878093
cg01630266	-0.00284861	0.00958856	0.766952
cg01630362	0.000777939	0.00174989	0.657492
cg01630369	-0.00697174	0.00330905	0.0373611
cg01630417	-0.00136406	0.00470573	0.77245
cg01630422	0.00316456	0.0035281	0.371665
cg01630444	-0.00325159	0.00288364	0.261898
cg01630479	-0.00574526	0.00337397	0.0913758
cg01630519	0.00246109	0.00293475	0.403478
cg01630567	0.000138272	0.00102713	0.893154
cg01630588	0.00152353	0.00431005	0.724391
cg01630623	-0.00622662	0.0113575	0.58462
cg01630650	-0.00217749	0.0017132	0.206358
cg01630660	-0.00192947	0.0039884	0.629493
cg01630686	-0.00438652	0.00402899	0.278607
cg01630687	-0.00278008	0.0068508	0.685661
cg01630688	-0.0179551	0.00829662	0.0325766
cg01630690	0.00143047	0.00457736	0.755233
cg01630691	-0.010246	0.0049482	0.040689
cg01630798	0.00214983	0.00292416	0.463757
cg01630869	0.00205241	0.00149809	0.173421
cg01630883	0.00943064	0.00421897	0.0273815
cg01630905	0.00247928	0.00505962	0.625083
cg01630925	-0.00817672	0.00860066	0.343799
cg01630940	0.000692809	0.00305391	0.820946
cg01630982	0.000326737	0.00170454	0.848335
cg01631024	0.00329055	0.00292525	0.263047
cg01631064	-9.32517e-05	0.00365731	0.979704
cg01631065	0.00293784	0.00362982	0.420023
cg01631162	0.0021713	0.00851487	0.79919
cg01631182	0.00110549	0.00154093	0.474609
cg01631215	0.00189717	0.00458102	0.679566
cg01631226	0.00117606	0.00358062	0.743184
cg01631277	-0.00911589	0.00439195	0.0402213
cg01631300	0.00194065	0.00387885	0.617834
cg01631319	-0.00119057	0.0117102	0.919201
cg01631322	0.00167847	0.00306574	0.58513
cg01631325	-0.00287592	0.00188626	0.130161
cg01631333	-0.0143202	0.00631279	0.0252193
cg01631368	0.00368712	0.00797392	0.644694
cg01631375	-0.00154896	0.00177082	0.383602
cg01631408	0.00227946	0.00375177	0.544703
cg01631409	0.00450811	0.00783874	0.566373
cg01631429	0.00435319	0.00728153	0.551153
cg01631454	0.00158941	0.00225896	0.483141
cg01631497	-0.00099783	0.00274698	0.717105
cg01631514	-0.00606426	0.00341204	0.0782314
cg01631546	-0.000867842	0.00361382	0.810657
cg01631596	-1.09057e-06	0.00114498	0.999242
cg01631615	-0.0117829	0.007459	0.116997
cg01631657	-0.00435093	0.00291473	0.138317
cg01631684	0.00107412	0.00199275	0.590946
cg01631732	0.0049658	0.00391179	0.206914
cg01631744	-0.000128841	0.00396509	0.974136
cg01631764	0.0010011	0.00135845	0.462696
cg01631777	-0.00320648	0.00459768	0.48699
cg01631785	0.00286449	0.00671254	0.67039
cg01631816	-0.0119462	0.00877781	0.17626
cg01631855	0.00234547	0.00240665	0.33187
cg01631946	0.00477795	0.00384119	0.216144
cg01632017	-0.00222167	0.00592688	0.708484
cg01632040	0.00515894	0.0061906	0.406421
cg01632047	0.00102286	0.00107655	0.344096
cg01632077	0.00329353	0.00445124	0.460901
cg01632164	0.00220607	0.00309566	0.477555
cg01632188	-0.00205781	0.00876192	0.814748
cg01632220	-0.00296726	0.00534739	0.580071
cg01632230	-0.00409793	0.00410081	0.319805
cg01632238	-0.000426504	0.00462157	0.926636
cg01632240	0.00817796	0.00874434	0.351682
cg01632259	0.00409388	0.00561042	0.467102
cg01632260	-0.00029971	0.00432381	0.944861
cg01632288	0.0140569	0.0084235	0.0979564
cg01632381	-0.00101712	0.00485044	0.834285
cg01632425	-0.000326459	0.00348065	0.925442
cg01632440	-0.0026325	0.00386043	0.496698
cg01632455	0.00259114	0.00291665	0.376231
cg01632493	0.000625375	0.00314787	0.842884
cg01632497	-0.000281727	0.0017127	0.86964
cg01632517	0.00191481	0.00505076	0.705321
cg01632562	0.018782	0.00636105	0.00383913
cg01632597	-0.00729982	0.00495539	0.143527
cg01632609	-0.0143827	0.00951524	0.133467
cg01632703	0.00477148	0.00790338	0.547246
cg01632764	-0.00470537	0.00598049	0.433069
cg01632800	-0.00254533	0.00486889	0.602164
cg01632803	0.00147219	0.00578306	0.799523
cg01632825	0.00125895	0.00260413	0.629725
cg01632834	-0.00703899	0.00385463	0.0704974
cg01632854	-0.00477268	0.00376815	0.207932
cg01632864	-0.0117103	0.00570296	0.0423653
cg01632865	0.000541735	0.00482873	0.910874
cg01632881	0.00139697	0.00390894	0.721482
cg01632958	0.0043264	0.00330092	0.192652
cg01633078	-0.00999248	0.00673297	0.140588
cg01633092	0.00392287	0.00419269	0.351469
cg01633093	0.00672534	0.00472359	0.15729
cg01633120	-0.00237402	0.00331503	0.475396
cg01633149	-0.00249581	0.00163237	0.129096
cg01633156	-0.00396565	0.0033375	0.237265
cg01633184	0.00549881	0.0048183	0.256207
cg01633216	0.00112047	0.00692296	0.871716
cg01633232	-0.00254986	0.00482556	0.598263
cg01633252	-0.0247949	0.0106044	0.0211534
cg01633280	0.005675	0.0058226	0.331834
cg01633282	0.00143289	0.0065237	0.826549
cg01633359	-0.00114289	0.00460269	0.804349
cg01633363	0.000142812	0.0027236	0.958275
cg01633417	0.00361858	0.00390548	0.356158
cg01633438	-0.00424075	0.00597035	0.478993
cg01633442	0.00291279	0.0076643	0.704631
cg01633517	0.0100958	0.00526223	0.0575886
cg01633669	-0.00606839	0.0055014	0.272365
cg01633693	-0.000304917	0.00185984	0.870068
cg01633738	-0.00169115	0.00539079	0.754324
cg01633848	0.00147124	0.00417443	0.725169
cg01633858	-0.000932038	0.00118891	0.434726
cg01633902	-0.00487105	0.00334351	0.147951
cg01633905	0.00410931	0.00270505	0.131548
cg01633909	0.000499818	0.00398195	0.900336
cg01633958	-0.00422139	0.00290446	0.148904
cg01634032	0.00126267	0.00542501	0.81638
cg01634057	0.00122293	0.00105241	0.247696
cg01634077	-0.000888535	0.00605992	0.883692
cg01634102	0.00513795	0.00589103	0.384984
cg01634119	-0.00105216	0.00129497	0.41823
cg01634132	0.00572642	0.00596069	0.338774
cg01634138	-0.00615	0.0114631	0.592673
cg01634141	0.00273724	0.00300167	0.363778
cg01634146	-0.00164361	0.00565169	0.771729
cg01634153	-0.000329565	0.00149339	0.825742
cg01634213	-0.00167257	0.00886237	0.850648
cg01634265	0.00326681	0.00382834	0.395301
cg01634268	0.00127895	0.00101822	0.211708
cg01634317	-0.00157372	0.00339842	0.64421
cg01634320	-0.00300989	0.00347393	0.38811
cg01634328	0.00139718	0.006593	0.832555
cg01634340	-0.00717659	0.00538455	0.185299
cg01634386	0.00511507	0.00754798	0.499376
cg01634388	0.0043664	0.00615955	0.47987
cg01634410	0.000767113	0.00866821	0.92964
cg01634423	0.00442456	0.0101519	0.663796
cg01634458	0.00688784	0.00814623	0.399621
cg01634475	-0.00547997	0.00383017	0.15529
cg01634482	0.00604866	0.00714297	0.398913
cg01634544	-0.000714411	0.00353471	0.840195
cg01634612	0.0150604	0.011515	0.193587
cg01634622	-0.00290285	0.00268284	0.281574
cg01634644	0.00564228	0.00314619	0.0756133
cg01634664	0.00244031	0.00200084	0.225164
cg01634700	-0.00309482	0.00663915	0.642016
cg01634745	0.00597348	0.00440669	0.17797
cg01634758	0.00255575	0.00143869	0.0783747
cg01634761	-0.00377332	0.00389599	0.334875
cg01634795	-0.000525607	0.00445787	0.906354
cg01634892	0.0169834	0.00950687	0.0767349
cg01634914	-0.00214554	0.00144509	0.140428
cg01634958	-0.00312306	0.00388044	0.422628
cg01634964	-0.000583988	0.00461653	0.899564
cg01634982	-0.000363517	0.00437553	0.933937
cg01634988	0.0020923	0.00746947	0.779907
cg01634998	7.15807e-05	0.00280471	0.979684
cg01635004	-1.51293e-05	0.00263056	0.995421
cg01635061	0.00153893	0.00628745	0.807088
cg01635063	0.00173027	0.00273899	0.528857
cg01635086	-0.000394682	0.0012429	0.751418
cg01635117	-0.0111262	0.00822956	0.179107
cg01635128	0.00652811	0.00555916	0.242766
cg01635172	-0.00153539	0.00372848	0.681273
cg01635193	0.00195204	0.00296451	0.511588
cg01635228	-0.00336305	0.00549111	0.541479
cg01635267	0.00259789	0.00816254	0.750873
cg01635270	0.0124804	0.00713172	0.0828588
cg01635280	-0.00827499	0.00636841	0.196482
cg01635303	0.00480325	0.016194	0.767316
cg01635310	-0.0038135	0.00315064	0.228678
cg01635346	0.00452094	0.00522237	0.388513
cg01635405	-0.00335094	0.00258008	0.196689
cg01635468	-0.00425595	0.00738976	0.565821
cg01635475	0.00174738	0.00131663	0.187153
cg01635501	-0.0188376	0.00854636	0.0295582
cg01635522	0.00682047	0.00860403	0.429625
cg01635555	-0.00461117	0.00515725	0.373178
cg01635593	-0.00667396	0.00994139	0.503392
cg01635599	-0.0023644	0.00321554	0.463691
cg01635618	0.00354233	0.00507543	0.486663
cg01635668	-0.00183766	0.00525766	0.727355
cg01635736	0.00740994	0.00979529	0.45095
cg01635742	0.00290075	0.00352523	0.412341
cg01635816	-0.00185416	0.0011649	0.114275
cg01635827	-0.00402764	0.00644527	0.533308
cg01635878	0.00818262	0.00590093	0.168297
cg01635960	0.00018913	0.00641232	0.976522
cg01636003	-0.000416803	0.0021296	0.845185
cg01636009	-0.0030982	0.00520684	0.553027
cg01636019	0.0229044	0.0312238	0.464753
cg01636080	-0.00479878	0.00573875	0.404819
cg01636096	-0.000447974	0.00282922	0.874476
cg01636184	-0.00738067	0.00873026	0.399683
cg01636248	0.00154525	0.00946166	0.870563
cg01636253	-0.000507868	0.00186125	0.78546
cg01636258	-0.00570075	0.00533737	0.287781
cg01636300	0.00666124	0.00369597	0.0741881
cg01636316	0.00550688	0.00435881	0.209072
cg01636354	0.00661609	0.00546602	0.228673
cg01636393	0.00146752	0.0041876	0.726663
cg01636413	-0.000609901	0.00295918	0.837083
cg01636505	0.00133005	0.00497994	0.789898
cg01636541	-0.00112491	0.00158138	0.478347
cg01636561	-0.00026915	0.00120438	0.823573
cg01636575	-0.00098518	0.00617234	0.873474
cg01636576	-0.00608795	0.0036551	0.0985867
cg01636582	0.00123075	0.0062814	0.845015
cg01636591	-0.00287233	0.00602704	0.634594
cg01636599	-0.0112092	0.014738	0.448517
cg01636614	-0.00106335	0.00402562	0.792153
cg01636631	-0.00429385	0.00550634	0.437153
cg01636650	0.00170509	0.00917959	0.852979
cg01636662	0.00504069	0.00361141	0.165545
cg01636747	0.001023	0.00162707	0.530801
cg01636799	-0.00562033	0.0045369	0.218008
cg01636821	-0.0111376	0.00601335	0.066638
cg01636840	0.00160838	0.00157493	0.30934
cg01636873	-0.00217889	0.0062981	0.730022
cg01636910	-0.00613724	0.00420134	0.146874
cg01636925	0.0011966	0.00136228	0.381617
cg01636951	0.000235974	0.00302093	0.937877
cg01636967	-0.00315861	0.00768623	0.681898
cg01637009	-0.000531315	0.0017436	0.761142
cg01637011	-0.00175219	0.00240531	0.467847
cg01637045	-0.00545863	0.00560903	0.332558
cg01637090	-0.00235329	0.00586285	0.688898
cg01637111	0.0116793	0.0117663	0.323043
cg01637125	0.00224145	0.00255624	0.382443
cg01637131	-0.00176607	0.00166058	0.28983
cg01637179	-0.00709118	0.00452605	0.119995
cg01637218	-0.00096846	0.00163968	0.555953
cg01637225	0.00553598	0.00550597	0.316848
cg01637233	0.00129654	0.00173496	0.456446
cg01637244	-0.0032273	0.00263267	0.222821
cg01637251	0.00896975	0.00555079	0.10892
cg01637260	0.00318573	0.00246915	0.199635
cg01637289	-0.000570556	0.00221007	0.796756
cg01637350	-0.00345488	0.00343276	0.316372
cg01637377	0.00140124	0.0065912	0.832032
cg01637404	-0.00137722	0.00231326	0.552804
cg01637426	-0.00377438	0.00316644	0.235784
cg01637429	-0.00324052	0.00475156	0.496653
cg01637482	0.00117269	0.0145267	0.935804
cg01637512	0.00529221	0.00727604	0.468531
cg01637519	0.0151843	0.00727247	0.0390723
cg01637537	-0.00284792	0.00306854	0.355351
cg01637548	0.00527913	0.0047095	0.264705
cg01637551	0.00113931	0.00152696	0.457153
cg01637563	0.000380148	0.00702902	0.956966
cg01637609	-0.000655516	0.00316481	0.836287
cg01637734	0.00375179	0.00434766	0.390012
cg01637789	-0.0196727	0.0098322	0.0478285
cg01637841	-0.00265087	0.00439942	0.548025
cg01637848	0.00632016	0.00722887	0.383829
cg01637950	0.00179241	0.00689143	0.79527
cg01637992	0.00318229	0.00425852	0.456462
cg01638082	-0.00520266	0.00432844	0.23191
cg01638085	0.00548891	0.00397796	0.170387
cg01638098	-0.00117017	0.00314542	0.710579
cg01638101	-0.0012869	0.0023784	0.589528
cg01638151	0.00139466	0.00393612	0.723762
cg01638184	0.000924534	0.00142114	0.516664
cg01638185	-0.0040274	0.0093195	0.666465
cg01638188	0.002349	0.00186442	0.210321
cg01638193	0.00210407	0.00506373	0.678558
cg01638235	-0.00318064	0.00535744	0.553919
cg01638243	-0.0106677	0.00869719	0.222556
cg01638284	0.0084053	0.00629114	0.18424
cg01638312	-2.83435e-05	0.00159387	0.985844
cg01638369	0.00302265	0.0053549	0.573567
cg01638397	0.000186113	0.00100455	0.853353
cg01638436	-0.00204809	0.00437232	0.640393
cg01638497	0.00197767	0.00300432	0.511713
cg01638529	0.00047365	0.00275975	0.86404
cg01638574	-0.0103135	0.00782798	0.190355
cg01638580	0.00289927	0.00360927	0.423512
cg01638592	-0.000773803	0.00139827	0.581091
cg01638636	-0.00030698	0.00308901	0.921016
cg01638647	-0.00070638	0.00127836	0.581661
cg01638741	0.0050617	0.00443452	0.256125
cg01638770	0.000989922	0.00247805	0.690303
cg01638792	-0.0101013	0.00393374	0.0115495
cg01638829	0.000682409	0.0013792	0.621721
cg01638896	-0.00418184	0.00531483	0.433046
cg01639151	-0.00218944	0.00590921	0.711701
cg01639195	0.00283733	0.00342407	0.409069
cg01639201	0.00236544	0.00237235	0.320873
cg01639244	-0.00108121	0.00149438	0.47087
cg01639256	0.000802506	0.00345399	0.816697
cg01639265	-0.00736354	0.00749736	0.328142
cg01639416	0.00535152	0.00744157	0.473554
cg01639438	0.00603165	0.0075096	0.423565
cg01639496	-0.00136286	0.00142045	0.339394
cg01639509	-0.0114651	0.00855864	0.183088
cg01639524	0.000750451	0.00400608	0.851743
cg01639562	6.69306e-05	0.00505543	0.98946
cg01639617	0.00723613	0.00819401	0.379074
cg01639635	0.000280379	0.00229119	0.902823
cg01639655	-0.000394815	0.00517259	0.939294
cg01639705	0.00327553	0.00389855	0.402591
cg01639712	0.0080322	0.00454786	0.0800957
cg01639723	-0.000877117	0.00455159	0.847538
cg01639775	-0.000879879	0.00136145	0.51942
cg01639779	-0.00259511	0.00555889	0.641522
cg01639785	-0.0103053	0.00732414	0.162187
cg01639892	-0.00145436	0.00364931	0.690998
cg01639943	0.0169382	0.0238261	0.478618
cg01639957	0.00046948	0.00391373	0.904732
cg01640003	4.34556e-05	0.00552523	0.993739
cg01640051	0.0155901	0.00630569	0.0149248
cg01640094	0.014551	0.00834347	0.0839035
cg01640150	0.00347499	0.00489753	0.479464
cg01640215	-0.00157642	0.00206678	0.447223
cg01640287	0.00903796	0.010189	0.376963
cg01640299	-0.000749806	0.00106945	0.484688
cg01640319	0.00176265	0.00313277	0.574797
cg01640325	-0.00606731	0.00395327	0.127663
cg01640363	-0.00375648	0.00380553	0.325715
cg01640443	-0.00256367	0.00447212	0.56762
cg01640444	0.000526536	0.00104776	0.616277
cg01640456	-0.00234967	0.00214725	0.276185
cg01640460	0.00780164	0.00876325	0.37523
cg01640572	-0.00267628	0.00571073	0.640237
cg01640590	0.0037265	0.00501341	0.458852
cg01640591	0.00355336	0.00326039	0.278116
cg01640606	0.00339646	0.00129376	0.00986773
cg01640660	0.00860341	0.00512103	0.0957416
cg01640684	-0.000762337	0.0103845	0.94161
cg01640711	-0.0077124	0.014836	0.6042
cg01640727	-0.00103894	0.00619546	0.867126
cg01640765	4.54056e-05	0.00348111	0.989616
cg01640773	-0.00273357	0.00419387	0.515864
cg01640799	0.00788252	0.005816	0.178043
cg01640808	-0.00622792	0.00579213	0.284579
cg01640945	-0.00305071	0.0127877	0.811879
cg01640958	-0.00177766	0.00504816	0.725395
cg01640991	-0.000851964	0.00318575	0.78963
cg01641012	-0.00626405	0.00810999	0.441512
cg01641096	-0.00119666	0.00205262	0.561069
cg01641115	0.000880938	0.00343919	0.798307
cg01641136	0.00284555	0.00862523	0.742085
cg01641152	0.00123926	0.00345074	0.720175
cg01641174	-0.000833125	0.00539871	0.877636
cg01641177	-0.0025402	0.0035167	0.4716
cg01641244	-0.00172704	0.00122155	0.160191
cg01641264	0.00422841	0.00505083	0.404279
cg01641286	0.00273457	0.00745972	0.714626
cg01641361	-0.00135153	0.000890341	0.131834
cg01641371	-0.000358497	0.00925864	0.969182
cg01641381	0.0015644	0.0133708	0.907068
cg01641432	-0.00258973	0.00354678	0.466815
cg01641435	-0.000158158	0.00305958	0.958866
cg01641455	0.00451933	0.00388343	0.247
cg01641509	-0.00344063	0.00250406	0.172179
cg01641514	0.00165071	0.0040605	0.685131
cg01641528	-0.00093662	0.00531283	0.860381
cg01641620	0.00234051	0.00176473	0.187448
cg01641641	0.0138107	0.0130421	0.291907
cg01641754	0.0133639	0.00617746	0.0326404
cg01641771	0.00133751	0.00145934	0.361366
cg01641778	-0.000284839	0.00145596	0.845249
cg01641792	0.00255477	0.00663569	0.700964
cg01641835	0.00592373	0.00505159	0.243425
cg01641908	0.00331726	0.00335029	0.324239
cg01641920	0.003593	0.00319586	0.263303
cg01641930	-0.00159963	0.00380925	0.675338
cg01641994	0.00395726	0.00343338	0.251535
cg01642070	-0.000814144	0.0009738	0.404908
cg01642152	0.00133993	0.00596499	0.822675
cg01642231	0.0031957	0.00592877	0.590946
cg01642246	0.000222875	0.00437427	0.959455
cg01642415	-0.00189594	0.00333392	0.570711
cg01642461	0.00108679	0.00734305	0.882607
cg01642503	0.00188792	0.00138163	0.174536
cg01642505	-0.0110162	0.0138158	0.42693
cg01642521	-0.00643701	0.00800427	0.422986
cg01642548	-0.00177427	0.00786092	0.82184
cg01642550	0.00152123	0.00402628	0.706275
cg01642564	-0.000399556	0.0028057	0.887013
cg01642578	-0.0051313	0.0126889	0.686695
cg01642579	-0.00022425	0.00896861	0.980096
cg01642605	-0.0113763	0.00911513	0.214608
cg01642627	0.00506132	0.004986	0.312243
cg01642651	0.00322864	0.00350342	0.358734
cg01642653	-0.000704834	0.00139818	0.615175
cg01642722	0.000124014	0.00108795	0.909451
cg01642723	0.00587425	0.00497709	0.240399
cg01642730	-0.00639679	0.00503207	0.206289
cg01642733	0.00557728	0.00845394	0.510785
cg01642743	0.00101118	0.0044388	0.820213
cg01642786	-0.00106384	0.00421376	0.801142
cg01642824	0.00145494	0.00252756	0.566019
cg01642827	0.00241493	0.00310438	0.438263
cg01642895	0.0134212	0.0102434	0.192798
cg01642901	-0.00228874	0.00659907	0.729371
cg01642987	-0.00604056	0.00753542	0.424469
cg01642992	0.00479995	0.00226755	0.0364905
cg01642994	-0.000691009	0.00770906	0.928737
cg01643006	0.0029529	0.00668669	0.659623
cg01643090	0.000133054	0.00388333	0.972729
cg01643091	-0.00159433	0.00238886	0.505889
cg01643110	-0.00334661	0.00278954	0.232788
cg01643123	-0.00355158	0.00697436	0.61159
cg01643203	0.00158434	0.00619288	0.798549
cg01643229	0.0019071	0.00166138	0.253456
cg01643250	0.00491048	0.00238654	0.0419534
cg01643284	0.000979245	0.000928758	0.293988
cg01643325	0.00204166	0.00554344	0.713343
cg01643441	0.00533556	0.00726019	0.463932
cg01643444	-0.000149378	0.00264882	0.955128
cg01643508	-0.00110089	0.00502867	0.827108
cg01643511	-0.00197355	0.00421655	0.64066
cg01643513	0.007434	0.00591745	0.211627
cg01643580	-0.000115742	0.0045964	0.979955
cg01643605	0.00632042	0.00657512	0.338491
cg01643624	-0.0130964	0.00875549	0.137519
cg01643628	-0.000417762	0.00116709	0.721053
cg01643675	-0.0100009	0.00797306	0.212329
cg01643690	-5.09729e-05	0.0042956	0.990553
cg01643712	-0.00458585	0.00423786	0.281527
cg01643763	0.0038923	0.00837195	0.64289
cg01643835	-0.00507688	0.00974756	0.60351
cg01643856	-0.00487659	0.00778342	0.532239
cg01643979	-0.00987172	0.00929786	0.290647
cg01643997	-0.00335584	0.00341918	0.328473
cg01644092	0.000223433	0.00762404	0.976672
cg01644201	-0.0018829	0.00355592	0.597498
cg01644204	0.00461207	0.00443995	0.301151
cg01644254	0.00437238	0.00460717	0.344644
cg01644285	0.00483673	0.0066736	0.470113
cg01644298	0.0020336	0.00368979	0.582634
cg01644338	0.00557578	0.00716915	0.438359
cg01644385	-0.00472465	0.00334118	0.160117
cg01644424	-0.00857778	0.00497433	0.0873928
cg01644447	0.00131765	0.00226847	0.562505
cg01644481	-0.000278932	0.00107125	0.79505
cg01644482	0.00745002	0.00687634	0.280945
cg01644499	0.000390658	0.00107463	0.716895
cg01644518	-0.00991484	0.00744655	0.185739
cg01644568	0.00350817	0.00544708	0.520862
cg01644592	0.00484957	0.00863514	0.575505
cg01644599	0.00381993	0.00459562	0.407623
cg01644611	-0.00135576	0.00291818	0.643125
cg01644640	-0.00333177	0.00571432	0.561027
cg01644684	-0.000735324	0.00120794	0.543928
cg01644699	-0.00123762	0.0039124	0.75234
cg01644702	0.00307018	0.00441019	0.487773
cg01644731	0.00410909	0.00646818	0.526543
cg01644741	-0.00607099	0.00596296	0.310816
cg01644758	0.0049646	0.00556717	0.374432
cg01644791	0.00026446	0.00582719	0.963882
cg01644793	0.000862577	0.00096001	0.370842
cg01644798	0.0046126	0.00769189	0.549937
cg01644850	0.000246669	0.00107676	0.819221
cg01644927	0.000730313	0.00398286	0.854844
cg01644962	-0.00611138	0.00522224	0.244381
cg01645113	0.00069226	0.00153219	0.65228
cg01645115	0.000110155	0.00329649	0.973403
cg01645179	-0.0127854	0.00866389	0.142827
cg01645210	-0.00467699	0.00553699	0.40009
cg01645401	-0.00813368	0.00822998	0.325136
cg01645496	0.00710484	0.00477616	0.139677
cg01645548	-0.0152812	0.0152433	0.31827
cg01645676	-0.00159429	0.0112798	0.887855
cg01645753	0.00290436	0.00200532	0.150319
cg01645815	0.00425673	0.00306363	0.167455
cg01645836	-0.00453416	0.00755861	0.549807
cg01645865	0.00702783	0.00736761	0.342198
cg01645869	0.00203723	0.00431297	0.637596
cg01645874	-0.0136895	0.0132275	0.302931
cg01645878	-0.00153048	0.00536342	0.775899
cg01645880	0.00120607	0.0051784	0.816261
cg01645892	-0.00169358	0.00378909	0.655766
cg01645899	-0.000905064	0.00311166	0.771695
cg01645921	0.00146829	0.00550437	0.790152
cg01645929	-0.000572011	0.00333996	0.864326
cg01645955	-0.00802871	0.00752664	0.288399
cg01645995	-0.0056402	0.00618122	0.363479
cg01645998	0.000862775	0.0065583	0.895573
cg01646019	-0.000508685	0.00267641	0.849604
cg01646042	0.0011218	0.0058762	0.848945
cg01646068	-0.00535652	0.0028056	0.0587918
cg01646077	-0.00155613	0.00200791	0.439972
cg01646147	-0.00489005	0.00294081	0.0991438
cg01646195	0.000852236	0.00120567	0.481125
cg01646228	0.00133436	0.00215115	0.53632
cg01646268	-0.000429458	0.00490939	0.930449
cg01646289	-0.00493375	0.00322996	0.129458
cg01646303	0.00124417	0.00291341	0.670164
cg01646323	-0.00177701	0.00246715	0.472859
cg01646331	-0.000186358	0.0032446	0.9543
cg01646362	0.00597312	0.00624456	0.340863
cg01646407	0.00172833	0.0111823	0.877447
cg01646461	0.000838617	0.00352339	0.812305
cg01646481	-0.00122466	0.00300483	0.684372
cg01646508	0.000816061	0.00462497	0.860262
cg01646516	-5.8502e-05	0.00333327	0.986028
cg01646610	-0.000992169	0.00177207	0.576672
cg01646639	-2.48091e-05	0.00146228	0.986494
cg01646665	-0.0020391	0.00242848	0.402888
cg01646691	0.00380225	0.00340935	0.267135
cg01646718	0.00653625	0.00567588	0.251944
cg01646764	-0.00115078	0.0035782	0.748349
cg01646784	-0.00661072	0.00470311	0.162609
cg01646795	-0.00960491	0.0112147	0.393575
cg01646828	0.00380686	0.00409701	0.354794
cg01646869	-0.00815325	0.0162384	0.616585
cg01646897	0.000542044	0.00321347	0.866354
cg01646938	-0.00243436	0.00412282	0.556073
cg01646957	0.00317429	0.0036683	0.388708
cg01647049	-0.000338462	0.00130275	0.795491
cg01647172	0.00920787	0.00811987	0.259219
cg01647204	-0.000300384	0.00463303	0.948421
cg01647205	-0.00241466	0.00564986	0.66992
cg01647314	0.00405817	0.0112725	0.719519
cg01647346	-0.000251979	0.00278578	0.92809
cg01647384	-0.00256192	0.00775835	0.741855
cg01647396	0.000946222	0.00356538	0.791196
cg01647538	0.00334346	0.00332045	0.31614
cg01647551	0.000153912	0.00372711	0.967134
cg01647560	-0.0144066	0.00692086	0.0396554
cg01647561	-0.000845916	0.00298338	0.777285
cg01647632	-0.00290621	0.00591957	0.624423
cg01647693	0.00201424	0.00389105	0.605716
cg01647724	-0.00814467	0.00753777	0.282234
cg01647728	0.00566751	0.00500575	0.259969
cg01647729	0.000674486	0.00397188	0.865462
cg01647734	0.00111955	0.00604296	0.853357
cg01647736	-0.00182536	0.00423299	0.667135
cg01647741	-0.00194216	0.0036979	0.600478
cg01647795	0.00618701	0.00451612	0.173432
cg01647834	-0.00343454	0.00308149	0.26742
cg01647837	0.00212339	0.00318001	0.505679
cg01647887	0.00261556	0.00781488	0.738486
cg01647917	-0.00745265	0.0265173	0.779192
cg01647936	0.00461601	0.00350377	0.19038
cg01647942	-0.0262629	0.0178658	0.144363
cg01647959	0.00335716	0.00399089	0.402026
cg01648005	-0.00103173	0.00126452	0.416287
cg01648088	-0.000451831	0.00099142	0.649458
cg01648131	0.0026334	0.00240947	0.276767
cg01648226	-0.00117204	0.00225276	0.603902
cg01648237	0.00143473	0.002178	0.511417
cg01648290	-0.00389892	0.00482773	0.421028
cg01648310	0.00163336	0.0113433	0.885765
cg01648376	-0.000578531	0.00517539	0.911194
cg01648404	-0.00160365	0.00313631	0.610135
cg01648457	-9.79181e-05	0.00483126	0.983866
cg01648460	0.00246448	0.0041641	0.555151
cg01648475	0.00216335	0.00403065	0.592523
cg01648504	-0.00806712	0.010427	0.44075
cg01648509	0.00132067	0.00204017	0.518741
cg01648556	-0.00696492	0.00742702	0.350374
cg01648578	0.0160158	0.0211686	0.450887
cg01648609	-0.00136023	0.00636933	0.831279
cg01648659	-0.000960629	0.00522585	0.854485
cg01648750	-7.78048e-05	0.00342415	0.981912
cg01648751	0.00546396	0.00925075	0.555945
cg01648779	0.00579924	0.00771431	0.453778
cg01648788	-0.000185519	0.00114957	0.872083
cg01648861	-0.000827638	0.00360107	0.818642
cg01648887	-0.00139811	0.00246389	0.571551
cg01648953	-0.00204386	0.00375785	0.587599
cg01648991	0.00541529	0.00506881	0.287658
cg01648996	-0.00340475	0.00318569	0.287474
cg01648999	0.00826513	0.00622246	0.186788
cg01649017	0.0004145	0.0048188	0.931606
cg01649064	0.0056516	0.0172696	0.744085
cg01649081	-0.000107655	0.00290932	0.970548
cg01649097	0.00388576	0.00321394	0.229196
cg01649186	-0.00143721	0.00361304	0.691546
cg01649192	0.000721105	0.0063467	0.909743
cg01649219	0.0129483	0.00800909	0.108757
cg01649224	0.00303035	0.00701998	0.666807
cg01649266	0.00142731	0.00349602	0.683858
cg01649296	0.0114688	0.0100262	0.255108
cg01649307	0.00290037	0.00619983	0.640826
cg01649325	0.00568574	0.00913039	0.53473
cg01649328	0.00130326	0.00372311	0.726963
cg01649334	-0.0015857	0.0037849	0.676052
cg01649350	-0.00111924	0.00299492	0.709325
cg01649433	0.00445072	0.0037475	0.237484
cg01649456	0.00107565	0.0167004	0.94876
cg01649459	0.0154494	0.00740355	0.03918
cg01649465	0.00485949	0.00302943	0.111509
cg01649497	-0.0170867	0.0156942	0.278612
cg01649509	0.00218591	0.00181111	0.229997
cg01649546	-1.15229e-05	0.00113441	0.991914
cg01649584	0.00321712	0.00338148	0.343453
cg01649597	-0.00122453	0.00210361	0.561663
cg01649601	-0.00265223	0.00942249	0.778863
cg01649602	0.00138521	0.00360433	0.701471
cg01649611	0.00165525	0.00806578	0.837773
cg01649615	0.000670992	0.00459912	0.884266
cg01649623	-0.00335592	0.00845292	0.692114
cg01649647	0.00177166	0.00316945	0.577291
cg01649713	-0.00117624	0.00594116	0.843418
cg01649773	-0.00168126	0.00637779	0.792564
cg01649837	-0.00163275	0.0109711	0.881961
cg01649867	0.00114815	0.00300859	0.703463
cg01649879	-0.00201514	0.00358404	0.575068
cg01649960	0.00305404	0.00463621	0.511417
cg01649966	-0.00598344	0.00429849	0.166685
cg01650097	0.00190267	0.00406633	0.640759
cg01650127	-0.00347726	0.00556802	0.533565
cg01650137	0.00896486	0.00494722	0.0726499
cg01650149	-0.000614609	0.000943945	0.516311
cg01650159	0.00297639	0.00897789	0.740868
cg01650179	-0.000404926	0.00346916	0.90729
cg01650245	0.0137321	0.00664513	0.0410877
cg01650266	-0.00119059	0.00658245	0.856794
cg01650295	-0.00141954	0.00894115	0.87414
cg01650314	-0.00421262	0.00835806	0.615238
cg01650347	-0.00334308	0.00341881	0.330256
cg01650371	-0.0107869	0.0104064	0.302171
cg01650399	0.0104214	0.00436528	0.0186451
cg01650413	-0.00559897	0.00415532	0.180564
cg01650433	0.00162587	0.00551561	0.76871
cg01650457	0.000149012	0.00139755	0.915278
cg01650464	-0.016976	0.0412226	0.681263
cg01650480	0.0117657	0.00786164	0.137312
cg01650484	0.000967588	0.00687256	0.888289
cg01650557	-0.00918209	0.00450641	0.0439507
cg01650612	-0.00225024	0.00445866	0.614769
cg01650618	0.00319737	0.00650009	0.623756
cg01650619	-0.00017484	0.00453027	0.969283
cg01650667	0.00292993	0.00380703	0.443151
cg01650677	0.000412217	0.0056822	0.942297
cg01650726	-0.00218676	0.00325063	0.502512
cg01650744	0.00110223	0.00139553	0.431295
cg01650747	0.00293373	0.00631656	0.643226
cg01650776	0.00297474	0.0036105	0.41174
cg01650785	-0.00525477	0.0112812	0.642265
cg01650818	0.00368626	0.00441438	0.405463
cg01650864	0.00328228	0.00899047	0.715737
cg01650904	0.00201888	0.00204988	0.326807
cg01650905	0.00110254	0.00525146	0.834089
cg01650919	-0.000122662	0.00227947	0.957181
cg01650965	-0.00370273	0.00545329	0.498546
cg01650991	-0.00150047	0.00578094	0.795684
cg01651153	0.000520668	0.00175121	0.766774
cg01651250	-0.00812103	0.00728943	0.267629
cg01651284	0.00324217	0.00322603	0.317061
cg01651285	0.00228116	0.00506877	0.65355
cg01651290	0.00402976	0.00356366	0.260558
cg01651296	-0.00407412	0.00667654	0.542956
cg01651311	0.00839229	0.0040819	0.0421095
cg01651334	0.00506724	0.00793775	0.524534
cg01651364	0.00143384	0.00212732	0.501693
cg01651378	0.00214794	0.00669228	0.74884
cg01651407	-0.000139704	0.00465197	0.976096
cg01651448	0.00199153	0.00428092	0.642684
cg01651499	-0.00775051	0.0108054	0.474693
cg01651513	-0.00550841	0.00558379	0.326015
cg01651570	0.00754931	0.00587332	0.201319
cg01651583	-0.00573703	0.00935621	0.541001
cg01651593	7.99493e-05	0.000730575	0.913055
cg01651660	-9.56426e-05	0.00370631	0.979458
cg01651680	0.00137074	0.00302788	0.651636
cg01651688	-0.00128606	0.00197046	0.515307
cg01651692	-0.00148076	0.00437704	0.735769
cg01651710	-0.000761711	0.00315666	0.809761
cg01651715	-0.00289951	0.00381522	0.44886
cg01651728	0.00378552	0.00525247	0.472589
cg01651751	-0.00278851	0.00398346	0.485365
cg01651780	-0.00296619	0.00498	0.55263
cg01651821	-0.000942765	0.00144402	0.515174
cg01651860	0.0154101	0.00864092	0.0772311
cg01651870	0.000179569	0.0113018	0.987352
cg01651886	-0.00610165	0.00755821	0.421212
cg01651915	-0.0115877	0.00717758	0.109247
cg01651927	0.00685006	0.00660011	0.301566
cg01651949	0.00991631	0.00889595	0.267366
cg01651955	0.000358024	0.00361283	0.921238
cg01652021	0.0292674	0.0221581	0.189247
cg01652030	-0.000859808	0.000888499	0.335275
cg01652060	-0.00136056	0.00288537	0.638173
cg01652075	-0.00468282	0.00497123	0.348229
cg01652078	0.00150447	0.00443314	0.734968
cg01652180	0.00537244	0.00404597	0.186928
cg01652215	-0.000202978	0.00144493	0.888537
cg01652244	-0.00723188	0.00555625	0.195732
cg01652251	-0.00920525	0.00431935	0.0352622
cg01652334	0.0108894	0.00641408	0.0923361
cg01652476	-0.00761438	0.00877054	0.387154
cg01652514	0.020891	0.00621642	0.00106421
cg01652523	-0.000457785	0.00196358	0.81608
cg01652532	0.0258413	0.0101476	0.0122374
cg01652542	0.000457826	0.00119994	0.703526
cg01652665	3.20416e-05	0.00245843	0.989624
cg01652681	-0.000608486	0.00231411	0.793075
cg01652721	0.00582025	0.00370561	0.119083
cg01652723	-0.00236519	0.00811748	0.771308
cg01652814	-0.00104228	0.00273852	0.704222
cg01652848	-0.00314875	0.00592108	0.595927
cg01652914	0.00104682	0.00137123	0.446821
cg01652927	0.00457323	0.00273432	0.0972118
cg01652953	-0.00210874	0.00143306	0.143962
cg01652971	0.00868549	0.00419793	0.0408481
cg01653005	-0.000595771	0.00227126	0.793565
cg01653132	-0.00590621	0.00312837	0.0616204
cg01653189	0.00314666	0.00417283	0.452382
cg01653278	-0.00256401	0.00322938	0.428896
cg01653354	-0.000700669	0.00156732	0.655702
cg01653417	-0.00337262	0.00443232	0.448306
cg01653419	0.0054445	0.00528687	0.305316
cg01653422	-0.000485703	0.00150344	0.747252
cg01653445	-0.00105156	0.00112552	0.352164
cg01653446	0.00320848	0.00373997	0.392787
cg01653459	-0.0061517	0.0083355	0.46205
cg01653476	0.0153185	0.00887544	0.0871148
cg01653494	0.000961572	0.00283775	0.735357
cg01653532	0.00468069	0.00592501	0.431204
cg01653672	-0.00206037	0.00250675	0.412865
cg01653686	0.00826399	0.00742306	0.267969
cg01653701	-0.00178536	0.00559394	0.7502
cg01653706	-0.00548009	0.00631034	0.387016
cg01653719	-0.000120214	0.0039208	0.975595
cg01653727	0.000283047	0.00683123	0.967023
cg01653741	-0.00933476	0.00977959	0.341879
cg01653752	-0.00304085	0.00203274	0.137483
cg01653772	-0.00305035	0.00635419	0.632126
cg01653868	-0.00298896	0.00388951	0.443827
cg01653922	-0.00207534	0.00577774	0.720125
cg01653942	-0.000267464	0.00684756	0.968912
cg01653988	-0.000616393	0.001626	0.705342
cg01654014	0.000120438	0.00366831	0.973867
cg01654035	-0.00249988	0.00297126	0.401942
cg01654127	0.000907817	0.00144951	0.532397
cg01654139	0.00196425	0.00323364	0.544788
cg01654242	0.00572755	0.0078137	0.465081
cg01654312	0.00164424	0.00145746	0.261666
cg01654404	-0.00427935	0.00684137	0.532908
cg01654432	0.00728891	0.00765799	0.343245
cg01654446	0.00390103	0.004165	0.350968
cg01654463	0.00620034	0.00611642	0.312901
cg01654519	-0.00451323	0.0041501	0.27915
cg01654560	0.000159872	0.00481226	0.973557
cg01654566	0.000455569	0.00340656	0.893854
cg01654582	-0.000897461	0.000876637	0.308158
cg01654627	0.00320851	0.0077463	0.67952
cg01654638	0.0158683	0.00818538	0.055064
cg01654661	0.000589289	0.00623137	0.924827
cg01654739	0.000460508	0.000829084	0.5797
cg01654768	-0.00446587	0.00470228	0.344297
cg01654770	-0.00160146	0.00824569	0.846357
cg01654778	0.0034313	0.00586854	0.55993
cg01654820	0.0018163	0.00743307	0.807404
cg01654824	0.00299668	0.0041691	0.473772
cg01654859	-0.00139341	0.00702495	0.843129
cg01654862	-0.000359606	0.00127757	0.778864
cg01654874	-0.000859641	0.00586654	0.883764
cg01654889	0.00369012	0.00336667	0.275398
cg01654937	-0.000476558	0.00523372	0.927611
cg01654968	-0.00424259	0.00441232	0.338356
cg01654985	-0.00138952	0.0123527	0.910638
cg01654990	0.0143351	0.0102382	0.164233
cg01655006	-0.00391487	0.00386577	0.313386
cg01655008	0.00502608	0.00435923	0.251376
cg01655123	-0.00136115	0.00102043	0.184943
cg01655150	0.00136468	0.00160115	0.39586
cg01655158	-0.00533628	0.00596417	0.372854
cg01655161	-0.000616609	0.00638601	0.923251
cg01655210	0.0040631	0.0109697	0.71179
cg01655226	-0.0103786	0.00473785	0.0305547
cg01655290	-0.00768787	0.00741642	0.302155
cg01655341	0.000364522	0.0015236	0.811349
cg01655355	0.00307063	0.00416977	0.463025
cg01655356	0.000808788	0.00132003	0.541314
cg01655427	-0.007599	0.00567085	0.182954
cg01655487	0.00126263	0.00539766	0.815473
cg01655490	0.00378245	0.00596001	0.526958
cg01655501	-0.0064476	0.00484312	0.185797
cg01655548	0.00858783	0.00471212	0.0710472
cg01655552	-0.00213078	0.0026647	0.425615
cg01655565	-0.00352459	0.00408372	0.389935
cg01655577	0.00549376	0.00382357	0.153558
cg01655594	-0.00140262	0.00116306	0.230366
cg01655607	-0.00142249	0.00233015	0.542787
cg01655658	-0.0183327	0.0251072	0.466807
cg01655667	-0.00158602	0.0132963	0.905265
cg01655671	-0.00406317	0.00574822	0.481123
cg01655703	-0.00174296	0.00181226	0.338241
cg01655721	0.000426036	0.00225014	0.850171
cg01655743	-0.000368117	0.00510829	0.94268
cg01655777	-0.000818872	0.00237632	0.731044
cg01655781	-0.00421971	0.00283422	0.139339
cg01655811	-0.00151448	0.00109467	0.169262
cg01655824	-0.00124683	0.0126113	0.921421
cg01655831	0.00215742	0.00157898	0.174569
cg01655843	0.00293614	0.00315602	0.354201
cg01655958	0.00862175	0.00634462	0.176906
cg01655963	0.000504756	0.00125737	0.688862
cg01655965	0.0183575	0.0101206	0.0723749
cg01655979	0.0135564	0.00691354	0.0523791
cg01656007	2.13314e-05	0.00487274	0.996515
cg01656087	0.00439844	0.00769124	0.568552
cg01656133	0.00412681	0.00323091	0.204142
cg01656168	0.00083165	0.00403342	0.837017
cg01656180	-7.08727e-05	0.00494241	0.988584
cg01656216	-0.00949001	0.00568019	0.097569
cg01656221	0.00405718	0.00202243	0.047257
cg01656244	0.00917048	0.00613163	0.13757
cg01656259	0.000301567	0.00375625	0.936155
cg01656292	0.00734604	0.0139461	0.599412
cg01656376	-0.00378245	0.00738355	0.609463
cg01656394	-0.000776853	0.000821215	0.346195
cg01656396	-0.00872857	0.00577305	0.133363
cg01656412	0.0111976	0.00614257	0.0709778
cg01656421	-0.00310076	0.00469181	0.510041
cg01656438	-0.00414362	0.00428333	0.335438
cg01656470	-0.00831621	0.00703524	0.239678
cg01656495	-0.00592638	0.00309175	0.0578069
cg01656547	-0.00396315	0.00370131	0.286587
cg01656567	0.00842435	0.00325329	0.010888
cg01656579	-0.00121646	0.00707733	0.863841
cg01656588	0.000773228	0.00548575	0.888161
cg01656620	-0.00293599	0.0038984	0.452953
cg01656641	-0.00476173	0.00402121	0.23886
cg01656651	0.00216019	0.00385951	0.576798
cg01656717	0.0199328	0.00681877	0.00419259
cg01656750	0.00821085	0.00701199	0.244095
cg01656770	0.000253243	0.000890069	0.776537
cg01656789	0.00497738	0.00349133	0.156753
cg01656837	-0.000220783	0.00378353	0.953571
cg01656853	1.24633e-05	0.00549045	0.998193
cg01656856	-0.00133795	0.0010558	0.207695
cg01656880	-0.00407937	0.00591357	0.491726
cg01656955	-0.000146973	0.00195724	0.940276
cg01656970	0.00224469	0.00469771	0.633704
cg01656976	-0.00135508	0.0107095	0.899538
cg01656996	0.00279855	0.00391809	0.47655
cg01657005	0.00435366	0.00293966	0.141412
cg01657027	0.00964677	0.00933572	0.303681
cg01657179	-0.00501537	0.0051226	0.329657
cg01657186	0.0104341	0.00664221	0.119032
cg01657188	-0.00136752	0.00625516	0.827342
cg01657207	0.00142354	0.00254798	0.577487
cg01657329	0.00127461	0.00410558	0.75679
cg01657331	0.000219681	0.00489026	0.964249
cg01657380	-0.00666388	0.00429368	0.123478
cg01657408	0.000260941	0.00106752	0.80734
cg01657422	0.00447678	0.00343125	0.194667
cg01657434	0.00169665	0.00373115	0.650186
cg01657493	-6.19449e-05	0.00169279	0.970874
cg01657548	0.000135115	0.00384923	0.972061
cg01657556	-0.000771662	0.00489498	0.875022
cg01657574	-0.0130138	0.0114773	0.25927
cg01657694	-0.000924008	0.000943742	0.329646
cg01657725	-0.00521346	0.00630445	0.410024
cg01657744	0.00151768	0.00153794	0.325856
cg01657758	0.000421542	0.00594125	0.943563
cg01657761	-0.0055955	0.00596021	0.349849
cg01657796	0.000246198	0.003394	0.942302
cg01657856	0.00169299	0.00421554	0.688739
cg01657920	0.00139253	0.00357148	0.697348
cg01657926	-0.00633285	0.00455123	0.166844
cg01657995	0.00529965	0.00635071	0.405777
cg01658047	0.000708879	0.00359874	0.8442
cg01658207	0.00229604	0.00402322	0.569348
cg01658259	-0.000201801	0.00301366	0.946731
cg01658265	-0.00116224	0.00159877	0.468768
cg01658277	-0.0017298	0.00303316	0.569619
cg01658302	-0.0105452	0.00727434	0.149951
cg01658333	-0.00219208	0.00377784	0.562914
cg01658354	-0.00868429	0.0074462	0.245982
cg01658360	0.00752669	0.00504088	0.138215
cg01658421	0.00120963	0.00268017	0.652627
cg01658444	0.00719049	0.00725471	0.32375
cg01658502	0.00283892	0.00345585	0.413117
cg01658506	0.0152008	0.00896847	0.0928704
cg01658509	0.000392966	0.00278545	0.888062
cg01658523	0.00189683	0.00188444	0.316307
cg01658527	-0.00554743	0.00411698	0.180555
cg01658563	-0.00215188	0.00336553	0.523876
cg01658566	0.00356752	0.00234093	0.130334
cg01658573	0.00585847	0.00549571	0.288712
cg01658605	0.00584569	0.00629681	0.355219
cg01658670	0.000376626	0.00110444	0.733735
cg01658745	-0.00386118	0.00839608	0.646494
cg01658776	0.00314991	0.00547933	0.566531
cg01658782	0.00457186	0.00391716	0.245634
cg01658787	0.00225286	0.00525208	0.668786
cg01658789	0.00238301	0.00438923	0.588263
cg01658815	0.0111308	0.00772911	0.152624
cg01658824	-0.000274421	0.00270962	0.919512
cg01658829	-0.0112601	0.00388393	0.00450357
cg01658895	-0.00456281	0.00847118	0.591213
cg01658902	0.00423499	0.00329331	0.201117
cg01658946	0.00363146	0.00679984	0.594365
cg01658960	0.0107116	0.00827859	0.198364
cg01659000	-0.00212635	0.00257187	0.410124
cg01659038	-0.00312465	0.00637685	0.625093
cg01659052	-0.00679895	0.00914732	0.458873
cg01659072	-0.00271825	0.00890403	0.760718
cg01659099	0.000355009	0.00112554	0.753035
cg01659133	0.00134055	0.00406404	0.742124
cg01659147	-0.00272459	0.00404977	0.502476
cg01659176	0.0101311	0.00533231	0.0600119
cg01659182	0.0118205	0.00580443	0.0440636
cg01659184	-0.0171307	0.00678079	0.0129221
cg01659197	-0.00154428	0.00576468	0.78928
cg01659257	-0.00600115	0.0069418	0.389164
cg01659279	-0.00400667	0.00632768	0.527896
cg01659283	-0.00481125	0.00656725	0.465325
cg01659339	0.00293517	0.00436716	0.502904
cg01659472	0.0027553	0.00573115	0.631625
cg01659483	-0.00373932	0.00340505	0.274485
cg01659489	0.000745739	0.00513694	0.884836
cg01659494	0.00421747	0.00420054	0.317528
cg01659586	0.00135132	0.00235892	0.567891
cg01659613	0.00884163	0.00603059	0.145415
cg01659631	0.00744117	0.00393704	0.0613373
cg01659632	-0.0104572	0.00637681	0.103835
cg01659678	-0.00486115	0.00751134	0.518843
cg01659725	-0.00478741	0.00623726	0.44437
cg01659786	0.00241487	0.00415218	0.56201
cg01659858	-0.00261358	0.00455782	0.567505
cg01660000	0.00235918	0.0034476	0.495201
cg01660001	0.00075695	0.00279105	0.786731
cg01660034	-0.00714293	0.0051032	0.164368
cg01660035	3.98867e-05	0.00113172	0.971948
cg01660039	-0.00516821	0.00931149	0.579977
cg01660114	0.0029807	0.00449153	0.508293
cg01660189	-0.0033843	0.00844252	0.689284
cg01660220	0.000970595	0.00161089	0.548045
cg01660244	-0.00375051	0.00319682	0.243205
cg01660255	-0.0126271	0.00582509	0.0322974
cg01660346	-0.00866562	0.00352591	0.0155158
cg01660407	0.00854242	0.00737719	0.249347
cg01660473	0.00137194	0.00252801	0.588418
cg01660563	0.0110092	0.00942213	0.245109
cg01660591	5.05316e-05	0.00348341	0.988452
cg01660613	0.010301	0.00526656	0.0529636
cg01660630	0.000164563	0.00259576	0.949563
cg01660641	-0.000682986	0.00180713	0.706191
cg01660676	0.00288454	0.00295244	0.330673
cg01660716	0.0017581	0.00582055	0.763174
cg01660796	-0.000927938	0.00442921	0.834435
cg01660827	0.00842574	0.00454826	0.0665838
cg01660846	-0.00122086	0.00302621	0.687402
cg01660863	-0.00212381	0.00299399	0.479577
cg01660911	-0.000795938	0.00297206	0.789341
cg01660930	0.00630106	0.00539345	0.245174
cg01660934	-0.00312028	0.00822169	0.705022
cg01660966	0.00188352	0.00219001	0.391597
cg01660978	0.0123275	0.00495444	0.0143121
cg01660993	0.00108037	0.00246922	0.662567
cg01660999	-0.00715369	0.00537554	0.185962
cg01661001	0.00301028	0.00476214	0.528591
cg01661082	-0.00675999	0.00936722	0.472005
cg01661123	0.00767627	0.00623186	0.220612
cg01661130	-0.00199257	0.00650759	0.760028
cg01661211	0.00543862	0.00246293	0.0292685
cg01661222	-0.00293453	0.00333598	0.380927
cg01661235	-0.00171831	0.0111855	0.878186
cg01661247	0.00991887	0.00596083	0.0989065
cg01661284	-0.000309029	0.00661769	0.962838
cg01661307	-0.0040796	0.00356437	0.254836
cg01661350	-0.00104894	0.00173789	0.54735
cg01661358	-0.00107052	0.00484747	0.825618
cg01661364	0.000982964	0.00331056	0.767079
cg01661432	-0.0044104	0.00671923	0.512923
cg01661457	-0.00390433	0.00296914	0.191207
cg01661494	-0.00052857	0.00272043	0.846296
cg01661525	-0.0043839	0.0046657	0.349444
cg01661564	-0.00519296	0.00491484	0.292974
cg01661567	0.00372071	0.00356976	0.299524
cg01661582	0.0028564	0.012792	0.823711
cg01661660	-0.000387563	0.00366857	0.916054
cg01661732	0.0119902	0.00902278	0.186588
cg01661742	0.000699922	0.00367147	0.849154
cg01661768	0.0036208	0.00291675	0.217059
cg01661777	-0.00507674	0.00378769	0.182852
cg01661844	-0.00326798	0.0115971	0.778623
cg01661877	-0.0035416	0.00316136	0.264993
cg01661890	0.00290189	0.00332644	0.384872
cg01661897	0.00312837	0.00507212	0.538633
cg01661956	0.00358362	0.0077005	0.642567
cg01661988	-0.00518882	0.0150266	0.730511
cg01661993	0.000704984	0.00121336	0.562396
cg01662036	0.00183713	0.00375721	0.625826
cg01662080	0.00348827	0.00515124	0.499694
cg01662083	0.013071	0.00546298	0.0183909
cg01662102	0.00197718	0.00185693	0.289277
cg01662158	-9.50176e-05	0.00129321	0.94156
cg01662301	-0.0138725	0.00735879	0.0619999
cg01662310	-0.00850635	0.015295	0.579215
cg01662334	0.00753529	0.00421891	0.0767932
cg01662427	0.00485086	0.00456839	0.290596
cg01662455	-0.00444321	0.003694	0.231583
cg01662486	-0.00301978	0.00500986	0.547882
cg01662504	-0.00375826	0.00294198	0.204083
cg01662578	0.00467927	0.00750829	0.534411
cg01662650	-0.0088942	0.00803214	0.270525
cg01662673	-0.00171488	0.00285612	0.549438
cg01662710	0.00467982	0.00649247	0.47253
cg01662722	-0.00542066	0.00775337	0.485916
cg01662769	-0.006414	0.00204393	0.00217378
cg01662816	-0.000659014	0.00781875	0.932979
cg01662869	0.00718776	0.00557321	0.199813
cg01662876	-0.0177029	0.0123394	0.154167
cg01662894	-0.00291813	0.00333586	0.383568
cg01662936	0.0019939	0.00146527	0.176317
cg01662942	-0.00186326	0.00526485	0.724074
cg01663008	0.00137024	0.00443457	0.757903
cg01663016	-0.000434369	0.00155306	0.780234
cg01663018	0.0014488	0.00179884	0.422291
cg01663052	-0.00232467	0.00685178	0.735034
cg01663055	-0.00108329	0.00407158	0.790681
cg01663057	0.00349246	0.0025735	0.177482
cg01663148	-0.00946458	0.00891317	0.290581
cg01663150	0.00908934	0.00686372	0.188113
cg01663225	0.00197543	0.00138939	0.157864
cg01663277	-0.00628174	0.00535329	0.243111
cg01663295	0.000721296	0.00221918	0.745766
cg01663383	-0.00749736	0.00947517	0.430462
cg01663407	0.012373	0.00615789	0.0469104
cg01663440	0.00147461	0.00607967	0.808799
cg01663469	-0.00154189	0.0011913	0.198228
cg01663505	-0.00139854	0.00205161	0.49685
cg01663551	-0.0017265	0.00314181	0.58374
cg01663570	-0.000602219	0.00136176	0.659172
cg01663603	0.00292538	0.00724826	0.687278
cg01663633	-0.00794737	0.00357401	0.028178
cg01663649	-0.00625678	0.00534307	0.244081
cg01663654	0.000277524	0.00682441	0.967634
cg01663665	-0.00293163	0.00743192	0.693988
cg01663677	0.00877495	0.00486153	0.0737653
cg01663682	-0.000734134	0.00112999	0.517229
cg01663696	-0.00113979	0.00602076	0.850193
cg01663725	2.47811e-05	0.00136326	0.985529
cg01663820	0.00301681	0.00550717	0.584922
cg01663821	0.000128933	0.00146329	0.929945
cg01663825	-0.000479488	0.00460613	0.917278
cg01663831	0.00399932	0.00298206	0.182593
cg01663953	0.0067126	0.00437485	0.127761
cg01663968	0.00481482	0.00778673	0.537609
cg01663970	0.00807999	0.00522765	0.125016
cg01663988	0.00858904	0.0038438	0.027434
cg01664011	-3.94767e-05	0.00130088	0.975845
cg01664014	-0.00956621	0.00824125	0.248203
cg01664039	-0.0068439	0.00338542	0.0456038
cg01664065	-0.00244047	0.004409	0.581012
cg01664094	0.00186783	0.00100642	0.0660943
cg01664108	-0.00197149	0.00589617	0.738728
cg01664121	0.00190892	0.00363588	0.600605
cg01664124	0.0052352	0.00552157	0.345102
cg01664130	-4.82565e-05	0.00117995	0.967451
cg01664142	-0.00373017	0.00387166	0.337396
cg01664151	0.00146616	0.0110024	0.894228
cg01664172	0.0114045	0.00941424	0.228289
cg01664189	-0.00393094	0.00508229	0.44088
cg01664241	0.0033463	0.00380918	0.381563
cg01664267	-0.0096326	0.00696057	0.169146
cg01664273	0.0050219	0.004465	0.263111
cg01664300	-0.00420674	0.00818123	0.608129
cg01664310	0.00179738	0.00115247	0.121679
cg01664382	0.000508645	0.00587145	0.93112
cg01664435	0.00502751	0.0113614	0.658976
cg01664437	0.00223736	0.0018824	0.237125
cg01664441	-0.00159841	0.00461092	0.729499
cg01664582	-0.00440578	0.0029543	0.138691
cg01664587	0.00204459	0.00485345	0.674368
cg01664666	-0.000895651	0.00102209	0.382744
cg01664670	0.00172459	0.0052542	0.74335
cg01664727	-0.00228571	0.00588039	0.698236
cg01664833	-0.00218046	0.00125443	0.0849227
cg01664843	0.00400825	0.00728242	0.58314
cg01664864	-0.000700481	0.00186137	0.707386
cg01664897	-0.000470405	0.00543113	0.931134
cg01664925	0.00321284	0.00867636	0.71186
cg01664929	-0.00278078	0.00391228	0.478696
cg01664957	0.000246196	0.00118558	0.835872
cg01665013	0.000574408	0.00645332	0.929233
cg01665058	0.00473466	0.0133047	0.722612
cg01665069	-0.00133928	0.00349447	0.702255
cg01665118	-0.00698502	0.0072428	0.336918
cg01665123	0.00036109	0.0046498	0.938239
cg01665163	-0.0182437	0.0135595	0.181196
cg01665166	0.0126979	0.0123522	0.306174
cg01665174	0.00400618	0.00702298	0.569523
cg01665243	0.00652509	0.00477947	0.174916
cg01665320	0.00316843	0.00346717	0.362765
cg01665408	-0.000925479	0.00382216	0.809118
cg01665432	0.0078799	0.00409011	0.0565666
cg01665433	-0.00699061	0.00801102	0.384735
cg01665540	-0.000117854	0.0047664	0.980318
cg01665550	0.000903652	0.00158655	0.570111
cg01665554	-0.0267084	0.0116081	0.0232518
cg01665555	0.00586629	0.00783404	0.455536
cg01665559	0.0110587	0.0119347	0.356127
cg01665633	-6.5586e-05	0.00100858	0.948268
cg01665754	0.00157299	0.00392457	0.689327
cg01665795	0.00111369	0.00137646	0.420175
cg01665811	3.97821e-05	0.00540296	0.994138
cg01665823	0.000957595	0.00119029	0.422811
cg01665846	-0.00138325	0.00127055	0.278625
cg01665880	-0.000563004	0.00813044	0.944917
cg01665888	-0.00159191	0.00428262	0.710808
cg01666035	0.00162715	0.00435033	0.70909
cg01666039	0.000743281	0.00136116	0.586107
cg01666040	-0.00159952	0.00101909	0.11934
cg01666088	0.00753477	0.00717893	0.296177
cg01666105	-0.00714015	0.00549429	0.196421
cg01666163	0.000640766	0.00299071	0.83074
cg01666220	0.0019309	0.00469907	0.681923
cg01666229	0.00239177	0.00504523	0.636377
cg01666235	-0.0084879	0.00618803	0.172909
cg01666244	-0.00146349	0.0016226	0.369024
cg01666255	0.00437622	0.00711015	0.53948
cg01666265	-0.00450414	0.0030455	0.141962
cg01666416	0.00126673	0.0051902	0.80763
cg01666490	0.00673747	0.00860635	0.435368
cg01666573	-0.00575388	0.00537719	0.286896
cg01666600	0.00173733	0.00237384	0.465779
cg01666648	-0.00486086	0.00314378	0.124882
cg01666652	0.000369977	0.00427979	0.931265
cg01666654	0.000111827	0.00104545	0.915008
cg01666675	0.00735917	0.0049624	0.140887
cg01666716	0.00269426	0.00808068	0.739441
cg01666717	-0.00382051	0.00378189	0.314571
cg01666789	0.0019255	0.00149751	0.201165
cg01666793	0.000821904	0.00463073	0.859445
cg01666796	-0.00127138	0.00521734	0.807921
cg01666817	-0.000961127	0.00758833	0.899438
cg01666848	-0.00714279	0.0103012	0.489499
cg01666985	-0.00974363	0.00485921	0.0473548
cg01667007	0.00106206	0.00163924	0.518376
cg01667018	0.0204085	0.0118912	0.0888772
cg01667083	0.00184348	0.00667377	0.782883
cg01667178	-0.00935281	0.0109902	0.396579
cg01667185	0.00442111	0.00519124	0.396227
cg01667206	0.0171578	0.00567154	0.0030817
cg01667219	0.00269133	0.0119521	0.822252
cg01667249	-0.0125497	0.0060047	0.0388831
cg01667317	-0.00189992	0.00350058	0.588383
cg01667319	-0.00207376	0.00172235	0.231116
cg01667324	-0.000155663	0.00227648	0.945606
cg01667332	-0.0027734	0.0011347	0.0160785
cg01667350	-0.00179228	0.00297833	0.548541
cg01667384	-0.00315674	0.00430846	0.465281
cg01667493	-0.0144867	0.00906814	0.112962
cg01667575	0.0206934	0.0104636	0.0504238
cg01667591	-0.000224391	0.00287119	0.937846
cg01667636	-0.00409312	0.00416323	0.327648
cg01667673	0.00725191	0.00716796	0.313856
cg01667702	0.00156701	0.00434444	0.719008
cg01667716	0.00225429	0.0107818	0.834763
cg01667861	-0.00778954	0.0028841	0.0079906
cg01667892	-0.0131141	0.0147925	0.377228
cg01667909	-0.0015005	0.0036244	0.679666
cg01667946	-0.000109039	0.00194453	0.955382
cg01667953	-0.000179554	0.00369379	0.961317
cg01667978	0.00374964	0.0152223	0.805882
cg01668008	0.000276507	0.00494255	0.955486
cg01668014	0.00174922	0.00342611	0.610666
cg01668054	-0.000449413	0.0028537	0.875146
cg01668099	4.38742e-05	0.00863524	0.995955
cg01668106	0.00495577	0.00836677	0.554833
cg01668126	0.00245878	0.00320047	0.443951
cg01668167	-0.00170766	0.00804297	0.832245
cg01668174	-0.00154896	0.00140459	0.272487
cg01668200	0.00153003	0.00283044	0.589883
cg01668271	-0.00104278	0.00400771	0.795193
cg01668279	-0.00508814	0.00260929	0.053674
cg01668281	0.0011008	0.0051878	0.832344
cg01668287	0.000918617	0.00600811	0.878755
cg01668294	-0.00477157	0.00476801	0.319107
cg01668330	-0.000368868	0.00365231	0.919735
cg01668340	0.00243262	0.00154763	0.118809
cg01668352	0.00068873	0.0102033	0.946303
cg01668368	-0.00283812	0.00400249	0.479743
cg01668383	0.000439559	0.00330855	0.894546
cg01668405	-0.000102902	0.00281508	0.970906
cg01668452	0.000452869	0.00136126	0.739995
cg01668481	0.00442151	0.00557511	0.429407
cg01668490	-0.00508189	0.00423408	0.23258
cg01668553	-0.000956706	0.00578518	0.868949
cg01668604	0.001307	0.0018684	0.485674
cg01668650	0.00395192	0.00477041	0.409192
cg01668740	-0.00645686	0.00311266	0.0403356
cg01668831	0.00745418	0.00842665	0.378269
cg01668907	-0.00387066	0.00606576	0.5247
cg01668986	0.00610693	0.00446286	0.173929
cg01669085	-0.0140306	0.0103601	0.178372
cg01669150	-0.000220795	0.00494995	0.964501
cg01669161	-0.00423896	0.00739143	0.567459
cg01669171	0.00523556	0.0041205	0.2065
cg01669185	0.00231672	0.00394801	0.558515
cg01669186	0.00293617	0.00241562	0.226735
cg01669242	-0.00231754	0.00591431	0.695912
cg01669244	-0.046745	0.0193823	0.0175019
cg01669247	-0.00756867	0.0054484	0.167542
cg01669285	0.00892496	0.0073799	0.229071
cg01669366	0.00127096	0.00663747	0.848494
cg01669394	-0.00211922	0.00272063	0.437655
cg01669482	0.00011706	0.001363	0.931712
cg01669517	-0.00328695	0.00186708	0.0810572
cg01669540	0.0105419	0.00476776	0.0290623
cg01669541	0.00560943	0.00379879	0.142579
cg01669570	-0.000894956	0.00166263	0.591455
cg01669573	0.00824659	0.00635173	0.196844
cg01669606	-0.00182661	0.00315062	0.563239
cg01669689	-0.0504754	0.0285297	0.079578
cg01669721	0.00332297	0.00712048	0.641636
cg01669732	0.00483122	0.00399503	0.229091
cg01669794	3.00687e-05	0.00139514	0.982843
cg01669861	0.00595883	0.00427762	0.166371
cg01669880	-0.00299452	0.00374404	0.425514
cg01669907	0.00189505	0.00176261	0.284625
cg01669910	-0.000792921	0.00342019	0.817089
cg01669927	-0.00250644	0.00504328	0.620173
cg01669934	-0.00553527	0.00347091	0.113584
cg01669948	0.000124194	0.00270807	0.963503
cg01669973	0.000464319	0.00275133	0.866288
cg01670029	0.00196721	0.0092337	0.831678
cg01670098	0.0078097	0.00462714	0.0942321
cg01670304	-0.00283201	0.00410813	0.492017
cg01670306	0.00174649	0.00406708	0.668442
cg01670337	0.00493146	0.00718205	0.49373
cg01670347	0.0122887	0.0076643	0.111671
cg01670404	-0.0030237	0.00381004	0.429099
cg01670409	0.00037676	0.00620111	0.951661
cg01670430	-0.0185006	0.0106812	0.0860132
cg01670444	-0.00554468	0.00668352	0.408527
cg01670459	-0.000491312	0.00352691	0.88946
cg01670484	-0.003077	0.00457911	0.50299
cg01670677	-0.000574048	0.00108629	0.598234
cg01670714	-0.00267804	0.00641511	0.677142
cg01670758	0.00278099	0.00351812	0.430921
cg01670771	0.0056566	0.00770475	0.464379
cg01670789	0.00173478	0.00341307	0.612259
cg01670876	0.00257275	0.00570836	0.653078
cg01670896	0.0223035	0.00815327	0.00724321
cg01670907	0.00097812	0.000996363	0.328368
cg01671059	0.000538807	0.00144281	0.709526
cg01671070	-0.00728682	0.00577864	0.209932
cg01671171	-0.00115001	0.00107508	0.287054
cg01671285	-1.77257e-05	0.00116667	0.987905
cg01671314	-0.00304811	0.00154856	0.0514995
cg01671333	0.00459514	0.00491618	0.351955
cg01671335	0.00247806	0.00448487	0.581681
cg01671341	0.00797981	0.00404287	0.0508671
cg01671476	0.00106741	0.00186868	0.569001
cg01671487	-0.000755327	0.00344523	0.826863
cg01671575	-0.00846908	0.00399017	0.0359999
cg01671590	0.0218103	0.00785594	0.00644651
cg01671642	-0.00463511	0.00374813	0.218806
cg01671681	-0.0083175	0.00668543	0.216052
cg01671740	-0.00394926	0.00275699	0.1548
cg01671815	7.58516e-05	0.00435796	0.986144
cg01671881	-0.00023537	0.00259017	0.927758
cg01671895	-0.000740603	0.00459996	0.872382
cg01672042	0.00465137	0.00873893	0.595601
cg01672080	-0.00261376	0.012485	0.834554
cg01672129	0.00313639	0.00551742	0.570866
cg01672172	-0.00260107	0.0034784	0.456162
cg01672235	-0.0014785	0.00303567	0.627179
cg01672263	-0.00265518	0.00452781	0.558777
cg01672268	0.000795869	0.00777348	0.918636
cg01672298	0.000561813	0.00480128	0.907059
cg01672320	-0.00660626	0.00413564	0.112995
cg01672322	-0.000146377	0.00193639	0.939878
cg01672532	1.55747e-05	0.00151462	0.991814
cg01672546	0.0066931	0.00986948	0.499068
cg01672584	-0.0116184	0.00548967	0.0365242
cg01672655	-0.00262286	0.00520276	0.615162
cg01672790	0.00130605	0.00368941	0.724005
cg01672820	-0.0015592	0.00112057	0.16685
cg01672886	-0.000710312	0.000947148	0.454858
cg01672894	-0.000223535	0.00413172	0.95695
cg01672906	0.00093683	0.00490225	0.848792
cg01672943	-0.00102376	0.00155767	0.512375
cg01672987	-0.0101339	0.00910989	0.268345
cg01673029	-0.00425864	0.00517231	0.412057
cg01673068	0.0453671	0.0257901	0.081293
cg01673082	-0.00122252	0.00175616	0.487787
cg01673167	-0.000693406	0.00501931	0.890372
cg01673185	-0.00732122	0.00478663	0.128956
cg01673240	-0.00415808	0.00288775	0.152684
cg01673284	-0.000214773	0.00225589	0.924322
cg01673295	0.00413104	0.00493901	0.404705
cg01673299	0.00823093	0.00809446	0.311412
cg01673301	-0.000303096	0.00237036	0.898482
cg01673307	-0.0147932	0.00607957	0.0165452
cg01673347	9.16198e-05	0.00731275	0.990026
cg01673402	0.0142442	0.0123868	0.252615
cg01673418	0.0134181	0.00565401	0.019338
cg01673421	-0.0186704	0.0134037	0.166401
cg01673454	0.010141	0.00654175	0.123915
cg01673485	-0.00300978	0.00783507	0.701602
cg01673568	-0.00156665	0.00156994	0.320478
cg01673669	0.00421761	0.00161808	0.0103898
cg01673674	0.0184651	0.00756815	0.016262
cg01673713	0.000645607	0.00106679	0.546277
cg01673753	-0.00528425	0.00322257	0.10386
cg01673780	-0.0124841	0.0117047	0.288453
cg01673783	0.00584943	0.00432201	0.178652
cg01673784	-0.00210411	0.00484976	0.665226
cg01673800	0.00336444	0.00496609	0.499498
cg01673856	-0.00751215	0.00529394	0.158674
cg01673865	0.000854734	0.00196138	0.663833
cg01673931	0.00746869	0.00705601	0.292111
cg01673940	-0.0160563	0.00837149	0.0576611
cg01673994	0.002499	0.00194875	0.202364
cg01674000	-0.0029201	0.00310552	0.349091
cg01674036	0.000720552	0.00132624	0.587999
cg01674119	-0.00761635	0.00741703	0.306692
cg01674125	-0.0027458	0.00721975	0.70443
cg01674130	0.00230259	0.00336635	0.495386
cg01674145	0.00131161	0.00518465	0.800749
cg01674147	-0.000713822	0.00343748	0.835873
cg01674169	0.00234732	0.0029822	0.432879
cg01674214	-0.000453906	0.000854756	0.596445
cg01674361	0.00266184	0.00551609	0.630351
cg01674374	-0.00311269	0.00826141	0.707054
cg01674405	-0.00722109	0.00509313	0.159022
cg01674417	-0.00957091	0.00460674	0.0400334
cg01674530	0.000164489	0.00488841	0.973217
cg01674556	0.00716109	0.00688774	0.300725
cg01674585	0.00779155	0.00631951	0.220181
cg01674623	-0.000391849	0.00813826	0.961683
cg01674643	0.0045807	0.00307818	0.13953
cg01674658	0.00858211	0.0104564	0.413533
cg01674679	-0.00113334	0.00137296	0.410861
cg01674705	0.00844924	0.00360857	0.0209778
cg01674751	0.00366128	0.00719546	0.611872
cg01674761	-0.00308486	0.00402814	0.44539
cg01674777	0.0228047	0.0221654	0.305769
cg01674792	0.000931792	0.00344735	0.787433
cg01674800	0.00599793	0.00546313	0.274606
cg01674818	-3.9308e-06	0.00634505	0.999507
cg01674824	-0.0191512	0.00655572	0.00421677
cg01674874	0.00559624	0.00459661	0.225984
cg01674982	0.001431	0.00133887	0.287454
cg01675104	0.00134255	0.00411571	0.74488
cg01675121	0.000585508	0.00354686	0.86918
cg01675134	0.00295778	0.0054771	0.590251
cg01675153	0.0120221	0.0125198	0.338998
cg01675158	-0.0187146	0.0122289	0.128747
cg01675229	-0.00186359	0.00114411	0.106154
cg01675238	0.00253872	0.00279136	0.365043
cg01675241	0.00136525	0.00613555	0.824319
cg01675423	0.00765287	0.00760028	0.316144
cg01675440	0.00236691	0.00339052	0.486564
cg01675453	-0.00518873	0.0047434	0.276353
cg01675482	-0.00330013	0.00610917	0.590136
cg01675512	-0.00375184	0.00454136	0.410475
cg01675534	-0.00510498	0.00449417	0.258419
cg01675538	-0.00482144	0.00500755	0.337705
cg01675596	-0.0322759	0.0148866	0.0322661
cg01675654	-0.00392224	0.00476579	0.412257
cg01675769	0.00441953	0.00393348	0.2636
cg01675814	0.0012244	0.00150275	0.416932
cg01675895	-0.00120643	0.00531187	0.820744
cg01675949	-0.00361732	0.00342097	0.292606
cg01675953	-0.00100455	0.00242102	0.678987
cg01675955	0.00702954	0.00457269	0.127043
cg01676008	0.00213344	0.00278004	0.444451
cg01676105	-0.000953831	0.00525655	0.856338
cg01676127	0.00596049	0.0035617	0.0970204
cg01676200	-0.000289141	0.00629072	0.963422
cg01676224	0.00528966	0.00611006	0.388489
cg01676238	-0.00301624	0.00562457	0.592841
cg01676256	0.00491152	0.00921141	0.594952
cg01676318	-0.0017429	0.0084019	0.836042
cg01676321	0.00239797	0.00815036	0.769137
cg01676322	0.00124543	0.0049559	0.802041
cg01676332	0.00146941	0.00358237	0.682459
cg01676439	-0.0145472	0.00783998	0.0661514
cg01676452	-0.00925555	0.00663662	0.165891
cg01676467	0.000633508	0.00323863	0.84527
cg01676506	0.00175753	0.00633186	0.781855
cg01676578	0.00367876	0.00295288	0.215429
cg01676623	0.000762229	0.00360584	0.832969
cg01676680	0.000339056	0.00311505	0.913521
cg01676733	0.00370309	0.00341073	0.279935
cg01676766	-0.00624245	0.00841008	0.459485
cg01676795	0.00447791	0.00348477	0.201445
cg01676844	-0.0034219	0.00620883	0.582639
cg01676918	-0.00261614	0.00438118	0.551625
cg01676938	0.000720631	0.00362395	0.842739
cg01676959	0.00467275	0.00522634	0.373198
cg01676962	0.00340437	0.00473963	0.474082
cg01676996	-0.00789938	0.00480404	0.102914
cg01677020	-0.00438548	0.00293118	0.137428
cg01677177	0.00487095	0.0031901	0.129606
cg01677246	0.00187717	0.00331956	0.572874
cg01677248	0.00536795	0.00594025	0.368116
cg01677251	0.00578261	0.00297692	0.0545895
cg01677279	0.00625302	0.00668754	0.351787
cg01677302	-0.000119353	0.00338413	0.971928
cg01677309	0.0167717	0.00968592	0.0861058
cg01677310	0.00143454	0.00423344	0.73535
cg01677327	-0.00213783	0.00417702	0.609793
cg01677373	0.00226637	0.00560357	0.686653
cg01677386	-0.000572642	0.00111528	0.608648
cg01677545	-0.000531765	0.00193865	0.784362
cg01677561	-0.000659164	0.0023778	0.782126
cg01677596	0.00588949	0.0041359	0.157229
cg01677601	0.000822827	0.0012369	0.50727
cg01677619	0.0232567	0.0206329	0.262082
cg01677804	0.00191341	0.00468303	0.683626
cg01677809	-0.00616805	0.00364523	0.0934094
cg01677826	0.0129697	0.00576033	0.0263015
cg01677834	0.00585889	0.00776219	0.451954
cg01677879	-0.0105963	0.0221966	0.634018
cg01677987	-0.00460561	0.00360394	0.203914
cg01677990	0.00253799	0.00507269	0.617828
cg01678049	-0.00132467	0.00129894	0.310018
cg01678062	-0.0003098	0.00210458	0.883237
cg01678084	-0.0033725	0.00497316	0.499082
cg01678091	-0.0016343	0.00630584	0.795978
cg01678176	0.00175052	0.0039552	0.658918
cg01678292	-0.00544621	0.00918975	0.554617
cg01678309	-0.00394969	0.00565699	0.486502
cg01678313	0.000103202	0.00966208	0.991497
cg01678316	0.0237012	0.00492857	4.76098e-06
cg01678317	-0.00109285	0.00585605	0.852298
cg01678321	-0.000101081	0.00500157	0.983912
cg01678339	-0.00103675	0.00111581	0.354812
cg01678383	0.00249579	0.00469792	0.596296
cg01678415	-0.000623547	0.00346943	0.857692
cg01678454	-0.0196297	0.00856186	0.0237333
cg01678468	0.00174738	0.00616183	0.777255
cg01678472	-0.00320657	0.00547688	0.559408
cg01678580	0.00266115	0.00381499	0.486904
cg01678634	0.000138349	0.00114721	0.904227
cg01678645	0.00338207	0.00327863	0.304506
cg01678650	5.85212e-05	0.00106221	0.956162
cg01678655	0.0103825	0.00896213	0.249132
cg01678665	-0.00126334	0.00357641	0.724571
cg01678692	-0.00755507	0.00497132	0.131397
cg01678701	-0.0113434	0.0123941	0.362038
cg01678781	-0.00410331	0.00337738	0.226944
cg01678788	0.00246287	0.00215412	0.25534
cg01678790	0.0119672	0.00986934	0.227848
cg01678799	-0.00151258	0.00699225	0.82913
cg01678802	0.000956024	0.00811642	0.906446
cg01678833	0.0031026	0.00517867	0.550309
cg01678878	-0.00116369	0.00545606	0.831493
cg01678893	0.000387252	0.000844894	0.647594
cg01678900	-0.00271974	0.0141268	0.847681
cg01678903	0.00406718	0.00730747	0.578926
cg01678913	-0.00308639	0.00416115	0.459813
cg01678974	0.00168845	0.00308276	0.584982
cg01678992	-0.00105365	0.00665291	0.874447
cg01679017	-0.00612019	0.00775542	0.431691
cg01679043	-0.00189756	0.00209743	0.367563
cg01679060	-5.81509e-05	0.00404329	0.988551
cg01679081	0.00369033	0.00296291	0.215543
cg01679086	-0.00331485	0.00593177	0.577394
cg01679108	-0.00362715	0.00602844	0.548608
cg01679133	0.00990624	0.00908584	0.277924
cg01679153	-0.000504729	0.00103743	0.62755
cg01679157	0.00308782	0.00474927	0.516915
cg01679206	-0.002182	0.00577582	0.706308
cg01679225	0.00183467	0.00321615	0.569512
cg01679262	0.00703159	0.0067206	0.297688
cg01679362	0.00221552	0.00361931	0.541687
cg01679364	-0.00145323	0.00293365	0.621312
cg01679446	-0.00583212	0.00762659	0.446053
cg01679473	-0.00061758	0.00374735	0.869395
cg01679475	0.00877562	0.00851627	0.305017
cg01679485	-0.00627503	0.00491039	0.203924
cg01679492	0.0102791	0.00748324	0.172304
cg01679512	-0.00961407	0.00625813	0.127297
cg01679516	0.00030411	0.00296363	0.918453
cg01679528	-0.00321346	0.00741917	0.665753
cg01679542	0.0026725	0.00208074	0.201654
cg01679606	0.0015506	0.0053912	0.774172
cg01679611	0.00242935	0.00546967	0.657792
cg01679630	-0.00495249	0.00582074	0.396676
cg01679663	-0.00629155	0.00689958	0.363793
cg01679675	0.000500298	0.0089226	0.955385
cg01679682	-0.00152969	0.00698621	0.827081
cg01679690	-0.00175807	0.00149498	0.242096
cg01679866	-0.000574066	0.00240863	0.812055
cg01679871	0.00171671	0.00585336	0.769845
cg01679914	-0.0113779	0.00875579	0.196449
cg01679924	0.0121437	0.00927825	0.193268
cg01679969	0.000765828	0.000897733	0.395442
cg01680009	-0.0020926	0.00148602	0.161844
cg01680054	0.00105005	0.00422255	0.804067
cg01680062	-0.00688448	0.00317173	0.0320746
cg01680081	0.0061223	0.00543566	0.262437
cg01680239	-0.000913767	0.00548567	0.868006
cg01680244	0.000918108	0.00796661	0.908458
cg01680245	-0.00406692	0.00422045	0.337311
cg01680268	-0.00180407	0.00550489	0.743733
cg01680288	-0.00058776	0.0061428	0.923944
cg01680303	0.00122443	0.00576976	0.832325
cg01680418	0.00277944	0.00302821	0.36067
cg01680550	0.0157812	0.010976	0.153281
cg01680551	-0.00456538	0.00936125	0.626723
cg01680573	0.00259268	0.00323652	0.424788
cg01680588	-0.00744603	0.00476324	0.12082
cg01680661	-0.000646356	0.00427792	0.880176
cg01680667	-0.000384794	0.00145417	0.791794
cg01680674	-0.00975256	0.00987718	0.325583
cg01680773	-0.00168809	0.00207355	0.417311
cg01680782	0.00199091	0.00269396	0.461436
cg01680823	0.004089	0.00463218	0.379268
cg01680844	-0.00241459	0.00296343	0.416919
cg01680916	0.000400438	0.00365882	0.913046
cg01680961	0.00130882	0.0038731	0.736052
cg01680999	0.00089013	0.00134823	0.510467
cg01681032	-0.00420679	0.0053976	0.437399
cg01681049	-0.00505529	0.00754507	0.504229
cg01681072	-0.00173646	0.00422341	0.681746
cg01681089	-0.000500206	0.00950178	0.95811
cg01681098	-0.000456781	0.00370875	0.902199
cg01681193	0.00451855	0.00803485	0.574989
cg01681229	-0.00987595	0.00591555	0.0978135
cg01681236	-0.00185135	0.00725005	0.798916
cg01681290	0.00189176	0.0054392	0.728643
cg01681351	-0.000657087	0.00294414	0.823798
cg01681362	-0.000858298	0.00217328	0.693643
cg01681367	-0.000296835	0.00235498	0.899922
cg01681396	-0.0013266	0.00362506	0.715091
cg01681422	5.74556e-05	0.0035673	0.987178
cg01681498	-0.000196227	0.00117464	0.867629
cg01681502	0.0161748	0.00975299	0.100026
cg01681525	-0.00258536	0.00466535	0.580573
cg01681666	0.0071669	0.00386809	0.0665398
cg01681680	0.000498018	0.00743326	0.946702
cg01681811	-0.00240204	0.00517892	0.643684
cg01681847	0.00329927	0.00558935	0.556193
cg01681934	-0.00230335	0.00283706	0.418584
cg01681990	-0.00251206	0.00321319	0.435983
cg01682021	-0.000569112	0.00123016	0.644525
cg01682043	-8.93528e-05	0.00352152	0.979802
cg01682050	-0.00181327	0.00810638	0.823411
cg01682069	-0.00336015	0.00329215	0.309617
cg01682070	-0.00386688	0.00253656	0.130214
cg01682111	-0.0017811	0.00598024	0.766385
cg01682157	-0.0109698	0.00993757	0.272016
cg01682208	0.00278768	0.00404125	0.491742
cg01682285	0.00282009	0.00562784	0.617287
cg01682287	-0.000399221	0.00590785	0.946245
cg01682370	0.00024159	0.0341553	0.994369
cg01682400	0.00295206	0.00354263	0.406452
cg01682455	-0.000575198	0.00300691	0.848643
cg01682504	0.00311979	0.00600475	0.604401
cg01682506	-0.0020411	0.00177487	0.252594
cg01682590	0.0111031	0.00632104	0.0817317
cg01682615	0.000814892	0.00133419	0.542584
cg01682663	0.00458453	0.0112503	0.684417
cg01682682	0.000930235	0.00537228	0.862842
cg01682748	-0.0139814	0.0105638	0.188358
cg01682784	-0.00602465	0.0077816	0.440433
cg01682917	-0.00997463	0.00867638	0.252745
cg01683000	-0.00111014	0.00392871	0.778026
cg01683030	-0.000753889	0.0037662	0.841709
cg01683044	-0.00306495	0.00126528	0.0170246
cg01683055	0.00847242	0.00692549	0.223758
cg01683061	-0.00360657	0.00385682	0.351741
cg01683082	-0.00231599	0.00315159	0.463959
cg01683086	0.0073907	0.00807412	0.361971
cg01683158	-0.00438885	0.00537941	0.416312
cg01683215	0.0141354	0.00745489	0.0605206
cg01683243	-0.0015838	0.00916159	0.863062
cg01683270	0.00396636	0.00354127	0.265094
cg01683271	0.00230362	0.00474734	0.62845
cg01683278	-0.00986529	0.0121395	0.418135
cg01683287	-0.000485893	0.00351819	0.890402
cg01683373	-0.0016246	0.00233555	0.488123
cg01683505	0.000929538	0.00119758	0.43928
cg01683570	0.00255051	0.00442317	0.56535
cg01683593	-0.000920836	0.00170916	0.591117
cg01683605	0.0011042	0.00414311	0.790332
cg01683675	0.000835164	0.0007881	0.291553
cg01683680	0.000513979	0.0127735	0.967975
cg01683688	-1.60429e-05	0.00347205	0.996322
cg01683710	0.0279814	0.00914646	0.00277654
cg01683717	-0.000344176	0.0048511	0.943566
cg01683724	0.0145788	0.00883771	0.101825
cg01683757	-0.0022441	0.00354315	0.527787
cg01683788	-0.00477958	0.00312162	0.128558
cg01683794	0.00329655	0.00524945	0.531296
cg01683848	0.00094962	0.0034678	0.784713
cg01683883	-0.00238779	0.00441844	0.589984
cg01683911	-0.00240294	0.00439196	0.585383
cg01683941	0.00178972	0.00355325	0.615471
cg01683948	-0.000475383	0.00187084	0.799883
cg01683955	-0.00017347	0.00484919	0.971527
cg01683969	-0.00044957	0.00319738	0.888434
cg01683971	0.00154092	0.00207188	0.458597
cg01683986	-0.00331447	0.0038185	0.387248
cg01684006	-0.00110625	0.00428598	0.796796
cg01684092	-0.00386086	0.00243381	0.11548
cg01684175	-0.00388509	0.00405931	0.340588
cg01684233	-0.0055866	0.00904663	0.538136
cg01684248	-0.000329926	0.00175701	0.851391
cg01684255	-0.0081338	0.0115047	0.481038
cg01684256	-0.00356408	0.00446164	0.426081
cg01684318	-0.00186113	0.00163609	0.257735
cg01684380	-0.00466036	0.00552099	0.400404
cg01684389	0.00295634	0.00148501	0.04894
cg01684395	-0.00797853	0.00752354	0.29121
cg01684433	-0.00319096	0.00248012	0.200882
cg01684489	0.000790825	0.00622485	0.899134
cg01684528	0.000232461	0.00206371	0.910516
cg01684540	-0.000300988	0.00440883	0.945693
cg01684562	-0.00430883	0.00185318	0.0218684
cg01684586	-0.00468663	0.00725751	0.519753
cg01684629	-0.00585682	0.00733074	0.426016
cg01684706	0.011776	0.00400871	0.00401638
cg01684721	0.000306221	0.00453247	0.946255
cg01684722	0.00639384	0.00345067	0.0665251
cg01684728	-0.00519096	0.00685551	0.450523
cg01684730	-0.00406724	0.00471817	0.390508
cg01684784	-0.0018857	0.00293602	0.522014
cg01684805	0.000643196	0.00344509	0.852234
cg01684810	0.00283796	0.0061	0.642663
cg01684824	-0.000122697	0.00329037	0.97032
cg01684860	-0.00567319	0.00709528	0.425651
cg01684884	0.00174639	0.00229121	0.447536
cg01684901	-0.00269451	0.00687689	0.695935
cg01684950	0.00297786	0.00437937	0.497923
cg01684987	0.00433114	0.00623174	0.488486
cg01685012	0.00444723	0.00420214	0.292185
cg01685050	0.0049502	0.00573964	0.390278
cg01685160	-0.000618463	0.000932541	0.508564
cg01685242	-0.00117819	0.0123766	0.92433
cg01685246	-0.000918335	0.00147108	0.533727
cg01685281	-0.00826667	0.00758464	0.278087
cg01685319	0.00123095	0.00141976	0.387791
cg01685353	-0.0271035	0.0319781	0.398489
cg01685380	0.00576076	0.00617319	0.352729
cg01685428	-0.00978271	0.009395	0.299994
cg01685439	-0.00276302	0.00135536	0.0438473
cg01685521	0.00483559	0.00655391	0.462168
cg01685549	0.000520507	0.00352229	0.882786
cg01685636	0.0254174	0.00807657	0.00211344
cg01685644	-0.000467949	0.0026371	0.859477
cg01685665	0.00659157	0.00437417	0.134644
cg01685689	-1.16776e-05	0.00122426	0.992407
cg01685739	-0.000945275	0.00143479	0.51136
cg01685843	0.00181761	0.00150772	0.230538
cg01685883	0.000590016	0.00403549	0.884021
cg01685893	-0.00351138	0.00590142	0.55304
cg01685923	0.00346422	0.00497828	0.487953
cg01685977	0.000451823	0.00360691	0.900538
cg01686043	-0.0127777	0.00738082	0.08617
cg01686044	0.00206865	0.00381368	0.588601
cg01686093	-0.00552371	0.0067069	0.411925
cg01686177	-0.00362383	0.00513362	0.481714
cg01686178	0.00340943	0.00338663	0.316233
cg01686181	-0.0113281	0.0124107	0.363326
cg01686348	-0.00334906	0.00649036	0.606868
cg01686395	-0.00527834	0.00501425	0.294758
cg01686412	0.00925307	0.006781	0.175128
cg01686420	-0.00203084	0.00945003	0.830234
cg01686433	-0.000950622	0.00367287	0.796247
cg01686463	0.00652899	0.00705821	0.356944
cg01686486	-0.00148483	0.00572286	0.79576
cg01686522	0.00254414	0.0119307	0.831526
cg01686553	-0.0020917	0.00500661	0.676902
cg01686617	0.000115059	0.00396493	0.976901
cg01686736	0.00454841	0.00355962	0.203969
cg01686767	-0.00205045	0.00200106	0.307721
cg01686827	-0.00245949	0.0246177	0.920596
cg01686861	-0.0193445	0.00932899	0.0404102
cg01686884	-0.00177533	0.00812126	0.827357
cg01686920	-0.00144087	0.00317595	0.650936
cg01686933	0.00480279	0.00632252	0.44907
cg01686960	-0.00288741	0.00816768	0.724365
cg01686975	0.000463067	0.003718	0.901105
cg01687037	-0.00213807	0.00132369	0.109073
cg01687040	0.00127073	0.00497088	0.798702
cg01687051	-0.000615529	0.000945519	0.516382
cg01687074	-0.0106759	0.0113378	0.348411
cg01687102	0.00838293	0.00648287	0.198641
cg01687103	0.00307268	0.00326473	0.348642
cg01687148	0.00914696	0.00703007	0.195888
cg01687177	-0.00555386	0.00380208	0.146886
cg01687186	-0.00480772	0.00864833	0.579379
cg01687189	0.000519439	0.010489	0.960591
cg01687217	-0.00200279	0.00451744	0.65837
cg01687267	-0.000981157	0.00235482	0.677725
cg01687301	0.00103494	0.00259987	0.691333
cg01687369	-0.000421264	0.00283348	0.882078
cg01687389	0.0093147	0.00622311	0.13726
cg01687401	0.00330782	0.00244196	0.178279
cg01687402	0.00196881	0.00326332	0.547518
cg01687407	-0.0118328	0.00872421	0.177727
cg01687453	0.00106034	0.000970491	0.276924
cg01687650	0.0116259	0.0121705	0.341507
cg01687663	0.0044109	0.00557264	0.430308
cg01687682	-0.00407034	0.00357361	0.257133
cg01687705	0.00140078	0.00329386	0.671455
cg01687711	0.000150962	0.000926341	0.870839
cg01687731	-0.0115668	0.00407275	0.005359
cg01687757	-0.000642463	0.00122807	0.601904
cg01687793	0.0013131	0.00138688	0.34578
cg01687862	0.0092773	0.00595406	0.12202
cg01687864	-0.00178647	0.0011859	0.134772
cg01687865	-0.00998769	0.00567936	0.0813776
cg01687878	-0.0051485	0.00492699	0.298292
cg01687925	0.00196961	0.00288385	0.49603
cg01687997	0.0109093	0.00362309	0.00321808
cg01688141	-2.51554e-05	0.00134407	0.985101
cg01688181	-0.00790841	0.00353323	0.0271793
cg01688195	0.00633278	0.00412073	0.12716
cg01688202	0.0153353	0.0111144	0.170406
cg01688211	-0.000594778	0.00444138	0.893708
cg01688243	0.00165788	0.00367551	0.652817
cg01688263	-0.00696808	0.00919718	0.450262
cg01688264	-0.0014916	0.00148887	0.318582
cg01688293	-0.00261998	0.00542072	0.629807
cg01688372	-0.00554544	0.00496496	0.266422
cg01688416	-0.00272054	0.00398109	0.495788
cg01688574	-0.00242994	0.00879824	0.782915
cg01688590	-0.00156864	0.00219578	0.476473
cg01688609	0.0164648	0.020191	0.416543
cg01688755	0.000440138	0.00460855	0.924085
cg01688776	-0.00558362	0.00506379	0.27254
cg01688810	0.00363985	0.00549166	0.508823
cg01688920	0.000817325	0.00872111	0.925501
cg01688936	-0.00497234	0.00297596	0.0975464
cg01688955	-0.00179882	0.00361906	0.620136
cg01689029	0.00213937	0.00146401	0.146732
cg01689048	0.0200245	0.0149176	0.1822
cg01689053	-0.000171001	0.0022553	0.939696
cg01689142	0.00130511	0.00123058	0.291169
cg01689159	-6.35535e-05	0.00380767	0.986713
cg01689239	0.000337937	0.00415677	0.93535
cg01689269	-0.0148771	0.0116622	0.204712
cg01689311	0.00365601	0.002938	0.215955
cg01689319	0.00272206	0.00498991	0.586486
cg01689336	-0.00376441	0.00350772	0.285499
cg01689345	0.00144241	0.0126409	0.909358
cg01689404	0.00640433	0.0073103	0.382867
cg01689405	-1.50373e-05	0.00264068	0.995467
cg01689438	0.0080539	0.00604859	0.185717
cg01689532	0.000545621	0.00133077	0.682586
cg01689583	-0.000678082	0.0013756	0.623022
cg01689592	-0.00536031	0.00399877	0.182799
cg01689597	-0.00785455	0.0050602	0.123431
cg01689641	-0.000581381	0.00111718	0.603811
cg01689653	0.000551834	0.0047838	0.908371
cg01689657	-0.00168691	0.00124119	0.176841
cg01689780	-0.0116922	0.00777737	0.13556
cg01689796	-0.0145141	0.00703528	0.0414205
cg01689928	0.00205631	0.00112896	0.0712118
cg01689941	-0.00217602	0.00442987	0.624235
cg01689964	-0.000404961	0.0012776	0.751856
cg01690029	-0.000893539	0.00120913	0.461459
cg01690037	-0.00130891	0.0055219	0.813058
cg01690062	0.00558598	0.00504362	0.270435
cg01690073	-0.00167861	0.00432449	0.698632
cg01690119	-0.00660871	0.00624016	0.291851
cg01690165	-0.00755322	0.00719377	0.295994
cg01690182	-0.000406627	0.00140489	0.772783
cg01690274	-0.000794564	0.00369842	0.830284
cg01690287	-0.00125633	0.00305835	0.682015
cg01690366	-0.00147184	0.00211293	0.487507
cg01690390	9.18203e-05	0.00514394	0.98579
cg01690455	-0.00891955	0.0049163	0.0723111
cg01690573	0.000745405	0.00213882	0.72811
cg01690625	-0.00266291	0.00468827	0.571177
cg01690687	0.00345102	0.00438479	0.432918
cg01690723	-0.00640514	0.00267354	0.0182438
cg01690735	0.00145689	0.0011286	0.199402
cg01690754	0.0026531	0.00397523	0.505885
cg01690760	0.00243644	0.00683788	0.722275
cg01690792	0.0039996	0.00373611	0.286684
cg01690872	-0.00118416	0.00545614	0.828578
cg01690878	-0.00703984	0.0104747	0.502916
cg01690942	-0.00276238	0.00348484	0.429638
cg01691057	0.00854748	0.00593255	0.152437
cg01691063	-0.00694244	0.00779309	0.374921
cg01691090	-0.00395686	0.00940251	0.674685
cg01691104	0.00106775	0.00495244	0.82969
cg01691152	-0.00191973	0.00123968	0.124308
cg01691160	-0.000753886	0.00430431	0.86128
cg01691182	-0.000697593	0.00159863	0.663409
cg01691194	0.00911315	0.00482496	0.0615118
cg01691255	-0.000387364	0.00263199	0.883258
cg01691328	0.0198569	0.0085579	0.022136
cg01691332	-0.000342033	0.00401454	0.932256
cg01691333	0.000783745	0.00134842	0.562251
cg01691339	0.0134674	0.00900845	0.137734
cg01691358	-0.00111387	0.00431044	0.796563
cg01691377	-0.0103389	0.00656405	0.118059
cg01691407	0.00363882	0.00328056	0.269718
cg01691411	-0.000124337	0.00469359	0.978913
cg01691455	-0.00166913	0.00495729	0.736972
cg01691522	-0.00583086	0.00788649	0.461243
cg01691530	-0.000381564	0.0015518	0.806221
cg01691592	0.000523042	0.00621053	0.933033
cg01691639	0.000321093	0.00143316	0.823131
cg01691686	-0.000770959	0.00173395	0.657448
cg01691696	0.00220542	0.00436211	0.614141
cg01691710	0.00293849	0.00414565	0.479913
cg01691763	-0.00100247	0.00353023	0.77696
cg01691768	0.00101595	0.00175225	0.563214
cg01691771	0.00638657	0.00602168	0.291156
cg01691827	-0.00284966	0.00364022	0.43538
cg01691856	-0.009545	0.00559167	0.0905924
cg01691886	0.0174092	0.0105238	0.100871
cg01691948	0.00158253	0.00342108	0.644561
cg01691987	-0.00302494	0.00294598	0.306725
cg01691989	0.00177104	0.00132055	0.182588
cg01692018	-0.00031353	0.0028076	0.911284
cg01692020	0.00807557	0.00610248	0.188422
cg01692038	-0.000810618	0.00529923	0.878698
cg01692075	-0.000137401	0.00501814	0.978205
cg01692088	0.01013	0.00568467	0.0774626
cg01692110	0.00852795	0.00951024	0.371795
cg01692143	0.00845872	0.00578428	0.146442
cg01692147	0.00272827	0.00366423	0.458092
cg01692188	-0.00436554	0.00879752	0.620708
cg01692210	0.00751307	0.00375683	0.0479377
cg01692233	0.000389838	0.00143224	0.785979
cg01692243	-0.000457406	0.00347487	0.895511
cg01692279	-0.00150185	0.00635124	0.813504
cg01692351	0.00148498	0.00157719	0.348459
cg01692379	0.0115823	0.00463234	0.0138563
cg01692410	0.0060336	0.00390097	0.124758
cg01692463	-0.00297417	0.00337351	0.379868
cg01692482	0.00507827	0.0035779	0.158576
cg01692572	-0.000881698	0.00152117	0.563337
cg01692574	-0.00392864	0.00391011	0.317187
cg01692596	0.00364137	0.00494239	0.462807
cg01692613	-0.00271219	0.00912166	0.766761
cg01692616	-0.00579448	0.00993751	0.561004
cg01692626	-0.00223224	0.00212211	0.295111
cg01692639	2.92236e-05	0.00582989	0.996009
cg01692649	-0.00284284	0.00497067	0.568521
cg01692674	0.00135926	0.00245394	0.580745
cg01692757	-0.002045	0.00305461	0.504567
cg01692771	0.000737888	0.0058623	0.900061
cg01692809	0.00678563	0.00612632	0.270399
cg01692815	0.00114154	0.000942935	0.228589
cg01692842	0.00861768	0.00973634	0.377996
cg01692846	-0.0022323	0.00580389	0.701247
cg01692884	0.00444935	0.00729187	0.542979
cg01692889	0.000868962	0.00615524	0.887986
cg01692901	0.000287276	0.00274542	0.91685
cg01692947	-0.00030633	0.00476312	0.948836
cg01692956	0.00458163	0.00578934	0.43039
cg01692968	0.000849645	0.00428692	0.843252
cg01692995	-0.00394948	0.00355248	0.268625
cg01693026	0.00162626	0.00143345	0.259005
cg01693027	0.00445692	0.00456328	0.330826
cg01693063	-0.00196698	0.00178612	0.273146
cg01693090	-8.25319e-05	0.00241995	0.972854
cg01693108	-0.00103576	0.00162228	0.524477
cg01693138	0.0011041	0.00510627	0.829206
cg01693157	0.00121382	0.000808248	0.135964
cg01693174	0.000314425	0.00255016	0.902094
cg01693193	0.00934888	0.00506081	0.0673416
cg01693239	-0.00228289	0.00417047	0.585198
cg01693246	0.00423744	0.00473897	0.373149
cg01693284	0.0049172	0.00737032	0.506041
cg01693305	-0.000425194	0.00405112	0.916598
cg01693308	0.0154348	0.0101989	0.133001
cg01693314	0.00152669	0.00462827	0.74212
cg01693326	-0.0100276	0.0139518	0.473803
cg01693328	-0.0129702	0.00969193	0.183525
cg01693350	0.0148245	0.00931733	0.114414
cg01693380	-0.0124309	0.00709728	0.0825971
cg01693423	0.00430219	0.00668912	0.521433
cg01693458	0.00892481	0.00365913	0.0162959
cg01693462	0.000757388	0.00519266	0.884296
cg01693471	0.00513106	0.00716929	0.475666
cg01693478	0.000342274	0.00413842	0.934232
cg01693519	0.00245032	0.00372217	0.511693
cg01693539	0.00374996	0.00154788	0.0170112
cg01693598	0.00108812	0.00611931	0.859188
cg01693615	0.0086709	0.0040804	0.0357838
cg01693638	-0.00641757	0.00447864	0.154664
cg01693652	-0.000425582	0.00122326	0.728562
cg01693662	-0.00512801	0.00433459	0.239297
cg01693697	0.0045226	0.00349113	0.197828
cg01693830	-0.000376298	0.00383993	0.92211
cg01693863	0.00404212	0.00332267	0.226342
cg01693891	-0.00141087	0.00627731	0.822578
cg01693944	0.00500075	0.00368683	0.177705
cg01694173	-0.000288469	0.00482312	0.952414
cg01694177	-0.000836293	0.00133818	0.533277
cg01694234	-0.00721919	0.0048904	0.142697
cg01694276	0.00299287	0.011191	0.789625
cg01694331	0.000160582	0.00394063	0.967568
cg01694391	0.00132424	0.00209527	0.528666
cg01694400	-0.00173908	0.00533182	0.744905
cg01694403	0.00876852	0.00400115	0.0304861
cg01694451	0.00247165	0.00413937	0.551641
cg01694476	-0.000219843	0.00203135	0.914011
cg01694519	0.00283953	0.00414975	0.495221
cg01694527	0.00357447	0.00353875	0.314627
cg01694529	-0.00152025	0.00435699	0.727803
cg01694554	0.00613607	0.00687662	0.37414
cg01694557	2.52061e-05	0.00121723	0.983516
cg01694590	0.00293775	0.00229002	0.202193
cg01694628	-0.00721929	0.0042371	0.0911867
cg01694632	0.00371764	0.00395269	0.348968
cg01694663	-0.00383707	0.00698062	0.583637
cg01694696	7.17038e-06	0.000996502	0.994272
cg01694698	0.00294888	0.00646701	0.649282
cg01694818	-0.000918495	0.000892297	0.305528
cg01694873	-0.00162383	0.00454159	0.721356
cg01694939	-0.00281197	0.00596287	0.638144
cg01695023	0.00422591	0.00364731	0.249068
cg01695066	-0.0046945	0.00335588	0.16461
cg01695068	-0.00315186	0.00475048	0.508385
cg01695083	0.004034	0.00420897	0.33991
cg01695225	-0.00185912	0.00587432	0.752225
cg01695255	0.000145965	0.00768839	0.984887
cg01695260	-0.00275815	0.00491148	0.575529
cg01695279	-0.00132633	0.00443589	0.765494
cg01695348	0.000409292	0.00463679	0.929819
cg01695352	-0.00566045	0.00431543	0.192312
cg01695406	-0.00392589	0.00719183	0.586233
cg01695412	0.00139084	0.00340823	0.683992
cg01695471	0.00338377	0.00490128	0.491381
cg01695510	-0.00677732	0.00376157	0.0742785
cg01695532	-0.0532887	0.0244479	0.0313745
cg01695533	-0.00310022	0.00138174	0.0268176
cg01695579	-0.00430874	0.00488218	0.379372
cg01695591	-0.000361055	0.00722556	0.960236
cg01695620	0.00167774	0.00207414	0.420298
cg01695643	-0.00258166	0.00423551	0.543409
cg01695672	-0.00147986	0.00565483	0.794035
cg01695677	0.00988297	0.00882074	0.26493
cg01695678	9.59896e-05	0.000954626	0.920086
cg01695706	-0.00429648	0.0091953	0.641231
cg01695715	-0.00443594	0.00897216	0.621984
cg01695791	-0.000740072	0.00325366	0.820482
cg01695868	0.00853874	0.00513942	0.0994253
cg01695892	-0.000138322	0.00112836	0.902654
cg01695937	0.00414217	0.00698491	0.554365
cg01695954	0.0041437	0.0038395	0.282805
cg01695962	0.00134751	0.0032522	0.67942
cg01695994	0.00197751	0.00469378	0.674341
cg01696060	-0.00186472	0.0056534	0.742136
cg01696098	-0.00509475	0.00439074	0.248379
cg01696114	0.00146088	0.00325927	0.654859
cg01696191	-0.00199554	0.0046363	0.66772
cg01696193	-0.00191786	0.00120426	0.114078
cg01696226	-0.00153416	0.00263145	0.56106
cg01696336	-0.00400683	0.00503248	0.427604
cg01696605	-0.00889935	0.012259	0.469386
cg01696681	0.0102912	0.00434939	0.0196932
cg01696784	0.0114303	0.0123572	0.356959
cg01696937	0.00621029	0.0032107	0.0556058
cg01696984	0.00502963	0.00310305	0.107859
cg01697003	0.00630035	0.00753162	0.404644
cg01697022	-0.00535187	0.011587	0.645058
cg01697026	-0.000373743	0.0035933	0.917347
cg01697083	0.00450138	0.00412939	0.278017
cg01697092	0.00725492	0.00604915	0.232931
cg01697117	-0.0110314	0.00691698	0.113568
cg01697146	-0.00324826	0.00305211	0.289497
cg01697159	0.0420775	0.0315715	0.185313
cg01697163	0.0171999	0.00646023	0.00889993
cg01697174	0.000195614	0.00515206	0.969781
cg01697287	-0.00365494	0.00831452	0.661085
cg01697354	0.000385019	0.00218264	0.860298
cg01697383	0.00958625	0.00929858	0.304791
cg01697398	-0.00241028	0.00396481	0.544472
cg01697412	0.00459672	0.0034914	0.190666
cg01697477	0.00493586	0.00919642	0.592529
cg01697487	0.000167906	0.00451864	0.970425
cg01697623	-0.00516711	0.00544251	0.344462
cg01697674	-0.0247538	0.0171253	0.151123
cg01697687	0.0132869	0.010885	0.224777
cg01697699	0.00506835	0.00298673	0.0924823
cg01697719	0.00452195	0.00650942	0.488696
cg01697732	0.00495188	0.00129976	0.000227613
cg01697743	-0.000875223	0.00138684	0.529267
cg01697762	0.000497074	0.00157113	0.752303
cg01697794	0.00163553	0.00290371	0.574387
cg01697829	0.00407221	0.00354005	0.25246
cg01697865	0.00566211	0.00335316	0.0940806
cg01697902	-0.00322303	0.00307634	0.297039
cg01697972	0.00211874	0.00147624	0.15401
cg01697986	0.00207593	0.0011417	0.0716947
cg01697989	0.00527188	0.00937977	0.575206
cg01698058	-0.0142746	0.00959737	0.139733
cg01698077	0.00514467	0.00593352	0.387767
cg01698105	0.0133619	0.0157828	0.399018
cg01698106	-0.00175164	0.00426319	0.681949
cg01698108	0.00191062	0.00141297	0.179035
cg01698145	-0.00111983	0.00217742	0.60806
cg01698177	0.0202942	0.0101589	0.0481772
cg01698298	0.00421169	0.00589532	0.476458
cg01698328	0.00756635	0.00998121	0.450007
cg01698343	-0.00308498	0.00291444	0.292098
cg01698392	0.001668	0.00428807	0.698025
cg01698432	0.00389422	0.00873587	0.656621
cg01698448	-0.00232322	0.00495214	0.639885
cg01698457	-0.00118347	0.00522862	0.821346
cg01698523	0.00876716	0.0111568	0.433636
cg01698567	0.00168445	0.00930624	0.856693
cg01698579	-0.000508384	0.0114449	0.964649
cg01698632	-0.0116291	0.00463414	0.0135227
cg01698650	-0.00847659	0.00575183	0.143362
cg01698652	-0.00174577	0.00130766	0.184573
cg01698685	-0.0053767	0.00375837	0.155331
cg01698708	-0.00170674	0.00150384	0.258832
cg01698714	0.0062888	0.00994964	0.528634
cg01698724	0.000590187	0.00331952	0.859207
cg01698752	0.00162328	0.00331	0.624798
cg01698763	0.00332032	0.00345845	0.339092
cg01698854	-0.000892852	0.00355874	0.802359
cg01698880	-0.011031	0.00966871	0.256348
cg01698934	0.00252062	0.00143936	0.0826482
cg01698954	-0.000342145	0.00131065	0.794534
cg01698998	-0.00689005	0.00324477	0.0359188
cg01699003	-0.000218549	0.00489391	0.96446
cg01699028	-0.00356267	0.00308692	0.250909
cg01699053	0.00436939	0.004513	0.335042
cg01699126	-0.00733173	0.00807234	0.365694
cg01699148	0.00301845	0.0047371	0.525299
cg01699158	-0.0101737	0.009385	0.280676
cg01699217	-0.00100247	0.00282633	0.72349
cg01699235	-0.00610817	0.0074991	0.417075
cg01699293	0.0025281	0.00818831	0.758089
cg01699298	0.00404173	0.00371802	0.279343
cg01699308	-0.00166726	0.0108233	0.877852
cg01699425	0.00110957	0.00333077	0.739661
cg01699430	-0.000386387	0.00162799	0.812826
cg01699443	-0.00549746	0.00577779	0.343409
cg01699524	-0.0010686	0.00494191	0.829199
cg01699584	-0.000733076	0.0012703	0.565038
cg01699600	-0.00895024	0.00877562	0.309974
cg01699630	0.00386632	0.00341759	0.260346
cg01699693	4.97263e-05	0.00548121	0.992778
cg01699721	0.00388616	0.00348385	0.267033
cg01699727	-0.00157767	0.0110566	0.886791
cg01699740	-0.000505524	0.00275918	0.85496
cg01699762	-0.00573807	0.00372301	0.126078
cg01699818	-0.00596031	0.00494385	0.230512
cg01699819	0.00266047	0.00659199	0.687282
cg01699830	-0.0026989	0.00631467	0.669907
cg01699880	0.00183723	0.00369804	0.620295
cg01699906	-0.00030312	0.00120153	0.801288
cg01699919	-0.00427609	0.00496796	0.391223
cg01699945	-0.000591052	0.00184885	0.749802
cg01699967	-0.00272396	0.00555608	0.624904
cg01699998	-0.000887723	0.00666689	0.89431
cg01700003	0.000964904	0.00164496	0.558664
cg01700035	-0.000400055	0.00542608	0.941358
cg01700063	0.00323538	0.00321964	0.317117
cg01700078	-0.00469451	0.00688009	0.496437
cg01700118	0.00878718	0.00784717	0.265199
cg01700124	-0.00762845	0.0149238	0.610246
cg01700189	-0.0136509	0.0135392	0.315509
cg01700200	0.000136403	0.00660772	0.983567
cg01700220	-0.000259781	0.0014853	0.861473
cg01700248	0.00813918	0.00496765	0.104137
cg01700280	-0.00770945	0.00671617	0.253459
cg01700290	-0.00461412	0.00332523	0.16801
cg01700329	-0.00208549	0.00451831	0.645289
cg01700344	0.000826619	0.00664903	0.901283
cg01700358	0.00617552	0.00517606	0.235354
cg01700386	0.0174892	0.00619393	0.00562205
cg01700413	-0.00307541	0.00327497	0.349718
cg01700428	0.00219097	0.00739049	0.767429
cg01700472	-5.90944e-05	0.00103935	0.95476
cg01700504	-0.00024915	0.00802815	0.975297
cg01700524	0.00465294	0.00312885	0.139796
cg01700569	-0.000365729	0.00127445	0.774665
cg01700582	0.00296958	0.0044319	0.504207
cg01700674	-0.0030295	0.00677211	0.655487
cg01700683	0.00573087	0.0079126	0.47041
cg01700847	-0.00034626	0.00323916	0.915061
cg01700854	0.00379081	0.00899402	0.674212
cg01700868	-0.0050662	0.00352057	0.152931
cg01700921	-0.00208547	0.00404392	0.607076
cg01700942	-0.0154008	0.0127531	0.22974
cg01701020	-0.00114814	0.00351513	0.744559
cg01701024	0.00242128	0.00401315	0.547506
cg01701055	0.00355035	0.00361923	0.328723
cg01701157	0.000437156	0.00102879	0.671707
cg01701183	-0.0023708	0.0037634	0.530003
cg01701207	-0.0202234	0.00911492	0.0285226
cg01701245	0.00514624	0.00402205	0.203363
cg01701286	0.000125406	0.0054019	0.98152
cg01701297	-0.018215	0.0164798	0.271403
cg01701302	0.0022579	0.00384095	0.557816
cg01701303	-0.00134432	0.00702863	0.848666
cg01701314	-0.000340956	0.00345319	0.921524
cg01701415	0.0092179	0.0079461	0.248494
cg01701526	0.00155972	0.0117037	0.894221
cg01701543	-0.003599	0.00285087	0.20942
cg01701555	-0.0105337	0.00660714	0.11369
cg01701562	0.00191666	0.00389484	0.62361
cg01701585	0.00127619	0.00132722	0.338346
cg01701599	-0.0102012	0.0147773	0.491416
cg01701618	-0.000466926	0.00340512	0.891178
cg01701630	0.00165424	0.00509305	0.745936
cg01701634	0.000631762	0.00331932	0.849396
cg01701649	-0.00274214	0.00838589	0.744282
cg01701655	0.00130248	0.00984315	0.894966
cg01701689	0.00528186	0.00333614	0.116189
cg01701705	-0.000495671	0.00344846	0.885967
cg01701721	0.00354215	0.00406235	0.385103
cg01701742	0.014256	0.00785646	0.0722679
cg01701802	-0.000638414	0.00498431	0.898312
cg01701819	-0.000369387	0.00140931	0.793722
cg01701837	0.00404175	0.00614764	0.512243
cg01701850	-0.0126625	0.0106235	0.23581
cg01702042	-0.00168792	0.0022145	0.447534
cg01702055	-0.00246868	0.00629323	0.695601
cg01702095	-0.027207	0.0117812	0.0227575
cg01702150	-0.007752	0.0045192	0.0890469
cg01702190	0.000933255	0.0100379	0.926091
cg01702210	0.00238454	0.00312099	0.446454
cg01702217	0.00954634	0.00448562	0.035512
cg01702225	0.000568692	0.00300056	0.850022
cg01702246	-0.00807249	0.00417379	0.0556248
cg01702330	-0.000369234	0.00338868	0.913428
cg01702338	-0.00106991	0.00117911	0.366147
cg01702347	-0.00595675	0.00719349	0.409389
cg01702356	0.00148465	0.00408712	0.717103
cg01702407	0.00579941	0.00499761	0.248338
cg01702421	0.000870333	0.00555877	0.875866
cg01702431	0.000359387	0.00168814	0.8318
cg01702474	0.00711068	0.00415622	0.0898765
cg01702476	-0.00486166	0.00437119	0.268432
cg01702481	-0.00740747	0.0051786	0.155386
cg01702496	0.00136049	0.00147263	0.357551
cg01702501	-0.0267926	0.0176745	0.132364
cg01702517	0.000443646	0.00579571	0.93912
cg01702520	0.00226637	0.00854428	0.791304
cg01702624	0.00157013	0.00406811	0.700259
cg01702724	0.00504677	0.00384172	0.19164
cg01702744	-0.000188129	0.00260263	0.942505
cg01702766	0.0034912	0.00518821	0.502391
cg01702815	0.00582017	0.00538101	0.281748
cg01702834	-0.0135098	0.00837638	0.109593
cg01702839	-0.00619905	0.00519735	0.235494
cg01702880	0.00200705	0.0029654	0.499915
cg01702905	-0.00479518	0.00564935	0.397802
cg01702954	-0.00515197	0.00405508	0.206539
cg01703004	-0.00523696	0.00353838	0.141669
cg01703006	-0.0032827	0.00606144	0.589189
cg01703086	0.00116048	0.00555533	0.83491
cg01703162	0.00899281	0.0104785	0.392608
cg01703164	0.0140061	0.00632583	0.0288463
cg01703196	-0.00503977	0.00355997	0.159644
cg01703205	0.00687647	0.0113865	0.547122
cg01703219	0.0209133	0.0100438	0.0396016
cg01703244	0.00144678	0.00361996	0.690163
cg01703245	-0.00315716	0.00488933	0.519778
cg01703291	-0.00304217	0.00669397	0.650374
cg01703293	0.00713754	0.00442174	0.1093
cg01703329	-0.00168294	0.00553732	0.761748
cg01703355	0.00162124	0.00434922	0.710028
cg01703390	0.00302915	0.00511913	0.555222
cg01703404	-0.00605567	0.00939962	0.520733
cg01703480	-0.00777168	0.00524555	0.141261
cg01703507	-0.00207422	0.00313689	0.509821
cg01703581	-0.00223986	0.00270621	0.409614
cg01703601	0.00094016	0.00459169	0.838137
cg01703712	-0.0016917	0.00443991	0.70391
cg01703733	0.00506509	0.00312467	0.107829
cg01703736	-0.00878231	0.00571246	0.127017
cg01703749	-0.00166233	0.00692194	0.81065
cg01703780	-0.00151307	0.00556043	0.786036
cg01703818	-0.00473084	0.00612537	0.441543
cg01703840	0.00207742	0.00408959	0.612468
cg01703858	0.0150696	0.013141	0.253927
cg01703966	0.00869762	0.00840559	0.303018
cg01703976	-0.00377618	0.00311587	0.228093
cg01703993	0.000225308	0.00309168	0.942035
cg01703997	0.00586748	0.00595576	0.32666
cg01704040	-0.000955829	0.00565117	0.865993
cg01704053	-0.00615967	0.00533115	0.250381
cg01704105	0.0071695	0.0123013	0.561184
cg01704160	-0.00159296	0.00547982	0.771821
cg01704198	-0.00619645	0.00549659	0.262014
cg01704246	-0.00132937	0.00403398	0.742361
cg01704252	0.00470499	0.00861913	0.586236
cg01704285	-0.00086357	0.00435118	0.843039
cg01704290	0.0137521	0.00835087	0.102405
cg01704332	-0.000541887	0.00150991	0.720356
cg01704400	0.000858909	0.00100499	0.394573
cg01704412	0.0108425	0.0064989	0.0980381
cg01704534	0.00268894	0.00391505	0.493615
cg01704580	0.00870318	0.00574335	0.132502
cg01704593	0.00132711	0.00289909	0.648006
cg01704608	0.00151798	0.00652526	0.816472
cg01704609	0.00204184	0.0106701	0.848589
cg01704636	-0.00449745	0.00599928	0.455028
cg01704651	-0.0149409	0.00669928	0.0277257
cg01704655	-0.00217846	0.00310657	0.484605
cg01704666	0.00806411	0.0109178	0.461684
cg01704698	0.00844641	0.00978411	0.389829
cg01704703	0.00475261	0.0109124	0.664022
cg01704734	-0.0195176	0.0131259	0.139836
cg01704739	-0.0183877	0.00976906	0.0623995
cg01704778	-0.00572766	0.00551159	0.300949
cg01704823	0.00391018	0.00294478	0.186933
cg01704847	0.00796824	0.00623531	0.203919
cg01704854	-0.000368994	0.00569269	0.948434
cg01704860	-0.000706824	0.00362941	0.845942
cg01704862	0.00204714	0.00211111	0.334287
cg01704879	0.00177218	0.00275479	0.521338
cg01704924	-0.00467161	0.00305252	0.128735
cg01704939	0.00396096	0.00426961	0.355553
cg01704947	-0.00551617	0.00441594	0.214216
cg01704957	0.00079068	0.00392709	0.840798
cg01704999	0.00151124	0.00115753	0.194374
cg01705005	0.0135934	0.00776895	0.0829075
cg01705013	-0.00707796	0.00689539	0.306879
cg01705036	-0.00457769	0.00629781	0.468823
cg01705052	-0.0033848	0.00183114	0.0671727
cg01705131	-0.00203117	0.00575922	0.72499
cg01705214	0.0201675	0.0133437	0.133506
cg01705230	0.000480982	0.00109027	0.659948
cg01705291	-0.000349169	0.00147932	0.813838
cg01705312	0.0042679	0.00521674	0.415028
cg01705342	0.00104505	0.00413729	0.801045
cg01705409	9.96799e-05	0.00450872	0.982401
cg01705458	-0.000117139	0.00115537	0.919425
cg01705495	0.00443595	0.00633074	0.484943
cg01705562	0.00801982	0.006926	0.249356
cg01705566	-0.000305066	0.0013255	0.818393
cg01705575	0.000605335	0.00111689	0.588907
cg01705587	0.00010002	0.0010621	0.925141
cg01705611	0.00312381	0.00854093	0.715244
cg01705612	0.000218425	0.00412891	0.957905
cg01705791	-0.00054114	0.00317324	0.864899
cg01705811	0.00261708	0.00466696	0.576075
cg01705853	9.80722e-05	0.00359623	0.978292
cg01705888	-0.000578539	0.00458271	0.899765
cg01705897	-0.000826309	0.00937869	0.929951
cg01705934	0.00110407	0.00197071	0.576435
cg01705981	-0.00518397	0.00671847	0.441976
cg01705989	0.0054792	0.00623517	0.381414
cg01706029	-0.000815562	0.00172424	0.637136
cg01706030	-0.00910406	0.0040957	0.0282352
cg01706033	-0.00184358	0.00479851	0.701559
cg01706038	0.00574134	0.00440624	0.195247
cg01706045	-0.0324053	0.011383	0.00525391
cg01706263	0.00644546	0.00479629	0.181715
cg01706270	0.000175963	0.00343826	0.959275
cg01706334	0.00167232	0.00357543	0.64089
cg01706361	-0.00150857	0.00526373	0.77495
cg01706399	-0.0168095	0.00735695	0.0242055
cg01706409	-0.00093124	0.0145481	0.949076
cg01706419	-0.018452	0.0310909	0.554053
cg01706445	-0.00489862	0.00360037	0.176376
cg01706446	0.00813621	0.00799421	0.310984
cg01706498	0.00369095	0.00299357	0.220172
cg01706515	0.00305956	0.0138675	0.825784
cg01706544	-0.0010113	0.00367449	0.783654
cg01706556	-0.000242256	0.00194921	0.901313
cg01706566	-0.00885039	0.00853858	0.302193
cg01706592	0.004177	0.00556156	0.454199
cg01706594	0.00155056	0.00101407	0.129074
cg01706603	-0.000986046	0.00351888	0.779828
cg01706621	-0.00657198	0.0109776	0.5506
cg01706684	-0.00647311	0.00505779	0.20325
cg01706698	0.00476429	0.00827941	0.566149
cg01706716	0.00325266	0.00413171	0.432802
cg01706809	0.0169907	0.00705831	0.0177104
cg01706812	-0.00162621	0.00518716	0.754478
cg01706819	0.00117023	0.00220029	0.595882
cg01706824	0.0109808	0.00555129	0.0503775
cg01706844	0.0092883	0.00602208	0.125803
cg01706940	0.00235224	0.00486745	0.629855
cg01706943	-0.00818797	0.0053391	0.127951
cg01706955	0.000365824	0.00422892	0.931219
cg01706968	-0.0319336	0.0109601	0.00431404
cg01706991	0.0146979	0.00551623	0.00884904
cg01707127	0.00250357	0.00675132	0.711467
cg01707219	0.0171967	0.00585276	0.0040089
cg01707224	-0.000685538	0.00634861	0.914203
cg01707226	0.00192552	0.00770877	0.803212
cg01707233	-0.00474341	0.00360657	0.191124
cg01707275	0.000901679	0.00339514	0.791051
cg01707298	-0.0010023	0.0010201	0.327945
cg01707313	0.00376353	0.00785314	0.632703
cg01707330	0.00283169	0.00678438	0.677197
cg01707354	0.00232182	0.00271139	0.39365
cg01707361	-0.00511407	0.00619511	0.410842
cg01707425	0.000595152	0.00197014	0.763147
cg01707433	-0.00507807	0.00941043	0.590529
cg01707451	5.15444e-05	0.00550285	0.992543
cg01707469	0.000337133	0.00422328	0.936517
cg01707559	-0.00347998	0.004459	0.436778
cg01707594	-0.00022795	0.00357384	0.949257
cg01707656	0.00732634	0.00709099	0.30374
cg01707663	-0.000664824	0.00548889	0.903812
cg01707693	-0.00341707	0.00238606	0.154902
cg01707795	-0.00932881	0.0131419	0.47927
cg01707802	-0.00388948	0.00978438	0.691741
cg01707818	4.78983e-06	0.00215202	0.998228
cg01707820	-0.00634471	0.00428487	0.141488
cg01707841	0.00799772	0.010183	0.433878
cg01707885	-0.00241891	0.00919025	0.792877
cg01707905	-0.00484651	0.00324648	0.138288
cg01707943	-0.00323431	0.00683156	0.636824
cg01707966	-0.00272364	0.00139865	0.0539984
cg01707976	-0.00244529	0.00564216	0.66556
cg01708014	0.00867118	0.00449233	0.0561083
cg01708027	0.002367	0.0077725	0.761286
cg01708042	8.41382e-05	0.00471547	0.985796
cg01708150	0.00936256	0.00674874	0.168103
cg01708196	-0.00228174	0.00542585	0.674903
cg01708202	0.00512103	0.00448509	0.255976
cg01708273	-0.000509238	0.00422593	0.9043
cg01708284	-0.00942094	0.00557604	0.0938977
cg01708290	0.00101929	0.0109821	0.926217
cg01708302	-0.00913135	0.00627574	0.14846
cg01708330	0.00075239	0.0049808	0.880202
cg01708338	-0.000628185	0.00440603	0.886883
cg01708377	-0.00152856	0.00935946	0.870563
cg01708387	-0.0045576	0.00602306	0.450824
cg01708404	-0.00880581	0.00776927	0.259461
cg01708407	-0.00651499	0.00754722	0.389856
cg01708421	0.00498684	0.00399141	0.214126
cg01708427	-0.00179539	0.0106038	0.865854
cg01708458	0.000798224	0.00552235	0.885331
cg01708466	0.00503581	0.0043148	0.245648
cg01708493	0.000757903	0.00157594	0.631512
cg01708525	-0.00419812	0.00738996	0.571115
cg01708543	-0.0071522	0.00418314	0.0900778
cg01708577	0.00426126	0.00572663	0.458366
cg01708613	-0.000674939	0.00350002	0.847435
cg01708617	-0.00542484	0.00430849	0.21061
cg01708636	0.00478982	0.00634949	0.452215
cg01708648	0.000185387	0.00358537	0.958855
cg01708693	0.00145813	0.00437346	0.739453
cg01708765	0.012718	0.00745205	0.0906604
cg01708790	-0.00603973	0.00345803	0.0834516
cg01708812	-0.00133674	0.00303525	0.660492
cg01708924	0.00113379	0.00455768	0.803999
cg01708932	-0.0112173	0.0118424	0.345566
cg01708964	-0.001538	0.00279382	0.583072
cg01708970	0.00187964	0.00356394	0.598955
cg01708977	-0.00700595	0.00795674	0.380471
cg01709017	-0.00124468	0.00323549	0.701193
cg01709021	0.00981963	0.00357127	0.00695815
cg01709081	0.00284859	0.00298031	0.34123
cg01709088	0.00159894	0.00306244	0.602622
cg01709096	-0.000581456	0.00690459	0.933037
cg01709119	0.00162829	0.00207949	0.435265
cg01709181	0.003706	0.00286643	0.198707
cg01709189	0.00125348	0.00249319	0.616118
cg01709265	0.000347281	0.00188749	0.854353
cg01709288	0.00103049	0.00106547	0.335543
cg01709316	0.000667984	0.00300228	0.824336
cg01709414	-0.00125484	0.00170346	0.46288
cg01709425	-0.000461999	0.00111584	0.679639
cg01709473	-0.000618542	0.00440632	0.888615
cg01709492	0.00616095	0.00300623	0.0427599
cg01709493	-0.0016916	0.0027043	0.532901
cg01709518	0.000606156	0.00340286	0.858942
cg01709543	0.00467791	0.00341866	0.173943
cg01709568	0.00691672	0.00520714	0.186775
cg01709589	0.00298629	0.00482161	0.53694
cg01709619	0.00504143	0.00555761	0.36629
cg01709623	0.00852247	0.00474939	0.0754414
cg01709665	0.0433232	0.0413666	0.297217
cg01709677	0.00205331	0.00386016	0.595832
cg01709689	0.00194225	0.00470932	0.680816
cg01709766	-0.00140694	0.00809009	0.862251
cg01709798	0.0118987	0.00857064	0.167798
cg01709803	-0.00698999	0.00370251	0.0616263
cg01709846	-0.0073462	0.0105515	0.487733
cg01709871	0.00310276	0.00312653	0.323143
cg01709919	0.000723657	0.00784338	0.926654
cg01709921	0.0108606	0.00645024	0.0950138
cg01709933	0.00135131	0.00404844	0.739166
cg01709947	0.00135087	0.00252258	0.593357
cg01709975	-0.00372482	0.00448159	0.407665
cg01709977	0.000120215	0.00402041	0.976199
cg01710084	-0.000664841	0.004531	0.883608
cg01710112	-0.00342067	0.00362749	0.347717
cg01710114	0.0021386	0.00742873	0.773969
cg01710146	0.00438511	0.00264714	0.100411
cg01710158	0.00244187	0.00450716	0.589048
cg01710179	-0.00058608	0.00100956	0.562725
cg01710180	0.00266362	0.00513267	0.604816
cg01710244	0.0067745	0.00520393	0.195655
cg01710351	0.00705139	0.00423709	0.098867
cg01710358	-0.000483014	0.00359316	0.893307
cg01710361	-0.00228979	0.0033144	0.491082
cg01710362	0.000329899	0.00425115	0.938283
cg01710413	-0.0103167	0.00696424	0.141312
cg01710432	0.000820069	0.00132528	0.537312
cg01710449	-0.00246172	0.00257738	0.34157
cg01710450	0.00298715	0.00573356	0.6034
cg01710467	0.00169199	0.00201097	0.40193
cg01710494	0.000935727	0.00772367	0.903789
cg01710510	-0.00118893	0.00543469	0.827229
cg01710559	0.000459556	0.0050507	0.927664
cg01710580	0.00290374	0.00243852	0.236258
cg01710607	-0.00978334	0.00694662	0.161794
cg01710647	-0.00336493	0.00455007	0.46113
cg01710649	0.00655487	0.0143764	0.649311
cg01710666	0.00488985	0.0136839	0.721507
cg01710708	0.00445586	0.00641541	0.488772
cg01710742	4.68077e-05	0.00790879	0.995288
cg01710745	0.0056022	0.00493657	0.258867
cg01710780	0.00203295	0.00424656	0.633065
cg01710791	-0.000721181	0.00118863	0.545257
cg01710839	-0.00112661	0.00186531	0.54708
cg01710850	0.00235041	0.00315613	0.458006
cg01710852	-0.00171253	0.00524074	0.74445
cg01710857	-0.000965267	0.00128805	0.455185
cg01710865	-0.000394181	0.00306893	0.898029
cg01710886	-0.00156989	0.00214399	0.465558
cg01710897	-0.00145357	0.00149285	0.332308
cg01710903	-0.00253891	0.00568572	0.656069
cg01710977	0.00728134	0.00285178	0.0120168
cg01711005	-0.00389329	0.00735883	0.597808
cg01711025	0.0153822	0.00751531	0.0430205
cg01711061	0.0110539	0.00346217	0.00182963
cg01711077	-0.00540268	0.00526765	0.307274
cg01711146	3.17647e-05	0.00131542	0.980778
cg01711153	-0.00267398	0.00532683	0.616665
cg01711160	0.000680714	0.00112766	0.547296
cg01711272	-0.00107885	0.00259795	0.678738
cg01711276	-0.00123764	0.00357695	0.729989
cg01711322	0.00916875	0.00664679	0.170512
cg01711344	-0.000134743	0.00258175	0.95847
cg01711360	0.00838788	0.00680277	0.220154
cg01711619	-0.000443543	0.00523078	0.932576
cg01711638	-0.00339565	0.00529182	0.522393
cg01711721	-0.00293901	0.00441797	0.507264
cg01711746	-0.000770877	0.00224853	0.732365
cg01711761	0.0034208	0.00322608	0.291263
cg01711810	-0.00656249	0.00665146	0.325954
cg01711832	0.00333978	0.00708359	0.638215
cg01711958	-0.00625793	0.00732602	0.394814
cg01711961	-0.00293827	0.00304861	0.337219
cg01712007	-0.0023508	0.00471039	0.618711
cg01712016	0.000744062	0.00135947	0.585251
cg01712059	-0.00171455	0.00101266	0.0932124
cg01712079	0.00103722	0.00416579	0.803829
cg01712198	-0.00153438	0.0124223	0.901918
cg01712233	-0.00691	0.00774558	0.374241
cg01712235	-5.41712e-05	0.00607742	0.992904
cg01712258	-0.00561953	0.00655591	0.393181
cg01712297	-0.00149524	0.00298157	0.617008
cg01712359	-0.00204032	0.00214983	0.344632
cg01712365	0.00307029	0.00384512	0.426276
cg01712425	0.00759141	0.00804226	0.347232
cg01712432	-0.0010126	0.00414603	0.807497
cg01712452	0.00049807	0.00324683	0.878357
cg01712484	-0.00821828	0.0115987	0.480077
cg01712494	0.00764003	0.00430045	0.0783547
cg01712515	-0.000515435	0.0103631	0.96042
cg01712548	-0.017824	0.00848763	0.037974
cg01712647	-0.00138493	0.00471099	0.769318
cg01712671	-0.00109128	0.00379326	0.774117
cg01712673	-0.0009009	0.000974742	0.357346
cg01712686	-0.00271784	0.00411288	0.510089
cg01712687	0.00150846	0.00388001	0.698179
cg01712692	0.00102264	0.00215848	0.63658
cg01712700	-0.00120233	0.00341906	0.725759
cg01712742	-0.00417871	0.00955969	0.662868
cg01712812	-0.000549012	0.00826479	0.947156
cg01712892	0.00125956	0.0031273	0.687891
cg01712911	0.00156076	0.00269745	0.564018
cg01712924	0.00653992	0.0046099	0.158772
cg01712948	-0.00195013	0.00608663	0.749265
cg01712976	-0.00146047	0.00156591	0.352998
cg01712984	-0.00665418	0.00591462	0.262977
cg01713086	-0.00206147	0.00393461	0.601361
cg01713201	-0.0121719	0.00816071	0.138635
cg01713250	0.0070751	0.00295785	0.0184234
cg01713265	0.00404912	0.00384547	0.294627
cg01713272	0.00255925	0.00395604	0.519007
cg01713276	-0.000164714	0.00530368	0.97528
cg01713311	-0.00198605	0.00685704	0.77263
cg01713337	0.0114102	0.00819849	0.166758
cg01713339	-0.00189893	0.00136686	0.16751
cg01713348	-0.00265933	0.00466273	0.569591
cg01713406	0.000513293	0.00313624	0.87029
cg01713430	-0.00378891	0.00764145	0.620982
cg01713446	-0.00632967	0.00649294	0.331733
cg01713485	0.00108164	0.00136834	0.430919
cg01713491	-0.00312341	0.00243951	0.203069
cg01713505	-0.00104569	0.00160237	0.515359
cg01713535	0.000607141	0.00190693	0.750785
cg01713582	-0.00268766	0.0115218	0.81598
cg01713613	-0.00171369	0.00334091	0.609002
cg01713701	-0.00464475	0.00372108	0.214551
cg01713740	-0.000920381	0.00390707	0.814198
cg01713812	-0.0236668	0.0236176	0.318463
cg01713890	0.0165411	0.00746302	0.0286851
cg01713938	0.000394321	0.00509785	0.938483
cg01714050	-0.00599413	0.00534164	0.264198
cg01714087	-0.00225525	0.00366385	0.539447
cg01714091	0.0020418	0.00335544	0.544086
cg01714120	0.00342489	0.00681189	0.616106
cg01714149	0.00416729	0.00323723	0.200644
cg01714172	-0.00451304	0.00298748	0.133694
cg01714268	-0.0100717	0.0177358	0.571257
cg01714284	-0.000142352	0.00539431	0.978994
cg01714318	0.00142752	0.00326497	0.662791
cg01714342	-0.00250502	0.00299434	0.404606
cg01714383	0.000118865	0.00747643	0.987344
cg01714418	-0.0012913	0.00109957	0.24274
cg01714440	0.00325874	0.00487196	0.504951
cg01714447	-0.00123314	0.000866724	0.157585
cg01714451	0.000699074	0.00365664	0.848731
cg01714452	-0.0109421	0.00717625	0.130137
cg01714466	-0.000978592	0.00238061	0.681808
cg01714542	-0.00248638	0.00543916	0.648465
cg01714553	0.0070979	0.00590731	0.232075
cg01714588	-0.000199894	0.00350065	0.954566
cg01714595	0.00261302	0.00283477	0.358627
cg01714671	-0.00653977	0.00303674	0.0334196
cg01714676	-0.00529065	0.00387699	0.175105
cg01714727	-0.00666067	0.00993259	0.503864
cg01714749	-0.000298483	0.00425878	0.94425
cg01714756	-0.00181481	0.00253868	0.476181
cg01714809	0.00060554	0.00138502	0.662803
cg01714811	-0.00133501	0.00415382	0.748511
cg01714823	0.000866599	0.00176379	0.624155
cg01714870	0.002567	0.00282979	0.366284
cg01714921	0.00201072	0.00315586	0.525334
cg01714932	0.00225492	0.00297323	0.449799
cg01715017	0.00313817	0.00439801	0.476994
cg01715025	0.00475704	0.00777284	0.541773
cg01715088	-0.00280915	0.0039097	0.47394
cg01715098	0.00122148	0.00423367	0.773486
cg01715107	2.50409e-05	0.00338766	0.994115
cg01715143	-0.00202871	0.00172433	0.241883
cg01715172	0.030467	0.00920103	0.00125052
cg01715177	0.00596691	0.0047626	0.212863
cg01715248	0.00700863	0.00636789	0.273422
cg01715263	0.00156448	0.00351058	0.656713
cg01715266	-0.00488634	0.0149648	0.744638
cg01715276	-0.000100617	0.00106784	0.925099
cg01715299	-0.00941674	0.00601123	0.120047
cg01715360	-0.000173488	0.00929807	0.985147
cg01715370	-0.00333348	0.00274003	0.226321
cg01715379	0.00182212	0.00310763	0.558829
cg01715384	-0.000964757	0.0039234	0.806211
cg01715450	0.000225472	0.00458042	0.960828
cg01715455	-0.00345909	0.00461557	0.455163
cg01715499	-0.00107415	0.00366725	0.770139
cg01715525	0.00325092	0.00900297	0.718709
cg01715538	0.0188189	0.00864251	0.0315422
cg01715551	0.001168	0.00271352	0.667705
cg01715562	0.00129621	0.00132728	0.330875
cg01715572	-0.000244986	0.0034127	0.9429
cg01715588	-0.000266163	0.00453349	0.953287
cg01715678	0.00174099	0.00342494	0.612224
cg01715680	0.00037021	0.00421471	0.930163
cg01715686	0.00161963	0.00374213	0.665985
cg01715699	0.00621378	0.00432623	0.153703
cg01715726	-0.00141008	0.00410658	0.731963
cg01715740	-0.000928224	0.00144082	0.520741
cg01715745	-0.00434943	0.0045133	0.337276
cg01715763	0.0138739	0.00853981	0.107054
cg01715795	0.00474487	0.00659861	0.473595
cg01715799	-0.00604007	0.00722963	0.405237
cg01715800	-0.00380852	0.00615426	0.537276
cg01715818	0.00147283	0.00345734	0.670925
cg01715842	0.00556181	0.0028391	0.0525975
cg01715910	0.000939968	0.00273396	0.731632
cg01715949	0.000266022	0.0013319	0.842053
cg01716016	-0.0089582	0.00619474	0.150942
cg01716040	-0.00418047	0.00650971	0.522063
cg01716061	-0.00175143	0.00229179	0.446343
cg01716065	-0.0053936	0.00278674	0.0554558
cg01716083	0.000843545	0.00100117	0.401272
cg01716084	-0.00661867	0.00410412	0.109626
cg01716122	-0.00235488	0.00365971	0.52124
cg01716223	0.000696144	0.0010808	0.520827
cg01716224	-0.00371366	0.00237529	0.120767
cg01716252	0.00367073	0.00929302	0.693595
cg01716288	0.00109225	0.00127301	0.392721
cg01716296	0.00599035	0.00397657	0.134776
cg01716316	-0.00137412	0.00141607	0.333951
cg01716418	-0.00238929	0.00338409	0.481632
cg01716419	0.00591814	0.00396443	0.138299
cg01716445	0.00536684	0.00430456	0.215079
cg01716469	-0.000724363	0.00217479	0.739702
cg01716474	0.00456229	0.00414096	0.272933
cg01716499	0.00280827	0.00370302	0.449821
cg01716527	0.00401804	0.00839283	0.633052
cg01716552	-0.00549833	0.00371518	0.14169
cg01716593	-0.00277363	0.00301991	0.360358
cg01716600	0.00056494	0.00127632	0.658886
cg01716603	0.00389432	0.00737695	0.59861
cg01716641	-0.0035831	0.00723558	0.621425
cg01716653	0.00358757	0.0051312	0.485896
cg01716666	-0.000215402	0.00245831	0.930333
cg01716680	0.00167016	0.00176011	0.344715
cg01716683	8.79252e-05	0.0054047	0.987049
cg01716763	-0.00107992	0.00563124	0.848268
cg01716807	0.00620623	0.00730166	0.397152
cg01716827	0.00242541	0.00430336	0.574147
cg01716830	-0.00830009	0.0307791	0.787913
cg01716875	0.00756854	0.00566217	0.184034
cg01716959	0.0007403	0.0046413	0.87356
cg01716975	0.00373028	0.00451024	0.409956
cg01717010	0.00106704	0.00211706	0.615237
cg01717031	0.00259689	0.00795444	0.744677
cg01717047	0.00744325	0.00733488	0.3124
cg01717063	-0.00510205	0.00230813	0.0291053
cg01717072	-0.0192453	0.00838727	0.0236206
cg01717136	-0.00413414	0.00548164	0.452324
cg01717150	0.00107074	0.00129175	0.408923
cg01717164	-0.000239187	0.00343298	0.944578
cg01717194	-0.00235011	0.00531805	0.659405
cg01717201	-0.00282174	0.00615156	0.647336
cg01717246	0.00240647	0.00256238	0.349673
cg01717254	-0.0013678	0.00135738	0.315783
cg01717276	6.21793e-05	0.00104615	0.952711
cg01717298	-0.00407349	0.00605552	0.50253
cg01717331	0.0015489	0.00114628	0.179344
cg01717376	-0.00508028	0.00524828	0.335136
cg01717446	0.000700172	0.00234746	0.766052
cg01717452	-0.00259084	0.00466762	0.579956
cg01717517	0.0112597	0.00594317	0.060729
cg01717524	0.000692316	0.00278439	0.804093
cg01717535	0.00453871	0.00485521	0.351896
cg01717549	0.0124028	0.00679986	0.0708222
cg01717586	-0.0186945	0.0459462	0.684874
cg01717609	0.00353269	0.00767286	0.646112
cg01717615	0.00102373	0.00346394	0.768128
cg01717649	0.00880635	0.00476419	0.0671758
cg01717706	0.000521025	0.0017452	0.765839
cg01717727	-0.000703566	0.00178132	0.693617
cg01717800	-0.00208102	0.00406689	0.60987
cg01717812	-0.000798839	0.00289225	0.782904
cg01717830	-0.00275887	0.00714012	0.69994
cg01717881	0.00406	0.00289574	0.163663
cg01717948	-0.000300531	0.000895308	0.737745
cg01717973	0.00148363	0.00119992	0.218882
cg01718004	0.00476937	0.0035389	0.180474
cg01718065	-0.000285957	0.0130318	0.982532
cg01718070	-0.000661607	0.00348537	0.849791
cg01718071	0.000653763	0.00321403	0.839184
cg01718116	-0.000950326	0.00113647	0.40482
cg01718139	-0.00376378	0.00423349	0.375883
cg01718222	-0.00229945	0.00391717	0.558374
cg01718231	0.00148887	0.00617592	0.809936
cg01718254	-0.00336356	0.00296839	0.259581
cg01718289	0.00370731	0.00477168	0.438831
cg01718322	0.00187009	0.00192936	0.334494
cg01718332	-0.00190907	0.00639198	0.765748
cg01718365	-0.000999071	0.00207019	0.630322
cg01718380	2.12083e-05	0.00311	0.994571
cg01718416	-0.00464288	0.00640511	0.470043
cg01718447	-0.00159762	0.00193382	0.410476
cg01718479	0.00296521	0.00120961	0.0157769
cg01718580	-0.00783502	0.0044314	0.0797727
cg01718585	3.16823e-07	0.00303992	0.999917
cg01718602	0.000499609	0.00222956	0.8231
cg01718625	0.0192988	0.00845913	0.0244138
cg01718646	0.00329415	0.0031729	0.301406
cg01718691	0.0102713	0.00495116	0.040323
cg01718711	0.00162425	0.000828281	0.0523635
cg01718738	0.00417459	0.0151059	0.782785
cg01718739	0.000607945	0.00123503	0.623506
cg01718741	0.00365878	0.00355786	0.305995
cg01718742	-0.00151961	0.00100178	0.132108
cg01718804	-0.00602309	0.00577955	0.299592
cg01718853	0.0024724	0.00442846	0.577756
cg01718920	-0.00363172	0.00425495	0.395188
cg01718965	-9.63564e-05	0.00304259	0.974792
cg01719007	-0.00674145	0.00302434	0.0278056
cg01719015	0.00168278	0.00475245	0.723939
cg01719070	-0.0138283	0.0112216	0.220421
cg01719079	-0.00671161	0.00352079	0.0591771
cg01719095	0.000287405	0.00131087	0.826856
cg01719100	-0.00174221	0.00762959	0.819791
cg01719123	-0.0104631	0.00484045	0.0327781
cg01719141	0.000645396	0.00146137	0.659604
cg01719179	0.00134657	0.00668844	0.840807
cg01719210	0.0015102	0.00274325	0.583062
cg01719220	-0.000634976	0.00112894	0.574933
cg01719223	-0.00272358	0.0031012	0.381697
cg01719229	-0.00339286	0.00352945	0.338472
cg01719254	-0.00211901	0.00465833	0.650072
cg01719260	0.000186654	0.00539554	0.972465
cg01719268	-0.00221187	0.00423243	0.602284
cg01719348	-0.00392616	0.0056114	0.48558
cg01719388	-0.00204461	0.00139725	0.146183
cg01719390	0.00281799	0.00914773	0.758614
cg01719405	0.0137351	0.00939121	0.146393
cg01719433	0.00499627	0.00433351	0.25139
cg01719456	-0.000885461	0.00542499	0.87064
cg01719460	0.0035878	0.0044633	0.423189
cg01719494	-0.00326244	0.00361703	0.369011
cg01719495	-0.00218266	0.00569127	0.702069
cg01719529	0.000976106	0.00221905	0.660874
cg01719566	-0.000473315	0.0217356	0.982665
cg01719577	0.00153062	0.00586193	0.794485
cg01719631	-0.00284498	0.00337645	0.401251
cg01719663	-0.00319684	0.00620573	0.607468
cg01719701	-0.00599017	0.0057534	0.300046
cg01719703	-0.00218768	0.0053483	0.68329
cg01719706	0.00538476	0.00362836	0.140598
cg01719718	-0.00802343	0.00694943	0.250734
cg01719793	0.00086663	0.00142858	0.545321
cg01719822	-0.0039027	0.00298793	0.194177
cg01719825	0.00639455	0.0061327	0.299334
cg01719832	0.00147105	0.00570647	0.797044
cg01719854	0.00302239	0.00239813	0.210176
cg01719895	-0.00223895	0.00124214	0.0741576
cg01719898	0.00197581	0.00456395	0.665909
cg01719904	0.00424113	0.00480431	0.379248
cg01719974	0.00116765	0.00344679	0.735422
cg01719975	-1.64323e-06	0.00533683	0.999755
cg01719979	-0.000839236	0.00249565	0.73729
cg01719987	0.00218296	0.00392686	0.579385
cg01719994	-0.00627658	0.00698422	0.370752
cg01719995	0.00242603	0.00785655	0.758055
cg01719998	-0.00119484	0.00165952	0.473029
cg01720007	0.043134	0.0371338	0.247875
cg01720010	-0.00345545	0.00481892	0.47483
cg01720013	-0.00119511	0.00358065	0.739177
cg01720033	0.0040245	0.00424706	0.345375
cg01720040	0.00179537	0.00221156	0.418624
cg01720074	0.00236232	0.0037237	0.527113
cg01720136	-0.00246148	0.00407638	0.547171
cg01720176	-0.00792316	0.00829535	0.341568
cg01720186	0.0183047	0.0094479	0.0552099
cg01720199	0.00244395	0.0063438	0.700783
cg01720220	0.00261953	0.00321932	0.41755
cg01720228	0.0105201	0.0064947	0.108089
cg01720235	-0.0105822	0.00654684	0.108825
cg01720257	-0.00513034	0.00406444	0.209481
cg01720296	-0.00536266	0.00566513	0.345877
cg01720332	-0.00326981	0.00404064	0.420098
cg01720337	0.00346038	0.00302783	0.255535
cg01720357	-0.00255689	0.00953857	0.789148
cg01720455	-0.00134488	0.00243185	0.581348
cg01720520	0.00419884	0.00617648	0.498027
cg01720533	-0.00061262	0.00329271	0.85274
cg01720568	-0.0150843	0.00982403	0.127493
cg01720616	-0.00572897	0.0106372	0.591245
cg01720696	-0.00042604	0.00360225	0.906065
cg01720705	0.00159423	0.00472328	0.736351
cg01720722	0.00393966	0.00345291	0.256317
cg01720757	0.00304341	0.00591751	0.608052
cg01720774	0.000236351	0.00834253	0.977449
cg01720807	0.000139389	0.00488564	0.97729
cg01720919	-0.00251015	0.00421937	0.553103
cg01720920	0.00516541	0.00472088	0.276232
cg01720935	0.00716963	0.00831138	0.390185
cg01720945	0.00296922	0.00939366	0.752524
cg01720947	0.00515662	0.0101034	0.610786
cg01720991	0.00264509	0.00172224	0.127397
cg01720997	-0.0106536	0.0069508	0.128167
cg01721002	0.00251345	0.00281301	0.3735
cg01721051	-0.00805667	0.00538779	0.137633
cg01721069	-0.00407322	0.00944915	0.667248
cg01721141	0.00125284	0.00644331	0.846183
cg01721149	0.00210597	0.0113089	0.852606
cg01721204	8.18084e-05	0.00157918	0.958777
cg01721245	0.00015361	0.00225488	0.945809
cg01721255	0.00298737	0.00343852	0.386818
cg01721281	0.000987566	0.00831042	0.905619
cg01721289	-0.00282611	0.00424019	0.506458
cg01721300	0.00224924	0.0573412	0.96878
cg01721313	0.000698356	0.00351391	0.842826
cg01721356	0.00124242	0.00364483	0.733837
cg01721409	0.0347168	0.0155075	0.0271509
cg01721410	-0.00859806	0.00670566	0.202417
cg01721429	0.00072077	0.00131813	0.585596
cg01721450	-0.00392812	0.0130293	0.763606
cg01721454	0.000669384	0.00266378	0.80205
cg01721538	0.0014194	0.00208017	0.496428
cg01721542	-0.00327165	0.00375971	0.38606
cg01721555	0.000481424	0.00458507	0.916565
cg01721723	0.00237084	0.00389547	0.544012
cg01721754	0.0193739	0.00654876	0.00377336
cg01721818	-0.00452537	0.00317362	0.156669
cg01721822	-0.00940913	0.00824946	0.25648
cg01721853	0.00543082	0.00473111	0.253458
cg01721898	-0.00177797	0.00416043	0.669943
cg01721954	0.00798217	0.00562931	0.158977
cg01721962	0.00340471	0.00279998	0.22655
cg01722003	0.00317634	0.00455805	0.487332
cg01722089	0.00278148	0.00534771	0.604003
cg01722093	-0.00257416	0.00353001	0.467387
cg01722185	-0.00160833	0.0024154	0.506867
cg01722194	-0.000886821	0.00415013	0.831181
cg01722274	-0.00253289	0.00409536	0.537515
cg01722297	-0.000771243	0.00407492	0.850227
cg01722343	0.00124034	0.0040878	0.762129
cg01722378	0.00364074	0.00458462	0.428804
cg01722385	0.00793355	0.00738362	0.284917
cg01722394	-0.000181353	0.00303619	0.952477
cg01722420	0.014987	0.00880126	0.0913757
cg01722423	-0.000736721	0.00100796	0.466367
cg01722450	-0.00114649	0.00455144	0.801582
cg01722493	0.000902944	0.00431416	0.834596
cg01722498	0.00372693	0.00303673	0.222289
cg01722566	0.00290086	0.00340444	0.395987
cg01722584	-0.00294825	0.00573048	0.607926
cg01722631	0.00732564	0.00695091	0.294192
cg01722644	0.00554685	0.00497467	0.267229
cg01722690	0.00167995	0.00474396	0.723912
cg01722695	-0.00500196	0.0032953	0.131855
cg01722705	-0.00115438	0.00481908	0.811122
cg01722734	0.00235324	0.00468273	0.616277
cg01722829	-0.000661347	0.00472269	0.888883
cg01722861	0.000629565	0.0114565	0.956274
cg01722868	-0.00464377	0.00605604	0.444815
cg01722904	-0.000235448	0.00166325	0.887683
cg01722932	0.0106611	0.0131725	0.420031
cg01722933	-0.000352496	0.00535685	0.947652
cg01722936	-0.00614195	0.00515859	0.236318
cg01722956	0.00308423	0.00382173	0.421363
cg01723019	0.0194494	0.00960064	0.0451575
cg01723031	-0.00259304	0.00330446	0.434281
cg01723139	0.00343589	0.00387356	0.376974
cg01723142	0.00163565	0.00184337	0.376812
cg01723163	0.0023459	0.00857898	0.785013
cg01723194	0.00846506	0.00553706	0.129133
cg01723205	-0.00341149	0.00648395	0.599829
cg01723252	0.00140904	0.00320307	0.660854
cg01723420	-0.00539991	0.00530392	0.310825
cg01723464	-0.000149918	0.000973527	0.877891
cg01723554	-0.000870824	0.00386543	0.822168
cg01723581	0.000742658	0.0086824	0.931988
cg01723598	0.000453554	0.00148876	0.761196
cg01723606	0.0242841	0.0100124	0.0168888
cg01723706	0.00142185	0.00394241	0.719037
cg01723710	0.0029614	0.0014809	0.0479501
cg01723721	-0.00639021	0.0102913	0.535907
cg01723746	0.00138845	0.00379474	0.715139
cg01723747	0.00247997	0.00268742	0.358091
cg01723761	-0.00014919	0.00735579	0.983855
cg01723825	-0.00142823	0.00314788	0.650914
cg01723826	-0.00279491	0.00329419	0.398005
cg01723844	-7.72929e-05	0.00219412	0.971961
cg01723876	-0.00165788	0.00150132	0.271839
cg01723892	0.00293121	0.00297253	0.326209
cg01723929	-0.00163072	0.0039867	0.683291
cg01723934	-0.000815236	0.00302262	0.787878
cg01723995	0.00599186	0.00741337	0.42066
cg01724006	-7.87022e-05	0.00127469	0.950878
cg01724011	-0.00132462	0.00493717	0.788965
cg01724067	0.000690699	0.00097793	0.481476
cg01724130	0.00556513	0.0089499	0.535331
cg01724135	0.00358741	0.00405158	0.377819
cg01724150	0.00015123	0.00971126	0.987603
cg01724189	-0.00374028	0.00722648	0.605772
cg01724257	-0.00296103	0.00673244	0.660919
cg01724319	0.0129735	0.00789164	0.102989
cg01724336	0.000279875	0.000945733	0.767828
cg01724443	-0.00346497	0.00353644	0.329301
cg01724456	-0.00568928	0.00457188	0.215947
cg01724479	-0.000142178	0.00341019	0.966818
cg01724517	0.000128863	0.00298137	0.965601
cg01724566	2.01684e-05	0.00205136	0.992173
cg01724587	0.00786488	0.00508666	0.124883
cg01724595	-0.00235523	0.00412753	0.569404
cg01724607	-0.00509093	0.0116216	0.662189
cg01724683	-0.00714897	0.00557307	0.202221
cg01724702	0.00363292	0.0089673	0.686155
cg01724748	0.000295623	0.00447282	0.947421
cg01724753	0.000342245	0.00328203	0.917135
cg01724831	-0.00159929	0.00664658	0.810291
cg01724838	-0.000892797	0.00198361	0.653518
cg01724917	0.000802427	0.00220457	0.716556
cg01724956	-0.0022484	0.00693287	0.746308
cg01724996	-0.00842825	0.00662811	0.206152
cg01725130	0.0035017	0.012565	0.780999
cg01725156	-0.0080679	0.0144367	0.577382
cg01725265	-0.00139464	0.0102716	0.892242
cg01725297	-0.00411364	0.00275747	0.138559
cg01725303	-0.00945474	0.00769301	0.221647
cg01725318	0.000624686	0.00113988	0.584764
cg01725383	-0.00289742	0.00365045	0.429039
cg01725424	-0.00304537	0.00538259	0.572674
cg01725445	-0.000271148	0.00504958	0.957272
cg01725474	-0.010882	0.0113262	0.338732
cg01725479	0.000342702	0.00666926	0.95911
cg01725501	0.00052325	0.00515464	0.919327
cg01725531	-0.00857358	0.00705243	0.226659
cg01725548	-0.00186916	0.00155457	0.231758
cg01725571	0.00251174	0.00499899	0.616337
cg01725586	-0.00139199	0.00259217	0.592334
cg01725608	-0.00254425	0.00255934	0.322315
cg01725626	-0.00159197	0.00558044	0.77596
cg01725658	-0.00189809	0.00500678	0.705328
cg01725669	0.00386018	0.00481229	0.424165
cg01725682	-0.000664914	0.00376679	0.860204
cg01725704	0.000269414	0.00212423	0.899303
cg01725746	0.000517565	0.00598956	0.931294
cg01725759	-0.00663459	0.00461849	0.15364
cg01725771	-0.00391939	0.00488251	0.423825
cg01725773	-0.00565766	0.00366217	0.125193
cg01725848	0.000505451	0.00186043	0.786365
cg01725864	0.0110522	0.00587966	0.0627437
cg01725872	0.00340334	0.00421915	0.421583
cg01725886	0.00147576	0.00343376	0.668182
cg01725917	-0.00422721	0.00827876	0.61063
cg01726038	0.000884183	0.0029046	0.761382
cg01726065	-0.00292209	0.00461303	0.527737
cg01726073	-0.00089049	0.00343423	0.795881
cg01726103	-0.000761273	0.00269489	0.778091
cg01726202	0.000915835	0.00205542	0.656767
cg01726265	0.01677	0.0106793	0.119161
cg01726273	-0.00634392	0.0100859	0.530637
cg01726277	-0.00519686	0.0060577	0.392783
cg01726287	-0.00154885	0.00579088	0.789604
cg01726295	0.00130185	0.0113967	0.90926
cg01726320	-0.00401874	0.00415568	0.335604
cg01726393	-0.00637494	0.00293603	0.0320201
cg01726399	0.00111222	0.00131687	0.40014
cg01726448	0.00201267	0.00179127	0.263585
cg01726498	0.00280797	0.00512744	0.585031
cg01726531	0.00237831	0.000980967	0.016931
cg01726606	-0.00563052	0.0054917	0.307441
cg01726608	-0.00166188	0.0171177	0.922832
cg01726621	-0.00272615	0.00548341	0.620048
cg01726767	0.00143733	0.0028698	0.617461
cg01726775	0.00311007	0.00770683	0.687315
cg01726792	0.000666832	0.00411635	0.871601
cg01726805	-0.0100486	0.00491152	0.043106
cg01726808	-0.0164608	0.0061444	0.00849693
cg01726813	-0.00396019	0.00436699	0.366435
cg01726823	-0.00165115	0.00157691	0.297317
cg01726870	-0.00330895	0.00304321	0.27923
cg01726880	0.00570642	0.00387186	0.143336
cg01726890	0.000730079	0.00543026	0.893291
cg01726902	-0.0012766	0.000739827	0.0871895
cg01726939	-0.00933031	0.0138627	0.502302
cg01726949	-0.00561462	0.00486459	0.250883
cg01726956	-0.00677333	0.00462913	0.146214
cg01726964	0.013759	0.00791279	0.0848117
cg01726977	0.00690712	0.00546068	0.208539
cg01726982	0.00176372	0.00524364	0.737233
cg01727105	-0.00176274	0.00452923	0.697873
cg01727145	-0.0011213	0.00858557	0.896323
cg01727180	-0.0029963	0.00609559	0.623997
cg01727255	0.00287576	0.0073528	0.696459
cg01727273	0.00666372	0.00763234	0.384482
cg01727315	-0.00807565	0.00840298	0.338599
cg01727317	0.00392094	0.00638891	0.540651
cg01727346	0.00276687	0.00528343	0.60153
cg01727362	0.00357413	0.00345417	0.303026
cg01727397	0.000333974	0.00733207	0.96375
cg01727408	0.0111152	0.0151888	0.465817
cg01727409	0.00310294	0.00424747	0.466586
cg01727419	-0.00350516	0.0085186	0.681513
cg01727431	0.00178245	0.0058194	0.759949
cg01727434	-0.000327566	0.00133004	0.805914
cg01727435	-0.00113176	0.0029213	0.699182
cg01727495	-0.00439498	0.00714668	0.539823
cg01727585	-0.0029177	0.00649422	0.654101
cg01727591	0.0035404	0.00497958	0.478572
cg01727625	-0.000565988	0.00339496	0.867895
cg01727646	0.00982481	0.00875565	0.264215
cg01727651	0.00244027	0.00394849	0.537813
cg01727657	0.0159309	0.0063878	0.0140932
cg01727686	0.00626759	0.00715252	0.382755
cg01727694	0.00151342	0.00423504	0.721497
cg01727751	-0.00504848	0.00608713	0.40866
cg01727845	-0.00150084	0.0115219	0.896594
cg01727854	0.00386451	0.00389735	0.323542
cg01727899	-0.0011543	0.00283921	0.685108
cg01727923	-0.00227339	0.00555578	0.683179
cg01727979	0.000699749	0.00410148	0.864839
cg01728053	0.000432237	0.00177296	0.807837
cg01728055	-0.000960028	0.00354583	0.787083
cg01728078	-0.00427551	0.00630058	0.498798
cg01728092	-0.00108564	0.00562939	0.847424
cg01728173	-0.00502858	0.00464029	0.280836
cg01728255	-0.00161738	0.00355501	0.650021
cg01728258	0.0104887	0.0113092	0.355688
cg01728351	-0.00278212	0.00489504	0.570933
cg01728410	-0.00208818	0.00543949	0.701786
cg01728445	0.00548102	0.00448782	0.224534
cg01728454	0.00445477	0.00663545	0.503375
cg01728482	0.0265794	0.0246577	0.283378
cg01728495	0.00911923	0.00880459	0.302556
cg01728507	-0.00121463	0.0045985	0.792161
cg01728536	-0.00270294	0.00389524	0.489177
cg01728552	-0.000386395	0.0038688	0.920623
cg01728659	0.00267659	0.00317283	0.400693
cg01728667	0.00184931	0.00248347	0.458044
cg01728682	-0.00116438	0.00142857	0.416765
cg01728692	0.00287167	0.00359594	0.42622
cg01728712	0.000413357	0.003069	0.8931
cg01728830	0.000493546	0.00321182	0.87815
cg01728843	0.000928887	0.00762329	0.903237
cg01728858	0.00199646	0.00519609	0.701541
cg01728866	0.000159459	0.00101377	0.875297
cg01728884	0.00725095	0.00564263	0.201433
cg01728939	0.000401433	0.00392236	0.918666
cg01728951	0.0113786	0.0205779	0.5814
cg01728993	0.00556581	0.005122	0.279526
cg01729020	0.00485693	0.00366908	0.188282
cg01729060	-0.00146145	0.0030215	0.629555
cg01729089	0.000204108	0.00123098	0.868606
cg01729108	0.000316205	0.00822651	0.969407
cg01729116	0.0124516	0.0100368	0.217348
cg01729125	0.0126143	0.00600731	0.037989
cg01729180	0.0134866	0.015553	0.387721
cg01729197	0.00235787	0.00763705	0.758092
cg01729202	-0.00250188	0.00315258	0.429108
cg01729215	0.0041476	0.00375094	0.271204
cg01729216	-0.000847716	0.00126532	0.50426
cg01729262	0.00639775	0.00370149	0.0866675
cg01729284	0.000660963	0.00601968	0.912764
cg01729288	-0.00183959	0.005038	0.715693
cg01729388	0.000219728	0.00140881	0.87634
cg01729401	-0.00235883	0.00391836	0.548395
cg01729403	0.00119468	0.00202986	0.557346
cg01729452	0.00621626	0.00378958	0.103737
cg01729475	0.00929716	0.00879716	0.29286
cg01729491	-0.00406735	0.00410836	0.3243
cg01729523	0.00255961	0.00439997	0.561916
cg01729557	-0.00116029	0.00232064	0.618066
cg01729592	0.00880521	0.00620288	0.15852
cg01729646	-0.00498843	0.0089018	0.576337
cg01729652	0.00285686	0.00701282	0.684509
cg01729675	-0.000914436	0.0056005	0.870594
cg01729721	-0.0054715	0.00381942	0.154772
cg01729726	0.000799001	0.00691787	0.908257
cg01729739	-0.00400859	0.00319834	0.212694
cg01729820	-0.000888142	0.00200065	0.657951
cg01729827	-0.00093293	0.00208413	0.655281
cg01729837	0.00313258	0.00521021	0.548896
cg01729862	-0.00209557	0.00074311	0.00568109
cg01729887	0.00326595	0.00697544	0.640546
cg01729977	-0.00315869	0.00616917	0.609651
cg01729999	-0.00392985	0.0084368	0.642264
cg01730030	0.00184496	0.00637821	0.772918
cg01730032	0.0102137	0.00683137	0.137697
cg01730064	0.000140588	0.00516374	0.978328
cg01730072	0.00662679	0.0048862	0.177756
cg01730148	5.22737e-05	0.00165672	0.974885
cg01730177	0.00138573	0.00489396	0.777584
cg01730181	-0.00576461	0.00358451	0.110607
cg01730258	-0.00930377	0.00622216	0.137658
cg01730270	-0.00029197	0.00347362	0.933164
cg01730274	-0.000418195	0.00110098	0.704783
cg01730374	0.00914599	0.00429042	0.0352153
cg01730433	0.0165329	0.0112309	0.143801
cg01730467	0.000108933	0.00423174	0.979509
cg01730585	-0.00065618	0.00302196	0.828496
cg01730666	-0.00481836	0.00432841	0.268009
cg01730668	0.00683148	0.00377846	0.0732894
cg01730684	-0.000798543	0.00141079	0.57251
cg01730834	-0.00503335	0.011888	0.672818
cg01730857	-0.000477455	0.00407388	0.906912
cg01730859	-0.00136714	0.00420106	0.745464
cg01730928	0.000239983	0.00297446	0.93584
cg01730970	0.00313081	0.00440182	0.478405
cg01730976	-0.000688976	0.00329612	0.834807
cg01731008	0.00201893	0.0046468	0.664778
cg01731023	0.00235119	0.00432935	0.588153
cg01731038	-0.000856961	0.0022808	0.707829
cg01731049	-0.00641211	0.014263	0.653895
cg01731096	-0.00295662	0.0064156	0.6458
cg01731192	0.000250985	0.00465718	0.957117
cg01731193	-0.00144402	0.00327947	0.660553
cg01731204	-0.00100031	0.00127402	0.434014
cg01731303	-0.00705437	0.00345258	0.043378
cg01731341	0.00303308	0.00489684	0.536914
cg01731355	-0.00213124	0.00713851	0.765833
cg01731360	6.06141e-05	0.00337362	0.985697
cg01731495	-0.00163361	0.00496702	0.742852
cg01731500	-0.00245975	0.0038674	0.526059
cg01731518	0.00371258	0.0084196	0.660103
cg01731562	-0.00296059	0.00188486	0.119068
cg01731590	0.00091148	0.00306697	0.76687
cg01731630	0.00281348	0.00443888	0.527486
cg01731685	-0.000581692	0.00558972	0.917304
cg01731704	0.00648013	0.00490415	0.189075
cg01731733	0.00995444	0.00674395	0.142735
cg01731766	0.00143425	0.00381372	0.707572
cg01731777	0.00511435	0.0089039	0.566853
cg01731783	0.00287345	0.00394829	0.468273
cg01731804	-0.00634921	0.0038106	0.0984689
cg01731812	0.00382523	0.00284643	0.181706
cg01731839	-0.000459616	0.00263443	0.861815
cg01731848	-0.00416303	0.00366289	0.258157
cg01731920	-0.00074679	0.0017355	0.667803
cg01731921	0.00014062	0.00322494	0.965298
cg01731962	-0.00581175	0.00458401	0.207488
cg01731991	-0.000845174	0.004326	0.845457
cg01732037	0.000125807	0.00356957	0.971948
cg01732073	-0.00222788	0.00915285	0.808134
cg01732120	-0.00144743	0.00577395	0.802519
cg01732134	0.00115727	0.00138754	0.406032
cg01732224	0.00195626	0.00574377	0.734052
cg01732252	-0.0027728	0.00770229	0.719527
cg01732324	-0.00350204	0.00516684	0.499302
cg01732347	-0.000191792	0.00491039	0.968913
cg01732366	-0.00186774	0.00347066	0.59154
cg01732397	0.0029809	0.00224025	0.18602
cg01732415	-0.000255265	0.00101646	0.802173
cg01732428	-0.000656219	0.00193082	0.734595
cg01732449	3.59236e-05	0.00705956	0.995949
cg01732463	-0.00600396	0.00324364	0.0668053
cg01732465	-0.000946342	0.0047966	0.843955
cg01732472	-0.00286791	0.00342749	0.404522
cg01732475	-0.0141466	0.00756396	0.0640587
cg01732495	0.00140714	0.00269623	0.602777
cg01732538	0.00909653	0.00528194	0.087795
cg01732543	-0.000330006	0.00397517	0.933986
cg01732617	-0.000400196	0.00389024	0.918249
cg01732718	0.00267678	0.00380655	0.483387
cg01732875	-0.0177237	0.00820477	0.0328913
cg01732931	0.00620143	0.00451679	0.172503
cg01732982	0.00188813	0.00342506	0.582548
cg01732984	-0.00451282	0.00744164	0.545457
cg01733007	0.00255612	0.00446789	0.568395
cg01733028	-0.000632659	0.00198029	0.74996
cg01733045	-0.00180371	0.00113687	0.115434
cg01733133	0.00268041	0.00477646	0.575802
cg01733176	-0.000443798	0.00277976	0.873442
cg01733217	-7.6998e-05	0.00200829	0.969485
cg01733271	-0.000444354	0.00146395	0.762049
cg01733273	0.00178006	0.00261239	0.49703
cg01733284	-0.00632762	0.00342079	0.0669852
cg01733324	-0.00101355	0.00529308	0.848492
cg01733438	0.00840949	0.00669098	0.211427
cg01733439	-0.00201028	0.00520653	0.700149
cg01733459	-0.00103946	0.00201082	0.606224
cg01733568	0.000341433	0.00378965	0.928372
cg01733570	-0.00157131	0.00723396	0.828437
cg01733572	0.00184829	0.0321243	0.954221
cg01733592	-0.00151362	0.00367408	0.681147
cg01733597	0.000473242	0.00338356	0.889018
cg01733599	-0.00313152	0.00387627	0.420879
cg01733619	-0.00847173	0.00740019	0.254733
cg01733620	-0.00160451	0.00489358	0.743614
cg01733638	-0.00225796	0.00165333	0.174768
cg01733655	0.00202764	0.00705058	0.774196
cg01733673	-0.00173499	0.00097695	0.0784608
cg01733783	-9.44559e-05	0.00150333	0.950013
cg01733795	-0.000645266	0.00125491	0.60813
cg01733904	0.00267141	0.00437693	0.542873
cg01733928	0.0021351	0.00231394	0.358141
cg01734045	-0.00441669	0.00755561	0.560021
cg01734062	-0.00694527	0.00902041	0.44295
cg01734095	0.00120742	0.00110475	0.276768
cg01734112	0.000546148	0.00149533	0.715623
cg01734180	-0.000885934	0.00381893	0.816973
cg01734240	0.000438754	0.00663019	0.947356
cg01734284	-0.0164024	0.0148771	0.272594
cg01734338	0.0007978	0.00917067	0.930831
cg01734439	0.0002678	0.00139097	0.847678
cg01734491	-0.00623692	0.00526971	0.239101
cg01734512	0.00218192	0.00578857	0.706934
cg01734615	-0.00410806	0.00550633	0.457194
cg01734648	-0.0098991	0.0065797	0.13527
cg01734651	0.00725109	0.0051016	0.157998
cg01734678	-0.00383588	0.00192934	0.0492318
cg01734697	0.00823835	0.0048769	0.093952
cg01734698	0.00458072	0.00866481	0.598088
cg01734786	-8.20693e-05	0.0011315	0.942308
cg01734800	-0.0100514	0.00895804	0.26424
cg01734829	0.00779075	0.0132566	0.557925
cg01734865	-0.000233507	0.00517744	0.964107
cg01734951	-0.00118572	0.00289283	0.682675
cg01735049	0.00186892	0.00113711	0.103068
cg01735053	0.00131895	0.00820349	0.872557
cg01735070	-0.000662685	0.00576129	0.908632
cg01735071	0.00348547	0.00661689	0.599407
cg01735080	0.0117167	0.00899538	0.195411
cg01735082	0.00276952	0.0053603	0.606404
cg01735083	-0.000937587	0.00392133	0.811465
cg01735101	-0.00167438	0.0015124	0.270622
cg01735147	-0.00338525	0.00314966	0.284775
cg01735148	-0.0096905	0.00903564	0.285812
cg01735235	-0.0110596	0.00672773	0.103003
cg01735277	0.00173891	0.00581126	0.765318
cg01735293	-0.00564765	0.00349376	0.1088
cg01735318	0.00174275	0.00423675	0.681609
cg01735324	-0.00189323	0.00654487	0.77291
cg01735357	-0.000574527	0.00855005	0.946546
cg01735363	-0.00538038	0.0121831	0.659611
cg01735366	-0.0204167	0.0117761	0.0857155
cg01735384	-0.00107457	0.00197552	0.587562
cg01735398	0.000739405	0.00390522	0.850171
cg01735410	0.00401538	0.00707886	0.57169
cg01735416	-0.0040459	0.00468602	0.389764
cg01735429	0.000758209	0.0137714	0.956191
cg01735503	0.000920492	0.00347288	0.791457
cg01735651	-0.0270779	0.01208	0.0269614
cg01735707	-0.0026972	0.0058784	0.647244
cg01735712	0.00292628	0.00844903	0.729733
cg01735781	-0.013067	0.00751499	0.0848189
cg01735788	-0.00353348	0.0150567	0.814887
cg01735841	0.00363598	0.00375713	0.335252
cg01735915	-0.000549989	0.000789967	0.487734
cg01735998	-0.000183925	0.00433536	0.966236
cg01736133	0.000668679	0.00524174	0.89872
cg01736164	0.00134469	0.00649	0.836234
cg01736212	0.00156268	0.00312891	0.618455
cg01736224	0.00235198	0.00638212	0.713177
cg01736243	0.00205702	0.00711236	0.77295
cg01736253	-0.000102461	0.00187332	0.956479
cg01736264	0.000824116	0.00621951	0.894823
cg01736278	0.0119915	0.00569364	0.037427
cg01736355	0.00264877	0.00317192	0.405456
cg01736356	0.00605791	0.010871	0.578466
cg01736389	-0.00154658	0.00200716	0.442607
cg01736403	0.00098798	0.00177301	0.578479
cg01736407	0.00401909	0.00975738	0.681198
cg01736477	-0.00256115	0.00598005	0.669268
cg01736498	-0.00386903	0.00436255	0.377047
cg01736638	-0.00558173	0.00699324	0.426467
cg01736680	0.00700828	0.010531	0.507104
cg01736844	0.000411403	0.00489576	0.933181
cg01736906	-0.00434796	0.00507213	0.393151
cg01736938	0.00763686	0.0101808	0.454754
cg01736956	0.00878856	0.015645	0.57541
cg01736962	-0.000682958	0.00342574	0.842342
cg01737003	-0.00617031	0.00365838	0.0944596
cg01737010	-0.00333725	0.00723788	0.645635
cg01737018	0.000974879	0.00396909	0.806428
cg01737026	-0.00318955	0.00300739	0.291167
cg01737054	-0.00670941	0.00343878	0.0535421
cg01737070	-0.00419158	0.00453515	0.357347
cg01737100	-0.00157435	0.00410403	0.701995
cg01737257	-0.00930892	0.0118367	0.433268
cg01737284	0.0122069	0.0155127	0.433001
cg01737304	-0.001561	0.00297549	0.600883
cg01737312	0.00520964	0.00297899	0.0830663
cg01737415	-0.0017636	0.00213154	0.409778
cg01737427	-0.00093456	0.00716913	0.896516
cg01737465	0.00301284	0.00483063	0.534097
cg01737466	-0.00180385	0.00384152	0.639578
cg01737507	0.0019474	0.000958127	0.044468
cg01737532	-0.0020293	0.00339803	0.55158
cg01737547	0.00532909	0.00880771	0.546371
cg01737548	-0.00100901	0.00511249	0.843902
cg01737550	0.00624481	0.005288	0.240128
cg01737554	0.00560908	0.00406095	0.169959
cg01737581	0.000324688	0.00289766	0.910983
cg01737592	0.00241987	0.0034827	0.488603
cg01737634	-0.002454	0.00465875	0.599408
cg01737667	-0.00608046	0.00575173	0.292717
cg01737698	-0.000126742	0.00103964	0.903189
cg01737737	0.000258288	0.00901613	0.977197
cg01737779	0.0110083	0.00697232	0.117188
cg01737828	0.00101863	0.00138817	0.46461
cg01737837	-0.0058635	0.00790235	0.459644
cg01737906	0.00308376	0.00368156	0.404026
cg01737977	-0.00456963	0.00588641	0.439207
cg01738010	-0.00457206	0.00433611	0.293962
cg01738022	0.00363761	0.00422429	0.391014
cg01738095	0.00840267	0.00510693	0.102702
cg01738128	-0.00262546	0.00284776	0.358543
cg01738152	-0.00946641	0.00534149	0.0790738
cg01738164	0.00433563	0.00666625	0.516775
cg01738168	0.00352869	0.00187576	0.06254
cg01738174	0.00369176	0.00409311	0.369021
cg01738188	0.00134706	0.00412558	0.744644
cg01738198	0.00389204	0.00527419	0.462094
cg01738200	-0.0108408	0.00566819	0.0583568
cg01738202	-0.00175273	0.00313675	0.577432
cg01738213	-0.00965975	0.00410121	0.0202456
cg01738251	-0.00300026	0.00316918	0.345829
cg01738258	0.0039864	0.00284063	0.163279
cg01738359	-0.000303171	0.00114861	0.792306
cg01738406	-0.00198235	0.00679973	0.771182
cg01738411	-0.00772964	0.0105502	0.465299
cg01738412	-0.000936848	0.00123007	0.447885
cg01738457	-0.00458213	0.00506092	0.3672
cg01738593	0.00039984	0.00236905	0.866277
cg01738604	0.00336267	0.00772312	0.664108
cg01738638	0.00684737	0.00568304	0.230791
cg01738650	-0.000717599	0.00390897	0.854677
cg01738702	0.000798347	0.00128486	0.535632
cg01738710	0.00151475	0.00814532	0.852808
cg01738805	7.03912e-05	0.00112578	0.950255
cg01738819	-0.00327707	0.00558658	0.558655
cg01738854	-0.0018576	0.00439371	0.673261
cg01738961	0.007284	0.017879	0.684488
cg01738984	-0.00327673	0.00986389	0.740363
cg01739026	0.00269013	0.00914241	0.769113
cg01739029	-0.00802911	0.00375368	0.0346077
cg01739161	-0.0107801	0.00340278	0.00197847
cg01739167	0.0111402	0.00856608	0.196099
cg01739200	0.00201101	0.00347504	0.563954
cg01739210	0.000908861	0.00424219	0.830747
cg01739236	-0.000193624	0.00564924	0.972719
cg01739251	0.00122195	0.00140913	0.387705
cg01739295	0.00252537	0.00449162	0.575075
cg01739327	0.00172882	0.00176629	0.329795
cg01739354	0.00407309	0.0104551	0.697587
cg01739356	0.00473629	0.00584431	0.419423
cg01739401	-0.00267653	0.00975445	0.78429
cg01739431	-0.00580446	0.00502408	0.250415
cg01739446	0.00103959	0.00324094	0.748983
cg01739509	-0.0133458	0.0131256	0.311452
cg01739552	0.000529476	0.0059222	0.928919
cg01739569	-0.00497576	0.00209497	0.0192439
cg01739655	-0.0101947	0.00956478	0.28878
cg01739661	2.08802e-06	0.00290857	0.999428
cg01739683	-0.00295511	0.00358767	0.411869
cg01739687	0.00103433	0.0042525	0.808273
cg01739725	-0.00520282	0.00321906	0.108852
cg01739737	0.00365852	0.00649308	0.574256
cg01739794	-0.0214216	0.0117921	0.0719518
cg01739814	-0.00328987	0.00580234	0.571855
cg01739831	0.00797724	0.0030882	0.0110786
cg01739845	0.0057022	0.00450718	0.208448
cg01739886	0.00279719	0.00429508	0.516215
cg01739960	0.000897391	0.00455925	0.844318
cg01739963	0.00140639	0.00132621	0.291219
cg01739965	-0.00242856	0.00243523	0.320787
cg01740001	-0.00023008	0.0042184	0.956601
cg01740002	-0.00587913	0.0043833	0.182551
cg01740020	-0.000787549	0.00230726	0.733491
cg01740034	-0.00279122	0.00760505	0.714295
cg01740135	0.0775055	0.0535478	0.150576
cg01740146	-0.00242069	0.00226855	0.288237
cg01740172	0.00114376	0.00106436	0.284861
cg01740202	0.00748133	0.00409292	0.0702307
cg01740282	-0.00613267	0.0032819	0.0642868
cg01740356	-0.00190354	0.00586308	0.74604
cg01740367	0.000782411	0.0010889	0.473923
cg01740409	0.0045803	0.00414534	0.271559
cg01740414	0.00243616	0.00334584	0.468062
cg01740424	0.0054522	0.00272618	0.047927
cg01740479	-0.00897292	0.00865117	0.301881
cg01740544	-0.00372632	0.00722135	0.606861
cg01740552	0.00155565	0.00233696	0.50699
cg01740595	-0.00277685	0.00360817	0.443158
cg01740606	-0.00469926	0.00646616	0.468897
cg01740633	-0.0072865	0.00479944	0.131782
cg01740650	-9.89787e-05	0.00225167	0.965016
cg01740660	-0.0022115	0.00113836	0.0545609
cg01740686	-0.0063195	0.00344413	0.0691799
cg01740695	-0.00207502	0.00316935	0.513993
cg01740766	-0.00193623	0.0045777	0.673128
cg01740768	0.0177474	0.00995391	0.0773025
cg01740821	-0.00554054	0.00732548	0.451035
cg01740852	0.00482833	0.0078008	0.537204
cg01740891	0.00423304	0.00310855	0.176012
cg01740922	0.00093158	0.0026937	0.730114
cg01740960	0.00400516	0.00338669	0.239464
cg01741032	-0.00853176	0.00544046	0.119654
cg01741036	0.0036888	0.00778933	0.636728
cg01741040	-0.00253594	0.00479979	0.598306
cg01741041	-0.00125325	0.00246988	0.612862
cg01741056	0.0376601	0.0308988	0.225474
cg01741121	0.00133021	0.00093043	0.155595
cg01741150	0.0034054	0.00782829	0.66439
cg01741273	0.00636429	0.0090805	0.484835
cg01741344	0.00383687	0.00412906	0.354765
cg01741352	0.00745327	0.00385638	0.0557966
cg01741372	0.00114682	0.00177039	0.518454
cg01741397	0.000496566	0.00143781	0.730469
cg01741491	0.000762706	0.00405163	0.851024
cg01741532	-3.41547e-05	0.00745572	0.996353
cg01741606	0.00228031	0.00739956	0.758527
cg01741616	-0.00476448	0.00561467	0.397926
cg01741626	-0.00671112	0.00425608	0.117655
cg01741669	-0.00127412	0.00405603	0.754008
cg01741688	0.00469658	0.009392	0.618013
cg01741735	-0.000821854	0.00153395	0.593175
cg01741750	-0.000968865	0.00130171	0.458254
cg01741784	-0.00926889	0.00556747	0.0987421
cg01741836	-0.00542303	0.0102367	0.597323
cg01741864	0.00614679	0.00644404	0.342203
cg01741878	-9.48321e-05	0.00111208	0.932196
cg01741924	-0.0113999	0.0103639	0.273705
cg01741931	0.0242693	0.0140057	0.085881
cg01741932	0.000577911	0.00451942	0.898479
cg01741999	0.00174149	0.00521673	0.739134
cg01742138	0.00868269	0.00489356	0.0787291
cg01742164	0.00183993	0.00403454	0.649241
cg01742166	0.00485974	0.00793336	0.541402
cg01742187	0.022736	0.0141742	0.111521
cg01742249	-0.00703418	0.00666696	0.293659
cg01742255	0.000636406	0.00194319	0.743897
cg01742261	-0.00364505	0.00452873	0.422599
cg01742263	0.00297587	0.00670561	0.658052
cg01742268	-0.000707141	0.00553132	0.898502
cg01742333	0.00321333	0.00377609	0.396603
cg01742336	-0.00217993	0.00548312	0.691703
cg01742357	-0.00105403	0.00746397	0.887953
cg01742369	-0.00576034	0.00280864	0.0426071
cg01742370	0.000984771	0.00584118	0.866422
cg01742398	0.00487638	0.00375113	0.196279
cg01742424	0.00189382	0.00436203	0.665007
cg01742428	0.000194782	0.00338551	0.954222
cg01742568	-0.0113852	0.00620636	0.069242
cg01742680	0.000328799	0.0011332	0.772238
cg01742760	0.0193633	0.0182245	0.2903
cg01742810	-0.00831738	0.0106351	0.435827
cg01742826	-0.0020708	0.00146024	0.158931
cg01742836	0.000456221	0.00318818	0.88647
cg01742859	-0.000282832	0.0032625	0.931071
cg01742884	0.00143743	0.00265039	0.588658
cg01742897	-0.00134225	0.0011196	0.233114
cg01743020	0.00636157	0.00413941	0.127155
cg01743077	0.00260284	0.00822666	0.752295
cg01743083	0.00675005	0.00354199	0.0592498
cg01743095	0.00204913	0.00292801	0.485481
cg01743110	-0.000651428	0.00675632	0.923361
cg01743145	0.0122145	0.00807113	0.133007
cg01743192	0.00431403	0.00764783	0.573824
cg01743235	-0.0122497	0.00744116	0.102526
cg01743341	-0.00843834	0.00563164	0.136848
cg01743388	0.00828402	0.00828679	0.319627
cg01743392	-0.0039118	0.00706886	0.581103
cg01743402	0.000879969	0.00394245	0.823784
cg01743501	-0.00214697	0.0012748	0.094935
cg01743538	-0.00358224	0.00158823	0.0260459
cg01743592	0.0137345	0.0108007	0.206138
cg01743617	-0.000875044	0.00146859	0.552486
cg01743658	0.00469017	0.0059068	0.428858
cg01743735	0.00476452	0.0112122	0.671695
cg01743763	-0.000861328	0.00330683	0.79498
cg01743793	-0.0109799	0.00591685	0.066125
cg01743819	0.000202535	0.00111457	0.856134
cg01743835	0.0022341	0.00661469	0.736185
cg01743841	-0.00181532	0.00232113	0.435816
cg01743846	-0.00860343	0.00808254	0.289416
cg01743873	-0.00826429	0.00633826	0.19495
cg01743875	-0.000111144	0.00786414	0.988749
cg01743901	-0.00137572	0.00377084	0.715925
cg01743962	0.00119944	0.0013066	0.360602
cg01743972	-0.00676361	0.00507622	0.18543
cg01743979	0.00885617	0.00693013	0.203919
cg01744005	-0.00312445	0.00599429	0.60323
cg01744019	0.00174208	0.00227325	0.445086
cg01744029	0.0247361	0.0310614	0.427506
cg01744047	-0.00671565	0.00472814	0.158281
cg01744130	0.00310445	0.00287072	0.281834
cg01744133	-0.000939336	0.00128041	0.464713
cg01744161	0.0033332	0.00728932	0.648362
cg01744215	-0.000559008	0.00101028	0.581149
cg01744217	1.74404e-06	0.00180838	0.999232
cg01744220	0.000495412	0.00354546	0.889123
cg01744248	-0.00255694	0.00341271	0.455284
cg01744316	0.0149026	0.010018	0.139673
cg01744322	0.00541819	0.00548928	0.325746
cg01744344	0.00339852	0.00137391	0.0148767
cg01744354	0.000381512	0.00114198	0.738944
cg01744412	0.00515621	0.00973533	0.59741
cg01744474	-0.007071	0.00950492	0.458476
cg01744552	-0.00419961	0.0063163	0.507492
cg01744607	-0.000436495	0.00320866	0.892037
cg01744617	6.00416e-05	0.00311225	0.984642
cg01744651	0.00487442	0.00312656	0.121809
cg01744729	-0.00265146	0.0034052	0.437828
cg01744760	0.00500125	0.00748544	0.505425
cg01744822	-0.00436309	0.00565936	0.442359
cg01744926	-0.00361231	0.00347159	0.300334
cg01744941	-0.00534887	0.00769884	0.488642
cg01744944	-0.00411517	0.00452074	0.364627
cg01744949	-0.0158229	0.00562376	0.00578809
cg01744987	-0.00187696	0.00192048	0.330509
cg01745004	-0.0117154	0.00508107	0.0229689
cg01745044	0.00726866	0.00477634	0.130877
cg01745056	-0.000339086	0.00256816	0.895194
cg01745119	-0.0085495	0.00830656	0.305581
cg01745248	0.00174813	0.00623824	0.77982
cg01745368	0.00975595	0.00517857	0.0621706
cg01745370	-0.00165415	0.00190534	0.387159
cg01745411	-0.000373866	0.00802449	0.962923
cg01745420	-0.0039613	0.0033376	0.23779
cg01745428	0.000992864	0.00584365	0.865391
cg01745437	0.00227338	0.00288082	0.431696
cg01745448	-0.00119079	0.0018007	0.50978
cg01745465	-0.00331921	0.00428683	0.440396
cg01745480	0.0177349	0.0133293	0.186047
cg01745493	-0.000767803	0.00625589	0.902539
cg01745499	-0.00297378	0.00387682	0.444656
cg01745510	-0.00143671	0.00181157	0.429411
cg01745522	0.00217226	0.00109787	0.0503149
cg01745539	-0.00813378	0.0148154	0.584092
cg01745599	-0.0145729	0.00830397	0.0820052
cg01745607	0.000816972	0.0029429	0.781825
cg01745657	0.00035399	0.00265992	0.894366
cg01745692	-0.00238848	0.00187737	0.205919
cg01745726	-0.00227461	0.00176374	0.19983
cg01745755	0.00856835	0.00911547	0.349252
cg01745766	-0.00560272	0.00807457	0.489199
cg01745779	0.00474922	0.00686319	0.490379
cg01745789	-0.0092107	0.00673351	0.174085
cg01745793	0.00119963	0.00782575	0.878443
cg01745810	0.00236884	0.0031442	0.45279
cg01745867	-0.000758517	0.00189668	0.689979
cg01745873	-0.000198763	0.00112408	0.859967
cg01745883	-0.00120953	0.0301491	0.96807
cg01745898	-0.00855774	0.0051928	0.102155
cg01745899	-0.00132193	0.00324156	0.684195
cg01745902	-0.000586592	0.00465687	0.899987
cg01745932	0.0032668	0.00243192	0.181891
cg01745949	0.00101265	0.00271068	0.709425
cg01746044	0.00234783	0.00270402	0.3871
cg01746055	-0.00119889	0.00427182	0.779495
cg01746071	0.00143997	0.00323661	0.657251
cg01746123	0.000755671	0.00564679	0.893783
cg01746241	-0.00225654	0.00460817	0.625316
cg01746252	-0.000204288	0.00612103	0.973435
cg01746448	0.0117342	0.0115771	0.312974
cg01746487	-0.000385585	0.00606783	0.949445
cg01746503	0.00513383	0.0048314	0.290251
cg01746514	0.00249572	0.00158078	0.117204
cg01746522	-0.00630265	0.00355527	0.0789862
cg01746532	-8.21404e-05	0.00171076	0.961791
cg01746548	-0.0106061	0.00741569	0.155435
cg01746550	-0.00384302	0.00593834	0.518857
cg01746873	0.000269301	0.00177342	0.879575
cg01746878	-0.00157502	0.00362904	0.665121
cg01746941	-0.00289679	0.004085	0.479719
cg01746981	0.00699031	0.00474553	0.143548
cg01747035	-0.0137375	0.016444	0.405265
cg01747036	0.00310955	0.0055593	0.577046
cg01747077	-0.00266266	0.00109919	0.0170225
cg01747155	-0.00128172	0.00210962	0.544709
cg01747191	0.00398409	0.00417371	0.341852
cg01747222	0.00292714	0.00848828	0.730857
cg01747226	-0.00695206	0.00683855	0.311535
cg01747254	-0.00741458	0.00532555	0.1666
cg01747263	-0.0050023	0.00298694	0.0967784
cg01747278	-0.00952673	0.00791181	0.231084
cg01747319	0.00933273	0.00876468	0.289252
cg01747364	0.00278305	0.00529432	0.600158
cg01747447	0.00696026	0.00402639	0.0866259
cg01747518	0.00365225	0.0029992	0.225881
cg01747591	-0.00228171	0.00195565	0.245798
cg01747598	0.000541227	0.00879134	0.95102
cg01747664	0.000416709	0.00168462	0.805082
cg01747665	0.00151692	0.00555822	0.785421
cg01747693	-0.00636704	0.00625772	0.311122
cg01747792	-1.24768e-05	0.0018752	0.994703
cg01747796	0.00395905	0.0102681	0.700548
cg01747862	-0.00343263	0.00480216	0.476214
cg01747912	0.00125937	0.00553239	0.820345
cg01747926	0.00593848	0.00456116	0.195599
cg01747945	-0.0118091	0.00478323	0.0150651
cg01747969	-0.00369009	0.00870391	0.67241
cg01747995	-0.00182992	0.00313045	0.560022
cg01748018	-0.00189315	0.00274208	0.491366
cg01748082	-0.00243473	0.00456003	0.594449
cg01748093	0.00300194	0.00137699	0.0313442
cg01748193	-0.000141477	0.00654414	0.98279
cg01748244	-0.00092493	0.00516631	0.858237
cg01748250	0.000157608	0.00118669	0.89458
cg01748255	0.00144662	0.00498661	0.772275
cg01748263	0.00396498	0.0130093	0.761098
cg01748268	-0.0122256	0.00746874	0.104457
cg01748275	-0.00963655	0.00473284	0.0440993
cg01748298	-0.00296133	0.00527945	0.575975
cg01748326	0.00542151	0.00882372	0.540181
cg01748328	0.0349969	0.0347474	0.316019
cg01748347	-0.00116497	0.00166697	0.486092
cg01748354	0.00199217	0.00176288	0.260865
cg01748375	0.000733561	0.00242555	0.762885
cg01748471	-0.0123763	0.00567506	0.0312875
cg01748473	-0.00150837	0.00366839	0.681726
cg01748496	0.000716024	0.00946892	0.939858
cg01748498	0.00151875	0.00435078	0.727689
cg01748572	-0.00149175	0.00311622	0.633083
cg01748573	0.00159896	0.00441972	0.7182
cg01748627	0.00241415	0.00113298	0.0352937
cg01748699	0.00206335	0.00381893	0.590067
cg01748703	0.00711167	0.00900308	0.431247
cg01748712	-0.00733325	0.0109895	0.505955
cg01748757	-0.000736677	0.00446361	0.86921
cg01748805	0.0012148	0.00367239	0.741418
cg01748818	0.00623165	0.00508049	0.222551
cg01748832	-0.0237003	0.0192207	0.220135
cg01748882	0.00336649	0.0055765	0.547269
cg01748892	-7.43238e-05	0.00338715	0.982533
cg01748901	-0.000972294	0.00546906	0.859216
cg01748970	-0.0115059	0.00656382	0.0823496
cg01748991	-0.00572855	0.0039921	0.154082
cg01749054	-0.00807585	0.00494167	0.105017
cg01749076	0.00335452	0.00371721	0.368765
cg01749105	0.00524583	0.0101035	0.60464
cg01749142	0.00211542	0.00302707	0.486105
cg01749213	-0.00024104	0.00993961	0.980696
cg01749249	-0.00443769	0.00512285	0.388203
cg01749252	-0.00529214	0.0053451	0.324263
cg01749295	-0.0116495	0.0132369	0.380704
cg01749296	0.00310731	0.0149223	0.835426
cg01749347	0.000256683	0.00167976	0.878824
cg01749423	0.000249374	0.000993078	0.802187
cg01749428	-0.00133934	0.00295288	0.651017
cg01749436	-0.00027218	0.00171695	0.874328
cg01749464	0.00630571	0.00548424	0.252681
cg01749467	-0.00457053	0.00291631	0.119881
cg01749500	-0.00510239	0.00454422	0.263911
cg01749530	0.00157445	0.00141944	0.269717
cg01749549	-0.00356828	0.00573831	0.535315
cg01749554	-0.00430394	0.00646873	0.507198
cg01749555	0.00288748	0.00227712	0.207415
cg01749569	0.000313896	0.00234842	0.893909
cg01749634	-0.00170962	0.0036099	0.636712
cg01749651	0.000227533	0.00534771	0.966138
cg01749662	-0.0105811	0.00804749	0.19125
cg01749702	-0.00261774	0.00171521	0.129782
cg01749718	0.00370363	0.0103953	0.722303
cg01749725	-0.0049051	0.00679353	0.471783
cg01749742	-0.00496648	0.00641344	0.440334
cg01749753	-0.00699353	0.00858225	0.416869
cg01749778	0.00757816	0.00516021	0.144751
cg01749779	0.00176269	0.0111894	0.87511
cg01749784	-0.00329905	0.0033549	0.327554
cg01749792	-0.00188636	0.00414456	0.64989
cg01749814	-0.00121952	0.00155893	0.435701
cg01749866	-0.0014106	0.00514011	0.784259
cg01749885	-0.00358503	0.00717317	0.618208
cg01749904	-0.00913269	0.00508318	0.0750868
cg01749919	-0.000337092	0.00137538	0.806835
cg01750019	-0.000480278	0.00548408	0.930369
cg01750032	-0.00301473	0.00259341	0.24752
cg01750051	0.0035872	0.00552459	0.517464
cg01750053	-0.0087489	0.00653485	0.183345
cg01750157	0.00595416	0.00665681	0.373001
cg01750170	-0.00096313	0.00636737	0.880043
cg01750172	0.00191098	0.0013761	0.167681
cg01750181	-0.00566492	0.00925229	0.541599
cg01750200	0.00155261	0.00559642	0.781962
cg01750221	0.00044976	0.0096842	0.96304
cg01750233	-0.00673032	0.00402861	0.0975865
cg01750261	0.0027253	0.00613498	0.657739
cg01750271	-0.00428875	0.00450038	0.342655
cg01750299	-0.0107365	0.00516794	0.0400403
cg01750301	-0.000113946	0.00104816	0.913627
cg01750341	0.00170425	0.00308942	0.582294
cg01750356	-0.000135173	0.00368927	0.970838
cg01750375	-0.00126938	0.00563633	0.822224
cg01750385	0.00522827	0.00386565	0.178942
cg01750446	-0.000989109	0.00495284	0.842073
cg01750507	-8.39357e-05	0.00165718	0.959695
cg01750527	0.00183989	0.00361113	0.6114
cg01750572	-0.00293382	0.00737022	0.69134
cg01750611	-0.000575357	0.00358721	0.872862
cg01750626	-0.000692928	0.00569997	0.90346
cg01750635	0.00632826	0.00588661	0.284673
cg01750654	-0.000101545	0.00652654	0.987614
cg01750693	0.00604074	0.00882202	0.494926
cg01750714	-0.000341667	0.00284224	0.904532
cg01750716	-0.000448431	0.00523179	0.931848
cg01750724	-0.0142998	0.0116418	0.221904
cg01750729	0.00483825	0.00350915	0.170718
cg01750764	-0.00421514	0.00367328	0.253615
cg01750780	0.00404694	0.0121138	0.738946
cg01750783	-0.00559562	0.0032098	0.0840265
cg01750847	-0.00196554	0.00293663	0.50467
cg01750885	-0.0113435	0.00611944	0.0664165
cg01750905	-0.00104279	0.005476	0.849317
cg01750938	-0.000291315	0.0109344	0.978793
cg01751027	-0.00793752	0.0283182	0.779766
cg01751040	0.00750949	0.00437616	0.0889271
cg01751047	0.00681983	0.00707401	0.337088
cg01751057	0.0177693	0.0171771	0.303141
cg01751134	-0.00266842	0.00274967	0.333912
cg01751147	-0.00475192	0.00387679	0.222869
cg01751167	0.000484367	0.00112636	0.668001
cg01751168	-0.00559959	0.00598328	0.351352
cg01751181	0.0060952	0.0125262	0.627495
cg01751188	0.000308229	0.000882246	0.727469
cg01751245	-0.000599302	0.00490306	0.902936
cg01751275	-0.000943613	0.00515888	0.855199
cg01751279	-0.013997	0.00731109	0.0581085
cg01751280	0.00451137	0.00719195	0.531752
cg01751320	4.32928e-05	0.00308284	0.988821
cg01751337	-0.00455362	0.00493632	0.358266
cg01751341	-0.00166155	0.00111232	0.138049
cg01751445	0.000827685	0.00381069	0.828447
cg01751470	-0.000593506	0.00206875	0.774725
cg01751472	2.54426e-05	0.000983451	0.979406
cg01751540	-0.0203747	0.00932124	0.0309093
cg01751549	0.00703957	0.00764443	0.359094
cg01751564	0.0167253	0.0149433	0.265427
cg01751568	-0.00609296	0.00296634	0.0423008
cg01751584	0.012716	0.0126352	0.316395
cg01751605	0.00253938	0.00221848	0.254796
cg01751640	-0.00713665	0.00787544	0.36678
cg01751675	0.000108857	0.00372085	0.976713
cg01751681	0.00505669	0.00651039	0.438967
cg01751746	0.000690806	0.00401778	0.863797
cg01751800	0.00198954	0.00751433	0.791676
cg01751802	-0.00640471	0.00819897	0.436356
cg01751807	0.000509682	0.00535807	0.924386
cg01751871	0.00311317	0.00531821	0.55947
cg01751892	-0.00382008	0.00552388	0.490647
cg01751917	-0.0194078	0.0144656	0.182422
cg01751961	-0.00670243	0.0114753	0.560346
cg01751992	0.000766857	0.00256612	0.765617
cg01752030	-0.000353731	0.00138717	0.799189
cg01752041	0.00326727	0.00500973	0.515618
cg01752043	0.000858742	0.0016656	0.607168
cg01752051	0.00043089	0.00282177	0.878908
cg01752072	-0.00148537	0.00442334	0.737648
cg01752189	-0.00391939	0.00381392	0.306327
cg01752203	0.0100797	0.00838469	0.231838
cg01752235	0.00622351	0.00559894	0.268712
cg01752257	0.0128831	0.0107083	0.231479
cg01752308	0.00206818	0.00531589	0.697974
cg01752322	0.0012501	0.00292366	0.669776
cg01752326	0.00275251	0.00337509	0.416496
cg01752394	0.000289118	0.00333676	0.931107
cg01752462	0.00298934	0.00815011	0.714471
cg01752512	0.0100692	0.0111683	0.36921
cg01752534	0.00959711	0.00615127	0.121538
cg01752594	0.000585237	0.0043348	0.892847
cg01752628	0.00787958	0.0155683	0.61376
cg01752665	-0.00361125	0.00286326	0.209844
cg01752733	-0.000210685	0.000823387	0.798516
cg01752856	-0.00513978	0.00329502	0.121613
cg01752870	0.00109823	0.00981408	0.911101
cg01752877	0.00416913	0.00477613	0.38458
cg01752881	-0.00318623	0.00696199	0.648083
cg01752898	-0.00755391	0.00377835	0.0480017
cg01752912	0.00535121	0.00304313	0.0814012
cg01752941	0.00533447	0.0082132	0.517346
cg01752978	-0.00295777	0.00478954	0.538127
cg01752979	0.00505692	0.00304838	0.0999361
cg01753013	-0.00452877	0.008448	0.592969
cg01753131	-0.00747698	0.00424889	0.0811812
cg01753140	0.000356504	0.00367958	0.922989
cg01753176	0.000198234	0.00385107	0.959039
cg01753188	0.00143283	0.00387214	0.712055
cg01753198	-0.0049477	0.0055665	0.375996
cg01753208	0.00127533	0.00152772	0.40561
cg01753209	0.0019161	0.00348814	0.583881
cg01753241	0.000474603	0.00192783	0.80599
cg01753252	0.00310669	0.00985391	0.75314
cg01753263	0.000150597	0.00315949	0.962068
cg01753270	0.00347613	0.00864562	0.6884
cg01753315	-0.00544875	0.00663006	0.412922
cg01753327	-0.000927463	0.00138484	0.504411
cg01753331	-0.00743636	0.00467467	0.114479
cg01753359	0.00408535	0.00264678	0.125526
cg01753375	0.00319718	0.00171718	0.0652417
cg01753385	0.00382049	0.00487945	0.435294
cg01753468	-0.00305789	0.00550758	0.579855
cg01753544	0.0080082	0.00622468	0.200913
cg01753595	0.00171942	0.00466479	0.713124
cg01753596	-0.00551409	0.00469334	0.242536
cg01753636	-0.0030579	0.00382835	0.426125
cg01753648	-0.00113748	0.00422336	0.788171
cg01753715	-0.00566425	0.00468439	0.229141
cg01753741	0.00484435	0.00350315	0.16946
cg01753788	0.00190773	0.00496265	0.701397
cg01753796	-0.000977443	0.00142873	0.495303
cg01753815	0.00806679	0.00410802	0.0520472
cg01753830	-0.000846287	0.00348816	0.808746
cg01753879	-0.00114191	0.00112488	0.312225
cg01753920	0.000915162	0.00362935	0.801383
cg01753936	-0.00121517	0.00558304	0.828095
cg01753950	0.00461273	0.00623717	0.461118
cg01753966	0.00243088	0.00594931	0.683614
cg01754028	-0.000262822	0.00200535	0.895963
cg01754037	-0.000758794	0.00311631	0.80807
cg01754082	-0.00187011	0.00117925	0.115594
cg01754162	0.0019482	0.0013126	0.140556
cg01754163	-0.0062869	0.00590552	0.289356
cg01754205	0.00155834	0.00548976	0.77704
cg01754219	-0.00130847	0.00491434	0.790532
cg01754232	0.00196593	0.00370748	0.596981
cg01754257	0.000163884	0.00343272	0.962007
cg01754290	0.00036891	0.00443664	0.93388
cg01754307	0.00483457	0.00833954	0.56327
cg01754423	-0.00320663	0.00456077	0.48346
cg01754534	0.0108101	0.0111276	0.333411
cg01754642	0.00297471	0.00573588	0.605053
cg01754709	0.00203682	0.00305007	0.505637
cg01754713	0.00227284	0.0052896	0.668254
cg01754719	0.00761552	0.00409151	0.0653243
cg01754756	-0.00198754	0.00769968	0.796779
cg01754780	-0.00799293	0.00650424	0.221693
cg01754790	0.00125348	0.00305151	0.682024
cg01754828	0.000824691	0.00251293	0.743389
cg01754848	0.0201072	0.0133972	0.136209
cg01754958	0.000680343	0.00120685	0.574062
cg01754967	-0.000634864	0.00542405	0.907033
cg01755009	-0.00160159	0.00318572	0.616133
cg01755037	0.00516842	0.00435629	0.237964
cg01755039	-0.00533848	0.00494229	0.28239
cg01755091	0.000438018	0.0057561	0.939478
cg01755100	0.00202482	0.00589409	0.731841
cg01755164	0.00673454	0.00497143	0.178256
cg01755187	-0.0020685	0.001842	0.263853
cg01755216	-0.0027358	0.00519236	0.599312
cg01755224	-0.00161359	0.00651165	0.804742
cg01755266	-8.69252e-06	0.00397213	0.998258
cg01755336	0.00327804	0.00696961	0.639031
cg01755342	-0.00453446	0.0032536	0.166175
cg01755353	0.000484508	0.00368877	0.895737
cg01755369	0.00135051	0.00116802	0.250044
cg01755441	-0.00842087	0.00459143	0.0693025
cg01755457	-0.00490839	0.00351913	0.165845
cg01755505	-0.00151327	0.0120821	0.900551
cg01755528	0.00482874	0.00477979	0.314558
cg01755539	-5.55378e-05	0.00114692	0.961465
cg01755541	0.000747591	0.0087281	0.931895
cg01755551	0.00382894	0.00623043	0.540095
cg01755562	0.000580858	0.00444957	0.896371
cg01755579	-0.00384679	0.00308095	0.214424
cg01755617	0.000554818	0.00609891	0.927679
cg01755628	0.00114076	0.00106396	0.285946
cg01755673	-0.00766739	0.00548364	0.164807
cg01755703	0.00276068	0.00152107	0.0722053
cg01755728	-0.000736613	0.00266895	0.783061
cg01755729	-0.00195769	0.00178068	0.273948
cg01755749	0.0243548	0.0106149	0.023631
cg01755805	0.0132188	0.00729391	0.0726177
cg01755807	0.00434977	0.00419565	0.302094
cg01755841	-0.00233313	0.0057734	0.686898
cg01755850	0.0177621	0.00938809	0.0610754
cg01755891	0.0141247	0.00802806	0.0812381
cg01755924	-0.000162085	0.00430383	0.970025
cg01755953	0.00239625	0.00790185	0.762261
cg01756040	-0.0121482	0.00648744	0.0637359
cg01756060	-0.000345857	0.00132017	0.793819
cg01756063	-0.00725078	0.00661308	0.275243
cg01756103	0.0101104	0.00486447	0.039956
cg01756288	-0.00203714	0.00132721	0.127628
cg01756303	0.00492267	0.00351101	0.163661
cg01756313	-0.00173588	0.00295173	0.557656
cg01756327	0.00103644	0.00117072	0.377888
cg01756381	0.00155525	0.00197579	0.432856
cg01756421	0.00331838	0.005216	0.525949
cg01756424	0.00582492	0.00454402	0.202529
cg01756451	-0.00193897	0.00852304	0.820452
cg01756461	0.00392417	0.00512462	0.445437
cg01756512	-0.00531644	0.00478033	0.268455
cg01756524	-0.00215163	0.00471585	0.64909
cg01756536	0.00872679	0.0105051	0.407899
cg01756555	-0.000237296	0.00278164	0.932169
cg01756564	-0.000757509	0.0020815	0.716601
cg01756599	-0.00239215	0.00362654	0.510849
cg01756638	0.00366439	0.00557023	0.511982
cg01756647	-0.00529044	0.00390955	0.178714
cg01756660	-0.00101606	0.0014437	0.483027
cg01756687	-0.00182053	0.0141887	0.898135
cg01756700	-0.0109792	0.0074886	0.145416
cg01756756	0.00504437	0.00225035	0.0269579
cg01756770	-0.000107248	0.00298565	0.971409
cg01756799	-0.00190752	0.00468271	0.684526
cg01756814	0.000599706	0.0019232	0.755752
cg01756827	0.000565601	0.00299169	0.85039
cg01756836	-0.00248057	0.00592738	0.676387
cg01756841	-1.05073e-05	0.00117387	0.992874
cg01756883	-0.00243413	0.00352418	0.491186
cg01756899	0.00679626	0.00533824	0.205609
cg01756902	-0.00271513	0.00288258	0.348266
cg01757056	0.00948967	0.0051269	0.0668106
cg01757068	-0.00946551	0.0099627	0.34411
cg01757101	-0.00977933	0.0050548	0.0555541
cg01757116	0.000744095	0.00435914	0.864769
cg01757121	-0.00515177	0.0104151	0.62182
cg01757127	0.00608088	0.0116896	0.603955
cg01757161	-0.00343139	0.00414719	0.409768
cg01757168	-0.00261034	0.00320302	0.416824
cg01757206	0.00480182	0.0118179	0.685286
cg01757209	-0.00114531	0.00211033	0.588403
cg01757255	-0.00674515	0.00555165	0.226929
cg01757272	-0.00215831	0.00388209	0.579344
cg01757283	0.00758441	0.0225646	0.73741
cg01757308	0.00559865	0.00405599	0.17023
cg01757312	-0.00168583	0.00251199	0.503531
cg01757395	-0.00292492	0.00351545	0.407169
cg01757525	-7.39512e-05	0.00108757	0.945909
cg01757534	0.000985807	0.00137415	0.474626
cg01757535	0.00907102	0.00446594	0.044607
cg01757544	0.0109133	0.00626141	0.0840885
cg01757548	-0.00040762	0.0068358	0.952556
cg01757584	0.00647815	0.00892091	0.469246
cg01757586	0.00680662	0.00952224	0.476212
cg01757643	2.99466e-05	0.0044401	0.994631
cg01757646	-0.0161601	0.0119678	0.179641
cg01757722	0.000488484	0.00242538	0.840747
cg01757745	-0.00982983	0.00658596	0.138368
cg01757760	0.000934144	0.00359528	0.795476
cg01757798	-0.000704313	0.00119091	0.55544
cg01757806	0.0022062	0.00405091	0.587099
cg01757942	-0.0178125	0.00991409	0.0750805
cg01757980	-0.0144073	0.00741372	0.0544864
cg01758022	0.00244948	0.00536434	0.648827
cg01758041	0.0172926	0.00464073	0.000306257
cg01758046	0.0163424	0.010187	0.111476
cg01758106	0.00614463	0.00424606	0.150651
cg01758115	-0.00939528	0.00707391	0.186826
cg01758122	-0.0456913	0.0527908	0.388605
cg01758167	-0.000249416	0.000975506	0.798668
cg01758197	-0.00312801	0.00348586	0.371461
cg01758201	0.000334832	0.00644345	0.958649
cg01758224	-0.0158643	0.0122505	0.197986
cg01758312	-0.00257268	0.00226883	0.259248
cg01758314	0.00712741	0.00520101	0.173305
cg01758336	-0.00410604	0.00480564	0.394695
cg01758418	0.000794444	0.0042443	0.851859
cg01758450	-0.00181411	0.00234808	0.441391
cg01758484	-0.00461928	0.0038242	0.229628
cg01758512	-0.000346005	0.000905173	0.702999
cg01758539	-0.0131349	0.00929355	0.160331
cg01758548	0.0174829	0.00764849	0.0241479
cg01758560	-0.00317486	0.00340518	0.353156
cg01758575	0.00508889	0.00342513	0.140154
cg01758588	0.00146874	0.00313052	0.639862
cg01758634	-5.9491e-05	0.00120795	0.960808
cg01758637	0.00297009	0.00595868	0.619146
cg01758672	-0.000999679	0.0019703	0.61289
cg01758743	0.00177744	0.00401817	0.659088
cg01758747	-0.00659128	0.00484356	0.176298
cg01758805	-0.000513798	0.001451	0.723931
cg01758840	-0.00734343	0.00499214	0.144096
cg01758844	0.00686454	0.00371146	0.0670145
cg01758856	-0.00624547	0.00335294	0.0651268
cg01758864	0.00291757	0.00289728	0.316104
cg01758870	-0.000144228	0.0044022	0.973922
cg01758880	0.00518386	0.00865687	0.550506
cg01758885	-0.00045928	0.00110154	0.677519
cg01758899	0.000666063	0.00154863	0.667951
cg01758940	-0.00871222	0.00703414	0.218097
cg01758942	0.00363513	0.00328999	0.271568
cg01758949	0.00155591	0.00127378	0.224463
cg01758988	-0.000765248	0.00344111	0.82442
cg01758993	-0.000968501	0.00238548	0.685519
cg01759026	0.0170614	0.0138395	0.220229
cg01759033	-0.00469408	0.0031796	0.142667
cg01759110	-0.00208429	0.00361925	0.565845
cg01759112	0.0033744	0.00413547	0.416253
cg01759114	6.2202e-05	0.0112411	0.995595
cg01759126	0.000937106	0.00110633	0.39878
cg01759136	0.00165386	0.00280316	0.55638
cg01759155	0.00467818	0.00378229	0.218725
cg01759172	-0.00346038	0.00632375	0.585328
cg01759218	0.0039528	0.00219339	0.0742129
cg01759226	-0.00993196	0.00484566	0.0427333
cg01759244	-0.00535255	0.00878015	0.543349
cg01759310	0.00554055	0.00439504	0.210059
cg01759337	0.000262438	0.00163742	0.872953
cg01759386	-0.00380452	0.0109103	0.727962
cg01759437	-0.000673641	0.00519809	0.89712
cg01759469	-0.00321465	0.00311842	0.304827
cg01759568	-0.00335257	0.00427753	0.434833
cg01759575	0.00171244	0.00431052	0.691924
cg01759622	0.000523514	0.00413521	0.899485
cg01759672	0.0112096	0.00637678	0.0814997
cg01759679	-0.00100902	0.00425268	0.812883
cg01759760	0.00256915	0.0066479	0.699889
cg01759807	-0.00411813	0.00542335	0.449249
cg01759835	-4.61163e-05	0.0090558	0.995946
cg01759837	-0.00110724	0.00207255	0.594234
cg01759870	-0.00558228	0.00727071	0.444235
cg01759887	-0.0030958	0.00682319	0.65091
cg01759889	-0.000177963	0.00479889	0.970484
cg01759906	0.000136754	0.00410407	0.973477
cg01759909	-3.65208e-06	0.00237027	0.998773
cg01759912	-0.00662605	0.00528846	0.212843
cg01759986	0.00752694	0.00318368	0.0197895
cg01760027	-0.015263	0.00696157	0.0304149
cg01760100	-0.00437769	0.00499084	0.382286
cg01760103	0.00331084	0.00428051	0.440874
cg01760110	-0.00127329	0.00318257	0.689859
cg01760116	-0.00356695	0.00340399	0.296953
cg01760119	-0.0347616	0.048885	0.478507
cg01760174	0.00130194	0.00429077	0.762126
cg01760178	-0.00285732	0.00367292	0.438243
cg01760189	-0.0138127	0.00662496	0.0393468
cg01760202	0.0101693	0.00432046	0.0203276
cg01760223	0.00646804	0.00345602	0.063881
cg01760227	0.000480444	0.00789124	0.951561
cg01760279	-7.03917e-05	0.00487782	0.988512
cg01760415	-0.00113279	0.00390032	0.77202
cg01760434	-0.045337	0.0154313	0.00401176
cg01760580	-0.00632307	0.00301809	0.0384203
cg01760656	0.00136422	0.00408882	0.73927
cg01760756	-0.00713703	0.0105029	0.498204
cg01760763	0.00322393	0.0089378	0.718998
cg01760768	0.00307377	0.00394394	0.437408
cg01760788	0.00590224	0.00776125	0.448569
cg01760790	-0.000268018	0.00891973	0.976082
cg01760846	-0.00120408	0.00255551	0.638436
cg01760876	0.00934259	0.00552508	0.0936291
cg01760983	-0.00669541	0.00638695	0.296759
cg01761020	-0.000969024	0.00305878	0.751984
cg01761197	-0.00330693	0.00373168	0.377421
cg01761228	0.0017694	0.00379191	0.641674
cg01761236	-0.00695368	0.00614384	0.260131
cg01761256	-0.000329391	0.0033294	0.921367
cg01761362	0.00529938	0.00604536	0.382579
cg01761369	0.00187474	0.00485522	0.700135
cg01761409	0.0026631	0.00646727	0.681287
cg01761420	-0.00148119	0.00293717	0.615046
cg01761478	-0.00298001	0.00548368	0.587911
cg01761552	0.00140155	0.00759915	0.854005
cg01761595	-0.00434588	0.00602788	0.472434
cg01761618	0.00191049	0.00492578	0.698859
cg01761657	0.00512713	0.00657303	0.437021
cg01761662	-0.000200324	0.00184704	0.913827
cg01761668	0.00760241	0.0059713	0.205598
cg01761683	0.000928122	0.00379966	0.807473
cg01761710	-0.00183101	0.0121801	0.880777
cg01761729	-0.00284721	0.00334921	0.397076
cg01761758	0.00781139	0.00472602	0.101163
cg01761763	-0.00397716	0.00890101	0.655867
cg01761909	-0.00509637	0.00398923	0.204056
cg01761966	-0.0061202	0.00439723	0.166731
cg01761968	-0.0107623	0.0108459	0.323194
cg01761970	-0.000264561	0.00463105	0.954545
cg01762070	8.44427e-05	0.00273336	0.97541
cg01762091	-0.0254876	0.0245245	0.300917
cg01762263	-0.000137152	0.0010135	0.892598
cg01762264	0.00258402	0.00558269	0.64436
cg01762301	0.00268952	0.00521077	0.60677
cg01762315	0.00419712	0.0268308	0.875976
cg01762340	0.00916971	0.00596649	0.127146
cg01762371	-0.00305595	0.00289888	0.294068
cg01762392	0.00367322	0.0035967	0.309326
cg01762457	-0.00376722	0.00505131	0.457356
cg01762490	-0.00181146	0.00122235	0.141162
cg01762581	-0.00306294	0.00372287	0.412408
cg01762584	0.000287644	0.0069327	0.966978
cg01762626	-0.000733367	0.00126928	0.564572
cg01762663	0.002491	0.0049069	0.612695
cg01762738	-0.0010781	0.00179778	0.549927
cg01762785	-0.00634055	0.0034325	0.0673559
cg01762827	-0.00321041	0.00547708	0.558952
cg01762898	0.006764	0.0039995	0.0935775
cg01762919	-0.00088205	0.00459962	0.848273
cg01762992	0.00484124	0.00521646	0.355367
cg01763030	0.00268743	0.00340015	0.430974
cg01763045	0.00478056	0.00657546	0.468724
cg01763051	0.00161902	0.00408645	0.692717
cg01763090	0.000217297	0.00476651	0.96372
cg01763120	0.0070235	0.00463068	0.132152
cg01763173	-0.000316108	0.00181563	0.862099
cg01763209	-0.00149059	0.00382701	0.697652
cg01763236	-0.00314896	0.00145249	0.0322766
cg01763239	-0.00115756	0.00134613	0.391671
cg01763290	-0.0129674	0.00759477	0.0905162
cg01763333	0.011541	0.0104574	0.272122
cg01763364	-0.00355951	0.00486433	0.465846
cg01763383	0.000647121	0.00353238	0.854975
cg01763410	-2.26667e-05	0.00213817	0.991561
cg01763436	0.000747868	0.00133781	0.577262
cg01763453	0.000371456	0.00251339	0.882774
cg01763575	-0.00670575	0.00946215	0.479988
cg01763591	-0.000398829	0.0031826	0.900499
cg01763602	0.0149958	0.0109336	0.172949
cg01763605	-0.00643102	0.00393541	0.105037
cg01763617	0.000595349	0.00108329	0.583704
cg01763625	0.000480711	0.00464535	0.917765
cg01763666	0.00373758	0.00741629	0.615273
cg01763690	0.00297421	0.00487536	0.543065
cg01763692	-0.0124326	0.00644673	0.0563224
cg01763705	-0.00207191	0.00382999	0.589602
cg01763709	-0.000119812	0.00358284	0.973383
cg01763719	-0.0076947	0.00521239	0.142687
cg01763740	0.0100805	0.00553865	0.0714243
cg01763749	-0.0010624	0.00181155	0.558747
cg01763754	0.0211421	0.00656667	0.00167997
cg01763783	-0.00142232	0.00957813	0.882218
cg01763821	0.00103595	0.00183345	0.573184
cg01763833	0.00087134	0.00159992	0.587101
cg01763851	0.00363265	0.00280634	0.198174
cg01763875	-0.00157657	0.0399625	0.968601
cg01763884	0.00748177	0.00364253	0.0423032
cg01763890	-0.000790196	0.00223113	0.723878
cg01763913	0.000523411	0.00150055	0.727885
cg01763935	-0.00134722	0.00347555	0.699028
cg01763943	-0.00803656	0.00978212	0.413075
cg01763947	0.0203503	0.0176347	0.25096
cg01763990	0.00371691	0.00392063	0.34515
cg01764011	0.00134784	0.00419502	0.748586
cg01764020	0.000236108	0.0022959	0.918275
cg01764034	-0.000293243	0.00250687	0.907089
cg01764046	-0.00806296	0.00722277	0.266672
cg01764079	-0.000638322	0.00130482	0.625655
cg01764082	-0.0068617	0.00206439	0.00120034
cg01764105	-0.00101548	0.00523529	0.846552
cg01764107	-0.000703836	0.00377523	0.852441
cg01764116	0.0005092	0.0010579	0.63122
cg01764161	-0.000705335	0.00395672	0.858839
cg01764198	0.00897584	0.00599829	0.137362
cg01764252	0.00248563	0.012805	0.846438
cg01764256	0.00162616	0.00498846	0.745045
cg01764293	-0.00139633	0.00449942	0.756883
cg01764341	0.00561221	0.00439296	0.204052
cg01764370	-0.0023499	0.00231341	0.311926
cg01764380	0.000743157	0.00381984	0.846096
cg01764438	-0.00784059	0.00621559	0.209772
cg01764447	-0.00123382	0.00308193	0.689669
cg01764457	0.014185	0.00621734	0.0244076
cg01764553	-0.00603217	0.00774038	0.43744
cg01764559	-0.00406582	0.00519747	0.435708
cg01764569	0.00179106	0.00345779	0.605494
cg01764713	-0.00820129	0.00629222	0.195111
cg01764808	-0.00321648	0.00970984	0.741067
cg01764822	-0.000680325	0.00700753	0.922833
cg01764904	-0.00100676	0.00261322	0.700777
cg01764953	-0.000386834	0.0034276	0.910345
cg01764954	0.000310222	0.00235823	0.895577
cg01764979	-0.000904505	0.0076598	0.906212
cg01765053	0.00862271	0.0060667	0.158002
cg01765063	0.00258725	0.0018775	0.170942
cg01765077	0.00296062	0.00701035	0.673601
cg01765111	-0.00651396	0.00816352	0.426597
cg01765152	0.0043637	0.0138641	0.753539
cg01765155	-0.00354415	0.00282451	0.212169
cg01765164	0.00627351	0.00639139	0.328434
cg01765220	-0.00157417	0.00111344	0.160199
cg01765238	-0.000572702	0.0086752	0.947483
cg01765249	-0.000179445	0.00116267	0.877621
cg01765256	0.00900318	0.00412751	0.0312546
cg01765322	0.0123778	0.008231	0.135447
cg01765380	0.00517776	0.00324116	0.112971
cg01765403	0.00102573	0.0014043	0.466658
cg01765406	0.0017828	0.00868186	0.837674
cg01765416	-0.00378756	0.00348221	0.279069
cg01765461	-0.000425793	0.00146333	0.771608
cg01765473	-0.000563071	0.000998937	0.574105
cg01765529	0.00117582	0.00178208	0.510736
cg01765545	0.0018448	0.00252824	0.467111
cg01765564	0.00115055	0.00349869	0.742881
cg01765571	-0.0091597	0.0057948	0.116772
cg01765600	0.00169777	0.00722704	0.8147
cg01765623	-0.00288468	0.00467268	0.538257
cg01765641	0.00193347	0.00352464	0.584402
cg01765653	0.00430058	0.00394947	0.278535
cg01765758	-0.00255201	0.0109316	0.815836
cg01765800	-0.00412782	0.00486137	0.397633
cg01765882	0.0177712	0.0153193	0.248496
cg01765930	0.000684081	0.00372561	0.854647
cg01765967	0.00208675	0.00958722	0.828091
cg01766034	0.00141858	0.00583271	0.808286
cg01766065	0.00287291	0.00411211	0.486222
cg01766077	0.00566044	0.00432476	0.193266
cg01766096	0.0121956	0.00645476	0.0614245
cg01766134	0.000389807	0.00876189	0.964594
cg01766191	0.00222547	0.00235898	0.347506
cg01766193	0.00421615	0.00426113	0.324578
cg01766252	-0.00316773	0.00839831	0.706749
cg01766301	-0.0645025	0.0402601	0.11194
cg01766334	0.00128452	0.010986	0.90713
cg01766368	-0.000396695	0.000715512	0.580396
cg01766371	0.00531646	0.00345836	0.127045
cg01766396	0.000955155	0.00478199	0.842046
cg01766505	-0.000187393	0.00805129	0.981472
cg01766534	0.00122321	0.00111091	0.273221
cg01766600	0.000405057	0.00357444	0.909979
cg01766699	-0.00862101	0.00993467	0.387376
cg01766718	-0.00141728	0.00560245	0.800751
cg01766737	0.00791833	0.00314072	0.0131032
cg01766743	-0.0111804	0.00881667	0.207392
cg01766844	-0.00465997	0.00518442	0.370666
cg01766850	0.000494454	0.00740038	0.946848
cg01766873	0.00235127	0.00378642	0.535878
cg01766882	0.00198959	0.00214196	0.354957
cg01766908	0.028142	0.0182759	0.126419
cg01766941	0.00840303	0.0148617	0.572923
cg01766943	-0.00921221	0.00555595	0.1001
cg01766963	-0.000911258	0.010268	0.929441
cg01767040	-0.00154938	0.00648326	0.811556
cg01767053	0.000785468	0.00347045	0.821357
cg01767116	-0.00173838	0.00501019	0.729266
cg01767118	0.00508586	0.00469578	0.281104
cg01767200	-0.00297767	0.00556174	0.593445
cg01767202	-0.00060515	0.00107598	0.574955
cg01767217	-0.00319646	0.00346232	0.357881
cg01767270	0.00161701	0.00416304	0.698442
cg01767347	0.00280853	0.00893997	0.753988
cg01767396	-0.0111533	0.00512358	0.0315899
cg01767416	0.00157618	0.00168261	0.350904
cg01767494	0.00951428	0.00715923	0.186564
cg01767525	-0.000128613	0.00378833	0.972978
cg01767544	-0.00285302	0.00357832	0.42696
cg01767599	0.0132772	0.00988851	0.182089
cg01767610	0.00157933	0.00301259	0.601145
cg01767614	0.0253268	0.0166939	0.132053
cg01767631	-0.00408273	0.00980985	0.67807
cg01767672	0.00310604	0.00329667	0.348131
cg01767711	-0.0106373	0.00996136	0.287882
cg01767732	-0.00140034	0.00132379	0.292409
cg01767862	-0.00249628	0.00277377	0.370071
cg01767885	0.00190209	0.00299625	0.526839
cg01767910	0.00246384	0.00426945	0.56504
cg01767927	0.00554934	0.00410294	0.178931
cg01767973	-0.00482403	0.00561608	0.392193
cg01767978	0.00410426	0.00374535	0.275504
cg01768001	0.00271095	0.00502189	0.590389
cg01768056	-0.000423606	0.00520148	0.935238
cg01768082	0.00281311	0.00387621	0.469514
cg01768115	-0.000176924	0.00128365	0.890623
cg01768131	-0.00698682	0.00582561	0.232931
cg01768144	-0.00751235	0.007503	0.318866
cg01768179	0.000150437	0.00171315	0.930182
cg01768201	0.00272713	0.00335848	0.418506
cg01768246	0.000451803	0.00161235	0.77983
cg01768308	0.00140222	0.00787039	0.858916
cg01768328	0.00258696	0.00349377	0.460578
cg01768342	-0.000134088	0.00330889	0.967748
cg01768344	-0.00544754	0.00293743	0.0662939
cg01768385	-0.0013176	0.00280065	0.63894
cg01768395	-0.00393034	0.0108989	0.719064
cg01768433	-0.000445809	0.00527773	0.932834
cg01768446	0.0174371	0.00638586	0.00734592
cg01768480	-0.00110576	0.00477875	0.817434
cg01768523	-0.00857093	0.0051915	0.101549
cg01768565	0.00155915	0.00615672	0.800545
cg01768648	-0.00730924	0.00330326	0.0289444
cg01768653	0.00178705	0.00431435	0.679512
cg01768686	0.00241567	0.00329442	0.46493
cg01768697	0.0104222	0.00893673	0.246003
cg01768755	-0.00192899	0.00304964	0.52833
cg01768814	0.00419475	0.00595856	0.482902
cg01768840	0.00158788	0.00589236	0.788055
cg01768868	-0.00138049	0.0019739	0.485769
cg01768894	-0.0110858	0.00404781	0.00717767
cg01768926	0.00494251	0.00299096	0.101237
cg01768936	-0.00254243	0.0052393	0.628439
cg01768960	-0.00141972	0.00350737	0.68641
cg01768981	0.00466741	0.00166797	0.00605072
cg01769037	2.80164e-05	0.0013039	0.982896
cg01769070	-0.00134148	0.00362943	0.712369
cg01769160	-0.000392176	0.0010533	0.710351
cg01769232	-0.000856379	0.00145259	0.556677
cg01769237	0.0030668	0.00370136	0.409115
cg01769273	0.0022526	0.0048867	0.645716
cg01769284	-0.000564972	0.00247469	0.819829
cg01769288	0.00741448	0.00598388	0.217908
cg01769341	0.0013116	0.00383665	0.733097
cg01769344	-4.93132e-05	0.00118639	0.966919
cg01769354	0.00817682	0.00597108	0.173613
cg01769428	-0.000795861	0.00609717	0.896382
cg01769457	-0.00143642	0.000961646	0.138063
cg01769460	0.00730447	0.00719112	0.311932
cg01769468	0.00238678	0.00763128	0.755043
cg01769483	-0.00116597	0.00369035	0.752628
cg01769514	-0.00563367	0.00390309	0.151702
cg01769521	0.00583311	0.00905711	0.520868
cg01769525	-0.00260646	0.0088388	0.768625
cg01769553	-0.000145005	0.00462388	0.975038
cg01769579	-0.0251785	0.0105146	0.0182981
cg01769617	0.000931573	0.00178732	0.603248
cg01769729	-0.000655086	0.00220038	0.766472
cg01769745	0.00377597	0.00521361	0.470421
cg01769749	0.00543577	0.00732628	0.459668
cg01769750	-0.00419341	0.0044086	0.343557
cg01769813	-0.00307128	0.00486257	0.528924
cg01769834	-0.00102218	0.00318139	0.748583
cg01769936	-0.00206831	0.00313606	0.510914
cg01769968	-0.000611027	0.00337055	0.856472
cg01769980	-0.00190597	0.006925	0.783646
cg01770015	0.00321778	0.00540609	0.552901
cg01770019	0.00861873	0.00940027	0.361187
cg01770033	-0.00410144	0.00382645	0.286085
cg01770044	-0.00209939	0.00354	0.554344
cg01770071	0.00114145	0.0011008	0.302002
cg01770076	-0.00784678	0.00448685	0.0830585
cg01770127	-0.00311728	0.00472608	0.510871
cg01770210	0.00255145	0.00691106	0.712688
cg01770232	0.00201003	0.00502806	0.690092
cg01770236	-0.00112177	0.00289318	0.698953
cg01770296	0.00113685	0.00676961	0.866938
cg01770355	0.000972064	0.00310223	0.754603
cg01770362	0.00555965	0.00568313	0.330048
cg01770400	0.00308286	0.00354202	0.385962
cg01770571	0.00636609	0.00394738	0.109616
cg01770598	-0.00241631	0.00332128	0.468424
cg01770632	-0.00344668	0.0047995	0.47417
cg01770654	-0.000669211	0.00431224	0.876952
cg01770707	0.000625562	0.0037083	0.866343
cg01770755	0.00425091	0.00232763	0.0704715
cg01770772	-0.000104899	0.00256478	0.967449
cg01770793	-0.00328358	0.00479052	0.494488
cg01770799	-0.00317303	0.00482851	0.512436
cg01770810	-0.00407136	0.0041273	0.326041
cg01770831	0.00179901	0.00219776	0.414773
cg01770896	-0.00541749	0.0050916	0.289614
cg01770948	0.00518997	0.0103325	0.616447
cg01770990	0.00102273	0.00111963	0.36297
cg01771019	-0.000139351	0.00279662	0.960348
cg01771061	0.00902819	0.00812931	0.269131
cg01771065	0.0148895	0.00627661	0.0193874
cg01771096	-0.00605924	0.00401551	0.134125
cg01771201	-0.00242513	0.00545401	0.65743
cg01771213	-0.0112934	0.0120782	0.351789
cg01771247	0.0118966	0.00719938	0.101245
cg01771256	0.000859045	0.00454962	0.850578
cg01771416	-0.0100425	0.00654286	0.127634
cg01771444	-0.00170631	0.00238582	0.475981
cg01771462	-0.00355543	0.00683447	0.603937
cg01771479	0.000319624	0.00349322	0.92726
cg01771564	0.00118426	0.00403586	0.769734
cg01771590	0.00115385	0.00513006	0.822452
cg01771602	0.0101537	0.00757287	0.182697
cg01771629	-0.000834795	0.00477351	0.861489
cg01771638	-0.00474165	0.00328851	0.152126
cg01771673	0.0016345	0.00331263	0.622686
cg01771697	0.0023198	0.00620714	0.709311
cg01771737	-0.00116161	0.00350672	0.741073
cg01771767	0.0105355	0.00745194	0.160197
cg01771850	0.00468338	0.0043418	0.283051
cg01771871	-0.00917849	0.00782767	0.243457
cg01771876	0.00829056	0.00602308	0.171423
cg01771877	-0.00208622	0.00672232	0.756878
cg01771885	-0.000696588	0.00329032	0.832719
cg01771937	0.00150112	0.00430905	0.72822
cg01772012	0.00507482	0.00314991	0.109973
cg01772014	-0.00261341	0.0128429	0.839121
cg01772033	-0.00400132	0.00354467	0.261382
cg01772052	0.00349851	0.0111269	0.753788
cg01772058	-0.00605414	0.00447142	0.178473
cg01772072	0.00659117	0.00406652	0.107864
cg01772073	0.00406233	0.00488572	0.407477
cg01772137	-0.00170145	0.00561336	0.76237
cg01772149	-0.000219845	0.00400359	0.956307
cg01772159	-0.0003895	0.00501227	0.938198
cg01772162	0.0242013	0.0153172	0.116925
cg01772186	-0.00255453	0.00378547	0.501178
cg01772192	0.0136283	0.00555801	0.0157505
cg01772332	0.0005357	0.000906172	0.555599
cg01772366	0.00651509	0.0054602	0.235314
cg01772385	0.00137278	0.00121203	0.259789
cg01772407	0.0131693	0.00399582	0.00131497
cg01772422	0.00947458	0.026085	0.717125
cg01772439	0.000954917	0.00360235	0.791434
cg01772447	-0.00173983	0.00362947	0.632616
cg01772547	-0.00859031	0.00870915	0.326085
cg01772554	0.0147668	0.0060089	0.0155244
cg01772563	0.00631212	0.0036331	0.0850671
cg01772658	-0.000137331	0.00245511	0.955492
cg01772677	0.00178286	0.00592207	0.763932
cg01772700	0.00119987	0.00469905	0.798926
cg01772708	-0.00145446	0.00413665	0.725796
cg01772743	0.0137352	0.00596511	0.0231498
cg01772760	0.000938254	0.00605899	0.877216
cg01772824	-0.0115528	0.00858449	0.181092
cg01772842	8.93579e-05	0.00339051	0.979021
cg01772854	-0.00443974	0.00329202	0.180174
cg01772889	0.0114853	0.00923017	0.21598
cg01772908	-0.00109052	0.00538053	0.839753
cg01772945	-0.00181187	0.0121688	0.881904
cg01772956	0.00179714	0.00404971	0.658066
cg01772957	0.00996991	0.016321	0.542528
cg01772980	-0.00202803	0.00511867	0.692709
cg01773059	0.00236575	0.00129595	0.0705921
cg01773061	0.00022034	0.00106811	0.83694
cg01773123	-0.00374586	0.00448382	0.405261
cg01773127	0.00870934	0.012754	0.4961
cg01773144	0.00442154	0.0095557	0.644468
cg01773168	-0.00102489	0.00442191	0.817135
cg01773185	-0.00309901	0.00272313	0.257534
cg01773202	0.00219942	0.00472214	0.642286
cg01773203	0.00819983	0.00363441	0.0260015
cg01773217	-0.00215239	0.00134716	0.112922
cg01773293	-0.00577517	0.00284663	0.044853
cg01773368	0.00692037	0.0117247	0.55622
cg01773376	0.00342052	0.00225505	0.132129
cg01773403	-0.00292728	0.00475447	0.539348
cg01773443	-0.000513509	0.00441346	0.907583
cg01773478	-0.0062199	0.0036652	0.0924709
cg01773515	0.00370336	0.0035172	0.294641
cg01773518	0.00143933	0.00732044	0.844482
cg01773584	0.00720701	0.00673187	0.28666
cg01773642	-0.00418331	0.00493769	0.398679
cg01773685	-0.0247206	0.0165281	0.137552
cg01773689	-0.00502127	0.0025162	0.0484072
cg01773692	8.56576e-05	0.00157256	0.956658
cg01773760	-0.00130032	0.0014039	0.356322
cg01773807	-0.00258879	0.00280933	0.358772
cg01773831	-0.00292952	0.00124106	0.0199798
cg01773858	0.00436635	0.00990032	0.66004
cg01773879	-0.00757311	0.00340777	0.0282717
cg01773886	0.00153041	0.0042722	0.720849
cg01773927	-0.00892736	0.00698026	0.203561
cg01773951	-0.000967075	0.0014858	0.516458
cg01774019	0.00648526	0.00410249	0.116741
cg01774027	0.0243225	0.0137358	0.0793242
cg01774050	0.00178404	0.00111589	0.112692
cg01774093	-0.0082381	0.0077461	0.289836
cg01774108	-0.00320228	0.00271912	0.241416
cg01774111	-0.00603949	0.00751827	0.423498
cg01774131	-0.00270689	0.0048731	0.579677
cg01774158	0.00126468	0.00144259	0.382539
cg01774159	-9.36586e-05	0.0010888	0.931604
cg01774170	-0.00336086	0.00421657	0.427103
cg01774205	0.00244402	0.00105107	0.021859
cg01774238	-0.00606941	0.00601422	0.315065
cg01774304	0.0194188	0.00708876	0.00716429
cg01774310	0.00381661	0.00504054	0.45053
cg01774335	0.000772862	0.00537428	0.885911
cg01774343	0.0102768	0.00390973	0.0097795
cg01774400	0.000360569	0.00312241	0.908273
cg01774402	-0.00228699	0.00628	0.716418
cg01774419	-0.00167906	0.00248684	0.500954
cg01774454	0.000495008	0.00137547	0.719613
cg01774471	0.000721136	0.00101383	0.478378
cg01774475	-0.0014553	0.00381807	0.703805
cg01774477	0.00149787	0.00298605	0.616919
cg01774503	-0.00312687	0.0038444	0.41774
cg01774541	0.0115702	0.00804973	0.153409
cg01774557	-0.00487373	0.00558645	0.384845
cg01774624	0.000197612	0.00646322	0.975663
cg01774630	-0.00086657	0.00343194	0.801116
cg01774645	0.000848082	0.00361351	0.814872
cg01774704	-0.0059432	0.00545686	0.278437
cg01774705	0.00502239	0.00501728	0.318975
cg01774767	-0.0101104	0.0229053	0.659774
cg01774813	0.00681893	0.00688285	0.323961
cg01774835	-2.6108e-05	0.00502038	0.99586
cg01774878	0.00460832	0.0069643	0.509519
cg01774894	-0.00255539	0.00783733	0.744992
cg01774918	0.00631273	0.00382581	0.101737
cg01774926	-0.00372963	0.00445169	0.403927
cg01774941	0.0088722	0.0058894	0.134762
cg01774977	-0.0115226	0.0137181	0.402721
cg01775003	0.00194846	0.00470046	0.679282
cg01775044	-0.00173304	0.000889852	0.0539709
cg01775082	-0.000566531	0.00113501	0.618658
cg01775098	0.000108087	0.00139264	0.938274
cg01775103	0.00491487	0.00523964	0.350254
cg01775245	-0.0192039	0.00770961	0.0142085
cg01775260	-0.00122167	0.00126458	0.336091
cg01775265	-0.00539102	0.00589371	0.36231
cg01775267	-0.00113995	0.00357633	0.75051
cg01775331	-0.00423611	0.00537109	0.43196
cg01775354	0.00461255	0.00738114	0.533301
cg01775379	-0.0112598	0.0058917	0.0585448
cg01775414	-0.000376882	0.00149515	0.801449
cg01775434	0.0103198	0.00517728	0.0486611
cg01775444	-0.0263104	0.0130615	0.046369
cg01775468	-0.00513706	0.00824365	0.53445
cg01775490	0.000189938	0.00339139	0.955437
cg01775492	0.00464923	0.00502963	0.357282
cg01775501	0.00181333	0.00864112	0.834167
cg01775514	0.0146267	0.00754562	0.0550872
cg01775523	-0.00336345	0.003203	0.295936
cg01775558	-0.00303511	0.00514236	0.556234
cg01775559	-0.0110182	0.00558233	0.0508706
cg01775573	0.0124191	0.00805145	0.125781
cg01775612	0.00366525	0.00790774	0.643904
cg01775613	0.000318319	0.00114146	0.780858
cg01775659	-0.00930101	0.00546429	0.0915026
cg01775715	0.0200088	0.00865598	0.0226314
cg01775781	0.00149239	0.0108152	0.890496
cg01775821	0.00248924	0.00441339	0.573868
cg01775897	-0.00110254	0.00267715	0.681249
cg01775918	0.00278193	0.00429898	0.518882
cg01775921	-0.00470966	0.00704848	0.505393
cg01775930	-0.00277257	0.00796302	0.728358
cg01775952	0.00140821	0.00316854	0.657585
cg01775970	-0.00412749	0.00498464	0.409408
cg01775986	0.00494259	0.00771826	0.523236
cg01775987	-0.0037258	0.0033924	0.274438
cg01776007	-0.000497401	0.00315147	0.874874
cg01776012	0.000302341	0.00182369	0.868625
cg01776020	0.000621484	0.00150092	0.679616
cg01776094	-0.000933781	0.00561022	0.868109
cg01776115	-0.0185549	0.00943228	0.0516366
cg01776135	-0.00108803	0.00334772	0.745781
cg01776139	0.00123066	0.0043543	0.777981
cg01776144	-0.000286867	0.00133974	0.830842
cg01776149	0.00153627	0.00293196	0.601333
cg01776172	0.00850379	0.00301795	0.0057187
cg01776186	-0.016195	0.00898077	0.0740308
cg01776188	-0.000559829	0.00119726	0.640986
cg01776199	0.00106705	0.00679535	0.875506
cg01776204	0.00306961	0.00355173	0.389292
cg01776207	-0.00395751	0.00673498	0.55798
cg01776216	0.00323115	0.0023867	0.178521
cg01776221	0.00244437	0.00391096	0.533239
cg01776229	-0.00254613	0.00412333	0.538163
cg01776246	0.000254201	0.00131587	0.847167
cg01776278	-0.00179379	0.0023624	0.449262
cg01776298	3.62819e-05	0.00379504	0.992389
cg01776299	-0.00071119	0.00291388	0.807623
cg01776341	0.00264089	0.00615203	0.66855
cg01776344	0.000370295	0.00213738	0.86277
cg01776373	0.00796329	0.00331112	0.0178106
cg01776391	0.0345983	0.0173198	0.0481821
cg01776418	-0.00603387	0.00459783	0.192092
cg01776479	0.00171342	0.0192464	0.929221
cg01776556	0.00432587	0.0098493	0.661358
cg01776592	-0.00222703	0.00529325	0.674759
cg01776609	0.00273087	0.00793729	0.73145
cg01776615	0.00244717	0.00344572	0.479052
cg01776706	-0.00458522	0.00373176	0.22176
cg01776739	0.0116508	0.00928135	0.211984
cg01776825	-0.00111018	0.00870042	0.898694
cg01776877	-0.00259411	0.00230746	0.26332
cg01776903	0.0013908	0.00139628	0.321361
cg01776926	0.00719856	0.00709481	0.312472
cg01776933	-0.00297875	0.00379817	0.434544
cg01776950	0.000305506	0.00355206	0.931614
cg01776966	0.00384401	0.00283176	0.177364
cg01777017	-0.00649467	0.00788955	0.412144
cg01777019	-0.00257713	0.0023187	0.268753
cg01777022	-0.0112263	0.00381161	0.00392509
cg01777038	0.0014371	0.00144377	0.321699
cg01777121	0.0182086	0.0105972	0.0885145
cg01777170	0.00316944	0.00314284	0.315406
cg01777187	-0.0012129	0.00159832	0.44953
cg01777212	0.00479303	0.00575256	0.406506
cg01777228	0.000259699	0.00159042	0.870585
cg01777300	0.00187235	0.0044929	0.67767
cg01777332	-0.000383827	0.00543858	0.943862
cg01777341	0.0163927	0.00765735	0.03446
cg01777372	-0.00326003	0.00330661	0.326301
cg01777388	-0.00695544	0.00622293	0.266082
cg01777397	0.00235613	0.00291533	0.420697
cg01777403	0.000650694	0.0010041	0.518289
cg01777433	-0.00385651	0.00456896	0.400431
cg01777499	0.00700273	0.00355612	0.0513994
cg01777529	0.00222899	0.00412292	0.589834
cg01777565	-0.043751	0.054656	0.425128
cg01777575	0.00040781	0.00197972	0.83717
cg01777586	0.0151067	0.00601454	0.0134412
cg01777594	-0.00188909	0.00425318	0.657785
cg01777630	0.000974997	0.00163223	0.551485
cg01777643	0.00269618	0.00847321	0.750925
cg01777663	0.0075915	0.00388381	0.0531163
cg01777672	0.016247	0.00945698	0.0885623
cg01777678	-0.00498494	0.00779411	0.523754
cg01777733	-0.0114148	0.00454135	0.0133749
cg01777735	-0.000382949	0.00400361	0.923969
cg01777786	-0.00409027	0.0122638	0.739363
cg01777812	0.0052985	0.00372645	0.157844
cg01777815	0.00605125	0.00525934	0.252359
cg01777861	-0.014161	0.0149276	0.344845
cg01777909	0.0018376	0.00664321	0.782586
cg01777913	-0.00451685	0.00542944	0.407225
cg01777945	0.00108513	0.00560026	0.846711
cg01777972	0.00287943	0.00606221	0.635726
cg01777985	-0.00151988	0.00305573	0.619892
cg01778017	-0.000685935	0.00367714	0.852358
cg01778030	0.00128622	0.00302984	0.672002
cg01778054	-0.00865171	0.00375175	0.0229486
cg01778114	0.000917217	0.00164065	0.577238
cg01778151	0.00564504	0.00951704	0.554276
cg01778171	0.000110977	0.00364887	0.975791
cg01778190	0.00233668	0.0066664	0.72661
cg01778384	0.00262646	0.00342632	0.44496
cg01778455	0.0203461	0.0091103	0.0275162
cg01778461	-0.00342803	0.00163757	0.0385738
cg01778465	-0.00573476	0.00691911	0.408964
cg01778589	0.00714209	0.00803018	0.375691
cg01778622	-0.00546704	0.00516809	0.292402
cg01778643	0.00324062	0.00457911	0.480603
cg01778647	-0.000733604	0.00120111	0.542587
cg01778667	0.00499852	0.00433053	0.250855
cg01778683	0.00222888	0.00375771	0.554278
cg01778701	-0.00152619	0.00107168	0.157196
cg01778749	-0.00251307	0.00519187	0.629303
cg01778750	-0.0036405	0.0033082	0.273497
cg01778790	0.00308674	0.00272133	0.259101
cg01778842	0.00182011	0.00280206	0.517305
cg01778864	-0.000482692	0.00399832	0.904126
cg01778872	0.000232489	0.00152628	0.879205
cg01778904	0.00398457	0.00402887	0.324793
cg01778908	-0.000711546	0.00491824	0.885228
cg01778926	0.000911199	0.0035242	0.796454
cg01778935	0.01214	0.0139572	0.386267
cg01778939	0.00152584	0.00373985	0.684056
cg01778974	-0.00413717	0.00755222	0.584913
cg01778981	-0.000713868	0.00130274	0.584799
cg01778994	-0.00353505	0.00808088	0.662621
cg01779043	0.00244049	0.00316667	0.442518
cg01779076	0.0106646	0.00576504	0.0669677
cg01779116	0.010038	0.00562581	0.0770876
cg01779220	-0.0105424	0.0113636	0.355539
cg01779270	-0.00362734	0.00348658	0.300407
cg01779273	-0.00416799	0.00441748	0.347444
cg01779340	-0.0141956	0.0046232	0.00268188
cg01779360	-0.012863	0.00383043	0.00107299
cg01779383	0.00915266	0.00707519	0.198456
cg01779400	0.00138372	0.00633361	0.827459
cg01779444	-0.0014334	0.00266045	0.591106
cg01779447	-0.00847028	0.0110369	0.444428
cg01779559	0.00468696	0.00649365	0.471936
cg01779566	0.00194529	0.00316441	0.539974
cg01779645	-0.000105948	0.00390531	0.978405
cg01779679	0.00383296	0.00396644	0.335952
cg01779724	0.00568989	0.00423061	0.181364
cg01779732	0.000813949	0.00561496	0.885003
cg01779747	-0.00172892	0.00144683	0.234622
cg01779765	-0.000360132	0.0017747	0.839561
cg01779768	-0.000474955	0.00314995	0.880419
cg01779771	-0.000775179	0.00239733	0.747032
cg01779806	0.00262629	0.00444945	0.556213
cg01779847	0.00253546	0.00539569	0.639337
cg01779882	-0.0048949	0.00266883	0.0692938
cg01779906	0.0067415	0.0070877	0.343574
cg01779934	-0.0017002	0.00320288	0.596585
cg01780009	0.00319225	0.0185864	0.863943
cg01780061	0.000116296	0.00381448	0.975732
cg01780104	0.00183333	0.00343586	0.594684
cg01780107	0.000909502	0.00185377	0.624654
cg01780109	0.00107684	0.00229284	0.639517
cg01780164	-0.00612676	0.00481873	0.206203
cg01780171	0.0244527	0.0157507	0.123367
cg01780228	-0.000654317	0.0030293	0.829384
cg01780245	0.00378642	0.020157	0.851337
cg01780326	0.0101733	0.0049534	0.0423241
cg01780345	-0.00241603	0.00345482	0.485801
cg01780352	-0.00429197	0.0123109	0.72802
cg01780361	-0.00412128	0.00329143	0.213134
cg01780378	0.0031203	0.00196796	0.115661
cg01780451	0.0363532	0.0244152	0.139308
cg01780466	0.000175333	0.00100836	0.862274
cg01780482	-0.000701253	0.00176851	0.692474
cg01780490	0.00213048	0.00345584	0.538825
cg01780492	0.00467869	0.00365433	0.20308
cg01780493	-0.00019955	0.00240044	0.933896
cg01780567	-0.00168229	0.00509421	0.74184
cg01780585	0.00326459	0.00879581	0.711225
cg01780596	-0.00114477	0.0014183	0.421293
cg01780613	-1.10985e-05	0.00112924	0.992176
cg01780685	0.000966575	0.00326652	0.767851
cg01780696	0.00291371	0.0118264	0.805844
cg01780699	-0.00846457	0.00538709	0.118941
cg01780701	-0.00166197	0.00130062	0.20395
cg01780749	-0.00137137	0.00149257	0.360178
cg01780754	0.00373842	0.00220234	0.0923837
cg01780773	-0.00128033	0.00621372	0.837126
cg01780781	0.0026067	0.0042621	0.542042
cg01780913	-6.65817e-05	0.00368778	0.985627
cg01780928	0.0229798	0.0119575	0.0571728
cg01780943	-0.00185844	0.00573568	0.746531
cg01780952	0.000124921	0.00410285	0.975765
cg01780981	0.0178789	0.00929013	0.0568287
cg01780983	-0.00997661	0.006772	0.143498
cg01780984	-0.00333997	0.00388731	0.392065
cg01780990	-0.00280987	0.0048553	0.563938
cg01781018	-0.00568733	0.00778836	0.466772
cg01781081	0.00935484	0.0108171	0.388985
cg01781084	-0.00171733	0.00408486	0.67499
cg01781101	-0.00706569	0.00320274	0.0294156
cg01781118	-0.00171394	0.00345543	0.620857
cg01781119	0.00429811	0.00560684	0.444942
cg01781172	0.00651996	0.0103521	0.530095
cg01781179	0.00888628	0.00666222	0.184965
cg01781202	-0.000300777	0.0047007	0.949096
cg01781251	-0.00374825	0.00349416	0.285703
cg01781266	-0.00100334	0.00323608	0.7571
cg01781279	0.00246139	0.00301502	0.416018
cg01781315	0.000346287	0.00139627	0.804582
cg01781359	0.00782397	0.00511224	0.128728
cg01781374	-0.00109113	0.00433444	0.801708
cg01781382	-0.00320745	0.00387458	0.409534
cg01781446	0.00152942	0.00182807	0.404582
cg01781529	0.00161426	0.00445682	0.717886
cg01781557	-0.00430545	0.00400796	0.28503
cg01781567	0.000278569	0.00443379	0.950015
cg01781617	-0.00679046	0.0122652	0.580931
cg01781649	0.0117455	0.00512496	0.0237851
cg01781662	-0.00235764	0.0104387	0.821724
cg01781663	-0.0103645	0.0059883	0.0862424
cg01781725	0.00144581	0.00567665	0.799426
cg01781745	-0.00136505	0.00127079	0.285054
cg01781762	0.00377835	0.00228828	0.101504
cg01781767	-0.000136194	0.00109363	0.901116
cg01781805	0.000559245	0.0016679	0.738027
cg01781850	0.00164895	0.00556977	0.767738
cg01781867	0.00279108	0.00528073	0.59817
cg01781890	0.00281411	0.00846199	0.740088
cg01781896	-0.00343001	0.00559831	0.541325
cg01781897	-0.0071199	0.00418122	0.0913736
cg01781902	0.000102919	0.00124998	0.934526
cg01781925	-0.0147856	0.00664689	0.0281235
cg01782014	0.00234628	0.00514584	0.649304
cg01782059	-0.00322396	0.00236655	0.175835
cg01782066	-0.00752999	0.0092442	0.417051
cg01782097	0.00298195	0.00469117	0.5263
cg01782128	-0.00736853	0.00490668	0.13598
cg01782132	-0.000531939	0.00162405	0.743873
cg01782154	0.00789672	0.00455656	0.0858401
cg01782227	0.00245848	0.00132265	0.0656872
cg01782247	-0.00287214	0.00378137	0.449119
cg01782276	-0.00411671	0.00334639	0.221202
cg01782316	-0.0233258	0.00858619	0.0076416
cg01782320	-0.000886808	0.000991888	0.373207
cg01782371	-0.0021499	0.00173227	0.217167
cg01782410	0.00347828	0.0234234	0.882218
cg01782421	-0.00865184	0.00660806	0.193117
cg01782428	0.00774226	0.00532506	0.148763
cg01782486	0.00197348	0.00279219	0.481168
cg01782487	0.00224836	0.00140907	0.113389
cg01782500	-0.000338376	0.00492134	0.945306
cg01782523	-0.00666514	0.00342535	0.0541811
cg01782533	-0.0102154	0.00855316	0.234867
cg01782610	0.00166269	0.00465184	0.721446
cg01782614	0.00164598	0.00256267	0.521996
cg01782633	0.0103905	0.00755013	0.171506
cg01782668	0.00613368	0.00442886	0.168826
cg01782675	-0.00145514	0.00344202	0.673282
cg01782683	0.0031402	0.00273251	0.252923
cg01782709	0.00453439	0.00397043	0.255873
cg01782711	-0.00506572	0.00852372	0.553505
cg01782749	0.00193413	0.00601942	0.748571
cg01782798	9.77447e-05	0.00261748	0.970278
cg01782826	0.00667408	0.00734952	0.365777
cg01782836	-0.00603424	0.00391111	0.125689
cg01782904	-0.00528646	0.00749227	0.481909
cg01782911	0.00819206	0.00334453	0.0158591
cg01782953	-0.0027408	0.00279938	0.329653
cg01782969	-0.00445952	0.00450609	0.324472
cg01783011	-0.00409767	0.0084655	0.6293
cg01783015	0.00574548	0.00825953	0.488109
cg01783051	-0.00733491	0.00449658	0.105653
cg01783070	-0.000540527	0.00154179	0.726558
cg01783101	0.00249416	0.00957284	0.794922
cg01783113	0.026158	0.0128966	0.0449039
cg01783151	0.00408791	0.00370917	0.272777
cg01783195	0.00513589	0.00694645	0.461238
cg01783309	-0.00143704	0.00345897	0.678605
cg01783322	-0.000144874	0.00145044	0.920616
cg01783353	0.000209967	0.00482115	0.96534
cg01783362	-0.00131848	0.00157741	0.405017
cg01783369	0.0087036	0.0134457	0.518753
cg01783386	-0.000754091	0.00126848	0.553389
cg01783394	0.000183503	0.00156142	0.906656
cg01783406	-0.000973098	0.00374688	0.795565
cg01783407	-0.000601172	0.00265229	0.8211
cg01783462	0.00755707	0.00437437	0.0868201
cg01783492	0.00602995	0.00682076	0.378559
cg01783495	-0.00496252	0.00364634	0.17626
cg01783525	-0.00595913	0.00313689	0.0600455
cg01783554	-0.00457678	0.00339777	0.180701
cg01783579	0.00522556	0.00787893	0.508545
cg01783621	0.00104795	0.001095	0.340612
cg01783662	0.000398657	0.00235142	0.865679
cg01783730	0.00518455	0.00661701	0.434977
cg01783736	-0.0592222	0.0432519	0.173664
cg01783816	0.00625766	0.00331886	0.0619557
cg01783841	0.00236377	0.00200423	0.240743
cg01783894	0.00795693	0.00470521	0.0936005
cg01783960	0.0165497	0.00978827	0.0936625
cg01784030	0.0169071	0.00515243	0.00137766
cg01784063	0.00786834	0.00980056	0.423764
cg01784075	-0.0029794	0.00294523	0.313909
cg01784097	0.00257281	0.00395632	0.516828
cg01784220	-0.00249424	0.00412866	0.54698
cg01784265	-0.00356908	0.00920617	0.698986
cg01784284	-0.0180592	0.00858598	0.0376754
cg01784297	-0.00352393	0.00511187	0.492022
cg01784327	-0.00810391	0.00630631	0.201427
cg01784331	0.000259805	0.0037173	0.944405
cg01784345	-0.000132981	0.0206376	0.99487
cg01784351	-0.00207701	0.00445778	0.642171
cg01784406	0.00159024	0.00406994	0.696739
cg01784408	0.00517729	0.00591281	0.383118
cg01784477	-0.00765959	0.0138935	0.582521
cg01784525	-0.000751812	0.00217541	0.730295
cg01784548	0.013544	0.0098335	0.171157
cg01784549	-0.0214679	0.016071	0.184319
cg01784614	0.00529761	0.00594251	0.374584
cg01784645	0.00972609	0.00720001	0.179469
cg01784686	-0.00186621	0.00329206	0.571929
cg01784747	0.000426959	0.00721657	0.952927
cg01784819	0.00126595	0.00392831	0.747854
cg01784825	-0.00037213	0.00862304	0.965655
cg01784852	6.5241e-05	0.001182	0.956081
cg01784909	0.00154479	0.00376903	0.682688
cg01784928	-0.00405263	0.0063613	0.525376
cg01784944	-0.000711155	0.00337978	0.833727
cg01785046	0.000298302	0.00297907	0.920418
cg01785060	-0.000990904	0.0010667	0.354918
cg01785070	0.00485363	0.00404202	0.232365
cg01785096	-0.00262539	0.00871853	0.763876
cg01785099	0.00800111	0.00309596	0.0110413
cg01785153	-0.000224687	0.00330609	0.945937
cg01785163	0.000889733	0.00426061	0.834962
cg01785233	0.00373297	0.00379643	0.327587
cg01785278	0.00427853	0.0081226	0.599413
cg01785288	-0.000218088	0.00501357	0.965381
cg01785359	0.00737342	0.00617442	0.234928
cg01785398	0.0164284	0.0217531	0.4517
cg01785417	0.000328636	0.00162238	0.839844
cg01785442	0.00461919	0.00379793	0.226452
cg01785449	-0.000121492	0.000772437	0.875304
cg01785466	-0.00416794	0.00420505	0.323737
cg01785473	0.00888059	0.00721367	0.220873
cg01785490	0.0110629	0.00732339	0.133701
cg01785514	-0.0138946	0.0173467	0.424832
cg01785566	-0.00749074	0.00458286	0.104959
cg01785568	0.00324126	0.00538747	0.548636
cg01785576	-0.00376791	0.00329535	0.25531
cg01785605	0.00108307	0.00401245	0.787713
cg01785621	-0.000324328	0.000982591	0.74196
cg01785646	0.000452427	0.00588954	0.938905
cg01785706	-0.00731278	0.00836182	0.383693
cg01785722	0.00663804	0.00497651	0.18495
cg01785893	0.000163483	0.00789663	0.98352
cg01785906	0.00155341	0.0071584	0.828599
cg01785946	-0.00201122	0.0046476	0.666033
cg01786044	-0.0084843	0.00353968	0.0181893
cg01786048	0.00367999	0.00409664	0.370955
cg01786082	-0.00269622	0.00558931	0.630471
cg01786096	0.00114408	0.00285082	0.688952
cg01786109	0.00475828	0.00312418	0.130564
cg01786128	0.00812123	0.00392424	0.0407993
cg01786161	-0.00041633	0.00142181	0.770204
cg01786216	0.00141356	0.00601575	0.814656
cg01786248	0.00472119	0.00396571	0.236366
cg01786306	-0.00503666	0.00250908	0.0471181
cg01786314	-0.00387955	0.00218692	0.078785
cg01786329	-0.00787815	0.0048619	0.107962
cg01786360	0.0100881	0.00804801	0.212636
cg01786362	0.00977943	0.00554926	0.0807474
cg01786460	-0.00720105	0.00557285	0.198959
cg01786466	-0.00181278	0.0036478	0.620196
cg01786467	-0.000633112	0.00514701	0.902323
cg01786488	-0.0089973	0.00320696	0.00592431
cg01786585	0.00471569	0.00403742	0.245289
cg01786630	-0.000406703	0.00134134	0.762295
cg01786705	0.00084923	0.00340144	0.803302
cg01786715	0.000591698	0.00162567	0.716565
cg01786828	-0.00252674	0.00126646	0.0484576
cg01786959	0.000969813	0.00294734	0.742735
cg01786967	0.00296076	0.00519695	0.570015
cg01786973	-0.0097112	0.0083947	0.249805
cg01786985	-0.00791631	0.0051147	0.124502
cg01786992	0.00497199	0.00766362	0.517809
cg01786994	0.00904764	0.0034933	0.0108728
cg01787047	0.00108867	0.0010653	0.309012
cg01787084	0.00296655	0.00361489	0.413591
cg01787110	-0.00738618	0.0187147	0.693835
cg01787243	-0.0012727	0.00359519	0.724003
cg01787285	-6.01826e-05	0.000999608	0.952099
cg01787382	0.000396485	0.00494081	0.936184
cg01787421	0.00841463	0.00778584	0.282125
cg01787439	-0.00235592	0.00327934	0.473998
cg01787445	-0.00106907	0.00451504	0.81326
cg01787460	-0.0101898	0.00699525	0.148005
cg01787494	-0.00274607	0.00354269	0.439892
cg01787545	0.0010024	0.00630467	0.87396
cg01787552	-0.000162234	0.00438466	0.970551
cg01787553	-0.00235162	0.00491721	0.633409
cg01787559	-0.00219783	0.00319978	0.493585
cg01787565	-0.000487332	0.00115178	0.673025
cg01787574	0.000650374	0.00135957	0.633321
cg01787735	0.00115358	0.00655959	0.860721
cg01787798	0.0194795	0.00965711	0.0460753
cg01787808	-0.000502138	0.00202229	0.804355
cg01787813	0.00773436	0.00483546	0.112525
cg01787821	0.00042224	0.00210084	0.841074
cg01787834	0.00085139	0.00192362	0.65891
cg01787884	-0.000221546	0.00152447	0.884715
cg01787953	0.00183608	0.00299675	0.541323
cg01787955	0.00411441	0.00282162	0.147591
cg01787986	5.15676e-05	0.00488608	0.991598
cg01788029	-0.00338422	0.00314461	0.284152
cg01788060	0.00305885	0.00575326	0.596006
cg01788113	-0.0127454	0.0127396	0.319247
cg01788159	-0.00289386	0.00433938	0.506218
cg01788178	0.00316789	0.00547627	0.564104
cg01788191	-0.00353957	0.00358027	0.324974
cg01788205	0.00186138	0.00367705	0.613701
cg01788221	-0.00415528	0.00414092	0.317798
cg01788360	4.72646e-05	0.00153652	0.975515
cg01788374	-0.00233362	0.00294383	0.429618
cg01788396	0.00319325	0.0028648	0.267386
cg01788438	-0.00167313	0.00115669	0.150834
cg01788448	-0.000445592	0.00212553	0.834331
cg01788483	-0.00798575	0.010976	0.468399
cg01788572	0.00279854	0.00473099	0.555355
cg01788604	-0.00172922	0.00332069	0.603576
cg01788640	-0.00277395	0.0119074	0.816218
cg01788672	0.000167463	0.0018841	0.929334
cg01788676	-0.00245028	0.00216397	0.259923
cg01788682	0.00345589	0.0126614	0.785396
cg01788767	-0.00505453	0.0157793	0.749318
cg01788773	0.00437717	0.00691263	0.527885
cg01788776	-0.0051426	0.00456001	0.261831
cg01788836	0.00769603	0.0066981	0.253009
cg01788910	0.00290053	0.00612457	0.636715
cg01788932	0.00357934	0.00583984	0.541173
cg01788994	0.00274067	0.00637314	0.667997
cg01788996	0.000474831	0.00156864	0.762678
cg01789004	-0.00692627	0.0104175	0.507502
cg01789048	-0.000177886	0.00571725	0.975234
cg01789091	-0.00796083	0.00524306	0.131743
cg01789150	9.57504e-05	0.0014432	0.947221
cg01789162	-0.0030102	0.00440289	0.495585
cg01789267	0.00196556	0.00345822	0.57092
cg01789463	-0.00238741	0.00283365	0.401291
cg01789471	-0.0134513	0.00872072	0.125784
cg01789478	-0.00272467	0.00414393	0.512203
cg01789499	0.00287676	0.00712324	0.687089
cg01789501	-0.00483052	0.00657744	0.464235
cg01789576	-0.00078542	0.00438867	0.858288
cg01789578	0.00338552	0.0039463	0.392782
cg01789705	0.002404	0.00632014	0.704391
cg01789728	-0.00191936	0.00234141	0.414102
cg01789762	-0.0034697	0.00448214	0.440493
cg01789792	0.00196924	0.008851	0.824339
cg01789829	-0.00662495	0.00604516	0.275469
cg01789846	-0.010102	0.00596266	0.0930051
cg01789926	-0.00092911	0.00212635	0.662988
cg01789943	0.00334906	0.00616396	0.587983
cg01789962	0.00109335	0.00504814	0.828926
cg01789980	0.000623656	0.00647172	0.923402
cg01790002	-0.0014392	0.00284911	0.614453
cg01790032	-0.00442998	0.00554402	0.42595
cg01790083	-0.0125605	0.00430475	0.00426039
cg01790123	-0.000706681	0.00332754	0.832202
cg01790144	-0.00172718	0.00370358	0.641868
cg01790213	-0.00283612	0.00407069	0.487424
cg01790269	0.00231566	0.00639987	0.718161
cg01790274	-0.00174299	0.00754972	0.817838
cg01790320	0.00518453	0.00655077	0.430361
cg01790344	0.0130447	0.00730666	0.0769166
cg01790346	-0.000129163	0.00120946	0.915144
cg01790367	-0.00131557	0.00107126	0.222
cg01790438	-0.00154177	0.00562467	0.784506
cg01790464	0.00472341	0.00591312	0.426096
cg01790498	-0.000433848	0.00666326	0.948202
cg01790505	-0.00783795	0.00831821	0.348086
cg01790523	0.0044662	0.00559256	0.426215
cg01790530	-0.00326123	0.00272719	0.234293
cg01790561	0.00526106	0.00389502	0.17951
cg01790577	-0.00525491	0.00448356	0.243668
cg01790618	0.00475495	0.00458235	0.301661
cg01790628	-0.0321402	0.0224574	0.155168
cg01790646	9.45135e-05	0.0016945	0.955619
cg01790752	0.00211347	0.00364696	0.563404
cg01790783	0.0104068	0.00834704	0.215086
cg01791000	0.00484679	0.00332549	0.147786
cg01791027	0.00769135	0.00512485	0.136223
cg01791034	-0.00294031	0.00711446	0.680187
cg01791062	-0.00167429	0.0037932	0.65978
cg01791104	0.000402855	0.00489862	0.934604
cg01791121	-0.000383664	0.00340759	0.910556
cg01791189	-0.00145601	0.00459472	0.751919
cg01791229	0.0063258	0.00767216	0.411401
cg01791232	-0.00353647	0.00230894	0.12843
cg01791236	-0.000467178	0.0018679	0.802961
cg01791238	-0.00110187	0.00279306	0.693959
cg01791241	-0.00116216	0.00354642	0.743752
cg01791302	-0.00289111	0.0050648	0.569262
cg01791371	-0.000351455	0.00200544	0.861199
cg01791392	0.00475381	0.00500268	0.34403
cg01791398	-0.000665721	0.00498758	0.894057
cg01791407	-0.00163532	0.00215368	0.44926
cg01791410	-0.000945859	0.00151542	0.533794
cg01791421	0.000473658	0.00526444	0.928469
cg01791461	-0.00109894	0.00368588	0.766142
cg01791523	0.00192156	0.0040926	0.639611
cg01791524	0.00102942	0.00449794	0.819391
cg01791544	0.0105184	0.00546244	0.0566919
cg01791597	0.00701043	0.00750467	0.35224
cg01791607	-0.0117278	0.0091963	0.20485
cg01791634	0.0135261	0.0121947	0.269726
cg01791648	0.0114685	0.00878593	0.194455
cg01791669	0.00991168	0.00664749	0.138762
cg01791684	-0.000621554	0.00103897	0.550886
cg01791726	-0.000266006	0.0040754	0.948074
cg01791732	0.00182154	0.00607319	0.764786
cg01791737	0.000443846	0.00177645	0.803161
cg01791778	0.00302703	0.00519638	0.561383
cg01791785	0.00399499	0.00383695	0.300029
cg01791798	-0.025939	0.0101482	0.0119276
cg01791811	-0.000859357	0.00124202	0.490429
cg01791865	0.0071515	0.00772588	0.356616
cg01791890	-0.000237491	0.00107512	0.825575
cg01791906	0.00280805	0.0037442	0.454843
cg01791935	0.000411438	0.0033975	0.903829
cg01792041	0.00457044	0.0133157	0.732063
cg01792081	-0.00185239	0.00353963	0.601779
cg01792117	-0.00361421	0.00729416	0.621223
cg01792145	0.0013323	0.00312419	0.670603
cg01792203	-0.0098186	0.00778666	0.209947
cg01792229	-0.00116673	0.00334357	0.727784
cg01792230	-1.22535e-05	0.00218532	0.995536
cg01792246	0.00162878	0.00318644	0.610244
cg01792257	-0.000176813	0.010436	0.986513
cg01792351	0.00239619	0.00340919	0.4836
cg01792368	0.00248593	0.0018676	0.185865
cg01792402	0.000487985	0.00275811	0.859885
cg01792406	0.00839097	0.00823278	0.310298
cg01792430	-0.00868375	0.0103286	0.402279
cg01792500	0.00805589	0.00681079	0.239388
cg01792524	0.000132273	0.00129364	0.918742
cg01792532	-0.000415954	0.00231417	0.85768
cg01792592	0.0133172	0.00851506	0.120648
cg01792601	-0.0400352	0.0135371	0.00378434
cg01792612	-0.0080371	0.00618723	0.196618
cg01792616	-0.00229625	0.0072565	0.752257
cg01792640	-0.00141835	0.00774028	0.854939
cg01792665	0.00445504	0.00377002	0.239826
cg01792666	-0.00270787	0.00441382	0.540792
cg01792686	0.00404352	0.00454449	0.3755
cg01792733	-0.00652368	0.00538575	0.228336
cg01792749	-0.000891504	0.00471431	0.850352
cg01792785	-0.00462221	0.00542555	0.396068
cg01792851	0.00634885	0.00345924	0.0691105
cg01792902	-0.000399785	0.00162793	0.806458
cg01792910	0.000195785	0.00133314	0.883507
cg01793008	-0.000979139	0.0110011	0.929238
cg01793042	0.00112038	0.00189403	0.555356
cg01793049	-0.000727784	0.003332	0.827498
cg01793068	0.00317276	0.0050358	0.529951
cg01793084	-0.000242075	0.0013879	0.861851
cg01793088	0.000198947	0.00127373	0.876162
cg01793156	-0.013998	0.00840348	0.0985602
cg01793161	0.00546652	0.00748206	0.466539
cg01793178	0.0007244	0.00334344	0.828865
cg01793179	-0.000688522	0.00254359	0.787128
cg01793203	0.00409277	0.00655038	0.533364
cg01793237	0.00239952	0.00293967	0.416088
cg01793271	-0.0049923	0.00518626	0.337822
cg01793287	-0.00879616	0.0129641	0.498852
cg01793301	-0.00823949	0.0053831	0.128682
cg01793320	0.000698893	0.00464001	0.880544
cg01793340	0.00882858	0.00676709	0.194692
cg01793355	0.0163181	0.00762509	0.0345206
cg01793386	-0.00726172	0.00504075	0.152487
cg01793387	0.00223715	0.00348469	0.522189
cg01793397	-0.00792685	0.00490119	0.10862
cg01793443	0.00512738	0.00360336	0.157531
cg01793445	0.00727405	0.00849383	0.393609
cg01793449	-0.00103019	0.00599021	0.863765
cg01793511	-0.00286495	0.00344351	0.407188
cg01793576	-0.000500221	0.00450453	0.911777
cg01793578	0.00575405	0.00514166	0.265491
cg01793593	5.93772e-06	0.00197931	0.997612
cg01793617	0.000755421	0.00428216	0.860289
cg01793651	-0.00610595	0.00929657	0.512659
cg01793713	-0.00507843	0.0105704	0.631854
cg01793744	8.50761e-05	0.00579048	0.988304
cg01793767	0.00488294	0.00359423	0.17702
cg01793833	-0.00784472	0.00528075	0.140212
cg01793865	-0.00337992	0.00325672	0.301584
cg01793917	0.000993069	0.00321686	0.758118
cg01793945	0.00123433	0.00368315	0.738154
cg01793956	-0.00284196	0.00420205	0.500228
cg01793988	0.00152458	0.00207508	0.464053
cg01794046	0.00644308	0.00861551	0.45612
cg01794103	0.00390852	0.00718202	0.587379
cg01794154	0.00962186	0.00758825	0.20743
cg01794156	-0.0290793	0.0115931	0.0135629
cg01794166	0.00950419	0.00422226	0.0263392
cg01794184	-0.00321958	0.00131302	0.0157489
cg01794190	0.00831772	0.00524427	0.115545
cg01794245	-0.00443535	0.00340797	0.195771
cg01794260	0.00062009	0.00291502	0.83193
cg01794265	0.00337613	0.00125507	0.00823852
cg01794322	0.00475376	0.0101371	0.64002
cg01794323	0.00447725	0.00395712	0.260286
cg01794405	-0.00323323	0.00532871	0.545241
cg01794426	-0.00251667	0.00236116	0.288779
cg01794436	0.000927042	0.00317434	0.770795
cg01794468	-0.00419291	0.0110402	0.704825
cg01794501	0.000250942	0.00445489	0.95518
cg01794548	-0.0102077	0.00515843	0.0502883
cg01794555	0.00641243	0.00790636	0.419059
cg01794596	-0.0071076	0.0066193	0.285234
cg01794633	0.000469239	0.00313912	0.881443
cg01794639	-0.00710431	0.00876384	0.419293
cg01794676	-0.000299807	0.00156196	0.848135
cg01794711	-0.00131495	0.00100148	0.191866
cg01794769	0.00102273	0.00485064	0.833392
cg01794799	-0.00376888	0.00477131	0.431252
cg01794802	-0.000274643	0.00511385	0.957265
cg01794805	0.00820328	0.0114328	0.474547
cg01794812	-0.00380452	0.00608418	0.533038
cg01794862	0.00067632	0.00949072	0.943317
cg01794867	0.00477051	0.00315604	0.133465
cg01794889	-0.000187751	0.00112559	0.867827
cg01794926	-0.0102993	0.00891691	0.250536
cg01794929	0.00604034	0.00607847	0.322498
cg01794932	-0.00068495	0.00105771	0.518583
cg01794973	8.52899e-05	0.00316124	0.978524
cg01794992	-3.91946e-05	0.00268455	0.988377
cg01795044	-0.0124251	0.00535625	0.0221678
cg01795053	0.000496058	0.00442624	0.910967
cg01795081	0.000674081	0.00354232	0.849424
cg01795082	0.00485668	0.00350822	0.168996
cg01795096	0.008838	0.00679794	0.196236
cg01795122	0.000390913	0.00385135	0.919335
cg01795160	-0.00643932	0.00413979	0.122655
cg01795199	-0.00805745	0.00458297	0.0814576
cg01795204	-0.0151145	0.0109024	0.168397
cg01795226	0.000587597	0.00337529	0.862111
cg01795298	-0.00238669	0.00348821	0.495252
cg01795299	-0.00699942	0.00630314	0.269177
cg01795309	0.0016152	0.00314941	0.609061
cg01795333	-0.00199286	0.0048245	0.680345
cg01795421	0.00716123	0.00599567	0.234845
cg01795426	0.000252975	0.00322638	0.937643
cg01795442	0.00163797	0.00356455	0.646754
cg01795562	-0.000177572	0.00192042	0.926494
cg01795621	0.0027314	0.00474427	0.565955
cg01795660	0.0076996	0.00419717	0.0692378
cg01795674	-0.0019874	0.00742736	0.789516
cg01795694	-0.00111993	0.00166591	0.5028
cg01795697	-0.000730919	0.00152053	0.631666
cg01795704	-0.00330379	0.00457049	0.471277
cg01795738	-0.0020485	0.00452933	0.651946
cg01795776	0.00213318	0.00660535	0.747338
cg01795784	-0.00097051	0.00670113	0.885107
cg01795789	0.00438397	0.00824447	0.595954
cg01795810	-0.00238309	0.00759902	0.754405
cg01795822	0.00929254	0.00553181	0.0957761
cg01795886	-0.00357322	0.00514637	0.48892
cg01795894	0.000298434	0.00397726	0.940321
cg01795955	0.0183738	0.0115102	0.113238
cg01795959	0.00405345	0.00544359	0.458056
cg01795975	8.48776e-05	0.0052602	0.987155
cg01796038	0.00672036	0.00509636	0.189973
cg01796044	-0.00110597	0.00380974	0.772122
cg01796075	-0.00491438	0.00861826	0.569665
cg01796081	-0.00497624	0.00467307	0.289222
cg01796107	-0.00374609	0.00416497	0.370355
cg01796166	-0.000801534	0.00249113	0.748238
cg01796184	-0.00109795	0.00269622	0.684625
cg01796208	0.000945247	0.00160972	0.558244
cg01796223	0.0152579	0.0147053	0.301699
cg01796225	-0.00676862	0.0097118	0.48728
cg01796228	0.00119755	0.00346941	0.730612
cg01796247	-0.0043987	0.00536762	0.414249
cg01796333	-0.00479773	0.00763355	0.530952
cg01796338	-0.00326507	0.0179608	0.856077
cg01796367	2.94836e-05	0.00388807	0.993963
cg01796368	-0.00280086	0.00327045	0.393597
cg01796373	0.00538398	0.0065825	0.415137
cg01796438	0.0081867	0.00564272	0.149619
cg01796478	0.00471254	0.00424001	0.268757
cg01796493	0.00831986	0.00537124	0.124211
cg01796511	0.00553022	0.00411853	0.182063
cg01796563	0.00238604	0.00430083	0.580147
cg01796593	-0.0042831	0.00492741	0.386575
cg01796641	0.0101785	0.00577335	0.0806241
cg01796676	0.00504186	0.00377109	0.183939
cg01796781	0.000351853	0.00110546	0.750861
cg01796800	-0.00586044	0.00765823	0.445734
cg01796817	0.0063498	0.00391618	0.107738
cg01796823	0.00886742	0.0143113	0.536773
cg01796902	-0.00115603	0.0133702	0.931253
cg01796924	0.00278818	0.00592208	0.638692
cg01796929	0.00472367	0.00467482	0.314457
cg01797036	0.00290036	0.00717231	0.686702
cg01797043	-0.00387391	0.00543325	0.477328
cg01797113	-0.0060899	0.00330322	0.0678814
cg01797160	0.00453222	0.00390232	0.247941
cg01797162	-0.00271199	0.00499245	0.588059
cg01797169	-0.00289957	0.00443009	0.514121
cg01797216	0.000695374	0.00294056	0.813494
cg01797224	-1.51841e-05	0.00424004	0.997149
cg01797257	0.000102754	0.00187113	0.956303
cg01797265	0.00675215	0.00492468	0.17309
cg01797371	-0.00612632	0.0157794	0.698569
cg01797381	0.0116988	0.00768101	0.130558
cg01797411	-0.00772327	0.0076836	0.316985
cg01797434	-0.00630502	0.00360358	0.0829166
cg01797450	0.0114125	0.00816341	0.164872
cg01797468	0.00335042	0.0124047	0.787586
cg01797482	-0.000860572	0.000982048	0.382741
cg01797488	0.00229915	0.00252795	0.365042
cg01797501	0.0131219	0.00978067	0.182435
cg01797520	0.00083738	0.0026389	0.75159
cg01797527	0.00108372	0.00104904	0.303806
cg01797553	-0.00155343	0.00693232	0.8231
cg01797567	0.000788745	0.00106423	0.460158
cg01797590	-0.000363346	0.00935066	0.969073
cg01797612	-0.00995218	0.00957311	0.300766
cg01797652	0.00335332	0.00517572	0.518379
cg01797680	-0.00196108	0.00327101	0.550028
cg01797704	-0.00415954	0.00606586	0.494301
cg01797727	0.00281272	0.00545522	0.607148
cg01797751	-0.00165795	0.00353283	0.639768
cg01797834	-0.00329262	0.00506542	0.517012
cg01797854	0.0064289	0.00821025	0.43526
cg01797899	0.00363119	0.00264391	0.172365
cg01797913	-0.00510544	0.00423816	0.230883
cg01797979	-0.00157151	0.00470576	0.739039
cg01797996	0.000782817	0.00176534	0.658306
cg01798024	-0.00085219	0.00490467	0.862375
cg01798062	-0.0120252	0.00879071	0.174067
cg01798097	0.0237011	0.0103387	0.0237471
cg01798114	-0.0199463	0.00743466	0.00840482
cg01798149	-0.00238837	0.00414033	0.565195
cg01798157	0.013921	0.00895472	0.122864
cg01798163	0.000334775	0.00429747	0.938046
cg01798168	0.00959114	0.00814098	0.241242
cg01798185	0.000721751	0.00177906	0.685742
cg01798213	0.00946238	0.00920671	0.306272
cg01798232	-0.00220253	0.00571527	0.70069
cg01798250	0.00683734	0.00793656	0.390804
cg01798251	0.00328835	0.00217325	0.13307
cg01798255	-0.00243995	0.00507933	0.631903
cg01798261	-0.00153663	0.00330195	0.64257
cg01798266	-0.00272597	0.00307467	0.3772
cg01798341	0.000968233	0.00577367	0.867123
cg01798352	-0.000349203	0.00313624	0.911543
cg01798375	-0.00268155	0.00296539	0.367788
cg01798385	0.00027536	0.00350676	0.937552
cg01798391	-0.000398932	0.0014388	0.782086
cg01798419	-0.0034271	0.00568107	0.547563
cg01798443	0.000148801	0.00150252	0.921288
cg01798589	0.00167924	0.00267596	0.531591
cg01798595	-0.00197759	0.00244855	0.420999
cg01798661	0.00338425	0.00497336	0.497607
cg01798716	0.0079308	0.00916286	0.388594
cg01798721	-0.000355175	0.00582697	0.951505
cg01798774	-0.0194867	0.00786186	0.0146795
cg01798786	-0.00124124	0.0034848	0.722371
cg01798806	0.00182309	0.00330866	0.582728
cg01798813	-0.00238553	0.00143851	0.100048
cg01798899	0.000225117	0.00205328	0.912893
cg01799015	1.12912e-05	0.00471552	0.998094
cg01799033	0.00225086	0.00304258	0.460978
cg01799062	-0.00200323	0.00380557	0.599655
cg01799075	-0.00330991	0.0086981	0.704271
cg01799115	0.00200214	0.00696964	0.77444
cg01799146	-0.00511131	0.00301605	0.0929109
cg01799186	-0.00937901	0.00928464	0.314594
cg01799338	-0.005283	0.00380806	0.168099
cg01799359	7.86907e-05	0.00346952	0.981945
cg01799366	-0.000939216	0.000977413	0.338662
cg01799418	0.00653905	0.00421698	0.123807
cg01799458	-0.0106422	0.00748552	0.157889
cg01799507	0.00166836	0.0051799	0.74799
cg01799521	-0.00259018	0.00375006	0.491181
cg01799543	-0.00147442	0.00125777	0.243587
cg01799588	0.00647375	0.00962194	0.502453
cg01799602	0.00703068	0.00410277	0.0893607
cg01799653	-0.00188062	0.00576424	0.744839
cg01799667	0.00899547	0.00532491	0.0939405
cg01799671	0.0134518	0.00709663	0.0606017
cg01799681	0.00231931	0.00680464	0.73386
cg01799734	-0.00854264	0.00522778	0.105049
cg01799735	0.00175402	0.00608841	0.773809
cg01799761	0.00252683	0.011073	0.819909
cg01799791	-0.000199527	0.00400063	0.960312
cg01799818	0.00546051	0.00934265	0.560079
cg01799827	-0.0118412	0.00674896	0.0820753
cg01799854	-0.00253857	0.00651028	0.697327
cg01799856	-0.000276268	0.00378409	0.94193
cg01799862	0.00837512	0.00481762	0.0848823
cg01799903	0.00640073	0.0039949	0.111922
cg01799906	0.0173647	0.00710164	0.0160361
cg01799930	0.0220067	0.0108357	0.044628
cg01799940	-0.00130523	0.00295354	0.659398
cg01799998	0.000870983	0.00134172	0.517567
cg01800017	-0.00779129	0.0091515	0.396382
cg01800033	0.0166363	0.0147874	0.26298
cg01800052	-0.00264519	0.00533465	0.620971
cg01800061	-0.00990531	0.00554695	0.0768506
cg01800067	-0.00274188	0.00110177	0.0142956
cg01800128	-0.00200615	0.00698116	0.774363
cg01800146	0.00184567	0.00747611	0.805456
cg01800148	-0.00243851	0.0117009	0.835292
cg01800190	-0.00181216	0.00589752	0.759205
cg01800253	-0.006774	0.00589803	0.253202
cg01800262	-0.00032213	0.00358864	0.928635
cg01800286	0.00301738	0.00389609	0.440289
cg01800297	0.00473038	0.00264252	0.07614
cg01800345	0.00132395	0.00120777	0.275345
cg01800406	-0.00343337	0.00312948	0.274949
cg01800426	-0.00102601	0.00124761	0.41261
cg01800442	-0.000888236	0.00107592	0.410809
cg01800445	0.0058703	0.010175	0.56514
cg01800455	0.00648931	0.0027819	0.0214504
cg01800500	0.000653326	0.0072162	0.928023
cg01800521	-0.00131995	0.00201704	0.514196
cg01800534	-0.00402351	0.00499611	0.422336
cg01800538	0.00427032	0.00349241	0.223994
cg01800578	0.00561374	0.00416681	0.180619
cg01800582	0.00271796	0.00597809	0.650238
cg01800614	-0.00694434	0.00376078	0.0674576
cg01800621	-0.0145235	0.0087487	0.0996971
cg01800623	-0.00367204	0.00400828	0.361575
cg01800735	-0.00295735	0.00181057	0.105198
cg01800744	-0.000279433	0.00340724	0.934784
cg01800815	-0.00736093	0.00722216	0.310298
cg01800816	0.00010439	0.00119219	0.930382
cg01800843	0.00040465	0.00101295	0.690302
cg01800926	0.00395657	0.00391777	0.314718
cg01800986	0.0127371	0.00735053	0.08588
cg01801040	0.00286078	0.00310979	0.359589
cg01801101	0.00377176	0.0056929	0.508988
cg01801118	-0.00774482	0.00833206	0.354619
cg01801120	-0.000507711	0.0177767	0.977266
cg01801191	0.00536053	0.0124571	0.66779
cg01801200	0.00119821	0.00149501	0.424555
cg01801214	-0.00145209	0.00159927	0.365845
cg01801283	0.000928315	0.00637612	0.884505
cg01801290	0.00120947	0.00133847	0.368136
cg01801314	-0.000475253	0.00651764	0.942001
cg01801315	0.000450346	0.00384169	0.906891
cg01801350	0.000448507	0.00109971	0.684169
cg01801368	0.000209391	0.00187181	0.911131
cg01801417	0.00972065	0.00737556	0.190209
cg01801443	-0.00405842	0.00867346	0.640757
cg01801491	0.0059016	0.00446934	0.189372
cg01801510	-0.00278797	0.00445321	0.53255
cg01801514	-0.00660421	0.00556586	0.237914
cg01801525	0.000147052	0.00127101	0.9081
cg01801603	-0.00444877	0.00669187	0.507544
cg01801610	-0.00164105	0.00411126	0.690536
cg01801814	-0.00351589	0.00567338	0.536704
cg01801826	-0.00128507	0.00344299	0.709672
cg01801868	-0.00145608	0.00304962	0.633962
cg01801935	-0.00116718	0.00387061	0.763554
cg01801946	-0.0138258	0.0101408	0.175498
cg01801951	0.00032449	0.00467454	0.944782
cg01802009	0.000178267	0.00119767	0.881943
cg01802043	-0.00199815	0.00301623	0.509034
cg01802057	0.000973733	0.00294807	0.741794
cg01802062	0.00207602	0.0109434	0.849883
cg01802073	-0.0011941	0.00110784	0.28341
cg01802078	-0.000509387	0.0076534	0.947053
cg01802114	-0.00559255	0.0074481	0.454306
cg01802117	-0.00138993	0.00156231	0.375553
cg01802121	-0.00204675	0.00594902	0.731455
cg01802135	-0.00531281	0.00285045	0.064962
cg01802136	-0.000499246	0.0044414	0.910702
cg01802138	-0.0013047	0.00245473	0.596122
cg01802152	-0.00251038	0.00329601	0.447875
cg01802219	-0.00138024	0.0010542	0.19312
cg01802258	5.74595e-05	0.000992901	0.953955
cg01802261	-0.00211908	0.00457541	0.644159
cg01802294	0.00506272	0.00405575	0.214531
cg01802380	0.0109328	0.00747945	0.146622
cg01802383	0.00489435	0.00521105	0.349637
cg01802397	-0.0018472	0.00131061	0.161479
cg01802415	-0.00211691	0.00503685	0.675083
cg01802444	-0.000788974	0.00363686	0.828651
cg01802453	0.000585413	0.00161191	0.717156
cg01802485	0.000410628	0.00278975	0.883245
cg01802493	0.00633953	0.00560494	0.260445
cg01802501	0.00411242	0.00299386	0.172303
cg01802506	0.00395651	0.00830365	0.634662
cg01802525	0.00415269	0.00342768	0.228248
cg01802532	0.000128164	0.00880575	0.988413
cg01802545	0.0101751	0.00649824	0.120212
cg01802577	-0.00918722	0.00918031	0.319103
cg01802593	0.0057118	0.00795255	0.474108
cg01802596	0.00231266	0.0077958	0.76728
cg01802608	0.00100787	0.00313732	0.748618
cg01802640	-0.000184041	0.00233796	0.937397
cg01802653	0.000378811	0.00162615	0.816226
cg01802687	-0.000771353	0.00320991	0.810534
cg01802713	0.000123665	0.00122331	0.919659
cg01802761	-0.000190105	0.00270481	0.944093
cg01802772	-0.0558038	0.0238881	0.0212677
cg01802811	0.00162296	0.00146887	0.271568
cg01802827	-0.00447739	0.00675177	0.508602
cg01802953	0.00143459	0.00519478	0.782935
cg01802975	-0.00413929	0.00412862	0.318223
cg01803009	-0.0046845	0.00341967	0.173468
cg01803014	0.0110722	0.00609542	0.0719724
cg01803049	-0.00163034	0.00344934	0.637381
cg01803059	0.000108233	0.00202818	0.957536
cg01803066	0.00227227	0.00385311	0.556562
cg01803101	0.00284834	0.00324627	0.382137
cg01803125	0.000483918	0.00132746	0.71614
cg01803180	0.00378271	0.00575946	0.512669
cg01803238	-0.00462612	0.0014232	0.00152177
cg01803258	-0.0101553	0.00480282	0.036696
cg01803284	-0.00281541	0.0062526	0.65338
cg01803294	-0.000748974	0.00449885	0.868078
cg01803297	-0.00074955	0.00223827	0.738343
cg01803362	0.00112471	0.00463989	0.808914
cg01803461	-0.00192305	0.00515223	0.70967
cg01803486	-0.00436227	0.0042884	0.311238
cg01803488	-0.00582308	0.00544365	0.287054
cg01803514	-0.00138995	0.0014477	0.339067
cg01803541	3.52686e-05	0.00113873	0.975347
cg01803575	0.00521353	0.00384378	0.177714
cg01803627	-0.00189685	0.0030325	0.532912
cg01803654	-0.0108286	0.00530538	0.0435949
cg01803679	-0.00161157	0.00621717	0.795947
cg01803704	-3.80513e-06	0.0048762	0.999379
cg01803717	0.000430925	0.00106021	0.685185
cg01803724	-0.00545223	0.0123796	0.660481
cg01803729	-0.0014116	0.00295912	0.634267
cg01803747	0.000115194	0.0017371	0.947246
cg01803766	-0.00338939	0.00683361	0.620875
cg01803771	-0.00226255	0.00676193	0.738552
cg01803808	0.00184306	0.00118803	0.12364
cg01803810	0.000176778	0.00128028	0.890427
cg01803835	0.00447743	0.00846593	0.597937
cg01803844	0.0019084	0.00490197	0.697783
cg01803856	0.00774573	0.0073956	0.297196
cg01803859	-0.00681794	0.00451123	0.133521
cg01803886	-0.0074713	0.032895	0.82074
cg01803908	-0.00682465	0.00504852	0.179159
cg01803925	-0.000129459	0.00166306	0.938091
cg01803928	0.00361306	0.00499826	0.471271
cg01803948	-0.00164282	0.00381957	0.667944
cg01803995	0.0193464	0.00939929	0.0418831
cg01804017	0.00464935	0.00660728	0.483098
cg01804036	-0.00129083	0.00821605	0.875441
cg01804043	-8.32861e-05	0.00360017	0.981585
cg01804048	-0.00110514	0.00217781	0.612833
cg01804117	0.008164	0.0054519	0.137087
cg01804134	-0.0279108	0.0287824	0.334277
cg01804153	-0.002981	0.00291538	0.308744
cg01804164	-0.00450298	0.00642733	0.485006
cg01804183	0.00511876	0.00585125	0.383547
cg01804193	0.000377535	0.00356484	0.915847
cg01804233	-0.00268407	0.00504985	0.596115
cg01804278	-0.00202608	0.00360159	0.574865
cg01804281	-0.0100158	0.00614248	0.105787
cg01804345	-0.00569908	0.00583103	0.330492
cg01804351	0.00021101	0.0048279	0.965216
cg01804363	-0.000917621	0.00128178	0.475546
cg01804429	0.00471067	0.00369763	0.205311
cg01804434	0.0015264	0.00529867	0.773824
cg01804450	0.00738272	0.00557309	0.187965
cg01804452	-0.000492912	0.00312816	0.875077
cg01804478	0.00224976	0.00643925	0.727458
cg01804500	-0.00239664	0.00499074	0.632009
cg01804528	-0.00295135	0.00517202	0.569388
cg01804539	0.00334351	0.00682325	0.62508
cg01804546	-0.000558378	0.0034804	0.872827
cg01804557	-0.00841629	0.003748	0.0266961
cg01804570	-0.00208372	0.0019773	0.294233
cg01804576	-0.000726841	0.00200251	0.717315
cg01804627	0.000709002	0.00156219	0.650813
cg01804664	0.000595481	0.0017031	0.727262
cg01804679	0.00548583	0.0040106	0.174103
cg01804696	0.000478176	0.0014562	0.743243
cg01804715	0.0160447	0.00666597	0.0177207
cg01804743	0.00461197	0.00476576	0.335265
cg01804745	-0.000459841	0.0014423	0.750454
cg01804757	0.00384915	0.011535	0.739235
cg01804793	0.00742589	0.0108706	0.495945
cg01804836	-0.00767312	0.00571415	0.182043
cg01804844	-0.00454926	0.008596	0.597694
cg01804891	-0.00192091	0.00590761	0.745667
cg01804934	-0.00848915	0.00913554	0.354761
cg01804944	-0.0065192	0.00577392	0.261278
cg01804970	-0.00387884	0.0030727	0.209443
cg01805035	0.0418377	0.028247	0.141378
cg01805124	-0.00357116	0.00167127	0.034791
cg01805241	0.000179658	0.00323876	0.955862
cg01805270	-0.00636315	0.00922217	0.491632
cg01805282	0.00209651	0.00319279	0.51276
cg01805347	-0.0006184	0.00149446	0.679815
cg01805404	0.00435945	0.00372152	0.243917
cg01805424	0.00465438	0.00368698	0.209434
cg01805446	0.0105093	0.00824582	0.205123
cg01805469	-0.000660345	0.00346904	0.849376
cg01805480	-0.00751177	0.00715166	0.295817
cg01805493	-0.000413352	0.00716633	0.954106
cg01805510	-1.74442e-07	0.00902179	0.999985
cg01805547	0.00107337	0.00751149	0.886628
cg01805635	0.00389638	0.00345398	0.261695
cg01805672	-0.00385636	0.00530152	0.468496
cg01805732	-1.95389e-05	0.00381143	0.995919
cg01805759	0.00596592	0.00395565	0.134319
cg01805784	0.00254383	0.00110806	0.0235518
cg01805855	0.000780052	0.0185021	0.966446
cg01805856	0.0039733	0.00342935	0.249078
cg01805890	0.00436464	0.00424823	0.306445
cg01805904	0.00741669	0.00371392	0.0482508
cg01805920	9.92066e-05	0.00164277	0.951953
cg01806051	0.000145104	0.0011293	0.897992
cg01806085	0.000163237	0.00594361	0.978138
cg01806088	0.000310983	0.00382094	0.935278
cg01806128	0.0108486	0.00780458	0.167277
cg01806142	0.000683799	0.00938129	0.942024
cg01806151	-0.00231664	0.00661505	0.726841
cg01806181	0.000289348	0.00530372	0.95659
cg01806185	-0.0028474	0.00749122	0.704593
cg01806192	0.0018363	0.00351806	0.602725
cg01806195	-0.0124425	0.00714869	0.0845123
cg01806238	-0.00443616	0.00419134	0.292145
cg01806261	0.000621845	0.00436684	0.887019
cg01806265	0.0079141	0.00512962	0.125695
cg01806295	0.000617939	0.00103493	0.551656
cg01806315	-0.00854608	0.00773549	0.271619
cg01806320	0.00290634	0.00428041	0.498547
cg01806346	-0.00493839	0.00193391	0.0120066
cg01806382	0.0118312	0.0101018	0.244008
cg01806419	0.00226931	0.00372803	0.543945
cg01806427	-0.00171182	0.00383615	0.65629
cg01806437	0.00466598	0.0090909	0.608782
cg01806442	0.00056832	0.00768036	0.941145
cg01806469	0.00301335	0.00510924	0.556524
cg01806508	-0.00062765	0.0016667	0.707197
cg01806520	0.00320966	0.00165656	0.0551969
cg01806526	-0.0067278	0.00536094	0.212103
cg01806590	0.00214127	0.00348355	0.540012
cg01806702	0.00350446	0.00375226	0.352334
cg01806713	0.0020295	0.00516177	0.694934
cg01806721	-0.000231584	0.00486104	0.962087
cg01806722	0.00235926	0.00314344	0.454507
cg01806741	0.000860047	0.00567438	0.879801
cg01806799	-0.0119818	0.00694269	0.0871372
cg01806803	0.0012654	0.004337	0.771002
cg01806818	-0.00511844	0.00790491	0.518632
cg01806857	0.00789553	0.00379424	0.0397211
cg01806880	0.00830008	0.00980505	0.399073
cg01806921	-0.0010833	0.00601852	0.857482
cg01806928	-0.00854081	0.00526129	0.10733
cg01806956	-0.0026777	0.00743332	0.719355
cg01806965	7.34509e-05	0.00208673	0.971984
cg01807026	-0.00240515	0.00307294	0.435464
cg01807030	-0.00481079	0.00326564	0.143514
cg01807050	-0.00409748	0.00971668	0.674055
cg01807094	-0.00563013	0.00414362	0.176957
cg01807124	0.00178194	0.00377435	0.63776
cg01807127	0.00508806	0.00328306	0.124013
cg01807131	-0.00429936	0.00689908	0.534434
cg01807241	0.0125506	0.0168748	0.458586
cg01807301	0.00253198	0.00621157	0.684328
cg01807303	0.00251497	0.00663085	0.705195
cg01807305	-0.000816106	0.00816173	0.92053
cg01807313	-0.0145643	0.0104555	0.166387
cg01807317	-0.00883651	0.00857284	0.304875
cg01807375	0.00744858	0.0038578	0.0560375
cg01807392	0.00103145	0.00432051	0.811748
cg01807407	-0.00341926	0.00276206	0.218328
cg01807408	0.0041879	0.00590237	0.479472
cg01807412	-0.00137796	0.0012257	0.263325
cg01807426	0.00711619	0.00456878	0.122157
cg01807433	0.000516367	0.00358253	0.885653
cg01807453	0.00246358	0.00523882	0.639088
cg01807485	-0.00109895	0.0062639	0.861049
cg01807521	-0.0395225	0.0439443	0.370381
cg01807574	0.000899059	0.00814263	0.912279
cg01807619	0.00193128	0.00545158	0.72381
cg01807648	-0.0262384	0.0169234	0.123863
cg01807649	0.0057471	0.00660366	0.386004
cg01807688	-0.000704458	0.0027148	0.795735
cg01807702	0.00795356	0.00620298	0.202415
cg01807728	0.00225726	0.00423835	0.595379
cg01807735	-0.00312549	0.0052265	0.551041
cg01807737	-0.000456495	0.00713509	0.949101
cg01807748	-0.00592383	0.00411782	0.153057
cg01807770	0.00530474	0.00436004	0.226287
cg01807788	0.000842746	0.000982015	0.392625
cg01807820	0.00128994	0.00340535	0.705554
cg01807825	0.000975505	0.00336371	0.772346
cg01807862	0.0018515	0.00956891	0.846925
cg01807909	0.001048	0.00554393	0.850406
cg01807919	-0.000465099	0.00166725	0.780789
cg01807921	-0.00460468	0.00747587	0.539185
cg01807946	0.00318987	0.00576458	0.581123
cg01807958	0.000162	0.0110263	0.988304
cg01808030	-0.00437194	0.002708	0.109243
cg01808050	0.0010029	0.00505209	0.843004
cg01808053	0.0144299	0.00802766	0.0749474
cg01808056	-0.00696286	0.00614694	0.259744
cg01808072	0.000237666	0.00248519	0.923983
cg01808090	0.000755378	0.000955771	0.431003
cg01808100	0.0133861	0.00674555	0.0496535
cg01808126	0.00346763	0.00939143	0.712651
cg01808129	0.000129385	0.00542345	0.981009
cg01808166	0.00163439	0.00552181	0.767787
cg01808171	-0.000989774	0.00168758	0.558717
cg01808320	0.00735752	0.0078412	0.350101
cg01808470	0.00632653	0.00616407	0.306935
cg01808492	0.0075501	0.00869551	0.3871
cg01808508	-0.000967488	0.00937346	0.917976
cg01808545	0.000669869	0.00123204	0.587723
cg01808547	-0.00538791	0.00521773	0.304008
cg01808582	0.0117903	0.0103303	0.256166
cg01808603	0.00559064	0.00430003	0.196223
cg01808640	-0.00602994	0.00946276	0.525276
cg01808641	-0.00431725	0.00352441	0.223161
cg01808708	0.00611931	0.00500675	0.224194
cg01808723	0.00125916	0.00408496	0.75847
cg01808739	-0.0024882	0.00409894	0.545057
cg01808756	0.000231375	0.0083431	0.977925
cg01808810	-0.000116795	0.00100951	0.908102
cg01808849	0.00448476	0.00991283	0.651842
cg01808879	0.0144919	0.00963772	0.135483
cg01808947	-0.00143455	0.00296124	0.629019
cg01808968	0.00684659	0.00355194	0.0564418
cg01808969	0.0175335	0.00739567	0.019459
cg01809080	-0.00610724	0.00387871	0.11818
cg01809082	0.000661435	0.00192014	0.731137
cg01809099	-0.000572711	0.00117658	0.627381
cg01809148	-0.00237808	0.00144548	0.102736
cg01809170	-0.00440267	0.00968117	0.650158
cg01809198	0.000309781	0.00539975	0.954353
cg01809217	-0.0218943	0.0090297	0.0169199
cg01809234	-0.00714934	0.00671241	0.289124
cg01809281	0.0210906	0.00712135	0.00373744
cg01809286	0.000732691	0.00334921	0.827231
cg01809329	-0.00306616	0.00681095	0.65345
cg01809361	-0.0037534	0.00466918	0.423176
cg01809371	0.00208549	0.00318089	0.513405
cg01809377	0.00543046	0.00585836	0.355941
cg01809408	-0.00548096	0.00378691	0.150594
cg01809435	0.00737669	0.00456152	0.108658
cg01809437	0.00228818	0.00254073	0.369735
cg01809464	-0.00538639	0.00467962	0.252171
cg01809465	-0.000322194	0.00681222	0.962361
cg01809497	0.00614603	0.00504661	0.225839
cg01809507	-0.00341933	0.0030749	0.268514
cg01809579	-0.000848264	0.0012028	0.482126
cg01809606	-0.0127202	0.0070115	0.0723266
cg01809639	0.000144129	0.00704148	0.983706
cg01809675	0.00639433	0.00810639	0.431895
cg01809695	0.00211296	0.00266185	0.428994
cg01809779	0.00176018	0.00344679	0.610587
cg01809797	-0.000111099	0.0049627	0.982179
cg01809819	-0.000530098	0.00188068	0.778567
cg01809838	0.00697553	0.00418404	0.0982736
cg01809854	-0.00453143	0.00299794	0.133474
cg01809871	0.00612909	0.00456992	0.182575
cg01809895	-0.00250022	0.00436618	0.56804
cg01809927	-0.00420555	0.00425393	0.324976
cg01809941	0.000863884	0.0034847	0.80466
cg01810003	0.00142008	0.0043457	0.744445
cg01810111	-0.00971752	0.00613978	0.116306
cg01810121	0.00474006	0.00666256	0.478286
cg01810137	0.0117953	0.00812243	0.149244
cg01810267	0.00289459	0.0027038	0.286668
cg01810281	0.00200513	0.00501598	0.690103
cg01810319	-0.00156805	0.00455392	0.731244
cg01810327	0.00216488	0.00481852	0.654096
cg01810329	-0.006287	0.00457144	0.171789
cg01810346	0.00239542	0.002859	0.403898
cg01810347	0.0150921	0.0098041	0.126537
cg01810416	-0.000216055	0.00341498	0.949667
cg01810471	0.00230979	0.0020741	0.267819
cg01810502	0.00283173	0.00165423	0.0896994
cg01810575	0.000184054	0.00418836	0.965027
cg01810632	-0.00563914	0.00524656	0.284762
cg01810643	0.000118028	0.00326253	0.971206
cg01810684	0.000819047	0.00300768	0.785878
cg01810713	-0.00434601	0.00408195	0.289306
cg01810719	0.00208278	0.00342761	0.544651
cg01810731	0.00319292	0.00408412	0.435988
cg01810763	0.0093589	0.00719928	0.196278
cg01810875	-0.0148874	0.0093527	0.114252
cg01810907	0.030651	0.00978253	0.00220699
cg01810926	0.00464641	0.00387815	0.233408
cg01810953	0.000369976	0.00296696	0.900986
cg01810954	0.00313664	0.00823835	0.70412
cg01810955	-0.000171441	0.000976898	0.861007
cg01810967	-0.0046092	0.00422583	0.277736
cg01810979	-0.00245942	0.00142452	0.0870172
cg01811037	-0.00232335	0.00151157	0.127103
cg01811064	0.00120589	0.00134051	0.370275
cg01811076	0.0014345	0.00441041	0.745596
cg01811109	-0.00432356	0.0163139	0.791478
cg01811126	0.000315448	0.00303046	0.917282
cg01811153	0.00392466	0.0050252	0.436452
cg01811164	-0.00300466	0.00656366	0.648003
cg01811187	0.00186337	0.00128774	0.150687
cg01811202	0.00800946	0.00696935	0.252905
cg01811230	0.00683551	0.0044931	0.130994
cg01811272	0.000194079	0.00302455	0.948951
cg01811299	0.00551191	0.00834387	0.510229
cg01811307	-0.00138685	0.0130955	0.915849
cg01811315	-0.00141373	0.00103908	0.176388
cg01811325	0.000835391	0.00336948	0.804643
cg01811337	0.00362802	0.00941807	0.700806
cg01811355	-0.000728549	0.00382218	0.849176
cg01811378	0.00134279	0.00131762	0.310348
cg01811418	0.00485896	0.00526634	0.358176
cg01811421	0.00240579	0.00776104	0.757151
cg01811438	0.0024466	0.0014901	0.103414
cg01811535	0.00307197	0.00534415	0.56656
cg01811543	-0.000793745	0.00103419	0.444398
cg01811559	0.000597924	0.00561128	0.915331
cg01811561	-0.00320566	0.00106836	0.00332233
cg01811583	-0.00673547	0.00817698	0.411855
cg01811674	-0.00848722	0.00562372	0.134068
cg01811686	-0.000228152	0.00383141	0.952622
cg01811695	0.00428409	0.003428	0.214001
cg01811730	-0.00267524	0.00394478	0.499061
cg01811786	0.0171142	0.0101467	0.0944502
cg01811796	-0.000296823	0.00196557	0.880239
cg01811815	0.00879666	0.00792339	0.269285
cg01811856	-0.00618983	0.00516763	0.23352
cg01811895	0.00523179	0.00351861	0.139853
cg01811918	-0.00189931	0.0108144	0.860904
cg01811920	0.0014361	0.00326947	0.66133
cg01811930	0.000847825	0.00318311	0.790459
cg01812045	-0.00283093	0.0022407	0.209064
cg01812070	0.00113768	0.00235573	0.630079
cg01812086	-0.0143074	0.00828317	0.0868737
cg01812092	-0.0041981	0.00459972	0.363368
cg01812146	0.00173573	0.00754372	0.818442
cg01812233	0.00193264	0.00399095	0.62915
cg01812305	-0.00268179	0.00774365	0.729751
cg01812327	0.00414465	0.00279156	0.14043
cg01812328	0.00361613	0.00957232	0.706317
cg01812337	-0.000594248	0.00303779	0.845263
cg01812400	0.00733081	0.00490589	0.137913
cg01812401	0.00356548	0.00424087	0.402283
cg01812403	0.000404498	0.00927507	0.965292
cg01812434	0.00199369	0.0457528	0.965321
cg01812499	-0.00374552	0.00374511	0.319414
cg01812571	0.00124066	0.00711797	0.861945
cg01812577	0.000363619	0.00170285	0.831298
cg01812580	0.00671898	0.00684812	0.328637
cg01812599	0.00439972	0.00540447	0.417321
cg01812644	0.00242708	0.00443885	0.585617
cg01812822	-0.00495666	0.00531942	0.353442
cg01812826	-0.000512673	0.00170659	0.764424
cg01812865	0.0107684	0.00789693	0.175423
cg01812919	-0.00284808	0.00488999	0.561448
cg01812980	0.00798095	0.00544778	0.145725
cg01813033	-0.004449	0.00281575	0.116918
cg01813040	-0.0014214	0.00141992	0.318965
cg01813071	-0.0025005	0.0100951	0.804825
cg01813126	0.00944327	0.00675562	0.164924
cg01813139	0.00322515	0.00584288	0.582062
cg01813159	0.00683138	0.00838193	0.416795
cg01813171	0.0276133	0.0219495	0.210994
cg01813196	-0.00228002	0.00292435	0.437231
cg01813209	-0.00293953	0.00831701	0.724426
cg01813215	-0.00158326	0.00366203	0.666321
cg01813254	-0.00171565	0.00425753	0.687739
cg01813276	0.0036712	0.0052505	0.48587
cg01813280	0.00652515	0.0133047	0.624782
cg01813327	0.00191229	0.00502785	0.704414
cg01813334	-0.00402792	0.00553653	0.468427
cg01813335	0.00064504	0.00774474	0.933772
cg01813393	1.04104e-05	0.00700734	0.998817
cg01813468	0.00406797	0.00370175	0.274155
cg01813474	0.0218325	0.00962897	0.0252858
cg01813564	-2.50862e-05	0.00351809	0.994323
cg01813642	0.00216787	0.00555888	0.69729
cg01813649	0.00128433	0.00145783	0.38021
cg01813663	-0.000994862	0.00337848	0.768944
cg01813672	-0.00164586	0.00287783	0.568528
cg01813730	-0.0135134	0.0065482	0.0413582
cg01813738	-0.00429333	0.0101137	0.672009
cg01813748	-0.00151922	0.00373974	0.685343
cg01813761	-0.00115937	0.00175295	0.509727
cg01813815	-0.00108222	0.00421174	0.797686
cg01813841	-0.00128031	0.000990609	0.198862
cg01813877	0.00373112	0.00306211	0.225601
cg01814027	-0.00606808	0.00712697	0.39635
cg01814069	7.46114e-05	0.00489706	0.987871
cg01814095	-0.00446976	0.0117635	0.704689
cg01814098	0.00223781	0.00134832	0.0997715
cg01814129	0.00264277	0.00885397	0.765887
cg01814130	0.00158497	0.00344323	0.646184
cg01814149	0.00307847	0.00296161	0.300831
cg01814152	-0.000904134	0.00123162	0.46442
cg01814186	-0.000784173	0.00149219	0.600262
cg01814191	-0.00499394	0.00365031	0.174023
cg01814344	0.00347672	0.0034807	0.320016
cg01814360	-0.00334291	0.00340133	0.327811
cg01814364	-0.00386074	0.00307266	0.211555
cg01814438	-0.00136008	0.00510957	0.790587
cg01814444	-0.000351116	0.00441401	0.93674
cg01814457	0.00476976	0.00515591	0.3569
cg01814459	-0.00335181	0.00427498	0.434664
cg01814495	-0.00771403	0.00411363	0.0633648
cg01814537	-0.000111611	0.00324921	0.972659
cg01814565	0.00339801	0.00422705	0.423173
cg01814572	0.00379643	0.00742283	0.610041
cg01814581	0.00362484	0.00714135	0.612743
cg01814586	0.00113038	0.00317075	0.722134
cg01814632	-0.00573878	0.00320826	0.0763583
cg01814643	-0.0048577	0.00568639	0.39478
cg01814663	-0.00935811	0.00839722	0.267481
cg01814671	0.00387968	0.00481853	0.422435
cg01814674	0.00425886	0.00754871	0.573757
cg01814697	0.0016421	0.0043506	0.70656
cg01814774	0.000325345	0.00378471	0.931649
cg01814833	0.000770635	0.00116872	0.511002
cg01814893	0.00164737	0.00413925	0.691396
cg01814911	0.000964954	0.00147254	0.51362
cg01814935	0.00559052	0.0069153	0.420558
cg01814945	-0.0025531	0.0038366	0.507126
cg01814963	0.000179162	0.00122514	0.883996
cg01815021	-0.00564604	0.0069584	0.418857
cg01815074	0.0141189	0.0118568	0.236255
cg01815076	0.000130692	0.00145099	0.928392
cg01815090	-0.00162125	0.00262421	0.537958
cg01815150	-0.00516651	0.00731829	0.481671
cg01815167	0.00138516	0.00341147	0.685495
cg01815227	-0.00680798	0.00755187	0.36926
cg01815259	-0.000653628	0.00403013	0.871452
cg01815263	-0.00345489	0.0051676	0.505147
cg01815292	-0.00315551	0.0102142	0.757946
cg01815376	-0.00387134	0.0058379	0.508603
cg01815407	0.00464884	0.00316046	0.144111
cg01815529	0.000995467	0.00139982	0.478477
cg01815536	-0.000261723	0.00502667	0.958568
cg01815538	-0.00746463	0.00418089	0.0769005
cg01815567	-0.000791266	0.00490228	0.872063
cg01815590	-0.0072761	0.00567207	0.202212
cg01815626	-0.0154447	0.00921661	0.096578
cg01815645	0.0120468	0.0252827	0.634658
cg01815671	0.00179658	0.00451553	0.691486
cg01815679	-0.001394	0.00376963	0.712232
cg01815690	0.00442156	0.00819594	0.590625
cg01815718	0.0027044	0.00374723	0.471979
cg01815720	-0.000818681	0.00366826	0.823802
cg01815730	0.00279599	0.00693103	0.687422
cg01815778	-0.00178474	0.00396371	0.653385
cg01815783	0.00675571	0.00672773	0.317467
cg01815801	0.00314115	0.00372126	0.400408
cg01815833	0.000947265	0.00129618	0.466419
cg01815856	0.003329	0.00769405	0.666085
cg01815889	-0.000306113	0.00974898	0.975007
cg01815900	0.00339617	0.0109592	0.75722
cg01815903	-0.00118784	0.0116769	0.919156
cg01815906	0.00379993	0.00511835	0.459391
cg01815907	0.00122505	0.00527223	0.816684
cg01815912	0.0012703	0.0075099	0.865984
cg01815921	0.000103616	0.000999507	0.917619
cg01815934	-0.00244821	0.00424674	0.56544
cg01816009	-0.00112201	0.00398672	0.778895
cg01816014	-0.00298349	0.00250851	0.236818
cg01816031	-0.000250077	0.0015545	0.872483
cg01816146	0.000730292	0.00210341	0.729097
cg01816186	0.00262306	0.00433703	0.546532
cg01816191	0.00267206	0.012373	0.829412
cg01816235	-0.00471249	0.00279592	0.0946782
cg01816254	0.00548719	0.0226574	0.809083
cg01816258	0.00565209	0.00483164	0.244562
cg01816304	-0.00133748	0.00254776	0.600646
cg01816336	-0.000148208	0.00121552	0.903173
cg01816373	-0.00677637	0.00801513	0.399663
cg01816425	-0.00335743	0.00573688	0.559567
cg01816454	-0.00437995	0.00386027	0.258956
cg01816515	-0.00249801	0.00261201	0.340954
cg01816615	0.00120419	0.00425083	0.777482
cg01816625	-0.00151075	0.00892737	0.865923
cg01816633	-0.0105901	0.00760722	0.166647
cg01816636	-0.00179468	0.0112742	0.87381
cg01816714	0.0086564	0.00885419	0.330349
cg01816720	0.00961888	0.00559032	0.0880793
cg01816726	-0.00371285	0.00455441	0.416676
cg01816748	0.00756711	0.00624072	0.227858
cg01816775	-0.000819499	0.00574947	0.886914
cg01816783	0.00535447	0.00474872	0.261916
cg01816814	-0.00168676	0.00172843	0.331221
cg01816880	-0.000883787	0.010785	0.934836
cg01816891	-0.0987154	0.0527236	0.0637706
cg01816936	-0.00541764	0.00409197	0.188209
cg01816998	0.00586199	0.00593066	0.325077
cg01817009	-0.00326042	0.00626994	0.604084
cg01817029	-0.000961481	0.00186363	0.606927
cg01817062	-0.00551699	0.00453077	0.225908
cg01817067	0.0023577	0.00144813	0.106314
cg01817069	-0.014202	0.0154086	0.35867
cg01817216	-0.00639707	0.00436386	0.145472
cg01817230	-0.00350391	0.00340533	0.305722
cg01817286	-0.000228077	0.00995716	0.981766
cg01817288	0.00673349	0.0053101	0.207409
cg01817319	-0.00475619	0.00501992	0.345442
cg01817364	0.00274095	0.00291288	0.348742
cg01817393	-0.00649578	0.00946123	0.493774
cg01817397	0.0243738	0.0104597	0.0215829
cg01817455	2.77307e-05	0.00325552	0.993219
cg01817464	1.08171e-05	0.00168308	0.994884
cg01817521	-0.00253158	0.00635686	0.691209
cg01817589	-0.0062522	0.00974378	0.522404
cg01817709	-0.000434909	0.00381494	0.909441
cg01817714	-0.000208442	0.000966437	0.829629
cg01817885	-0.0244493	0.0147637	0.100513
cg01817897	-0.000162039	0.00456211	0.97173
cg01817965	0.00278543	0.00186679	0.138485
cg01817996	0.000860597	0.00301629	0.775928
cg01818027	-0.0132567	0.0120395	0.273212
cg01818044	0.00353574	0.00318451	0.269251
cg01818063	-0.000974008	0.00409414	0.812391
cg01818076	-0.00649097	0.0138485	0.640185
cg01818083	0.00257348	0.00455603	0.573304
cg01818102	0.00115667	0.00392243	0.768626
cg01818121	-0.00167845	0.00502367	0.738923
cg01818128	-0.000415598	0.0115706	0.971411
cg01818151	0.00168914	0.00172994	0.330963
cg01818215	-0.00145336	0.00315363	0.645799
cg01818219	-0.00217334	0.00329809	0.511269
cg01818220	-0.00155528	0.00110794	0.163157
cg01818281	-0.0025007	0.00313665	0.426993
cg01818341	0.00443589	0.00429655	0.304095
cg01818369	0.00303394	0.0110772	0.784674
cg01818391	-0.000792795	0.00600958	0.895283
cg01818460	-0.00243465	0.00434039	0.575967
cg01818492	0.000974838	0.00144942	0.502606
cg01818539	-0.00186582	0.00501996	0.710833
cg01818561	0.0112973	0.00992012	0.257206
cg01818579	-0.0030547	0.00843042	0.717778
cg01818588	0.00176061	0.00170426	0.3038
cg01818594	-0.00254043	0.0192793	0.895403
cg01818596	0.00612267	0.00596971	0.307279
cg01818597	0.000631202	0.00153602	0.681907
cg01818617	0.00147042	0.00326977	0.653795
cg01818634	-0.00626721	0.00397993	0.118145
cg01818642	0.00410118	0.00494273	0.408451
cg01818662	0.00506479	0.00328661	0.126129
cg01818674	0.0121038	0.00709765	0.0909051
cg01818727	0.00369344	0.00717139	0.607551
cg01818771	-0.0177692	0.00807419	0.0298065
cg01818776	-0.00585971	0.0116053	0.614609
cg01818795	-0.000124763	0.00294293	0.96626
cg01818853	-0.00137484	0.00323234	0.671407
cg01818860	-0.00158985	0.0012709	0.213553
cg01818915	0.00822488	0.00415345	0.0501273
cg01818953	-0.000491791	0.00203699	0.809663
cg01819017	0.00404763	0.00304597	0.186599
cg01819046	0.0018536	0.00307994	0.548504
cg01819111	0.00782719	0.0115955	0.501056
cg01819137	-4.48379e-06	0.00160269	0.997773
cg01819142	0.00379622	0.00453867	0.404702
cg01819148	0.00239349	0.0034051	0.483568
cg01819167	0.0196494	0.00908137	0.032612
cg01819281	0.000819375	0.00340132	0.810073
cg01819285	-0.00503012	0.0040605	0.218012
cg01819306	-0.00522861	0.00602524	0.387367
cg01819320	0.00966135	0.00894033	0.282175
cg01819359	-0.00465639	0.00635309	0.46513
cg01819405	-0.00317874	0.0043428	0.465725
cg01819502	-0.0196023	0.00800918	0.015939
cg01819512	-0.00604808	0.00395984	0.129492
cg01819552	-0.000809822	0.00290618	0.781024
cg01819555	-0.00499501	0.00512594	0.33193
cg01819558	-0.00762139	0.00622807	0.223627
cg01819568	-0.00135262	0.00482598	0.779781
cg01819586	0.00139013	0.00436623	0.750788
cg01819604	0.00581296	0.00345849	0.0955922
cg01819707	-0.000356033	0.00382183	0.925945
cg01819745	-0.000374726	0.00106991	0.726815
cg01819757	-0.00193106	0.00446038	0.665894
cg01819759	-0.0158636	0.0152267	0.299735
cg01819770	-0.0030282	0.0037479	0.420818
cg01819787	0.000425002	0.00555677	0.939171
cg01819802	-0.000403768	0.0106105	0.969713
cg01819880	0.000943846	0.0044489	0.832373
cg01819910	0.00150839	0.00407372	0.711879
cg01819912	-0.00805608	0.0101915	0.430922
cg01819937	-0.002221	0.00520277	0.67028
cg01819950	0.000737824	0.00470286	0.875615
cg01819982	0.00228223	0.00228256	0.319535
cg01819995	-0.00378706	0.00752514	0.615774
cg01820004	-0.00337313	0.0095849	0.725558
cg01820007	0.00345812	0.00756062	0.64828
cg01820066	-0.00592725	0.0110981	0.594345
cg01820093	-0.00160083	0.00554512	0.773351
cg01820106	0.000518141	0.00333206	0.876706
cg01820107	0.0014769	0.00507744	0.771684
cg01820190	0.00332216	0.00377205	0.38035
cg01820192	0.0231607	0.00931765	0.0144073
cg01820213	-0.00236263	0.00336718	0.484343
cg01820231	0.00753512	0.00331634	0.0249884
cg01820262	-0.000811797	0.000949829	0.394554
cg01820273	-0.0265887	0.0139274	0.0588097
cg01820285	-0.00290883	0.00326616	0.375055
cg01820314	-0.00274192	0.00145885	0.0627746
cg01820317	-0.000332598	0.00705326	0.962473
cg01820374	0.0223269	0.0164899	0.178469
cg01820376	-0.00313668	0.0075836	0.679948
cg01820396	-0.00418178	0.00402879	0.301518
cg01820445	-0.00585208	0.00609788	0.339278
cg01820463	0.00244937	0.00263289	0.354219
cg01820539	-0.0014742	0.000881198	0.0971273
cg01820561	-0.000985571	0.00761465	0.897249
cg01820584	-0.00638197	0.0059968	0.289514
cg01820626	0.0189776	0.00733311	0.0109342
cg01820663	0.00271512	0.00326986	0.408109
cg01820665	0.00308677	0.00704395	0.662074
cg01820751	0.00451431	0.00234307	0.0565548
cg01820754	-0.00438618	0.00280793	0.121093
cg01820765	-0.00166066	0.00121121	0.173091
cg01820767	0.00166408	0.0138361	0.904484
cg01820777	0.00438733	0.0043088	0.310764
cg01820779	-0.0114526	0.00625158	0.0696165
cg01820931	0.005992	0.00409528	0.146227
cg01820934	0.000376789	0.00427249	0.929884
cg01820950	-0.00156157	0.00413151	0.70617
cg01820954	-0.00799737	0.00700557	0.256067
cg01820961	-0.0026539	0.00294016	0.368655
cg01820965	-0.00757785	0.00962158	0.432601
cg01821004	0.00099522	0.00443132	0.82271
cg01821018	-0.00232102	0.00516517	0.65404
cg01821022	0.00255321	0.00619007	0.680785
cg01821029	0.00497622	0.00478308	0.300404
cg01821042	-0.00958074	0.00381332	0.0134142
cg01821043	-8.71262e-05	0.00333213	0.979186
cg01821058	-0.00337278	0.00633519	0.595512
cg01821088	-0.000441546	0.00300109	0.883295
cg01821113	0.013925	0.0149578	0.35388
cg01821126	0.00208191	0.00103497	0.0466667
cg01821149	-0.00131689	0.00355883	0.712056
cg01821161	0.00151008	0.00475625	0.751459
cg01821207	-0.00903529	0.00819316	0.272485
cg01821225	-0.00234086	0.00625594	0.708976
cg01821226	-0.0132269	0.011117	0.236643
cg01821252	-0.000315857	0.00135541	0.81616
cg01821275	-0.00458352	0.00414131	0.270761
cg01821345	-0.000749159	0.0062721	0.905138
cg01821429	-0.000644004	0.00177259	0.717057
cg01821452	0.000639128	0.00818495	0.937899
cg01821553	-0.000161171	0.00152932	0.916257
cg01821557	-0.00113551	0.00171992	0.510472
cg01821571	0.0153978	0.00720031	0.0346501
cg01821575	0.00605229	0.00587538	0.305177
cg01821615	-0.00511192	0.00378325	0.179356
cg01821635	-0.0613657	0.0537124	0.255688
cg01821644	0.00226218	0.0035609	0.526539
cg01821656	0.00169838	0.00683602	0.804245
cg01821684	-0.00231257	0.00978782	0.813654
cg01821751	0.00409116	0.00688164	0.553375
cg01821754	0.00178026	0.00257587	0.490915
cg01821772	-0.00378674	0.00593326	0.524632
cg01821850	-0.00454579	0.0040583	0.265058
cg01821854	0.006661	0.00724335	0.359757
cg01821906	-0.00138986	0.00337477	0.681244
cg01821920	0.00903488	0.00588048	0.127256
cg01821923	0.000797629	0.00322723	0.80524
cg01821950	0.00254233	0.00570522	0.656736
cg01821993	0.00235309	0.00285957	0.412322
cg01821994	0.0352937	0.0478062	0.461897
cg01822050	-0.00104664	0.00508369	0.837257
cg01822071	-0.00393013	0.00514731	0.446752
cg01822102	-0.00132091	0.0013174	0.318183
cg01822124	-0.000877175	0.00140142	0.532641
cg01822145	0.00410901	0.00440529	0.352958
cg01822179	0.0021139	0.00364612	0.563237
cg01822187	0.0114306	0.00622792	0.0691036
cg01822203	-0.00603013	0.00810588	0.458482
cg01822289	0.000881372	0.00577451	0.878964
cg01822317	0.00519126	0.00313432	0.100467
cg01822420	-0.00762422	0.00839269	0.365598
cg01822460	0.00428478	0.003963	0.281933
cg01822532	0.0111685	0.0102795	0.2796
cg01822537	-0.000183641	0.00136006	0.892835
cg01822557	-0.0226075	0.0118524	0.0590272
cg01822559	-0.00647849	0.00697951	0.355292
cg01822570	-0.000886143	0.00314274	0.778491
cg01822585	-0.00244345	0.00588215	0.678643
cg01822600	-0.0035603	0.00381106	0.352209
cg01822624	-0.00173671	0.0013746	0.209058
cg01822710	0.00683679	0.00782744	0.384293
cg01822727	0.0014873	0.00278377	0.59421
cg01822759	-0.0044216	0.00489498	0.368309
cg01822771	-0.00732486	0.00961127	0.447596
cg01822785	-8.30287e-05	0.00334581	0.980246
cg01822807	0.0023571	0.00299698	0.43324
cg01822827	-0.00696483	0.0044287	0.118619
cg01822859	-0.00156279	0.00529415	0.768394
cg01822889	-0.00434596	0.00316664	0.172674
cg01822938	0.00220443	0.00314898	0.485351
cg01822942	0.00647236	0.00686943	0.348119
cg01822965	0.00104304	0.00344076	0.762344
cg01823005	0.00355994	0.00824179	0.666617
cg01823086	-0.000947219	0.00278779	0.734663
cg01823150	0.0122783	0.0104548	0.242716
cg01823161	-0.000250976	0.00457892	0.956386
cg01823172	-0.00547224	0.00844256	0.5182
cg01823222	-0.0029562	0.00295741	0.319663
cg01823238	-0.000483884	0.00244241	0.843312
cg01823269	-0.00134099	0.001187	0.261003
cg01823275	0.000427508	0.00410761	0.917294
cg01823308	0.0039538	0.00690612	0.568126
cg01823414	0.00130995	0.00425169	0.758578
cg01823416	-0.00114582	0.00325896	0.725807
cg01823428	0.00787703	0.00397263	0.0498353
cg01823440	-0.00297774	0.00315901	0.347905
cg01823497	-0.00347324	0.00304789	0.256902
cg01823510	0.0156355	0.0122909	0.205964
cg01823533	-0.00306013	0.00354362	0.389674
cg01823541	0.00168157	0.00438899	0.702346
cg01823614	0.00123974	0.00906329	0.891445
cg01823663	-0.00575353	0.00815181	0.481779
cg01823699	-0.0098861	0.0056655	0.0837335
cg01823708	-0.00223577	0.00598992	0.709664
cg01823709	-0.000465461	0.00152276	0.760424
cg01823718	-0.00378059	0.0037606	0.316911
cg01823726	0.00149029	0.00414231	0.719696
cg01823827	-0.00104443	0.00201982	0.606113
cg01823830	0.00049283	0.00348516	0.887802
cg01823853	0.00225633	0.00459903	0.624662
cg01823866	-0.00378949	0.0075545	0.616919
cg01823887	-0.00362447	0.00621984	0.561248
cg01823925	-0.00723549	0.00750249	0.336917
cg01823956	0.00238564	0.00132856	0.0752451
cg01823958	-0.00422367	0.0048786	0.388476
cg01823973	0.00351957	0.00338151	0.300196
cg01823975	0.00257971	0.0041114	0.531639
cg01824059	-0.00178845	0.0118804	0.880611
cg01824095	-0.0078905	0.00684237	0.251291
cg01824108	-0.0013876	0.00126591	0.275374
cg01824122	-0.00735112	0.0040784	0.0741634
cg01824150	0.00318898	0.00525978	0.545546
cg01824170	0.0310387	0.0548758	0.572785
cg01824172	0.00333293	0.00450422	0.460874
cg01824180	-0.0114939	0.00618238	0.0656318
cg01824187	0.00176687	0.00946428	0.852242
cg01824208	-0.00260602	0.00379566	0.493768
cg01824252	0.000976646	0.00147209	0.50841
cg01824284	0.00504907	0.0121541	0.678628
cg01824305	0.000541332	0.00220867	0.806832
cg01824316	-0.00552531	0.00752129	0.464105
cg01824325	-0.0106634	0.00573081	0.0654077
cg01824349	-0.00191296	0.00524731	0.716128
cg01824401	-0.00238505	0.00253111	0.34807
cg01824410	0.000708802	0.00588725	0.904385
cg01824412	0.00360353	0.00896595	0.688514
cg01824466	-0.0114273	0.00764366	0.137726
cg01824498	0.00551972	0.0156802	0.725486
cg01824508	0.00631459	0.00602917	0.297198
cg01824511	-0.00159762	0.00298378	0.593411
cg01824517	-2.51675e-05	0.00150973	0.986729
cg01824603	0.0166545	0.00975551	0.0905578
cg01824618	-0.000380013	0.00537972	0.943812
cg01824625	-0.00954162	0.00381959	0.0139394
cg01824649	0.0025666	0.00840533	0.760663
cg01824652	0.00679906	0.0112863	0.548114
cg01824680	-0.00396343	0.0151067	0.793524
cg01824737	0.00298275	0.00646638	0.645499
cg01824746	0.0069217	0.00689504	0.317607
cg01824764	0.000633319	0.0032835	0.847403
cg01824791	0.000112786	0.00386687	0.976783
cg01824804	-0.00277431	0.00173876	0.113403
cg01824873	0.00196986	0.00278721	0.481189
cg01824919	0.00491088	0.00507346	0.335152
cg01824933	0.00578322	0.00543163	0.289288
cg01824964	0.00230347	0.00154824	0.139615
cg01824969	-0.00105994	0.00150189	0.481816
cg01825010	0.00794902	0.0101178	0.433733
cg01825052	0.000300237	0.00412344	0.942085
cg01825065	-0.00498365	0.00732582	0.497727
cg01825090	-0.00076833	0.00510227	0.880573
cg01825123	-0.00811217	0.00441862	0.0690243
cg01825133	0.0175089	0.0129869	0.180318
cg01825137	-0.00226224	0.00353899	0.523975
cg01825148	-0.000723709	0.00145136	0.619008
cg01825203	-0.000631691	0.00593434	0.915418
cg01825206	-0.0189058	0.00634269	0.00352799
cg01825213	0.00717177	0.00675917	0.290953
cg01825238	0.0152687	0.00578388	0.00947662
cg01825245	-0.000723709	0.00211718	0.733121
cg01825258	-0.0101402	0.00449249	0.0259381
cg01825276	0.00264418	0.00400924	0.510915
cg01825287	-0.000393137	0.00328626	0.90499
cg01825295	0.00191001	0.0113984	0.867225
cg01825310	4.02555e-05	0.0011963	0.973216
cg01825355	-0.000327392	0.00190027	0.863523
cg01825382	-0.00396287	0.00620784	0.52454
cg01825441	-0.000153241	0.00420021	0.970961
cg01825613	-0.00327886	0.00448274	0.466037
cg01825664	-0.002345	0.00333717	0.483705
cg01825707	-0.000817681	0.00109649	0.457397
cg01825786	0.0135947	0.00594947	0.0241942
cg01825792	0.00316922	0.0018406	0.0878582
cg01825797	-0.002158	0.00138875	0.123027
cg01825806	0.000548808	0.00390251	0.888415
cg01825818	0.00835865	0.00515887	0.107991
cg01825860	-0.00295773	0.00392117	0.452253
cg01825872	0.00138945	0.002567	0.589393
cg01825921	-0.00311708	0.00725001	0.668064
cg01825945	0.00974631	0.0117627	0.409107
cg01825951	-0.0183835	0.0101276	0.0721694
cg01825986	0.00143579	0.00121997	0.241728
cg01826056	0.0160921	0.00721466	0.0277089
cg01826093	0.00192216	0.00431337	0.656726
cg01826096	-0.00122223	0.0069865	0.861441
cg01826124	-0.0123969	0.00819489	0.133158
cg01826127	-0.00165674	0.00446917	0.711558
cg01826138	0.00348391	0.00375849	0.355949
cg01826210	0.00418398	0.00932432	0.654503
cg01826211	0.00113147	0.00209825	0.590789
cg01826233	0.00121965	0.00130183	0.350842
cg01826254	-0.00185185	0.00809845	0.819545
cg01826283	-0.00734674	0.00363786	0.0458203
cg01826319	-0.0021772	0.00372195	0.55975
cg01826322	-0.00134314	0.00118312	0.258693
cg01826354	0.00588356	0.0067947	0.388394
cg01826367	0.00429853	0.0113663	0.706011
cg01826444	-0.0093033	0.00530876	0.0824341
cg01826492	-0.00797797	0.00946881	0.401274
cg01826574	-0.00962946	0.00408219	0.0200621
cg01826623	-0.00509072	0.00333967	0.130248
cg01826636	0.00493446	0.00347821	0.158769
cg01826682	-0.00182592	0.00132429	0.170707
cg01826714	0.00761068	0.00393296	0.0554993
cg01826728	0.00243342	0.00351214	0.489833
cg01826858	7.15982e-05	0.00601494	0.990524
cg01826884	-0.00318723	0.00574347	0.580049
cg01826897	0.000772589	0.00124267	0.535393
cg01826959	-0.00137323	0.00125416	0.275893
cg01826979	0.0085459	0.00836798	0.309331
cg01827035	-0.000753068	0.00250298	0.764073
cg01827070	0.0014476	0.00928192	0.876346
cg01827098	0.00453096	0.00308449	0.144649
cg01827124	0.00801844	0.00368394	0.0316104
cg01827190	-0.00508656	0.00614311	0.409425
cg01827191	-0.00799428	0.0330717	0.809435
cg01827195	-0.00114725	0.00192895	0.553207
cg01827197	0.00153581	0.00341051	0.653351
cg01827202	-0.00296973	0.00490315	0.545954
cg01827248	0.00231707	0.00384433	0.54791
cg01827257	0.0086998	0.00784486	0.269814
cg01827404	-0.00203328	0.00463907	0.662016
cg01827426	0.00841715	0.0130024	0.518728
cg01827501	-0.0228732	0.0193128	0.238779
cg01827571	0.00671256	0.00675553	0.322541
cg01827581	0.0022552	0.00425701	0.597325
cg01827633	-0.00172648	0.00361299	0.633686
cg01827717	-0.000645806	0.00167979	0.701369
cg01827726	0.00016448	0.00108995	0.880322
cg01827761	-0.00726665	0.00566548	0.202274
cg01827770	-0.000690829	0.0031367	0.826085
cg01827781	0.00317404	0.00642266	0.622137
cg01827803	0.00335634	0.00490656	0.495355
cg01827805	-0.0103122	0.0136787	0.452499
cg01827818	0.00363169	0.00790358	0.646767
cg01827861	-0.00203569	0.00973991	0.834824
cg01827908	0.00177477	0.00343812	0.60673
cg01827910	0.0102769	0.0131998	0.437878
cg01827933	-0.0182173	0.0112619	0.10856
cg01827999	0.000539057	0.00392233	0.890935
cg01828061	-0.00143673	0.00416607	0.730843
cg01828067	0.00345794	0.00835488	0.679752
cg01828111	0.0020961	0.0029389	0.47719
cg01828159	-0.00287787	0.00665967	0.666474
cg01828169	-0.00571428	0.0085135	0.503474
cg01828223	-0.0122678	0.0106169	0.250346
cg01828275	-0.00169969	0.00133901	0.206942
cg01828328	-0.000114488	0.00387424	0.976478
cg01828334	0.00165466	0.00179287	0.358038
cg01828414	0.000264615	0.0010935	0.809232
cg01828416	0.00270894	0.00352874	0.444294
cg01828434	-0.000706008	0.00233163	0.762607
cg01828460	0.000389987	0.00583	0.946786
cg01828474	0.00582295	0.00780544	0.457223
cg01828513	0.00375607	0.0111396	0.736612
cg01828548	-0.00406808	0.00304962	0.184922
cg01828553	0.000371824	0.00135887	0.784875
cg01828631	0.00552383	0.00456336	0.228645
cg01828650	-0.00170633	0.00163333	0.298414
cg01828661	0.00197382	0.00300514	0.512647
cg01828676	0.00414379	0.00359213	0.251131
cg01828695	0.00319699	0.00474872	0.502187
cg01828733	0.0180368	0.00986843	0.0702521
cg01828740	0.00157569	0.00439502	0.720631
cg01828742	-0.00721691	0.00635032	0.258188
cg01828753	0.00379739	0.00251242	0.133491
cg01828813	-0.000483124	0.0053564	0.928293
cg01828911	0.000650286	0.00132285	0.623978
cg01829002	0.00302958	0.00167467	0.0731239
cg01829006	-8.74249e-05	0.00360875	0.980716
cg01829017	-0.000649009	0.0070905	0.927233
cg01829024	-0.000391159	0.00117516	0.739864
cg01829036	-0.00669783	0.00530143	0.209069
cg01829163	0.00494528	0.00590459	0.404078
cg01829171	0.00523424	0.00418028	0.213132
cg01829241	0.0209826	0.00674006	0.00235007
cg01829264	0.00638036	0.00496551	0.201466
cg01829277	9.36787e-05	0.00126709	0.941196
cg01829325	0.00399421	0.00391835	0.310228
cg01829342	0.00123037	0.0037509	0.743509
cg01829387	0.000727269	0.00332193	0.827103
cg01829399	0.0080355	0.00871947	0.35874
cg01829407	-0.00272659	0.00303651	0.371147
cg01829436	0.00333869	0.0035184	0.344702
cg01829442	-0.000995245	0.00599302	0.868403
cg01829450	-0.00100993	0.00142505	0.479985
cg01829459	0.0059924	0.00549597	0.27791
cg01829559	-0.00137678	0.00161707	0.39636
cg01829623	-0.00528863	0.00313578	0.0944746
cg01829632	-0.000416073	0.00703244	0.952926
cg01829657	0.00166022	0.00354057	0.640043
cg01829662	0.00102744	0.00138733	0.460495
cg01829672	-0.00179886	0.00369914	0.62771
cg01829707	-0.00133089	0.00458659	0.772223
cg01829717	0.0164038	0.0112951	0.149215
cg01829817	-0.00382874	0.00321734	0.236551
cg01829822	0.00351013	0.00745016	0.638452
cg01829829	-0.00683277	0.0064171	0.289268
cg01829856	-0.000769424	0.00118415	0.517173
cg01829889	0.00707917	0.00722591	0.329349
cg01829901	-5.32054e-05	0.00726529	0.99417
cg01829908	0.00341892	0.00435386	0.433959
cg01829918	0.00182883	0.00547938	0.739181
cg01829941	-0.00204356	0.00317716	0.521407
cg01829945	-0.00390366	0.00646537	0.547212
cg01829971	0.00925654	0.00507122	0.0706194
cg01829990	0.00111472	0.00128453	0.387357
cg01830023	0.000223603	0.00252008	0.929456
cg01830053	-0.000952138	0.00497383	0.848536
cg01830100	-0.00591408	0.0032439	0.0709498
cg01830154	-0.0068775	0.00547213	0.211432
cg01830177	-0.00195324	0.00473951	0.68104
cg01830206	0.00439208	0.00536698	0.414894
cg01830207	-0.00685868	0.00639405	0.285727
cg01830256	0.000152557	0.00297216	0.959155
cg01830271	-0.0520601	0.0173594	0.00333845
cg01830294	-0.000637587	0.00117017	0.586929
cg01830450	0.00338151	0.00257398	0.191622
cg01830463	-0.00242301	0.00919122	0.792555
cg01830488	0.0224021	0.00998753	0.0268642
cg01830506	0.0023643	0.00403963	0.55954
cg01830517	0.000405431	0.00498621	0.93534
cg01830542	-0.00134398	0.00102624	0.193009
cg01830644	-0.000260938	0.00133342	0.845207
cg01830647	0.00172293	0.00399767	0.667309
cg01830659	-0.0150197	0.00964479	0.122225
cg01830674	-0.0001514	0.00258317	0.953367
cg01830695	-0.0109564	0.00500841	0.030777
cg01830721	0.000122792	0.00128093	0.923802
cg01830726	0.00407544	0.00335837	0.227486
cg01830765	0.00132694	0.00160257	0.409427
cg01830792	-0.00789149	0.00946137	0.406014
cg01830793	-0.0117773	0.00796671	0.14213
cg01830818	0.00150414	0.00350399	0.668555
cg01830883	-0.00680693	0.00649333	0.296759
cg01830886	0.00542008	0.00765852	0.48059
cg01830892	0.00302279	0.00563794	0.592917
cg01831025	-0.00104842	0.00401558	0.794505
cg01831058	-0.000233478	0.00393559	0.952799
cg01831107	0.00132398	0.00348652	0.704857
cg01831160	0.00605627	0.00523629	0.249898
cg01831177	0.000643359	0.0010443	0.5391
cg01831199	-0.00210132	0.00438528	0.632748
cg01831337	-0.00571469	0.00370284	0.125573
cg01831390	-0.00209985	0.00398788	0.599542
cg01831404	-0.00442638	0.00515289	0.39217
cg01831454	-0.00838921	0.00514622	0.105875
cg01831458	0.00439781	0.00780088	0.574046
cg01831459	-0.0045831	0.00602478	0.44843
cg01831461	0.00545138	0.00311135	0.0824943
cg01831473	0.00199977	0.00656107	0.761089
cg01831476	-0.00391767	0.00157484	0.0143315
cg01831657	0.000696359	0.00892689	0.937962
cg01831672	0.0092053	0.00619234	0.13994
cg01831742	-0.00236952	0.00655316	0.718344
cg01831743	0.00355084	0.00405829	0.383467
cg01831767	8.9689e-05	0.00361179	0.980233
cg01831805	0.00072065	0.00358442	0.841024
cg01831872	0.0038382	0.00348558	0.273185
cg01831896	-0.00165497	0.00121825	0.17704
cg01831904	-0.000153297	0.010924	0.988829
cg01831944	-0.00654817	0.00527679	0.217222
cg01831951	-0.00176551	0.00438877	0.688246
cg01831959	-0.00533355	0.00386914	0.1708
cg01831962	0.000293934	0.00388724	0.93986
cg01831971	0.0136406	0.00824049	0.10066
cg01832005	0.000317233	0.00121199	0.793998
cg01832012	-0.0010348	0.0054603	0.850034
cg01832036	-0.00241679	0.0021028	0.252873
cg01832079	0.000746743	0.00438181	0.864988
cg01832210	0.000816846	0.00448368	0.855769
cg01832260	-0.0129637	0.00742933	0.083738
cg01832266	-0.000675878	0.00138852	0.627378
cg01832294	0.00170822	0.00432756	0.693792
cg01832325	0.00247564	0.00447166	0.580937
cg01832346	-0.00451485	0.00415281	0.279291
cg01832371	0.00133319	0.006849	0.846016
cg01832419	-0.000619759	0.00524104	0.90608
cg01832487	-0.00494754	0.00358539	0.170361
cg01832492	-0.00154186	0.00419489	0.713897
cg01832549	-0.000826307	0.00734206	0.910593
cg01832586	-0.00401479	0.00378332	0.290889
cg01832605	0.000506423	0.00375872	0.893065
cg01832639	0.00264502	0.00308071	0.392409
cg01832662	-0.0104488	0.00804352	0.1966
cg01832665	0.0652823	0.0316854	0.0416843
cg01832712	-0.00223855	0.00608459	0.713638
cg01832737	0.000258857	0.00195456	0.894876
cg01832757	0.000158639	0.00415414	0.969606
cg01832802	0.00240445	0.00387089	0.535756
cg01832908	-0.000934244	0.0036603	0.799008
cg01832926	-0.00101457	0.00346111	0.769962
cg01832935	0.0144994	0.00821398	0.080253
cg01832997	0.00626837	0.00285063	0.0299379
cg01833015	0.00604229	0.00625904	0.336439
cg01833024	-0.00522406	0.00531967	0.328203
cg01833051	-0.00109186	0.00372514	0.769984
cg01833052	0.00623429	0.00344951	0.0734003
cg01833057	-0.00114342	0.0126346	0.928052
cg01833061	0.00221299	0.00341218	0.517953
cg01833122	0.00406461	0.00346625	0.243435
cg01833196	0.000365531	0.00139751	0.794143
cg01833212	0.000467322	0.00152037	0.759129
cg01833222	-0.00310533	0.0056836	0.585901
cg01833234	0.0176038	0.0126463	0.166677
cg01833335	0.000759622	0.00683069	0.911651
cg01833397	0.00324359	0.00381374	0.396862
cg01833417	0.00123493	0.00147282	0.403547
cg01833425	0.0043445	0.00624964	0.488394
cg01833436	-0.00130007	0.00562076	0.817506
cg01833470	-0.00846251	0.00589179	0.153698
cg01833509	-0.0206977	0.0085101	0.0165944
cg01833510	0.00511709	0.00426201	0.232428
cg01833521	-0.00072699	0.00299986	0.808959
cg01833558	-0.00140224	0.00694626	0.840384
cg01833648	-0.00398749	0.00328896	0.227916
cg01833649	-0.00246835	0.0027644	0.373822
cg01833675	0.00834974	0.00421984	0.0503061
cg01833681	0.00342738	0.00330126	0.301411
cg01833689	-0.00244725	0.00445087	0.583526
cg01833699	0.0243143	0.0115769	0.0379524
cg01833755	0.0041523	0.00297952	0.166193
cg01833764	0.0131033	0.0174695	0.454787
cg01833771	-0.000628155	0.00150525	0.67725
cg01833890	0.00663478	0.00374016	0.0787922
cg01833895	0.00354533	0.00560725	0.528495
cg01833923	-0.00133004	0.00318175	0.676732
cg01833951	-0.000137936	0.00166055	0.933947
cg01833991	0.00120857	0.00365669	0.741633
cg01834008	-0.0022654	0.00350683	0.519602
cg01834010	-0.00298665	0.00214832	0.167218
cg01834014	-0.00160701	0.00810365	0.843165
cg01834022	0.000264585	0.00350611	0.93998
cg01834027	0.00239438	0.00366287	0.514652
cg01834029	0.00332696	0.00586793	0.571866
cg01834043	-0.000931902	0.00544144	0.864328
cg01834111	-0.00500946	0.00323381	0.124182
cg01834151	-0.000204559	0.00198183	0.917975
cg01834160	-0.00461345	0.00821722	0.575621
cg01834185	0.00200724	0.00293355	0.495238
cg01834210	0.000744914	0.00177415	0.675384
cg01834305	0.00117712	0.00450091	0.794166
cg01834481	0.00212669	0.00473211	0.653999
cg01834526	-0.00337551	0.00264652	0.204789
cg01834528	-0.00266383	0.00658801	0.68673
cg01834541	-0.00761244	0.00542245	0.163123
cg01834566	0.000794677	0.00131316	0.546294
cg01834569	-0.00463514	0.00401398	0.25065
cg01834614	0.00259622	0.00277564	0.351615
cg01834661	0.000446885	0.00494838	0.928203
cg01834697	0.00159496	0.00196805	0.419413
cg01834742	0.00231183	0.00388175	0.552669
cg01834776	0.00450893	0.00421423	0.286951
cg01834840	0.000980513	0.00494872	0.843299
cg01834855	0.000907859	0.00245997	0.712785
cg01834856	-0.00212313	0.00748865	0.777306
cg01834974	0.00808978	0.00560291	0.151572
cg01835013	0.00320062	0.00333425	0.339162
cg01835021	-0.000448912	0.00602403	0.940729
cg01835049	-0.00291975	0.00244712	0.235337
cg01835091	0.0036695	0.00325119	0.261452
cg01835124	-0.00311194	0.0078886	0.693973
cg01835232	0.00388162	0.00344957	0.262889
cg01835241	-0.00340473	0.00327181	0.300291
cg01835296	-0.0083042	0.00749148	0.270026
cg01835319	0.000342552	0.0014477	0.813386
cg01835326	-0.00277326	0.00844328	0.743179
cg01835327	-0.00424418	0.00388668	0.277185
cg01835368	0.00442507	0.00762731	0.562971
cg01835384	4.76797e-05	0.00722128	0.994744
cg01835394	0.000629014	0.00886133	0.943537
cg01835399	5.74734e-05	0.00351479	0.986983
cg01835436	0.0149985	0.00512384	0.00414312
cg01835446	-0.000531073	0.00384344	0.890349
cg01835467	-0.00100965	0.0033035	0.760454
cg01835474	-0.0119272	0.00732341	0.1062
cg01835485	-0.00150419	0.00824847	0.85563
cg01835489	0.002472	0.00282357	0.383184
cg01835506	-0.00329961	0.00508509	0.517745
cg01835509	-0.000240023	0.00396038	0.951781
cg01835527	-0.00157481	0.00307505	0.609573
cg01835530	-0.00320099	0.00335497	0.342085
cg01835576	-0.00101138	0.00233368	0.665569
cg01835580	-0.00152952	0.00338938	0.652668
cg01835604	-0.000764454	0.00755007	0.919532
cg01835620	-0.00538431	0.00593638	0.366353
cg01835635	0.00311422	0.00291145	0.28708
cg01835656	-0.00598257	0.00414903	0.152115
cg01835665	0.00326313	0.00202379	0.109692
cg01835695	-0.000234226	0.00377178	0.950594
cg01835725	-0.000817966	0.00209823	0.697397
cg01835732	-0.0169841	0.0090841	0.0641438
cg01835742	-0.00024691	0.00164224	0.880759
cg01835766	0.0016721	0.00152058	0.273843
cg01835854	-0.00199744	0.00758601	0.792799
cg01835922	0.0146047	0.044952	0.745867
cg01835926	0.0130003	0.00677924	0.0576998
cg01835944	-0.00368401	0.00402566	0.362089
cg01835962	0.0185602	0.00633056	0.00408611
cg01836011	0.00223216	0.00430618	0.605229
cg01836018	-0.0119721	0.0083675	0.155274
cg01836044	-0.00166398	0.00105296	0.116862
cg01836056	0.00785456	0.00448924	0.082919
cg01836096	-0.00110018	0.00342971	0.748975
cg01836116	0.000855499	0.00393921	0.828467
cg01836137	-0.00187512	0.0128837	0.884545
cg01836178	0.0027951	0.00447654	0.533643
cg01836197	-0.00539455	0.00873548	0.538129
cg01836199	-0.00440358	0.00366898	0.232586
cg01836293	0.00121825	0.00324534	0.708085
cg01836353	0.000798908	0.00444173	0.857584
cg01836438	0.00611563	0.010266	0.552565
cg01836441	-0.000456099	0.000952305	0.632914
cg01836455	0.0184812	0.0387466	0.634308
cg01836567	0.00674181	0.00687273	0.328731
cg01836572	-0.000382554	0.00135575	0.778332
cg01836612	-0.00755499	0.00681596	0.270053
cg01836622	-0.000505648	0.0012964	0.697247
cg01836682	-0.00297254	0.00327299	0.36572
cg01836687	-0.00646809	0.00462231	0.164481
cg01836700	0.000702482	0.00346663	0.839783
cg01836719	-0.00188273	0.00408326	0.645632
cg01836724	-0.00616048	0.00820279	0.454214
cg01836726	-0.000626054	0.00384118	0.870824
cg01836757	0.000422998	0.00327928	0.897596
cg01836835	0.000512682	0.0102969	0.960379
cg01836858	0.00150729	0.00331964	0.65067
cg01836906	0.0177363	0.0310826	0.569402
cg01836910	0.00315202	0.00852722	0.712347
cg01836913	6.56715e-05	0.00104662	0.95008
cg01836936	-0.00172953	0.0014079	0.221853
cg01836943	0.00609593	0.00934492	0.515528
cg01836954	0.00397103	0.00712233	0.578266
cg01836992	-0.00143349	0.00299483	0.633118
cg01837016	0.0177426	0.01785	0.322375
cg01837113	-0.00441321	0.00483397	0.363226
cg01837198	-0.00395338	0.00320263	0.219631
cg01837218	-0.00251649	0.00812072	0.757224
cg01837269	-0.0027453	0.00167859	0.104756
cg01837272	0.00429872	0.0104694	0.682151
cg01837275	0.00245242	0.00312785	0.434661
cg01837280	0.000133542	0.00629595	0.983115
cg01837303	0.000719951	0.00685315	0.916521
cg01837320	-0.00326861	0.00548155	0.552183
cg01837362	-0.00590293	0.0140234	0.67461
cg01837364	0.000456843	0.00517437	0.929804
cg01837365	0.00244772	0.00324732	0.452571
cg01837367	-0.00154818	0.00371484	0.677655
cg01837375	-0.00415432	0.00604434	0.49331
cg01837410	0.00194102	0.00245038	0.429959
cg01837413	-0.00065913	0.00788513	0.93353
cg01837435	0.00636216	0.0108594	0.559142
cg01837485	-0.00106267	0.000885726	0.232758
cg01837492	0.00833334	0.0074717	0.267101
cg01837497	-0.00123847	0.00553173	0.823255
cg01837523	0.00608011	0.00515012	0.240272
cg01837533	0.00704493	0.00839407	0.403103
cg01837574	-0.000621951	0.00526958	0.906258
cg01837630	0.00134499	0.00145195	0.356264
cg01837631	-4.06269e-05	0.00447198	0.992768
cg01837657	-0.0033972	0.00973793	0.727847
cg01837661	-0.0103131	0.00577316	0.0767431
cg01837689	0.00205209	0.00154584	0.187044
cg01837719	-0.000683333	0.00224411	0.761311
cg01837777	0.00164064	0.00102407	0.111957
cg01837788	-0.00479413	0.00367884	0.195191
cg01837804	-0.00342884	0.00837235	0.682923
cg01837846	0.00130705	0.00374604	0.727808
cg01837848	-0.00444618	0.00360426	0.219938
cg01837879	0.00247635	0.00498512	0.62034
cg01837901	-0.000642459	0.00287237	0.823423
cg01837969	-0.000660654	0.00163072	0.686154
cg01838004	-0.0113157	0.00966037	0.243943
cg01838114	0.00366183	0.00449411	0.416912
cg01838137	-0.00460821	0.00877263	0.600417
cg01838251	-0.000164294	0.00391519	0.966603
cg01838287	0.000690395	0.00170653	0.686572
cg01838317	-0.00163318	0.00128536	0.206503
cg01838380	0.00161335	0.00119241	0.178775
cg01838385	-0.0128912	0.0044135	0.00422228
cg01838419	0.000818146	0.00108951	0.454271
cg01838443	-0.00519442	0.00699196	0.459089
cg01838497	0.00735005	0.00702615	0.297768
cg01838523	-0.00934926	0.00615952	0.131869
cg01838544	-0.00252371	0.00522876	0.630279
cg01838596	-0.0109445	0.00904408	0.228776
cg01838648	-0.00243697	0.00456745	0.594709
cg01838658	-0.00341201	0.00183702	0.0658874
cg01838728	0.0167543	0.0109274	0.128036
cg01838749	0.000811962	0.00490517	0.868824
cg01838756	-0.00368157	0.00330153	0.267191
cg01838759	-0.0060338	0.00394714	0.129171
cg01838780	0.000266326	0.0034702	0.938962
cg01838863	0.00134351	0.00816088	0.869533
cg01838868	-0.00123794	0.00372944	0.740557
cg01838916	0.000915468	0.00877144	0.917063
cg01838917	-0.00287202	0.00489242	0.558362
cg01838923	0.00320797	0.00436058	0.463466
cg01838941	-0.0031485	0.00378194	0.406893
cg01838946	0.00378617	0.00823083	0.646409
cg01838965	0.000846942	0.00415237	0.83875
cg01838971	-0.000126949	0.0037528	0.973075
cg01838997	-0.00281013	0.00411505	0.496086
cg01839003	-0.00208305	0.00410573	0.612905
cg01839030	-0.000408142	0.00118435	0.731031
cg01839061	-0.00511059	0.0164005	0.755915
cg01839103	0.000310948	0.00420454	0.941178
cg01839123	-0.00286662	0.00531812	0.590937
cg01839131	-0.000330891	0.000925239	0.721295
cg01839195	0.00244299	0.00348522	0.484783
cg01839217	0.00116075	0.00236047	0.623862
cg01839264	-0.0106988	0.00383796	0.00623943
cg01839271	0.0037195	0.00294507	0.209227
cg01839297	0.000811017	0.00138174	0.558417
cg01839313	0.00164309	0.00322372	0.611272
cg01839373	0.00338694	0.00541171	0.532684
cg01839396	-0.00189409	0.00180612	0.29657
cg01839401	-0.00194289	0.00325993	0.552385
cg01839414	-0.00322166	0.00415027	0.439235
cg01839430	-0.00171228	0.0018374	0.353391
cg01839452	0.0109721	0.00693877	0.116636
cg01839464	0.000404786	0.00157509	0.797657
cg01839478	-0.00309372	0.00321868	0.338533
cg01839492	0.0133145	0.0046415	0.00492895
cg01839565	0.00357071	0.00628117	0.570848
cg01839603	0.0115856	0.0078733	0.143959
cg01839639	0.0100753	0.0057161	0.080694
cg01839642	0.00653574	0.0037794	0.0865097
cg01839657	-0.000105229	0.000879992	0.905031
cg01839665	0.000671751	0.0012121	0.580543
cg01839674	-0.00864612	0.00915247	0.346857
cg01839688	2.19335e-05	0.00112162	0.984433
cg01839691	-0.00541725	0.00908818	0.552327
cg01839742	-0.00140884	0.00357453	0.694232
cg01839793	0.00417982	0.00352157	0.237772
cg01839806	0.0031499	0.00323566	0.332405
cg01839850	-0.000232311	0.00123229	0.85081
cg01839860	-0.00526409	0.0059177	0.375615
cg01839898	-0.00194504	0.00480667	0.686503
cg01839902	-0.00494066	0.00467435	0.292798
cg01839934	0.00225301	0.00794159	0.777166
cg01839954	-0.00402079	0.00570273	0.482234
cg01839983	-0.00619076	0.00841755	0.463597
cg01839993	-0.00236857	0.00285351	0.408274
cg01840020	-0.00153193	0.00183531	0.405667
cg01840055	0.00350864	0.00612465	0.56788
cg01840115	-0.000534584	0.0011279	0.636448
cg01840128	-0.00371616	0.00233156	0.113787
cg01840183	-0.0106592	0.0128648	0.409115
cg01840215	-0.00191337	0.00112876	0.0928346
cg01840268	0.00192276	0.00152058	0.208677
cg01840281	0.00236133	0.00545458	0.665915
cg01840333	0.00871739	0.00539618	0.109022
cg01840345	-0.00277569	0.00370666	0.455525
cg01840401	-0.00822037	0.00686556	0.233704
cg01840419	0.000935593	0.00284674	0.743031
cg01840480	0.00218216	0.00519752	0.675403
cg01840508	-0.0263124	0.0295539	0.375202
cg01840575	-0.00264556	0.00176475	0.136658
cg01840591	-0.00346507	0.00402594	0.39125
cg01840663	0.00413023	0.0051673	0.425808
cg01840724	-0.00314218	0.00758077	0.679305
cg01840740	-0.00185992	0.0043193	0.667582
cg01840803	0.000804225	0.00161046	0.618494
cg01840855	0.0031725	0.00911971	0.728588
cg01840860	0.00425787	0.00841895	0.614027
cg01840889	0.00216551	0.0039212	0.581873
cg01840965	-0.0288854	0.0127876	0.0258285
cg01840978	0.00393587	0.00227733	0.0866934
cg01841021	-0.0028557	0.0035712	0.425609
cg01841050	0.00815759	0.00624746	0.194315
cg01841118	0.00011183	0.001662	0.946474
cg01841209	-0.000350339	0.00134493	0.794966
cg01841296	0.000247698	0.00409852	0.951916
cg01841306	-0.00541257	0.00447437	0.228947
cg01841312	-0.0148843	0.00966106	0.126223
cg01841354	-0.00264052	0.00875726	0.763574
cg01841368	0.0044805	0.00336997	0.186373
cg01841415	0.0023547	0.0052186	0.652708
cg01841471	-0.00493209	0.00447806	0.273089
cg01841520	-0.00134926	0.00359696	0.708287
cg01841523	-0.000282354	0.00258765	0.913306
cg01841608	-0.0003071	0.00141727	0.828849
cg01841641	0.00305137	0.0023373	0.194394
cg01841651	-0.00264563	0.00315104	0.402919
cg01841695	-0.00312342	0.00544492	0.567361
cg01841696	-0.00758098	0.00388928	0.053772
cg01841758	-0.00131248	0.00106508	0.220425
cg01841762	-0.0086323	0.00608394	0.158715
cg01841772	-0.00834603	0.0101787	0.413988
cg01841797	0.00768041	0.00615729	0.214864
cg01841820	0.0164585	0.0070578	0.0214907
cg01841825	0.0042817	0.00842456	0.612284
cg01841828	-0.000852045	0.00113276	0.453519
cg01841839	0.00507202	0.0137815	0.713545
cg01841868	-0.000378651	0.00287459	0.895439
cg01841929	-0.000868971	0.00592153	0.883595
cg01842067	0.00741524	0.00788682	0.349135
cg01842095	0.00422936	0.00735411	0.566376
cg01842123	-0.00341631	0.00470404	0.469201
cg01842146	0.00121329	0.00389425	0.755954
cg01842173	-0.00537762	0.00385681	0.165982
cg01842276	0.00607205	0.00899666	0.501115
cg01842285	-0.0014601	0.00304385	0.632385
cg01842296	-0.000952084	0.0042562	0.823403
cg01842314	-0.00962049	0.00884245	0.278936
cg01842321	-0.00487653	0.0119762	0.68465
cg01842395	-0.00287568	0.00185955	0.12482
cg01842444	-0.000365296	0.00379332	0.923455
cg01842473	0.00154033	0.00190036	0.419345
cg01842608	0.0017152	0.00310369	0.581617
cg01842624	0.00325641	0.00517194	0.530218
cg01842700	-0.0032792	0.0044208	0.459781
cg01842720	-0.00106731	0.00552583	0.847192
cg01842741	0.0111699	0.00773789	0.151663
cg01842756	-0.00725907	0.00849404	0.394593
cg01842774	0.0097764	0.00818562	0.234869
cg01842807	-0.00826219	0.00614124	0.181226
cg01842837	-0.000838747	0.00528533	0.874196
cg01842856	0.000129753	0.00465832	0.977828
cg01842867	-0.00198346	0.0031414	0.529071
cg01842948	-0.0016595	0.00472013	0.725814
cg01842951	0.00251544	0.00347144	0.470203
cg01842968	0.0124715	0.00507329	0.0154927
cg01842996	-0.000479346	0.00331164	0.885172
cg01843018	0.00267903	0.00650357	0.681177
cg01843020	-0.00285678	0.00222545	0.201902
cg01843021	-0.00605478	0.00413482	0.145902
cg01843034	-0.000517284	0.00244221	0.83264
cg01843058	-0.000207022	0.000985096	0.833929
cg01843127	-0.0116558	0.0136439	0.394769
cg01843131	-0.00019616	0.00167532	0.907
cg01843148	-0.00534302	0.00641619	0.406763
cg01843164	2.27934e-05	0.00102595	0.982314
cg01843189	-0.00378522	0.00969863	0.697068
cg01843264	0.00620791	0.00712387	0.385387
cg01843367	-9.378e-05	0.0028074	0.973411
cg01843418	0.0109432	0.00874115	0.213209
cg01843459	-0.00108712	0.00800627	0.892236
cg01843489	-0.00387973	0.00879765	0.660065
cg01843506	0.00282184	0.00499668	0.573377
cg01843515	-0.00808102	0.00478047	0.0937281
cg01843524	-0.00191404	0.00118642	0.109495
cg01843610	0.000211785	0.00372107	0.954714
cg01843661	-0.00326879	0.0036201	0.368487
cg01843663	-0.000854473	0.00165245	0.606111
cg01843742	-0.000117628	0.00907286	0.989679
cg01843743	0.00314062	0.00357074	0.38099
cg01843766	-0.00217891	0.00630661	0.730369
cg01843768	0.00898517	0.00478536	0.0630325
cg01843801	0.00488652	0.00487541	0.318369
cg01843804	0.00110929	0.00188355	0.55709
cg01843823	0.00939537	0.0070235	0.183703
cg01843946	0.00202893	0.00219461	0.357211
cg01843978	0.0141901	0.00760691	0.0647398
cg01843999	-0.00117887	0.00361617	0.745033
cg01844043	-0.0129298	0.00978332	0.188989
cg01844045	0.00409292	0.00389508	0.295616
cg01844110	-0.00546953	0.0075739	0.471704
cg01844154	0.00228856	0.00193538	0.239517
cg01844176	-0.000952237	0.00273354	0.728229
cg01844201	0.0104521	0.0105918	0.325862
cg01844235	0.00229993	0.00175788	0.193433
cg01844274	1.71939e-05	0.00723861	0.998109
cg01844321	0.00247006	0.0028014	0.379815
cg01844324	0.000916322	0.00306863	0.765791
cg01844352	0.00156563	0.00108496	0.151802
cg01844435	-0.00221169	0.00380773	0.562515
cg01844491	0.00457644	0.00478972	0.341398
cg01844497	0.0266008	0.00815198	0.00146133
cg01844539	-0.00158692	0.00248947	0.52513
cg01844550	-0.00122221	0.00604289	0.840084
cg01844642	0.00426923	0.00361543	0.24017
cg01844657	0.0048837	0.00591578	0.410821
cg01844717	-0.00309063	0.00339845	0.365079
cg01844751	-0.00262361	0.00438341	0.550693
cg01844755	0.00205185	0.00574757	0.721768
cg01844757	-0.00633691	0.0098393	0.520866
cg01844798	-0.00487507	0.00557055	0.383366
cg01844936	0.000651397	0.00348753	0.852172
cg01845013	-0.000756591	0.00382822	0.843689
cg01845036	-0.0023131	0.00299259	0.441184
cg01845041	0.00263521	0.00316171	0.40635
cg01845055	0.001429	0.00420609	0.734685
cg01845076	0.00807791	0.00667338	0.228648
cg01845087	4.94177e-05	0.00400511	0.990177
cg01845091	0.00377812	0.00533956	0.480681
cg01845111	0.00762992	0.00694078	0.273999
cg01845178	-0.00152548	0.00168083	0.366053
cg01845272	0.00138841	0.00328861	0.673696
cg01845277	-0.0108324	0.00659991	0.103541
cg01845303	0.000748364	0.00453711	0.869286
cg01845419	-0.00245875	0.0064443	0.703526
cg01845427	-0.00813282	0.00876968	0.355724
cg01845432	-0.00297384	0.00634429	0.640164
cg01845438	-0.00473061	0.00433308	0.27729
cg01845451	-0.00357489	0.00465195	0.443824
cg01845456	0.00122435	0.00496301	0.805595
cg01845476	0.00336747	0.0036309	0.355689
cg01845501	0.000639109	0.00436972	0.88398
cg01845503	0.00612799	0.00725245	0.399937
cg01845559	0.00551832	0.00737207	0.455701
cg01845568	-0.000761497	0.00145297	0.601246
cg01845583	-0.00353961	0.00483045	0.46523
cg01845621	4.64478e-05	0.00183928	0.979898
cg01845638	0.00570482	0.00985445	0.563814
cg01845656	0.00170071	0.00584661	0.771675
cg01845664	0.0020228	0.0033838	0.551187
cg01845673	0.00308995	0.00449984	0.493704
cg01845764	0.000161589	0.0042958	0.970061
cg01845788	-0.000718424	0.00354705	0.839861
cg01845914	-0.0057339	0.00697749	0.412953
cg01845923	0.00621472	0.0131255	0.63679
cg01845996	-0.00109369	0.00464278	0.814198
cg01846028	0.00252591	0.00809066	0.755468
cg01846065	-0.00111035	0.00104892	0.292077
cg01846068	0.00447639	0.00476018	0.349045
cg01846076	-0.00269959	0.00415562	0.517266
cg01846134	0.000276776	0.00365968	0.93985
cg01846164	0.00191179	0.00214431	0.374538
cg01846240	0.00163808	0.00335516	0.626345
cg01846288	0.00151307	0.00965619	0.875768
cg01846390	-0.00169559	0.00358448	0.637108
cg01846486	0.00743857	0.00558922	0.185932
cg01846589	-0.000845392	0.00312138	0.787013
cg01846662	-0.000414535	0.0036648	0.910144
cg01846692	0.010807	0.00536964	0.046554
cg01846703	-0.00146848	0.00555855	0.792123
cg01846723	-0.000758111	0.0011819	0.52255
cg01846776	0.000742798	0.00107284	0.490142
cg01846824	0.00905876	0.0078352	0.250075
cg01846882	-0.00306378	0.00403696	0.449487
cg01846883	-0.00272156	0.00620129	0.661601
cg01846985	0.000320681	0.00393202	0.935145
cg01847021	0.00428509	0.00643515	0.506852
cg01847062	0.0454922	0.0268274	0.0927136
cg01847110	-7.45691e-05	0.00209718	0.971699
cg01847122	-0.00363184	0.00421525	0.390752
cg01847148	-0.0144849	0.010455	0.168665
cg01847173	0.00933734	0.0062313	0.136828
cg01847197	0.00178551	0.0033213	0.591924
cg01847206	-0.00295303	0.00267603	0.272169
cg01847234	0.0040937	0.00329331	0.216452
cg01847244	-0.00896069	0.00835297	0.285687
cg01847269	0.00177822	0.00358494	0.62085
cg01847271	-0.000685448	0.0022888	0.765129
cg01847274	-0.00136363	0.00432284	0.753009
cg01847344	-0.000817252	0.00847632	0.923363
cg01847380	-0.00240844	0.00441567	0.586542
cg01847389	0.00410042	0.00282486	0.149422
cg01847441	0.000188275	0.0101316	0.985207
cg01847457	0.00859693	0.00693262	0.217541
cg01847541	-0.00092063	0.00450205	0.838341
cg01847596	-0.00190992	0.00284265	0.503043
cg01847620	0.00184539	0.00120546	0.128625
cg01847718	-0.0307575	0.0122378	0.0133821
cg01847719	0.0171941	0.0198245	0.387624
cg01847754	-0.0028009	0.00423396	0.50963
cg01847802	0.0026088	0.000957069	0.00744568
cg01847818	0.00132797	0.00200947	0.510062
cg01847834	-0.000637684	0.00300565	0.832367
cg01847889	0.00117731	0.00507341	0.816918
cg01847988	0.00103798	0.0010921	0.343929
cg01847992	-0.00163081	0.002918	0.57736
cg01848079	-0.00954635	0.00384386	0.0144899
cg01848115	-0.00256933	0.00812514	0.752424
cg01848203	-0.00392986	0.00376376	0.298673
cg01848236	0.000732822	0.00454051	0.872072
cg01848293	-0.00498565	0.00508152	0.328642
cg01848352	-0.000933618	0.00138519	0.501701
cg01848372	0.00191076	0.00501374	0.703848
cg01848374	-0.000308852	0.00268598	0.908662
cg01848383	0.00184609	0.00330978	0.578115
cg01848388	0.0135354	0.00730658	0.0665883
cg01848457	-0.00422774	0.00753749	0.575989
cg01848464	-0.00673934	0.00694416	0.333886
cg01848581	-0.0107023	0.00657006	0.106132
cg01848594	-0.000512966	0.00161433	0.751259
cg01848616	-0.0054966	0.00302348	0.0717413
cg01848650	-0.0110241	0.00528174	0.0391384
cg01848660	0.00697891	0.0103605	0.50195
cg01848679	-0.000646778	0.00328769	0.844398
cg01848728	3.70128e-05	0.00189461	0.984448
cg01848877	-0.000302398	0.00442445	0.945631
cg01848910	-0.00426719	0.00623883	0.495405
cg01848968	0.00620468	0.00560214	0.270427
cg01849047	-0.000163958	0.00183156	0.92883
cg01849065	-0.0160706	0.0170522	0.347999
cg01849079	-0.00462007	0.00426159	0.28064
cg01849085	0.000662896	0.0102973	0.948786
cg01849093	0.00287751	0.00387229	0.458976
cg01849156	-0.000325526	0.00147252	0.825442
cg01849164	0.00344789	0.00554304	0.535192
cg01849167	-0.00346633	0.00355468	0.33159
cg01849212	-0.000200193	0.00185026	0.914033
cg01849260	0.00158565	0.00188339	0.401632
cg01849270	-0.00109352	0.00108001	0.313478
cg01849284	-0.0169327	0.00685338	0.014991
cg01849309	-0.000434265	0.00634985	0.945597
cg01849401	0.0139311	0.0128714	0.281429
cg01849462	0.0042656	0.00564202	0.451212
cg01849466	0.0103134	0.00642706	0.11138
cg01849531	-0.0101444	0.0109929	0.35809
cg01849559	-0.000861398	0.0033687	0.798647
cg01849587	0.00988581	0.0151892	0.516481
cg01849603	-0.0120235	0.00730161	0.102425
cg01849637	-0.00129784	0.00342275	0.705272
cg01849644	-0.0044608	0.00871655	0.609825
cg01849687	-0.000620911	0.00319321	0.846178
cg01849721	-0.00888199	0.00715023	0.216759
cg01849789	0.000230951	0.00161138	0.886291
cg01849845	0.00292537	0.00649181	0.653131
cg01849851	0.000950798	0.00890767	0.915187
cg01849852	0.00243062	0.00275641	0.379771
cg01849903	0.00267323	0.00460757	0.562957
cg01849970	0.00317172	0.00919057	0.730662
cg01850011	0.00344763	0.00357821	0.337368
cg01850086	-0.00689825	0.004106	0.0957366
cg01850091	-0.0024539	0.00369462	0.507939
cg01850117	0.000340529	0.00102392	0.740077
cg01850179	0.00574119	0.00422814	0.17724
cg01850202	0.00029313	0.00530733	0.956053
cg01850230	0.000632703	0.00378302	0.867476
cg01850245	-0.00425593	0.00580878	0.46529
cg01850278	-0.00735203	0.0107093	0.49381
cg01850295	-0.00420209	0.00641757	0.513952
cg01850331	-0.00505516	0.00368411	0.172758
cg01850334	-0.00556735	0.00437613	0.205933
cg01850352	-0.00265854	0.00356685	0.457623
cg01850434	0.0178628	0.0126214	0.15976
cg01850449	0.00184145	0.00174422	0.293357
cg01850464	-0.000132318	0.00126017	0.916563
cg01850505	-0.00109341	0.0018289	0.551148
cg01850561	-0.00529012	0.00346961	0.130152
cg01850575	0.00188681	0.00286462	0.511466
cg01850747	0.00629442	0.00718798	0.383074
cg01850785	-0.00245527	0.00215377	0.256723
cg01850798	-0.00335596	0.00610257	0.583465
cg01850817	0.0083284	0.00674374	0.219422
cg01850856	0.00443415	0.00818883	0.589247
cg01850863	-0.000859267	0.00567901	0.880007
cg01850934	0.00123586	0.00117468	0.295027
cg01850954	0.00452051	0.00479413	0.347749
cg01850983	-0.00314818	0.00735868	0.669605
cg01851088	-0.00132603	0.00168339	0.432531
cg01851201	0.00349506	0.00558488	0.532714
cg01851208	0.00180716	0.00175949	0.306588
cg01851230	0.00153426	0.00211989	0.470732
cg01851272	-0.0044334	0.00569193	0.437686
cg01851314	0.00318133	0.00400251	0.428391
cg01851316	0.00475134	0.00610187	0.437816
cg01851326	0.00159657	0.00399658	0.690298
cg01851385	0.0202385	0.0137633	0.144239
cg01851391	0.00258667	0.00286358	0.368306
cg01851399	-0.000774192	0.00421775	0.854694
cg01851411	0.0098557	0.00647781	0.130964
cg01851450	0.00443356	0.0042616	0.300417
cg01851573	-0.00115155	0.00629841	0.85526
cg01851608	-0.018248	0.0110949	0.102833
cg01851672	0.00086536	0.00176504	0.624897
cg01851707	0.00826928	0.0106642	0.439723
cg01851782	0.00601403	0.00459949	0.193706
cg01851793	-0.00841114	0.00671508	0.21297
cg01851804	-0.00529322	0.00665559	0.428119
cg01851809	0.000837667	0.00211147	0.692327
cg01851874	0.00329165	0.00295535	0.267751
cg01851883	-0.000334805	0.00432048	0.93837
cg01851901	0.00191287	0.00369599	0.605791
cg01851928	-0.00156831	0.00281756	0.578896
cg01851953	-0.00452655	0.00504049	0.371092
cg01851968	-0.00738749	0.00499188	0.141707
cg01851970	-0.000322097	0.00331199	0.9227
cg01851981	0.00294376	0.00322433	0.363212
cg01851990	-0.0012162	0.00301555	0.68749
cg01852007	0.00327019	0.00499694	0.514172
cg01852035	0.00223175	0.00733958	0.761639
cg01852049	0.000614578	0.0039571	0.876856
cg01852063	0.0174249	0.0108096	0.10978
cg01852095	0.00221928	0.00846131	0.793583
cg01852131	0.000656431	0.00146761	0.655537
cg01852180	0.000383174	0.00117637	0.74524
cg01852186	-0.00850383	0.00959805	0.377519
cg01852238	0.00300191	0.00522234	0.566566
cg01852272	-6.29832e-05	0.00114598	0.956268
cg01852293	-0.00811912	0.00366201	0.0286344
cg01852338	-0.0019382	0.00183007	0.291839
cg01852441	-0.00357065	0.00339055	0.294554
cg01852476	0.00701281	0.00819954	0.394228
cg01852509	-0.00141381	0.00285228	0.621094
cg01852522	0.00889425	0.00607293	0.145838
cg01852543	0.000352816	0.00261959	0.893104
cg01852585	0.000100471	0.00227289	0.964821
cg01852611	-0.00632065	0.00719476	0.381549
cg01852637	-0.0043278	0.0103037	0.675272
cg01852648	0.0133864	0.00714732	0.0636861
cg01852664	-0.000669401	0.00299364	0.82347
cg01852715	-5.68895e-05	0.00103999	0.956473
cg01852765	-0.00305715	0.00724317	0.67378
cg01852792	0.00232133	0.00513073	0.65183
cg01852977	-0.00534728	0.00625873	0.394723
cg01852992	0.00278897	0.00447053	0.53399
cg01853079	0.000475294	0.00366191	0.896962
cg01853134	0.00283739	0.00317898	0.374015
cg01853216	-0.00990488	0.00665986	0.139759
cg01853238	-0.00746675	0.0047174	0.116285
cg01853246	0.00225365	0.0011019	0.0431751
cg01853276	-0.000796487	0.0035041	0.820604
cg01853343	-0.00142016	0.00141558	0.317912
cg01853346	0.00347797	0.00381224	0.363562
cg01853347	-0.0111298	0.00649455	0.089349
cg01853367	-3.54994e-05	0.00108107	0.973863
cg01853427	0.00546837	0.00784723	0.487338
cg01853526	0.00116919	0.00888604	0.895555
cg01853541	-0.000111402	0.00428119	0.979287
cg01853552	-0.00309492	0.00297047	0.299705
cg01853561	-0.000603658	0.00690559	0.930497
cg01853611	0.0069922	0.00611526	0.25531
cg01853632	0.00114269	0.00406788	0.779302
cg01853638	-0.00138531	0.00233243	0.553754
cg01853665	-0.00411526	0.00509306	0.420796
cg01853818	-0.0034164	0.0076501	0.656039
cg01853828	-0.00221997	0.0029504	0.45337
cg01853949	-0.000938987	0.00330949	0.777145
cg01853981	-0.000620376	0.00459577	0.892863
cg01853986	-0.0045693	0.00736456	0.536226
cg01854026	-0.00707421	0.00950653	0.458349
cg01854076	0.000189894	0.00282696	0.946564
cg01854097	0.00438224	0.00639086	0.494317
cg01854144	0.000457341	0.00778318	0.953248
cg01854162	-0.00702702	0.00814202	0.389951
cg01854179	-0.00126568	0.00466465	0.786633
cg01854206	0.000866947	0.00402036	0.829661
cg01854228	-0.000235883	0.00173464	0.892078
cg01854229	-0.027833	0.0142186	0.0527751
cg01854277	0.000926152	0.00298985	0.757315
cg01854338	0.00180831	0.00402432	0.65405
cg01854354	-0.00363485	0.00778489	0.641471
cg01854389	0.00316717	0.0041001	0.441468
cg01854420	2.36148e-05	0.00181293	0.98963
cg01854451	0.00339637	0.00544656	0.534171
cg01854459	-0.000325792	0.00109807	0.76725
cg01854462	0.00824035	0.00627136	0.191543
cg01854491	0.0027634	0.00829211	0.739564
cg01854588	0.00648538	0.00461969	0.163129
cg01854591	0.000178056	0.00402208	0.964768
cg01854641	-0.00396559	0.00437321	0.366464
cg01854652	0.00192248	0.00192754	0.320732
cg01854676	0.0133001	0.00739769	0.074891
cg01854776	0.00572673	0.00946443	0.54635
cg01854803	0.00140763	0.00181522	0.439703
cg01854830	0.00231149	0.00300566	0.443485
cg01854842	0.00039193	0.00151466	0.796297
cg01854882	-0.000893214	0.00115255	0.43998
cg01854886	0.00646239	0.00926314	0.486845
cg01854931	-0.00205522	0.00413149	0.619845
cg01854944	0.00756702	0.00512448	0.142578
cg01854948	-0.00527913	0.00513624	0.30625
cg01854967	0.0387062	0.0273864	0.16033
cg01854969	-0.00745966	0.00544015	0.173047
cg01854994	0.00631253	0.00942957	0.504592
cg01855010	0.00491176	0.00233038	0.037287
cg01855013	-0.000755307	0.0046083	0.870104
cg01855027	0.000100836	0.00477323	0.983183
cg01855070	-0.00694625	0.00851081	0.416136
cg01855098	0.0038011	0.00506672	0.454702
cg01855118	-0.00143881	0.00126454	0.257626
cg01855173	-0.00921384	0.00926406	0.322085
cg01855216	-0.0016525	0.00117435	0.162147
cg01855245	0.0058283	0.00562583	0.302439
cg01855272	0.00429274	0.00605098	0.479533
cg01855280	-0.0109574	0.00689556	0.114867
cg01855290	0.00590129	0.00284206	0.0401442
cg01855313	0.00133118	0.00261661	0.611933
cg01855371	0.00521948	0.00745589	0.485349
cg01855540	0.00260639	0.0045334	0.566492
cg01855565	-0.00866291	0.00482704	0.0754046
cg01855585	0.00307362	0.00279876	0.274468
cg01855601	-0.00732651	0.00697386	0.295719
cg01855613	-0.0126241	0.00739313	0.0904921
cg01855636	-0.00490078	0.00919306	0.595024
cg01855674	0.00426352	0.0101451	0.675106
cg01855735	0.0234052	0.0100061	0.0211041
cg01855760	-0.000186194	0.00105875	0.86072
cg01855764	-0.000318467	0.00117587	0.787016
cg01855835	0.00675882	0.00394124	0.0891292
cg01855858	0.00848856	0.00581329	0.147035
cg01855878	-0.00934079	0.00637638	0.145748
cg01855889	0.000620718	0.00456894	0.892179
cg01855980	0.005651	0.00400665	0.161192
cg01855986	0.00179537	0.00545281	0.742577
cg01855997	-0.00518602	0.00253018	0.0427331
cg01856007	0.000678626	0.00332526	0.838659
cg01856053	0.00969929	0.00453343	0.034566
cg01856141	-0.00115762	0.00230398	0.616341
cg01856145	-0.000582962	0.00373798	0.876348
cg01856162	0.000145695	0.00252233	0.954041
cg01856183	0.000533303	0.0058693	0.927764
cg01856276	0.00156423	0.00402161	0.698046
cg01856383	-0.00329314	0.00390985	0.401433
cg01856384	-0.00309318	0.00467721	0.509759
cg01856414	-0.000425357	0.00278736	0.878987
cg01856455	-0.00383377	0.00448341	0.394321
cg01856464	-0.0015564	0.00329904	0.638006
cg01856509	-0.00394208	0.00334384	0.240933
cg01856511	-0.000248642	0.00282886	0.930117
cg01856529	0.00965931	0.00481257	0.0471474
cg01856536	-0.00879376	0.010539	0.405832
cg01856558	0.00189182	0.00376168	0.616009
cg01856640	0.00504796	0.00597908	0.400318
cg01856645	-0.00423896	0.0078548	0.590499
cg01856650	-0.00062096	0.000987895	0.530911
cg01856692	0.00114773	0.0113127	0.919371
cg01856709	0.00482896	0.00440102	0.274892
cg01856752	0.00407484	0.00763158	0.594438
cg01856754	-0.00220273	0.00427666	0.607528
cg01856849	-0.00342693	0.00158772	0.0330315
cg01856865	0.00222928	0.00342435	0.516374
cg01856887	-4.29097e-05	0.00553821	0.993832
cg01856888	-0.00185751	0.00394365	0.638548
cg01856892	0.00127112	0.00723397	0.860835
cg01856899	-0.00231446	0.00400778	0.564766
cg01856985	0.00011412	0.00109983	0.917544
cg01857012	-0.00110733	0.0068745	0.872323
cg01857019	-0.00165664	0.0012831	0.199319
cg01857034	-0.00278831	0.00346712	0.422977
cg01857114	-0.0117267	0.0073668	0.114241
cg01857123	0.00520215	0.00342623	0.131749
cg01857151	-0.000721979	0.00466243	0.877218
cg01857171	0.00269919	0.00625239	0.666786
cg01857186	0.00194067	0.00354178	0.584826
cg01857260	-0.00989712	0.00859693	0.252086
cg01857262	-0.000347254	0.00903746	0.969418
cg01857264	-0.00361328	0.00588162	0.540241
cg01857327	-0.00472427	0.00712885	0.508886
cg01857342	0.00270105	0.00153761	0.0817106
cg01857344	0.00227818	0.00634176	0.720096
cg01857475	-0.000644351	0.00342929	0.851298
cg01857482	-0.0210071	0.00856955	0.0157767
cg01857587	-0.00421198	0.00452608	0.354061
cg01857591	0.00225233	0.00248726	0.367118
cg01857594	0.00310957	0.00169823	0.0697489
cg01857595	0.00580932	0.00621231	0.351733
cg01857597	-0.00178566	0.00486392	0.71422
cg01857615	-0.00694261	0.00589209	0.241177
cg01857704	-0.0110584	0.00599244	0.067621
cg01857709	0.00114954	0.00105494	0.278197
cg01857718	-0.00702896	0.00605059	0.247828
cg01857748	0.00394143	0.00313351	0.21107
cg01857802	0.00182781	0.00152381	0.232867
cg01857812	0.000940546	0.00460435	0.838511
cg01857819	0.00295791	0.00921827	0.748904
cg01857824	-0.000484185	0.0036405	0.894432
cg01857829	-6.30655e-05	0.00219847	0.977166
cg01857925	-0.0061722	0.00674439	0.362074
cg01857931	0.0281976	0.0201023	0.163471
cg01857937	-0.00677937	0.00330248	0.0424207
cg01857948	-0.00221179	0.00336931	0.51288
cg01857977	0.00218509	0.00528642	0.680147
cg01858014	-0.00500166	0.00820451	0.543346
cg01858089	-0.00540039	0.00467428	0.250409
cg01858157	-0.00265182	0.00437552	0.545703
cg01858173	0.00237601	0.00443657	0.59333
cg01858205	0.0010542	0.00685515	0.878059
cg01858274	-0.00898767	0.00672682	0.184227
cg01858300	1.95728e-05	0.00267688	0.994179
cg01858337	-0.00783133	0.00671545	0.246024
cg01858381	-0.0047529	0.00793877	0.550586
cg01858394	0.000105421	0.00359207	0.976639
cg01858428	-0.00511966	0.00422261	0.227896
cg01858449	-0.000899986	0.00337048	0.789945
cg01858458	-0.0066241	0.00515437	0.201394
cg01858467	0.0116962	0.00704177	0.0995163
cg01858500	-0.00567793	0.0562452	0.919771
cg01858517	-0.0055076	0.00264563	0.0396417
cg01858550	0.000414357	0.00184412	0.82263
cg01858556	0.0032587	0.00478433	0.497202
cg01858657	-0.0014915	0.00887989	0.866914
cg01858660	0.000285038	0.00548108	0.958618
cg01858668	0.00504713	0.00612218	0.411464
cg01858696	0.00384931	0.00367822	0.297577
cg01858698	-0.00607706	0.00764356	0.428262
cg01858712	0.00641334	0.00538606	0.236278
cg01858828	-0.00148482	0.00467608	0.751429
cg01858866	0.000658111	0.00122819	0.593132
cg01858879	0.000153171	0.00148179	0.917855
cg01858895	0.00459534	0.0069893	0.51222
cg01858923	-0.000332318	0.00129361	0.797734
cg01858966	0.0070065	0.0033633	0.039507
cg01858985	0.00954067	0.0102017	0.351697
cg01859130	0.00271973	0.00366478	0.459565
cg01859191	-0.00602867	0.00435219	0.168744
cg01859195	0.000272151	0.00134363	0.839855
cg01859228	0.00337028	0.00698109	0.630199
cg01859299	-0.000451137	0.00262019	0.863609
cg01859312	-0.00430507	0.00364157	0.239629
cg01859321	0.0109545	0.00613915	0.0770715
cg01859328	0.00417822	0.003847	0.279768
cg01859340	0.000446596	0.00198595	0.822484
cg01859360	-0.00638428	0.007337	0.386081
cg01859363	0.000610711	0.00534909	0.909307
cg01859392	0.00472061	0.0047246	0.319873
cg01859399	0.00762003	0.00413769	0.0681774
cg01859402	0.00526617	0.00735521	0.475495
cg01859415	0.00193165	0.00308388	0.532347
cg01859460	0.000337955	0.00851691	0.968419
cg01859473	0.00962694	0.00580488	0.10003
cg01859486	-0.00166938	0.00153901	0.280378
cg01859528	-0.00396577	0.00322905	0.221964
cg01859549	-0.00689258	0.00468428	0.14398
cg01859586	-0.00115034	0.00300718	0.702793
cg01859616	-0.00523034	0.00537293	0.332423
cg01859621	0.00350212	0.00341521	0.307363
cg01859662	0.000529469	0.003232	0.870167
cg01859717	-0.00471203	0.00542321	0.386779
cg01859735	-0.000189357	0.00146374	0.8973
cg01859739	0.00201644	0.00105999	0.0596984
cg01859762	-0.00110357	0.00125654	0.381682
cg01859872	0.00124827	0.0042904	0.771631
cg01859952	-0.00230574	0.00090892	0.0125642
cg01860010	-0.00403207	0.00803501	0.616784
cg01860021	0.00498847	0.00999884	0.618825
cg01860054	-0.00293314	0.0029366	0.320035
cg01860063	-0.00594025	0.00384325	0.125014
cg01860085	0.00295976	0.00486601	0.544252
cg01860087	-0.000932078	0.00262038	0.722732
cg01860091	0.00456327	0.00661708	0.49186
cg01860101	0.00846914	0.00378172	0.0270987
cg01860115	0.000458373	0.00136732	0.738076
cg01860124	-0.00265605	0.00796467	0.739396
cg01860168	0.00235324	0.00149375	0.117988
cg01860189	-0.000494714	0.00332239	0.881898
cg01860271	-0.00296184	0.00522415	0.571882
cg01860287	0.00372365	0.00437611	0.396638
cg01860297	0.000516446	0.00325914	0.874379
cg01860311	0.00311083	0.00396969	0.434902
cg01860356	0.0050801	0.00383573	0.188062
cg01860378	0.0132372	0.0123577	0.286397
cg01860396	0.0101684	0.006223	0.105065
cg01860459	-0.00115032	0.00422196	0.785769
cg01860517	-0.00402429	0.0126763	0.751481
cg01860545	-0.000894871	0.00963924	0.9262
cg01860693	0.0027514	0.00345506	0.427518
cg01860741	-0.00557288	0.00503824	0.271047
cg01860743	-0.00217327	0.00486795	0.656137
cg01860745	-0.00796401	0.00604688	0.190512
cg01860753	0.00718105	0.00433696	0.100566
cg01860763	-0.0080719	0.00921147	0.382749
cg01860774	-0.00949589	0.0069072	0.171944
cg01860778	0.00351032	0.00299147	0.243109
cg01860805	0.00854172	0.00961919	0.37645
cg01860867	0.000158475	0.00488385	0.974172
cg01860897	0.0127925	0.00937213	0.175005
cg01860912	0.00367443	0.00461139	0.427244
cg01860943	-0.00254111	0.0038105	0.506225
cg01860944	-0.000437295	0.00500319	0.930507
cg01860947	0.000979339	0.00129282	0.450328
cg01860954	0.000172602	0.00338811	0.959461
cg01860957	0.000780897	0.00329127	0.812886
cg01861019	-0.00183778	0.0112996	0.871095
cg01861031	-0.00070478	0.00149687	0.638673
cg01861060	0.00914711	0.0101928	0.371427
cg01861107	0.00472239	0.00523158	0.368638
cg01861130	0.00148568	0.00195792	0.449561
cg01861131	0.00956737	0.00407949	0.0207755
cg01861257	-0.00217195	0.00485226	0.655295
cg01861259	0.00630681	0.00322662	0.0531208
cg01861277	0.00262153	0.00416159	0.53002
cg01861284	0.000691739	0.000924085	0.455688
cg01861307	0.0200892	0.0169693	0.238978
cg01861349	0.000383699	0.00171955	0.823834
cg01861377	0.0012814	0.00352377	0.716809
cg01861389	0.000493101	0.00324319	0.879428
cg01861447	0.0141558	0.00765963	0.0672252
cg01861509	0.00247208	0.00435429	0.571351
cg01861537	0.00269345	0.0071044	0.705314
cg01861555	-0.0225845	0.0177636	0.206225
cg01861591	0.00177533	0.00339545	0.602107
cg01861603	-0.0060779	0.0115759	0.600587
cg01861634	-0.0101186	0.00599346	0.0941428
cg01861647	0.00149854	0.00445799	0.737389
cg01861657	0.0037965	0.00546623	0.488783
cg01861664	-0.00804171	0.00545613	0.143317
cg01861740	0.00292907	0.00232519	0.210392
cg01861799	0.000859528	0.00667981	0.897845
cg01861804	-0.000108873	0.00101326	0.914626
cg01861827	-0.00564821	0.00782061	0.471663
cg01861885	-0.00877075	0.00736049	0.235938
cg01861913	0.000242629	0.00157854	0.878119
cg01862034	0.00502387	0.00425039	0.239718
cg01862036	0.00523312	0.00590129	0.377101
cg01862052	-0.0146487	0.00667032	0.0301461
cg01862152	-0.000698855	0.00822638	0.932451
cg01862160	0.00205577	0.00317483	0.518621
cg01862172	-0.000470107	0.000966184	0.627521
cg01862248	0.00208538	0.010946	0.849251
cg01862266	-0.00160415	0.00203952	0.433217
cg01862311	-0.00108035	0.00814118	0.894667
cg01862357	-0.000905371	0.00365238	0.804677
cg01862363	0.00285697	0.00471683	0.545941
cg01862420	0.00209094	0.00357732	0.56006
cg01862457	0.0024846	0.00951154	0.794403
cg01862641	-0.00663882	0.00714098	0.354536
cg01862650	-0.0229259	0.00836378	0.00712948
cg01862688	-0.0104413	0.00759676	0.17205
cg01862722	0.00147159	0.00737419	0.842187
cg01862828	0.0061621	0.00860752	0.475544
cg01862897	-0.00265158	0.00613415	0.66638
cg01863006	0.00504128	0.00325362	0.124097
cg01863011	0.00548502	0.00302949	0.0728926
cg01863013	0.0028786	0.00567595	0.613041
cg01863042	-0.0378025	0.0192867	0.0524758
cg01863081	-0.00104031	0.00475562	0.82724
cg01863090	-0.00187262	0.00784588	0.811793
cg01863123	-0.00114603	0.00819316	0.889009
cg01863226	0.00400324	0.0113262	0.724416
cg01863266	0.000643714	0.00133145	0.629708
cg01863280	-0.0005437	0.00279164	0.845934
cg01863290	0.00571782	0.00326489	0.0826309
cg01863319	0.00218565	0.00233849	0.351984
cg01863335	-0.00140971	0.000980789	0.153415
cg01863337	-0.00567201	0.00280235	0.0453486
cg01863374	-0.000456357	0.00220192	0.836187
cg01863392	-0.00183728	0.00479669	0.702422
cg01863398	0.00110596	0.00379329	0.771165
cg01863419	0.00816271	0.00491688	0.0996832
cg01863484	0.00612551	0.00417835	0.145447
cg01863495	-0.00363474	0.00632391	0.566606
cg01863510	0.000634213	0.00657782	0.923362
cg01863613	0.00145183	0.00291654	0.619605
cg01863674	-0.00988186	0.00871149	0.259071
cg01863682	0.00480112	0.00500691	0.339675
cg01863693	0.00350986	0.00413069	0.397303
cg01863731	0.00256973	0.0045962	0.57721
cg01863808	-0.00236844	0.00179527	0.18977
cg01863964	-0.00797714	0.00838338	0.343378
cg01863969	0.00243718	0.00384004	0.526935
cg01864015	-0.0033622	0.00347537	0.33541
cg01864026	-0.000299193	0.00448545	0.946937
cg01864029	-0.024582	0.0504125	0.626774
cg01864032	-0.000708369	0.00274819	0.797066
cg01864069	0.0225457	0.0178268	0.208601
cg01864100	0.00353151	0.00336888	0.296768
cg01864127	0.00288471	0.0033683	0.393588
cg01864178	0.0149643	0.00740335	0.0456347
cg01864230	0.0291006	0.0149418	0.0539659
cg01864251	-0.00230774	0.0116006	0.842676
cg01864326	0.00162509	0.00387398	0.675663
cg01864336	0.00360723	0.00415011	0.386602
cg01864361	-0.00324451	0.00699509	0.643672
cg01864372	0.000972932	0.0021836	0.656772
cg01864395	0.00603259	0.0031783	0.0602631
cg01864404	0.00226572	0.0154237	0.883476
cg01864468	0.00445118	0.00817343	0.587117
cg01864498	0.000233566	0.00168407	0.889943
cg01864535	-0.00490538	0.0102752	0.634007
cg01864564	-0.00466742	0.0030919	0.13397
cg01864699	-0.00513638	0.00970323	0.597612
cg01864728	-0.00105359	0.00564821	0.852363
cg01864750	0.00298652	0.00630739	0.636782
cg01864791	-0.00877744	0.0068823	0.204819
cg01864825	-0.00287722	0.00304681	0.347028
cg01864836	-0.00390325	0.0040299	0.334846
cg01864933	0.00100288	0.00284137	0.724784
cg01864948	0.00542251	0.00547996	0.324543
cg01864957	-0.00470321	0.0056245	0.404822
cg01864980	-0.00899099	0.00815139	0.272391
cg01864982	-0.00582573	0.00381414	0.12948
cg01864991	-0.000421342	0.00296882	0.887396
cg01865066	0.00244265	0.00177106	0.170582
cg01865091	-0.00172849	0.00421066	0.682222
cg01865108	-0.000521501	0.00323855	0.872361
cg01865113	-0.000674026	0.000969859	0.488511
cg01865114	0.00256898	0.0121833	0.833379
cg01865118	0.014771	0.00605957	0.0163568
cg01865132	-0.00260344	0.00482978	0.59093
cg01865197	0.00260874	0.00558573	0.641381
cg01865231	-0.00305059	0.00390422	0.436241
cg01865233	0.0116648	0.0117671	0.323673
cg01865305	-0.00737174	0.00720139	0.308204
cg01865313	-0.00344647	0.00742581	0.643462
cg01865484	-0.000379705	0.00637509	0.952612
cg01865519	-0.00218258	0.00334284	0.515152
cg01865606	-0.00222192	0.00135064	0.102756
cg01865609	0.00271295	0.0014306	0.0604868
cg01865626	0.000744807	0.00550387	0.892599
cg01865721	-0.00814841	0.0105789	0.442773
cg01865773	0.00260338	0.00575371	0.651806
cg01865824	-0.00132199	0.0022306	0.554602
cg01865825	-0.00600988	0.00401748	0.137484
cg01865916	-0.00637637	0.00673409	0.345738
cg01865923	0.00466838	0.00546548	0.394841
cg01865937	0.00106364	0.00148928	0.476591
cg01865952	0.00432063	0.00573226	0.452587
cg01866022	0.00532711	0.00581134	0.361282
cg01866038	-0.00261543	0.00314691	0.40768
cg01866064	-0.00252034	0.00135724	0.0659444
cg01866066	-0.00432188	0.00689891	0.532289
cg01866091	-0.000254039	0.00352444	0.942667
cg01866098	-0.00147274	0.00132069	0.26718
cg01866162	-7.85393e-05	0.00105602	0.940846
cg01866178	-0.000749084	0.00561057	0.894027
cg01866190	-0.000139747	0.00106738	0.89607
cg01866215	0.00815789	0.00393682	0.0405424
cg01866220	0.00574105	0.00851355	0.501483
cg01866301	0.00143526	0.00442254	0.746139
cg01866308	-0.00449439	0.00544583	0.410961
cg01866330	0.00778489	0.026588	0.770219
cg01866345	0.00922785	0.0057024	0.108424
cg01866359	-0.000221579	0.00793734	0.977779
cg01866367	0.00740221	0.00434528	0.0912468
cg01866427	-0.0013023	0.00155185	0.403149
cg01866431	-0.0017387	0.00371957	0.64109
cg01866434	-0.00275857	0.00794556	0.729105
cg01866455	0.000278042	0.00510474	0.95666
cg01866508	0.00413434	0.00447233	0.357252
cg01866518	-0.00219885	0.00425765	0.606561
cg01866521	1.66479e-05	0.00123661	0.989283
cg01866551	-0.00100611	0.00246648	0.684117
cg01866562	-0.00166797	0.00780329	0.831129
cg01866597	0.0016285	0.000972496	0.0968109
cg01866630	-0.00337749	0.00382372	0.378966
cg01866689	0.00498085	0.00913835	0.586804
cg01866707	0.0125586	0.0113214	0.269684
cg01866770	-0.00437795	0.00766871	0.569221
cg01866805	0.00618361	0.00332586	0.065616
cg01866814	0.00326845	0.017051	0.848335
cg01866861	-0.00872022	0.00809802	0.283869
cg01866895	0.00183297	0.00317074	0.564365
cg01866897	-0.000540496	0.00387622	0.889354
cg01866942	0.00431463	0.00385458	0.265385
cg01866959	-0.00151639	0.00155297	0.330947
cg01866960	-0.0257714	0.00985648	0.0101606
cg01867004	-0.0042864	0.00333451	0.201281
cg01867031	-0.00173616	0.00256597	0.500049
cg01867045	-0.00265152	0.00584357	0.650887
cg01867111	0.00301747	0.00162927	0.0666535
cg01867142	-0.00169411	0.00281842	0.548998
cg01867155	0.00121722	0.00835003	0.884362
cg01867280	-0.000504355	0.00127362	0.692858
cg01867298	0.00390232	0.00517874	0.452714
cg01867320	0.0129603	0.00964093	0.181568
cg01867395	-0.00658743	0.00538349	0.223658
cg01867419	0.00435275	0.00355678	0.223601
cg01867433	0.00142778	0.00597234	0.811492
cg01867521	-0.00150551	0.00288061	0.602259
cg01867538	-0.0051873	0.00857202	0.546308
cg01867561	0.00271881	0.00612046	0.657742
cg01867602	0.00186081	0.00617439	0.763686
cg01867632	-0.000793236	0.00137166	0.564221
cg01867647	0.00262607	0.00267159	0.327745
cg01867652	0.00189344	0.00483315	0.695979
cg01867653	-0.0150384	0.00754854	0.0487792
cg01867663	-0.0104534	0.00622192	0.0957257
cg01867682	-0.000145142	0.007426	0.984441
cg01867696	0.00420204	0.00607296	0.490416
cg01867764	-0.00375376	0.00361699	0.301593
cg01867776	0.00183454	0.00401534	0.648641
cg01867854	0.000648704	0.0032943	0.844249
cg01867925	-0.00205962	0.00346953	0.553957
cg01867930	0.000943546	0.00546439	0.863221
cg01867950	-0.00812864	0.00819755	0.323533
cg01867994	0.00568322	0.00440046	0.199187
cg01868016	-0.0044865	0.00204985	0.0306943
cg01868022	0.00967121	0.00555625	0.0845001
cg01868071	-0.0297003	0.0217234	0.174299
cg01868106	-0.00447102	0.0035761	0.213815
cg01868112	-0.000487829	0.0029225	0.867733
cg01868187	0.00823361	0.00773277	0.289271
cg01868206	0.00431352	0.00298623	0.151398
cg01868213	-0.000370467	0.00113703	0.745169
cg01868222	-3.99326e-06	0.00143238	0.997781
cg01868263	0.00253011	0.00449962	0.57504
cg01868367	0.00447253	0.00564668	0.429998
cg01868379	0.00241947	0.00395808	0.542256
cg01868382	0.0015441	0.00147473	0.297338
cg01868405	-0.00124044	0.00130917	0.345422
cg01868487	0.00329012	0.00835899	0.694623
cg01868499	-0.0140721	0.00837748	0.0957924
cg01868546	-0.00454731	0.00624063	0.467729
cg01868551	-0.00270476	0.00800366	0.736041
cg01868559	0.00037209	0.00102151	0.716355
cg01868571	-0.00292671	0.00743524	0.694605
cg01868577	-0.00618196	0.00662538	0.352789
cg01868588	-0.0102106	0.00560234	0.0710367
cg01868612	-0.0023737	0.0027023	0.381608
cg01868616	-0.0133825	0.0124773	0.285776
cg01868680	0.00495407	0.0044061	0.263261
cg01868729	0.000710999	0.00485488	0.883829
cg01868745	-0.00287527	0.00999838	0.774205
cg01868752	-0.00952351	0.0102536	0.354993
cg01868753	0.00600448	0.00397962	0.134164
cg01868755	-0.00117081	0.00276784	0.673103
cg01868762	0.00360839	0.00577008	0.533006
cg01868766	0.00132242	0.00609413	0.828604
cg01868781	-0.00723614	0.00600301	0.230582
cg01868782	-0.00598394	0.00350146	0.0902235
cg01868791	-0.00159721	0.00426274	0.708599
cg01868835	0.000148549	0.0108689	0.98912
cg01868838	-0.00613614	0.00467156	0.191696
cg01868869	0.00244771	0.00733914	0.739369
cg01868896	-0.00882536	0.00719403	0.222485
cg01869007	0.00934018	0.00556764	0.0962169
cg01869028	-0.00316419	0.0038971	0.418551
cg01869058	-0.00194876	0.00662151	0.769068
cg01869067	0.00160786	0.00159663	0.316092
cg01869090	-0.000180408	0.00472681	0.969623
cg01869093	0.000457206	0.00477953	0.923962
cg01869116	-0.00177298	0.00280459	0.528563
cg01869118	0.000985529	0.00401265	0.806437
cg01869128	0.00151307	0.00291188	0.604353
cg01869138	0.00448627	0.00596404	0.453498
cg01869154	0.00650847	0.00328626	0.0500981
cg01869157	0.00367376	0.00755045	0.627519
cg01869186	0.00836112	0.0046135	0.0726164
cg01869193	-0.00133419	0.00165318	0.421352
cg01869219	0.00179087	0.00161049	0.268517
cg01869224	-0.0108417	0.0212374	0.610707
cg01869229	-0.00188155	0.00759233	0.804725
cg01869233	-0.00504684	0.00392633	0.20131
cg01869261	0.00253101	0.00123218	0.0422945
cg01869273	0.00340273	0.00154439	0.0296217
cg01869283	-0.0036487	0.00535584	0.497115
cg01869288	-0.000225121	0.003374	0.946922
cg01869307	0.0183293	0.0113889	0.110343
cg01869342	-0.000658664	0.0043303	0.879377
cg01869360	-0.0120125	0.0111478	0.283543
cg01869388	-0.0109223	0.00787857	0.1684
cg01869410	-0.00042589	0.00338641	0.900144
cg01869428	-0.00433392	0.00469183	0.357621
cg01869503	-0.00167353	0.00994263	0.866636
cg01869548	-0.00716068	0.00583804	0.222562
cg01869554	0.000606997	0.00584481	0.917472
cg01869605	-0.000693374	0.00299101	0.817102
cg01869606	0.00605612	0.00538245	0.262926
cg01869632	0.01205	0.00395176	0.00286314
cg01869643	0.00575905	0.00752382	0.445619
cg01869657	-0.00165818	0.00517635	0.74931
cg01869661	-0.00205294	0.00116696	0.0812697
cg01869698	-0.00213531	0.00375019	0.570234
cg01869731	0.00178536	0.00123197	0.150078
cg01869750	0.000168519	0.00100783	0.867507
cg01869761	-0.000283042	0.00246905	0.908939
cg01869765	0.00291283	0.0027408	0.290173
cg01869769	0.000424152	0.00113124	0.70841
cg01869804	-0.00601219	0.00672219	0.373037
cg01869826	0.00415928	0.00199396	0.0392548
cg01869892	0.00122431	0.0014067	0.385973
cg01869896	0.00373971	0.00910645	0.682102
cg01869955	-0.0036995	0.00362342	0.309457
cg01869960	0.00152071	0.00204385	0.458408
cg01870039	0.00104489	0.00558482	0.851925
cg01870058	0.0085571	0.00503971	0.0922967
cg01870084	-0.00145668	0.00513514	0.777188
cg01870246	0.00262451	0.00117399	0.027364
cg01870247	0.00443793	0.00676433	0.51312
cg01870249	0.000211606	0.00144975	0.884216
cg01870330	-0.00878654	0.00402315	0.0310477
cg01870479	0.000644258	0.00602918	0.915094
cg01870480	-0.00293884	0.00451736	0.51666
cg01870485	0.00408115	0.00377987	0.282593
cg01870519	0.0147243	0.00595343	0.0148907
cg01870535	-0.0672626	0.0383165	0.0819167
cg01870562	0.00127381	0.00187464	0.498225
cg01870563	-0.000170418	0.000797835	0.831247
cg01870569	-0.00601046	0.00286338	0.0380572
cg01870580	-0.000524216	0.00452158	0.907911
cg01870619	-0.000865302	0.0031867	0.786479
cg01870625	0.000219262	0.00227527	0.923401
cg01870646	0.00608256	0.00624541	0.332193
cg01870657	0.00120562	0.0041634	0.772675
cg01870679	-0.00773933	0.0047885	0.108858
cg01870681	-0.00534157	0.0103743	0.607649
cg01870690	0.0041882	0.00654116	0.523296
cg01870712	-0.00136452	0.00354407	0.700957
cg01870813	0.00206612	0.00692444	0.765966
cg01870826	-0.00348539	0.00615032	0.572052
cg01870834	-0.000957862	0.00634215	0.880223
cg01870865	0.00215342	0.00424587	0.613025
cg01870903	-0.000144443	0.0012308	0.906788
cg01870907	-0.00181176	0.00272745	0.507883
cg01870968	0.00420717	0.0039525	0.289423
cg01870976	0.000607904	0.00782797	0.938239
cg01870994	0.00269328	0.00535758	0.616159
cg01870995	-0.000744118	0.000973669	0.446331
cg01871025	-0.0639024	0.0544073	0.242679
cg01871061	0.000744757	0.00762432	0.92236
cg01871077	-0.0251251	0.0100287	0.0136719
cg01871121	-0.0014598	0.00338816	0.667402
cg01871127	-0.000535236	0.00235484	0.820611
cg01871159	-0.000504347	0.00610093	0.934264
cg01871214	-0.000429348	0.00456479	0.925232
cg01871243	0.0108011	0.00590559	0.0700666
cg01871251	-0.000852264	0.00180914	0.638495
cg01871282	0.0030876	0.00447047	0.491204
cg01871339	0.0033784	0.00419994	0.422874
cg01871358	0.0103897	0.0050951	0.0437889
cg01871408	-0.00965124	0.00664628	0.149262
cg01871427	0.0215958	0.0062635	0.000796906
cg01871428	0.00159686	0.00189864	0.40211
cg01871498	0.00473834	0.00762252	0.535452
cg01871526	-0.00229754	0.00493066	0.642142
cg01871533	-0.00492327	0.00605338	0.417766
cg01871539	2.39329e-05	0.00484975	0.996071
cg01871581	0.00501414	0.00414415	0.228853
cg01871590	0.00978794	0.00767873	0.20506
cg01871595	0.00218534	0.00279771	0.436382
cg01871631	-0.00217754	0.00558639	0.69743
cg01871662	0.00164993	0.00676583	0.807784
cg01871682	0.0100042	0.00421806	0.0194099
cg01871688	0.00274638	0.00339772	0.420631
cg01871695	0.00189283	0.00449542	0.67452
cg01871750	-0.00884839	0.0104801	0.400299
cg01871763	0.00107433	0.00298501	0.719593
cg01871765	-0.00199296	0.00490892	0.685527
cg01871816	0.00174361	0.00341939	0.611112
cg01871866	-0.00222713	0.00287259	0.439793
cg01871867	-0.0168407	0.0487387	0.730343
cg01871875	0.00436904	0.00326978	0.184197
cg01871907	0.00447383	0.00650017	0.49271
cg01871963	-0.00391063	0.00299944	0.194979
cg01871979	0.000446122	0.00327685	0.891952
cg01872024	-0.00418761	0.00549166	0.447341
cg01872032	-0.0024441	0.0132951	0.854476
cg01872048	0.00413328	0.00366412	0.261713
cg01872077	0.00719774	0.0100896	0.477094
cg01872122	0.0029226	0.00519182	0.574612
cg01872160	0.000983329	0.00434693	0.821449
cg01872216	-0.00279549	0.00153403	0.071075
cg01872224	-0.00368344	0.00307829	0.233994
cg01872253	-0.00220113	0.00301025	0.466178
cg01872286	-0.00112793	0.0034157	0.741851
cg01872290	-0.000521705	0.0013558	0.701118
cg01872295	0.000977697	0.0014811	0.510535
cg01872324	0.00789032	0.00349306	0.0258283
cg01872330	0.000267767	0.00575268	0.962958
cg01872418	-0.0120513	0.00588439	0.0428983
cg01872544	0.00673444	0.00655412	0.306393
cg01872581	0.00196137	0.00723386	0.786785
cg01872584	-0.00116914	0.00403576	0.772585
cg01872593	-0.000735357	0.00468744	0.875623
cg01872649	0.00558041	0.00773722	0.472263
cg01872660	0.00251008	0.00218027	0.252072
cg01872719	-0.00515936	0.00676172	0.447053
cg01872771	-0.0064564	0.00396285	0.106073
cg01872779	-0.000937603	0.00144053	0.516462
cg01872782	0.00423873	0.00481706	0.380775
cg01872872	-0.00417339	0.00623709	0.504793
cg01872901	-0.0031934	0.00570886	0.577022
cg01872912	0.00202701	0.0103802	0.84553
cg01872933	-0.000453178	0.00113958	0.69163
cg01872947	-0.00090802	0.00474042	0.848443
cg01872971	-0.00683843	0.0091509	0.456451
cg01872988	0.026181	0.0308824	0.398377
cg01873005	0.00740152	0.00415765	0.0777519
cg01873040	-0.000702188	0.00175398	0.689669
cg01873087	-3.70282e-05	0.00289618	0.989822
cg01873119	-3.50328e-05	0.00657724	0.99576
cg01873127	-0.000693923	0.0066256	0.916775
cg01873143	0.000817118	0.00369329	0.825305
cg01873153	0.00208259	0.00570335	0.715687
cg01873236	-0.00231724	0.00492366	0.638818
cg01873249	-0.00321288	0.00752817	0.670358
cg01873277	0.00261788	0.00636448	0.681619
cg01873311	-0.00131452	0.00148555	0.378123
cg01873321	0.00231603	0.00396528	0.560343
cg01873334	-0.00879701	0.00513146	0.0892346
cg01873350	-0.00202216	0.00378269	0.593997
cg01873361	-0.00238975	0.00182964	0.194184
cg01873391	-1.69071e-05	0.00258677	0.994797
cg01873427	0.00411582	0.00295682	0.166688
cg01873619	0.00300123	0.00350603	0.393814
cg01873645	-0.000397069	0.00105581	0.707569
cg01873690	0.00110953	0.0041554	0.789953
cg01873729	-0.00206711	0.00390744	0.597839
cg01873734	0.00559831	0.00610089	0.360789
cg01873760	0.00354783	0.00377498	0.349328
cg01873886	0.0013351	0.00180502	0.461055
cg01873977	0.002927	0.0124725	0.814888
cg01873983	0.00635687	0.0107689	0.556178
cg01874067	0.001126	0.00439264	0.79816
cg01874081	0.00150928	0.00288707	0.602166
cg01874084	-0.00083324	0.00144324	0.56487
cg01874092	-0.00236984	0.00341637	0.489324
cg01874112	-0.000843717	0.00562535	0.881046
cg01874151	0.00442943	0.00553445	0.425209
cg01874152	0.000434394	0.00528065	0.934586
cg01874159	0.00516741	0.00313781	0.102397
cg01874183	-0.00164977	0.00354074	0.642163
cg01874239	0.0110301	0.0100901	0.276668
cg01874309	-0.0035155	0.0135762	0.796153
cg01874329	-0.00121171	0.00277085	0.662732
cg01874334	-0.00154535	0.00307559	0.616332
cg01874337	0.0107603	0.00488985	0.0298212
cg01874356	0.0025541	0.00183423	0.16654
cg01874360	-0.000583395	0.00221054	0.79233
cg01874403	-0.00309645	0.00637497	0.628115
cg01874407	0.00117715	0.00401408	0.769869
cg01874423	-0.00265418	0.00265034	0.318769
cg01874426	-0.00586693	0.00431508	0.176676
cg01874478	0.000203414	0.00569373	0.971564
cg01874525	0.00350553	0.00262154	0.183866
cg01874562	0.00241071	0.00951967	0.800552
cg01874640	-0.00290568	0.00380805	0.447046
cg01874672	-0.00396293	0.00348799	0.258313
cg01874697	-0.00200902	0.00136655	0.144328
cg01874700	-0.00227455	0.0022529	0.314858
cg01874707	0.0154888	0.0134296	0.251229
cg01874713	-0.000335936	0.00104814	0.749182
cg01874729	0.00292988	0.00444387	0.511052
cg01874730	0.000650294	0.00172671	0.707176
cg01874756	-0.00566898	0.00785249	0.471839
cg01874771	0.00719398	0.0094746	0.449274
cg01874773	-0.0028975	0.00518478	0.577382
cg01874783	0.00930417	0.00484595	0.0574028
cg01874807	0.00265511	0.00580659	0.64837
cg01874808	-0.0017535	0.00696792	0.80177
cg01874842	0.000321512	0.00360963	0.929185
cg01874863	-0.00807132	0.00628281	0.201559
cg01874867	-0.0132309	0.0127537	0.301779
cg01874871	-0.00177035	0.00201177	0.380746
cg01874880	-0.00137269	0.00427588	0.748786
cg01874933	0.00330182	0.00546152	0.546694
cg01874968	0.00348028	0.00428541	0.418444
cg01874993	0.00389374	0.00422237	0.358422
cg01875018	0.00611857	0.00391284	0.120705
cg01875052	-0.0097914	0.00991087	0.325309
cg01875057	-0.00471216	0.00428987	0.274368
cg01875087	0.00417125	0.00728448	0.568049
cg01875093	-0.00668507	0.00706052	0.345767
cg01875106	-0.00510306	0.00426922	0.234489
cg01875118	-0.000957699	0.00267133	0.720637
cg01875144	-0.000338477	0.00803544	0.966476
cg01875418	-0.000479344	0.00268722	0.858747
cg01875451	0.00276342	0.00336261	0.412931
cg01875467	0.0127756	0.00744933	0.0891096
cg01875516	0.000524069	0.00100586	0.603385
cg01875529	-0.00309781	0.00561512	0.582259
cg01875589	0.00443904	0.00544042	0.416268
cg01875596	0.00935208	0.00545972	0.0894941
cg01875604	0.00605616	0.00365286	0.100131
cg01875648	-2.20775e-05	0.00421682	0.995832
cg01875764	0.0149072	0.00819431	0.0715507
cg01875775	-0.00103109	0.00152946	0.5016
cg01875784	-0.00943844	0.00429373	0.0299926
cg01875788	0.00281186	0.0053418	0.599659
cg01875838	-0.00112496	0.010191	0.912299
cg01875986	-0.00322212	0.00999193	0.747696
cg01876097	-0.00237189	0.00350406	0.499866
cg01876103	-0.00253839	0.00744679	0.73384
cg01876130	0.00444787	0.00156609	0.00535784
cg01876145	-0.000722629	0.00201517	0.720573
cg01876176	0.00773629	0.00840331	0.359225
cg01876183	0.00853519	0.00577274	0.142072
cg01876194	-9.76222e-06	0.00229838	0.996619
cg01876203	-0.0139608	0.00850785	0.103618
cg01876253	-0.00878361	0.00721157	0.225788
cg01876338	0.00360862	0.00284311	0.206984
cg01876490	0.00596183	0.00564795	0.293434
cg01876492	0.000859484	0.00371047	0.817242
cg01876514	0.00267722	0.0046258	0.563914
cg01876548	0.0037267	0.0062801	0.554101
cg01876578	-0.00234165	0.00354845	0.510667
cg01876612	-0.00208285	0.00159789	0.195075
cg01876619	-0.000613052	0.00351823	0.861984
cg01876632	-0.00723687	0.00506498	0.155843
cg01876659	-0.0024126	0.00288017	0.404007
cg01876670	-0.0120845	0.00666458	0.0724736
cg01876729	0.00353098	0.00339485	0.300534
cg01876809	0.0835432	0.0532776	0.119685
cg01876812	-0.00853411	0.00876049	0.332077
cg01876832	-0.00654107	0.00871129	0.454304
cg01876873	-0.00369861	0.00370975	0.320915
cg01876904	-0.000373198	0.00615789	0.951782
cg01876934	9.86291e-05	0.00360034	0.978194
cg01876970	0.00100852	0.00586421	0.863765
cg01876978	-0.000627112	0.00417169	0.880778
cg01877035	0.000169064	0.00720034	0.981309
cg01877084	0.00900299	0.00625425	0.152798
cg01877143	-0.00132865	0.00310964	0.670004
cg01877155	-0.00261726	0.00290553	0.369636
cg01877196	-0.000142584	0.000994111	0.886209
cg01877212	-0.000349386	0.00245502	0.887087
cg01877260	-0.00348682	0.00936654	0.7104
cg01877301	-0.00314784	0.001695	0.0659194
cg01877318	-0.000963909	0.00389809	0.805146
cg01877352	-0.00455039	0.00300836	0.133203
cg01877366	-0.000178052	0.00441681	0.967916
cg01877391	0.00226162	0.00174597	0.197868
cg01877404	-0.0100837	0.0107155	0.348708
cg01877450	0.00335497	0.00526183	0.525032
cg01877500	0.00998322	0.0045874	0.0316385
cg01877565	0.0105597	0.00500019	0.0369224
cg01877590	-0.00127443	0.00228602	0.578307
cg01877595	-0.013029	0.00544155	0.0183097
cg01877606	0.00333689	0.0046725	0.476617
cg01877639	-0.00123474	0.00291677	0.672869
cg01877644	0.00257853	0.00145403	0.0788855
cg01877776	-0.0166482	0.0090501	0.0684812
cg01877814	-0.0026737	0.0072756	0.713948
cg01877819	0.00043527	0.00569565	0.93922
cg01877839	-0.000599453	0.00157677	0.704533
cg01877848	-0.00468576	0.00552824	0.398465
cg01877879	-0.000857555	0.00169063	0.612983
cg01877880	0.0100673	0.0076502	0.190876
cg01877920	0.00181883	0.0057931	0.754132
cg01877936	-0.0208848	0.0109734	0.0595783
cg01877937	-0.00280551	0.00618449	0.650968
cg01877967	0.00102091	0.0020206	0.614378
cg01877987	0.000621412	0.00309413	0.841192
cg01878019	-0.00474784	0.0066761	0.478457
cg01878062	0.00474988	0.00304553	0.121671
cg01878100	-0.000344553	0.00163813	0.83379
cg01878140	-0.00212707	0.00403729	0.599336
cg01878157	-0.000208636	0.00502106	0.96693
cg01878214	0.00652048	0.00360255	0.0729829
cg01878252	-0.00454381	0.00453164	0.318174
cg01878268	-0.00101033	0.00356363	0.777308
cg01878281	0.00521095	0.00616804	0.400007
cg01878308	-0.00105648	0.00665029	0.874064
cg01878321	-0.00264831	0.00458368	0.56458
cg01878356	-0.00326329	0.00370271	0.38003
cg01878366	-0.0390331	0.0143921	0.00774058
cg01878387	-0.00648535	0.00883293	0.464347
cg01878406	-0.000911947	0.0115096	0.936988
cg01878430	-0.00633476	0.0048282	0.192191
cg01878437	1.22716e-06	0.00583777	0.999833
cg01878451	0.000664629	0.00104405	0.525694
cg01878462	-0.00230869	0.00654408	0.724908
cg01878580	-0.00337852	0.00485687	0.48811
cg01878596	-0.00193677	0.00503929	0.701459
cg01878644	0.000828767	0.00354142	0.815396
cg01878651	0.00213248	0.00497584	0.669062
cg01878705	0.000837044	0.00293684	0.776159
cg01878721	-0.00397405	0.00532566	0.457106
cg01878722	0.00161178	0.00577106	0.78054
cg01878724	-0.00269643	0.00376414	0.475267
cg01878750	-0.00852193	0.00444316	0.0576589
cg01878763	-0.00641643	0.00471303	0.176112
cg01878805	-0.0102277	0.00853114	0.233111
cg01878807	0.0104112	0.00776989	0.182976
cg01878839	0.000695043	0.00141801	0.624985
cg01878940	0.0103841	0.00580117	0.0761553
cg01878960	0.00380245	0.00483875	0.433624
cg01878963	-0.00437611	0.00550283	0.428152
cg01878980	-0.00423373	0.00508374	0.406732
cg01879015	0.000883683	0.00443197	0.84232
cg01879039	0.00193374	0.00355304	0.587351
cg01879056	-0.000436878	0.00458868	0.92432
cg01879083	0.00521438	0.0042818	0.225859
cg01879086	-0.00371463	0.00364696	0.31061
cg01879117	0.0102124	0.00922671	0.270737
cg01879161	0.00192192	0.00247601	0.439257
cg01879192	-0.00524394	0.00406985	0.200232
cg01879195	-0.00149641	0.00771723	0.846601
cg01879211	-0.00807522	0.00494982	0.105611
cg01879257	0.00646493	0.0071554	0.368198
cg01879260	-0.00464633	0.00913389	0.611969
cg01879273	0.0081187	0.00420292	0.0559258
cg01879315	0.000958139	0.0032577	0.769214
cg01879335	-0.000656321	0.00312504	0.834034
cg01879365	-0.0111379	0.00784551	0.158486
cg01879371	-2.43747e-05	0.007725	0.997488
cg01879420	0.00563602	0.00380718	0.141584
cg01879437	-0.000428427	0.00505207	0.93257
cg01879458	2.30809e-05	0.00095523	0.980766
cg01879460	-0.00260019	0.00488959	0.595931
cg01879473	-0.00136029	0.00212449	0.52329
cg01879488	-0.00111983	0.00371788	0.763818
cg01879490	0.00222029	0.00645813	0.731643
cg01879499	0.00476695	0.0031693	0.13537
cg01879506	-0.00186709	0.00496261	0.707457
cg01879507	-0.000986919	0.00153254	0.520908
cg01879525	-0.00380267	0.00926961	0.682421
cg01879534	-0.00344487	0.00239187	0.152588
cg01879556	-0.00302981	0.00743175	0.684283
cg01879562	0.00399589	0.00649655	0.53975
cg01879591	-0.0305071	0.0211278	0.151549
cg01879696	-0.0177006	0.00610617	0.0045082
cg01879723	0.00135581	0.00636309	0.831657
cg01879726	-0.0044554	0.0049362	0.368677
cg01879779	0.00147982	0.00478684	0.757787
cg01879805	-0.000885665	0.00288066	0.75907
cg01879816	-0.000407338	0.00368533	0.912187
cg01879861	-0.007805	0.0065048	0.232716
cg01879870	0.00195263	0.0036566	0.594398
cg01879893	-0.00367842	0.00593518	0.536671
cg01879945	-0.0032773	0.00559294	0.559074
cg01879988	-0.00285188	0.00339232	0.402314
cg01880032	-0.00154136	0.00457347	0.736731
cg01880096	-1.62101e-05	0.00093109	0.986141
cg01880148	0.0038989	0.00483658	0.421878
cg01880149	0.00629254	0.00445243	0.160346
cg01880176	0.000715681	0.00508793	0.888389
cg01880179	-0.00302121	0.00317376	0.343181
cg01880236	0.00205647	0.00430917	0.634127
cg01880272	-0.000440277	0.0041528	0.915757
cg01880290	-0.00843476	0.00668208	0.209465
cg01880320	0.00179628	0.00108403	0.100309
cg01880321	0.00206869	0.00302277	0.495156
cg01880357	0.00515369	0.00546361	0.347571
cg01880360	4.17707e-05	0.00381402	0.991281
cg01880378	-0.00261335	0.00364157	0.474471
cg01880399	-0.00256257	0.0130144	0.84426
cg01880404	-0.000979739	0.00129783	0.451891
cg01880437	-0.000620682	0.00147335	0.674363
cg01880463	-0.00764881	0.00690613	0.270434
cg01880484	0.00114323	0.00372979	0.759784
cg01880523	-0.000803153	0.00109484	0.464737
cg01880540	0.00178259	0.00126838	0.162667
cg01880541	-7.64267e-05	0.00556435	0.989066
cg01880551	0.00520599	0.00408932	0.20563
cg01880569	0.00263402	0.00242466	0.279659
cg01880617	0.00199875	0.00460499	0.665095
cg01880648	0.00694418	0.0127514	0.587125
cg01880677	-0.0023211	0.00397323	0.56027
cg01880693	0.000487914	0.00309626	0.87507
cg01880743	-0.00863762	0.009867	0.383227
cg01880824	-0.00250245	0.00637651	0.695473
cg01880829	0.0045825	0.0052675	0.386184
cg01880902	-0.000819518	0.00136924	0.5507
cg01880913	0.00151687	0.00525838	0.773523
cg01880929	0.00682584	0.00596882	0.255235
cg01881046	-0.000503565	0.00199433	0.801119
cg01881051	0.00862462	0.00446579	0.0559775
cg01881062	0.00779138	0.00655005	0.236752
cg01881064	0.000810529	0.00291501	0.781484
cg01881094	0.0020142	0.00220006	0.361883
cg01881136	-0.00275326	0.00544748	0.614258
cg01881182	-0.00159457	0.00279694	0.569743
cg01881193	0.00282452	0.00808122	0.727358
cg01881255	0.00136464	0.00103637	0.190612
cg01881265	0.00330045	0.00695852	0.636207
cg01881308	-0.00627121	0.00737561	0.396993
cg01881315	-0.00119646	0.00338693	0.72456
cg01881322	-0.0037544	0.00349331	0.284802
cg01881362	-0.002969	0.00373601	0.42847
cg01881378	-7.09463e-05	0.00301977	0.981298
cg01881442	0.00782744	0.0124515	0.530868
cg01881444	0.0092683	0.0136753	0.499335
cg01881456	0.00136165	0.00230015	0.555054
cg01881464	0.0052105	0.00447787	0.247054
cg01881474	-0.00266744	0.00830191	0.748579
cg01881476	-0.00040984	0.00657723	0.950425
cg01881524	0.000287519	0.00348551	0.934405
cg01881525	-0.00471017	0.00516618	0.363868
cg01881536	-0.00410253	0.00844371	0.62801
cg01881549	-0.0140579	0.00481424	0.00423233
cg01881574	-0.00403272	0.0117227	0.731484
cg01881590	-0.00593902	0.00454324	0.193814
cg01881620	0.0136449	0.00572092	0.018754
cg01881664	-0.00409336	0.0042456	0.337052
cg01881688	0.000479211	0.00552737	0.931067
cg01881742	-0.000163469	0.00855042	0.984781
cg01881761	-0.00309322	0.0052546	0.557268
cg01881778	-0.00157478	0.00431167	0.715623
cg01881782	0.00270248	0.00514407	0.600372
cg01881828	0.00707076	0.00434019	0.106093
cg01881838	0.00462666	0.0081461	0.571198
cg01881842	-0.0108765	0.00710419	0.128589
cg01881899	0.00283528	0.00574031	0.622327
cg01881939	0.00631499	0.00863867	0.466297
cg01881966	0.002512	0.00692965	0.717661
cg01881971	0.00025784	0.00615993	0.966687
cg01881993	0.000224781	0.00718872	0.975111
cg01882033	-0.00208646	0.00281017	0.459358
cg01882036	-0.00467828	0.0075903	0.538915
cg01882044	0.00199747	0.00697579	0.775144
cg01882046	-0.00143692	0.00579576	0.804645
cg01882052	-0.0269008	0.0112711	0.0186766
cg01882058	-0.00413151	0.00568648	0.469017
cg01882084	-0.0143766	0.0261463	0.583515
cg01882095	-0.00197969	0.00116323	0.0915499
cg01882113	0.00136196	0.00700687	0.846234
cg01882126	0.00313935	0.00674762	0.642654
cg01882150	0.00286099	0.00157714	0.0723494
cg01882151	-0.00251339	0.00347788	0.471384
cg01882179	-0.00091184	0.00103406	0.379768
cg01882222	-0.00299424	0.00542188	0.581876
cg01882227	-0.0017107	0.00306261	0.577567
cg01882249	-0.00350167	0.00767559	0.649124
cg01882260	0.00146615	0.00214974	0.496638
cg01882292	-0.00105146	0.00521237	0.840498
cg01882395	-0.000788937	0.00227647	0.729571
cg01882426	-0.00476581	0.00683372	0.487
cg01882433	-0.00265087	0.00690886	0.701934
cg01882471	0.00524552	0.0101351	0.605785
cg01882498	-0.000735343	0.00232569	0.752453
cg01882515	-0.00714485	0.0195063	0.714844
cg01882539	0.00254469	0.00199555	0.204884
cg01882541	0.00158798	0.00763182	0.83555
cg01882566	-0.000300012	0.00310658	0.923238
cg01882604	-0.00084286	0.00628478	0.893555
cg01882663	0.00247703	0.00331714	0.456787
cg01882666	0.0113085	0.011577	0.33077
cg01882767	-0.00341338	0.00693565	0.623576
cg01882774	-0.0877006	0.0392245	0.0273431
cg01882823	-0.0228362	0.00986215	0.0224044
cg01882831	-0.0135402	0.0063668	0.0356417
cg01882862	-0.0030094	0.00407368	0.461609
cg01882866	0.00105174	0.0023314	0.652776
cg01882870	0.00114001	0.00405517	0.779133
cg01882871	0.00808165	0.00668883	0.229504
cg01882880	0.00196616	0.00649335	0.762608
cg01882886	0.00644136	0.0105784	0.543814
cg01882930	0.00239976	0.00636821	0.70701
cg01882933	-0.00622427	0.00437434	0.157543
cg01882991	0.00340853	0.00411214	0.408927
cg01882998	0.0120072	0.00803705	0.137992
cg01883025	-0.000253377	0.00160255	0.874656
cg01883046	0.00406462	0.00453105	0.371612
cg01883051	0.000177289	0.00587639	0.975985
cg01883155	-0.00979865	0.0163413	0.549967
cg01883164	-0.00851604	0.0135006	0.529465
cg01883183	-0.00223598	0.00277031	0.421306
cg01883208	0.0015325	0.00351883	0.664029
cg01883217	0.000450187	0.00230795	0.8457
cg01883247	0.000235115	0.0050753	0.963133
cg01883267	-0.00369218	0.00316313	0.245586
cg01883283	0.000700935	0.00320725	0.827401
cg01883287	0.0012024	0.00281388	0.669973
cg01883322	0.00243926	0.00330813	0.462451
cg01883396	0.0014141	0.00616084	0.818875
cg01883408	0.00616507	0.00528013	0.245448
cg01883424	0.00298511	0.00708058	0.674132
cg01883425	-0.0070316	0.00308051	0.0243413
cg01883427	0.0018699	0.00456759	0.68304
cg01883431	0.00119593	0.00384637	0.756437
cg01883482	0.000799329	0.00504877	0.874489
cg01883521	0.00168261	0.00148299	0.258963
cg01883528	-0.00333062	0.00350898	0.344577
cg01883540	-0.00323047	0.0073899	0.662847
cg01883570	-0.0267407	0.012232	0.0308876
cg01883578	0.00145349	0.00137724	0.29353
cg01883596	0.00480927	0.00506284	0.3442
cg01883635	-0.00592657	0.0170851	0.729328
cg01883643	-0.000545942	0.00110732	0.622958
cg01883662	-0.00517053	0.00335007	0.125552
cg01883676	0.00186402	0.0043139	0.666503
cg01883744	0.000619683	0.00382573	0.871615
cg01883757	-0.000972607	0.00583543	0.867928
cg01883759	-0.000393544	0.00201251	0.845318
cg01883761	0.00149042	0.0039853	0.709128
cg01883777	0.00139244	0.00887525	0.875614
cg01883784	-0.00321054	0.00347973	0.358178
cg01883819	0.00905138	0.00861438	0.295645
cg01883825	0.0109198	0.00310619	0.00063465
cg01883843	-0.0134458	0.00569896	0.0200391
cg01883883	-0.00132986	0.0049129	0.787129
cg01883934	-0.0257783	0.00659862	0.000160521
cg01883943	-0.00198173	0.0020633	0.33889
cg01883966	-0.00700043	0.00507547	0.170561
cg01883989	-0.00424437	0.00727967	0.561036
cg01884057	0.0205578	0.00823349	0.0139848
cg01884118	0.00778567	0.00641287	0.227275
cg01884141	-0.0110661	0.00642002	0.0875249
cg01884217	-0.00495782	0.00379562	0.194163
cg01884223	-0.00141776	0.00116246	0.22517
cg01884240	-0.00593088	0.0103122	0.566353
cg01884321	-0.000214968	0.00131103	0.870051
cg01884358	-0.00183613	0.00288815	0.526238
cg01884430	0.00372612	0.00370384	0.316577
cg01884445	-0.00316461	0.00422567	0.455486
cg01884492	-0.00190253	0.00450155	0.67337
cg01884499	0.000690832	0.00679335	0.919183
cg01884522	0.00876811	0.0101513	0.389577
cg01884526	0.002137	0.00320287	0.506009
cg01884537	-0.000854103	0.00343524	0.804103
cg01884549	0.00326845	0.00745936	0.662109
cg01884589	-0.010293	0.00557786	0.0676303
cg01884612	0.00087766	0.00205242	0.669747
cg01884649	0.000357893	0.00144681	0.805077
cg01884681	-0.000606315	0.00267946	0.821394
cg01884715	-0.00489811	0.00416447	0.242023
cg01884767	-0.00394971	0.00336085	0.242402
cg01884781	0.00245918	0.00746852	0.742564
cg01884851	0.0108176	0.00836153	0.198421
cg01884891	-0.00230355	0.0032857	0.484705
cg01884912	0.00284309	0.0127142	0.823464
cg01884913	-0.00135652	0.00312238	0.664796
cg01884917	0.00623547	0.00717933	0.386961
cg01884968	0.000651656	0.00372583	0.861472
cg01884989	-4.31491e-05	0.00364722	0.990582
cg01884997	0.00652088	0.00535605	0.225981
cg01885050	0.00250893	0.00114252	0.0301559
cg01885071	0.00402091	0.00159594	0.0131638
cg01885080	0.00235467	0.00304348	0.440753
cg01885092	-0.000319666	0.00376835	0.932549
cg01885102	0.00100253	0.0049743	0.84064
cg01885202	0.00160924	0.00353047	0.649405
cg01885222	0.00385554	0.00341326	0.261068
cg01885255	-0.00644686	0.00438746	0.144532
cg01885291	-0.0026276	0.00260189	0.314727
cg01885356	-0.010409	0.00726248	0.154569
cg01885405	-0.00249775	0.00271033	0.358735
cg01885480	-0.00414257	0.00298323	0.167703
cg01885503	0.000448142	0.0020957	0.831062
cg01885554	-0.00619255	0.00410155	0.133908
cg01885559	-0.00218402	0.00139339	0.11984
cg01885587	0.000522451	0.00414504	0.899924
cg01885635	0.00104894	0.00269182	0.697516
cg01885640	0.00205866	0.00584942	0.725542
cg01885692	-0.00151545	0.00525174	0.773451
cg01885741	0.000592396	0.0066355	0.929021
cg01885783	0.00353164	0.00244724	0.15178
cg01885796	0.00565828	0.00777079	0.468043
cg01885814	0.00300655	0.00307916	0.330961
cg01885824	0.00450348	0.00426125	0.292857
cg01885832	-0.00459802	0.0049017	0.350239
cg01885839	-0.000715626	0.00228077	0.754284
cg01885859	-0.000551339	0.00154053	0.721099
cg01885869	0.0174532	0.0126602	0.170769
cg01885875	-0.00170178	0.00707202	0.810277
cg01885886	-0.000215153	0.00321816	0.946816
cg01885906	-0.00413926	0.00416026	0.321904
cg01886004	9.91186e-05	0.00191507	0.958814
cg01886035	-0.0032972	0.0027961	0.240811
cg01886077	-0.000636418	0.00145055	0.661693
cg01886111	-0.00164031	0.005291	0.757122
cg01886120	-0.00645551	0.00588336	0.274886
cg01886125	-0.00364819	0.00597295	0.54258
cg01886151	0.00162372	0.0042731	0.704675
cg01886199	-0.00443745	0.00368598	0.231177
cg01886226	-0.00253046	0.00419719	0.547797
cg01886237	0.0249388	0.0382331	0.515554
cg01886300	0.000795901	0.00424651	0.851667
cg01886303	0.017059	0.00593847	0.00487049
cg01886323	0.00447508	0.0047579	0.348955
cg01886385	0.00178785	0.00158007	0.260261
cg01886396	-0.00235807	0.00171935	0.172963
cg01886460	0.00662975	0.00827479	0.424713
cg01886514	0.000145717	0.00137724	0.915928
cg01886556	0.00164238	0.00134829	0.22574
cg01886570	-0.000217162	0.00527642	0.967244
cg01886593	0.00627351	0.00554183	0.26004
cg01886611	-0.00198742	0.00991392	0.841478
cg01886630	-0.0102343	0.00586038	0.0834921
cg01886634	0.0026883	0.00868748	0.757558
cg01886647	0.00131819	0.00455232	0.772684
cg01886663	-0.000823456	0.00587396	0.888764
cg01886757	0.00641906	0.00349709	0.0690782
cg01886784	-0.00891605	0.00984266	0.366955
cg01886809	-0.000134967	0.00665194	0.983848
cg01886810	-0.00327718	0.00322883	0.312305
cg01886855	-0.00537797	0.00988547	0.587504
cg01886893	0.002311	0.00357474	0.519292
cg01886921	-0.000482072	0.00779157	0.950776
cg01886957	0.000206332	0.00135584	0.879319
cg01886968	0.00919619	0.00542926	0.0930787
cg01886988	0.00570435	0.00597638	0.341895
cg01887037	-0.00592729	0.00487713	0.226799
cg01887148	-0.00741578	0.0063323	0.244042
cg01887239	0.0066421	0.0100492	0.509996
cg01887280	-0.00466231	0.00434436	0.285494
cg01887308	0.000183665	0.00119524	0.878151
cg01887322	0.00622173	0.00656225	0.345115
cg01887353	-0.00252841	0.00374644	0.501141
cg01887374	0.00874335	0.00896857	0.331717
cg01887388	0.00647881	0.00623593	0.301066
cg01887394	-0.00491453	0.00511872	0.339069
cg01887418	-0.00179808	0.00348055	0.606448
cg01887435	-0.00296737	0.00465394	0.525033
cg01887440	0.0145524	0.00739661	0.051604
cg01887443	0.0131857	0.00890531	0.141505
cg01887459	0.00890432	0.00486117	0.0696502
cg01887468	0.00187374	0.00279542	0.504054
cg01887469	-0.00311524	0.00714011	0.663458
cg01887506	0.00381837	0.00742702	0.608182
cg01887542	0.000789167	0.00094503	0.405456
cg01887578	-0.00530301	0.00471078	0.262692
cg01887633	-0.000720778	0.00484318	0.881961
cg01887677	-0.00221438	0.00354815	0.533835
cg01887689	-0.00199473	0.00549918	0.717489
cg01887801	-0.000777747	0.00117507	0.509413
cg01887803	-0.00868144	0.00607728	0.155929
cg01887804	-0.00350958	0.00299606	0.243925
cg01887807	0.000870878	0.00349898	0.803898
cg01887811	0.00105177	0.00330981	0.751248
cg01887834	0.00506715	0.00411973	0.221285
cg01887846	-0.00429028	0.00519741	0.410862
cg01887851	0.000217015	0.00305293	0.943457
cg01887862	0.00842745	0.00414279	0.0442897
cg01887878	0.0179032	0.0110705	0.108648
cg01887885	0.000502369	0.00338816	0.882395
cg01887994	-0.00534849	0.00370842	0.152021
cg01887995	0.00129213	0.00175927	0.464195
cg01888055	-0.00765997	0.00532791	0.153305
cg01888129	-0.00149388	0.00131439	0.258149
cg01888131	-0.00943981	0.00639173	0.142514
cg01888166	-0.00629859	0.00439798	0.154884
cg01888182	-0.0213288	0.0105559	0.0457118
cg01888206	-0.000987398	0.00074777	0.189374
cg01888240	0.00153018	0.00487371	0.754131
cg01888251	0.000592883	0.00291157	0.839012
cg01888306	0.00615418	0.00646553	0.343226
cg01888323	-0.00154156	0.00279339	0.582144
cg01888389	-0.00151155	0.00357587	0.67332
cg01888395	0.0187485	0.00692321	0.00782954
cg01888411	0.00695462	0.00497202	0.164651
cg01888504	0.00652697	0.00952861	0.494768
cg01888561	-2.2765e-06	0.00180189	0.998994
cg01888592	-0.00138163	0.00161461	0.393987
cg01888621	-0.00394293	0.00326759	0.230099
cg01888663	0.00344139	0.00412006	0.405341
cg01888748	0.00453402	0.00363739	0.21518
cg01888767	0.00735402	0.00365785	0.046784
cg01888776	0.000719611	0.00594594	0.903888
cg01888821	0.0079594	0.0116764	0.496857
cg01888869	0.000148546	0.00765892	0.98456
cg01888905	0.000189247	0.00429858	0.964963
cg01888920	0.00325824	0.00454424	0.474865
cg01888996	0.00142767	0.00549621	0.795529
cg01889010	0.00413322	0.00323501	0.204014
cg01889020	0.00053811	0.00319593	0.866593
cg01889025	0.00611553	0.00445751	0.172817
cg01889048	0.00536118	0.00560079	0.340519
cg01889053	-0.00828905	0.00499793	0.100015
cg01889056	0.0135455	0.0104159	0.19611
cg01889064	0.00491881	0.00396631	0.217512
cg01889070	-0.000959928	0.00252097	0.704089
cg01889083	-0.00340617	0.00294047	0.249176
cg01889095	-0.000465925	0.00475335	0.922091
cg01889112	0.00203716	0.00180441	0.261313
cg01889129	0.00223885	0.00542446	0.680591
cg01889143	0.00757679	0.00481496	0.118402
cg01889237	-0.00336219	0.00254267	0.188759
cg01889284	0.000541792	0.00393716	0.890796
cg01889306	0.00711518	0.00872572	0.416559
cg01889461	0.00661593	0.00414032	0.112877
cg01889485	0.00719946	0.00498849	0.151751
cg01889493	-0.00821426	0.00416851	0.0512431
cg01889554	-0.0166593	0.0103536	0.110423
cg01889574	-0.00271936	0.0083236	0.744501
cg01889773	-0.001537	0.00776627	0.843476
cg01889779	-0.0119766	0.0134727	0.375931
cg01889883	0.00140077	0.00322427	0.6648
cg01889893	0.00132986	0.00315477	0.67417
cg01889897	-0.000437283	0.000989661	0.659448
cg01889899	0.00175555	0.00280619	0.53285
cg01889956	0.00232051	0.00663287	0.727109
cg01890075	-0.00133659	0.00370071	0.718652
cg01890081	-0.00241233	0.00718208	0.737589
cg01890083	0.000757319	0.00698082	0.913805
cg01890085	-0.00198734	0.00317894	0.533139
cg01890090	-0.00534009	0.00534217	0.319654
cg01890098	-0.00156084	0.00722956	0.829461
cg01890104	0.0010929	0.00412655	0.791614
cg01890120	0.00147572	0.00700419	0.833511
cg01890197	-0.00014395	0.00401731	0.97148
cg01890209	-0.00436201	0.00329436	0.188171
cg01890248	0.0149075	0.00804734	0.06659
cg01890280	0.000548342	0.00154538	0.723386
cg01890321	0.00127275	0.00556862	0.819629
cg01890325	0.00486593	0.00562336	0.388721
cg01890333	0.00452458	0.00361749	0.213631
cg01890384	0.00169221	0.00828726	0.838573
cg01890401	-0.000480483	0.00329435	0.884301
cg01890404	0.00386965	0.00643185	0.54863
cg01890417	0.0154133	0.00654346	0.0202359
cg01890435	0.000134495	0.0062196	0.982786
cg01890546	0.0122938	0.0089639	0.172968
cg01890568	0.000613899	0.00143244	0.66906
cg01890637	0.00333717	0.00836546	0.69071
cg01890676	0.00658232	0.0034929	0.0620919
cg01890712	-0.00542264	0.00578187	0.35033
cg01890726	-0.0077079	0.00479845	0.111017
cg01890741	-0.00687634	0.00555373	0.21825
cg01890836	0.0103335	0.00875153	0.240196
cg01890858	-0.00219329	0.00549533	0.690566
cg01890883	-0.00485342	0.0042644	0.257497
cg01890888	-0.0076832	0.00934295	0.412624
cg01890984	-0.000922938	0.00293366	0.753648
cg01891077	0.00215595	0.00530862	0.685427
cg01891124	-0.00262526	0.00495275	0.597118
cg01891172	-0.00464058	0.00759394	0.542378
cg01891217	0.0109308	0.00859023	0.205842
cg01891252	-0.00169924	0.00581801	0.770777
cg01891259	0.0026228	0.0109307	0.81081
cg01891260	-0.00240137	0.00436964	0.583716
cg01891274	0.00287537	0.00461092	0.534158
cg01891323	-0.00112789	0.0109993	0.91851
cg01891398	0.00115721	0.00700865	0.869154
cg01891583	-0.00704965	0.0516966	0.891777
cg01891622	0.0014046	0.00605521	0.816988
cg01891711	0.00031851	0.00497928	0.94911
cg01891736	0.00106695	0.00173191	0.539109
cg01891738	0.000605638	0.00829213	0.941906
cg01891782	-0.0147774	0.0136604	0.281679
cg01891789	-0.00105615	0.00604943	0.86172
cg01891924	0.00198637	0.00549067	0.718204
cg01891925	-0.0145308	0.0100387	0.150553
cg01891939	0.00125848	0.00184597	0.496807
cg01891940	-0.00518977	0.00197698	0.00987217
cg01891959	-0.00289376	0.00494546	0.559633
cg01891969	-0.00557133	0.00460278	0.228663
cg01891988	-0.00349718	0.00321982	0.279748
cg01892167	-0.00472289	0.00683147	0.49078
cg01892202	-0.00637582	0.00567058	0.263261
cg01892211	-0.00623591	0.00494308	0.209735
cg01892240	0.00334428	0.00662748	0.614825
cg01892317	-0.000968122	0.00377642	0.798143
cg01892332	0.00118514	0.00221753	0.594096
cg01892346	0.00175779	0.00145822	0.230578
cg01892389	-0.00703438	0.00365464	0.0567933
cg01892390	-0.00421343	0.00534012	0.431771
cg01892426	-0.00959993	0.00608585	0.11752
cg01892452	-0.00566986	0.00600604	0.347188
cg01892462	0.00103749	0.0118812	0.930572
cg01892516	-0.000974725	0.00304593	0.749558
cg01892528	0.000441199	0.00102221	0.666852
cg01892547	-0.000772509	0.00383023	0.840527
cg01892560	0.0120369	0.00917653	0.192304
cg01892620	-0.000478807	0.00545797	0.930251
cg01892655	4.41032e-05	0.00305615	0.988512
cg01892656	0.0113371	0.00602089	0.0623004
cg01892666	-0.00087659	0.00251827	0.728425
cg01892689	-0.00627396	0.00778623	0.422079
cg01892727	-0.00256209	0.00650533	0.694445
cg01892746	-0.012793	0.00856007	0.137859
cg01892772	0.00354003	0.00331823	0.288336
cg01892977	-0.00588173	0.0165292	0.72263
cg01892980	-0.00204092	0.0012913	0.11681
cg01892994	-0.0258601	0.0174202	0.140487
cg01893030	0.00661514	0.00473688	0.165319
cg01893041	-0.00296122	0.00151032	0.0524014
cg01893068	0.00396798	0.00755855	0.600645
cg01893097	0.000797129	0.00330665	0.809943
cg01893100	0.0101141	0.00600167	0.0947318
cg01893171	-0.00454455	0.00396356	0.253998
cg01893176	-0.00308261	0.00370144	0.406723
cg01893212	0.001142	0.00206739	0.581785
cg01893315	0.000268324	0.00747546	0.971431
cg01893320	0.00348533	0.00749117	0.64265
cg01893321	0.0159746	0.00771077	0.040588
cg01893322	-0.000396923	0.00117839	0.736872
cg01893414	0.00059195	0.00134598	0.660936
cg01893425	-0.00511054	0.0106033	0.630764
cg01893428	0.00485024	0.0047936	0.313807
cg01893450	-0.00214973	0.0041561	0.606004
cg01893462	-0.00298878	0.00599193	0.618898
cg01893560	-0.00244047	0.0044909	0.587916
cg01893571	-0.0107862	0.00754881	0.155826
cg01893629	-0.00692134	0.0084918	0.416767
cg01893660	-0.00641846	0.00760694	0.4006
cg01893681	-0.00486514	0.00372275	0.193935
cg01893695	0.0196393	0.010035	0.0528254
cg01893721	0.0079953	0.00601234	0.186281
cg01893731	-0.00458635	0.0034729	0.189324
cg01893797	-0.00366777	0.00620351	0.555551
cg01893815	0.00146932	0.00264669	0.579896
cg01893882	0.00120823	0.00472007	0.798438
cg01893993	-0.0046601	0.00286664	0.106839
cg01894000	-0.0145723	0.00545902	0.00872854
cg01894038	-0.00607799	0.0116014	0.601383
cg01894045	0.0035093	0.00295793	0.237973
cg01894046	-0.000116809	0.00324509	0.97135
cg01894048	0.000338402	0.00152794	0.825125
cg01894064	-0.00077671	0.00108377	0.475069
cg01894091	-0.0105884	0.00826221	0.20265
cg01894183	0.00324626	0.00232227	0.164911
cg01894192	0.000863455	0.0034554	0.803134
cg01894225	0.00876576	0.0051399	0.0908854
cg01894322	0.0111818	0.00758379	0.143169
cg01894366	0.0113014	0.0122396	0.357814
cg01894436	-0.00459233	0.00446124	0.305517
cg01894498	0.008211	0.00945154	0.386843
cg01894508	-0.00135004	0.00347697	0.698546
cg01894538	0.00143232	0.004138	0.729889
cg01894614	-0.00173338	0.00409379	0.672804
cg01894631	-0.00545899	0.00821621	0.507789
cg01894644	0.00159249	0.00182258	0.38412
cg01894667	-0.000621365	0.00494411	0.900212
cg01894717	-0.00455326	0.00346476	0.191477
cg01894747	-0.00671062	0.00507406	0.188684
cg01894750	0.0141667	0.00826104	0.0891328
cg01894780	-0.00173548	0.00356774	0.627608
cg01894828	0.00235385	0.00284742	0.410187
cg01894844	-0.00516528	0.0035635	0.149993
cg01894846	-0.00419025	0.00610697	0.494042
cg01894875	-0.014207	0.021471	0.509533
cg01894877	-0.00590819	0.00911837	0.518348
cg01894895	3.40023e-05	0.00329893	0.991795
cg01894905	0.0025171	0.00810958	0.756845
cg01894959	-0.00197576	0.00147295	0.182517
cg01894985	-0.00645597	0.00746816	0.38918
cg01895008	-0.00691508	0.0038295	0.0736453
cg01895014	0.00223996	0.00356141	0.530661
cg01895026	-0.00110181	0.00129636	0.397177
cg01895054	0.000415443	0.00163185	0.799511
cg01895124	-0.00369433	0.00338675	0.277695
cg01895141	-0.00114564	0.00590808	0.846597
cg01895164	0.00720979	0.00408547	0.0803339
cg01895189	0.00317174	0.00475854	0.50644
cg01895200	-0.0098614	0.00989553	0.321131
cg01895226	-0.00573255	0.00544627	0.294806
cg01895239	-0.00242977	0.0048522	0.617526
cg01895259	0.00165258	0.00804822	0.837683
cg01895333	-0.00121179	0.00160886	0.452912
cg01895357	-0.00141281	0.00488175	0.772805
cg01895374	-0.00409646	0.00788996	0.604646
cg01895398	0.00456098	0.00315022	0.150459
cg01895417	-0.00640211	0.00675061	0.34498
cg01895442	-0.00641882	0.00624444	0.3062
cg01895482	-0.00335454	0.00302935	0.270516
cg01895504	-0.000534432	0.00364776	0.883783
cg01895549	-0.00294431	0.00286506	0.306324
cg01895596	0.00226318	0.00341089	0.508364
cg01895612	-0.00064295	0.00347263	0.853448
cg01895649	0.0305143	0.0115418	0.0093735
cg01895696	0.0058054	0.00474432	0.223651
cg01895714	-0.011103	0.00875493	0.207355
cg01895725	-0.00330705	0.00723873	0.64866
cg01895740	-0.0123723	0.00628992	0.0516563
cg01895760	-0.00104535	0.00428334	0.807638
cg01895805	0.0114438	0.0102984	0.268854
cg01895882	0.00314605	0.00427917	0.463753
cg01895890	-0.00421368	0.00612985	0.493249
cg01895956	-0.00288342	0.00474722	0.544821
cg01895989	0.000207263	0.00410247	0.959797
cg01895992	0.00150061	0.0029964	0.617492
cg01896077	0.00322683	0.00337037	0.340421
cg01896085	0.00301434	0.00504693	0.551539
cg01896091	0.00152066	0.00419938	0.717949
cg01896102	-0.000772248	0.00435496	0.859572
cg01896115	-0.00690712	0.00623261	0.27014
cg01896119	0.00201135	0.00492205	0.683584
cg01896130	-0.00297659	0.00398884	0.457093
cg01896152	0.00381274	0.00412166	0.356929
cg01896229	-0.000726562	0.00382226	0.849585
cg01896230	-0.00210435	0.00340633	0.537978
cg01896271	0.00070625	0.00311804	0.821222
cg01896381	0.000250149	0.00240814	0.917453
cg01896432	-0.00963424	0.00658401	0.146192
cg01896473	-0.0151587	0.00763352	0.0494975
cg01896513	-0.000613848	0.00138077	0.65749
cg01896517	-0.00163364	0.00675962	0.809472
cg01896579	-0.0057061	0.00830542	0.493482
cg01896605	-0.00076663	0.00129045	0.553656
cg01896708	0.002274	0.0110169	0.836845
cg01896761	-0.00555031	0.00530278	0.297502
cg01896803	-0.00178498	0.00649132	0.783838
cg01896804	-0.0148202	0.00911847	0.10691
cg01896807	0.00359415	0.00215652	0.0983802
cg01896848	-0.00115601	0.00123743	0.352211
cg01896884	0.00105982	0.00201484	0.599923
cg01896918	0.00465054	0.0112215	0.679352
cg01896926	-0.00189379	0.00115407	0.103611
cg01896999	-0.00196389	0.00139895	0.163137
cg01897005	0.0013316	0.00315645	0.673931
cg01897036	0.00161625	0.00431309	0.708568
cg01897074	-0.00312372	0.00821423	0.704457
cg01897092	0.00837067	0.00857825	0.331265
cg01897127	0.00316919	0.00591033	0.592876
cg01897156	-0.00916474	0.00605928	0.13322
cg01897191	0.00656684	0.00492334	0.18497
cg01897308	0.0117666	0.00748944	0.118981
cg01897323	0.00244498	0.00139648	0.0827152
cg01897424	0.00194529	0.00329357	0.555955
cg01897498	-0.00135442	0.0016261	0.406661
cg01897500	0.00168183	0.00108752	0.124808
cg01897517	-0.00137723	0.00162296	0.39792
cg01897537	0.000704926	0.00351177	0.841272
cg01897562	-0.00252438	0.00240816	0.296775
cg01897601	0.00072109	0.00343673	0.83419
cg01897656	0.00577743	0.00697437	0.409217
cg01897823	-0.00141996	0.00123013	0.250829
cg01897825	0.00352865	0.00466373	0.45087
cg01897899	-0.00280124	0.0100858	0.781724
cg01897901	-0.00459216	0.00552325	0.407504
cg01897944	-0.00301325	0.00438505	0.493399
cg01898056	0.00184907	0.00687553	0.788475
cg01898222	0.0028711	0.00499124	0.56629
cg01898225	-0.00511634	0.0113825	0.653946
cg01898246	-0.000312599	0.00102364	0.760644
cg01898254	0.00411317	0.0044639	0.358806
cg01898322	-9.23579e-05	0.0043543	0.983115
cg01898337	-0.00909714	0.00445738	0.0436103
cg01898370	-0.000302697	0.00104038	0.771629
cg01898377	-0.0047168	0.00490166	0.337979
cg01898444	-0.00156607	0.00391579	0.689966
cg01898524	-0.00710367	0.00587169	0.228896
cg01898553	-0.0160511	0.00855013	0.0630795
cg01898560	-0.0129069	0.00515657	0.013757
cg01898564	-0.00169188	0.0119577	0.887739
cg01898573	0.00104924	0.00316663	0.741004
cg01898587	0.00230184	0.00109178	0.0372316
cg01898628	0.0136494	0.0105995	0.200492
cg01898748	-0.022172	0.0113491	0.0532374
cg01898774	-0.00207509	0.00567586	0.715354
cg01898817	0.00233046	0.00671385	0.729158
cg01898867	0.000862859	0.00945644	0.92746
cg01898902	0.00317437	0.00607376	0.602259
cg01898964	-0.00422621	0.00628279	0.502546
cg01899001	-0.00522756	0.00320526	0.105713
cg01899029	-0.0136157	0.00681043	0.0480037
cg01899038	9.7714e-05	0.00403837	0.980739
cg01899074	0.00291913	0.0120306	0.808726
cg01899089	0.00874762	0.00689228	0.207004
cg01899130	-0.00605693	0.00330593	0.0695869
cg01899142	0.00331343	0.00381005	0.386348
cg01899148	0.00428708	0.00268277	0.112859
cg01899154	0.00151875	0.0059759	0.799849
cg01899252	-0.000858991	0.00487348	0.860409
cg01899253	0.00926059	0.0119945	0.4417
cg01899260	-0.00249722	0.00115892	0.0333209
cg01899318	-3.32461e-06	0.00387551	0.999317
cg01899355	-0.000830696	0.00395643	0.834079
cg01899366	-0.0113648	0.0058891	0.0561607
cg01899437	0.000212165	0.00165173	0.898023
cg01899442	-0.00130867	0.00353393	0.711846
cg01899540	0.000789079	0.00586176	0.893158
cg01899542	0.00386563	0.0115744	0.739019
cg01899544	0.0225436	0.0119296	0.0613804
cg01899581	0.00454801	0.0113552	0.689534
cg01899584	-0.00190881	0.00490104	0.697669
cg01899600	-0.000678913	0.00410199	0.868842
cg01899620	0.00067932	0.00179605	0.705975
cg01899624	0.00975887	0.00844544	0.250337
cg01899676	-0.0020971	0.00285251	0.463769
cg01899703	0.00268573	0.00525831	0.610525
cg01899759	0.00201856	0.00687519	0.769606
cg01899797	0.000384153	0.00112617	0.733657
cg01899805	0.00105847	0.00560263	0.850494
cg01899810	-0.00141734	0.00416411	0.734215
cg01899937	0.0100123	0.00613134	0.105282
cg01899945	0.00106204	0.00367389	0.773056
cg01900019	-0.000261261	0.0019603	0.894214
cg01900030	0.00248459	0.00419325	0.554695
cg01900048	-0.000939278	0.00124594	0.452509
cg01900115	-0.00345267	0.00392239	0.380611
cg01900145	0.0036951	0.00390796	0.346423
cg01900181	-0.00157947	0.00272238	0.562958
cg01900212	-0.00528498	0.00452318	0.245118
cg01900213	-0.000281423	0.00684568	0.967282
cg01900216	-0.00475606	0.00642879	0.460965
cg01900237	0.00290729	0.0031758	0.361922
cg01900240	-0.00180395	0.0036239	0.619605
cg01900254	0.00175156	0.00436183	0.68877
cg01900358	0.00692328	0.00419858	0.101958
cg01900371	0.000724798	0.00120939	0.550177
cg01900397	-0.00672917	0.00490908	0.17319
cg01900413	-0.004448	0.00406257	0.275921
cg01900452	-0.00461623	0.00539558	0.39407
cg01900480	0.0122628	0.00615685	0.0488337
cg01900527	-0.00228457	0.00583322	0.696063
cg01900555	-0.000193873	0.00284152	0.945725
cg01900557	0.0020803	0.00718279	0.77264
cg01900559	-0.00144703	0.00103615	0.16531
cg01900574	-0.00198687	0.00459111	0.666017
cg01900690	-0.00646473	0.0086246	0.455086
cg01900755	0.00969282	0.0088158	0.273915
cg01900759	0.000417406	0.00481597	0.931088
cg01900772	-0.000349684	0.00464009	0.940061
cg01900788	-0.00323223	0.00369127	0.3831
cg01900800	-0.00165778	0.00356662	0.642974
cg01900833	-0.000126862	0.00394994	0.974436
cg01900836	-0.00519186	0.0043791	0.238289
cg01900948	0.000324489	0.00710888	0.963674
cg01900965	-0.00366814	0.00422297	0.386914
cg01900995	0.0111001	0.00795998	0.165931
cg01901063	0.00573142	0.00463405	0.218746
cg01901084	0.00367858	0.00449423	0.414803
cg01901089	0.00384143	0.00570648	0.502226
cg01901101	0.00011641	0.00288647	0.967902
cg01901131	0.000507203	0.00300569	0.8663
cg01901210	-0.00539594	0.00599609	0.370098
cg01901262	0.000421357	0.00228432	0.853989
cg01901274	-0.000766321	0.00398721	0.847938
cg01901290	-0.0141731	0.028879	0.624547
cg01901332	0.00658292	0.00655995	0.317783
cg01901354	0.000496881	0.00356232	0.889319
cg01901381	0.0093518	0.00652331	0.154473
cg01901421	0.00165732	0.00424921	0.697256
cg01901434	-0.00886525	0.00724579	0.223707
cg01901466	-0.00406124	0.00833122	0.626877
cg01901468	-6.94139e-05	0.00633158	0.991272
cg01901499	-0.000917803	0.00297898	0.758584
cg01901515	0.00740537	0.00457389	0.108249
cg01901579	-0.00237988	0.00221688	0.285344
cg01901624	-0.00598363	0.0102607	0.560957
cg01901654	-0.00436025	0.00478716	0.364345
cg01901656	0.00124414	0.00284763	0.663021
cg01901706	-0.0032246	0.0071507	0.652898
cg01901707	0.00774329	0.00978804	0.430559
cg01901708	-0.00879725	0.00550925	0.113125
cg01901729	-0.00446926	0.00363713	0.221727
cg01901780	-0.000514841	0.00130722	0.694446
cg01901788	-0.00628622	0.0060479	0.300856
cg01901796	0.000304011	0.00404376	0.940205
cg01901822	-0.00541952	0.0042082	0.200453
cg01901872	0.00919428	0.00810931	0.259302
cg01901893	-0.0059888	0.00553043	0.281186
cg01901898	0.000439923	0.00258243	0.86504
cg01901927	0.000333647	0.00335408	0.920939
cg01902012	3.34039e-05	0.00366922	0.992753
cg01902036	0.0227451	0.00906726	0.0135569
cg01902066	-0.00161955	0.00264411	0.541442
cg01902081	-0.000493968	0.00858021	0.954193
cg01902097	0.0049439	0.00347408	0.157492
cg01902159	0.00107877	0.00397349	0.786512
cg01902237	-0.00399735	0.00558285	0.475479
cg01902238	-0.00918374	0.0093363	0.327403
cg01902271	-0.00289449	0.00271188	0.288115
cg01902320	-0.00350548	0.00306856	0.255729
cg01902355	-0.00290411	0.00438669	0.509314
cg01902489	-0.00591084	0.0047349	0.214504
cg01902506	0.000611978	0.0046484	0.895495
cg01902510	0.000310133	0.00543467	0.954595
cg01902560	-0.005557	0.00642945	0.389268
cg01902584	-0.00309996	0.00416284	0.458028
cg01902605	-0.0127917	0.00894159	0.155332
cg01902652	0.00387294	0.00367092	0.293681
cg01902697	-0.00119209	0.00592365	0.840875
cg01902704	-0.00374625	0.00666582	0.575233
cg01902715	9.45217e-05	0.00384833	0.980448
cg01902747	-0.000707389	0.00140722	0.616172
cg01902790	-0.00242757	0.00519184	0.640998
cg01902845	-0.00111432	0.0115254	0.92315
cg01902849	-0.00287199	0.00210246	0.174672
cg01902915	0.000628513	0.00392423	0.873042
cg01902939	0.000379508	0.00170156	0.823914
cg01902998	0.000166843	0.00258496	0.948652
cg01903062	0.00844981	0.00806846	0.297232
cg01903131	0.00100441	0.00456796	0.826365
cg01903147	0.00137079	0.00118438	0.249573
cg01903185	-0.000192851	0.00196572	0.922023
cg01903191	-0.0046572	0.0104271	0.655996
cg01903241	-0.0103687	0.00645858	0.111219
cg01903245	-0.00254359	0.00348411	0.466882
cg01903272	-0.000535283	0.00510025	0.916601
cg01903305	-0.00478563	0.00325225	0.143965
cg01903327	-0.0105464	0.00573605	0.0686219
cg01903374	-9.70384e-05	0.00833833	0.990735
cg01903381	-0.00465785	0.00422905	0.273087
cg01903420	0.00447194	0.00736399	0.5449
cg01903440	-0.0044852	0.0111976	0.689515
cg01903503	0.00253011	0.00441874	0.568073
cg01903504	0.0103034	0.0102906	0.31887
cg01903511	0.000297675	0.001143	0.795008
cg01903515	-0.00713805	0.00772259	0.357313
cg01903557	-2.09414e-05	0.00126009	0.98677
cg01903569	0.00776056	0.00524009	0.141415
cg01903654	-0.00600975	0.00538515	0.266817
cg01903702	-0.00260083	0.00574919	0.651869
cg01903785	0.000731407	0.00102428	0.476672
cg01903861	0.00456913	0.00659358	0.489766
cg01903900	0.00889469	0.00736109	0.229462
cg01904007	-0.00143318	0.00139945	0.307995
cg01904018	0.00860438	0.00558393	0.126157
cg01904106	0.0162562	0.0127978	0.206631
cg01904145	-0.000146897	0.0136717	0.991446
cg01904148	-0.00544908	0.00360552	0.133525
cg01904151	0.00138644	0.00339543	0.683814
cg01904169	-0.00420079	0.00439352	0.341064
cg01904194	0.00854862	0.0188985	0.651896
cg01904216	-0.0124194	0.00557469	0.0278909
cg01904227	0.00241241	0.00606949	0.691781
cg01904243	0.00702917	0.006342	0.270084
cg01904295	-0.000873369	0.00509328	0.86416
cg01904296	-0.00148721	0.00330478	0.653568
cg01904300	0.0229519	0.00915713	0.0136311
cg01904304	-0.00030536	0.00433067	0.943913
cg01904393	0.00669147	0.00722437	0.356315
cg01904410	0.00892314	0.00534073	0.097559
cg01904414	0.000433033	0.00115235	0.70779
cg01904580	-0.00469855	0.00850882	0.581913
cg01904582	-0.0118087	0.0078719	0.136401
cg01904619	0.0102113	0.00485787	0.0377932
cg01904634	0.00763415	0.00671209	0.25781
cg01904642	-0.0019067	0.00330143	0.564735
cg01904727	-0.00193676	0.00873107	0.824855
cg01904729	-0.00738171	0.00506308	0.147653
cg01904757	0.00694106	0.00401657	0.0867253
cg01904770	0.0025134	0.00714762	0.725768
cg01904774	-0.000507617	0.000945189	0.592296
cg01904776	-0.00192686	0.00450294	0.669537
cg01904793	0.00159985	0.00337126	0.636029
cg01904812	0.000627954	0.00752698	0.933661
cg01904886	-0.00219167	0.00359335	0.543147
cg01904891	-0.00321392	0.00601719	0.594315
cg01904913	0.00280341	0.00574403	0.626464
cg01904921	0.000305366	0.00720599	0.966274
cg01904977	-0.0142276	0.00636181	0.0273064
cg01904978	-0.00398192	0.00500205	0.427683
cg01904985	-0.0091679	0.00707214	0.197523
cg01905034	-0.000845506	0.00353683	0.811498
cg01905046	-0.00961572	0.00804003	0.23423
cg01905056	-0.0114946	0.0110986	0.302584
cg01905058	-0.00256055	0.00534928	0.633105
cg01905090	0.00972491	0.00354078	0.00701945
cg01905102	0.000418767	0.0010719	0.696777
cg01905111	0.00151643	0.00140664	0.283325
cg01905124	-0.000515635	0.0031302	0.869454
cg01905142	-9.64651e-05	0.00538061	0.985728
cg01905157	-0.00435004	0.00282384	0.126266
cg01905172	0.00121973	0.00652635	0.852082
cg01905210	0.00039847	0.00775661	0.959121
cg01905229	-0.00174973	0.00479981	0.71614
cg01905250	0.000800103	0.00965152	0.93408
cg01905270	-0.0033701	0.00644207	0.601911
cg01905377	0.00202819	0.00443771	0.64853
cg01905396	0.0131348	0.00632112	0.0400014
cg01905397	0.00111327	0.00515746	0.829492
cg01905412	0.00274366	0.00386457	0.47921
cg01905420	-0.00312466	0.00214623	0.148222
cg01905478	-0.0047438	0.00551952	0.391923
cg01905489	0.000604537	0.00351454	0.86374
cg01905539	-0.00840081	0.00721383	0.246679
cg01905567	-0.00178197	0.0050878	0.726814
cg01905589	-5.86359e-06	0.00134036	0.996517
cg01905618	0.00189019	0.00539607	0.726778
cg01905633	-0.00124969	0.00455931	0.784515
cg01905685	0.00984012	0.00763368	0.20004
cg01905690	-0.000452855	0.00334037	0.892404
cg01905698	-0.000667456	0.00117011	0.569536
cg01905773	0.000506077	0.00541149	0.925658
cg01905774	-0.00329979	0.00108976	0.00305596
cg01905809	-9.15899e-05	0.00131527	0.944608
cg01905828	0.000249901	0.0014073	0.859377
cg01905902	0.009456	0.00895477	0.293253
cg01905905	0.0022162	0.00346857	0.524168
cg01905949	-0.00344798	0.00503901	0.495226
cg01905967	0.00683832	0.00562419	0.226588
cg01905977	-0.00661893	0.00583121	0.258762
cg01905982	0.00400658	0.00985538	0.685124
cg01906015	-0.00113874	0.00136638	0.406391
cg01906032	0.00513521	0.00846514	0.545325
cg01906042	0.000726368	0.00338884	0.830671
cg01906054	-0.00772386	0.00553533	0.165664
cg01906055	-0.00076271	0.00797365	0.923966
cg01906102	0.00347331	0.00492735	0.482333
cg01906119	-0.00647086	0.00434762	0.139464
cg01906170	-0.00355974	0.00345566	0.305173
cg01906197	-0.000289753	0.00216538	0.893792
cg01906237	-9.41227e-05	0.00457081	0.983608
cg01906286	-0.00660655	0.00462381	0.155841
cg01906291	0.00229448	0.00443385	0.605833
cg01906335	0.000553125	0.000932348	0.554203
cg01906430	0.00195805	0.00149785	0.193809
cg01906442	-0.000884596	0.00125152	0.481149
cg01906445	-0.00124415	0.00345052	0.719101
cg01906475	-0.00883281	0.00683476	0.198901
cg01906555	-0.0011701	0.00147426	0.429054
cg01906599	0.00732699	0.00366842	0.0482158
cg01906600	-0.000596765	0.00140012	0.670763
cg01906637	-0.000502341	0.00268439	0.851894
cg01906662	0.00818671	0.00343673	0.0188985
cg01906665	-0.0023485	0.00387952	0.546166
cg01906695	0.00113166	0.00597757	0.850187
cg01906702	0.000542128	0.00566924	0.923988
cg01906703	-0.0016985	0.0010317	0.102502
cg01906717	0.00215815	0.00428293	0.615324
cg01906741	-0.00382159	0.00376931	0.31283
cg01906801	0.00193937	0.00291353	0.507008
cg01906848	0.000290982	0.00223166	0.896493
cg01906874	0.00206045	0.00504399	0.683689
cg01906879	-0.00346189	0.00253004	0.173951
cg01906922	-0.000312896	0.00162875	0.848006
cg01906944	0.00512187	0.00480234	0.288474
cg01906946	0.00298569	0.00389811	0.445327
cg01906955	-0.00615951	0.00476249	0.198555
cg01906994	0.00163674	0.00686246	0.811924
cg01906998	0.00163154	0.00140231	0.247112
cg01907005	0.00301606	0.00383967	0.43382
cg01907016	0.00923341	0.00416442	0.0286278
cg01907042	-0.00559166	0.00445576	0.212118
cg01907071	-0.000937298	0.00482948	0.846466
cg01907085	0.000566276	0.00146669	0.700161
cg01907094	-0.00519316	0.00379853	0.174316
cg01907098	-0.00431897	0.00354077	0.225109
cg01907106	0.000168603	0.00289246	0.953621
cg01907156	0.00852859	0.00672755	0.20753
cg01907184	0.00302814	0.00314209	0.337255
cg01907194	-0.00394028	0.00425186	0.356065
cg01907206	0.000755776	0.00337258	0.823092
cg01907347	-0.00518327	0.00432833	0.233631
cg01907391	0.00132946	0.00215961	0.539407
cg01907426	-0.00444872	0.00882833	0.615312
cg01907457	-0.00729293	0.00619155	0.24134
cg01907466	-0.00122321	0.00155106	0.431996
cg01907476	-0.00182567	0.00230664	0.430334
cg01907500	-0.000850441	0.00798814	0.915405
cg01907512	0.00228937	0.00205295	0.267169
cg01907562	-0.00637608	0.0042948	0.140458
cg01907584	-0.00645484	0.00364258	0.079105
cg01907644	0.000955407	0.00135132	0.481026
cg01907658	3.49683e-05	0.0011936	0.97668
cg01907688	0.000764891	0.0012589	0.54469
cg01907723	0.00213222	0.00347557	0.540797
cg01907726	0.00556863	0.00650413	0.393732
cg01907761	0.00664106	0.00360659	0.0682138
cg01907819	0.00215044	0.0052294	0.681697
cg01907829	-0.000317431	0.00286557	0.911994
cg01907837	-0.00420996	0.00700409	0.549007
cg01907838	0.00244595	0.00160875	0.131227
cg01907875	-0.00123368	0.00474724	0.795439
cg01907911	0.00203802	0.00795455	0.79826
cg01907945	-0.011964	0.00603817	0.0499967
cg01908020	-0.00217159	0.00578467	0.70807
cg01908077	-0.00165768	0.00557521	0.766765
cg01908106	0.000465155	0.00317209	0.88368
cg01908133	0.000843148	0.00224737	0.708243
cg01908177	-0.0133556	0.00653724	0.0434
cg01908272	0.00487359	0.00332094	0.145033
cg01908338	-0.00134599	0.00273942	0.624147
cg01908395	-0.00114277	0.00251377	0.650274
cg01908398	0.00935488	0.00684614	0.174536
cg01908419	-0.00610496	0.00379462	0.110465
cg01908444	0.000384692	0.00668183	0.954191
cg01908462	0.000136213	0.00469915	0.976927
cg01908508	-0.00951279	0.011591	0.413556
cg01908548	-0.00160794	0.00351344	0.648087
cg01908551	-0.000193841	0.00520108	0.970336
cg01908591	-0.00953044	0.00365684	0.0104001
cg01908618	-0.0012018	0.00260782	0.645803
cg01908660	0.000258465	0.00108168	0.811582
cg01908690	7.96726e-05	0.00109396	0.942072
cg01908742	-0.00806718	0.00895588	0.369644
cg01908782	-0.00315602	0.00330345	0.341449
cg01908819	0.00370948	0.007517	0.62264
cg01908874	0.0110242	0.00618933	0.0775969
cg01908875	-0.00238268	0.0031453	0.45032
cg01908902	-0.0181419	0.0119987	0.133354
cg01908907	0.00368306	0.00434617	0.398564
cg01908909	0.00226974	0.00262249	0.38862
cg01908954	-0.00126114	0.00121641	0.302076
cg01908976	0.00132376	0.00342013	0.699455
cg01909017	-0.00148104	0.0112207	0.895228
cg01909024	-0.0019874	0.00561565	0.724076
cg01909070	0.00043682	0.00444178	0.921835
cg01909103	0.00161234	0.0156969	0.918371
cg01909108	0.00253099	0.0042771	0.555208
cg01909140	-0.00429774	0.00385877	0.267767
cg01909160	-0.00445585	0.00507833	0.382135
cg01909242	0.00340444	0.00351985	0.335523
cg01909243	0.00469118	0.00607553	0.441656
cg01909342	0.00119572	0.00318678	0.708211
cg01909364	-0.00238012	0.00656538	0.717643
cg01909378	0.00331584	0.00685171	0.629372
cg01909446	0.00245137	0.00717246	0.73316
cg01909487	0.0010497	0.00171039	0.540642
cg01909531	-0.0041254	0.00446089	0.357063
cg01909551	-0.000773516	0.0018527	0.677107
cg01909588	0.00449756	0.00367033	0.223002
cg01909621	-0.00478201	0.00520968	0.360639
cg01909656	-0.0095288	0.00595669	0.112487
cg01909661	-0.00622341	0.0107348	0.563253
cg01909678	0.00366847	0.00657907	0.578232
cg01909681	-0.0104433	0.00746131	0.164378
cg01909705	0.000564146	0.00308459	0.855214
cg01909732	-0.000148025	0.00388114	0.969644
cg01909738	0.000119607	0.00362918	0.973768
cg01909777	-0.00249766	0.00326541	0.445948
cg01909818	-0.00240553	0.0038976	0.538368
cg01909833	0.000213311	0.00126769	0.866677
cg01909850	0.00497287	0.00693605	0.474892
cg01909856	-0.00356644	0.00520613	0.49473
cg01909921	0.00437114	0.00446875	0.330104
cg01909923	0.00558942	0.00299445	0.0645744
cg01909929	0.00313776	0.0035495	0.378589
cg01909932	0.00367157	0.00314492	0.245504
cg01909953	-0.000718838	0.00150555	0.633967
cg01909982	-0.000640004	0.00209916	0.761019
cg01909993	0.00804424	0.0114008	0.481912
cg01910033	0.00178293	0.00224331	0.428423
cg01910125	-0.000476693	0.00367906	0.89714
cg01910141	0.00147419	0.00425671	0.72975
cg01910182	-0.002571	0.00327919	0.434675
cg01910191	-0.00115821	0.0049253	0.814517
cg01910197	0.000503755	0.00101404	0.620319
cg01910236	0.00108391	0.00343787	0.753131
cg01910272	-0.00375297	0.00462913	0.419241
cg01910330	-0.000756898	0.00391325	0.846981
cg01910366	-0.00493877	0.00390537	0.208636
cg01910419	0.000349912	0.00508419	0.945253
cg01910439	0.000770822	0.0033439	0.818111
cg01910445	0.000564076	0.00286307	0.84417
cg01910452	-0.00328691	0.00360817	0.364272
cg01910460	0.00106511	0.00343952	0.757388
cg01910478	0.00263666	0.00516149	0.610473
cg01910481	0.00333433	0.00370026	0.369464
cg01910484	0.000357624	0.00389153	0.926943
cg01910486	-0.00342853	0.00511754	0.504265
cg01910494	0.000568225	0.00100698	0.573687
cg01910527	0.01005	0.00507923	0.0503113
cg01910533	-0.0109711	0.0118143	0.355076
cg01910579	-0.0146392	0.0147167	0.32201
cg01910617	0.000215536	0.00159381	0.89267
cg01910638	0.00217478	0.00502018	0.665698
cg01910639	0.00881986	0.00537782	0.103802
cg01910644	-0.0108073	0.00374184	0.00465137
cg01910652	-0.00348174	0.00337497	0.304465
cg01910712	0.00409672	0.00511044	0.42446
cg01910713	-0.0180543	0.0404109	0.655905
cg01910727	0.00558483	0.00550558	0.312581
cg01910741	0.0026928	0.00413702	0.516442
cg01910804	-0.00513113	0.00740302	0.489674
cg01910825	0.00041692	0.00197536	0.833224
cg01910846	0.00841676	0.0100813	0.40556
cg01910867	-0.00724792	0.0135777	0.594532
cg01910869	7.01141e-05	0.00149405	0.962653
cg01910875	-0.00353507	0.00423985	0.406184
cg01910890	-0.00130948	0.00358082	0.715285
cg01910910	-0.0011975	0.00537524	0.824112
cg01910938	0.000788077	0.00337837	0.815977
cg01910948	-0.00607302	0.0108317	0.57614
cg01910953	0.0288589	0.0273861	0.294252
cg01910958	-0.00119151	0.00290901	0.682888
cg01911027	0.00648392	0.00390384	0.0995288
cg01911060	0.00259514	0.00326729	0.428713
cg01911068	-0.000676563	0.00314785	0.830214
cg01911082	5.84785e-05	0.00135639	0.965688
cg01911127	-0.00128495	0.00693481	0.853337
cg01911186	0.0005951	0.00153624	0.699215
cg01911191	0.000945682	0.00169355	0.577684
cg01911237	-0.000327387	0.00151716	0.829545
cg01911239	0.00220814	0.00433204	0.611248
cg01911346	0.00428122	0.00683591	0.532404
cg01911352	0.00054801	0.00134339	0.684104
cg01911386	-0.0013583	0.00550221	0.805465
cg01911394	-0.0129796	0.0065357	0.0494812
cg01911395	-0.000597688	0.00540001	0.912066
cg01911440	-0.00102399	0.00174896	0.559399
cg01911494	-0.00453505	0.00946225	0.632675
cg01911514	0.00340959	0.00281882	0.228988
cg01911567	-0.00232287	0.0033536	0.489964
cg01911585	-0.00107228	0.00645769	0.86842
cg01911586	-0.00522742	0.00483198	0.281648
cg01911618	-0.00168465	0.00374528	0.65372
cg01911703	0.00185292	0.00413958	0.655298
cg01911708	-0.00386119	0.00316086	0.224438
cg01911745	0.00180153	0.00320626	0.575322
cg01911777	-0.000692507	0.00519256	0.894144
cg01911808	0.00412524	0.0027257	0.13298
cg01911846	-0.00446649	0.00228889	0.0535096
cg01911910	-0.00052057	0.004498	0.908071
cg01911977	0.0118387	0.00616964	0.057547
cg01911996	-0.0210056	0.00839342	0.013771
cg01912006	-0.00104175	0.00142377	0.46589
cg01912015	-0.00793769	0.00344355	0.0230039
cg01912040	-0.000758827	0.00412555	0.854398
cg01912076	-0.00573733	0.00284992	0.0464966
cg01912089	0.00697368	0.00438246	0.114368
cg01912101	-0.00396682	0.0060385	0.512579
cg01912119	-0.00151025	0.00593435	0.799581
cg01912166	0.000631989	0.00367824	0.86389
cg01912193	-0.00335918	0.00385855	0.385844
cg01912220	0.0204713	0.00683617	0.00338337
cg01912286	0.00352673	0.00610124	0.5644
cg01912298	-0.00413245	0.0116243	0.722883
cg01912325	0.000844111	0.00436652	0.847063
cg01912330	0.00220531	0.0047278	0.641796
cg01912331	0.00528527	0.0155278	0.734211
cg01912361	-0.00910944	0.0051142	0.0775893
cg01912379	-0.00109822	0.00572623	0.848256
cg01912388	-0.0130034	0.0187209	0.48875
cg01912428	-0.000953122	0.00312603	0.76101
cg01912435	0.0028952	0.00451534	0.522708
cg01912455	-0.00269361	0.00972512	0.78231
cg01912525	-0.00159207	0.00384046	0.679264
cg01912547	-0.00462239	0.00525623	0.381061
cg01912550	0.01542	0.00805614	0.0581625
cg01912578	-0.00202849	0.00334691	0.545689
cg01912659	0.00460333	0.00375553	0.222865
cg01912692	0.00385962	0.00638519	0.546757
cg01912769	-0.0142494	0.00769848	0.0668137
cg01912834	0.00453432	0.00704642	0.521219
cg01912838	-7.26075e-05	0.00402204	0.985629
cg01912854	-0.000987023	0.00791649	0.901001
cg01912915	0.00928649	0.013332	0.487525
cg01912921	0.00157267	0.00175819	0.372982
cg01912954	0.00318094	0.00565992	0.575232
cg01912955	0.00438625	0.00259039	0.0931825
cg01912984	-0.000265894	0.00114798	0.817257
cg01913022	-0.000518641	0.00803477	0.948648
cg01913024	-0.00153645	0.00498556	0.758518
cg01913046	-0.00224999	0.00774579	0.771987
cg01913049	-0.00492451	0.00698655	0.482363
cg01913077	0.00367171	0.00596356	0.539347
cg01913141	0.00306992	0.00277454	0.270899
cg01913165	-0.00354569	0.00892458	0.691906
cg01913188	-4.75812e-05	0.00122186	0.969006
cg01913196	-0.00834419	0.0105215	0.429421
cg01913210	-0.000570626	0.00413848	0.890581
cg01913259	-0.00345648	0.00430329	0.423549
cg01913285	0.00189983	0.00499654	0.704496
cg01913400	-0.016285	0.00824993	0.0508488
cg01913436	-0.00216913	0.00525298	0.680445
cg01913446	0.00292649	0.00278107	0.294932
cg01913455	0.000178961	0.00251876	0.943484
cg01913492	0.00121108	0.00375314	0.747536
cg01913499	-0.00135409	0.0033484	0.68669
cg01913505	-0.00107469	0.00443957	0.809168
cg01913522	0.000607439	0.00167146	0.716978
cg01913568	-0.00212801	0.00306329	0.488693
cg01913585	-0.00562521	0.00367295	0.12846
cg01913604	-0.0032904	0.00437567	0.453643
cg01913767	0.000883573	0.00322892	0.784863
cg01913934	0.00565026	0.00351464	0.11073
cg01913958	0.00138304	0.00083166	0.0991114
cg01914007	-0.00297554	0.00655645	0.650827
cg01914037	0.00208506	0.00346409	0.548453
cg01914045	-0.0103922	0.00390379	0.00890877
cg01914059	0.00291378	0.00588861	0.621699
cg01914101	-0.00781363	0.00740324	0.293499
cg01914107	-0.00286672	0.00524746	0.585943
cg01914144	2.02263e-05	0.00443638	0.99637
cg01914153	0.00867218	0.00601737	0.152321
cg01914162	-0.0195451	0.00822067	0.0191222
cg01914181	0.0101195	0.0033676	0.00327809
cg01914219	0.00140113	0.00353836	0.69287
cg01914220	-0.00309644	0.0132226	0.815274
cg01914238	-0.00544966	0.00896	0.544272
cg01914242	-0.00212879	0.00279142	0.447293
cg01914248	-0.00505123	0.00826002	0.54209
cg01914278	-0.0132004	0.00809898	0.105934
cg01914314	-0.00894396	0.00688908	0.196858
cg01914331	-0.000568139	0.0032708	0.862415
cg01914364	-0.00520645	0.00376996	0.170017
cg01914413	0.00443609	0.00381855	0.247819
cg01914428	0.000748135	0.00317042	0.813884
cg01914555	-0.000278192	0.00577103	0.961639
cg01914621	0.00732263	0.00637413	0.253084
cg01914652	-0.00446724	0.00409294	0.277418
cg01914743	-0.00333048	0.00325842	0.308928
cg01914744	-0.00394153	0.00557383	0.480943
cg01914749	-0.00890481	0.00769333	0.249543
cg01914769	0.00223675	0.00361687	0.537554
cg01914776	-0.000285984	0.00475111	0.952109
cg01914785	0.0172668	0.00729759	0.0196947
cg01914794	0.00203163	0.00295401	0.49303
cg01914795	0.00312624	0.00323936	0.336584
cg01914838	0.00790393	0.00238254	0.00122563
cg01914991	-0.000688723	0.00109783	0.531708
cg01915019	0.00197029	0.00234202	0.401986
cg01915044	-0.000733364	0.000985611	0.458392
cg01915062	-0.00344429	0.0037614	0.361794
cg01915065	-0.00222017	0.00608333	0.71583
cg01915081	0.00756476	0.00500752	0.133686
cg01915084	0.00515932	0.00286024	0.0739494
cg01915090	0.00295475	0.010324	0.775252
cg01915107	-0.00920612	0.00669365	0.171767
cg01915196	-1.49455e-05	0.00117389	0.989865
cg01915283	0.000986258	0.00285698	0.730584
cg01915294	0.0164543	0.00966301	0.0913766
cg01915314	-0.00195841	0.00353922	0.581131
cg01915328	0.00199196	0.00678127	0.769497
cg01915345	-0.000417017	0.00321866	0.897145
cg01915367	-0.000325691	0.00348128	0.92563
cg01915389	0.00652633	0.00383637	0.0916851
cg01915433	0.00745709	0.00701214	0.289864
cg01915516	-0.00200068	0.00203329	0.327253
cg01915609	0.00166452	0.00387563	0.668395
cg01915642	-0.0024376	0.00656502	0.711115
cg01915688	-0.00323491	0.00827881	0.696728
cg01915738	-0.0191005	0.00982401	0.0543711
cg01915791	3.98568e-05	0.00501561	0.993674
cg01915822	0.00414302	0.00506591	0.415194
cg01915885	0.00396413	0.00964993	0.682009
cg01915888	0.00174437	0.00154354	0.260843
cg01915895	-0.000123713	0.00134577	0.92692
cg01915951	0.0012815	0.00119789	0.287011
cg01915976	-0.00734186	0.0048445	0.132462
cg01915989	0.00313778	0.0068674	0.648621
cg01915994	0.00103086	0.00147106	0.484907
cg01916041	0.00142137	0.00329028	0.666579
cg01916058	0.00440127	0.00718021	0.541138
cg01916066	-0.000524443	0.0101072	0.95871
cg01916088	-0.00296841	0.0142672	0.835561
cg01916169	-0.00614187	0.00968902	0.527439
cg01916217	-0.00331486	0.00291453	0.257816
cg01916237	-0.00186856	0.0103118	0.856533
cg01916276	0.00149092	0.00650259	0.819069
cg01916280	0.0108046	0.00697899	0.124404
cg01916306	-0.000829915	0.0101767	0.935149
cg01916357	0.000910263	0.00371533	0.806903
cg01916400	0.00742394	0.00482573	0.126769
cg01916421	-0.0165682	0.01042	0.114647
cg01916429	-0.0112659	0.011837	0.343271
cg01916446	-0.000101297	0.00112512	0.928422
cg01916462	-0.00017052	0.00296686	0.954269
cg01916477	0.0105518	0.00460321	0.023758
cg01916497	0.00888629	0.0045005	0.050785
cg01916610	0.00285974	0.00274787	0.30025
cg01916632	0.0146416	0.00672368	0.0315324
cg01916653	-0.00673972	0.00516547	0.194648
cg01916660	0.00120539	0.00483626	0.803631
cg01916685	-0.00547703	0.00449537	0.225643
cg01916697	-0.000145017	0.00587372	0.980347
cg01916700	-0.000845944	0.00106015	0.426588
cg01916724	-0.00287711	0.00297111	0.33495
cg01916762	0.00103451	0.00101461	0.310109
cg01916846	0.00504583	0.00631648	0.426076
cg01916907	-0.000277421	0.00362433	0.939123
cg01916962	0.00357155	0.00588658	0.54526
cg01917016	-0.00138255	0.00132523	0.299077
cg01917046	-0.00192113	0.0031723	0.546009
cg01917048	-0.00342984	0.00428394	0.425043
cg01917069	-0.00230937	0.00862716	0.789433
cg01917080	0.00457251	0.00398704	0.253891
cg01917124	-0.00178205	0.00394653	0.652467
cg01917167	-0.0036291	0.00880567	0.681031
cg01917209	0.00217869	0.0054391	0.689506
cg01917259	0.00752863	0.00629716	0.234394
cg01917266	0.00183567	0.00402079	0.648884
cg01917295	-0.000649527	0.00516298	0.900112
cg01917321	0.00604813	0.00451058	0.182674
cg01917329	0.00258944	0.00396874	0.515442
cg01917340	0.00149403	0.00567135	0.792699
cg01917360	0.00626171	0.0035972	0.0844798
cg01917416	-0.00309179	0.00390191	0.429815
cg01917434	0.00645379	0.00372313	0.0857713
cg01917487	-0.00614321	0.00509824	0.230756
cg01917514	0.00138518	0.0037642	0.713577
cg01917598	-0.0135735	0.0127123	0.287931
cg01917626	0.00221031	0.00240601	0.360246
cg01917640	0.00350255	0.00302697	0.249688
cg01917648	0.00488803	0.0035378	0.169826
cg01917657	0.000902242	0.0047716	0.850368
cg01917681	-0.013883	0.0104401	0.186292
cg01917721	0.000829857	0.0061882	0.893562
cg01917785	0.00364352	0.0044554	0.415221
cg01917852	0.00677826	0.00573255	0.239545
cg01917889	0.00629334	0.00320637	0.0521537
cg01917932	0.00366023	0.00873694	0.676064
cg01917980	-0.000789676	0.00395083	0.84194
cg01918001	-0.0135482	0.0107525	0.210285
cg01918043	-0.000758334	0.00830119	0.927376
cg01918066	0.00382393	0.00650195	0.557636
cg01918114	-0.0062334	0.00414116	0.135079
cg01918128	-0.0126895	0.0174044	0.467464
cg01918195	-0.00185724	0.00350868	0.597625
cg01918222	-0.000701122	0.00556581	0.899982
cg01918233	0.00136255	0.00683467	0.842343
cg01918255	0.00468951	0.00435318	0.283679
cg01918418	-0.00154169	0.00360201	0.669466
cg01918487	0.000378589	0.000808657	0.640573
cg01918492	0.00485359	0.00541955	0.372403
cg01918534	-0.000431675	0.00551179	0.937714
cg01918552	0.000767345	0.00155583	0.622832
cg01918604	-0.00216491	0.00722692	0.765066
cg01918627	-0.00928041	0.00643488	0.152035
cg01918706	-0.00266767	0.00419788	0.526411
cg01918773	-0.00339732	0.0063935	0.596214
cg01918803	-0.00589438	0.0055389	0.289536
cg01918824	0.00904833	0.00521827	0.085675
cg01918888	0.000950902	0.00118969	0.425817
cg01918977	0.0115678	0.00550157	0.0377371
cg01919011	-0.0111834	0.00960668	0.246846
cg01919034	-0.000861957	0.0077744	0.911917
cg01919045	0.0142661	0.00699926	0.0438825
cg01919060	-0.00142941	0.00145939	0.329465
cg01919118	0.000101669	0.00138264	0.941514
cg01919153	-0.00262923	0.005211	0.614864
cg01919189	-0.00997773	0.0155963	0.523641
cg01919204	-0.00199965	0.00390641	0.609736
cg01919250	0.0047944	0.0157831	0.761868
cg01919254	-0.00447484	0.00509399	0.381578
cg01919309	-0.000647136	0.00388811	0.868111
cg01919343	-0.00256947	0.00483328	0.596042
cg01919369	-3.42662e-05	0.00410732	0.993358
cg01919401	-0.00155297	0.011945	0.896792
cg01919427	-0.00267329	0.00286436	0.352675
cg01919429	0.00055612	0.000994497	0.577144
cg01919446	-0.00373123	0.00298621	0.214092
cg01919488	0.00096211	0.00127407	0.451747
cg01919509	-0.0129071	0.00824035	0.120092
cg01919567	0.00807054	0.0046751	0.0870543
cg01919594	-0.00595557	0.00446678	0.185138
cg01919618	-0.0374395	0.0232195	0.109686
cg01919622	-0.00159845	0.0101072	0.874624
cg01919628	-0.000110381	0.00119525	0.926585
cg01919632	-0.00086612	0.00120532	0.473894
cg01919652	0.00316334	0.00222362	0.157629
cg01919669	0.00968016	0.0126764	0.44669
cg01919701	0.000947083	0.00593136	0.873426
cg01919719	0.00455746	0.00296821	0.1275
cg01919768	-0.00934233	0.00767094	0.225827
cg01919814	-0.00106183	0.00256998	0.680274
cg01919823	0.00209549	0.00475483	0.660274
cg01919842	-0.00338409	0.00552385	0.541362
cg01919863	-0.00601602	0.00551046	0.277288
cg01919885	-0.0040795	0.0107193	0.704239
cg01919895	-0.000509446	0.0013633	0.709345
cg01919908	-0.00140911	0.00574192	0.80659
cg01919916	-0.00138625	0.0024983	0.580086
cg01919941	-0.00894732	0.00766655	0.245665
cg01919956	-0.00967004	0.0119553	0.420318
cg01919963	0.00513608	0.00678339	0.450547
cg01919999	-0.00321564	0.00376046	0.394311
cg01920084	3.1692e-05	0.00351421	0.992821
cg01920085	0.00405333	0.00628305	0.520167
cg01920090	0.00331942	0.00349949	0.344896
cg01920128	-0.00243478	0.00806376	0.763257
cg01920182	-0.00431451	0.00484143	0.374751
cg01920232	0.000240649	0.00243869	0.921569
cg01920239	-0.00427084	0.00577281	0.460957
cg01920326	-0.00681478	0.00706643	0.336929
cg01920334	0.000258363	0.00307271	0.93314
cg01920363	0.00188468	0.00559868	0.737027
cg01920373	-0.00145816	0.00171434	0.396826
cg01920382	-0.0023042	0.00583428	0.693637
cg01920398	-0.00219082	0.00380188	0.565605
cg01920485	-0.00217318	0.0032197	0.50109
cg01920487	0.00301332	0.00367163	0.413559
cg01920536	-0.000390172	0.00504875	0.938538
cg01920603	-0.00561006	0.00630964	0.375841
cg01920657	0.00063881	0.00182391	0.726815
cg01920698	0.0395355	0.036111	0.275939
cg01920735	0.00060568	0.00586052	0.917871
cg01920792	-0.00492052	0.00466892	0.294203
cg01920829	-0.000249637	0.00169125	0.88292
cg01920850	0.00182347	0.00428934	0.671568
cg01920890	0.00725445	0.00318256	0.0245355
cg01920948	-6.44612e-05	0.00417746	0.987716
cg01920963	-0.00588129	0.0029238	0.0466715
cg01920980	-0.00289982	0.00559292	0.605146
cg01921021	0.000641152	0.00760844	0.932993
cg01921037	-0.00231768	0.00365767	0.527602
cg01921059	-0.0106487	0.0185044	0.566129
cg01921066	-0.00463157	0.0097264	0.63487
cg01921107	0.0029902	0.00922392	0.746407
cg01921120	0.00164559	0.00279005	0.556509
cg01921126	-0.00168481	0.0104845	0.872622
cg01921140	-0.00316444	0.00454131	0.487364
cg01921203	-0.00383632	0.00413393	0.355399
cg01921212	-0.00324123	0.00537672	0.547842
cg01921323	0.00438901	0.00318819	0.171368
cg01921348	-0.0437219	0.0200844	0.0315863
cg01921368	0.00177087	0.00126358	0.163838
cg01921369	0.00661025	0.0120383	0.584028
cg01921382	0.00509585	0.0091361	0.578114
cg01921423	0.00127818	0.00365224	0.727018
cg01921432	0.000515314	0.00151596	0.734549
cg01921437	-0.00692646	0.00976866	0.479767
cg01921470	0.00221332	0.00339693	0.516015
cg01921484	0.0350056	0.0453184	0.441483
cg01921513	0.00730744	0.0093652	0.436874
cg01921514	-0.00111279	0.00319496	0.728273
cg01921537	0.00267129	0.00357891	0.456991
cg01921583	0.00585295	0.0046571	0.211448
cg01921654	-0.00135044	0.0058023	0.816387
cg01921668	-0.000696482	0.00350759	0.842964
cg01921740	0.00204709	0.010421	0.844623
cg01921773	-0.00687062	0.00457114	0.135643
cg01921777	-0.00175984	0.00103807	0.0927968
cg01921813	0.000479054	0.00218568	0.82691
cg01921818	0.00882027	0.00876185	0.316264
cg01921825	0.00902978	0.00709862	0.205991
cg01921831	0.000514356	0.00484802	0.915696
cg01921845	0.0216233	0.0132995	0.106786
cg01921898	-0.00506611	0.00836934	0.546193
cg01921899	-0.0145022	0.00916027	0.116204
cg01921918	0.00211805	0.00254849	0.407686
cg01921956	0.00727607	0.00285045	0.0120384
cg01921959	0.00298385	0.0143272	0.8354
cg01922090	0.000632397	0.00612635	0.917968
cg01922095	-0.00533459	0.00525637	0.31235
cg01922103	-0.0025124	0.00442612	0.571421
cg01922145	-0.00546082	0.00553081	0.325602
cg01922211	-0.0136295	0.0103452	0.19037
cg01922220	-0.0131735	0.00951853	0.169114
cg01922265	-0.00445972	0.00338395	0.190225
cg01922269	0.00610523	0.00686279	0.37558
cg01922407	0.0023097	0.00285327	0.419949
cg01922426	-0.00366161	0.00432743	0.399279
cg01922437	-0.000348324	0.006203	0.955319
cg01922450	0.00605422	0.00449839	0.181064
cg01922472	0.00167961	0.00380033	0.659368
cg01922475	-0.00115124	0.00287656	0.68976
cg01922516	0.000963223	0.00719624	0.893761
cg01922558	-0.00248353	0.00587894	0.67351
cg01922573	0.00523308	0.00614592	0.396324
cg01922576	-0.00613046	0.00517029	0.238247
cg01922580	0.0100214	0.0104941	0.341655
cg01922597	-0.000115128	0.000901354	0.898593
cg01922603	-0.0104041	0.00634908	0.104086
cg01922613	-0.0136205	0.00598273	0.0247085
cg01922645	0.00653113	0.0046575	0.163597
cg01922684	0.00376642	0.00374763	0.317055
cg01922697	0.00111001	0.00425986	0.7949
cg01922700	-0.00760767	0.0084895	0.372107
cg01922705	0.00468856	0.00479106	0.329883
cg01922757	-0.00292501	0.00350387	0.405611
cg01922838	0.00886116	0.00595125	0.139309
cg01922891	-0.000775371	0.00500721	0.877218
cg01922918	0.00405121	0.0044732	0.367058
cg01922919	0.00187978	0.00306691	0.54117
cg01922936	-0.000522065	0.000883495	0.555772
cg01922937	-0.00275626	0.00283929	0.333761
cg01922979	-0.00668219	0.0109449	0.542748
cg01922997	-0.00842774	0.00742197	0.258585
cg01922998	0.00460377	0.00330346	0.166191
cg01923002	-0.000222013	0.00186615	0.905513
cg01923020	0.0164676	0.00965508	0.0908574
cg01923037	0.00445002	0.00496061	0.371606
cg01923061	0.00150717	0.00180361	0.405135
cg01923073	0.00494239	0.00201013	0.0154729
cg01923089	-0.000289103	0.00444196	0.948223
cg01923099	-0.000440007	0.00518763	0.932557
cg01923102	-0.00497913	0.0105259	0.637108
cg01923103	-0.000999601	0.00127633	0.435173
cg01923129	-0.000134371	0.00594296	0.982001
cg01923140	-0.0182786	0.00876357	0.0392724
cg01923252	0.0074796	0.00616561	0.227638
cg01923255	-0.00139422	0.00145606	0.340364
cg01923308	0.00434509	0.00390358	0.268047
cg01923312	0.0010105	0.00659559	0.878509
cg01923337	-0.00504543	0.0050744	0.322225
cg01923395	0.00178131	0.00202847	0.381742
cg01923416	0.00561578	0.00398306	0.161335
cg01923429	-0.00829679	0.0187027	0.658177
cg01923473	-0.00569726	0.00312143	0.0706346
cg01923477	-0.00834992	0.00520132	0.111233
cg01923482	-0.0123875	0.00705977	0.0820512
cg01923514	-0.000231615	0.00322986	0.94296
cg01923516	-5.56995e-05	0.00424425	0.989553
cg01923523	0.00180092	0.00133456	0.179914
cg01923531	0.000865757	0.00373718	0.817225
cg01923579	0.0110976	0.00715484	0.123709
cg01923616	0.0108992	0.00494538	0.0295764
cg01923620	-0.00339714	0.00674445	0.615466
cg01923690	0.000784136	0.00387895	0.840165
cg01923692	-0.00192802	0.00270093	0.476813
cg01923724	0.00172449	0.00417166	0.680116
cg01923726	0.00244298	0.00311524	0.434576
cg01923766	-0.00843515	0.00519889	0.10751
cg01923775	0.00430146	0.00521358	0.411097
cg01923816	-0.00458689	0.00338232	0.177784
cg01923854	0.00477915	0.00278005	0.0883611
cg01923861	0.000507139	0.00440473	0.908544
cg01923873	-0.000322722	0.00352567	0.927231
cg01923875	0.00393378	0.00363903	0.28202
cg01923881	-0.00377446	0.00831589	0.650789
cg01923891	0.000514899	0.00408244	0.899859
cg01923894	0.00255481	0.00540745	0.637516
cg01923905	0.00611768	0.00461069	0.187259
cg01923915	-0.00269912	0.00289814	0.353687
cg01923917	-0.00227605	0.00679751	0.738376
cg01923955	-0.000610265	0.00116581	0.601683
cg01924074	-0.00844274	0.00591917	0.156552
cg01924130	0.00052531	0.00544718	0.923346
cg01924223	8.80528e-05	0.0024553	0.971456
cg01924292	-0.0043541	0.0074454	0.559856
cg01924320	-0.0072351	0.0059655	0.227749
cg01924372	0.00487682	0.00656385	0.459049
cg01924434	-0.00223139	0.00137591	0.107667
cg01924435	0.00150341	0.00483891	0.756613
cg01924448	-0.00108987	0.00183061	0.552803
cg01924481	0.00571823	0.00376313	0.131445
cg01924506	0.00489505	0.00385423	0.2067
cg01924518	-0.00220782	0.00303728	0.4688
cg01924596	0.00503205	0.00881241	0.569131
cg01924604	0.000614062	0.00359791	0.86479
cg01924619	-0.00105537	0.00111368	0.345352
cg01924644	0.0013434	0.00206088	0.515828
cg01924666	0.00159548	0.00315988	0.614609
cg01924710	0.0121577	0.00416962	0.0042864
cg01924711	0.00450809	0.00322204	0.164534
cg01924776	-0.00235078	0.00413717	0.57103
cg01924894	0.00354457	0.00666738	0.596036
cg01924904	-0.000910784	0.0038747	0.814592
cg01924942	-0.000383565	0.000911381	0.674663
cg01924952	-0.00240534	0.00209279	0.252863
cg01924982	-0.000738506	0.00383547	0.847663
cg01924993	0.00175762	0.00166956	0.294724
cg01925002	0.0143855	0.00725508	0.0498368
cg01925011	0.0024724	0.00476859	0.60515
cg01925094	-0.000942971	0.00171096	0.582639
cg01925114	0.0201634	0.0124911	0.109295
cg01925156	0.00160962	0.00434026	0.711445
cg01925162	0.00411955	0.00354108	0.247157
cg01925253	-0.000676634	0.0048445	0.889171
cg01925267	0.00127647	0.00380629	0.737983
cg01925329	0.00224477	0.00767611	0.770494
cg01925344	-0.000358096	0.00200966	0.858898
cg01925397	0.00239933	0.00241195	0.321993
cg01925424	0.00867214	0.00707733	0.223017
cg01925449	0.00820928	0.00817134	0.317235
cg01925469	0.000620946	0.0028264	0.826509
cg01925498	0.00757202	0.00585746	0.19877
cg01925508	0.00348692	0.00723248	0.630662
cg01925521	-9.10648e-06	0.00705765	0.998973
cg01925525	0.00313206	0.0059351	0.598738
cg01925594	-0.00494886	0.0113646	0.664063
cg01925633	0.0171708	0.0106246	0.108879
cg01925670	-0.00165172	0.00650566	0.800046
cg01925695	0.00504264	0.00887009	0.570834
cg01925699	3.06637e-05	0.00171538	0.98577
cg01925738	-0.0015926	0.0132779	0.904743
cg01925817	0.00508371	0.00480348	0.292178
cg01925883	0.000349033	0.00735672	0.962244
cg01925891	-0.00330237	0.00141573	0.0214537
cg01925950	-0.0044168	0.00281531	0.119504
cg01925962	-0.000715646	0.00114482	0.533166
cg01925965	-0.00512905	0.00701968	0.466508
cg01925992	-0.0266123	0.00895232	0.00361477
cg01926029	-0.00245498	0.00491405	0.618348
cg01926034	0.00286718	0.00923273	0.756723
cg01926051	4.65348e-05	0.00130419	0.9716
cg01926087	-0.00198977	0.0055085	0.718616
cg01926175	-0.000643366	0.00352999	0.85571
cg01926238	-0.0101148	0.00797883	0.207532
cg01926269	0.00303492	0.003896	0.437632
cg01926291	-0.00580836	0.00749565	0.440033
cg01926319	-0.00599959	0.00987268	0.54462
cg01926348	0.000658627	0.00147547	0.656181
cg01926391	-0.00389969	0.00701673	0.579476
cg01926406	0.0140517	0.0132475	0.291107
cg01926459	-0.00216589	0.0038387	0.57373
cg01926616	-0.00246444	0.00472657	0.603117
cg01926646	-0.000953921	0.00258849	0.713178
cg01926706	-0.00149134	0.00534231	0.78064
cg01926707	-0.000306566	0.000927954	0.741739
cg01926717	-0.00494792	0.0050161	0.326059
cg01926725	0.00145325	0.00294114	0.622194
cg01926740	-2.75451e-05	0.00150553	0.985435
cg01926769	-0.000380927	0.0043986	0.931143
cg01926777	0.00600913	0.0107761	0.578205
cg01926778	-0.0028743	0.00967576	0.766969
cg01926804	0.000470599	0.00157885	0.766207
cg01926813	-0.0181963	0.0119254	0.129869
cg01926843	-0.00550646	0.00594265	0.356126
cg01926858	-0.000771967	0.00104801	0.462906
cg01926877	0.000479757	0.00160795	0.765977
cg01926906	-0.00207353	0.00206604	0.317722
cg01927000	0.0067214	0.00472763	0.157884
cg01927007	-0.00228354	0.00281408	0.418817
cg01927043	-0.00725498	0.00501435	0.150734
cg01927065	-0.00117994	0.00151929	0.439011
cg01927072	-0.0025455	0.00469952	0.589135
cg01927145	0.00548515	0.00398732	0.171676
cg01927148	-0.000767557	0.00777587	0.921545
cg01927162	0.00042226	0.00308028	0.89121
cg01927172	0.00407078	0.00358961	0.259197
cg01927207	0.00146237	0.00454714	0.748353
cg01927373	-0.000321111	0.00412084	0.938028
cg01927409	0.00128491	0.00306203	0.675563
cg01927472	0.0105813	0.006253	0.0933893
cg01927532	0.00300807	0.00584839	0.608027
cg01927550	0.00276894	0.0028334	0.330552
cg01927625	0.00344574	0.00568886	0.545939
cg01927645	0.012159	0.00754389	0.109825
cg01927664	-0.00166358	0.00385887	0.667222
cg01927686	0.00842044	0.00503553	0.0972755
cg01927694	-0.00219608	0.00305253	0.473374
cg01927730	0.0018212	0.00148666	0.223137
cg01927745	0.0023941	0.00645685	0.711499
cg01927767	-0.00146133	0.00827202	0.860095
cg01927825	-0.00246246	0.0173117	0.887144
cg01927887	0.000397712	0.00236488	0.866749
cg01927901	0.00088039	0.00375797	0.815201
cg01927921	-0.00930631	0.0107715	0.38945
cg01927965	-0.0182134	0.00936515	0.0543059
cg01928068	0.0111491	0.00669851	0.0988257
cg01928078	-0.00218329	0.00742199	0.769176
cg01928104	-0.00513552	0.00399646	0.201438
cg01928136	0.0130533	0.00693256	0.0623077
cg01928143	0.000897403	0.00375687	0.811643
cg01928206	0.00602815	0.0100697	0.550619
cg01928231	0.0107695	0.00648098	0.0993694
cg01928245	-0.0140361	0.0087203	0.110302
cg01928268	0.00275031	0.00378734	0.46924
cg01928297	-0.00235168	0.00558604	0.674568
cg01928351	0.000581127	0.00313356	0.853209
cg01928411	0.00170305	0.00739161	0.818198
cg01928418	0.00122238	0.00273838	0.65618
cg01928516	-0.00593626	0.00418653	0.158984
cg01928545	0.00024209	0.00894187	0.978449
cg01928574	0.00323281	0.00386814	0.405073
cg01928583	-0.00671965	0.0101716	0.510208
cg01928637	-0.000256964	0.00443297	0.953878
cg01928646	-0.00262283	0.00312396	0.402928
cg01928659	0.00684294	0.003934	0.0847051
cg01928675	0.00799396	0.00690839	0.249678
cg01928691	0.00346689	0.00845136	0.68243
cg01928779	-0.00152935	0.00257039	0.553051
cg01928794	0.00365731	0.00911513	0.689011
cg01928807	-0.00324419	0.0024838	0.19418
cg01928820	-0.00201088	0.00995052	0.840215
cg01928867	0.00766682	0.00629957	0.226147
cg01928893	0.00139691	0.00307023	0.650002
cg01928896	0.00582582	0.00312563	0.0649563
cg01928902	-0.000657833	0.00249545	0.792562
cg01928910	-0.000859482	0.00109545	0.43435
cg01928968	0.00119532	0.00449026	0.790572
cg01929054	-0.00313112	0.00355715	0.380617
cg01929065	0.000871083	0.00116225	0.455138
cg01929087	-0.0022648	0.00515208	0.661081
cg01929105	-0.00133764	0.00105221	0.206266
cg01929138	-0.000516083	0.00621579	0.933978
cg01929146	0.00122813	0.00541418	0.820964
cg01929167	0.00720896	0.00445469	0.108414
cg01929192	0.00249826	0.00242893	0.30591
cg01929239	-0.00468699	0.00409122	0.254394
cg01929285	0.002828	0.00608127	0.64281
cg01929314	0.000196465	0.00409972	0.961864
cg01929321	-0.00435973	0.00602004	0.470451
cg01929340	0.0104076	0.00366725	0.00539139
cg01929367	0.00301107	0.00127052	0.0195005
cg01929377	-0.000371614	0.00242839	0.878651
cg01929379	0.000565706	0.00481534	0.90669
cg01929385	0.000633372	0.00510036	0.901394
cg01929407	0.00240327	0.00600961	0.689988
cg01929435	0.00493696	0.00396449	0.215623
cg01929505	0.0018074	0.00392061	0.645693
cg01929530	-6.17692e-06	0.00215811	0.997721
cg01929571	-0.000198916	0.00308766	0.948748
cg01929615	-0.00840681	0.00856622	0.328515
cg01929666	-0.00272819	0.0113101	0.809828
cg01929699	-0.00211479	0.00690249	0.759884
cg01929744	0.00540117	0.00527968	0.308508
cg01929810	0.00193922	0.0031119	0.534444
cg01929855	0.00524236	0.00777099	0.501316
cg01929867	-0.00471498	0.00886888	0.596033
cg01929982	-0.00301771	0.00593627	0.612206
cg01930074	0.0210159	0.0119703	0.0818787
cg01930081	-0.00677007	0.00572731	0.239682
cg01930204	-0.0096379	0.00616934	0.121056
cg01930242	-0.00288025	0.00398103	0.470885
cg01930356	0.000177665	0.00335739	0.957892
cg01930377	-0.00692326	0.0195647	0.724105
cg01930385	-0.0020714	0.00138665	0.138035
cg01930395	-0.000575509	0.00421309	0.891592
cg01930404	0.00498204	0.00484321	0.305853
cg01930424	-0.00309547	0.00669938	0.644939
cg01930441	-0.00154455	0.00476927	0.746651
cg01930444	-0.00496171	0.00622278	0.426937
cg01930446	0.00779399	0.00549122	0.158573
cg01930459	0.00247448	0.00442915	0.577494
cg01930477	-0.0049011	0.00364208	0.181121
cg01930478	-0.00233617	0.00365721	0.524267
cg01930488	-0.000932487	0.00118899	0.434539
cg01930503	0.00416553	0.00536846	0.439428
cg01930518	-0.00783276	0.00507133	0.125284
cg01930524	0.00181426	0.00334164	0.588261
cg01930541	0.00485941	0.00536853	0.367321
cg01930588	-0.00108384	0.00364574	0.766797
cg01930621	-0.000179734	0.00127511	0.888158
cg01930676	0.00127704	0.00415984	0.759418
cg01930679	-0.00093024	0.00173439	0.59278
cg01930686	-0.000144103	0.00321979	0.964382
cg01930713	0.0225415	0.0588627	0.702483
cg01930719	-0.00443131	0.00412161	0.284623
cg01930745	0.000856788	0.00338045	0.800383
cg01930746	0.0031149	0.0066769	0.64175
cg01930756	0.00866396	0.00572653	0.133109
cg01930808	-0.0012158	0.00422808	0.77422
cg01930890	0.00942482	0.0121333	0.438929
cg01930924	0.00176901	0.00266346	0.507943
cg01930947	0.011735	0.00506026	0.0222062
cg01930991	-0.0114773	0.00874119	0.191863
cg01931001	0.0201864	0.0106125	0.0597223
cg01931028	0.00255886	0.00229271	0.266774
cg01931066	-0.00179605	0.00228334	0.433183
cg01931100	-0.0029099	0.00146046	0.0487538
cg01931179	0.00273465	0.00192222	0.157617
cg01931211	-0.012198	0.00693636	0.081385
cg01931222	0.0030525	0.010357	0.768748
cg01931235	-0.00164655	0.00486191	0.735497
cg01931249	-0.00180886	0.00426692	0.672433
cg01931300	-0.00213395	0.00853316	0.802986
cg01931414	0.0012203	0.00400457	0.761139
cg01931462	0.00178015	0.00206032	0.389425
cg01931521	-0.0033255	0.00396663	0.403609
cg01931536	-4.3424e-05	0.00138288	0.975006
cg01931614	-0.00670932	0.00836019	0.423944
cg01931678	-0.0006786	0.00153175	0.658604
cg01931685	-0.00381378	0.00411074	0.355527
cg01931714	-0.00114465	0.00443103	0.796629
cg01931742	0.000930869	0.00926472	0.920147
cg01931751	0.00228236	0.00380568	0.549901
cg01931766	-0.00704701	0.00929042	0.44973
cg01931775	0.00345311	0.00207082	0.0982062
cg01931792	-0.0032642	0.00383013	0.395898
cg01931827	-0.00195771	0.00371342	0.599098
cg01931840	-0.00116182	0.00506556	0.81901
cg01931861	0.00267107	0.00633193	0.673949
cg01931867	-0.00375873	0.00344833	0.278046
cg01931883	0.0147518	0.0110593	0.18495
cg01931893	0.000577116	0.0013195	0.662682
cg01931919	0.0030238	0.00779783	0.698919
cg01931940	-0.0045168	0.00600988	0.453891
cg01931958	-0.00145681	0.00159019	0.361572
cg01931994	-0.00703127	0.00827882	0.397521
cg01932086	-0.00148145	0.00271225	0.58601
cg01932091	-3.37963e-05	0.00137209	0.980393
cg01932124	0.00128768	0.00322247	0.690218
cg01932179	0.00113792	0.00794713	0.8864
cg01932182	-0.00586439	0.003939	0.13935
cg01932197	0.0148775	0.00990964	0.136087
cg01932198	-0.00704188	0.0222483	0.752202
cg01932215	-0.00296889	0.00163435	0.0719585
cg01932223	-0.0156224	0.00723243	0.0329006
cg01932247	-0.0014359	0.00654555	0.82676
cg01932308	0.000673035	0.00404478	0.868145
cg01932361	0.0075739	0.00955567	0.429682
cg01932381	-0.00229305	0.00583681	0.695169
cg01932412	-0.0149646	0.0103033	0.149184
cg01932460	0.0108908	0.00566388	0.0570393
cg01932468	-0.000578337	0.00430859	0.893463
cg01932510	-0.0142431	0.00594818	0.0183015
cg01932519	0.00371998	0.0038886	0.340811
cg01932551	-0.00715221	0.00439696	0.106627
cg01932558	-0.00349427	0.00349972	0.320216
cg01932663	-3.57161e-05	0.00517372	0.994504
cg01932676	0.0115214	0.00693311	0.0993515
cg01932688	-0.000854986	0.00305421	0.780042
cg01932691	-0.00417217	0.00762606	0.585403
cg01932734	-0.00262894	0.00430564	0.542714
cg01932762	-0.00807028	0.00493796	0.104997
cg01932823	-0.00465831	0.00487804	0.341656
cg01932827	0.00231257	0.00153688	0.135211
cg01932843	-0.00121715	0.0040428	0.763923
cg01932941	0.00713614	0.0043416	0.10305
cg01932956	0.00399267	0.0083534	0.633604
cg01933040	0.00453739	0.0144985	0.754897
cg01933073	0.00360934	0.00252398	0.155496
cg01933079	0.00787481	0.00728053	0.281742
cg01933172	-0.00253165	0.00352506	0.474138
cg01933195	0.00306699	0.00342557	0.372535
cg01933223	0.00920163	0.00574927	0.112307
cg01933228	0.00890817	0.00328847	0.00781099
cg01933235	-0.000175144	0.00104932	0.86774
cg01933240	-0.00209235	0.00432016	0.629102
cg01933245	0.00961785	0.00446051	0.0332053
cg01933248	0.000999769	0.00370201	0.78761
cg01933276	0.00732202	0.0118272	0.537119
cg01933308	0.000638046	0.00551445	0.908094
cg01933318	-0.00254151	0.00565778	0.654152
cg01933329	0.00979775	0.00505817	0.0552625
cg01933405	0.00934459	0.00793129	0.241217
cg01933421	-0.00123511	0.00373949	0.741798
cg01933464	0.00020391	0.00110637	0.854107
cg01933477	-0.00170736	0.00337421	0.613849
cg01933487	0.00136673	0.00115769	0.240277
cg01933494	-0.00354247	0.00310762	0.256748
cg01933515	-0.00115005	0.00127143	0.367655
cg01933519	-0.00171037	0.00343166	0.619173
cg01933559	-0.00172044	0.00228442	0.452958
cg01933576	-0.00308387	0.00453451	0.497851
cg01933695	-0.00385029	0.00305925	0.210802
cg01933709	0.00229622	0.00571604	0.688659
cg01933710	0.0128058	0.00596004	0.0338187
cg01933718	-0.00301157	0.00594911	0.613696
cg01933729	0.00332739	0.00456203	0.467301
cg01933765	-0.000231244	0.00472255	0.961034
cg01933774	-0.0112478	0.00866682	0.197023
cg01933778	0.00690111	0.00455682	0.132727
cg01933788	0.00407607	0.00275727	0.142135
cg01933801	-0.0117181	0.00478073	0.0157874
cg01933871	0.00228103	0.00357685	0.524956
cg01933873	0.00204693	0.00454382	0.65323
cg01933914	-0.00320694	0.00431369	0.458777
cg01933946	0.00155884	0.00128648	0.228174
cg01934041	0.000281192	0.00272215	0.917911
cg01934064	-0.00291973	0.00481291	0.545314
cg01934076	-0.000398172	0.00405338	0.921924
cg01934124	-0.00952351	0.00912904	0.299097
cg01934149	-0.00042187	0.00359727	0.906852
cg01934258	0.0102243	0.00594469	0.0882133
cg01934289	-0.00463557	0.00502199	0.357963
cg01934296	-0.00520492	0.00368937	0.161079
cg01934381	0.00875536	0.00786507	0.268008
cg01934390	-0.00618355	0.00325164	0.0597836
cg01934408	0.0174565	0.00897191	0.0541989
cg01934420	0.0151505	0.0171076	0.377731
cg01934484	0.00198445	0.00282587	0.483983
cg01934527	-0.00110576	0.00530722	0.835334
cg01934566	-0.0149086	0.0122398	0.225769
cg01934587	0.0016701	0.00360111	0.64371
cg01934596	0.00251724	0.00295077	0.395437
cg01934626	0.00490209	0.00748531	0.513878
cg01934632	-0.00204563	0.00116152	0.0809383
cg01934638	0.00890766	0.010099	0.379647
cg01934674	-0.00111204	0.00325118	0.73296
cg01934709	-0.00161051	0.004667	0.730677
cg01934756	-0.00761708	0.00658642	0.249945
cg01934769	-0.00091962	0.00395009	0.816334
cg01934777	-0.00811482	0.00623666	0.195878
cg01934781	0.00562962	0.00391717	0.153459
cg01934787	-0.00054909	0.00593912	0.926503
cg01934790	-0.000288201	0.00103562	0.781305
cg01934797	-0.000191766	0.0047892	0.968131
cg01934816	-0.00447915	0.00599609	0.456622
cg01934819	0.00185566	0.00292087	0.526523
cg01934856	-0.00166353	0.0042297	0.694847
cg01934865	-0.000430607	0.00375775	0.908974
cg01934878	-0.00107372	0.00150495	0.477045
cg01934883	0.000774151	0.00116562	0.507958
cg01934962	4.93501e-05	0.00129595	0.969691
cg01935016	0.0148552	0.00908056	0.10466
cg01935060	-0.00115029	0.00364294	0.752773
cg01935086	-0.00258637	0.00278084	0.354337
cg01935096	-0.00623241	0.0060143	0.302311
cg01935129	-0.00234627	0.0022389	0.296915
cg01935148	-0.00393617	0.00587107	0.50396
cg01935149	0.000348923	0.00166724	0.834608
cg01935194	-0.0276725	0.010338	0.00854992
cg01935331	-0.00120614	0.00379307	0.751089
cg01935358	-0.00823078	0.00817427	0.316147
cg01935400	-0.000267324	0.00265337	0.91993
cg01935405	-0.00264311	0.00616955	0.669173
cg01935413	-0.00396974	0.00507825	0.436032
cg01935436	0.00794532	0.00577999	0.171992
cg01935492	0.00221958	0.00413895	0.592838
cg01935582	-0.00163043	0.00310639	0.600714
cg01935722	-0.00350366	0.0053628	0.514885
cg01935731	-0.00857061	0.0102967	0.406976
cg01935747	0.00154342	0.00186232	0.409003
cg01935813	0.00623692	0.00693159	0.370167
cg01935840	0.0029827	0.00492776	0.546214
cg01935897	-0.00532503	0.00384348	0.168662
cg01935914	-0.00783385	0.0128449	0.543176
cg01935958	-0.0143213	0.00565796	0.0127556
cg01935960	0.000804452	0.00109771	0.465184
cg01935967	-0.00149018	0.00110812	0.181411
cg01935976	-0.00422395	0.00415168	0.311152
cg01935989	0.00977593	0.00993817	0.327396
cg01935992	-0.00640019	0.00693391	0.357977
cg01936013	0.00420645	0.00380846	0.271743
cg01936024	-0.00715639	0.0037536	0.0591424
cg01936049	0.0119886	0.00744349	0.110078
cg01936090	0.000300743	0.00136357	0.825841
cg01936091	-0.00268336	0.00339855	0.431453
cg01936122	0.00604227	0.00607429	0.322012
cg01936124	0.000902761	0.00100185	0.369473
cg01936132	-0.00423205	0.00568096	0.45786
cg01936142	-0.00554598	0.00526351	0.294304
cg01936220	0.00507944	0.00668011	0.448624
cg01936287	0.000255242	0.00470654	0.956847
cg01936319	0.000579026	0.00137527	0.674542
cg01936347	0.000829566	0.00533643	0.876744
cg01936370	-0.00153344	0.00418495	0.714745
cg01936430	-0.00187765	0.00113948	0.102194
cg01936460	-0.00929826	0.0131208	0.480004
cg01936481	-0.00630714	0.003879	0.106766
cg01936488	0.00564738	0.00622903	0.366553
cg01936499	0.00685551	0.0136487	0.616454
cg01936555	-0.00347371	0.00382956	0.366313
cg01936559	-0.0206944	0.0149544	0.169161
cg01936565	-0.00253146	0.00212391	0.235825
cg01936636	0.0144423	0.00877266	0.102508
cg01936649	0.0158175	0.0156201	0.313416
cg01936671	0.0068112	0.00368342	0.0670732
cg01936702	0.00656909	0.00289785	0.0253169
cg01936707	0.00270156	0.00503405	0.592568
cg01936718	-0.00356863	0.0120482	0.76763
cg01936753	7.98264e-05	0.00249908	0.974575
cg01936815	0.00281195	0.00501568	0.576168
cg01936839	-0.00723316	0.00559076	0.198407
cg01936868	-0.00282831	0.00386141	0.46542
cg01936915	0.00523544	0.00379599	0.17058
cg01936942	0.00190729	0.00427636	0.656453
cg01936957	0.00229984	0.00453334	0.612931
cg01936970	0.0010042	0.00128915	0.437644
cg01936977	0.000182455	0.00124197	0.883469
cg01937019	-0.00331974	0.00436393	0.448421
cg01937055	-0.000579915	0.00213676	0.786583
cg01937065	-0.00221751	0.00802502	0.782808
cg01937068	0.00202431	0.00189391	0.287435
cg01937212	0.0028366	0.004282	0.509046
cg01937247	-0.00748831	0.00662051	0.260438
cg01937248	-0.00130497	0.00543038	0.81053
cg01937267	-0.000170491	0.00705012	0.98075
cg01937314	0.00404745	0.00254121	0.11404
cg01937317	-0.00111729	0.00177641	0.530657
cg01937340	-0.00401696	0.00874567	0.646903
cg01937365	-0.00775411	0.00382402	0.0449611
cg01937395	-0.00559882	0.00719769	0.43829
cg01937601	0.000425181	0.00236252	0.857502
cg01937628	0.00545644	0.00543935	0.317955
cg01937650	0.000255011	0.00101449	0.801991
cg01937669	-0.00215057	0.00418664	0.608491
cg01937701	0.0102909	0.010479	0.328192
cg01937742	-0.00122336	0.00599672	0.838719
cg01937780	0.00123363	0.00194959	0.528177
cg01937793	0.000335507	0.00169622	0.843563
cg01937803	-0.000967379	0.00406778	0.812459
cg01937806	0.00406687	0.00291462	0.165676
cg01937808	0.00163812	0.00438832	0.709637
cg01937809	0.00312683	0.00510174	0.541189
cg01937819	-0.00024906	0.0045212	0.956167
cg01937840	-0.010444	0.00546517	0.0585585
cg01937842	0.000142689	0.00145817	0.922223
cg01937932	0.00214144	0.00591368	0.717947
cg01938009	0.00892862	0.00503679	0.0790002
cg01938018	-0.000982471	0.00706265	0.889615
cg01938023	-0.00275346	0.00302158	0.364114
cg01938025	0.0091863	0.00413763	0.0284196
cg01938118	0.00208546	0.00191397	0.27823
cg01938189	0.00015637	0.00294819	0.957795
cg01938245	0.00751066	0.0108883	0.491751
cg01938249	-0.00623098	0.00421418	0.142061
cg01938295	-0.0115951	0.00598159	0.0550822
cg01938304	-0.00627306	0.00385198	0.106222
cg01938341	-0.00123995	0.00364583	0.734418
cg01938354	-0.000654535	0.00101888	0.52192
cg01938422	-0.00366447	0.00887558	0.680491
cg01938476	-0.000479883	0.00411577	0.907389
cg01938496	0.00419828	0.00384877	0.277698
cg01938514	-0.00277834	0.00389648	0.477304
cg01938584	-0.00121288	0.00162643	0.45739
cg01938605	0.014301	0.0130982	0.277252
cg01938670	0.00286025	0.0104672	0.785158
cg01938725	-0.00983553	0.0101465	0.334457
cg01938776	0.0114945	0.0080629	0.156764
cg01938839	0.00326506	0.00320387	0.310352
cg01938856	0.00596475	0.00276757	0.0332846
cg01938880	-0.00573972	0.0044284	0.1976
cg01938887	-0.014437	0.00524116	0.00686076
cg01938973	0.0103935	0.00519682	0.047923
cg01939082	0.00450967	0.00428324	0.294669
cg01939110	-0.000619782	0.00460906	0.893272
cg01939117	-0.000392527	0.00148031	0.79137
cg01939195	0.00185597	0.00678315	0.784884
cg01939212	0.000336557	0.00239651	0.888567
cg01939220	-0.00767395	0.00384392	0.0483181
cg01939236	0.00680295	0.00361619	0.0625343
cg01939274	0.00137144	0.00391188	0.72656
cg01939336	0.00119658	0.00107279	0.267071
cg01939381	-0.000543014	0.00389575	0.889395
cg01939414	-0.000115628	0.00116911	0.921392
cg01939428	-0.000241479	0.00413933	0.953584
cg01939443	0.00466687	0.00336049	0.167666
cg01939444	0.00135214	0.00178048	0.449192
cg01939450	0.00311343	0.00242809	0.2024
cg01939453	-0.00657909	0.00672427	0.329981
cg01939477	0.00176983	0.0013675	0.198257
cg01939479	-0.00220201	0.00157329	0.164389
cg01939512	0.0051044	0.00759137	0.502717
cg01939522	-0.00257754	0.00321169	0.423935
cg01939535	-0.00136249	0.00449768	0.762504
cg01939562	-0.00185162	0.00551151	0.737534
cg01939597	0.000212102	0.00121844	0.862119
cg01939634	-0.000649107	0.0032977	0.844312
cg01939664	0.00206378	0.00131048	0.118117
cg01939668	-0.00382841	0.00335149	0.255766
cg01939675	-0.00704915	0.00720503	0.330003
cg01939681	0.000478061	0.000824767	0.563327
cg01939690	-0.0120345	0.00888759	0.178435
cg01939704	-0.00362006	0.00315989	0.254392
cg01939741	-5.82915e-05	0.00903033	0.994861
cg01939759	0.00053903	0.00348202	0.877255
cg01939772	0.00420681	0.0050254	0.404314
cg01939825	-0.00261616	0.0037637	0.48843
cg01939843	0.00622828	0.010988	0.571968
cg01939872	-0.00580292	0.00379924	0.129484
cg01939883	0.0022761	0.00143364	0.115187
cg01939891	0.00375018	0.00327688	0.254882
cg01939895	0.00583886	0.00442973	0.190158
cg01939900	-0.00954988	0.00867975	0.273583
cg01939912	-0.00483531	0.00524133	0.358233
cg01939923	0.0087594	0.00795926	0.273461
cg01939924	0.00281466	0.00442939	0.52643
cg01939962	3.23697e-05	0.00236084	0.989085
cg01939980	0.00307014	0.00329968	0.354146
cg01940028	0.00134759	0.0028328	0.635208
cg01940055	0.00359151	0.00570411	0.530215
cg01940058	-0.00484469	0.00773369	0.532302
cg01940102	-0.00382293	0.00451879	0.399352
cg01940139	-0.00320828	0.00475926	0.501628
cg01940149	0.00441109	0.00393884	0.265155
cg01940181	-0.000202756	0.00855851	0.981142
cg01940183	-0.00472748	0.0042761	0.271286
cg01940235	0.000117301	0.00226779	0.95884
cg01940273	-0.0023134	0.00250013	0.356793
cg01940297	-0.0179207	0.00627166	0.00509331
cg01940336	-0.00603974	0.00475124	0.206294
cg01940425	0.00176059	0.0034635	0.612224
cg01940429	0.0105453	0.00519696	0.0448173
cg01940437	0.00646707	0.00455481	0.158434
cg01940439	0.00062569	0.00532518	0.906677
cg01940460	0.00380147	0.00398606	0.342294
cg01940471	-0.0019415	0.00399815	0.6282
cg01940490	0.00781428	0.00528302	0.141912
cg01940492	0.00799471	0.00496449	0.11013
cg01940508	0.00267034	0.00151017	0.0797442
cg01940576	0.00135368	0.00273169	0.621185
cg01940593	-0.00323305	0.00863666	0.708859
cg01940633	-0.008853	0.00585269	0.133188
cg01940657	-0.00794718	0.00703784	0.261224
cg01940713	-0.0130731	0.00657986	0.049383
cg01940751	0.00107282	0.00418237	0.798028
cg01940753	0.0108078	0.00747147	0.150819
cg01940810	-0.00173657	0.00430876	0.687693
cg01940820	-0.00549146	0.00334096	0.103047
cg01940854	0.00257216	0.00350752	0.464891
cg01940867	0.00245296	0.00155078	0.116525
cg01940915	0.00107705	0.00356817	0.763326
cg01940943	0.00437584	0.00305422	0.154723
cg01940964	-0.0100099	0.00737361	0.177343
cg01940974	0.00146037	0.00109224	0.183919
cg01941014	0.00103403	0.00188169	0.583742
cg01941027	-0.000286771	0.0033747	0.932432
cg01941047	-0.000938942	0.000919869	0.30958
cg01941093	-0.00532736	0.00527476	0.314686
cg01941154	0.00445867	0.00705052	0.528421
cg01941219	0.0020899	0.00349464	0.551028
cg01941243	-0.0469898	0.0549595	0.394383
cg01941253	-0.00103076	0.00516873	0.842294
cg01941265	-0.0114004	0.0108542	0.29583
cg01941274	-0.00493898	0.00426304	0.2491
cg01941278	0.00250181	0.00634976	0.69433
cg01941282	-0.00536231	0.00858307	0.533403
cg01941292	-0.00473411	0.00385833	0.222401
cg01941309	0.00181899	0.00558765	0.745382
cg01941313	0.0103593	0.00835448	0.217579
cg01941365	0.00819882	0.00750443	0.276944
cg01941373	-0.00022712	0.00306097	0.940985
cg01941390	-2.79124e-05	0.00350858	0.993667
cg01941395	-0.00153758	0.00814568	0.850622
cg01941403	-0.000566739	0.00122818	0.645373
cg01941484	0.00605857	0.00874533	0.489883
cg01941585	-0.00348471	0.00411012	0.398337
cg01941586	0.00121467	0.00461319	0.792801
cg01941618	-0.00414329	0.00575612	0.473144
cg01941619	0.0010659	0.00382682	0.781116
cg01941663	-0.00396199	0.00642528	0.538734
cg01941671	0.00107112	0.00110931	0.336335
cg01941673	0.0040853	0.0176872	0.817755
cg01941680	0.00329912	0.00456198	0.471078
cg01941719	0.00239501	0.00554454	0.666603
cg01941729	0.00389362	0.00352576	0.271814
cg01941740	-0.000987206	0.00131486	0.454345
cg01941754	-0.00234207	0.00370933	0.529066
cg01941755	-0.00272024	0.00166515	0.105145
cg01941814	-0.00027559	0.00360764	0.939244
cg01941817	-0.000842014	0.00446751	0.850845
cg01941836	0.00552842	0.0108203	0.610404
cg01941881	0.00464074	0.00355996	0.195046
cg01941895	-0.000222683	0.00323038	0.945165
cg01942023	0.00297661	0.00394975	0.452659
cg01942098	-0.0017531	0.00347082	0.614484
cg01942106	0.00204784	0.00999391	0.838015
cg01942127	-0.000340249	0.00123218	0.782952
cg01942164	-0.00306879	0.00179898	0.0908088
cg01942226	0.00039787	0.00670276	0.952772
cg01942254	0.00472747	0.00320357	0.142834
cg01942320	0.000550548	0.00543212	0.919453
cg01942326	0.010663	0.00907342	0.242409
cg01942372	0.0196444	0.0103673	0.0606924
cg01942394	0.00839645	0.00592043	0.158904
cg01942422	0.00707604	0.00517844	0.174537
cg01942423	0.00753181	0.0119718	0.530544
cg01942445	-0.000329467	0.00164517	0.841638
cg01942468	-0.00244053	0.00265299	0.359592
cg01942492	0.00113592	0.00155976	0.467971
cg01942500	0.000772918	0.00186154	0.678787
cg01942530	0.00369897	0.00766146	0.630178
cg01942543	-0.00579857	0.00772979	0.454732
cg01942551	-0.00703431	0.00794498	0.37785
cg01942558	0.0043527	0.0108233	0.688331
cg01942646	-0.00370213	0.00322648	0.253653
cg01942654	0.0102552	0.00715948	0.154817
cg01942675	-0.00649008	0.00698344	0.354705
cg01942719	-0.00117641	0.00124233	0.345708
cg01942751	0.00220647	0.00647861	0.73406
cg01942776	-0.0224886	0.00658565	0.000889825
cg01942777	0.00112957	0.00373885	0.763124
cg01942780	-0.00453299	0.00452693	0.318821
cg01942790	-0.000221067	0.00516305	0.965924
cg01942797	-0.00654136	0.0040291	0.107287
cg01942816	-0.00309184	0.00206497	0.137134
cg01942825	0.0080863	0.00765151	0.292866
cg01942845	-0.00642134	0.00663189	0.335005
cg01942849	0.00441713	0.00313314	0.161367
cg01942884	0.00104696	0.00113098	0.356589
cg01942927	0.000977388	0.00234094	0.677098
cg01942955	-0.00727616	0.00839234	0.387795
cg01942962	-0.00137276	0.00211616	0.517858
cg01943029	0.00060001	0.00482923	0.901344
cg01943053	0.00551704	0.0114886	0.632007
cg01943155	-0.0101907	0.0061194	0.098646
cg01943179	-0.00398419	0.00407222	0.329994
cg01943185	-0.000584902	0.00136983	0.670207
cg01943200	0.00486021	0.00792359	0.540866
cg01943216	0.00569331	0.00557012	0.308928
cg01943221	0.00139263	0.00209701	0.50799
cg01943225	-0.00182709	0.0054656	0.738786
cg01943233	0.00243542	0.00425141	0.567895
cg01943237	-0.0105803	0.00574056	0.067963
cg01943307	-0.00908117	0.009068	0.318767
cg01943337	0.000942674	0.0115398	0.93504
cg01943414	0.00350837	0.00338916	0.302817
cg01943447	-0.000568368	0.00240309	0.813465
cg01943478	0.000991528	0.00107292	0.357399
cg01943504	2.86755e-05	0.000866407	0.973656
cg01943520	-0.00357227	0.00627467	0.570282
cg01943585	-0.000711042	0.00732888	0.922885
cg01943632	-0.00301335	0.00396851	0.44926
cg01943641	-0.00245651	0.00803928	0.760504
cg01943654	-0.000776066	0.00218091	0.722626
cg01943657	-0.00192931	0.0020279	0.343457
cg01943692	-0.000857589	0.00370368	0.81731
cg01943694	0.00330796	0.00733944	0.65307
cg01943766	-0.0015772	0.00582285	0.786995
cg01943770	-0.00283944	0.0032756	0.38788
cg01943813	-0.00170251	0.00167573	0.311829
cg01943851	-0.000159975	0.00644184	0.980232
cg01943873	0.000261194	0.00130962	0.842278
cg01943874	-0.00652447	0.00784707	0.407487
cg01943931	-0.00439146	0.0375757	0.907173
cg01943987	0.000665241	0.00745943	0.929097
cg01944031	0.00100799	0.00121003	0.406602
cg01944038	0.000556988	0.00131108	0.671776
cg01944087	-0.0012886	0.00111041	0.248325
cg01944110	0.00555089	0.00782255	0.479427
cg01944137	-0.0068514	0.00763012	0.371143
cg01944226	0.00617118	0.00459707	0.182176
cg01944251	-0.00255942	0.00374188	0.495391
cg01944287	-0.00386631	0.00277051	0.165619
cg01944288	0.00438494	0.00448488	0.330322
cg01944302	-0.00058851	0.00127021	0.644037
cg01944380	0.00148664	0.00542046	0.784387
cg01944444	0.00211191	0.00200781	0.295134
cg01944450	0.00471949	0.00800536	0.556685
cg01944478	0.00161023	0.00557686	0.773319
cg01944530	0.00188928	0.00445356	0.672222
cg01944585	-0.00494749	0.00371025	0.185085
cg01944593	-0.00249039	0.00383299	0.5172
cg01944624	-0.00151988	0.00184222	0.41111
cg01944650	-0.00716898	0.00436529	0.103339
cg01944653	-0.00991638	0.0056772	0.0834307
cg01944654	-0.000919447	0.00101867	0.368679
cg01944655	-0.00185728	0.00128501	0.151153
cg01944663	0.00258314	0.0053062	0.62734
cg01944666	0.0025547	0.00226028	0.260783
cg01944735	-0.000631863	0.00345553	0.855242
cg01944751	0.0138106	0.0120022	0.252316
cg01944810	-0.00126068	0.00337039	0.709077
cg01944848	0.00213072	0.00528804	0.687766
cg01944883	-3.84726e-05	0.00404905	0.992436
cg01944899	-0.0129777	0.00650021	0.0483056
cg01944958	0.00189697	0.00256768	0.46158
cg01944968	0.00308045	0.00432882	0.478184
cg01944987	0.00272028	0.00687578	0.693129
cg01945038	-0.00373633	0.00369793	0.314489
cg01945119	-0.00671354	0.00492683	0.175727
cg01945183	0.000517208	0.00223424	0.817355
cg01945196	0.00306737	0.00305547	0.317594
cg01945223	-0.00330453	0.00372439	0.376837
cg01945263	-0.00455063	0.00554693	0.413738
cg01945274	-0.00317617	0.00176878	0.0752418
cg01945353	0.00397597	0.00213465	0.0651414
cg01945355	-0.002198	0.00723233	0.761758
cg01945391	-0.00228237	0.00110359	0.0409312
cg01945427	-0.00011898	0.00117418	0.919469
cg01945488	-0.0010659	0.00332491	0.749127
cg01945491	0.00696393	0.00688301	0.313835
cg01945501	0.0122433	0.006008	0.0439226
cg01945508	-0.00135252	0.0101337	0.894063
cg01945532	-0.000543254	0.00494945	0.912796
cg01945543	0.00557865	0.00308064	0.0728411
cg01945562	0.00497524	0.00190626	0.0102932
cg01945624	0.00136137	0.00334679	0.684955
cg01945625	-0.00621952	0.0024266	0.0117017
cg01945641	-0.00428729	0.00234565	0.0702471
cg01945662	0.00318992	0.0036549	0.384651
cg01945673	0.000477727	0.00658612	0.942305
cg01945701	0.00541602	0.00425563	0.205771
cg01945793	-0.000529999	0.000988789	0.593015
cg01945810	0.000203231	0.00307245	0.947379
cg01945816	-0.000979803	0.00139246	0.483112
cg01945822	-0.00208857	0.00678908	0.75893
cg01945840	0.000974915	0.0011126	0.382772
cg01945841	-0.0101577	0.00725147	0.164045
cg01945913	-0.00202108	0.00322293	0.531873
cg01945932	0.00289946	0.00359782	0.422012
cg01945981	-0.0018349	0.00341351	0.59196
cg01946042	0.00491739	0.00532918	0.358131
cg01946097	-0.00289884	0.0115634	0.802512
cg01946191	-0.00137988	0.00207754	0.507933
cg01946193	0.000367697	0.00146874	0.802776
cg01946279	0.00254664	0.00316739	0.423089
cg01946314	0.00569333	0.016312	0.727724
cg01946345	-0.00126308	0.00189315	0.506026
cg01946364	0.00437134	0.00709375	0.538997
cg01946378	0.00818752	0.0063059	0.19682
cg01946381	-0.000130208	0.00285044	0.963647
cg01946401	-0.011676	0.00738802	0.116835
cg01946442	-0.000653212	0.00309398	0.833175
cg01946451	-0.00585795	0.00297759	0.0516156
cg01946480	-0.00204154	0.00354675	0.566035
cg01946548	0.000130451	0.00178961	0.942021
cg01946574	-0.00106647	0.00163859	0.516478
cg01946588	-0.000147732	0.00325663	0.963898
cg01946623	0.0027627	0.00297199	0.354589
cg01946650	-0.000329569	0.00621623	0.957812
cg01946656	0.00427689	0.00477461	0.372303
cg01946665	-0.0053458	0.00678848	0.432664
cg01946707	-0.00371042	0.00344217	0.283381
cg01946760	0.00456126	0.00377581	0.229584
cg01946784	-0.00242741	0.00295936	0.413818
cg01946790	0.00437399	0.0124788	0.726611
cg01946850	0.0169659	0.010305	0.102488
cg01946920	0.000795515	0.00445613	0.858636
cg01946966	-0.0030304	0.00538387	0.574651
cg01947015	0.00577119	0.0047752	0.229371
cg01947066	-0.00228017	0.00705033	0.746986
cg01947105	0.00702873	0.00348564	0.0461428
cg01947138	-0.000863467	0.00175579	0.623835
cg01947142	-0.018537	0.00964351	0.0571181
cg01947224	-0.00127768	0.00111839	0.255713
cg01947226	-0.000830191	0.00464825	0.858572
cg01947239	0.00107095	0.00803903	0.894259
cg01947277	-0.00435762	0.00328331	0.187141
cg01947346	-0.000803611	0.0013179	0.543252
cg01947399	-0.00034105	0.00418721	0.935229
cg01947415	-0.00118322	0.00102138	0.249144
cg01947482	-0.00171021	0.00165218	0.302842
cg01947523	0.00221846	0.0117707	0.850847
cg01947583	-0.00157195	0.00512532	0.759639
cg01947585	-0.000394997	0.000981835	0.688226
cg01947586	0.00103936	0.00349012	0.766406
cg01947695	0.00760858	0.00654233	0.24731
cg01947714	0.000779236	0.0103691	0.94023
cg01947732	-0.000423015	0.00743859	0.954752
cg01947751	-0.000785017	0.0100116	0.937641
cg01947787	0.00101	0.00327291	0.758204
cg01947805	-0.00837179	0.00855944	0.330144
cg01947837	-0.00833641	0.00381264	0.0308577
cg01947862	0.000305453	0.00112709	0.786881
cg01947906	-0.000702439	0.00411448	0.864749
cg01947910	0.00297099	0.00323942	0.361043
cg01947935	-0.0123954	0.00922815	0.181919
cg01947936	-0.00299052	0.00517918	0.56482
cg01947949	0.000950046	0.00183053	0.604785
cg01947983	0.000755398	0.0101247	0.940658
cg01948019	0.0121141	0.00634884	0.0589406
cg01948047	0.00822317	0.00357738	0.0233796
cg01948062	-0.0050367	0.00432243	0.246395
cg01948066	-0.000149733	0.00565651	0.978929
cg01948094	0.00954328	0.00382543	0.0140656
cg01948128	-0.00705518	0.00305106	0.0225849
cg01948190	-0.000838249	0.0016758	0.617909
cg01948201	-0.000875875	0.00117899	0.459094
cg01948202	0.00209338	0.00577999	0.717902
cg01948210	-8.65171e-05	0.00143478	0.952024
cg01948217	-0.0156071	0.0115099	0.177834
cg01948218	-0.012803	0.00631944	0.0451445
cg01948226	-0.0032189	0.00540371	0.552589
cg01948275	0.000701466	0.0035666	0.844437
cg01948324	0.0023723	0.00329095	0.4725
cg01948367	0.00162265	0.00457174	0.723309
cg01948390	0.000431195	0.00231735	0.852724
cg01948397	0.00625195	0.00808122	0.440773
cg01948451	-0.0031187	0.005894	0.597762
cg01948452	0.00428057	0.00743818	0.566117
cg01948455	-0.00435218	0.00360251	0.229556
cg01948527	-3.81771e-05	0.00432497	0.992973
cg01948539	-0.000122325	0.00253371	0.96158
cg01948566	-0.000355681	0.00800333	0.964631
cg01948589	-0.00255635	0.00323492	0.43106
cg01948671	0.00179404	0.00349119	0.608351
cg01948714	0.0103115	0.00530288	0.054342
cg01948724	0.00100495	0.00282857	0.723045
cg01948740	-0.0287848	0.0155971	0.0676038
cg01948825	-0.00660177	0.00468529	0.161593
cg01948850	0.00504864	0.0103806	0.627668
cg01948852	-0.00240573	0.00304717	0.431491
cg01948896	-0.00167033	0.00371429	0.653794
cg01948901	-0.00711567	0.00310601	0.0238383
cg01948913	-0.0120799	0.00587487	0.0420882
cg01948944	-0.000406059	0.00574252	0.943754
cg01948955	-0.011933	0.00537451	0.0284123
cg01949002	0.00302659	0.00430827	0.483821
cg01949023	-0.00157054	0.00894751	0.860981
cg01949024	0.000797014	0.0043868	0.856159
cg01949073	0.00218	0.00536228	0.685118
cg01949133	-0.00881112	0.00935228	0.348151
cg01949171	-0.00133269	0.0124815	0.91516
cg01949178	-0.000403868	0.00496761	0.935348
cg01949226	0.00362115	0.00841306	0.667717
cg01949260	-0.0113374	0.00689695	0.103017
cg01949324	-5.72023e-05	0.00276883	0.983554
cg01949341	-0.000468027	0.00394471	0.905768
cg01949353	-0.00410361	0.00547924	0.455465
cg01949403	0.000793009	0.00319065	0.80417
cg01949455	0.00639806	0.00394058	0.107266
cg01949461	0.00408209	0.00387663	0.294607
cg01949498	0.0013627	0.00387575	0.725802
cg01949520	0.00666027	0.00306797	0.0320488
cg01949584	0.00721144	0.0103394	0.486952
cg01949684	-0.00024837	0.00213115	0.907431
cg01949798	0.00189568	0.00159895	0.2383
cg01949832	-0.0356964	0.0326137	0.276075
cg01949902	0.00148379	0.00219009	0.499484
cg01949920	-0.00534922	0.0131594	0.685155
cg01949952	0.0135818	0.00758156	0.075925
cg01949956	-0.0128977	0.00637891	0.0455671
cg01949963	0.0203586	0.0105809	0.0568797
cg01949993	-0.00452553	0.010479	0.666669
cg01950011	-0.0253799	0.0122338	0.0403184
cg01950058	-0.000180957	0.0038907	0.962987
cg01950074	-0.00927017	0.00639758	0.150128
cg01950077	-0.00114355	0.00525008	0.827969
cg01950127	0.00332888	0.00363263	0.361434
cg01950129	0.00781126	0.00782835	0.320519
cg01950163	-0.0103004	0.00948456	0.279802
cg01950192	6.17772e-05	0.00292002	0.983159
cg01950198	-0.00208102	0.00195149	0.288545
cg01950247	0.00153415	0.00115975	0.188588
cg01950364	-0.00121087	0.00103971	0.246648
cg01950369	-0.00199776	0.00288278	0.489745
cg01950449	-2.94249e-05	0.00425071	0.994489
cg01950474	-0.00143133	0.00343796	0.677965
cg01950479	0.00173416	0.00366049	0.6366
cg01950495	-0.00151718	0.00590342	0.79765
cg01950511	-0.00289463	0.0055732	0.604519
cg01950524	0.00426497	0.00321373	0.187171
cg01950536	0.000947163	0.00776818	0.903174
cg01950577	0.000563768	0.00128527	0.66177
cg01950665	-0.0011185	0.0011643	0.33879
cg01950680	0.00995764	0.00480852	0.0406727
cg01950764	0.00387805	0.0145759	0.790683
cg01950767	0.000700167	0.00325286	0.829967
cg01950843	0.0100293	0.00633896	0.116429
cg01950866	-0.0177598	0.00599641	0.00373577
cg01950885	0.00149728	0.00208076	0.47328
cg01950890	0.00667553	0.00468076	0.156603
cg01950958	-0.000183895	0.00464388	0.968483
cg01950965	-0.00168376	0.00321626	0.60165
cg01951086	-0.00137833	0.00309716	0.657157
cg01951128	0.00638426	0.00343718	0.0658794
cg01951142	-0.00306166	0.00475659	0.521107
cg01951170	-0.00920327	0.00758848	0.22776
cg01951188	-0.00634554	0.00515692	0.221092
cg01951202	0.000341917	0.00340031	0.920084
cg01951274	-0.00121654	0.00337021	0.718802
cg01951279	-0.00121619	0.001099	0.270823
cg01951307	-0.00179303	0.00366586	0.625716
cg01951308	-0.001756	0.00139834	0.211811
cg01951420	-0.00328672	0.00642903	0.610196
cg01951441	-0.00474583	0.00516564	0.360211
cg01951459	-0.00371572	0.00582507	0.524851
cg01951477	-0.000346005	0.0041722	0.934054
cg01951491	-0.00221781	0.00627547	0.724446
cg01951553	0.00223585	0.00368209	0.544931
cg01951573	-0.0191924	0.0232673	0.4112
cg01951603	0.00607935	0.00414867	0.145621
cg01951617	-0.000745744	0.00545544	0.891515
cg01951637	0.000612409	0.000962611	0.525947
cg01951652	-0.00560835	0.00579259	0.335034
cg01951659	0.00196351	0.00320095	0.540847
cg01951671	-0.00308117	0.00823139	0.708874
cg01951696	0.00168449	0.00333047	0.614006
cg01951698	-0.00115049	0.00482468	0.811961
cg01951712	-0.00471318	0.00834325	0.573265
cg01951797	0.00376304	0.0053242	0.48117
cg01951815	0.000679815	0.00847083	0.936179
cg01951863	0.00292641	0.00594933	0.623761
cg01951879	0.00175534	0.00413134	0.671736
cg01951916	-0.021912	0.00881849	0.0144417
cg01951947	-0.00132991	0.001519	0.383166
cg01951963	0.00541576	0.00486581	0.268081
cg01951972	-0.000306605	0.00369074	0.933941
cg01952012	0.0150279	0.0357113	0.674696
cg01952027	-0.00814851	0.00387302	0.037624
cg01952057	0.00370025	0.00354272	0.29852
cg01952073	-0.00466309	0.00308113	0.132986
cg01952084	-0.000847208	0.00477289	0.859433
cg01952088	-0.00170758	0.0013243	0.199909
cg01952185	-2.21725e-05	0.00646912	0.997271
cg01952194	-0.00318348	0.00701552	0.650868
cg01952234	-9.19331e-05	0.00613668	0.988074
cg01952240	0.0118198	0.00494445	0.0184927
cg01952255	0.00628552	0.00615232	0.309148
cg01952313	0.00128494	0.00744248	0.863238
cg01952458	-0.000309636	0.00096971	0.750088
cg01952473	-0.0013079	0.00393512	0.740234
cg01952509	0.000611294	0.00146114	0.67648
cg01952537	-0.0038499	0.00398407	0.335963
cg01952553	-0.00477134	0.0127977	0.709981
cg01952618	-0.00272455	0.00896714	0.761816
cg01952683	-0.001738	0.00175964	0.325427
cg01952724	-4.39898e-05	0.00154531	0.977341
cg01952742	-0.00218123	0.00553984	0.694525
cg01952788	0.000146276	0.00388601	0.97004
cg01952793	0.000253838	0.00139856	0.856303
cg01952807	0.0027853	0.00300427	0.355862
cg01952835	0.0056554	0.00282172	0.0474575
cg01952893	-0.00151847	0.00540552	0.779296
cg01952931	-0.00420734	0.00245385	0.0891862
cg01952989	0.00692262	0.0141274	0.625083
cg01953068	0.00189341	0.00388885	0.627295
cg01953087	-0.000652037	0.0018883	0.730513
cg01953119	0.00174777	0.00159614	0.275867
cg01953134	-0.0010971	0.00105717	0.301611
cg01953152	-0.00124677	0.00158609	0.433488
cg01953232	0.00330748	0.0114041	0.772333
cg01953240	0.0259063	0.0151504	0.0900465
cg01953289	-0.00175036	0.00499712	0.726792
cg01953317	-0.0112561	0.0057262	0.0518068
cg01953366	-0.00214896	0.00317871	0.500403
cg01953390	-0.00960613	0.00690298	0.166804
cg01953399	-0.00616298	0.00759166	0.418623
cg01953407	-0.00183532	0.00232019	0.430603
cg01953429	-8.84588e-05	0.00109527	0.935773
cg01953431	-0.0102752	0.00771218	0.185457
cg01953451	0.00148506	0.00295248	0.61596
cg01953456	-0.00302941	0.00325586	0.354141
cg01953482	-0.0026687	0.00323527	0.411194
cg01953521	-0.00182151	0.00507338	0.720246
cg01953591	0.00475436	0.00402849	0.240428
cg01953615	-0.000913683	0.00155362	0.557651
cg01953622	0.000803317	0.00417627	0.847814
cg01953658	-0.00250553	0.0035257	0.47878
cg01953682	-0.000181622	0.00281905	0.948745
cg01953698	0.00333275	0.0051129	0.515845
cg01953796	0.00562315	0.00398317	0.160802
cg01953797	0.0127769	0.0145562	0.381954
cg01953813	0.000257853	0.0100085	0.979492
cg01953819	0.000637459	0.00179612	0.723326
cg01953835	0.00189994	0.00382572	0.620429
cg01953850	-0.00993896	0.0115237	0.390265
cg01953858	-0.000235034	0.00310315	0.939761
cg01953879	-0.00556282	0.0064396	0.389519
cg01953903	-0.000909502	0.00459407	0.843425
cg01953969	0.00599515	0.00381191	0.1186
cg01954057	0.00195382	0.00478383	0.683744
cg01954095	0.00315051	0.00362933	0.387213
cg01954101	0.00148485	0.00453446	0.743932
cg01954107	-0.00118519	0.00157888	0.454436
cg01954140	-0.00257216	0.00318198	0.420602
cg01954188	-0.00148938	0.0014094	0.292901
cg01954226	-0.00774658	0.00824677	0.349574
cg01954299	0.00152472	0.00348929	0.662974
cg01954305	0.000136792	0.0106852	0.989809
cg01954320	-0.00597746	0.00378328	0.116935
cg01954337	0.00246134	0.00288731	0.395774
cg01954353	-0.000596506	0.00135066	0.6596
cg01954404	0.00218005	0.00259938	0.403434
cg01954420	0.00284544	0.0100023	0.776569
cg01954422	0.0234978	0.0183938	0.204075
cg01954438	-0.00593329	0.0065169	0.364542
cg01954480	-0.0189769	0.0136227	0.166367
cg01954514	4.64501e-05	0.00531384	0.993041
cg01954531	0.0109146	0.0107176	0.310691
cg01954567	-0.00275072	0.00980342	0.779544
cg01954585	0.0271362	0.00849942	0.00182994
cg01954600	0.00978572	0.00597839	0.104469
cg01954647	-0.00229542	0.00187452	0.22332
cg01954649	-0.0085676	0.00679204	0.209779
cg01954683	-3.62368e-05	0.00110005	0.97378
cg01954686	-0.00335943	0.0065303	0.60796
cg01954701	-0.000276545	0.00152158	0.856109
cg01954737	0.00271704	0.00184934	0.144583
cg01954742	0.00270351	0.00351276	0.443142
cg01954746	0.00234071	0.00356775	0.513122
cg01954842	0.00548525	0.00415336	0.189301
cg01954930	-0.000901558	0.00145254	0.536074
cg01954957	0.00434886	0.00465687	0.352385
cg01954971	0.00441803	0.00311968	0.159498
cg01955025	0.0104679	0.0063501	0.102062
cg01955050	-0.00999618	0.00692929	0.151924
cg01955137	0.00184362	0.0029283	0.530246
cg01955153	-0.000302135	0.00584738	0.958884
cg01955203	0.000347375	0.00731242	0.962196
cg01955214	0.00418821	0.00461739	0.366327
cg01955239	-0.00232264	0.00526326	0.659852
cg01955286	-0.00332927	0.0035507	0.350448
cg01955313	-0.0103949	0.00421245	0.015113
cg01955322	0.000696541	0.00448394	0.876832
cg01955377	0.0016389	0.00750477	0.82753
cg01955475	-0.00771565	0.00451581	0.0902976
cg01955492	0.00525598	0.00569629	0.358145
cg01955533	0.00317452	0.00593161	0.593582
cg01955585	-0.00416052	0.00473126	0.381085
cg01955639	-0.00156135	0.00328226	0.63522
cg01955656	-0.00591487	0.00354454	0.0979648
cg01955745	0.00150567	0.00152875	0.326796
cg01955779	-0.000232864	0.00194308	0.904822
cg01955786	-0.00345056	0.00476314	0.470313
cg01955809	-0.0108005	0.0144458	0.456232
cg01955828	-0.00164604	0.0055074	0.765587
cg01955895	0.00667859	0.00416656	0.111773
cg01955946	0.00086549	0.00417063	0.835981
cg01955962	0.00180164	0.00116366	0.124381
cg01956003	0.00591827	0.00395181	0.137048
cg01956154	0.00163488	0.0097104	0.866601
cg01956158	0.000841333	0.00159999	0.600042
cg01956187	-0.0159534	0.0107506	0.140631
cg01956234	4.88138e-07	0.00182484	0.999787
cg01956293	-0.000827207	0.00134713	0.540428
cg01956297	-0.00223771	0.00417128	0.592707
cg01956305	-0.000147709	0.0030492	0.96145
cg01956354	-0.00117161	0.00337472	0.729114
cg01956386	-0.0149056	0.0053584	0.00634609
cg01956413	-0.0253724	0.0115454	0.0300353
cg01956442	-0.000135885	0.00428808	0.974777
cg01956465	0.00660416	0.00476673	0.168661
cg01956472	0.00284241	0.00379601	0.455554
cg01956521	0.00175011	0.00414273	0.673504
cg01956562	-0.0162017	0.0148889	0.278853
cg01956563	-0.00118949	0.00289009	0.681438
cg01956614	-0.00216695	0.00770001	0.778906
cg01956624	-0.000762752	0.00170826	0.656092
cg01956717	0.00332888	0.00479873	0.489306
cg01956865	0.00362898	0.00329007	0.272388
cg01956869	0.00395966	0.00632987	0.532881
cg01956976	-0.00568802	0.00787677	0.471722
cg01957034	0.00357831	0.00383617	0.352939
cg01957088	-0.00198025	0.0022781	0.386566
cg01957102	0.000777266	0.0038213	0.839189
cg01957148	-0.000103476	0.00349412	0.976427
cg01957150	0.00197393	0.00427619	0.645256
cg01957222	0.01035	0.057322	0.857041
cg01957318	-0.00404728	0.00525576	0.442882
cg01957330	-0.00234495	0.00159102	0.143323
cg01957368	0.00313435	0.0034491	0.365437
cg01957400	-0.00021958	0.00105918	0.836144
cg01957432	0.00361804	0.00230879	0.119919
cg01957460	-0.00489294	0.00276585	0.0796066
cg01957515	-0.000939656	0.00709982	0.894946
cg01957585	0.000289145	0.00274852	0.916405
cg01957599	-0.00374867	0.00872232	0.668182
cg01957629	0.0122992	0.00545014	0.025969
cg01957732	0.0150553	0.0111345	0.179057
cg01957751	0.00211529	0.00102844	0.0420299
cg01957760	-0.00109754	0.00106323	0.304167
cg01957762	0.00569873	0.00731352	0.437502
cg01957768	0.00298244	0.00285665	0.298718
cg01957776	-0.00555456	0.00697906	0.42778
cg01957786	-0.00303637	0.00305885	0.32302
cg01957834	0.000216094	0.00396378	0.95662
cg01957881	0.0051015	0.00450758	0.260152
cg01957897	0.0186126	0.00768967	0.0171082
cg01957900	-0.00200319	0.00161455	0.217304
cg01957901	0.00662995	0.00659712	0.317075
cg01957918	0.000766352	0.00191396	0.689623
cg01957946	0.000288036	0.0047315	0.951566
cg01957971	-0.00494492	0.00866475	0.56935
cg01958008	-0.00260366	0.00628024	0.679243
cg01958040	0.00480695	0.00455799	0.293869
cg01958086	0.00168918	0.0045355	0.710272
cg01958132	-0.0013331	0.00372349	0.720999
cg01958142	-0.00221407	0.00339909	0.516142
cg01958181	-0.0124784	0.0128849	0.334906
cg01958189	0.00934942	0.00891863	0.296757
cg01958203	-0.00950973	0.00714933	0.186169
cg01958230	-0.000347988	0.00200913	0.862804
cg01958256	0.00807672	0.00468309	0.087348
cg01958295	-0.000410029	0.00425471	0.923398
cg01958356	-0.00088356	0.00644634	0.891226
cg01958372	-0.000684881	0.0029299	0.815601
cg01958393	-0.00953221	0.007718	0.219392
cg01958405	0.00712558	0.00487501	0.146636
cg01958456	-0.000731462	0.0100211	0.941943
cg01958481	0.00952243	0.00538473	0.0797145
cg01958530	-0.00743232	0.00585306	0.206781
cg01958571	-0.00400171	0.00405466	0.3258
cg01958606	-0.00435851	0.00613701	0.479056
cg01958723	-0.00166573	0.00432143	0.700629
cg01958738	-0.00494465	0.0061768	0.425105
cg01958776	0.00362935	0.00414287	0.382879
cg01958906	0.0031089	0.00443149	0.484416
cg01958916	-0.000953251	0.00120766	0.431582
cg01958934	-0.00292463	0.00370056	0.43101
cg01958957	-0.00140002	0.00298172	0.639602
cg01959004	-0.000910138	0.00176897	0.607915
cg01959025	0.00676983	0.0046394	0.147308
cg01959050	-0.00673927	0.00719129	0.350701
cg01959068	-0.00302918	0.00739529	0.682875
cg01959071	0.00161252	0.00418917	0.701022
cg01959079	-0.00275829	0.00126961	0.0319211
cg01959106	-0.00107395	0.00116959	0.360473
cg01959119	0.00315071	0.00488109	0.519928
cg01959123	-0.011888	0.00768911	0.124906
cg01959130	0.000938315	0.00340738	0.783534
cg01959155	0.00120303	0.00139462	0.39019
cg01959236	-0.00222318	0.00140929	0.117498
cg01959238	0.0110449	0.00512181	0.0331867
cg01959262	0.000298775	0.00310318	0.92347
cg01959317	-0.00355217	0.00496905	0.476183
cg01959355	-0.000683485	0.001381	0.621626
cg01959358	0.00245417	0.00679773	0.718759
cg01959381	0.000941909	0.00377337	0.803338
cg01959390	-0.00298947	0.0103658	0.773575
cg01959405	0.00967174	0.00434331	0.0279603
cg01959412	-0.00728174	0.00376198	0.0554358
cg01959421	-0.0021687	0.00433037	0.617487
cg01959424	0.00261615	0.00908697	0.773955
cg01959429	-0.00176076	0.00233771	0.452912
cg01959435	-0.000373634	0.000918249	0.684859
cg01959505	0.00134267	0.00336637	0.690765
cg01959512	0.0231591	0.0078243	0.00375664
cg01959516	-0.0066106	0.00926072	0.476816
cg01959541	-0.00123408	0.00159683	0.441252
cg01959562	0.00126683	0.00151143	0.403721
cg01959621	-0.000810828	0.00353185	0.81884
cg01959625	0.00520644	0.0066481	0.435194
cg01959638	0.000409141	0.00347741	0.90655
cg01959640	0.00372928	0.00347072	0.28491
cg01959650	0.000611184	0.00352322	0.862593
cg01959652	-0.00691021	0.00653605	0.292675
cg01959686	-0.0023173	0.00351544	0.511135
cg01959704	-0.0140509	0.00838725	0.0966705
cg01959716	0.00240195	0.0107721	0.823958
cg01959774	0.00330247	0.00420329	0.43371
cg01959802	-0.00276428	0.0045768	0.54708
cg01959838	0.00247955	0.00585402	0.672697
cg01959848	-0.000253579	0.00131941	0.84794
cg01959872	4.69662e-05	0.00584378	0.993602
cg01959873	0.00697164	0.00641974	0.279825
cg01959896	0.00344968	0.00436318	0.430829
cg01959919	-4.2023e-06	0.0120488	0.999722
cg01959924	-0.00141156	0.00467287	0.763154
cg01959995	-0.000452865	0.000937496	0.629998
cg01960006	-0.00180372	0.00355245	0.612635
cg01960016	-0.00219258	0.00288107	0.448239
cg01960043	0.00383649	0.00353483	0.280102
cg01960089	0.00294292	0.00607852	0.629225
cg01960096	0.00453217	0.00880631	0.607811
cg01960109	0.00282001	0.00739263	0.703582
cg01960128	0.000386925	0.00641484	0.95201
cg01960184	-0.00603676	0.00796369	0.450022
cg01960233	-0.00163074	0.00355631	0.647447
cg01960259	-0.000899427	0.00272585	0.742045
cg01960280	-0.00365735	0.00347242	0.29449
cg01960300	-0.00177432	0.00277501	0.523875
cg01960306	0.0143026	0.0111514	0.202285
cg01960413	0.00811901	0.00686092	0.239168
cg01960445	0.0120704	0.0182453	0.509613
cg01960534	-0.0045353	0.00750053	0.546625
cg01960569	-0.000882431	0.00473153	0.85239
cg01960647	0.00166184	0.00132056	0.210852
cg01960677	-0.013157	0.00691474	0.059642
cg01960686	-0.00631202	0.00734018	0.391666
cg01960734	-0.00175878	0.00110303	0.113642
cg01960748	0.000805707	0.00412484	0.845488
cg01960789	-0.000958693	0.00113556	0.400332
cg01960810	0.00137864	0.00217322	0.527128
cg01960816	-0.000655012	0.00619497	0.915983
cg01960859	0.00549487	0.00363548	0.133489
cg01960885	-0.00555253	0.00407514	0.175762
cg01960926	0.00100119	0.00190097	0.599462
cg01960936	-0.0107128	0.00823266	0.195841
cg01960970	0.00113697	0.00225165	0.614586
cg01960979	0.00150683	0.00749447	0.841017
cg01961025	-0.00724239	0.00498912	0.149398
cg01961069	0.000499614	0.00141994	0.725607
cg01961086	-0.00086512	0.00694978	0.901157
cg01961092	-0.00247266	0.00730105	0.735491
cg01961105	0.00196933	0.00259569	0.449631
cg01961134	0.0256768	0.0158274	0.107551
cg01961153	0.00653178	0.00678946	0.338099
cg01961156	0.000549804	0.00211156	0.79505
cg01961165	-0.00638508	0.0054178	0.24108
cg01961211	-0.0193082	0.00722102	0.00861948
cg01961214	-0.00380327	0.00574967	0.509666
cg01961222	-0.00273058	0.00423635	0.52053
cg01961252	-0.000157607	0.0119232	0.989477
cg01961256	-0.0085724	0.00721581	0.237346
cg01961272	0.00084552	0.00571613	0.882673
cg01961278	0.00368933	0.00400899	0.359413
cg01961360	0.0117142	0.00699471	0.0967798
cg01961387	-0.0078651	0.00603025	0.194815
cg01961410	0.00259178	0.00329319	0.432938
cg01961447	0.00828285	0.00380678	0.0316699
cg01961525	0.000712687	0.00123294	0.564397
cg01961547	0.00298657	0.00403098	0.460303
cg01961560	0.0058056	0.00316265	0.0690587
cg01961587	0.00481814	0.00305628	0.117738
cg01961643	0.00235431	0.0212105	0.911817
cg01961682	0.0117617	0.00674449	0.0839214
cg01961683	0.0154806	0.010826	0.155516
cg01961783	0.0208156	0.0133268	0.121125
cg01961825	0.0156116	0.00785781	0.0493901
cg01961848	0.00884892	0.0166748	0.596695
cg01961881	0.00128853	0.0018935	0.497591
cg01961917	0.000715535	0.00122086	0.558993
cg01961936	0.00480268	0.00457297	0.295872
cg01961949	-0.00126743	0.00107172	0.239467
cg01961956	-0.00166615	0.00353463	0.638287
cg01961965	0.0014038	0.00411906	0.733887
cg01962010	0.00102695	0.00670007	0.878458
cg01962018	0.000991193	0.00130923	0.450592
cg01962062	-0.00195201	0.00345549	0.57327
cg01962086	0.0023703	0.00177159	0.183621
cg01962101	-0.000652895	0.0037478	0.862017
cg01962105	-0.00117406	0.00306178	0.702108
cg01962112	0.000452487	0.00122517	0.712583
cg01962143	-0.0015025	0.0034024	0.659629
cg01962146	0.00340874	0.00772334	0.659807
cg01962183	-0.00107827	0.00221588	0.627486
cg01962199	0.000663951	0.0033981	0.845443
cg01962233	0.000704623	0.00342868	0.837548
cg01962300	0.00743125	0.00449807	0.101316
cg01962405	-0.00200628	0.00946234	0.832471
cg01962414	0.00585788	0.00556829	0.295061
cg01962428	-0.000264489	0.00123208	0.830416
cg01962463	0.00130357	0.00496254	0.793278
cg01962466	-0.00227348	0.00369631	0.539758
cg01962471	0.00665622	0.0104896	0.527013
cg01962498	0.000757691	0.00400881	0.85043
cg01962509	-0.00028563	0.00136706	0.834877
cg01962510	0.00122455	0.00178456	0.494011
cg01962517	-0.0017503	0.00835253	0.834397
cg01962542	-0.000548422	0.00405481	0.892655
cg01962586	-0.00221757	0.00406128	0.586133
cg01962597	0.00464324	0.00883123	0.600084
cg01962601	-0.00734601	0.00556766	0.189724
cg01962644	0.000637539	0.00481495	0.894899
cg01962650	-0.00118273	0.000955905	0.21857
cg01962657	-0.00216183	0.0060542	0.721704
cg01962676	-0.000526818	0.00189353	0.781357
cg01962727	-0.00984376	0.0106701	0.35822
cg01962750	0.00167878	0.00593512	0.77781
cg01962758	-0.000344735	0.00261498	0.895355
cg01962826	0.00497405	0.0296864	0.867237
cg01962865	-0.00400197	0.00342553	0.245176
cg01962868	0.00526758	0.00771607	0.496221
cg01962869	-0.00179435	0.000937805	0.0582561
cg01962911	-0.00122637	0.00392015	0.754985
cg01962969	-0.00041064	0.00147852	0.781726
cg01962989	0.00166701	0.00631667	0.792337
cg01963002	-0.00175489	0.00340877	0.607696
cg01963035	0.0207861	0.0241665	0.391559
cg01963056	-0.000421154	0.00120018	0.726315
cg01963057	0.00584763	0.00395424	0.141994
cg01963059	-0.00164427	0.00341379	0.630992
cg01963061	-0.0050732	0.00440316	0.251704
cg01963064	-0.0102057	0.00489341	0.0392863
cg01963134	0.0025982	0.00386404	0.502711
cg01963144	-0.000268999	0.00338938	0.936884
cg01963147	0.00247479	0.00700169	0.724412
cg01963175	0.00027692	0.0052081	0.95769
cg01963189	-0.00156073	0.00424606	0.713887
cg01963206	0.00668715	0.00352027	0.0600558
cg01963221	0.000154404	0.00132345	0.907332
cg01963224	-0.00788007	0.00732385	0.284264
cg01963240	0.000260482	0.00146323	0.85903
cg01963258	-0.00139368	0.00388957	0.720785
cg01963297	-0.0020984	0.00217141	0.335938
cg01963353	-0.014851	0.00723082	0.0423182
cg01963374	0.00991827	0.00322014	0.00260392
cg01963375	-0.00420148	0.00638247	0.511706
cg01963377	-0.000573809	0.00596627	0.923553
cg01963464	0.00164141	0.00606659	0.787224
cg01963582	0.00640457	0.00407516	0.118861
cg01963607	0.00179484	0.00378194	0.63601
cg01963618	-0.0057538	0.00306156	0.0627937
cg01963620	-0.00168011	0.00180758	0.35464
cg01963623	-0.00162605	0.00741502	0.826823
cg01963633	-0.0104073	0.0128498	0.419706
cg01963654	-0.0013988	0.00702985	0.842639
cg01963696	-0.00150734	0.00509447	0.767872
cg01963702	0.0179183	0.00812267	0.0294281
cg01963734	-0.00325442	0.003339	0.331825
cg01963748	0.00247494	0.00370984	0.506063
cg01963754	0.00831054	0.00969002	0.392923
cg01963866	-0.00237536	0.00407445	0.561073
cg01963870	0.00408998	0.00301729	0.177981
cg01963885	-0.00601044	0.00336631	0.076892
cg01963897	-0.00560285	0.00420597	0.185525
cg01963906	-0.000345691	0.00444856	0.938199
cg01963933	0.00485006	0.00339279	0.155639
cg01963957	0.00154447	0.00305544	0.614215
cg01963976	-0.000377118	0.0027681	0.891878
cg01964004	-0.00240601	0.00322259	0.456864
cg01964009	-0.000823004	0.00150352	0.585203
cg01964039	-0.0020736	0.00449903	0.645765
cg01964045	-0.00175536	0.00612933	0.775111
cg01964121	-0.00995049	0.00654872	0.131466
cg01964152	0.00268461	0.00211562	0.20709
cg01964157	0.00236733	0.00288749	0.414038
cg01964170	-0.00624014	0.0118109	0.598311
cg01964262	0.000996795	0.000853706	0.245445
cg01964282	-0.00456139	0.00875506	0.603395
cg01964333	0.00313417	0.00327416	0.340506
cg01964337	-0.00554918	0.0118538	0.640597
cg01964357	-0.00180647	0.00354985	0.611833
cg01964358	-0.0019554	0.0023414	0.405416
cg01964467	-0.00399068	0.00360458	0.270618
cg01964525	0.00287271	0.00598761	0.632323
cg01964552	0.0136679	0.00861096	0.115272
cg01964562	0.0103946	0.0044261	0.0206041
cg01964614	5.16311e-06	0.00114617	0.996414
cg01964650	0.0124364	0.0134066	0.355592
cg01964652	-0.00397941	0.00336028	0.238822
cg01964683	0.000303708	0.00161132	0.850838
cg01964685	-0.000118905	0.00127896	0.926093
cg01964720	-0.00127668	0.00146981	0.386923
cg01964765	0.00133238	0.00157496	0.399367
cg01964773	-0.000203584	0.00552621	0.970678
cg01964774	-0.00259951	0.0040961	0.526963
cg01964794	0.00367249	0.0041012	0.372459
cg01964795	0.00580971	0.00441671	0.191064
cg01964850	0.00205441	0.00167427	0.222378
cg01964852	0.00232574	0.00190701	0.225189
cg01964856	-0.0069199	0.00460094	0.135391
cg01964915	0.00908945	0.00648177	0.163588
cg01964925	0.00378373	0.00339296	0.267164
cg01964944	0.00250993	0.00816992	0.759249
cg01964947	0.00300596	0.00407967	0.462776
cg01964952	6.8447e-05	0.00648534	0.991598
cg01964975	0.00320209	0.00416097	0.443185
cg01965027	-0.0116656	0.00705296	0.100927
cg01965047	0.00875303	0.00455445	0.0571635
cg01965073	-0.0005677	0.00589571	0.923462
cg01965112	0.000594849	0.00156185	0.704026
cg01965173	0.000523602	0.000921335	0.570964
cg01965188	-0.000767308	0.00398653	0.847719
cg01965205	0.00363255	0.00739044	0.624021
cg01965247	0.000252521	0.00325744	0.938347
cg01965307	-0.00283591	0.00119691	0.0195302
cg01965325	0.00116734	0.00134885	0.388652
cg01965330	-0.00447992	0.00459433	0.331613
cg01965380	-0.00152219	0.00712507	0.831217
cg01965386	-0.000751569	0.00507863	0.88262
cg01965425	0.00275972	0.00607016	0.65025
cg01965462	-0.0106526	0.00973453	0.276168
cg01965463	-0.000713026	0.00500264	0.886918
cg01965475	0.00253851	0.00390823	0.517326
cg01965476	0.00288057	0.00233125	0.21918
cg01965477	-0.00559915	0.0148285	0.706447
cg01965497	0.00592756	0.00752462	0.432504
cg01965508	-0.00133784	0.00840618	0.873838
cg01965533	-0.0015822	0.00106245	0.139246
cg01965552	0.0122189	0.00919744	0.186711
cg01965560	0.00310521	0.00726243	0.669784
cg01965598	0.00110791	0.00117386	0.347295
cg01965624	-0.00277407	0.00679737	0.683973
cg01965636	0.00140043	0.00664204	0.833392
cg01965673	0.00647874	0.00521326	0.216558
cg01965697	0.000281123	0.00299503	0.925385
cg01965751	-0.000511811	0.00166988	0.759796
cg01965822	0.00312973	0.00258166	0.227951
cg01965872	0.000245548	0.000970897	0.800803
cg01965902	-0.00530424	0.00567301	0.351802
cg01965939	-0.00501548	0.00552111	0.365607
cg01965950	-0.00311554	0.00391882	0.428283
cg01965984	0.00487476	0.00503816	0.335346
cg01966057	-0.00331165	0.00387811	0.394964
cg01966061	-0.0193882	0.00875854	0.0288801
cg01966066	-0.00165055	0.00371207	0.657435
cg01966076	-0.00705086	0.00327662	0.0335548
cg01966087	-0.0279626	0.0135344	0.0411317
cg01966091	-0.00109256	0.00275909	0.692869
cg01966099	0.00208116	0.00323409	0.521211
cg01966105	-0.00734579	0.00486141	0.133595
cg01966117	0.000504501	0.00576909	0.930471
cg01966129	-0.00304388	0.00574701	0.597405
cg01966142	-0.000548512	0.00159755	0.731983
cg01966151	-0.000170524	0.00393551	0.965516
cg01966160	0.00651777	0.00675002	0.336329
cg01966243	-0.00112708	0.0030144	0.709188
cg01966277	0.00367576	0.00867011	0.67241
cg01966334	0.00334121	0.00369735	0.368107
cg01966335	0.00100803	0.00255255	0.69366
cg01966343	-0.000681855	0.00140766	0.629056
cg01966344	-9.13024e-05	0.00168187	0.956804
cg01966390	0.00308765	0.00442282	0.486551
cg01966397	0.00262121	0.00396729	0.510158
cg01966398	0.00370447	0.00578989	0.523598
cg01966425	-0.0199476	0.0168599	0.239258
cg01966430	-0.00219203	0.0060336	0.717063
cg01966459	0.00502006	0.00541796	0.356148
cg01966465	-0.000534141	0.001076	0.620576
cg01966470	0.0029104	0.0050399	0.56478
cg01966510	-0.0109184	0.00902419	0.228865
cg01966553	-0.000966083	0.00835027	0.908102
cg01966561	0.00289925	0.00500468	0.563545
cg01966570	0.010428	0.00492878	0.0365831
cg01966599	0.00192064	0.00350069	0.58434
cg01966636	-0.00418724	0.00601679	0.487917
cg01966674	0.0241954	0.010964	0.0293675
cg01966732	-0.00103065	0.00522144	0.843881
cg01966756	-0.00619851	0.00379156	0.104895
cg01966758	-0.00178445	0.00775836	0.818508
cg01966760	-0.00168658	0.00496072	0.734503
cg01966866	-0.000336264	0.00967307	0.972331
cg01966869	-0.0029907	0.00649864	0.646263
cg01966878	-0.00367704	0.00550755	0.505739
cg01966891	-0.0062111	0.00299691	0.0405135
cg01966922	0.00460799	0.00226476	0.0442482
cg01966974	0.00185697	0.00685461	0.786961
cg01967055	1.35163e-05	0.000996539	0.989203
cg01967097	-0.0016256	0.0020203	0.422737
cg01967102	0.00154974	0.00425048	0.716094
cg01967211	0.00198087	0.00783945	0.800979
cg01967288	0.00104008	0.00153383	0.49911
cg01967317	-0.00778663	0.00702157	0.269824
cg01967363	0.0148219	0.00569049	0.0104435
cg01967379	-0.000548291	0.00125632	0.663368
cg01967399	0.00124536	0.00575624	0.829109
cg01967448	-0.00154334	0.0035092	0.660931
cg01967465	0.000830759	0.00378224	0.826546
cg01967510	-0.000113617	0.00947887	0.990458
cg01967511	-0.00680339	0.00462982	0.144509
cg01967523	0.000397334	0.0028152	0.888014
cg01967533	-0.000133015	0.00345614	0.969368
cg01967546	-0.000366148	0.00337527	0.913809
cg01967564	0.004052	0.00458102	0.37831
cg01967580	-0.0158453	0.0116509	0.176561
cg01967586	-0.00282001	0.00457688	0.53905
cg01967637	0.0018278	0.00349289	0.601804
cg01967642	-0.0104531	0.00497383	0.037829
cg01967682	0.00897969	0.00644292	0.166158
cg01967710	-0.00495811	0.00367194	0.179651
cg01967741	-0.00415711	0.00498743	0.406327
cg01967744	-0.00410384	0.00423735	0.334886
cg01967774	-0.00310793	0.00152251	0.0435703
cg01967792	-0.00333276	0.00590822	0.573821
cg01967861	0.00440193	0.0063554	0.489977
cg01967894	-0.000799415	0.00321743	0.804231
cg01967903	-7.15375e-05	0.00125226	0.954546
cg01967934	-0.0110361	0.014798	0.457362
cg01967949	-0.00113678	0.00323195	0.725701
cg01967986	-0.00709083	0.00371391	0.058787
cg01967999	0.00432864	0.00304976	0.158578
cg01968002	0.00916627	0.00827141	0.270156
cg01968009	0.0154426	0.00765608	0.0460838
cg01968054	0.00241595	0.00398998	0.546068
cg01968106	-0.000336266	0.0024436	0.890795
cg01968152	-0.00220004	0.00325861	0.500973
cg01968178	0.00326706	0.00173519	0.0623187
cg01968242	0.00171986	0.00159598	0.283521
cg01968256	0.000982394	0.00379517	0.796223
cg01968306	-0.00242775	0.00547945	0.658573
cg01968363	-0.00438863	0.00653286	0.503108
cg01968402	-0.00115206	0.00184469	0.533551
cg01968483	-0.000653636	0.00180632	0.718137
cg01968492	0.0212051	0.0122353	0.0858288
cg01968493	-0.000296515	0.00111328	0.790464
cg01968512	-0.00438632	0.00456198	0.338375
cg01968525	-0.00448563	0.00335707	0.184201
cg01968530	-0.000629499	0.00213078	0.768211
cg01968605	-0.000537226	0.00876278	0.951223
cg01968619	0.00163805	0.00312574	0.601279
cg01968626	-0.000805155	0.00635255	0.899369
cg01968629	0.0125071	0.00648358	0.0562568
cg01968657	0.00549375	0.0045285	0.227625
cg01968676	-0.00195391	0.00625864	0.755473
cg01968683	-0.00201014	0.00221929	0.367009
cg01968694	-0.0068806	0.00596574	0.251221
cg01968728	-0.00642864	0.00861844	0.45728
cg01968759	0.00126933	0.00182543	0.488273
cg01968793	-0.00293178	0.00153027	0.0579321
cg01968799	-0.00183406	0.00333583	0.583546
cg01968850	-0.00107776	0.00448997	0.81074
cg01968922	-0.00541529	0.00520802	0.300673
cg01968986	-0.00709634	0.00399096	0.0781005
cg01969012	0.00489222	0.00751963	0.516642
cg01969023	6.05628e-05	0.00538147	0.991041
cg01969058	0.000465397	0.00119197	0.696949
cg01969115	-0.00361032	0.00374546	0.337163
cg01969129	-0.00857515	0.0111025	0.441525
cg01969153	0.00520267	0.00698712	0.458068
cg01969170	-0.00180798	0.00306513	0.556477
cg01969184	0.00225776	0.00351921	0.522474
cg01969262	-0.0108971	0.00706488	0.125789
cg01969278	-5.39213e-05	0.00150578	0.971498
cg01969298	-0.0161897	0.00730789	0.0287579
cg01969311	-0.0119936	0.00847228	0.159658
cg01969330	0.00383841	0.00299862	0.203169
cg01969392	0.00219067	0.00183132	0.234135
cg01969403	-0.00206635	0.00711971	0.772177
cg01969412	0.00598618	0.00477953	0.213011
cg01969473	0.00491877	0.00758142	0.5178
cg01969535	-0.000301264	0.0129819	0.981527
cg01969543	0.0199698	0.00853193	0.021023
cg01969558	-0.00102327	0.0117874	0.930978
cg01969586	-0.00407727	0.00384297	0.290986
cg01969666	0.000151587	0.0034643	0.965176
cg01969701	-0.00284129	0.00968976	0.769892
cg01969748	-0.000664505	0.00145781	0.649399
cg01969769	0.00362422	0.00400759	0.367757
cg01969796	0.00296913	0.00404231	0.464171
cg01969817	0.00209092	0.00388981	0.591962
cg01969837	-0.000537981	0.0041506	0.897103
cg01969909	0.0127252	0.00949823	0.18304
cg01969910	-0.00062418	0.00139957	0.656474
cg01969916	-0.000780141	0.00095201	0.414261
cg01969956	-0.00390652	0.00530801	0.463289
cg01970017	0.00253581	0.00214664	0.239987
cg01970030	-0.00118536	0.00410582	0.773343
cg01970061	0.00184749	0.00887091	0.835401
cg01970089	-0.0063856	0.00394135	0.108011
cg01970184	-0.00665025	0.00405197	0.103553
cg01970260	-0.000523083	0.0102531	0.959403
cg01970322	0.00411926	0.00560749	0.464119
cg01970325	-0.00168028	0.0061849	0.786372
cg01970336	-0.00291203	0.006686	0.664007
cg01970383	0.0142198	0.00790767	0.0748341
cg01970407	0.00222414	0.00529304	0.675143
cg01970427	-0.000192695	0.00405636	0.962196
cg01970496	-1.74395e-05	0.00163265	0.991496
cg01970519	0.00124613	0.00120739	0.304255
cg01970526	0.000689136	0.00354809	0.84635
cg01970536	-0.00636495	0.00373125	0.0908073
cg01970554	-0.00799928	0.00368609	0.0321091
cg01970575	-0.00339628	0.00225445	0.134759
cg01970638	0.00202114	0.001771	0.256204
cg01970657	-0.00250638	0.00777143	0.747666
cg01970716	-0.00130097	0.00379422	0.732331
cg01970726	0.00303329	0.00339378	0.373357
cg01970784	0.000539885	0.00148089	0.716122
cg01970791	0.000449277	0.00151772	0.767762
cg01970802	0.0157897	0.0101201	0.121525
cg01970804	-0.00339372	0.00327161	0.301819
cg01970812	0.0142898	0.00814524	0.0821006
cg01970818	-0.00431495	0.00675133	0.524046
cg01970886	-0.00111376	0.00326731	0.733833
cg01970904	-0.0170205	0.00818428	0.0398389
cg01970906	-0.00159096	0.00150711	0.293406
cg01970923	-0.00314825	0.00461923	0.496928
cg01970937	0.0051675	0.00897339	0.565859
cg01970941	0.00390505	0.00577295	0.500157
cg01970994	-0.0051971	0.00293966	0.079797
cg01971001	0.00757343	0.0068048	0.268111
cg01971034	-0.0250942	0.0115254	0.0315559
cg01971071	0.00170911	0.0018848	0.366468
cg01971085	-0.00049256	0.0083485	0.953057
cg01971120	-0.00104739	0.00574098	0.855567
cg01971130	-0.00462428	0.00534074	0.388424
cg01971132	0.00167785	0.00166402	0.31548
cg01971137	-0.00265439	0.00441887	0.549257
cg01971149	0.00627281	0.00341677	0.0690272
cg01971181	0.00656447	0.00305073	0.0335629
cg01971203	-0.00101557	0.00257661	0.69422
cg01971224	0.00907681	0.00954292	0.343573
cg01971227	0.0041615	0.010591	0.695118
cg01971258	0.00365086	0.00633636	0.565651
cg01971264	0.00108653	0.0038412	0.777806
cg01971269	0.00187618	0.00141667	0.18808
cg01971322	0.00611262	0.00817631	0.456267
cg01971357	-0.00385677	0.00330623	0.245884
cg01971363	-0.00111095	0.0052132	0.831634
cg01971370	-0.0106013	0.00993821	0.288394
cg01971388	0.00480089	0.00512792	0.351172
cg01971393	0.0169075	0.00890089	0.0600664
cg01971407	-0.00109954	0.00272745	0.687614
cg01971435	0.000998439	0.00273853	0.716105
cg01971483	-0.00203066	0.00139556	0.148444
cg01971516	-0.000656813	0.00626962	0.916753
cg01971552	0.00141639	0.00181332	0.436388
cg01971555	-0.00125177	0.00448383	0.780626
cg01971579	0.00058743	0.00156621	0.708321
cg01971586	0.00393637	0.00348979	0.261743
cg01971590	-0.00258249	0.00625945	0.680707
cg01971632	-6.84808e-05	0.00320879	0.983011
cg01971667	0.00527767	0.00434142	0.226673
cg01971671	-0.00396179	0.00363651	0.278294
cg01971676	-0.000934884	0.00156641	0.551825
cg01971717	-0.00143358	0.00320658	0.655685
cg01971720	-0.00130445	0.00487149	0.789368
cg01971789	-0.0118063	0.00718917	0.103345
cg01971806	0.00687485	0.00621926	0.27135
cg01971813	-0.00661255	0.0056319	0.242836
cg01971880	-0.00365655	0.00406474	0.370275
cg01971940	-0.00196155	0.00291576	0.502499
cg01972071	0.00324626	0.00356564	0.364553
cg01972118	0.00429686	0.00610731	0.483167
cg01972157	-0.00118011	0.00127695	0.357391
cg01972167	-0.00121308	0.00523408	0.817143
cg01972288	-0.0062252	0.00392667	0.115704
cg01972316	-0.00468231	0.00801398	0.560215
cg01972335	-0.000120987	0.00377273	0.974474
cg01972350	0.000909765	0.00189041	0.631275
cg01972394	-0.0016471	0.00334592	0.623491
cg01972400	-0.0060762	0.00811273	0.455445
cg01972418	-0.00347271	0.00435507	0.426909
cg01972495	0.00211419	0.0062381	0.735308
cg01972496	0.00709734	0.00811913	0.383907
cg01972547	-0.0071773	0.00322643	0.0281176
cg01972576	-0.00524182	0.00490991	0.287997
cg01972606	-0.010557	0.0047034	0.0267625
cg01972631	0.0107213	0.00997206	0.284626
cg01972636	-0.00348869	0.00335703	0.300942
cg01972651	0.00225908	0.00365295	0.53755
cg01972688	-0.00729886	0.00345316	0.0367627
cg01972716	0.010251	0.00893731	0.253829
cg01972745	0.00551801	0.00336653	0.104003
cg01972751	0.00209413	0.00310848	0.5019
cg01972757	0.00036969	0.0057672	0.949003
cg01972790	0.00876813	0.00774672	0.260115
cg01972818	0.00672146	0.0101349	0.508568
cg01972826	-0.00831908	0.00776033	0.286024
cg01972843	4.58505e-05	0.00711799	0.994872
cg01972875	-1.8742e-05	0.00131582	0.988661
cg01972879	-0.0212775	0.0106903	0.048988
cg01972899	-0.00217445	0.00502752	0.666203
cg01972900	0.00349717	0.00788057	0.658065
cg01972924	0.00332361	0.00804865	0.68044
cg01972947	-0.000110179	0.0041839	0.979038
cg01972961	-0.00138799	0.00140476	0.325254
cg01972979	0.00122107	0.00690203	0.859895
cg01973014	-0.00492798	0.00463002	0.289457
cg01973015	0.00169276	0.00592533	0.77565
cg01973029	0.0064832	0.00398016	0.106148
cg01973031	0.00303389	0.00307781	0.32639
cg01973089	0.00516045	0.00335719	0.12708
cg01973095	-0.00192775	0.0012913	0.138281
cg01973124	0.000560832	0.00168667	0.740127
cg01973139	-1.10789e-05	0.00378984	0.997673
cg01973155	0.00181009	0.00309061	0.559273
cg01973164	0.0115009	0.00863143	0.185418
cg01973174	0.00368092	0.00348769	0.293512
cg01973181	-0.00733267	0.00653462	0.264209
cg01973239	0.00401014	0.00577877	0.489154
cg01973264	0.00276703	0.00695674	0.691573
cg01973274	-0.00368981	0.00337652	0.276833
cg01973306	0.000781453	0.00850507	0.926957
cg01973317	-0.0172821	0.00714438	0.0171746
cg01973349	-0.00301876	0.00783522	0.70076
cg01973390	0.00503835	0.00372309	0.178695
cg01973394	0.00181568	0.00355786	0.610825
cg01973406	0.00413368	0.00358244	0.25101
cg01973467	-0.0143094	0.00578785	0.0149275
cg01973483	-0.00195269	0.0043892	0.657261
cg01973499	-0.00281278	0.00872647	0.747805
cg01973521	-0.000727477	0.00116302	0.532912
cg01973552	0.000525735	0.00414113	0.899204
cg01973605	0.00381362	0.0026573	0.154032
cg01973676	0.0028105	0.00282452	0.321863
cg01973695	0.000754244	0.00314542	0.81093
cg01973719	0.00443062	0.00744802	0.553129
cg01973725	-0.0159525	0.00863305	0.0672644
cg01973771	4.16604e-05	0.00166822	0.980121
cg01973778	0.00883239	0.00524038	0.0946863
cg01973804	-0.00378892	0.00850526	0.656833
cg01973833	-0.00978441	0.0066039	0.141252
cg01973858	-0.0132866	0.00671447	0.0502931
cg01973862	0.00016951	0.00144867	0.907061
cg01973908	-0.00968795	0.00940079	0.304974
cg01973910	-0.000139718	0.00534641	0.979198
cg01973920	0.0010443	0.00801395	0.896555
cg01973954	-0.00439589	0.00600016	0.465315
cg01974001	-0.000349771	0.00795552	0.96501
cg01974004	-0.00179732	0.002519	0.477018
cg01974027	0.0141853	0.00502381	0.00562189
cg01974100	0.000844523	0.00145784	0.563553
cg01974138	0.0128828	0.012161	0.291718
cg01974141	-0.00174387	0.00347098	0.616361
cg01974180	-0.00571844	0.00744989	0.444347
cg01974181	-0.000769252	0.0057366	0.893568
cg01974195	4.96698e-05	0.00123275	0.967932
cg01974249	-0.00945813	0.00942979	0.318021
cg01974290	-0.00503382	0.00597398	0.401234
cg01974292	-0.00477819	0.0053819	0.376537
cg01974370	0.0113029	0.00634898	0.0777426
cg01974375	0.000701915	0.00385974	0.856025
cg01974446	-0.0161047	0.00684733	0.0204209
cg01974478	-0.00119299	0.00686283	0.86231
cg01974525	0.00119694	0.00342365	0.727288
cg01974547	0.0028661	0.0034812	0.412084
cg01974549	0.00372105	0.0103263	0.719267
cg01974551	0.00228409	0.00392612	0.561893
cg01974660	0.0174837	0.00796286	0.0301782
cg01974715	-0.00492077	0.00362188	0.176996
cg01974761	0.000718469	0.0011868	0.546148
cg01974803	-0.0114227	0.00646502	0.0799777
cg01974817	-0.00418106	0.0057848	0.471331
cg01974869	3.73202e-06	0.00372704	0.999203
cg01974973	-0.00551982	0.00971608	0.571097
cg01975035	-0.0067479	0.00738957	0.363117
cg01975109	0.00574873	0.00430144	0.184105
cg01975156	-0.00473341	0.00336315	0.162068
cg01975174	-0.00296429	0.00317828	0.352996
cg01975338	-0.00127403	0.00604291	0.833403
cg01975373	0.00920409	0.0104118	0.378587
cg01975461	-0.00217696	0.00123479	0.0806256
cg01975483	-0.000158457	0.00132115	0.904747
cg01975492	0.00227008	0.0069092	0.743103
cg01975502	0.00434063	0.0028249	0.127222
cg01975505	0.0060945	0.0104436	0.560688
cg01975510	0.00484264	0.00586189	0.410491
cg01975529	0.000927895	0.00415374	0.823641
cg01975591	0.00866993	0.0114856	0.451921
cg01975672	-0.00145504	0.00383688	0.705239
cg01975684	0.017032	0.00517275	0.00132841
cg01975706	-0.00953947	0.00693936	0.171972
cg01975714	-0.000615348	0.00367791	0.867429
cg01975734	-0.0154942	0.00763952	0.0449165
cg01975786	-0.00039957	0.00405123	0.921609
cg01975858	-0.00040234	0.00701689	0.954377
cg01975877	0.00475044	0.00229485	0.0407481
cg01975881	-0.00186293	0.00194768	0.340886
cg01975883	0.00870566	0.00296552	0.00404018
cg01975921	-0.00798495	0.00368209	0.0322288
cg01975943	0.00323593	0.00742963	0.664006
cg01975957	0.00389896	0.0041826	0.353246
cg01975982	-0.0165073	0.0127691	0.198759
cg01976002	0.00822431	0.00797078	0.304385
cg01976018	-0.00320089	0.00466966	0.494466
cg01976034	-0.00119504	0.00521535	0.819179
cg01976035	-0.0180015	0.012474	0.151779
cg01976076	0.00102469	0.00470199	0.827883
cg01976138	-0.00804635	0.0102134	0.432463
cg01976153	-0.00529446	0.00728142	0.46867
cg01976224	0.00102064	0.00448727	0.820486
cg01976243	0.00015235	0.00392883	0.969137
cg01976303	0.00250946	0.00405817	0.537585
cg01976374	0.00615482	0.0072313	0.39651
cg01976434	-0.000495096	0.0029714	0.867969
cg01976469	-0.00110377	0.00628414	0.860891
cg01976472	-0.00031238	0.00439297	0.943438
cg01976590	0.00253961	0.0033656	0.452086
cg01976641	0.00105469	0.00339096	0.756356
cg01976726	0.0145181	0.00649479	0.0273777
cg01976784	-0.00572723	0.00490214	0.245162
cg01976802	-0.0033879	0.00510084	0.507937
cg01976810	0.000980591	0.00353627	0.782065
cg01976845	-0.0016429	0.00116792	0.162287
cg01976904	0.0100619	0.00838518	0.232685
cg01976913	-0.00740347	0.00471563	0.119239
cg01976921	0.00585514	0.00598236	0.329821
cg01976936	0.00200353	0.00712916	0.779204
cg01976960	-0.00160942	0.0101425	0.874206
cg01976992	-0.00218173	0.00517777	0.674296
cg01977055	-0.0122856	0.0164768	0.457454
cg01977079	-0.0017741	0.00478585	0.711564
cg01977082	0.00173722	0.00186714	0.354157
cg01977090	-0.0123516	0.00562864	0.03027
cg01977108	0.00119838	0.00551719	0.828441
cg01977209	-0.00528251	0.00514699	0.306947
cg01977213	1.53122e-05	0.00108664	0.988782
cg01977347	0.00218403	0.00364692	0.550469
cg01977413	-0.00135805	0.00753081	0.857218
cg01977433	0.0125819	0.00782692	0.110758
cg01977448	0.00175991	0.00784035	0.822802
cg01977473	0.00811561	0.00485461	0.097369
cg01977480	0.000238903	0.00195983	0.903196
cg01977486	-0.00198157	0.00396571	0.618282
cg01977487	0.00516836	0.00473172	0.277054
cg01977519	-0.00113473	0.0054173	0.834467
cg01977520	0.000333637	0.00346087	0.923373
cg01977582	0.00225617	0.00382042	0.556008
cg01977686	0.00308595	0.00399001	0.440904
cg01977756	0.00454611	0.00388051	0.243874
cg01977762	0.000146845	0.00521043	0.977566
cg01977798	0.00300369	0.00414643	0.470328
cg01977808	0.00395926	0.00444152	0.374615
cg01977838	-0.00256729	0.00154801	0.100027
cg01977863	0.00553161	0.00598402	0.357267
cg01977883	0.00509111	0.0039091	0.19546
cg01977891	-4.51999e-05	0.0112921	0.996813
cg01977993	-0.00284869	0.00825907	0.730804
cg01978050	-0.00161784	0.00502247	0.747962
cg01978064	0.00120002	0.00698127	0.863833
cg01978072	-0.0017323	0.00348713	0.620326
cg01978082	0.00332088	0.00238574	0.16669
cg01978105	0.000322368	0.00437899	0.941446
cg01978144	0.00145561	0.00187297	0.438699
cg01978213	0.00502436	0.0059494	0.400182
cg01978215	0.0065653	0.0205644	0.750127
cg01978221	0.00683418	0.00566617	0.230306
cg01978236	0.00581558	0.00692446	0.402776
cg01978237	-0.00148686	0.00354419	0.67564
cg01978246	-0.000480092	0.00708422	0.94609
cg01978368	-0.0011087	0.00162052	0.495288
cg01978369	0.0010284	0.00250876	0.682645
cg01978458	0.000404638	0.00458698	0.929864
cg01978534	0.00208041	0.00333047	0.533465
cg01978549	-0.00248779	0.00296561	0.403324
cg01978558	-0.000521433	0.00125272	0.67803
cg01978669	-0.000527212	0.00177978	0.767608
cg01978703	0.0492753	0.0541541	0.364825
cg01978704	0.000758698	0.00135789	0.577458
cg01978746	0.00522625	0.00595637	0.382136
cg01978826	-0.00228657	0.00137806	0.0998594
cg01978847	-0.00345049	0.0039251	0.381239
cg01978896	-0.00344898	0.00343343	0.317289
cg01978937	0.0142449	0.00664283	0.0341617
cg01979001	0.000471068	0.00620718	0.939641
cg01979004	-0.00149754	0.00141003	0.290492
cg01979105	-0.00592199	0.00594326	0.321193
cg01979127	0.00828157	0.00382177	0.0323571
cg01979171	0.000790949	0.00312983	0.800953
cg01979223	-0.00042858	0.00391367	0.912995
cg01979266	0.00288309	0.0062271	0.644269
cg01979270	-0.00711778	0.00361579	0.0514783
cg01979287	0.00327935	0.00314935	0.29999
cg01979298	-0.044411	0.0313364	0.15919
cg01979352	0.00102138	0.00509699	0.84154
cg01979389	-0.00107474	0.0057243	0.851412
cg01979458	-0.00111102	0.00103001	0.283064
cg01979481	0.00611279	0.00346487	0.0804218
cg01979483	-0.0134768	0.0115605	0.246185
cg01979486	-0.0061623	0.00393991	0.120622
cg01979489	-0.000215304	0.00707307	0.97577
cg01979540	9.50564e-05	0.00415217	0.981776
cg01979544	0.00110959	0.00589139	0.850949
cg01979597	0.00127749	0.00314226	0.685114
cg01979600	-0.0115815	0.00636438	0.0714696
cg01979605	0.00151271	0.00360955	0.675957
cg01979620	0.00341943	0.00326107	0.296639
cg01979646	0.0279779	0.00785286	0.000540339
cg01979668	0.00531138	0.00350081	0.132038
cg01979671	0.000800727	0.00124993	0.523081
cg01979888	-0.000275073	0.00190548	0.885476
cg01980008	0.000402934	0.00391499	0.91821
cg01980115	0.01087	0.00845668	0.201313
cg01980174	-0.001239	0.00664347	0.852391
cg01980176	-0.00534479	0.00435713	0.222516
cg01980222	-0.00750649	0.00372134	0.0460717
cg01980225	0.0106947	0.00751569	0.15752
cg01980298	0.00829039	0.00433123	0.0581597
cg01980311	-0.00121133	0.00666679	0.85615
cg01980323	-0.00134621	0.00632814	0.831921
cg01980361	0.00932443	0.00863986	0.282803
cg01980495	0.0145348	0.00720641	0.0460953
cg01980515	-0.0034323	0.00323673	0.291235
cg01980521	0.00292673	0.00409317	0.47608
cg01980548	-0.000228016	0.00334517	0.945778
cg01980562	-6.48305e-05	0.00139903	0.963122
cg01980568	-0.00625895	0.00421768	0.140623
cg01980587	-0.00120986	0.00226877	0.594906
cg01980714	0.000554409	0.00312217	0.85938
cg01980735	-0.0064425	0.00517497	0.215754
cg01980778	0.0019384	0.0069641	0.781264
cg01980785	0.00122486	0.00753137	0.8711
cg01980805	-0.00166152	0.00403347	0.681176
cg01980810	-0.000230906	0.0073509	0.974997
cg01980817	0.00205147	0.00322572	0.52609
cg01980854	-0.00437724	0.00526052	0.407127
cg01980928	0.00384754	0.0045759	0.402236
cg01980958	-0.00058296	0.00585564	0.920875
cg01980966	-0.00378302	0.00402498	0.349299
cg01980984	0.00150409	0.00732525	0.837687
cg01981041	0.00457061	0.00576314	0.42941
cg01981049	-0.00503698	0.00546888	0.359017
cg01981110	0.00191767	0.00625053	0.759565
cg01981158	-0.00559293	0.00741401	0.452208
cg01981187	0.000104368	0.0012577	0.934013
cg01981252	0.00877758	0.00615605	0.156695
cg01981268	0.00132224	0.00344512	0.701853
cg01981308	0.00170063	0.0031307	0.588064
cg01981314	2.43367e-05	0.00647761	0.997009
cg01981334	-0.00278237	0.00427785	0.516757
cg01981354	0.00367641	0.00625984	0.558183
cg01981417	-0.00214545	0.00670978	0.749754
cg01981433	0.00523459	0.00352546	0.140407
cg01981445	-0.00264373	0.00350681	0.4525
cg01981452	0.00503739	0.00408541	0.22015
cg01981545	0.0051464	0.00303287	0.0924975
cg01981596	0.00870766	0.00429261	0.0448792
cg01981601	-0.00040849	0.00577258	0.943712
cg01981606	-0.00200439	0.00823653	0.808177
cg01981652	0.00826626	0.00403564	0.0428672
cg01981727	-0.0204288	0.00892622	0.0239764
cg01981733	-0.0033254	0.0076461	0.664462
cg01981760	0.000859472	0.00119287	0.472715
cg01981762	0.00337191	0.00425279	0.429529
cg01981765	-0.00438279	0.00462799	0.345669
cg01981820	0.00320591	0.00322619	0.322504
cg01981829	-0.00510994	0.00376556	0.177504
cg01982002	0.00314328	0.00240479	0.19386
cg01982088	0.00118496	0.00125449	0.346909
cg01982166	0.0675987	0.0359984	0.0630061
cg01982170	0.00885879	0.00586287	0.133605
cg01982240	0.00378339	0.00752992	0.616339
cg01982243	0.00272165	0.00730111	0.710023
cg01982279	0.0455272	0.0485963	0.350854
cg01982311	0.00367825	0.00359719	0.308732
cg01982335	-0.00602696	0.00866669	0.488235
cg01982422	0.00276034	0.00499228	0.581419
cg01982455	-0.000132889	0.00111947	0.90572
cg01982493	-0.000500513	0.001642	0.76107
cg01982507	-0.0022357	0.00351935	0.526556
cg01982512	-0.00258825	0.00481585	0.592028
cg01982533	0.00198926	0.00621389	0.749466
cg01982592	-0.00246257	0.00652402	0.706544
cg01982597	-0.000788678	0.00566351	0.889498
cg01982602	0.000896606	0.00298948	0.764794
cg01982627	0.0108347	0.0052878	0.0427994
cg01982637	0.00057641	0.00295816	0.84586
cg01982724	0.00323307	0.00505913	0.524092
cg01982748	-0.00688336	0.00636	0.281449
cg01982788	0.00843277	0.00631649	0.18457
cg01982827	-0.0155245	0.00991672	0.12029
cg01982833	0.015133	0.0121391	0.215134
cg01982835	0.0029129	0.00330642	0.380212
cg01982837	0.0105412	0.0130058	0.419372
cg01982849	0.00468147	0.00470999	0.322391
cg01982873	-0.00201959	0.00358457	0.574281
cg01982884	-0.00020829	0.00746915	0.977802
cg01982909	-0.0087175	0.00557819	0.120925
cg01982968	-0.00852461	0.00446162	0.0586061
cg01983105	0.0159854	0.0104308	0.128216
cg01983178	0.000865006	0.00238145	0.71712
cg01983188	0.00136939	0.00564517	0.808777
cg01983216	-0.000678963	0.0052139	0.896625
cg01983248	0.00475156	0.00491123	0.335384
cg01983293	0.00114966	0.00406754	0.777972
cg01983373	0.00434277	0.00529553	0.413911
cg01983393	-0.0180129	0.00757945	0.0191726
cg01983421	-0.000601084	0.00257665	0.815969
cg01983454	0.0040595	0.0043004	0.347211
cg01983474	0.00421558	0.00309079	0.175329
cg01983492	-0.00123968	0.00359001	0.730507
cg01983504	-0.0119655	0.00444956	0.00825852
cg01983548	-0.00251609	0.0034022	0.461122
cg01983682	0.00201478	0.00321572	0.532235
cg01983698	0.00116172	0.00675312	0.863726
cg01983725	0.00493908	0.00560548	0.380142
cg01983759	-0.00360163	0.00436447	0.411003
cg01984097	0.00511825	0.0029992	0.0906791
cg01984128	-0.000220822	0.0011231	0.844483
cg01984146	0.0079602	0.00569838	0.165198
cg01984217	0.00399254	0.00389462	0.307505
cg01984222	-0.00962766	0.00696794	0.169811
cg01984237	0.000679222	0.00354503	0.848404
cg01984250	-0.00265313	0.00530403	0.617909
cg01984296	0.00348467	0.0120402	0.772795
cg01984298	0.00291117	0.00272865	0.288316
cg01984304	0.0017451	0.00155556	0.264327
cg01984323	0.000142976	0.004139	0.972505
cg01984424	-0.00072535	0.00327876	0.825319
cg01984445	0.0145633	0.0121643	0.233752
cg01984450	0.00127558	0.00186923	0.496388
cg01984462	-0.000166965	0.00650498	0.979568
cg01984511	0.000724953	0.00391065	0.853267
cg01984553	-0.00791172	0.00673106	0.242325
cg01984656	0.00131037	0.00186939	0.484782
cg01984743	0.00633909	0.00553829	0.254818
cg01984771	-0.000716207	0.00259162	0.782785
cg01984798	-0.0098544	0.00502989	0.0525787
cg01984802	0.0119209	0.0061714	0.0559306
cg01984827	-0.000315061	0.0046743	0.946381
cg01984843	0.000739221	0.00253356	0.771001
cg01984858	-0.000277426	0.00130733	0.83233
cg01984872	-0.0068774	0.00618412	0.268474
cg01984926	-0.00419944	0.0027984	0.136258
cg01984977	0.000557979	0.00552474	0.919734
cg01984991	-0.00573221	0.00391811	0.146267
cg01985054	-0.000866876	0.00410217	0.833021
cg01985071	-0.00630994	0.00510749	0.219256
cg01985081	9.7939e-05	0.00533644	0.98539
cg01985090	-4.5303e-05	0.00100633	0.964173
cg01985106	-0.000810678	0.00684779	0.905974
cg01985143	0.00861088	0.0102659	0.403375
cg01985177	8.21761e-06	0.00180101	0.996368
cg01985186	-0.00224862	0.0014453	0.122573
cg01985201	0.00769478	0.00316278	0.0165602
cg01985330	0.00401768	0.00692485	0.562957
cg01985343	0.00229434	0.00514813	0.6567
cg01985390	0.0080495	0.00867477	0.355444
cg01985396	0.00464276	0.00508095	0.362807
cg01985404	-0.000353506	0.00365398	0.923101
cg01985412	0.0012798	0.00109168	0.243557
cg01985446	0.000284256	0.00303005	0.925426
cg01985465	-0.00227979	0.00637247	0.7212
cg01985482	-0.000547325	0.00943771	0.953857
cg01985527	0.00772926	0.00340816	0.0252552
cg01985595	0.000800946	0.00670613	0.905145
cg01985632	-0.0073504	0.0112292	0.514081
cg01985660	0.00350117	0.00395815	0.378296
cg01985732	0.025046	0.031544	0.428873
cg01985733	0.00828101	0.00839791	0.326219
cg01985781	0.00398095	0.00343961	0.249577
cg01985852	0.000429863	0.00188987	0.820484
cg01985883	0.00313034	0.00471642	0.508239
cg01985965	-0.0010689	0.00219934	0.62791
cg01985990	-0.00163458	0.00146762	0.267767
cg01986008	-0.0169708	0.0172757	0.328045
cg01986016	0.000445166	0.00245187	0.856255
cg01986070	0.000909217	0.00526448	0.863193
cg01986081	-0.0193499	0.0115807	0.0975387
cg01986131	0.0032715	0.00402484	0.418042
cg01986142	0.00407023	0.00449206	0.366831
cg01986179	-0.00410817	0.00650637	0.529061
cg01986205	0.00115866	0.00134453	0.390661
cg01986232	0.00333675	0.0103971	0.748861
cg01986263	0.00176985	0.00692009	0.798608
cg01986275	0.00673348	0.0110231	0.542536
cg01986432	-0.000118375	0.00496163	0.981008
cg01986486	-0.00765159	0.00413645	0.0669789
cg01986502	0.00337425	0.00790638	0.670362
cg01986525	-0.00843581	0.00677714	0.215824
cg01986605	-0.000161162	0.00121394	0.894622
cg01986619	-0.00638885	0.0085892	0.458541
cg01986630	0.00237862	0.00363796	0.514559
cg01986631	0.00578313	0.00450016	0.20141
cg01986643	-0.00163758	0.00453656	0.718799
cg01986648	0.0110913	0.00524797	0.0367829
cg01986665	0.00108248	0.00324784	0.739536
cg01986682	0.00108945	0.00159244	0.495299
cg01986686	0.00097531	0.00321883	0.762451
cg01986717	0.0264602	0.014728	0.0750957
cg01986757	-0.00117558	0.00152522	0.442469
cg01986767	-0.00439058	0.00990655	0.658477
cg01986775	-0.00765884	0.00502508	0.130297
cg01986786	-0.000212661	0.000905036	0.814657
cg01986807	0.0156407	0.00555348	0.00574127
cg01986881	-0.00108396	0.00365583	0.767395
cg01986883	0.00102414	0.00107486	0.342737
cg01986891	0.00598427	0.00341058	0.0820594
cg01986911	0.00378175	0.00394784	0.340162
cg01986936	-0.011278	0.00986309	0.255288
cg01987034	-0.000274116	0.00283556	0.92316
cg01987047	0.00318101	0.00877603	0.717687
cg01987065	-0.000916236	0.00191696	0.633609
cg01987164	0.00262274	0.00110005	0.018797
cg01987196	0.00298703	0.0100831	0.767593
cg01987202	-0.00186362	0.00377277	0.622297
cg01987224	-0.00145354	0.00514834	0.77821
cg01987271	-0.00252346	0.00289785	0.385723
cg01987309	-0.0131642	0.0119146	0.271581
cg01987330	-0.001184	0.00585537	0.840122
cg01987333	-0.000222668	0.00324903	0.945483
cg01987347	-0.00171459	0.00158432	0.281478
cg01987353	-0.00538124	0.00554516	0.333918
cg01987393	0.00247809	0.00335366	0.461501
cg01987417	0.0211797	0.00938523	0.0259666
cg01987427	-0.0094556	0.00402779	0.0206509
cg01987509	-0.00252665	0.00343081	0.462992
cg01987515	-0.000685297	0.00143122	0.633
cg01987516	-0.00147697	0.00186971	0.43123
cg01987525	0.00762836	0.0157968	0.630106
cg01987536	-0.00553531	0.0115589	0.632959
cg01987557	0.000266707	0.00456728	0.953538
cg01987637	0.00694361	0.00615415	0.261612
cg01987659	-0.00480849	0.00294842	0.105727
cg01987702	0.00769018	0.00808587	0.34362
cg01987719	-0.00516293	0.00435079	0.237871
cg01987727	-0.00418721	0.00991678	0.673663
cg01987765	0.00193975	0.00340162	0.569655
cg01987766	0.00156792	0.0036341	0.666972
cg01987776	-0.00937324	0.00532862	0.0813022
cg01987820	0.00327034	0.0049567	0.510748
cg01987885	-0.00191469	0.0121815	0.875386
cg01987892	-0.0044301	0.00548615	0.421087
cg01987925	-0.0122147	0.00644312	0.0605667
cg01987941	-0.0023495	0.001918	0.223156
cg01987962	0.00174592	0.00382366	0.648837
cg01988009	0.00205261	0.00386732	0.596636
cg01988136	0.00737666	0.0115373	0.523884
cg01988185	-8.02146e-05	0.00152806	0.958228
cg01988233	-0.00131778	0.00378249	0.728202
cg01988299	0.0113835	0.0195081	0.560713
cg01988325	0.0064071	0.00954467	0.503427
cg01988459	-0.00183265	0.00241794	0.450079
cg01988523	-0.00628329	0.00926223	0.498932
cg01988536	-0.00119223	0.00553671	0.8299
cg01988539	-0.000143964	0.00200857	0.942988
cg01988541	0.00326738	0.00372562	0.382363
cg01988550	0.000701765	0.00090196	0.438183
cg01988559	-0.00584122	0.00391002	0.138011
cg01988575	-0.00299868	0.00616298	0.627519
cg01988602	-0.00172613	0.00947079	0.855709
cg01988616	0.000301896	0.00336738	0.928723
cg01988620	-0.0151307	0.0171441	0.379366
cg01988702	0.00117568	0.00441267	0.790396
cg01988752	0.0113928	0.00663416	0.0886897
cg01988760	-0.0021923	0.00521912	0.675253
cg01988780	0.000406906	0.00356123	0.909236
cg01988787	-0.000123856	0.00591764	0.983339
cg01988827	0.00119625	0.00479322	0.803376
cg01988887	0.00334228	0.0116189	0.774139
cg01988891	0.000721725	0.00597503	0.904074
cg01988923	-0.00148326	0.00160074	0.35612
cg01988943	0.00680501	0.00456093	0.138505
cg01988966	0.0156896	0.0110982	0.160222
cg01989084	-0.00166801	0.0078065	0.831194
cg01989133	-0.0116946	0.00959418	0.225435
cg01989157	0.000869801	0.00134732	0.519873
cg01989224	-0.0108564	0.00474387	0.0239833
cg01989261	0.001019	0.00827033	0.902161
cg01989275	0.00828181	0.00341243	0.0168206
cg01989456	0.000763543	0.00277413	0.783642
cg01989461	-0.00197309	0.00177557	0.268843
cg01989504	0.000727948	0.00356347	0.838505
cg01989508	0.00487397	0.00671893	0.469714
cg01989521	-0.00593282	0.00432069	0.172458
cg01989524	0.00352506	0.00400786	0.380994
cg01989592	0.00547977	0.00785051	0.486615
cg01989611	0.00227513	0.00681085	0.738971
cg01989621	-0.00155385	0.0109465	0.887375
cg01989629	-0.00231437	0.00499342	0.643917
cg01989660	0.00496171	0.00729258	0.497669
cg01989731	0.00982031	0.0056259	0.0836308
cg01989787	-0.00333903	0.00338961	0.326709
cg01989819	-0.00467675	0.00546016	0.393538
cg01989866	0.00299197	0.00548064	0.586209
cg01989881	0.00851646	0.00656422	0.197158
cg01989908	0.00573795	0.00654636	0.382629
cg01990013	-0.00193708	0.0073701	0.793164
cg01990027	-0.00876742	0.0115671	0.450067
cg01990102	-0.00281246	0.00271975	0.303323
cg01990106	-0.0111776	0.00598083	0.0642486
cg01990133	-0.00331569	0.00313004	0.291737
cg01990147	-0.0033991	0.00719064	0.637338
cg01990184	0.0109013	0.00854983	0.204939
cg01990196	0.0270357	0.0108611	0.014272
cg01990216	0.00277881	0.00396851	0.485246
cg01990225	-0.00228472	0.00209364	0.277499
cg01990257	-0.0103695	0.0057662	0.0748187
cg01990267	0.00164178	0.00577326	0.776647
cg01990304	-0.000922262	0.00122872	0.454477
cg01990323	0.00104936	0.00741858	0.887768
cg01990328	-0.00521721	0.00357493	0.147258
cg01990342	-0.000788103	0.00469899	0.867108
cg01990354	-0.0026067	0.00331664	0.43356
cg01990378	0.000844488	0.00597304	0.887821
cg01990433	-0.00178175	0.00831736	0.830765
cg01990482	-0.00326976	0.00481325	0.498334
cg01990518	0.000502274	0.00295658	0.865408
cg01990563	-0.0018741	0.00781165	0.810838
cg01990572	-0.00292355	0.00433244	0.50119
cg01990592	0.00174109	0.00283301	0.540083
cg01990593	0.000169802	0.0076291	0.982282
cg01990611	0.00126656	0.00128637	0.326945
cg01990668	-0.00185986	0.00309508	0.549115
cg01990695	-0.00470967	0.00396245	0.237121
cg01990842	-0.00992299	0.0071035	0.165201
cg01990849	-0.00127822	0.00397088	0.748129
cg01990854	-0.00345962	0.00329244	0.295623
cg01990863	-0.0155794	0.0127099	0.222859
cg01990874	-0.00668478	0.00410174	0.105965
cg01990878	0.00139165	0.00336097	0.679622
cg01990901	-0.00422068	0.00384802	0.275062
cg01990910	0.00839631	0.00915567	0.361081
cg01990964	0.00476326	0.00379649	0.212218
cg01990970	-0.00130528	0.00401314	0.745598
cg01991007	0.00523488	0.00391446	0.183829
cg01991047	0.000289295	0.000913893	0.752172
cg01991100	-0.000504162	0.00397257	0.899239
cg01991180	-0.00163748	0.00454634	0.719395
cg01991259	0.00106712	0.00279337	0.703172
cg01991383	-0.000302408	0.000996689	0.762139
cg01991397	0.0022151	0.00202186	0.275616
cg01991514	0.000767932	0.00395168	0.846269
cg01991530	-0.00642112	0.00586384	0.275849
cg01991582	0.000583528	0.00118253	0.622657
cg01991604	0.00288376	0.00309155	0.352936
cg01991625	-0.00263172	0.00347445	0.450372
cg01991687	-0.00472708	0.00609535	0.439666
cg01991743	0.00526557	0.0245592	0.830623
cg01991752	0.000494105	0.00434688	0.909704
cg01991762	-0.00490993	0.00920464	0.594801
cg01991785	-0.00342308	0.00431847	0.429651
cg01991794	-0.00989956	0.00688249	0.153118
cg01991816	-0.00174665	0.00187761	0.354241
cg01991859	0.000389656	0.00587414	0.94723
cg01991861	-0.00141789	0.00461595	0.759282
cg01991875	0.00508307	0.00429885	0.23954
cg01991934	0.00806428	0.00759999	0.290932
cg01991942	0.00776791	0.00523354	0.14055
cg01991967	7.49829e-05	0.00318447	0.981256
cg01991968	-0.00667106	0.00560088	0.236143
cg01991985	-0.000696335	0.0015267	0.649198
cg01991995	-0.0154055	0.0059287	0.0106236
cg01992010	-0.00729704	0.00700821	0.300019
cg01992081	-0.00132016	0.00198124	0.506569
cg01992107	-0.00475597	0.00395793	0.232041
cg01992147	-0.00194592	0.00793777	0.806792
cg01992280	-0.00183409	0.00180426	0.311566
cg01992303	-0.00384874	0.00353575	0.278702
cg01992381	0.00982591	0.00683633	0.153418
cg01992382	-0.0104714	0.0128104	0.415428
cg01992424	0.000866138	0.00339596	0.799153
cg01992430	0.000225333	0.00707081	0.974634
cg01992464	0.00237702	0.00416437	0.569279
cg01992487	-0.0167697	0.0171055	0.329015
cg01992498	0.00156425	0.00119435	0.192974
cg01992512	-0.00448533	0.00681724	0.511927
cg01992533	0.00176536	0.00377918	0.641316
cg01992540	0.000859634	0.00101918	0.400771
cg01992562	0.000187777	0.0038592	0.961279
cg01992590	0.00787079	0.00441295	0.0772025
cg01992604	0.000289517	0.00506157	0.954488
cg01992607	-0.00488713	0.00538009	0.365632
cg01992684	0.0070974	0.00550066	0.199611
cg01992712	0.00291914	0.0071879	0.68543
cg01992742	0.00742005	0.0437652	0.865676
cg01992765	0.00175968	0.00406695	0.666081
cg01992832	-0.00362701	0.0028048	0.198621
cg01992890	-0.000569537	0.00126717	0.653971
cg01992893	-0.00670951	0.0162312	0.680124
cg01992922	-0.00708852	0.00406018	0.0835771
cg01992936	-0.00104609	0.00930395	0.910679
cg01993011	-0.00225045	0.0034587	0.516596
cg01993027	-0.0109744	0.00995295	0.272555
cg01993111	-0.00179589	0.0052022	0.730579
cg01993124	-0.0019471	0.00367237	0.597022
cg01993141	-0.00166341	0.00434447	0.702534
cg01993166	-0.00174397	0.00105495	0.101106
cg01993169	-0.00446001	0.0121073	0.713291
cg01993238	-0.000772144	0.00540478	0.886655
cg01993411	-0.00139533	0.00127471	0.276028
cg01993413	-0.000640397	0.00100311	0.524508
cg01993451	-0.0268165	0.0066772	0.000107381
cg01993468	-0.000781012	0.0104016	0.94028
cg01993478	-0.00298394	0.00720077	0.67938
cg01993552	0.00538903	0.00794874	0.499187
cg01993576	0.000892006	0.0048715	0.855045
cg01993645	0.00271187	0.00314494	0.390368
cg01993685	0.000742955	0.00144502	0.608161
cg01993732	0.0255255	0.0161949	0.117813
cg01993760	0.00148908	0.00587616	0.800415
cg01993775	0.0105334	0.010779	0.330567
cg01993797	0.000783228	0.00694305	0.910385
cg01993812	-0.00549643	0.0067177	0.41498
cg01993813	-0.00129862	0.00131596	0.325855
cg01993818	-8.08502e-05	0.00104328	0.938367
cg01993824	-0.00241512	0.00293918	0.412995
cg01993847	0.0174868	0.00670618	0.0103613
cg01993906	0.00141058	0.0082822	0.86507
cg01993907	-0.00413546	0.00806815	0.609264
cg01993928	0.00464355	0.00772677	0.549075
cg01993943	-0.00109675	0.00392253	0.780298
cg01993946	-0.000163927	0.00489509	0.973345
cg01993952	-0.0202325	0.00699545	0.00459672
cg01993983	0.00448273	0.00489673	0.361921
cg01993987	0.00449864	0.00530416	0.398172
cg01993997	-0.00458076	0.00306436	0.137765
cg01994005	0.00106403	0.00356983	0.766208
cg01994014	-0.0133225	0.00513994	0.0108145
cg01994028	-0.00253146	0.00320911	0.431875
cg01994190	0.00285938	0.00862151	0.740768
cg01994192	-0.00295516	0.00975446	0.762486
cg01994205	-0.000430887	0.00248327	0.862559
cg01994208	0.00592563	0.00407496	0.1487
cg01994216	0.0175208	0.00889582	0.051358
cg01994231	-0.00600412	0.00961132	0.533443
cg01994243	-0.00262187	0.00470348	0.578345
cg01994255	-0.0110376	0.0110087	0.318201
cg01994275	0.00301198	0.00291419	0.303572
cg01994290	0.00794206	0.00639991	0.217212
cg01994303	-0.00578894	0.00511142	0.259822
cg01994307	0.00377662	0.00193575	0.053556
cg01994328	-0.000573641	0.00112938	0.612504
cg01994364	-0.00287067	0.00396284	0.470333
cg01994425	0.00110282	0.00128335	0.391993
cg01994468	0.00181854	0.00161768	0.263346
cg01994513	0.000286433	0.00095681	0.765219
cg01994542	7.01095e-05	0.00106861	0.947807
cg01994599	0.00321801	0.00169941	0.0608579
cg01994728	-0.00374234	0.00914341	0.683106
cg01994750	-0.00602969	0.00787069	0.445232
cg01994779	0.000678216	0.00247943	0.784944
cg01994803	-0.00967089	0.00493652	0.0525924
cg01994826	0.00520344	0.00253019	0.0420538
cg01994860	-0.000914987	0.00503851	0.856226
cg01994890	0.00234559	0.00389957	0.548723
cg01994893	0.00354547	0.00365639	0.334304
cg01994902	0.00154646	0.00596591	0.795944
cg01994919	-0.00102236	0.00373134	0.784594
cg01994994	0.000815899	0.00444341	0.854643
cg01995064	0.000950115	0.00304614	0.755691
cg01995067	-0.00437047	0.00680443	0.521993
cg01995078	-0.00132125	0.000866017	0.129912
cg01995086	0.00673006	0.00867991	0.439761
cg01995099	0.00291181	0.00380742	0.446015
cg01995146	0.00660267	0.0103203	0.523626
cg01995265	-0.00054077	0.0042177	0.898209
cg01995281	-0.000417967	0.00317058	0.895358
cg01995289	-0.00855025	0.00580933	0.143876
cg01995303	-0.00734523	0.00329119	0.0276194
cg01995306	-0.0021098	0.00315959	0.505671
cg01995320	-0.00434596	0.00665715	0.515206
cg01995329	0.00320575	0.00336375	0.342629
cg01995393	-0.00488699	0.00297777	0.10357
cg01995468	0.00420549	0.00695247	0.546475
cg01995480	0.000435446	0.00147409	0.768235
cg01995520	-0.00678574	0.0053394	0.206405
cg01995595	-0.00163803	0.00746609	0.826741
cg01995635	0.00279332	0.00530327	0.599432
cg01995660	-0.00088311	0.00246765	0.72111
cg01995681	0.00104177	0.00456517	0.819907
cg01995718	-0.000496878	0.00549708	0.928139
cg01995811	0.00134762	0.00108394	0.216367
cg01995815	-0.00125532	0.00321792	0.697202
cg01995821	-0.000600935	0.00140153	0.668913
cg01995852	-0.00570812	0.003265	0.0831566
cg01995884	0.00431263	0.00848399	0.612225
cg01995927	-0.000581074	0.00481125	0.904086
cg01995938	-0.00304234	0.00261055	0.246333
cg01995958	-0.00639475	0.00435521	0.144826
cg01995985	-0.00678101	0.00723213	0.350456
cg01995986	-0.013932	0.0109315	0.205132
cg01996004	-0.00686429	0.00870703	0.43215
cg01996020	-0.00264955	0.00477943	0.580435
cg01996032	-0.000426333	0.00399515	0.915208
cg01996056	-0.00264811	0.00147654	0.0755989
cg01996075	0.00370985	0.00282638	0.192008
cg01996082	-0.00059049	0.00673423	0.930284
cg01996091	0.000676423	0.00184333	0.714343
cg01996116	-0.000560794	0.00319257	0.860882
cg01996125	0.00309721	0.00627447	0.622541
cg01996136	0.00190197	0.00265088	0.474567
cg01996208	-0.000499265	0.00280798	0.8592
cg01996238	0.00100218	0.00477039	0.833984
cg01996269	-0.00244716	0.00458391	0.594498
cg01996292	0.000484984	0.00137291	0.724563
cg01996297	-0.0023123	0.00356795	0.518263
cg01996325	0.000113454	0.00294503	0.969339
cg01996326	0.00213239	0.00173761	0.222322
cg01996343	0.00584185	0.00551797	0.292017
cg01996357	0.00288914	0.00592746	0.626915
cg01996439	0.00299663	0.00469642	0.524733
cg01996459	0.00190391	0.00436576	0.663604
cg01996494	-0.00646069	0.00437514	0.142568
cg01996496	0.00405956	0.0037812	0.285303
cg01996497	-0.000335465	0.00250136	0.893554
cg01996567	0.0187881	0.0214938	0.383924
cg01996627	-0.00632225	0.00584247	0.281524
cg01996643	-0.000166188	0.00804725	0.98356
cg01996653	0.009715	0.00305867	0.00192803
cg01996714	0.00318225	0.00480957	0.509554
cg01996723	0.00773653	0.00603577	0.202567
cg01996799	-0.0105153	0.0128998	0.416713
cg01996818	0.00501475	0.00632664	0.429663
cg01996878	-0.0197234	0.011283	0.0831939
cg01996901	0.00187369	0.00359586	0.603348
cg01996902	-0.00133467	0.00438504	0.761411
cg01996909	0.00055671	0.00475603	0.907027
cg01996920	0.00369603	0.0049407	0.455982
cg01996921	-0.017717	0.00709282	0.0139465
cg01996967	0.00271168	0.00113507	0.0185657
cg01997006	0.00161288	0.00505979	0.750499
cg01997009	-0.000568269	0.00425667	0.894037
cg01997089	0.000619445	0.00180269	0.731775
cg01997101	-0.00498161	0.00454821	0.27574
cg01997105	0.0100516	0.00914039	0.273827
cg01997121	0.00467527	0.0074506	0.531607
cg01997144	0.00554613	0.00318144	0.0840301
cg01997182	8.68552e-05	0.00126286	0.94529
cg01997230	-3.53475e-05	0.00151908	0.981477
cg01997241	0.00127234	0.00718565	0.859776
cg01997269	-0.00234898	0.00580914	0.68672
cg01997270	0.000860879	0.00615332	0.888987
cg01997272	-0.00261953	0.00223914	0.244531
cg01997290	-0.00203147	0.00690233	0.769061
cg01997346	0.0016928	0.0116834	0.885059
cg01997401	-0.0102176	0.00417478	0.0159402
cg01997410	-0.00142552	0.0094173	0.879954
cg01997417	0.0096349	0.00833959	0.250418
cg01997456	-0.00195436	0.00192517	0.312217
cg01997461	0.0107184	0.00962284	0.267729
cg01997529	0.000645481	0.00192126	0.737524
cg01997544	0.000181666	0.0035083	0.958795
cg01997590	-0.00141211	0.00381176	0.711739
cg01997599	-0.00774901	0.0528714	0.88374
cg01997606	0.00548718	0.00343067	0.112538
cg01997629	-0.00209984	0.00469208	0.655358
cg01997665	0.000179739	0.00484446	0.97047
cg01997696	-0.00216796	0.00307945	0.482887
cg01997759	0.0107792	0.00616208	0.0829819
cg01997806	-0.000459533	0.0048404	0.924535
cg01997813	0.000159556	0.00543447	0.97663
cg01997878	-0.00681082	0.00377276	0.0737203
cg01997884	0.00727035	0.00943382	0.442526
cg01997953	-0.00534183	0.00952842	0.576176
cg01998005	-0.00643034	0.00462936	0.167579
cg01998006	-0.000152767	0.000874138	0.861581
cg01998014	-0.00689198	0.00589278	0.244659
cg01998016	0.00652024	0.00433553	0.135419
cg01998039	-0.0017616	0.00625131	0.778619
cg01998047	-0.00234766	0.0024335	0.336759
cg01998051	0.00372599	0.00401582	0.355493
cg01998089	0.00285654	0.00444677	0.521936
cg01998099	-0.00256033	0.00302218	0.398702
cg01998105	0.0164816	0.0130537	0.209356
cg01998146	-0.00290459	0.00142352	0.0436594
cg01998213	-0.000215383	0.00489228	0.964963
cg01998227	0.00716529	0.00464786	0.125984
cg01998256	0.00976947	0.0081957	0.235771
cg01998257	-0.00575486	0.00552249	0.29962
cg01998262	0.000898784	0.0066202	0.892252
cg01998495	0.00263494	0.00340465	0.440605
cg01998606	-0.000684094	0.00459757	0.881983
cg01998625	0.00161537	0.00442688	0.715874
cg01998667	0.00234333	0.00932041	0.801951
cg01998671	-0.00916219	0.00771437	0.237473
cg01998682	-0.000380565	0.00119347	0.750417
cg01998692	-0.00466943	0.00789745	0.555539
cg01998719	0.00522768	0.00474759	0.273204
cg01998750	0.00151825	0.0020866	0.468365
cg01998754	-0.0024938	0.00429046	0.562244
cg01998755	0.000254844	0.00107455	0.812963
cg01998785	-0.00278882	0.0046761	0.552112
cg01998801	0.00763841	0.00699943	0.277487
cg01998806	-0.00244405	0.00802479	0.761264
cg01998808	0.000701324	0.00672497	0.917128
cg01998826	-0.00227106	0.00387439	0.55894
cg01998856	-0.00266961	0.00301742	0.378196
cg01998877	0.0270539	0.00797046	0.000952442
cg01998947	-0.00271515	0.00338458	0.42413
cg01998951	-0.00104852	0.00297413	0.725091
cg01999026	0.000667178	0.00157777	0.673207
cg01999051	0.00233641	0.00559735	0.677175
cg01999076	-0.014872	0.00512137	0.00444034
cg01999086	-0.000174412	0.00180333	0.923124
cg01999105	-0.00100358	0.00133359	0.453306
cg01999118	0.00813327	0.0105261	0.44134
cg01999158	-0.00122047	0.00106732	0.255273
cg01999212	0.00300949	0.00404918	0.458896
cg01999215	0.00211084	0.00257211	0.413579
cg01999229	0.00389697	0.00154666	0.0131588
cg01999235	0.0006489	0.0036899	0.860723
cg01999295	-0.00566504	0.00326433	0.0854139
cg01999333	0.00315134	0.00507002	0.535492
cg01999343	-0.00256156	0.00772668	0.74087
cg01999380	-0.000388187	0.00826873	0.96264
cg01999399	-0.00148568	0.00359998	0.680622
cg01999476	0.00609195	0.00689436	0.378797
cg01999513	-0.000406541	0.00376873	0.91429
cg01999523	0.000348556	0.0013435	0.795774
cg01999537	-0.000712891	0.00418534	0.865058
cg01999566	0.00127333	0.00387114	0.742823
cg01999608	0.00179583	0.00311778	0.565774
cg01999622	0.00294258	0.0027001	0.278139
cg01999641	-0.00128324	0.00303655	0.673398
cg01999652	-0.00106181	0.00131888	0.422473
cg01999701	0.00404904	0.00319688	0.20794
cg01999708	-0.0057562	0.0075758	0.448962
cg01999736	0.00657794	0.00538977	0.224858
cg01999787	-0.00180701	0.00127836	0.160271
cg01999819	0.00221192	0.0045823	0.630244
cg01999848	-0.00241596	0.00300326	0.422844
cg01999885	-0.00172027	0.00243226	0.480866
cg01999908	-0.000541248	0.0035891	0.880402
cg01999914	-0.00711309	0.00442824	0.111024
cg01999938	-0.00270472	0.00281608	0.338895
cg01999951	0.00251271	0.00185512	0.178312
cg01999998	0.0119686	0.00528042	0.0253355
cg02000027	-0.00440621	0.00739057	0.552249
cg02000109	-0.000929219	0.00335455	0.782289
cg02000110	0.00298736	0.00304502	0.328675
cg02000113	0.0047665	0.00843397	0.573099
cg02000117	-0.00119715	0.00377728	0.751884
cg02000136	-0.00633975	0.004806	0.189815
cg02000152	0.0125442	0.0105078	0.23508
cg02000202	0.0109326	0.00606723	0.074249
cg02000209	0.00658777	0.00646051	0.310069
cg02000211	0.00479795	0.00411352	0.245937
cg02000253	0.00154142	0.00482061	0.749749
cg02000275	0.000606452	0.00515792	0.906614
cg02000318	0.0012227	0.00115919	0.293793
cg02000328	0.0193679	0.0078859	0.0155845
cg02000426	0.00118886	0.00313708	0.705427
cg02000541	-0.00250504	0.00386574	0.518304
cg02000589	0.00129312	0.0043277	0.765646
cg02000606	-0.00621983	0.00905191	0.493422
cg02000623	0.0153026	0.0130334	0.242841
cg02000808	0.00499787	0.0047769	0.297695
cg02000823	0.00430057	0.00696852	0.538393
cg02000882	0.00246054	0.00293042	0.40289
cg02000915	-0.00224005	0.00448822	0.618691
cg02000926	0.00863801	0.0066642	0.197578
cg02000949	-0.00128105	0.00338067	0.705455
cg02000957	0.00137142	0.00444541	0.758274
cg02000965	0.00460322	0.00372054	0.218584
cg02001021	-0.00131479	0.00425362	0.75782
cg02001060	0.00274492	0.00541478	0.6132
cg02001088	0.000745419	0.00860134	0.931094
cg02001099	0.0216106	0.00787307	0.00705302
cg02001115	0.00219934	0.00464501	0.636789
cg02001170	-0.00238792	0.00489086	0.626334
cg02001222	0.00413269	0.00312399	0.188567
cg02001279	-0.00297042	0.00613441	0.629174
cg02001297	-0.00516092	0.00389286	0.187624
cg02001299	-0.0125458	0.00958761	0.193368
cg02001390	-0.0033848	0.00287876	0.242174
cg02001410	0.000490551	0.00109842	0.656028
cg02001558	-0.00301984	0.00156956	0.0568924
cg02001564	-0.00183129	0.0047029	0.697722
cg02001571	-0.000386048	0.00108153	0.721804
cg02001584	-0.00387089	0.00419551	0.358184
cg02001687	-0.00170149	0.0119252	0.886799
cg02001694	0.00509402	0.00622661	0.415035
cg02001779	0.00829162	0.008082	0.307132
cg02001814	-6.55685e-06	0.00127218	0.995897
cg02001899	-0.000223818	0.00425515	0.958145
cg02001916	-0.00272213	0.00365278	0.457699
cg02001956	0.002481	0.00291995	0.39732
cg02001991	0.000716096	0.00400758	0.858508
cg02002005	0.00398947	0.0063469	0.53091
cg02002100	0.00310375	0.00333038	0.353366
cg02002125	0.0042109	0.00479106	0.381332
cg02002164	-0.000235126	0.00285895	0.934601
cg02002207	0.00265926	0.00442588	0.549158
cg02002217	-0.00771369	0.0122957	0.531707
cg02002231	0.000930881	0.00147503	0.529267
cg02002240	0.00384219	0.00565599	0.49834
cg02002247	-0.00448611	0.00687148	0.515184
cg02002256	0.00390433	0.00624034	0.532811
cg02002258	-0.00109608	0.00739916	0.882502
cg02002281	-0.00370279	0.00431689	0.392866
cg02002298	-0.00482246	0.00887837	0.588092
cg02002324	-0.00958544	0.00667426	0.153738
cg02002333	0.00309731	0.00498256	0.535448
cg02002355	-0.00175504	0.00355804	0.622794
cg02002380	0.00119123	0.00533478	0.823713
cg02002400	0.00228055	0.00348733	0.514482
cg02002408	-0.00028788	0.00149093	0.84724
cg02002468	0.00709671	0.00641823	0.271221
cg02002538	1.884e-05	0.00708194	0.997882
cg02002583	-0.00914808	0.00361536	0.0127846
cg02002584	0.00149533	0.00122014	0.222943
cg02002586	-0.00194287	0.00358341	0.588768
cg02002619	0.000861783	0.0028906	0.766154
cg02002684	0.000732872	0.00447401	0.870179
cg02002722	0.00149061	0.00507146	0.769363
cg02002761	0.00165869	0.00345039	0.631649
cg02002762	0.00198969	0.00405588	0.62469
cg02002788	0.00305568	0.00742187	0.681336
cg02002807	-0.00108241	0.00334642	0.746956
cg02002960	0.017662	0.00914438	0.0559533
cg02002972	-0.00643179	0.00548731	0.243636
cg02003041	0.00119736	0.00226481	0.598074
cg02003150	0.00230564	0.00712555	0.746864
cg02003159	-0.00377443	0.00424893	0.376269
cg02003167	-0.00851427	0.00522181	0.105801
cg02003175	-0.00172774	0.00720206	0.81085
cg02003183	-0.0063453	0.010847	0.559735
cg02003184	-0.010637	0.00793446	0.182761
cg02003199	0.00355707	0.00339523	0.297047
cg02003231	-0.00287815	0.00364518	0.431442
cg02003233	0.00257523	0.00361134	0.47727
cg02003272	-4.04193e-05	0.00240126	0.9866
cg02003457	0.000542635	0.00374093	0.884929
cg02003460	0.00110528	0.00368677	0.764889
cg02003565	0.00695605	0.00511318	0.17643
cg02003611	-0.000305568	0.00110572	0.782787
cg02003612	0.00656593	0.00383087	0.0893033
cg02003624	0.000435875	0.00104285	0.676772
cg02003625	0.0125995	0.00757184	0.0989096
cg02003682	-0.00146288	0.00430411	0.734583
cg02003733	0.003847	0.00775097	0.620638
cg02003734	-0.00188813	0.00421276	0.654879
cg02003818	-0.000326265	0.00206806	0.874927
cg02003835	0.0294801	0.0209154	0.161459
cg02003854	-0.0003776	0.00309966	0.90326
cg02004021	-0.000625822	0.00132902	0.638636
cg02004044	0.0106334	0.00713295	0.138839
cg02004048	0.0195702	0.00685982	0.00516158
cg02004150	-0.00596006	0.00979407	0.544063
cg02004165	0.00233863	0.00672595	0.728717
cg02004171	0.00269237	0.00350131	0.443535
cg02004172	0.00141188	0.00527546	0.789475
cg02004197	0.00037292	0.00528251	0.943846
cg02004258	-0.00749253	0.00380796	0.0515865
cg02004275	-0.000107112	0.00304273	0.971981
cg02004350	0.000675036	0.00341358	0.843599
cg02004365	0.000857357	0.0037156	0.817934
cg02004370	-0.00116361	0.00532635	0.827467
cg02004381	-0.00882594	0.00436624	0.0456221
cg02004422	0.00280822	0.00400578	0.484731
cg02004425	0.00409376	0.00434704	0.348355
cg02004437	-0.000480374	0.00296219	0.871466
cg02004494	-0.00704064	0.00400757	0.0816783
cg02004548	-0.00887432	0.00620027	0.155135
cg02004549	0.0028129	0.0049266	0.569169
cg02004584	-0.00272893	0.00271794	0.317523
cg02004594	0.00251554	0.00361609	0.488088
cg02004632	0.00231993	0.00616764	0.70752
cg02004641	0.0020315	0.00166126	0.223947
cg02004661	0.000165668	0.00729029	0.981911
cg02004723	-0.000444718	0.00782406	0.954774
cg02004747	0.000477928	0.00466899	0.918652
cg02004789	-0.00120573	0.00305085	0.693438
cg02004823	-0.00581429	0.00677393	0.392542
cg02004851	-0.0133274	0.00536123	0.0143998
cg02004860	-0.00233419	0.00342062	0.496403
cg02004867	-0.00105584	0.00527105	0.841602
cg02004872	-0.00641397	0.00523165	0.222773
cg02004886	0.000949943	0.00404261	0.814651
cg02004926	0.00482922	0.00879637	0.584098
cg02004979	-0.0163222	0.00842839	0.055317
cg02004997	-0.00186168	0.00145679	0.203914
cg02005039	-0.0054036	0.00381886	0.15985
cg02005062	0.0108253	0.00797342	0.177298
cg02005147	0.00114452	0.00243024	0.638593
cg02005157	0.00745849	0.00679818	0.274938
cg02005162	0.00728288	0.00964882	0.451956
cg02005178	-0.000868098	0.00590567	0.883401
cg02005189	-0.000711061	0.00551979	0.897731
cg02005231	-0.00560802	0.00928809	0.547207
cg02005232	-0.00522921	0.00449101	0.246747
cg02005246	-0.00044915	0.00381795	0.906562
cg02005249	0.00818369	0.00527712	0.123774
cg02005336	-0.00158752	0.00162683	0.331249
cg02005367	0.000373723	0.0011255	0.740472
cg02005375	-0.000879484	0.00155315	0.57235
cg02005379	0.000405016	0.00118663	0.733506
cg02005385	-0.00125177	0.00106651	0.243002
cg02005425	-0.000871664	0.00884841	0.921703
cg02005443	-0.00216171	0.00330873	0.51488
cg02005490	-0.0016835	0.00170865	0.326612
cg02005505	0.000306454	0.00150523	0.839041
cg02005524	0.00527673	0.00839536	0.530937
cg02005589	0.00213342	0.00964384	0.825323
cg02005600	0.00257372	0.00333339	0.44168
cg02005619	-0.000538847	0.0042281	0.898817
cg02005664	-0.0012021	0.00413904	0.772024
cg02005709	8.56791e-06	0.00477734	0.998572
cg02005755	-0.00671048	0.00365875	0.0692952
cg02005758	-0.00789641	0.00634311	0.215774
cg02005771	-0.0014265	0.00264895	0.591291
cg02005782	-0.000794583	0.00728714	0.913367
cg02005784	0.000358211	0.00378121	0.924695
cg02005847	0.0012346	0.00106587	0.2492
cg02005870	-0.00255901	0.00572262	0.655612
cg02005873	0.00107714	0.00589602	0.855372
cg02005909	-0.000315186	0.010137	0.975251
cg02005936	-0.00749049	0.00548533	0.174817
cg02005962	-0.00867643	0.00554791	0.12066
cg02005989	-0.00280949	0.00765504	0.714303
cg02006035	-0.00494598	0.00376985	0.192209
cg02006082	0.0228864	0.0107233	0.0350024
cg02006099	0.00777646	0.0110195	0.48184
cg02006107	0.00487579	0.00410346	0.237262
cg02006119	-0.0110258	0.00523395	0.0373864
cg02006134	-0.00184251	0.00368087	0.61766
cg02006142	0.0113443	0.00808817	0.16351
cg02006147	-0.00146304	0.00129662	0.261586
cg02006159	0.000551306	0.00374534	0.88324
cg02006203	0.00756277	0.00545643	0.168491
cg02006324	0.00117843	0.0033655	0.726883
cg02006356	-0.0172079	0.00787243	0.0309084
cg02006421	0.00428368	0.00498497	0.392
cg02006426	0.0164527	0.00962736	0.0902291
cg02006488	-0.00324241	0.00541666	0.550649
cg02006564	0.000213486	0.00687289	0.975275
cg02006615	-0.0069733	0.00413558	0.0945465
cg02006647	0.00423629	0.00181367	0.0212838
cg02006660	-0.00257524	0.00611639	0.674533
cg02006756	0.00288568	0.00606743	0.635285
cg02006792	-0.0545255	0.0692715	0.43287
cg02006803	0.000150456	0.00155941	0.92331
cg02006904	-0.00403345	0.0073529	0.584405
cg02006915	-0.00680212	0.00697013	0.331219
cg02006950	-0.0153349	0.024663	0.535352
cg02006966	0.0148329	0.0038543	0.000198184
cg02007021	-0.0027729	0.00218436	0.206917
cg02007150	-0.000388066	0.00112358	0.730453
cg02007225	-0.00251823	0.00352435	0.47639
cg02007235	0.000412844	0.00497965	0.934074
cg02007236	0.000562391	0.0017602	0.749939
cg02007259	-0.0073996	0.0068985	0.285739
cg02007269	0.000484822	0.00368601	0.895592
cg02007364	0.000744634	0.00936604	0.936774
cg02007381	-0.00142934	0.00166316	0.391948
cg02007388	0.000896333	0.00112833	0.428648
cg02007433	-0.00673475	0.00279894	0.017757
cg02007434	-0.00115197	0.00911229	0.899627
cg02007463	-0.000333517	0.0015305	0.827893
cg02007480	0.000329613	0.00329326	0.920454
cg02007493	0.00237508	0.000983336	0.0173391
cg02007534	-0.00165409	0.00481497	0.731844
cg02007571	-0.000518489	0.00209843	0.805295
cg02007606	0.0046238	0.00407539	0.258979
cg02007638	0.00156931	0.00108288	0.150075
cg02007705	0.00559226	0.00315994	0.0794926
cg02007745	0.00191061	0.00628889	0.761838
cg02007785	0.00535423	0.00448823	0.23541
cg02007786	-0.00923584	0.00794595	0.247571
cg02007809	-0.00118037	0.00328611	0.720123
cg02007844	0.000503135	0.00194222	0.796071
cg02007867	0.00296834	0.0145272	0.838467
cg02007881	5.92504e-05	0.00181983	0.974085
cg02007927	-0.00134437	0.00488034	0.783465
cg02007933	0.000164351	0.00103654	0.874303
cg02007979	-0.00655059	0.00295648	0.0287367
cg02008007	0.000690622	0.00357915	0.847342
cg02008025	-0.000323279	0.00118649	0.785764
cg02008095	-0.00131734	0.00269108	0.625431
cg02008113	0.00372707	0.00543919	0.494617
cg02008154	-0.00208212	0.00210565	0.32488
cg02008169	-0.00022655	0.00161195	0.888483
cg02008175	0.00189008	0.00166803	0.259583
cg02008181	0.00246291	0.00628989	0.696123
cg02008229	0.00637903	0.00740647	0.390925
cg02008279	0.00109814	0.00652844	0.866723
cg02008285	-0.0102947	0.0100736	0.309012
cg02008297	-0.00349712	0.00324487	0.283467
cg02008384	-0.00155165	0.00618304	0.80231
cg02008397	-0.00375779	0.00317696	0.239383
cg02008402	0.0004057	0.00326385	0.9013
cg02008416	0.00206594	0.00256407	0.422106
cg02008423	-0.00214507	0.00344231	0.534454
cg02008511	0.000388744	0.00410286	0.924683
cg02008608	-0.00169593	0.00121164	0.164365
cg02008651	-0.00574682	0.00374142	0.127359
cg02008691	0.00039704	0.00291738	0.891991
cg02008703	-0.000823234	0.00430827	0.848807
cg02008709	-0.000147403	0.00531704	0.977933
cg02008711	-0.00103549	0.00428187	0.809352
cg02008727	-0.000140913	0.000928657	0.879666
cg02008770	-0.00237312	0.00289119	0.413498
cg02008804	0.00150753	0.0038245	0.6942
cg02008818	0.00298386	0.0045607	0.514289
cg02008835	-0.00102137	0.00257476	0.692355
cg02008936	-0.00114033	0.00180136	0.527998
cg02008951	0.000306078	0.00117193	0.794438
cg02009035	-0.000265184	0.0052331	0.959675
cg02009040	0.00195609	0.0030714	0.525508
cg02009088	0.00174076	0.00504758	0.73084
cg02009091	0.000419076	0.00276706	0.879892
cg02009141	-0.00209568	0.00212834	0.326915
cg02009189	0.00976229	0.00446385	0.030824
cg02009228	0.00185197	0.00495992	0.709566
cg02009256	-0.00270337	0.00163916	0.101899
cg02009258	0.00887681	0.0143436	0.53726
cg02009260	-0.00901649	0.00675606	0.184721
cg02009280	0.00195766	0.00155269	0.209994
cg02009303	-0.00507557	0.00363315	0.16517
cg02009311	0.000345332	0.00465202	0.940958
cg02009353	-0.00932091	0.0057082	0.105299
cg02009358	0.00157927	0.00457396	0.730536
cg02009395	-0.0160964	0.0100947	0.113633
cg02009485	0.00429592	0.0116109	0.712089
cg02009573	0.00266522	0.00406592	0.513489
cg02009575	-0.00841126	0.00841692	0.31979
cg02009587	0.000928518	0.00435463	0.831539
cg02009648	-0.000438799	0.00698388	0.950014
cg02009651	0.00772584	0.00791253	0.330968
cg02009694	-0.00319778	0.00531311	0.54848
cg02009700	0.00489363	0.0096521	0.613151
cg02009717	0.00644798	0.0140731	0.647713
cg02009728	-0.00145901	0.00632714	0.81805
cg02009766	0.00992248	0.00768686	0.199418
cg02009783	0.00558887	0.00688764	0.418837
cg02009794	-0.00313586	0.00620052	0.614032
cg02009809	-0.000479228	0.00513811	0.925856
cg02009879	-0.0004707	0.00510558	0.926709
cg02009891	0.00308901	0.00353986	0.384729
cg02009895	-0.00140029	0.00259198	0.590104
cg02009964	-0.00554179	0.00859268	0.520283
cg02009986	-0.00230201	0.00409106	0.574769
cg02010004	-0.000630174	0.00572637	0.912568
cg02010013	-0.000482605	0.00301515	0.873122
cg02010020	-0.00135124	0.00204645	0.510429
cg02010047	-0.00232399	0.00648852	0.72089
cg02010074	0.00129154	0.00354375	0.716204
cg02010134	0.00610695	0.00632801	0.336591
cg02010152	-0.00730351	0.00658228	0.26956
cg02010185	-0.00156267	0.00341869	0.648487
cg02010196	0.00286319	0.005581	0.608945
cg02010200	0.00251657	0.0073791	0.733712
cg02010222	0.00724328	0.00787257	0.359516
cg02010262	0.000730738	0.00110984	0.511622
cg02010324	-0.00142167	0.0031128	0.648758
cg02010342	0.00274857	0.00365517	0.453647
cg02010347	-0.00164365	0.00136329	0.230491
cg02010409	0.000487339	0.00563201	0.931199
cg02010447	-0.00344832	0.00330885	0.299585
cg02010462	0.00964538	0.00579199	0.0986487
cg02010478	0.000138637	0.000984861	0.888306
cg02010481	-0.00144362	0.00141952	0.311356
cg02010524	-0.000150774	0.00145329	0.917556
cg02010532	0.00555968	0.0040133	0.16871
cg02010586	-0.000885892	0.00621049	0.886827
cg02010655	0.00845745	0.0134732	0.531464
cg02010675	-0.00226221	0.00741346	0.760819
cg02010682	-0.00358424	0.00256214	0.164598
cg02010711	0.0058629	0.00924311	0.527179
cg02010738	-0.00166033	0.00667853	0.80412
cg02010752	0.00818045	0.00475868	0.0883664
cg02010760	0.000811221	0.00280082	0.77263
cg02010763	-0.000279044	0.0126834	0.982487
cg02010772	-9.72891e-05	0.00132076	0.941411
cg02010776	-0.000981108	0.00163213	0.548973
cg02010829	0.0011638	0.00559828	0.835697
cg02010852	0.0051364	0.00936291	0.584379
cg02010868	0.000801694	0.00144667	0.580572
cg02010894	0.00250188	0.00106601	0.0206845
cg02010906	-0.00861973	0.0106752	0.421117
cg02010963	-0.00140038	0.00448681	0.755537
cg02010977	0.0015276	0.00343477	0.657361
cg02011005	0.0035029	0.00785238	0.656391
cg02011074	-0.00104778	0.00110048	0.34309
cg02011124	-0.00499457	0.00505415	0.325179
cg02011162	-0.00300444	0.00279646	0.284964
cg02011185	-0.00059913	0.00561751	0.915254
cg02011257	0.00119731	0.00312917	0.702721
cg02011273	0.00356695	0.00275663	0.198344
cg02011275	0.00510353	0.0041515	0.221528
cg02011351	-0.00419873	0.00359857	0.245778
cg02011374	-0.00011848	0.00394019	0.976065
cg02011404	0.00204246	0.00363757	0.575585
cg02011409	0.00295343	0.00562629	0.600667
cg02011430	0.00159665	0.00555497	0.774317
cg02011446	-0.0015241	0.00494801	0.758636
cg02011476	0.0105917	0.0103177	0.30684
cg02011489	-0.00907907	0.00449683	0.0458765
cg02011520	-0.000555537	0.00314	0.859889
cg02011576	0.00275537	0.00386312	0.477174
cg02011607	-0.00572266	0.0037419	0.128998
cg02011639	0.000438319	0.00156095	0.77938
cg02011685	-0.00121677	0.00488736	0.803846
cg02011706	-0.00481116	0.00592924	0.41884
cg02011713	0.0107211	0.00970658	0.271737
cg02011723	-0.024125	0.0132675	0.071683
cg02011859	-0.000396099	0.00340233	0.907528
cg02011864	-0.00157504	0.00748296	0.833673
cg02011869	0.00222846	0.00309125	0.472478
cg02011912	0.00359361	0.00330207	0.278803
cg02011918	-0.000222497	0.00143308	0.876897
cg02011919	-0.00528811	0.00872339	0.54561
cg02011953	0.00150295	0.00669453	0.822775
cg02011981	-0.0100538	0.0103218	0.332136
cg02011982	-0.00169943	0.0186998	0.927751
cg02012014	0.00438004	0.0135521	0.747147
cg02012033	0.00148712	0.00630829	0.814064
cg02012043	0.0130449	0.0068147	0.0581428
cg02012159	0.00104054	0.00106977	0.332808
cg02012242	-0.00691671	0.00550041	0.211192
cg02012279	0.00841961	0.00545197	0.125331
cg02012300	-0.0066771	0.00660059	0.313913
cg02012327	-0.00835203	0.00575796	0.149709
cg02012338	-0.00301632	0.0140543	0.830455
cg02012383	0.0173713	0.0116056	0.137258
cg02012442	-0.000334807	0.00146232	0.81932
cg02012445	0.00123746	0.00131253	0.34781
cg02012473	0.00052437	0.00392787	0.894038
cg02012483	-0.0046189	0.00661627	0.486554
cg02012594	0.00185945	0.00470906	0.693692
cg02012622	-0.001564	0.00996343	0.875548
cg02012625	-0.0125247	0.00913718	0.173198
cg02012657	-0.024427	0.0120832	0.045606
cg02012703	0.00170634	0.00428713	0.691377
cg02012712	0.0130541	0.0072306	0.0736983
cg02012721	-0.00455314	0.0050162	0.365993
cg02012731	-0.000309688	0.00093736	0.741728
cg02012769	0.00630563	0.00526754	0.233806
cg02012771	-0.00128371	0.00339516	0.706073
cg02012806	-0.00363918	0.00656203	0.580287
cg02012821	-0.00238351	0.00551182	0.666255
cg02012853	-0.00328337	0.00459523	0.476395
cg02012854	-0.00200157	0.0033717	0.553952
cg02012933	-0.00422342	0.00323741	0.194715
cg02012974	0.00364456	0.00935689	0.697642
cg02012999	0.000204732	0.00386067	0.957802
cg02013018	-0.0138089	0.00894389	0.125422
cg02013035	-0.00147203	0.000929813	0.116208
cg02013069	-0.00147509	0.00340598	0.665783
cg02013146	-0.00603647	0.00869907	0.489168
cg02013148	0.00629354	0.0120997	0.603991
cg02013168	0.00897036	0.00412333	0.0316932
cg02013203	-0.00401751	0.00290349	0.169207
cg02013207	-0.00175828	0.00981272	0.858117
cg02013231	-0.0128757	0.0106358	0.228599
cg02013239	-0.00110576	0.00466577	0.813094
cg02013328	-0.00438238	0.00301726	0.149176
cg02013339	-0.00390418	0.00458844	0.396655
cg02013373	8.63871e-05	0.00231892	0.970349
cg02013638	0.010784	0.00650731	0.100276
cg02013652	0.00102754	0.00470664	0.82758
cg02013655	0.00605562	0.00524945	0.251131
cg02013714	-0.00308016	0.0104185	0.76805
cg02013739	0.00160487	0.00580085	0.782551
cg02013741	-0.00619474	0.00473992	0.193914
cg02013762	-0.00423969	0.00423318	0.318726
cg02013781	0.00629996	0.00660096	0.341936
cg02013838	0.000282885	0.00127659	0.825034
cg02013841	0.0110752	0.00610073	0.0721398
cg02013846	0.00890278	0.00256423	0.000735221
cg02013875	-0.00134148	0.00782795	0.864242
cg02013904	-0.00308538	0.00693749	0.657366
cg02013937	-0.000664899	0.00454347	0.883915
cg02013957	0.00103943	0.0018699	0.579405
cg02013961	0.00160963	0.0015853	0.312127
cg02013987	0.00272245	0.00533774	0.611029
cg02014003	-5.78258e-05	0.00142072	0.967606
cg02014014	-0.000261118	0.0015437	0.865984
cg02014020	0.00218	0.00203614	0.286626
cg02014107	-0.00233934	0.00274001	0.395054
cg02014108	0.00317527	0.00496229	0.523558
cg02014117	0.00147921	0.00680414	0.828293
cg02014125	-0.000752919	0.00329681	0.819769
cg02014147	0.000494516	0.002908	0.865275
cg02014179	0.00112246	0.00309582	0.717607
cg02014196	0.0020633	0.0057475	0.720279
cg02014217	-0.00178616	0.00363485	0.624106
cg02014242	0.00316725	0.0050215	0.529497
cg02014281	0.00118189	0.00200357	0.556451
cg02014302	0.00507673	0.0114954	0.659607
cg02014334	0.000404269	0.00504731	0.936304
cg02014364	0.00201169	0.00597191	0.736854
cg02014382	-0.00481225	0.00325349	0.141919
cg02014396	0.00160908	0.0122662	0.895868
cg02014416	-0.00208587	0.00412528	0.614109
cg02014475	-0.00170158	0.00758665	0.822943
cg02014492	-0.00310662	0.00379381	0.414602
cg02014690	0.00109634	0.0020718	0.597733
cg02014733	-0.00189944	0.00584989	0.746017
cg02014762	-0.00490549	0.00324181	0.133047
cg02014777	-0.00179282	0.00427587	0.675809
cg02014779	-0.0159986	0.00969916	0.101851
cg02014791	-0.00268932	0.00322658	0.406344
cg02014797	-0.0010221	0.0012143	0.401737
cg02014799	-0.00192917	0.00338607	0.569996
cg02014809	-0.000934841	0.00156524	0.551544
cg02014830	-0.00800253	0.00326049	0.0156516
cg02014853	-0.0013274	0.0015831	0.403547
cg02014883	0.00157318	0.00401286	0.695777
cg02014899	0.00252735	0.0041035	0.539209
cg02014964	0.0128195	0.0126482	0.312986
cg02015004	0.00666054	0.00811243	0.413374
cg02015027	0.00562301	0.00443004	0.206968
cg02015034	-0.000258027	0.00473739	0.956661
cg02015041	0.00318874	0.00529834	0.548498
cg02015053	-0.000716402	0.00520876	0.890853
cg02015123	-0.00276495	0.00575715	0.631977
cg02015219	-0.000306313	0.0060777	0.959894
cg02015233	-0.000772724	0.00118952	0.517276
cg02015261	-0.00164046	0.00323038	0.612577
cg02015280	-0.00127684	0.00122288	0.298678
cg02015303	-0.00499237	0.00293826	0.0920782
cg02015348	-0.0256539	0.00833038	0.00260799
cg02015411	0.0041039	0.00991463	0.679722
cg02015439	-0.00241369	0.00553383	0.663553
cg02015462	-0.00056045	0.0012542	0.65584
cg02015529	-0.000264673	0.0013027	0.839369
cg02015582	-5.65962e-05	0.00323075	0.986055
cg02015607	-0.0014408	0.000960731	0.136507
cg02015633	0.00167829	0.00897005	0.851921
cg02015687	0.000481352	0.00468518	0.918354
cg02015707	0.00115767	0.00344742	0.737643
cg02015735	-0.00108704	0.00350703	0.757167
cg02015741	0.00365659	0.00455885	0.424202
cg02015800	-0.00511425	0.00439985	0.247557
cg02015876	0.0019984	0.00156638	0.204663
cg02015909	0.00338957	0.00178035	0.0594928
cg02015934	0.00170586	0.00329302	0.605463
cg02015955	-0.000491919	0.00381993	0.897765
cg02015961	0.0021839	0.00351671	0.535856
cg02015982	-0.00372389	0.00338356	0.273438
cg02015997	-0.00692822	0.00309104	0.0269722
cg02016008	-0.00341103	0.00457335	0.457321
cg02016065	-0.0091711	0.00741578	0.218785
cg02016068	-0.00165975	0.00481772	0.73111
cg02016094	0.000470819	0.00779614	0.951952
cg02016144	-0.0187425	0.00762284	0.0154736
cg02016150	-0.0010515	0.00124354	0.399595
cg02016178	-0.000297406	0.00265742	0.911091
cg02016195	0.00334164	0.00436242	0.445285
cg02016207	-0.0049363	0.00719348	0.493993
cg02016273	-0.00295645	0.0104216	0.777175
cg02016305	-0.00849876	0.00706357	0.231443
cg02016405	0.00263837	0.00280037	0.348144
cg02016407	0.00201678	0.00229977	0.382392
cg02016419	0.000669038	0.00508798	0.895621
cg02016467	0.00174236	0.00896434	0.846242
cg02016561	-0.00861459	0.00771611	0.266622
cg02016573	0.00209226	0.00579473	0.718733
cg02016590	-0.0041095	0.00464018	0.377713
cg02016658	0.000113466	0.00115758	0.922092
cg02016659	0.00352795	0.00403932	0.384314
cg02016697	-0.0111257	0.0108876	0.309047
cg02016721	0.00142627	0.00327633	0.664164
cg02016723	0.00250354	0.00415441	0.547979
cg02016753	-0.00117593	0.00101928	0.251085
cg02016764	0.00243461	0.00401823	0.545812
cg02016771	0.000270743	0.00402251	0.946457
cg02016772	0.0017788	0.00282377	0.530019
cg02016786	0.00682427	0.0043237	0.117308
cg02016809	0.0120271	0.00702226	0.089533
cg02016830	-0.00605971	0.00311334	0.0541154
cg02016836	0.00775823	0.00613438	0.208599
cg02016838	-0.00142135	0.00104409	0.176143
cg02016892	0.000882245	0.00126631	0.487431
cg02016903	0.0055696	0.00450853	0.219287
cg02016985	-0.00116384	0.00471834	0.805621
cg02016987	0.00439971	0.0044074	0.320307
cg02017015	0.00182447	0.00436852	0.67701
cg02017026	0.00243426	0.00366266	0.507662
cg02017041	0.00486203	0.00312808	0.12293
cg02017047	0.00763566	0.00329028	0.0221154
cg02017109	0.00345168	0.00442668	0.437186
cg02017155	0.00338148	0.00747813	0.652012
cg02017189	0.0142276	0.00716257	0.0494332
cg02017200	-0.00168034	0.00280384	0.550185
cg02017208	-0.00427326	0.00715917	0.551783
cg02017257	-0.00106938	0.00192758	0.580151
cg02017282	-0.00248453	0.00464605	0.593875
cg02017285	0.0118334	0.00812235	0.147943
cg02017323	0.00145817	0.00129183	0.261408
cg02017347	-0.00415454	0.00652381	0.525536
cg02017348	-0.0153518	0.00927794	0.100794
cg02017400	-0.00370146	0.00665059	0.578938
cg02017417	-0.00278015	0.0313302	0.929449
cg02017438	-0.00013423	0.0041637	0.974339
cg02017450	0.011924	0.00899803	0.18781
cg02017486	0.0171797	0.0089493	0.0574429
cg02017489	-0.00201526	0.00296518	0.498134
cg02017534	0.000181164	0.00140774	0.897832
cg02017634	0.00238901	0.00374321	0.52463
cg02017718	-0.00169408	0.00108908	0.122642
cg02017733	0.00958999	0.0052688	0.0714073
cg02017798	-0.00792791	0.0111012	0.47662
cg02017812	-0.00693237	0.00524175	0.188686
cg02017814	0.00550969	0.00330884	0.09868
cg02017815	0.00839629	0.0083979	0.319559
cg02017820	0.00305617	0.00368145	0.408217
cg02017828	0.00138226	0.00603606	0.819287
cg02017860	-0.0134084	0.00974717	0.171683
cg02017926	8.59094e-05	0.00499487	0.986308
cg02017950	-8.39365e-05	0.00195271	0.96579
cg02018010	-0.00136965	0.00328999	0.677981
cg02018040	-0.00471783	0.0119307	0.693272
cg02018089	0.00106704	0.00105308	0.31312
cg02018101	-0.000731463	0.00115609	0.528215
cg02018102	-0.000842769	0.0035745	0.81404
cg02018116	-6.99405e-05	0.0107306	0.994811
cg02018121	0.000605101	0.00683441	0.929608
cg02018176	0.00681716	0.00561603	0.227349
cg02018180	0.000906748	0.00481747	0.851044
cg02018277	-0.000216944	0.0139288	0.987601
cg02018291	0.0151192	0.0086414	0.0829212
cg02018326	-0.00496506	0.00569504	0.385171
cg02018337	-0.00123617	0.00220949	0.57695
cg02018347	0.00210633	0.00680923	0.757642
cg02018388	0.00657585	0.00345961	0.0599054
cg02018408	-0.000293111	0.00270345	0.913856
cg02018465	-0.0026796	0.00282659	0.345171
cg02018477	0.00390791	0.00402354	0.333511
cg02018681	0.00735572	0.00731445	0.316755
cg02018725	0.00530681	0.00595557	0.374803
cg02018796	-0.00363862	0.00303878	0.23368
cg02018798	0.00818171	0.00450364	0.0719391
cg02018802	-0.00632095	0.00402736	0.119352
cg02018815	0.00404746	0.0103652	0.696919
cg02018902	-0.000644885	0.00348259	0.853428
cg02018913	0.00624469	0.0100528	0.535736
cg02018921	-0.00895041	0.00895839	0.319896
cg02018930	-0.00146794	0.00376498	0.697355
cg02019051	0.00070312	0.001604	0.661973
cg02019068	0.00419429	0.00374441	0.265048
cg02019072	-0.000296954	0.00527437	0.955202
cg02019088	0.000655625	0.00398218	0.869524
cg02019090	-0.00277585	0.00384494	0.47183
cg02019114	0.00328335	0.00636366	0.606904
cg02019117	-0.00382315	0.00512482	0.457227
cg02019118	-0.000310827	0.00105626	0.769094
cg02019119	-0.0030836	0.00699814	0.66033
cg02019124	-0.0053403	0.00372293	0.154235
cg02019125	0.000551256	0.00267647	0.837193
cg02019137	0.00193559	0.00155615	0.216158
cg02019171	7.84558e-05	0.00284729	0.978066
cg02019210	-0.00771589	0.00484046	0.113745
cg02019265	-3.93282e-05	0.00142073	0.977965
cg02019305	0.00186698	0.00930811	0.841394
cg02019318	-0.000747108	0.000807701	0.356964
cg02019333	-0.00152639	0.00341073	0.655361
cg02019444	-0.00949759	0.00783092	0.227746
cg02019487	0.00590147	0.0048076	0.222197
cg02019495	-0.00632828	0.0073191	0.389092
cg02019508	0.00317677	0.00782279	0.68545
cg02019528	-0.00832325	0.00732358	0.258174
cg02019549	0.0012887	0.00622763	0.836438
cg02019574	0.00441731	0.00286366	0.125764
cg02019635	-0.00663038	0.00452665	0.145792
cg02019746	0.00240879	0.00339942	0.480051
cg02019747	0.000897628	0.0167006	0.957231
cg02019774	0.000293666	0.00132125	0.824513
cg02019805	-0.00282195	0.0221327	0.898772
cg02019838	0.009435	0.00496539	0.0599844
cg02019865	0.00181009	0.00538342	0.737323
cg02019873	0.0084466	0.0130531	0.518894
cg02019920	0.00320297	0.00382187	0.403779
cg02019922	-0.00278954	0.00177974	0.119845
cg02019942	0.00470265	0.00293552	0.111976
cg02019955	0.00443195	0.00782816	0.572421
cg02019988	-0.00625982	0.00491663	0.205586
cg02020019	-0.000299518	0.00168668	0.859375
cg02020042	-0.0142571	0.0211919	0.502484
cg02020068	0.00249148	0.00429109	0.562665
cg02020072	0.00281317	0.00335181	0.40309
cg02020077	-0.00135339	0.00134129	0.315138
cg02020107	0.000862009	0.00377606	0.819843
cg02020146	0.00327578	0.00181893	0.0744047
cg02020296	0.00106375	0.00113502	0.350667
cg02020314	0.000972392	0.00333599	0.771219
cg02020345	-0.0123348	0.00469143	0.0097604
cg02020350	-0.00148218	0.00506357	0.770282
cg02020366	-0.00334511	0.00581927	0.566557
cg02020371	-0.00368292	0.00486775	0.450881
cg02020376	0.00486976	0.00570771	0.395375
cg02020384	-0.000250843	0.0072267	0.972372
cg02020454	0.000508321	0.006559	0.938364
cg02020528	0.000697545	0.0024753	0.778615
cg02020530	9.25147e-05	0.00164687	0.955302
cg02020590	-0.00116405	0.00468308	0.804153
cg02020616	-0.00413924	0.00421091	0.327736
cg02020667	-0.00705257	0.00509659	0.169177
cg02020691	-0.00261261	0.0042714	0.542008
cg02020742	-0.00609757	0.00817209	0.457142
cg02020757	0.00236135	0.00301508	0.435175
cg02020772	0.00382207	0.00739892	0.606474
cg02020801	0.00355529	0.00298936	0.23683
cg02020821	0.00290863	0.00585185	0.620132
cg02020829	0.00316284	0.00506298	0.53344
cg02020879	-0.000156602	0.00159027	0.921731
cg02020882	0.00272309	0.0011447	0.0190582
cg02020910	-0.00149579	0.00365032	0.682758
cg02020911	0.00444905	0.0034352	0.197937
cg02020945	0.0124987	0.00757353	0.101682
cg02020969	0.00113501	0.00577918	0.844656
cg02020985	0.00330145	0.00286054	0.2509
cg02021001	-0.00176856	0.00582478	0.761975
cg02021012	0.00228631	0.00374924	0.543226
cg02021032	-0.00543609	0.00501273	0.280492
cg02021043	0.00570583	0.00465123	0.222495
cg02021127	-0.00204609	0.0066365	0.75842
cg02021157	0.00266401	0.00845607	0.753317
cg02021180	0.00253194	0.00383073	0.509998
cg02021210	-0.00162427	0.0013214	0.22157
cg02021288	-0.00384856	0.00496993	0.440344
cg02021304	-0.00569644	0.00974292	0.559942
cg02021337	0.00191696	0.00515224	0.710548
cg02021371	-0.00514572	0.00482079	0.288085
cg02021391	0.012376	0.0125944	0.327893
cg02021414	-0.00243971	0.00546608	0.656216
cg02021415	0.005138	0.00518072	0.323455
cg02021442	-0.0072856	0.00670178	0.27932
cg02021460	0.000847938	0.0012688	0.505319
cg02021485	0.0116381	0.00907064	0.202122
cg02021544	0.00527766	0.0033131	0.113986
cg02021548	-0.00295947	0.00596599	0.620827
cg02021559	-0.00492548	0.00453716	0.279993
cg02021580	-0.00360321	0.00311476	0.249808
cg02021596	-0.00334356	0.00434344	0.443042
cg02021606	-0.00381533	0.0022116	0.0872601
cg02021641	0.00964003	0.008102	0.236628
cg02021651	-0.00301675	0.00262283	0.252516
cg02021681	-0.0019795	0.007631	0.795801
cg02021694	0.000605099	0.000888381	0.497198
cg02021736	-0.000782569	0.00477032	0.869988
cg02021738	0.00373381	0.0107956	0.730093
cg02021781	0.0129893	0.00618616	0.0379983
cg02021789	0.00469472	0.00676724	0.48928
cg02021812	0.00280892	0.00369189	0.448355
cg02021817	0.000316677	0.00205414	0.877757
cg02021824	-0.0038827	0.00365095	0.289853
cg02021841	0.000667394	0.0017506	0.70375
cg02021895	-0.00159009	0.00322287	0.622712
cg02021919	-0.00492419	0.00624198	0.431847
cg02021984	0.00318707	0.00364556	0.383862
cg02021987	0.00773613	0.00985515	0.43412
cg02022021	0.00107313	0.00133788	0.42419
cg02022102	-0.011801	0.00676599	0.0838734
cg02022136	-0.00851123	0.0103429	0.412312
cg02022174	-0.00166207	0.00291949	0.570292
cg02022181	0.000481572	0.00600959	0.936274
cg02022224	-0.00165268	0.00585785	0.778365
cg02022247	-0.00290005	0.00345169	0.402596
cg02022284	-0.00665044	0.00715924	0.354923
cg02022289	0.00806613	0.00458564	0.0813092
cg02022294	0.000391193	0.00349023	0.910959
cg02022319	0.00920915	0.00769033	0.233641
cg02022322	0.00284321	0.00457539	0.53559
cg02022329	0.0107743	0.00738707	0.147494
cg02022344	-0.000597416	0.00405694	0.883193
cg02022375	0.00839788	0.0113756	0.461917
cg02022380	-0.0121747	0.00938724	0.197319
cg02022384	0.00200735	0.00453016	0.658543
cg02022386	7.39212e-06	0.00743204	0.999208
cg02022425	-0.00248567	0.00216725	0.253858
cg02022431	-0.0103832	0.00509643	0.0439728
cg02022455	0.00143534	0.00434432	0.741719
cg02022481	-0.0078561	0.00392251	0.0476115
cg02022488	0.00593436	0.00340027	0.0836822
cg02022491	-0.0028135	0.00555224	0.613339
cg02022494	-0.000730827	0.00162651	0.654067
cg02022519	-0.00604941	0.00406303	0.139327
cg02022526	0.00643721	0.00288304	0.0275517
cg02022572	-0.000383666	0.00129783	0.768066
cg02022698	-0.000251766	0.00302109	0.933733
cg02022733	-0.00177966	0.00174423	0.309778
cg02022739	0.00495222	0.0112506	0.660661
cg02022808	-0.0168749	0.00387867	3.00894e-05
cg02022978	-0.000295545	0.00253657	0.907454
cg02023042	0.00187847	0.00314839	0.551949
cg02023056	0.00231823	0.00327664	0.480724
cg02023135	0.00144239	0.00659856	0.827365
cg02023138	0.00139606	0.00622648	0.823
cg02023149	-0.00190942	0.00329348	0.563243
cg02023150	-0.00345798	0.0044171	0.435361
cg02023154	0.00249293	0.00297087	0.403186
cg02023167	0.000153018	0.00351533	0.965358
cg02023193	0.00139487	0.00325776	0.669351
cg02023255	0.00242418	0.00941996	0.797385
cg02023276	0.00502463	0.0038755	0.197465
cg02023429	0.00208114	0.00155699	0.184049
cg02023448	0.00137603	0.00269475	0.610612
cg02023469	0.00146902	0.00146412	0.317856
cg02023473	-0.00120565	0.00416469	0.772739
cg02023548	-0.00267041	0.00324577	0.412407
cg02023550	-0.00288379	0.00317936	0.366335
cg02023562	0.00236097	0.0095616	0.805421
cg02023717	-0.00194892	0.00389685	0.617967
cg02023728	0.00206229	0.00793686	0.795467
cg02023773	-0.00783417	0.0053717	0.147525
cg02023826	0.0026587	0.00241195	0.272693
cg02023885	-0.00280717	0.00418748	0.504001
cg02023912	-0.00736604	0.00735135	0.318504
cg02023986	-0.00143983	0.0130045	0.912038
cg02024020	0.0045753	0.0030787	0.140058
cg02024075	-0.000435008	0.003211	0.89248
cg02024077	-0.000346652	0.0041465	0.933523
cg02024094	-0.00729555	0.00559822	0.195183
cg02024097	-0.000392827	0.00222893	0.860423
cg02024179	-0.00173922	0.00231385	0.453834
cg02024197	0.00094141	0.00373044	0.801226
cg02024219	0.0162632	0.00997941	0.10598
cg02024240	0.00196259	0.035063	0.955463
cg02024241	-0.00563425	0.00315264	0.0766171
cg02024246	0.000366075	0.00295745	0.901711
cg02024306	0.00152763	0.0037897	0.687643
cg02024352	-0.0033535	0.00336023	0.320431
cg02024393	-0.00334399	0.00251866	0.186982
cg02024403	0.00617054	0.00596877	0.303455
cg02024433	0.0013477	0.00441458	0.760716
cg02024438	0.00444629	0.00437861	0.312077
cg02024445	0.000685843	0.00372625	0.854301
cg02024449	0.00190417	0.00161072	0.239634
cg02024462	-0.00297595	0.00230802	0.199917
cg02024465	0.00273775	0.00513941	0.595298
cg02024466	-0.00174498	0.00355076	0.624078
cg02024502	-0.00698311	0.00525781	0.186832
cg02024579	-0.00122695	0.0042773	0.774756
cg02024598	-0.0135593	0.00558894	0.0168587
cg02024661	0.00347757	0.00347333	0.318877
cg02024705	0.000886137	0.00157425	0.574631
cg02024744	0.00423429	0.00302557	0.164426
cg02024766	-0.00683724	0.00449573	0.131121
cg02024846	0.00833403	0.00507474	0.103342
cg02024855	0.00384559	0.00555112	0.489894
cg02024925	-0.00386417	0.00291498	0.187661
cg02025034	0.00559467	0.00517569	0.28204
cg02025065	-0.000817601	0.00253742	0.747889
cg02025083	-0.00509932	0.003358	0.131691
cg02025117	-0.00427898	0.00366406	0.245357
cg02025136	0.000315658	0.00845515	0.970286
cg02025157	-0.000557143	0.000998512	0.577977
cg02025177	0.00553454	0.00404137	0.173592
cg02025181	0.00394171	0.00449004	0.381889
cg02025206	0.00580058	0.00520564	0.267542
cg02025270	-0.00138935	0.00620643	0.823276
cg02025407	0.00133014	0.00105525	0.21011
cg02025412	0.000179961	0.00445607	0.967858
cg02025435	0.000106393	0.00120456	0.929776
cg02025572	0.0198864	0.00873144	0.0246511
cg02025573	0.000501628	0.0011291	0.657703
cg02025578	-0.00102258	0.00163299	0.532457
cg02025580	-0.00115247	0.00354429	0.745665
cg02025602	0.00209904	0.00403207	0.603682
cg02025632	-0.00511115	0.00433816	0.24122
cg02025656	-0.00454474	0.00276575	0.103142
cg02025680	-0.00278828	0.00378956	0.463404
cg02025737	0.00305112	0.0109049	0.780152
cg02025747	0.00752239	0.00284408	0.00934435
cg02025766	-0.00104269	0.00453098	0.818415
cg02025827	-0.00153812	0.00134117	0.253889
cg02025871	0.0025187	0.00416869	0.546936
cg02025879	-0.00268394	0.0023571	0.257275
cg02025938	0.000350763	0.00138559	0.800615
cg02025944	0.00472532	0.01575	0.764718
cg02025958	-0.00769943	0.00647426	0.236862
cg02025959	0.00614876	0.00426811	0.15248
cg02025971	0.00201372	0.00916402	0.826472
cg02025988	-0.0036132	0.00618032	0.559973
cg02026013	-0.000852634	0.00117485	0.469511
cg02026024	0.00854691	0.00446473	0.0581314
cg02026049	0.00281795	0.00849715	0.740785
cg02026054	-0.0114985	0.0102648	0.265028
cg02026062	5.10116e-05	0.00113456	0.964218
cg02026070	-0.0162209	0.00850937	0.0591828
cg02026141	0.0176275	0.0123181	0.155208
cg02026160	0.00739828	0.00556892	0.186716
cg02026180	0.00985031	0.00326168	0.00313133
cg02026235	-0.00177765	0.00132585	0.18271
cg02026242	-0.00218735	0.0048181	0.650718
cg02026246	-0.0143927	0.00557945	0.0111863
cg02026253	0.000640938	0.00143917	0.656924
cg02026306	0.002997	0.0016309	0.0687678
cg02026371	-0.00229096	0.00474308	0.63003
cg02026377	-0.00318152	0.00604755	0.59987
cg02026447	-0.00390132	0.00717059	0.587473
cg02026449	-0.0014874	0.00309695	0.631965
cg02026475	-0.00136393	0.00263886	0.606271
cg02026498	0.000922891	0.00916538	0.919974
cg02026509	0.0145863	0.0056746	0.0114684
cg02026535	-0.00124575	0.00613316	0.839413
cg02026604	0.000622865	0.00157777	0.69376
cg02026608	-0.00265132	0.00883852	0.764753
cg02026611	0.000441425	0.00287373	0.878196
cg02026637	0.00892919	0.00894378	0.320253
cg02026709	-0.00657887	0.00660573	0.321428
cg02026719	-0.00369575	0.00399707	0.357154
cg02026770	0.00165019	0.00131265	0.211319
cg02026773	-0.00495505	0.00423398	0.244363
cg02026774	0.00290109	0.00568602	0.610905
cg02026801	0.00249509	0.00745515	0.738492
cg02026948	-0.000755197	0.00134429	0.575389
cg02026987	-0.00528588	0.00346922	0.130415
cg02026997	0.00507388	0.00563554	0.369873
cg02027010	9.05672e-05	0.00120991	0.940464
cg02027079	-0.00164529	0.0104676	0.875387
cg02027087	-0.00913056	0.00519661	0.0816471
cg02027123	0.00380586	0.00374262	0.311393
cg02027147	-0.00359306	0.00395615	0.365711
cg02027188	-0.0168428	0.0194923	0.389395
cg02027189	-0.0002446	0.00710793	0.97261
cg02027221	-0.00174551	0.00633739	0.783493
cg02027263	-0.0127869	0.00754548	0.0929211
cg02027307	-0.00198112	0.00429305	0.645355
cg02027349	-0.00275455	0.00611252	0.65312
cg02027414	0.00185148	0.00292818	0.528481
cg02027429	0.00530717	0.00639062	0.408044
cg02027455	0.00230518	0.00528179	0.663358
cg02027518	0.00829421	0.0106397	0.437297
cg02027541	5.48299e-05	0.00203971	0.978602
cg02027561	-0.00157317	0.0049132	0.74942
cg02027607	-0.0017228	0.00487068	0.724222
cg02027609	0.00502249	0.00761192	0.510724
cg02027651	-0.00038842	0.000941366	0.680679
cg02027653	0.00352538	0.00603628	0.560374
cg02027685	-0.00625173	0.00398324	0.119351
cg02027717	-0.00129735	0.0063711	0.839011
cg02027730	-0.00267931	0.0030675	0.384286
cg02027735	0.00134185	0.0080818	0.86843
cg02027780	-0.0013291	0.00373702	0.722766
cg02027791	-0.00473355	0.00632527	0.455815
cg02027800	-0.000416594	0.00447006	0.925914
cg02027833	0.00462283	0.00765252	0.547004
cg02027838	-0.00150625	0.00654708	0.818461
cg02027844	0.00338429	0.00451047	0.454635
cg02027878	-0.004787	0.004765	0.317247
cg02027931	0.0016948	0.00988393	0.864163
cg02027945	-0.0140569	0.0122972	0.255435
cg02027969	0.00462022	0.00484811	0.342645
cg02027971	-0.00129097	0.00406566	0.751433
cg02027979	0.0030451	0.00385267	0.430973
cg02028063	0.0075978	0.00492041	0.125375
cg02028104	-0.00333393	0.00366463	0.364903
cg02028106	-0.00549954	0.00736152	0.45659
cg02028114	0.0130687	0.0106663	0.223057
cg02028146	0.00514504	0.00635258	0.419707
cg02028151	-0.00604148	0.0117286	0.607492
cg02028179	0.000690902	0.00200743	0.731361
cg02028216	0.000317373	0.00993078	0.974562
cg02028246	-0.0211608	0.0126415	0.0969392
cg02028297	0.000679264	0.0026141	0.79546
cg02028332	0.000564032	0.00400516	0.88826
cg02028339	0.00700544	0.00563556	0.216435
cg02028351	-0.000153766	0.00370021	0.966927
cg02028375	0.000385342	0.00149498	0.797067
cg02028388	0.00276007	0.00390136	0.480747
cg02028389	0.000195986	0.00165329	0.90585
cg02028402	-0.0025884	0.0028655	0.368306
cg02028423	0.0120512	0.00543877	0.0287281
cg02028489	0.00189401	0.00516967	0.71478
cg02028524	-0.000795329	0.00738127	0.914387
cg02028540	-0.000401467	0.00298438	0.893231
cg02028556	-0.00177503	0.0064546	0.783821
cg02028562	-0.00176321	0.00144131	0.223769
cg02028568	-0.00244301	0.00664453	0.713811
cg02028617	-0.00427925	0.00842921	0.612684
cg02028663	-0.00158259	0.00208868	0.450224
cg02028688	-0.00617659	0.00623624	0.324097
cg02028727	0.000257271	0.0143276	0.985706
cg02028734	-0.000517042	0.00584361	0.929653
cg02028751	-0.000765205	0.00260441	0.769446
cg02028758	-0.000318404	0.0039047	0.935155
cg02028807	-0.00270662	0.00998513	0.78684
cg02028814	-0.00101145	0.00164118	0.538949
cg02028874	0.00669778	0.00381154	0.0816101
cg02028883	-0.0115488	0.00508166	0.0249554
cg02028941	-0.00989023	0.00831086	0.236549
cg02028954	0.000709028	0.00167193	0.672322
cg02029058	-0.00382706	0.00595108	0.521483
cg02029089	-0.00373601	0.00381724	0.329829
cg02029108	0.00296076	0.00325635	0.365183
cg02029203	0.000430736	0.00241113	0.858539
cg02029212	0.00117907	0.00769785	0.87854
cg02029242	-0.0101173	0.0071979	0.162613
cg02029362	0.00276613	0.00418952	0.510449
cg02029441	-0.00298632	0.00156685	0.0592209
cg02029478	-0.000222281	0.0015849	0.888715
cg02029539	0.00445819	0.00667333	0.505469
cg02029564	0.00956779	0.00348611	0.0070596
cg02029665	-0.00416532	0.00724368	0.566426
cg02029687	-0.00174673	0.00387764	0.653249
cg02029696	0.00912154	0.00850324	0.285706
cg02029703	-0.0052806	0.00856019	0.538567
cg02029708	0.000769801	0.00101675	0.450568
cg02029741	-0.00530664	0.0052846	0.31746
cg02029799	0.0114208	0.00570107	0.0475626
cg02029844	-0.000727217	0.00334365	0.828221
cg02029891	0.00406435	0.00315155	0.199834
cg02029908	0.0178592	0.00861709	0.0405115
cg02029926	0.000718352	0.00352995	0.839112
cg02029939	0.00259877	0.00642235	0.68651
cg02029954	0.00095489	0.00109442	0.384797
cg02029970	0.00190844	0.00455857	0.676275
cg02029996	0.0051113	0.00462528	0.271494
cg02030008	0.0058195	0.0141849	0.682399
cg02030034	-0.00203252	0.00159317	0.204676
cg02030058	-1.14297e-05	0.00889731	0.998977
cg02030115	0.00125938	0.00357823	0.725532
cg02030141	-0.00577484	0.00477937	0.229482
cg02030187	-0.00511949	0.00592887	0.389717
cg02030212	0.00164973	0.00600206	0.78393
cg02030219	-0.000806803	0.00442841	0.855765
cg02030225	-0.000683111	0.00425358	0.8727
cg02030270	-0.000236169	0.00372457	0.949554
cg02030275	-0.00185286	0.00680706	0.785972
cg02030331	-0.0037522	0.00957774	0.695978
cg02030350	0.00656029	0.00390404	0.0956695
cg02030353	-0.00427229	0.0040216	0.290368
cg02030396	0.00623251	0.00333421	0.064199
cg02030403	-0.00266097	0.00698549	0.703978
cg02030410	0.00452654	0.0117779	0.701467
cg02030460	-0.00825391	0.00956562	0.390052
cg02030493	-0.00098659	0.0015591	0.528159
cg02030497	0.00217238	0.00465661	0.641753
cg02030522	0.00116363	0.00345406	0.736831
cg02030524	-0.000134208	0.00416607	0.974358
cg02030542	-0.0156534	0.0100664	0.122763
cg02030592	-0.0142365	0.0074564	0.0587821
cg02030628	-0.0014524	0.00135956	0.287688
cg02030652	0.00107349	0.00559234	0.848123
cg02030654	0.00138908	0.00403217	0.731117
cg02030663	0.00131867	0.00278175	0.63639
cg02030672	-0.00207626	0.0052196	0.691549
cg02030697	-0.000151172	0.0012135	0.901084
cg02030729	0.000748289	0.00302627	0.805156
cg02030739	-0.00163181	0.00680927	0.811044
cg02030802	-0.00965282	0.00916454	0.29448
cg02030816	0.00675196	0.00575703	0.243356
cg02030908	-0.011593	0.00915936	0.208249
cg02030921	0.000281629	0.00320508	0.930137
cg02030929	-0.00169504	0.00275764	0.540019
cg02030958	0.00226361	0.00510614	0.658395
cg02030979	-0.00210117	0.00451293	0.642414
cg02031025	-0.00223853	0.0043362	0.606703
cg02031063	0.000586936	0.00387619	0.879916
cg02031111	0.0023541	0.00415792	0.572409
cg02031121	0.000747316	0.00315408	0.813139
cg02031187	0.00575768	0.00358983	0.111555
cg02031245	0.00290399	0.00131035	0.0286999
cg02031260	-0.000595257	0.00411877	0.885347
cg02031276	-0.00280246	0.0010605	0.00940536
cg02031303	-0.00309925	0.00612435	0.613814
cg02031308	-0.00158628	0.00415132	0.703101
cg02031314	-0.00273416	0.00644961	0.672433
cg02031326	-0.000332325	0.00510488	0.948211
cg02031355	0.00318015	0.00500057	0.526102
cg02031359	0.00215671	0.00263703	0.415176
cg02031362	-0.0002672	0.00500984	0.95756
cg02031371	0.008006	0.0042076	0.0596416
cg02031386	-0.00518902	0.0032506	0.113234
cg02031392	-0.00466519	0.0107828	0.666099
cg02031397	-4.594e-05	0.00201913	0.981888
cg02031561	-0.00731133	0.0261871	0.78061
cg02031577	-0.00255515	0.00175733	0.148744
cg02031597	-0.000588173	0.00151402	0.698395
cg02031603	-0.00674462	0.00561649	0.232339
cg02031614	0.00609273	0.00589107	0.303256
cg02031618	0.00129499	0.00432982	0.765428
cg02031634	0.00774784	0.00938526	0.410824
cg02031638	0.00469626	0.00591079	0.428572
cg02031676	0.0103829	0.00613151	0.0931646
cg02031712	-0.00614137	0.00830677	0.461258
cg02031723	0.00234774	0.00341984	0.493814
cg02031769	-0.00115614	0.00140717	0.413047
cg02031817	-0.00376976	0.00475168	0.42925
cg02031827	-0.00253525	0.00399353	0.526828
cg02031942	-0.00189268	0.00162017	0.24521
cg02031965	-0.000458751	0.00146282	0.754402
cg02031974	-0.0095905	0.00717897	0.184285
cg02031975	-0.00620493	0.00582431	0.289009
cg02031980	-0.002675	0.00627846	0.670882
cg02032027	-0.00434376	0.00540966	0.423696
cg02032031	0.00778412	0.00771686	0.315286
cg02032070	0.00316585	0.00191597	0.101264
cg02032112	-0.00606596	0.00538556	0.26243
cg02032115	0.0028365	0.00143588	0.0506771
cg02032125	0.00669746	0.00527645	0.206961
cg02032193	-0.00461842	0.0133401	0.729837
cg02032221	0.00629784	0.00825298	0.447009
cg02032271	0.00170812	0.00679548	0.801996
cg02032282	-0.000350491	0.004198	0.933611
cg02032299	-0.00127559	0.00828121	0.87786
cg02032334	0.00308905	0.00706444	0.662759
cg02032423	-0.00322438	0.00438302	0.46348
cg02032449	0.00195486	0.00697924	0.77992
cg02032450	-0.00506715	0.00398194	0.20582
cg02032488	-0.000508805	0.00325242	0.875969
cg02032521	0.00275712	0.00393223	0.484657
cg02032558	-0.000799818	0.00790294	0.919569
cg02032559	0.00082309	0.00549818	0.881269
cg02032561	-0.00202801	0.00531269	0.703386
cg02032593	0.00635775	0.00451456	0.161819
cg02032606	-0.00109539	0.00243083	0.653131
cg02032642	-0.00451904	0.00895399	0.614764
cg02032682	-0.0098427	0.011331	0.386894
cg02032696	-0.000151849	0.000881526	0.863546
cg02032751	0.000646467	0.00274248	0.814078
cg02032778	0.00228618	0.00356609	0.522774
cg02032841	0.00385828	0.00743697	0.604926
cg02032872	0.0148397	0.0155326	0.341438
cg02032887	0.00343395	0.00478464	0.474434
cg02032892	-0.00911138	0.00300218	0.00299193
cg02032925	-0.00133957	0.00281173	0.634704
cg02032962	-0.00122222	0.00283252	0.666938
cg02032966	0.00461813	0.00260812	0.0793351
cg02032970	0.0021079	0.00527059	0.689965
cg02032982	-0.00185433	0.00158485	0.24447
cg02032984	5.46186e-05	0.00889976	0.995114
cg02033008	0.00703367	0.00828392	0.397651
cg02033040	-0.00450604	0.00542674	0.408113
cg02033065	0.00054059	0.00367699	0.883381
cg02033116	0.000109885	0.00123505	0.929263
cg02033124	0.00264334	0.00450175	0.558264
cg02033141	-0.000251192	0.00108409	0.817188
cg02033158	0.0114801	0.0128658	0.37415
cg02033175	-0.00047446	0.00300148	0.874682
cg02033182	0.000166594	0.0037015	0.964182
cg02033206	-0.00667733	0.00651826	0.307852
cg02033207	0.000746786	0.00384738	0.846447
cg02033258	-0.00440049	0.00384177	0.254472
cg02033302	0.00139321	0.00386904	0.719456
cg02033305	0.000481148	0.00624629	0.938738
cg02033323	0.00243081	0.00337924	0.473432
cg02033454	0.00191591	0.00329423	0.562008
cg02033540	0.00249419	0.00435794	0.568244
cg02033582	0.00214466	0.00967817	0.82503
cg02033617	-0.00214433	0.00407771	0.600021
cg02033647	-0.00210649	0.00434276	0.628583
cg02033655	0.000703888	0.00453071	0.876818
cg02033661	0.000817468	0.00331733	0.805805
cg02033666	0.00681692	0.00880274	0.440321
cg02033669	0.00957278	0.00497412	0.056827
cg02033694	0.00182095	0.00531214	0.732398
cg02033725	-0.00085571	0.00450149	0.849579
cg02033736	-0.00327529	0.00597511	0.584677
cg02033788	-0.000956996	0.00116996	0.41511
cg02033958	0.0305076	0.014493	0.0375282
cg02034033	0.0113197	0.00832117	0.176451
cg02034088	0.00249452	0.00610689	0.683703
cg02034102	-0.00291928	0.00207121	0.161471
cg02034168	-0.00392484	0.00307908	0.205061
cg02034204	-0.00170564	0.00594599	0.774753
cg02034205	-0.0016456	0.004373	0.707398
cg02034208	-0.00124434	0.0047209	0.792587
cg02034222	0.00824829	0.00558024	0.142181
cg02034293	0.014466	0.00786831	0.0686369
cg02034311	-0.00206273	0.00389898	0.597822
cg02034328	0.00290933	0.00390401	0.457702
cg02034330	0.00559289	0.00348246	0.111086
cg02034367	0.00118386	0.00979352	0.904001
cg02034384	-0.0020491	0.00438795	0.64142
cg02034447	-0.00052742	0.00120653	0.662852
cg02034457	-0.000817857	0.00591499	0.890277
cg02034473	0.00273606	0.00475888	0.566487
cg02034497	0.000944112	0.00137508	0.493761
cg02034516	0.000147093	0.00127551	0.908397
cg02034517	0.0016881	0.00335132	0.615453
cg02034563	0.0015452	0.00141453	0.277013
cg02034675	-0.000687176	0.00112791	0.543594
cg02034689	-0.00172043	0.00875642	0.844593
cg02034706	-0.0105968	0.00711015	0.138938
cg02034720	0.00344071	0.00291936	0.241061
cg02034779	-0.00736022	0.0039317	0.0638126
cg02034822	0.00164243	0.00343043	0.633026
cg02034843	-0.00271796	0.00341578	0.427886
cg02034887	-0.00253193	0.00750482	0.736467
cg02034890	-0.00097611	0.00482413	0.840019
cg02034937	0.00575294	0.00669943	0.392329
cg02034949	-0.000548538	0.00323083	0.865488
cg02034951	0.002105	0.00744469	0.777889
cg02034974	-0.00112675	0.000776761	0.149693
cg02035002	-0.00312316	0.00359816	0.387257
cg02035015	0.00646718	0.00429855	0.135267
cg02035017	0.00202106	0.00306232	0.510623
cg02035018	-0.000490663	0.0112259	0.965215
cg02035061	-0.00570771	0.00709939	0.423116
cg02035168	-0.00559576	0.00823416	0.498173
cg02035173	0.00230078	0.00429424	0.593171
cg02035199	0.000302818	0.00390441	0.938318
cg02035242	0.000110603	0.00655674	0.986572
cg02035300	-0.0008958	0.00338503	0.791777
cg02035330	-0.00175055	0.00138943	0.210322
cg02035348	0.000989089	0.0112717	0.930232
cg02035366	-0.00180575	0.00493914	0.715353
cg02035391	-0.00556997	0.00785929	0.479976
cg02035425	0.00200416	0.00314333	0.525042
cg02035448	0.00164371	0.00282401	0.561704
cg02035565	-0.00279043	0.00307598	0.366267
cg02035603	0.00788713	0.00374417	0.0373933
cg02035605	-0.00521856	0.00684298	0.447295
cg02035681	-0.00314635	0.00362061	0.3867
cg02035698	-0.000248934	0.00732036	0.972933
cg02035711	-0.00623824	0.00849514	0.464282
cg02035733	-0.00398216	0.00481138	0.409626
cg02035751	-0.000687267	0.00197631	0.728679
cg02035766	-0.00808086	0.0086998	0.354962
cg02035824	-0.00219261	0.00260208	0.401227
cg02035930	-0.00349589	0.00282393	0.218323
cg02035960	-0.000625991	0.0027179	0.818262
cg02035961	0.00212395	0.00477563	0.65736
cg02036039	-0.00602617	0.0107588	0.576519
cg02036077	-0.000132235	0.00115984	0.909433
cg02036127	0.00571546	0.00357424	0.112622
cg02036176	0.0064876	0.00319385	0.0445945
cg02036195	-0.00288737	0.00905924	0.750532
cg02036215	-0.00585341	0.00366278	0.112843
cg02036243	-0.00506997	0.00477572	0.290695
cg02036259	0.00126139	0.00343989	0.714539
cg02036261	0.00245024	0.00227547	0.28388
cg02036286	-0.000499192	0.00574814	0.93095
cg02036336	-0.00536332	0.00405665	0.188827
cg02036358	-0.0024748	0.00386332	0.523098
cg02036364	0.00591604	0.00579985	0.309912
cg02036377	-0.00106737	0.00339639	0.753903
cg02036387	0.00349988	0.00710115	0.623076
cg02036404	0.000115202	0.00249088	0.963194
cg02036430	0.00710098	0.0081092	0.383084
cg02036494	-0.00156416	0.00334396	0.640868
cg02036521	0.00298301	0.00634301	0.639067
cg02036540	-0.00352777	0.00410974	0.392509
cg02036581	0.000705607	0.00118167	0.551626
cg02036703	-0.00225056	0.00380676	0.555578
cg02036804	0.00351121	0.00804061	0.663181
cg02036826	0.00201317	0.00362769	0.580038
cg02036827	0.00731011	0.00685365	0.288446
cg02036832	-0.00131002	0.00128699	0.310922
cg02036851	0.00283264	0.00896927	0.752729
cg02036929	-0.00355135	0.00376853	0.348031
cg02036943	0.00175291	0.00112794	0.122988
cg02037013	0.00152944	0.00495815	0.758297
cg02037049	0.00026156	0.00331073	0.937171
cg02037096	-0.00254445	0.00321648	0.430577
cg02037122	-0.0044233	0.00547509	0.420863
cg02037232	0.00188652	0.00242502	0.438244
cg02037300	-0.000579517	0.00908445	0.949249
cg02037307	0.000202735	0.00310613	0.948076
cg02037342	0.00126758	0.00378342	0.738226
cg02037347	0.00453188	0.0126337	0.720485
cg02037349	0.00185	0.00511885	0.718475
cg02037425	-0.00698088	0.00810753	0.391057
cg02037475	-0.00622464	0.00494041	0.210309
cg02037486	0.0024045	0.00572574	0.675329
cg02037503	0.000125766	0.00143663	0.930397
cg02037531	-0.0081145	0.00732822	0.270539
cg02037573	0.00335978	0.00287554	0.245127
cg02037681	0.0070964	0.00707729	0.318166
cg02037682	0.00841288	0.00557979	0.134436
cg02037718	0.00176156	0.0122533	0.885946
cg02037791	0.00295383	0.00256927	0.252725
cg02037794	-0.00194467	0.00588271	0.741584
cg02037858	-0.00531587	0.00579719	0.361127
cg02037863	-0.000483922	0.00117886	0.682223
cg02037905	0.00326267	0.00419883	0.438772
cg02037910	0.00291602	0.0051516	0.572498
cg02037976	-0.00491835	0.00588993	0.405471
cg02038036	-0.00280338	0.00488719	0.567377
cg02038057	-0.00667045	0.00576885	0.250024
cg02038065	-0.00399083	0.00487302	0.414546
cg02038126	-0.00474585	0.00578345	0.413621
cg02038168	-0.0039594	0.00174503	0.0251865
cg02038173	-0.000727304	0.00427293	0.865151
cg02038213	-0.000412253	0.0063489	0.948343
cg02038218	0.000384946	0.00771357	0.960287
cg02038233	-0.000263655	0.00306252	0.931548
cg02038273	-1.90613e-05	0.00405568	0.996258
cg02038323	-0.00805555	0.00642743	0.212703
cg02038353	0.00386482	0.00832831	0.643507
cg02038360	-0.0145797	0.0135999	0.286007
cg02038402	-0.000780082	0.00564685	0.890374
cg02038418	0.00976722	0.00906803	0.283748
cg02038436	-0.00669191	0.00309199	0.0325668
cg02038437	0.00310275	0.00401825	0.441643
cg02038468	0.00278675	0.00134067	0.0399355
cg02038492	0.0190241	0.00813763	0.0211737
cg02038515	0.0123625	0.00644552	0.0576567
cg02038558	-0.000611966	0.00391074	0.875934
cg02038561	0.0043191	0.00698709	0.537729
cg02038651	-0.00277466	0.0074002	0.708411
cg02038690	0.00313313	0.0063914	0.624944
cg02038783	0.00122358	0.0010483	0.245607
cg02038852	-0.00464983	0.00364637	0.20488
cg02038910	0.0130478	0.0110793	0.241424
cg02038919	-0.0029152	0.00686336	0.671836
cg02038962	-7.30325e-05	0.00978399	0.994058
cg02039018	-0.00155929	0.00592524	0.79291
cg02039022	-0.000553084	0.00130357	0.672173
cg02039048	-0.00943375	0.00520153	0.0724091
cg02039058	-0.00565739	0.00538536	0.295744
cg02039104	0.00179522	0.0107216	0.867326
cg02039109	-0.000523722	0.00316687	0.868947
cg02039171	0.00428153	0.0048797	0.382139
cg02039214	0.0126817	0.00494725	0.0116909
cg02039225	0.00305878	0.00828671	0.712736
cg02039234	0.0015973	0.00464784	0.731743
cg02039239	0.00239886	0.00379356	0.528446
cg02039267	0.00267758	0.00451773	0.554589
cg02039271	-0.000949832	0.00721314	0.895473
cg02039276	0.00211034	0.0043443	0.628077
cg02039344	0.00317739	0.0061212	0.60473
cg02039370	-0.00849007	0.00738314	0.252624
cg02039400	-0.00931053	0.00704735	0.189147
cg02039404	-0.000398594	0.00371227	0.914686
cg02039453	-0.00160465	0.00486274	0.742026
cg02039465	-0.00130845	0.00385678	0.735049
cg02039486	0.00196045	0.00374638	0.601804
cg02039517	-0.00434663	0.00485725	0.372774
cg02039532	5.98334e-05	0.00253554	0.981215
cg02039539	0.00779391	0.00489919	0.11446
cg02039555	0.0104049	0.0153043	0.49799
cg02039580	0.00450079	0.00754796	0.552183
cg02039606	0.00159682	0.00435052	0.71428
cg02039634	0.00979298	0.00515175	0.059885
cg02039712	0.00434626	0.00349474	0.216223
cg02039716	-0.00100932	0.00420761	0.810862
cg02039732	-0.000596718	0.00663744	0.928526
cg02039734	0.00587729	0.00466588	0.210421
cg02039793	0.0299981	0.0178964	0.0964867
cg02039839	-0.00696899	0.0068042	0.307939
cg02039858	-0.00307363	0.00647775	0.636074
cg02039867	0.000473381	0.0045237	0.916845
cg02039920	-0.00187951	0.00102284	0.0687825
cg02039956	0.00245866	0.00330817	0.458912
cg02039967	0.00330887	0.00525117	0.5299
cg02039987	0.0103525	0.00754447	0.172745
cg02040012	0.00362887	0.00479258	0.450528
cg02040034	0.000338112	0.0032368	0.916992
cg02040080	0.00631881	0.00388317	0.106498
cg02040083	-9.33165e-05	0.000933204	0.920526
cg02040088	0.00585721	0.00438903	0.184743
cg02040103	0.0114558	0.00627745	0.0706782
cg02040228	-0.00028861	0.00435412	0.94727
cg02040387	-0.00305959	0.00346205	0.378724
cg02040433	0.00114382	0.00164862	0.489243
cg02040498	-0.00264924	0.00566306	0.640829
cg02040546	-0.00358564	0.00346539	0.303038
cg02040590	0.00478651	0.0051494	0.354615
cg02040650	-0.00984923	0.00551897	0.0770314
cg02040659	0.00358873	0.00357467	0.317574
cg02040688	-0.0173539	0.00610083	0.00528925
cg02040691	0.0037465	0.0037252	0.31672
cg02040705	0.00993168	0.00732852	0.178077
cg02040734	-0.00247908	0.00255708	0.334386
cg02040828	-0.000939483	0.00423438	0.824819
cg02040836	-0.000998859	0.00806697	0.901679
cg02040921	0.000436623	0.00108731	0.688771
cg02040972	0.00120995	0.00811378	0.881725
cg02041067	-0.00419973	0.00393644	0.288318
cg02041108	0.000703943	0.00170059	0.67971
cg02041137	-0.00126338	0.00152112	0.407991
cg02041347	0.0195043	0.00889621	0.0304175
cg02041435	-0.00184852	0.00110645	0.0975781
cg02041470	-0.00549912	0.00472582	0.247046
cg02041484	0.00795237	0.00504665	0.117899
cg02041497	0.00487822	0.00666101	0.465482
cg02041498	-0.00441138	0.0086089	0.609366
cg02041547	-0.00167835	0.00158621	0.292294
cg02041561	-0.00800453	0.00580348	0.170561
cg02041575	-0.000563785	0.00127149	0.658327
cg02041587	0.00268238	0.00661742	0.685992
cg02041593	-0.00580294	0.00311143	0.0647938
cg02041594	0.00233087	0.0078765	0.767833
cg02041621	-0.000919764	0.00400155	0.818626
cg02041641	0.00186597	0.00502701	0.711199
cg02041677	-0.00218116	0.00847205	0.797301
cg02041702	0.0017817	0.00615061	0.772598
cg02041805	-0.000201986	0.00189382	0.915253
cg02041856	-0.00274302	0.00308939	0.376505
cg02041869	-0.000182232	0.00558449	0.974026
cg02041885	0.000522901	0.00521861	0.920365
cg02041899	0.00132683	0.00731382	0.85637
cg02041944	-0.00133221	0.00185818	0.4749
cg02041946	0.00173574	0.00310197	0.576896
cg02041970	-0.0347297	0.0451604	0.443495
cg02041981	0.00366567	0.0101459	0.718561
cg02042026	0.00351686	0.00480252	0.465518
cg02042086	0.00307989	0.00432587	0.477964
cg02042142	0.00118868	0.00407044	0.770806
cg02042144	0.000120444	0.00391938	0.975539
cg02042156	0.00175203	0.0038111	0.646609
cg02042174	0.00204668	0.0105984	0.84722
cg02042251	-0.00469235	0.0036212	0.197708
cg02042310	0.00115499	0.00645195	0.85825
cg02042384	-0.000251834	0.00124404	0.839946
cg02042393	0.0011582	0.00108116	0.286361
cg02042426	-0.00194623	0.00676029	0.773962
cg02042467	-0.00772935	0.0094241	0.413862
cg02042481	-0.00054498	0.00524591	0.917445
cg02042561	-0.000566512	0.00322741	0.860979
cg02042585	-0.0133142	0.00854804	0.122157
cg02042600	-0.00875034	0.00560804	0.121505
cg02042602	-0.00526988	0.00305335	0.087117
cg02042605	-0.00223051	0.00307544	0.469802
cg02042621	-0.000152262	0.00147088	0.917738
cg02042623	0.00313283	0.00584288	0.592898
cg02042624	0.00358064	0.00961886	0.710409
cg02042649	-0.00518668	0.00556965	0.353732
cg02042698	0.0123154	0.00587349	0.0382641
cg02042710	-0.00324252	0.00592842	0.585504
cg02042712	0.000467665	0.00351909	0.894516
cg02042736	-0.00214146	0.00340318	0.530465
cg02042823	-0.00999648	0.00637614	0.11975
cg02042874	-0.00109065	0.00560988	0.846202
cg02042904	0.0043862	0.00789262	0.579501
cg02042936	-0.00332579	0.0099268	0.738228
cg02042997	0.000229489	0.00341747	0.946581
cg02043000	0.00160358	0.00394955	0.685504
cg02043033	0.00646268	0.00532064	0.227056
cg02043070	-0.00123874	0.00330361	0.708394
cg02043077	-0.000827386	0.00198502	0.677612
cg02043083	-0.00534779	0.00386546	0.169269
cg02043105	-0.0116903	0.00476752	0.0157477
cg02043127	0.00433636	0.00321765	0.180481
cg02043159	0.000349888	0.0031055	0.910496
cg02043219	0.000796836	0.00456669	0.861796
cg02043314	-0.00789107	0.00658809	0.233532
cg02043329	0.00356623	0.0045288	0.432678
cg02043342	-0.00128888	0.00378494	0.734096
cg02043373	-0.000672082	0.00124539	0.590505
cg02043389	-0.00804902	0.00966541	0.406749
cg02043408	-0.000427314	0.00363676	0.906676
cg02043424	-0.0029988	0.00454324	0.510572
cg02043585	-0.000516255	0.00111995	0.645721
cg02043600	-0.00183569	0.00112849	0.106615
cg02043622	-0.00428275	0.00347233	0.220011
cg02043651	0.00227223	0.00184093	0.219681
cg02043659	-0.00147782	0.00905396	0.870636
cg02043676	0.0030809	0.0157617	0.845381
cg02043679	0.00338655	0.00510334	0.508313
cg02043697	-0.00222661	0.00529743	0.675058
cg02043749	-0.00401683	0.00644993	0.534701
cg02043758	0.00491073	0.00618586	0.428954
cg02043791	0.0087835	0.00476929	0.0681679
cg02043883	-0.00152803	0.00107443	0.157755
cg02043895	0.000872608	0.00391947	0.824226
cg02043960	0.00752443	0.00497574	0.133294
cg02043966	0.00253059	0.0145555	0.862292
cg02043994	0.00272754	0.00214646	0.206463
cg02044044	-0.0015386	0.00333908	0.645845
cg02044051	0.000426792	0.00156772	0.785941
cg02044145	-0.000843254	0.00393694	0.830788
cg02044161	-0.00035404	0.00305253	0.907874
cg02044172	0.00268804	0.0030844	0.385348
cg02044219	-0.00021223	0.00101031	0.833998
cg02044222	-0.00516043	0.00693242	0.458199
cg02044223	-0.00106833	0.00166998	0.523659
cg02044242	-0.00881975	0.00508873	0.0858135
cg02044320	0.000875425	0.00358735	0.807653
cg02044327	-0.0020323	0.00484258	0.675528
cg02044337	-0.000431472	0.00158703	0.786219
cg02044612	0.00208609	0.00485928	0.668529
cg02044621	0.000711889	0.00686312	0.917572
cg02044689	-0.00477451	0.00387589	0.220585
cg02044695	-0.00283218	0.00387891	0.466824
cg02044725	-0.000695917	0.00397847	0.861458
cg02044738	-8.59341e-05	0.000805847	0.915267
cg02044754	-0.00608918	0.00785329	0.439757
cg02044755	0.00324393	0.00513036	0.528479
cg02044846	-0.00163568	0.00488332	0.738287
cg02044855	-0.00223253	0.00256288	0.385561
cg02044879	0.00173642	0.00524376	0.741157
cg02044895	0.012698	0.00746993	0.0919298
cg02044966	0.0309306	0.0118243	0.0101274
cg02044989	-0.00115933	0.00193058	0.549381
cg02045009	-0.000255192	0.00862506	0.976449
cg02045011	0.00204133	0.00887561	0.818516
cg02045051	0.00242501	0.00380694	0.525427
cg02045085	-0.0018791	0.00113727	0.101277
cg02045161	-0.00323991	0.00307371	0.29412
cg02045164	-0.00404456	0.0032183	0.211464
cg02045177	-1.61067e-06	0.00127587	0.998995
cg02045204	-0.00506831	0.0030748	0.102087
cg02045259	0.00168246	0.0027537	0.542449
cg02045285	0.00428974	0.00389089	0.272605
cg02045294	-0.00473848	0.00339016	0.164961
cg02045315	0.000447523	0.00428667	0.91704
cg02045342	-0.00166598	0.00999749	0.867954
cg02045388	-8.27225e-05	0.00123853	0.946867
cg02045410	0.00147495	0.00381702	0.699923
cg02045416	0.000630915	0.0032702	0.847365
cg02045428	0.00244526	0.00454618	0.591733
cg02045451	-0.00432819	0.00555387	0.43744
cg02045493	0.0106358	0.00577225	0.0680368
cg02045498	0.000422722	0.000797412	0.59708
cg02045559	0.00973224	0.0128531	0.450524
cg02045564	-0.00608892	0.00642641	0.345432
cg02045569	-0.00248382	0.00488278	0.611969
cg02045669	0.00185729	0.00337707	0.583433
cg02045685	0.00092187	0.00858061	0.914635
cg02045708	0.0019084	0.00568395	0.737685
cg02045745	0.0040008	0.00444817	0.370356
cg02045801	0.00547494	0.00588374	0.354103
cg02045803	-0.0011196	0.00301517	0.711099
cg02045804	0.00496522	0.00505671	0.328263
cg02045845	-0.000704498	0.00235792	0.765662
cg02045894	0.00150303	0.00137529	0.276788
cg02045936	0.00118649	0.00341723	0.729088
cg02045948	0.00771095	0.00481054	0.111767
cg02045971	-0.0157539	0.0116641	0.179538
cg02045981	0.00265904	0.00329011	0.420693
cg02046017	0.00445355	0.00569798	0.436098
cg02046054	0.00206467	0.00391644	0.599111
cg02046079	0.0025332	0.00449701	0.574352
cg02046143	0.00612394	0.00780468	0.434315
cg02046160	0.0013232	0.00413038	0.749294
cg02046187	0.00349001	0.0039318	0.376637
cg02046192	-0.00440537	0.00915296	0.631238
cg02046218	-0.00631242	0.00400225	0.117567
cg02046247	-0.000802036	0.0028971	0.782413
cg02046281	0.00569149	0.0081725	0.487609
cg02046340	0.000623317	0.00101514	0.540447
cg02046352	-0.00237292	0.00381242	0.534933
cg02046423	-0.0016627	0.00553065	0.764251
cg02046532	-0.00131736	0.0104475	0.899884
cg02046562	0.00471753	0.00400907	0.241805
cg02046572	0.00537178	0.00600945	0.373298
cg02046600	-0.00114275	0.00412905	0.782476
cg02046603	-0.00238674	0.00381595	0.532939
cg02046668	-0.00195618	0.00336411	0.562082
cg02046695	-0.00216853	0.00419051	0.605837
cg02046725	0.00113384	0.00195206	0.562513
cg02046740	-0.00358184	0.00507504	0.481793
cg02046755	0.00123798	0.00559439	0.825271
cg02046836	-0.000675327	0.00337239	0.841647
cg02046881	0.00221147	0.00331342	0.505872
cg02046884	-0.00406326	0.0087112	0.641806
cg02046984	-0.000900729	0.0067585	0.894216
cg02046994	0.00160004	0.00434497	0.713381
cg02046995	-0.000483583	0.00485257	0.920796
cg02046996	-0.00395862	0.00339862	0.246585
cg02047011	0.000746676	0.00424185	0.860591
cg02047049	0.00532747	0.0061768	0.390257
cg02047051	0.0156448	0.00903329	0.0860442
cg02047097	0.00474112	0.00748411	0.527704
cg02047170	-0.000924932	0.00585519	0.874767
cg02047178	-0.00540051	0.00321513	0.0958003
cg02047182	-0.00530186	0.00363819	0.147837
cg02047211	-0.0100579	0.00753116	0.184417
cg02047221	0.0120468	0.0039794	0.0030625
cg02047225	-0.00308143	0.00374915	0.412879
cg02047251	-0.00561679	0.00961803	0.560404
cg02047286	0.00222557	0.00394786	0.574057
cg02047300	-0.0122406	0.00471736	0.010731
cg02047314	-0.00492846	0.00548219	0.370584
cg02047319	-0.0142736	0.00853299	0.0971659
cg02047359	0.00159363	0.00138357	0.251845
cg02047489	0.000472517	0.000995247	0.635872
cg02047498	0.00113401	0.00378509	0.765039
cg02047547	-0.00344319	0.00502754	0.494843
cg02047577	0.000161746	0.000952288	0.865435
cg02047612	-0.00277674	0.00474848	0.559883
cg02047628	-0.0030755	0.00683573	0.653641
cg02047646	-0.00578515	0.0040721	0.158188
cg02047661	0.0110633	0.00471098	0.0206073
cg02047702	-0.000294968	0.000867049	0.734345
cg02047787	0.000933923	0.0034606	0.787754
cg02047803	0.00102415	0.0053508	0.848557
cg02047915	0.00129727	0.00442112	0.76974
cg02047977	0.0074315	0.0117751	0.529248
cg02048051	0.00708601	0.00338367	0.0384999
cg02048065	-0.00282609	0.00262201	0.283424
cg02048133	0.00506138	0.00267092	0.0606711
cg02048220	0.00120838	0.00539281	0.823109
cg02048334	-0.000329834	0.00208916	0.874836
cg02048354	0.00236477	0.00141239	0.0968616
cg02048377	0.00328342	0.00410147	0.425089
cg02048412	0.00133332	0.00159329	0.40447
cg02048416	0.00885879	0.00550394	0.110314
cg02048475	-0.00142061	0.00110827	0.202549
cg02048478	-0.00194697	0.004112	0.636788
cg02048501	-0.00545606	0.00516795	0.293355
cg02048505	-0.00215863	0.000976646	0.0291209
cg02048527	-0.00261635	0.00394043	0.50807
cg02048545	0.00174606	0.00721067	0.809107
cg02048613	0.00637115	0.00800171	0.427587
cg02048627	0.00093388	0.00116784	0.425598
cg02048645	0.00279065	0.00260348	0.286071
cg02048651	0.00205577	0.00334468	0.540039
cg02048654	-0.0114131	0.00715709	0.113607
cg02048657	-0.0024595	0.00361312	0.497458
cg02048674	-0.00126122	0.00164609	0.445172
cg02048733	-0.00425042	0.00460629	0.358125
cg02048791	0.00420657	0.00401873	0.297473
cg02048807	0.000673306	0.000908997	0.460417
cg02048812	-0.00367007	0.00442203	0.408332
cg02048890	0.000278513	0.00169355	0.86967
cg02048968	-3.52641e-05	0.00491842	0.994292
cg02049041	-0.00120922	0.00192794	0.5318
cg02049127	-0.000919871	0.00999275	0.92682
cg02049180	-0.00173514	0.00337363	0.608038
cg02049210	0.00142302	0.00682679	0.835259
cg02049217	-0.00550114	0.00544021	0.314101
cg02049229	0.000307881	0.0012173	0.800793
cg02049232	-0.00197072	0.00337488	0.560435
cg02049240	-0.013691	0.0142206	0.337742
cg02049243	0.00462579	0.00633394	0.46672
cg02049329	0.00447463	0.00407772	0.274848
cg02049368	0.00257891	0.0027463	0.349727
cg02049373	-0.0154754	0.00979706	0.117021
cg02049404	-0.00358893	0.00254339	0.160994
cg02049405	-0.0033533	0.00352689	0.343763
cg02049437	-0.00150974	0.00288447	0.601728
cg02049472	-0.00413767	0.00453235	0.363245
cg02049499	0.00178865	0.00234327	0.446881
cg02049521	0.00227665	0.00547434	0.678297
cg02049548	-0.00149355	0.00260548	0.567634
cg02049629	-0.00572104	0.0042476	0.180736
cg02049663	0.000384542	0.00156999	0.806956
cg02049672	0.0181888	0.00850043	0.0345452
cg02049682	0.00206938	0.00328955	0.530579
cg02049700	-0.00119939	0.00334745	0.720794
cg02049701	0.00151212	0.00681765	0.824877
cg02049703	0.00492529	0.00494251	0.321148
cg02049734	-0.00931059	0.00723851	0.201006
cg02049753	-0.000884781	0.00121213	0.46695
cg02049829	-0.00162782	0.00360605	0.652564
cg02049833	0.00510186	0.00994793	0.609062
cg02049840	-0.000990224	0.00357121	0.782076
cg02049865	-0.00392473	0.00307551	0.204553
cg02049938	0.0023819	0.00967498	0.805985
cg02049941	-0.00277542	0.00156989	0.0798002
cg02049955	-0.000993719	0.00296306	0.737974
cg02049979	0.00145867	0.00768004	0.849708
cg02050165	0.0182165	0.0089664	0.0445571
cg02050181	0.000586717	0.0013102	0.655156
cg02050202	0.00285832	0.00438644	0.515977
cg02050232	-0.00182669	0.00703642	0.795645
cg02050283	0.00467555	0.00392408	0.235975
cg02050298	-0.000835566	0.00542553	0.877882
cg02050354	0.001042	0.00383601	0.786402
cg02050376	0.0049022	0.00847286	0.564037
cg02050426	-0.00115652	0.00259066	0.656157
cg02050512	0.0053156	0.00721761	0.46298
cg02050560	-0.00311369	0.00268633	0.248886
cg02050593	0.00420187	0.00415676	0.314265
cg02050613	0.00320915	0.00376631	0.395994
cg02050694	-0.00557333	0.00441873	0.209823
cg02050903	0.000639544	0.00174841	0.715215
cg02050905	-0.00180237	0.00350018	0.607612
cg02050915	0.0028234	0.00740421	0.703686
cg02050917	0.00390477	0.00548374	0.477906
cg02050925	0.00317467	0.0049835	0.525401
cg02050934	-0.00728137	0.0068525	0.290256
cg02050968	0.0156819	0.0130091	0.230568
cg02050985	0.00139288	0.00925309	0.880616
cg02051044	0.000414758	0.00522143	0.936829
cg02051068	-0.00133367	0.00394949	0.736234
cg02051077	-0.0018331	0.00512105	0.721052
cg02051096	0.00164511	0.00671925	0.807031
cg02051239	0.00721928	0.0050619	0.156592
cg02051267	-0.00433042	0.00824579	0.600505
cg02051290	0.00442283	0.00758511	0.561002
cg02051325	-0.00544946	0.00550981	0.324772
cg02051378	0.000533356	0.00513115	0.917399
cg02051418	-0.0013951	0.00364501	0.702637
cg02051428	0.00323816	0.0103743	0.755519
cg02051545	0.0141841	0.00744473	0.0593107
cg02051562	-0.00761484	0.01108	0.49334
cg02051573	0.0064216	0.00629709	0.310034
cg02051583	-0.00204459	0.00755682	0.787226
cg02051599	0.00223593	0.00325616	0.493706
cg02051616	0.00110347	0.00219259	0.615761
cg02051688	0.00671699	0.00536007	0.21276
cg02051708	0.00346002	0.00461014	0.454513
cg02051740	-0.00438388	0.00620013	0.480996
cg02051749	-0.00387179	0.00811387	0.634163
cg02051771	0.000904659	0.00589584	0.878327
cg02051805	4.28894e-05	0.00101538	0.966383
cg02051806	-0.0021513	0.00852087	0.801137
cg02051832	-0.00102077	0.00086304	0.239409
cg02051840	-0.00519392	0.00445701	0.246359
cg02051878	-0.00502404	0.00841709	0.551789
cg02051924	0.0093829	0.00767037	0.223797
cg02051941	0.00169037	0.00207989	0.418101
cg02051975	0.00332936	0.00238909	0.166208
cg02051976	-0.00094918	0.00696523	0.891849
cg02051981	-0.00933899	0.00680485	0.17268
cg02051982	-0.00215627	0.00587235	0.71417
cg02052068	-0.0016252	0.00504798	0.748091
cg02052142	0.000771152	0.00187898	0.68229
cg02052145	0.000761811	0.000895956	0.396985
cg02052154	0.000535088	0.00503462	0.915549
cg02052156	0.00566765	0.00628849	0.369377
cg02052157	-0.00880126	0.00460312	0.0584284
cg02052217	-0.00304144	0.00376026	0.420323
cg02052235	0.000847807	0.00712308	0.905471
cg02052320	0.00173813	0.00403147	0.667196
cg02052366	0.00194638	0.00345976	0.574848
cg02052368	-0.00545898	0.00427413	0.204168
cg02052377	-0.0029454	0.00891371	0.741689
cg02052399	0.0114172	0.0119496	0.34141
cg02052403	-0.00113185	0.00389132	0.771692
cg02052410	0.000682066	0.00344854	0.843572
cg02052527	-0.000457439	0.00487785	0.925452
cg02052531	-0.00152135	0.00912196	0.867845
cg02052536	-0.0088398	0.00662244	0.184641
cg02052544	-0.00109648	0.000902733	0.227064
cg02052548	-0.00260341	0.00314207	0.409112
cg02052569	0.0183206	0.00767522	0.0186627
cg02052634	0.00116422	0.00566348	0.837502
cg02052653	-0.000903631	0.00752789	0.904668
cg02052721	0.00110755	0.00565347	0.845039
cg02052726	-0.000173138	0.00434007	0.96825
cg02052758	-0.000981918	0.00228348	0.668015
cg02052762	0.00697057	0.0139433	0.618111
cg02052767	-0.00199355	0.000993277	0.0471538
cg02052774	-0.00479288	0.0049913	0.339
cg02052790	-0.00167695	0.00390023	0.66805
cg02052797	0.00740338	0.00528516	0.164042
cg02052894	0.000126059	0.00413131	0.975712
cg02052905	0.000832114	0.00504635	0.869324
cg02052915	0.000996099	0.00392912	0.800334
cg02052933	-0.000926384	0.00428667	0.829297
cg02052956	-0.0028764	0.00658324	0.663005
cg02053006	-0.00136792	0.00512087	0.789863
cg02053054	0.00525029	0.00698281	0.453695
cg02053092	-0.00332095	0.00486765	0.49649
cg02053114	0.00655087	0.00872184	0.454175
cg02053132	0.0143461	0.0157923	0.365604
cg02053171	-0.00215585	0.000955279	0.0259621
cg02053175	-0.00048726	0.00425709	0.909079
cg02053188	-0.00378035	0.00397941	0.344168
cg02053257	-0.000398664	0.00356881	0.911255
cg02053281	-2.72551e-05	0.0072191	0.996994
cg02053312	-0.00112512	0.00423906	0.791176
cg02053332	-0.0025722	0.00516697	0.61959
cg02053339	-0.00969301	0.00343849	0.00569819
cg02053407	0.0144162	0.00813107	0.0789504
cg02053425	-0.00200788	0.00301487	0.506787
cg02053451	0.00655237	0.00432709	0.132776
cg02053477	-0.00333311	0.005486	0.544705
cg02053529	0.0101614	0.0115307	0.380074
cg02053533	-0.000239957	0.00578543	0.96699
cg02053566	-0.00248385	0.00100782	0.0152364
cg02053568	0.000102852	0.0053357	0.984655
cg02053587	0.00128278	0.001131	0.259136
cg02053630	0.00207611	0.00460857	0.653229
cg02053678	0.0154699	0.0121987	0.207368
cg02053685	0.00732127	0.00985116	0.458923
cg02053786	-3.64878e-05	0.00409263	0.992902
cg02053807	-0.00695534	0.00932225	0.457169
cg02053818	-0.0109108	0.00603299	0.0732084
cg02053896	0.000461211	0.00291517	0.874576
cg02053920	-0.000772473	0.00369436	0.834754
cg02053952	-0.000958431	0.00303858	0.753029
cg02053964	-0.00513085	0.00663295	0.440833
cg02054003	-0.0017629	0.00632525	0.780983
cg02054059	0.00017559	0.0015316	0.908932
cg02054108	-0.00206481	0.00275721	0.455501
cg02054116	0.0194374	0.0113523	0.0896288
cg02054191	0.00471571	0.0110787	0.671176
cg02054200	-0.000790129	0.00646296	0.902916
cg02054213	0.00280701	0.00329649	0.3963
cg02054232	-0.000473413	0.01414	0.973351
cg02054252	-0.0123102	0.00724215	0.0919453
cg02054358	-0.0131253	0.00899682	0.147397
cg02054359	0.00301761	0.00555589	0.588115
cg02054375	0.000102014	0.00389562	0.979155
cg02054390	0.00187961	0.00587734	0.749712
cg02054457	-0.00163151	0.00486974	0.73823
cg02054479	-0.000587079	0.000837254	0.484635
cg02054493	-0.00232327	0.00673592	0.73081
cg02054513	-0.00898803	0.00770966	0.246167
cg02054525	0.00382161	0.00561534	0.497551
cg02054535	-0.00495779	0.0065459	0.450408
cg02054559	-0.00260762	0.0016909	0.125858
cg02054568	0.00342929	0.00992398	0.730325
cg02054572	0.00888531	0.00933851	0.343415
cg02054619	0.000251766	0.0012598	0.841963
cg02054672	-0.00614388	0.00455077	0.179714
cg02054710	0.00182431	0.00690886	0.792224
cg02054724	-0.00924926	0.00811782	0.256977
cg02054776	-0.00789496	0.00805436	0.329095
cg02054792	0.004338	0.00351849	0.220189
cg02054943	0.00441798	0.00809683	0.586396
cg02054959	-0.000661188	0.0116042	0.954664
cg02054964	0.000493574	0.00285961	0.863276
cg02055150	-0.00127943	0.00367624	0.728473
cg02055205	0.00315127	0.00455543	0.49052
cg02055239	0.00135869	0.0071588	0.849815
cg02055253	0.00819213	0.00367067	0.0276199
cg02055255	0.00518728	0.0034876	0.139732
cg02055264	-0.0199768	0.00991493	0.0463197
cg02055265	-0.00370077	0.00582162	0.526273
cg02055351	-0.00583728	0.00425964	0.173312
cg02055353	0.00327278	0.00478499	0.495408
cg02055404	0.00326305	0.00420562	0.439456
cg02055483	-0.00191991	0.00218346	0.381124
cg02055540	-0.00202929	0.00814752	0.803764
cg02055547	-0.00385772	0.00381639	0.314277
cg02055607	-9.53973e-05	0.0050866	0.98507
cg02055615	0.00145809	0.00375812	0.698765
cg02055699	-0.00885426	0.0053642	0.101617
cg02055720	0.00214342	0.00318492	0.502339
cg02055799	0.00114556	0.00114063	0.317388
cg02055813	0.00270155	0.00542373	0.619391
cg02055816	0.00197297	0.00433748	0.650087
cg02055817	-0.00659354	0.00523491	0.210456
cg02055889	-0.00229924	0.00358301	0.522376
cg02055963	0.000110862	0.00219879	0.959878
cg02055988	0.00433518	0.00494247	0.382295
cg02055998	0.0013894	0.00156508	0.376576
cg02056062	0.0058055	0.00370081	0.119537
cg02056098	-0.00764643	0.00665976	0.253352
cg02056132	-0.046115	0.016001	0.00473774
cg02056135	0.0026457	0.00721309	0.714466
cg02056144	-0.00107417	0.00138042	0.43812
cg02056156	0.00417339	0.00459893	0.366107
cg02056245	-0.00129532	0.00457954	0.777814
cg02056268	0.00825209	0.00609331	0.178371
cg02056280	0.00275631	0.00198235	0.167156
cg02056294	-5.51045e-05	0.0117473	0.996266
cg02056296	0.00693005	0.00851366	0.417377
cg02056325	-0.00153338	0.00381943	0.68884
cg02056404	0.00316819	0.00358245	0.378393
cg02056451	0.00203052	0.00306174	0.50857
cg02056566	-0.00555509	0.00852991	0.51622
cg02056682	-0.00232604	0.00142135	0.104542
cg02056751	-1.83777e-05	0.00521632	0.997195
cg02056789	-0.0105743	0.0080308	0.190621
cg02056794	-0.000150237	0.00639334	0.981294
cg02056809	0.000444855	0.00452882	0.921927
cg02056828	-2.37794e-05	0.0083905	0.997744
cg02056847	0.000612476	0.00143613	0.670578
cg02056891	-0.000452968	0.00292147	0.877063
cg02056921	-0.00240137	0.0109732	0.827173
cg02056924	-0.0205888	0.00978826	0.0376677
cg02056986	0.00191688	0.00472551	0.685778
cg02056997	-0.00577818	0.00558299	0.302917
cg02057050	0.00254974	0.00410578	0.535854
cg02057063	0.000253071	0.00320185	0.937143
cg02057076	-0.000452918	0.00876408	0.958877
cg02057113	-0.00249175	0.00383017	0.516664
cg02057134	0.0128377	0.00629215	0.0436751
cg02057144	0.00581983	0.0094206	0.537976
cg02057148	0.000751419	0.00118471	0.5272
cg02057157	0.0028857	0.00164773	0.0826277
cg02057160	-0.00119998	0.00559681	0.830622
cg02057211	-0.00630265	0.0073651	0.393966
cg02057239	-0.000614583	0.00131972	0.642339
cg02057301	0.00134064	0.00200283	0.504636
cg02057305	-0.000708166	0.00239101	0.767642
cg02057311	-0.00331148	0.00368028	0.370163
cg02057343	0.000191533	0.00405335	0.962396
cg02057368	0.000281408	0.00244402	0.908539
cg02057391	-0.000509566	0.00147355	0.730136
cg02057463	-0.00304707	0.00670165	0.650223
cg02057469	-0.000315217	0.00223352	0.888021
cg02057501	0.00113433	0.00370441	0.760012
cg02057561	0.0114056	0.00969508	0.241919
cg02057598	0.00721487	0.00551094	0.19315
cg02057618	-0.000461193	0.00374565	0.902227
cg02057621	-0.00336878	0.00429383	0.434367
cg02057644	0.000462106	0.00703486	0.947743
cg02057657	0.008337	0.00933514	0.373731
cg02057681	-0.00557077	0.00560436	0.322362
cg02057716	-0.00317683	0.00525337	0.546586
cg02057729	0.00528722	0.0039491	0.183334
cg02057747	0.00184648	0.00684862	0.787954
cg02057755	0.0021745	0.0062647	0.729165
cg02057782	0.00492376	0.00409398	0.231636
cg02057783	0.0053365	0.00525511	0.312062
cg02057796	0.0019567	0.00656266	0.766137
cg02057833	-0.002879	0.00324077	0.376246
cg02057912	0.00417893	0.00996834	0.675858
cg02057917	-0.00200033	0.00735789	0.786228
cg02057943	0.0100148	0.00760828	0.19076
cg02057969	0.00545751	0.00453137	0.23098
cg02057999	-0.000139383	0.00360142	0.969197
cg02058002	0.00255332	0.00192593	0.187617
cg02058107	-0.000259042	0.00117306	0.825631
cg02058108	0.00422858	0.00438973	0.337477
cg02058168	-0.00927985	0.00575214	0.109496
cg02058194	-0.000554184	0.00360557	0.878121
cg02058215	-0.00228963	0.0032246	0.479149
cg02058254	1.34532e-05	0.00500943	0.997862
cg02058267	-0.00234283	0.00205641	0.257016
cg02058357	0.00421511	0.00399916	0.294152
cg02058358	0.00255138	0.00406597	0.531611
cg02058367	0.000573108	0.00168091	0.733779
cg02058400	0.00461563	0.00240674	0.0576839
cg02058408	-0.0230438	0.0153063	0.135007
cg02058469	0.000665664	0.00657003	0.919479
cg02058483	-0.000492332	0.00396667	0.901445
cg02058516	-0.00525361	0.00534912	0.328145
cg02058521	-0.00641542	0.00571343	0.263896
cg02058602	-0.0159266	0.0166589	0.341112
cg02058608	0.000930571	0.00547109	0.865247
cg02058624	0.00217713	0.00970904	0.822981
cg02058628	-0.00318789	0.00301055	0.291921
cg02058632	-0.00180824	0.0048007	0.707138
cg02058640	0.000700581	0.00490866	0.886765
cg02058698	-0.013306	0.00867013	0.127678
cg02058715	0.000540588	0.00116884	0.64462
cg02058717	-0.00145433	0.00479957	0.762443
cg02058721	-0.000989503	0.00332311	0.766435
cg02058731	-0.000608423	0.0011928	0.611
cg02058734	-0.00327141	0.00365368	0.372508
cg02058741	-0.00917844	0.00457691	0.0473337
cg02058787	0.00161372	0.00403802	0.690189
cg02058807	-0.000517091	0.0034988	0.882774
cg02058815	-0.00665059	0.00629778	0.293231
cg02058818	0.000343451	0.0036243	0.924672
cg02058859	0.00925882	0.00649623	0.156863
cg02058870	-2.18199e-06	0.00313439	0.999446
cg02058918	0.0014308	0.00213069	0.503273
cg02058924	-0.00866272	0.00686402	0.209553
cg02058934	-5.17567e-05	0.00344993	0.988057
cg02058944	-0.00693405	0.0140225	0.621925
cg02058949	0.000548266	0.00177119	0.75748
cg02058994	-0.00264595	0.00462995	0.568815
cg02059034	0.00112919	0.0011188	0.315011
cg02059047	0.00450837	0.00420507	0.285968
cg02059055	-0.00883891	0.00501708	0.080838
cg02059061	-0.000797271	0.00328441	0.808648
cg02059080	0.000610382	0.00359598	0.865521
cg02059082	0.00850074	0.00566175	0.136058
cg02059176	0.000820225	0.00550744	0.881876
cg02059214	0.00409833	0.0047712	0.39219
cg02059237	0.0101673	0.00532435	0.0587453
cg02059245	-0.000446146	0.00175811	0.800143
cg02059268	-0.00218876	0.00485782	0.653174
cg02059296	0.00347137	0.00582621	0.552498
cg02059297	0.000205516	0.00258483	0.93677
cg02059317	-0.0034247	0.00177045	0.0555905
cg02059348	-0.00175486	0.00145557	0.230505
cg02059384	0.0239167	0.0191313	0.213858
cg02059391	-0.00138516	0.0010724	0.199138
cg02059402	-0.00204141	0.00427585	0.633987
cg02059453	0.000827228	0.00464949	0.859109
cg02059478	0.00683098	0.00363823	0.0630434
cg02059509	-0.00233061	0.00541702	0.667849
cg02059519	0.000243664	0.00454704	0.957359
cg02059583	-0.001819	0.00423355	0.668266
cg02059586	0.0058159	0.00446087	0.194989
cg02059626	0.00357499	0.00203625	0.0818788
cg02059635	-0.00267485	0.00318595	0.402934
cg02059637	0.00352929	0.00528662	0.505769
cg02059700	0.00307519	0.00312141	0.326654
cg02059705	5.28797e-05	0.00317126	0.986726
cg02059710	-0.00254747	0.00221272	0.252068
cg02059755	0.00460741	0.00465452	0.324367
cg02059766	-2.77083e-05	0.00381743	0.994222
cg02059801	0.00389829	0.00356888	0.277045
cg02059813	0.00155113	0.00300604	0.606868
cg02059823	0.00667168	0.0428867	0.876656
cg02059849	-6.56531e-05	0.00478386	0.989075
cg02059867	0.00315419	0.00421225	0.45554
cg02059896	6.44261e-05	0.00457136	0.988781
cg02059927	-0.00946779	0.00944373	0.31824
cg02059928	0.00172227	0.00465487	0.712086
cg02059952	0.000693001	0.00651786	0.915516
cg02059970	0.00324131	0.00362007	0.372509
cg02059980	0.0014762	0.00402553	0.714527
cg02059996	-0.00224618	0.00173337	0.197693
cg02060039	0.00167911	0.00130338	0.200307
cg02060096	0.00054452	0.00106894	0.611472
cg02060105	0.00270753	0.00363755	0.458236
cg02060167	-0.0011572	0.00198887	0.561845
cg02060185	0.00345009	0.00573418	0.548609
cg02060442	0.00862402	0.00340607	0.0127289
cg02060443	0.00222177	0.00508187	0.662811
cg02060460	0.0080223	0.00599475	0.183535
cg02060465	-0.00199319	0.00353656	0.574156
cg02060515	-0.0039691	0.00868811	0.648669
cg02060567	-0.00108358	0.00451217	0.810656
cg02060577	0.0121396	0.00872549	0.166897
cg02060584	-0.000539078	0.00144944	0.710654
cg02060618	-0.000327149	0.00632789	0.95886
cg02060627	0.00125497	0.00308968	0.685385
cg02060639	0.0126139	0.0102307	0.220174
cg02060674	0.000602525	0.00393847	0.878686
cg02060677	0.0050406	0.00515776	0.330534
cg02060682	-0.0045174	0.0107016	0.673743
cg02060689	0.00125233	0.00458126	0.785081
cg02060698	-9.04529e-05	0.00130922	0.945042
cg02060717	-0.00331791	0.00636777	0.603363
cg02060732	-0.00164663	0.00545412	0.763284
cg02060738	0.0102064	0.00407932	0.0137945
cg02060781	0.00263856	0.0041683	0.52802
cg02060794	0.000536529	0.00093731	0.568189
cg02060846	0.00116981	0.00290608	0.688054
cg02060850	-0.00528065	0.00944303	0.577134
cg02060851	-0.0210084	0.00756899	0.00645938
cg02060899	-0.0014794	0.00893897	0.868849
cg02060902	-0.00103573	0.001295	0.425525
cg02060919	-0.00931857	0.00766461	0.22662
cg02060963	0.0052229	0.00665559	0.434264
cg02060988	-0.000530341	0.000908408	0.560519
cg02061047	-0.00507689	0.0036051	0.161826
cg02061121	-0.00334399	0.0110213	0.762139
cg02061130	0.00265097	0.00420212	0.529415
cg02061170	0.00320486	0.00651795	0.623895
cg02061173	0.00491857	0.00801434	0.540644
cg02061176	-0.00398292	0.0048187	0.410247
cg02061213	0.00894254	0.00499873	0.0763238
cg02061224	0.00019868	0.00407234	0.961175
cg02061229	-0.00726785	0.0068119	0.288296
cg02061368	0.00115442	0.00694962	0.868368
cg02061386	0.000584702	0.00295725	0.843624
cg02061431	0.000127812	0.0041479	0.975473
cg02061553	-0.00556247	0.00533631	0.29948
cg02061596	0.00908978	0.0040275	0.0259523
cg02061604	-0.0134476	0.00458395	0.00406437
cg02061612	-0.0105535	0.00414916	0.0123373
cg02061626	-0.0160221	0.0179355	0.373601
cg02061634	0.00474529	0.00528653	0.371315
cg02061655	-0.00391766	0.00717051	0.585907
cg02061660	-0.0119975	0.00833261	0.152707
cg02061700	-0.000792544	0.00357833	0.825119
cg02061705	-0.00331431	0.00218583	0.132267
cg02061725	0.00199362	0.0037433	0.595376
cg02061757	-0.00443712	0.00413821	0.28592
cg02061774	0.00197304	0.00405249	0.627302
cg02061804	-0.000884933	0.00660808	0.893709
cg02061805	-0.000242698	0.00357379	0.945978
cg02061820	-0.0146229	0.0078475	0.0650275
cg02061858	-0.00268184	0.00496111	0.589876
cg02061900	-0.00096959	0.00100174	0.335178
cg02061906	0.00697121	0.00897511	0.438958
cg02061941	-0.0107414	0.00881916	0.225799
cg02061948	-0.00515746	0.0053308	0.335388
cg02061950	0.00463074	0.00948675	0.626414
cg02061956	0.000771948	0.00605902	0.898848
cg02061967	0.00126445	0.00687258	0.854358
cg02062003	-0.000635578	0.00143088	0.657766
cg02062018	0.000315396	0.00915695	0.972585
cg02062084	0.00154153	0.00508572	0.762369
cg02062123	0.00546274	0.00316688	0.0872928
cg02062137	0.00420064	0.00365044	0.252297
cg02062140	-0.0023871	0.00374209	0.524837
cg02062175	0.00440444	0.00764528	0.565704
cg02062185	-0.000262394	0.00294225	0.929097
cg02062191	-0.000688051	0.00163993	0.675611
cg02062196	-0.00575211	0.00433744	0.187487
cg02062218	-0.00111474	0.00361323	0.758263
cg02062230	0.00164588	0.00219218	0.454349
cg02062237	-0.00595192	0.0050453	0.240621
cg02062254	-0.00839404	0.00809389	0.301931
cg02062355	0.000172452	0.00598245	0.977054
cg02062374	-0.00475646	0.00569383	0.405288
cg02062384	-0.000915203	0.00646935	0.887755
cg02062409	-0.00691526	0.00787875	0.38198
cg02062418	0.00233039	0.00453078	0.608023
cg02062451	0.00464139	0.00621851	0.456999
cg02062466	0.0153372	0.00415296	0.00034415
cg02062480	-0.00546025	0.00340107	0.111211
cg02062530	-0.00145074	0.0043502	0.73939
cg02062632	0.0010096	0.00505509	0.842062
cg02062637	-0.000699957	0.00514985	0.89213
cg02062650	0.000613191	0.00187354	0.744059
cg02062731	0.00122084	0.00174535	0.4857
cg02062744	-0.00226881	0.00373776	0.545082
cg02062799	0.00585971	0.00434922	0.180602
cg02062842	-0.000521087	0.00190117	0.784522
cg02062941	-0.00243553	0.00654717	0.710598
cg02062953	-0.00102589	0.00450747	0.820373
cg02062970	-0.00166736	0.00808697	0.837026
cg02063024	0.0105739	0.00764836	0.169567
cg02063076	0.000216436	0.003639	0.952678
cg02063079	0.00766576	0.00488349	0.119299
cg02063165	-0.000495685	0.00593703	0.933611
cg02063173	-7.47203e-05	0.00762556	0.992199
cg02063300	-0.00110037	0.00415176	0.791468
cg02063306	-0.00686414	0.00733824	0.351598
cg02063330	-0.00215577	0.0031577	0.496205
cg02063360	-0.00248878	0.00141452	0.0812321
cg02063365	-0.0061574	0.00483984	0.205925
cg02063370	-0.0139893	0.00840422	0.0987964
cg02063420	-0.00177113	0.00302814	0.559798
cg02063485	0.00911659	0.00390086	0.0212127
cg02063488	-0.00081418	0.00351493	0.817244
cg02063520	0.0123207	0.00795398	0.124205
cg02063551	0.000623272	0.00121999	0.61044
cg02063560	-0.00192868	0.00383765	0.616254
cg02063677	0.00304152	0.00386985	0.433555
cg02063695	-0.00930956	0.0111955	0.407435
cg02063697	-0.00265145	0.0044412	0.551704
cg02063727	-0.00188277	0.00653043	0.773645
cg02063736	0.00367022	0.00559095	0.512877
cg02063741	-0.00172868	0.00531826	0.745752
cg02063757	-0.00109143	0.000890769	0.223045
cg02063759	-0.00260639	0.0034718	0.454389
cg02063796	0.00232347	0.00918873	0.800839
cg02063817	0.00259374	0.00426274	0.544109
cg02063827	0.00424854	0.00386975	0.27461
cg02063828	0.00129296	0.00181615	0.477992
cg02063833	-0.0073523	0.00928167	0.429959
cg02063835	0.00921477	0.00699086	0.190154
cg02063846	0.00186221	0.00696031	0.78954
cg02063853	-0.00399882	0.00421779	0.345129
cg02063919	-0.00282515	0.00138884	0.0442961
cg02063925	-0.00120255	0.00109543	0.274649
cg02063944	-0.005063	0.00599818	0.400419
cg02063961	-0.003369	0.00500712	0.502435
cg02063969	-0.000459816	0.00309843	0.882292
cg02064007	0.00262722	0.00244618	0.285128
cg02064061	0.0153703	0.00918123	0.0969015
cg02064080	-0.00512639	0.00330599	0.12381
cg02064104	-0.0047411	0.0042519	0.267214
cg02064106	0.00526659	0.0050557	0.299788
cg02064126	0.0141832	0.00943702	0.135671
cg02064158	-0.00175401	0.00288507	0.544444
cg02064183	-0.00594219	0.0054172	0.275032
cg02064237	0.00145325	0.00115174	0.209645
cg02064267	0.00693376	0.00594582	0.246028
cg02064275	0.000400084	0.00440542	0.927801
cg02064284	0.00594678	0.00741387	0.424185
cg02064336	-0.00558648	0.00263633	0.0362976
cg02064338	-0.00173008	0.00120734	0.154653
cg02064349	0.0103157	0.0112999	0.363253
cg02064360	-0.00413988	0.00580087	0.476919
cg02064366	0.00362564	0.00966877	0.708381
cg02064368	0.0068356	0.00597053	0.254696
cg02064402	-0.00137389	0.00548836	0.802793
cg02064408	0.00148812	0.00454299	0.743852
cg02064413	-0.00495286	0.00466025	0.290164
cg02064414	-0.00166825	0.00424852	0.695313
cg02064423	0.00478277	0.00599437	0.42663
cg02064442	0.021239	0.0182859	0.247911
cg02064459	-0.00332767	0.0028206	0.240591
cg02064499	-0.0108788	0.00934703	0.246949
cg02064516	-0.00101935	0.00101325	0.316575
cg02064568	0.00582344	0.00510356	0.256281
cg02064626	-0.00274526	0.00759349	0.718386
cg02064636	-0.00135581	0.00350281	0.699445
cg02064645	-0.00512029	0.00398949	0.201986
cg02064670	-0.0076923	0.00565924	0.176799
cg02064674	0.000594149	0.00584057	0.919155
cg02064692	0.000319716	0.00317354	0.919933
cg02064724	1.35049e-05	0.000853281	0.987401
cg02064741	-0.00223159	0.00661323	0.736415
cg02064776	-0.000236157	0.0040486	0.953589
cg02064798	-0.00400506	0.00261773	0.128843
cg02064830	0.00447252	0.00583749	0.445186
cg02064838	-0.00398929	0.00419808	0.344022
cg02064848	-0.00147329	0.00364701	0.687004
cg02064882	-0.000288631	0.00141	0.838176
cg02064992	0.00150252	0.00366435	0.682561
cg02065003	-0.00346057	0.00205539	0.0950333
cg02065027	-0.000696693	0.00375365	0.853091
cg02065032	-0.002504	0.0116699	0.830494
cg02065036	-0.00423205	0.00470395	0.370221
cg02065051	-0.00319135	0.00624189	0.610162
cg02065057	0.00392005	0.00438655	0.373424
cg02065093	-0.00511126	0.00329324	0.123472
cg02065135	-0.00345755	0.00376694	0.360661
cg02065141	0.00056112	0.00260004	0.829527
cg02065148	0.00224108	0.0036654	0.542164
cg02065151	-0.000933882	0.00145342	0.521834
cg02065165	-0.00413552	0.00551918	0.455248
cg02065182	-0.000995971	0.00328811	0.762528
cg02065192	0.0013198	0.00531881	0.804482
cg02065246	0.00313982	0.00416023	0.452
cg02065249	-0.00316801	0.00565827	0.576673
cg02065274	0.000797612	0.0042576	0.851734
cg02065293	-0.00252851	0.00524794	0.63088
cg02065310	-0.00781282	0.00635751	0.221681
cg02065478	0.00730921	0.00322726	0.0254465
cg02065484	0.00153274	0.00388719	0.694107
cg02065560	-0.00421062	0.00473583	0.375856
cg02065637	0.00104583	0.00145474	0.473692
cg02065676	0.00322519	0.00968427	0.739732
cg02065690	0.0134601	0.0146881	0.361427
cg02065704	0.00110406	0.0013028	0.398549
cg02065717	-0.00506659	0.00730171	0.489187
cg02065750	-5.45934e-05	0.00129039	0.966329
cg02065790	0.0178588	0.00835484	0.0347286
cg02065795	0.00620459	0.00509218	0.225611
cg02065833	0.00473121	0.00349414	0.178449
cg02065883	0.00172199	0.00364225	0.63729
cg02065925	0.00355432	0.00511185	0.488301
cg02065953	4.78318e-05	0.00466554	0.991838
cg02065970	-0.00460859	0.00402123	0.254211
cg02065990	-0.00656334	0.0105178	0.533883
cg02066009	0.00066022	0.00479153	0.890655
cg02066056	-0.00333527	0.0035025	0.343018
cg02066092	0.00375711	0.00377701	0.322011
cg02066107	-0.00828748	0.00497366	0.0984535
cg02066144	-0.00543077	0.00438736	0.218371
cg02066178	-0.00461541	0.00314926	0.145571
cg02066184	-0.00300906	0.00434495	0.49003
cg02066222	8.70503e-05	0.000894683	0.922664
cg02066235	0.0149602	0.017752	0.401173
cg02066269	0.00579215	0.00622841	0.354394
cg02066277	-0.00240625	0.0072821	0.74169
cg02066295	0.00353847	0.00578656	0.54211
cg02066322	2.52655e-05	0.00876626	0.997706
cg02066331	-1.92242e-05	0.00192884	0.992066
cg02066340	6.3574e-06	0.0051326	0.999014
cg02066343	-0.00289487	0.00401145	0.472013
cg02066364	0.00170983	0.0020099	0.396749
cg02066441	-0.00383164	0.00519062	0.461946
cg02066476	-0.000465001	0.00772693	0.95212
cg02066478	0.00123468	0.00327738	0.707087
cg02066497	-0.00269354	0.00532642	0.614065
cg02066518	0.00148582	0.00555093	0.789445
cg02066521	0.00754994	0.00522794	0.151488
cg02066545	0.00543367	0.00356879	0.130689
cg02066547	0.000615478	0.00473075	0.896719
cg02066569	0.00635751	0.00675917	0.348946
cg02066570	0.00129525	0.0151291	0.931927
cg02066590	0.00297905	0.00423605	0.483352
cg02066621	-0.00633293	0.00439923	0.152782
cg02066638	0.00173242	0.00477776	0.717586
cg02066650	-0.00394168	0.00333056	0.239122
cg02066682	0.00203121	0.00193679	0.296552
cg02066693	0.00968674	0.00846921	0.255162
cg02066716	0.0135166	0.00557193	0.0168696
cg02066813	-0.00583099	0.00366328	0.114262
cg02066874	0.0044981	0.00270048	0.0985749
cg02066925	0.00161159	0.00166486	0.33513
cg02066936	0.00733174	0.00732591	0.319083
cg02066981	0.000148111	0.00398109	0.970389
cg02066994	0.000965626	0.00195708	0.622695
cg02067022	-0.00888029	0.00768604	0.250394
cg02067029	0.000737544	0.0030561	0.809737
cg02067030	-0.00148797	0.00562338	0.7918
cg02067098	-0.00092445	0.00402911	0.818943
cg02067137	0.00931807	0.00615664	0.132969
cg02067211	0.00191951	0.00172981	0.269519
cg02067222	-0.00879873	0.00751367	0.244072
cg02067232	-0.00353569	0.00424245	0.406389
cg02067239	-0.00978004	0.0102082	0.340098
cg02067251	0.00355401	0.00391629	0.366094
cg02067350	-0.00375558	0.00312776	0.232392
cg02067405	0.00248963	0.0034485	0.471832
cg02067414	0.0261628	0.023014	0.258039
cg02067430	0.00041849	0.00122691	0.733672
cg02067431	0.00344301	0.00390291	0.379577
cg02067461	0.0021214	0.00410318	0.606166
cg02067491	-0.00756009	0.0072019	0.2961
cg02067531	0.000568963	0.00291782	0.84575
cg02067535	0.00203716	0.00554997	0.714269
cg02067580	0.00160777	0.00106727	0.134773
cg02067584	-0.00174754	0.00662368	0.792394
cg02067585	-0.00538436	0.00804697	0.504798
cg02067603	0.00536875	0.00349125	0.126925
cg02067612	0.00268928	0.0040586	0.508941
cg02067639	-0.000285769	0.0012087	0.813534
cg02067657	-0.00667767	0.00318517	0.0382907
cg02067667	0.00107982	0.00413216	0.794325
cg02067688	0.0172541	0.00784095	0.0298234
cg02067703	0.000589512	0.00455405	0.897235
cg02067712	-0.0026149	0.00403041	0.517802
cg02067722	0.00199887	0.00122077	0.104356
cg02067741	0.00161053	0.00730802	0.825978
cg02067748	-0.00295241	0.0033451	0.379338
cg02067801	-0.000117134	0.00364825	0.974444
cg02067846	-0.00164229	0.00131334	0.213734
cg02067882	0.0020394	0.00463885	0.661048
cg02067908	0.00115385	0.00340074	0.735024
cg02067946	-0.00297616	0.00893129	0.739585
cg02067983	4.25331e-05	0.00408908	0.991719
cg02067994	0.0183046	0.0108857	0.0954464
cg02068015	0.000501254	0.00835284	0.952255
cg02068052	-0.00796616	0.00522018	0.129821
cg02068090	-0.000693007	0.00187346	0.71215
cg02068111	-0.0017476	0.00795594	0.826536
cg02068160	-0.0119807	0.0100193	0.234318
cg02068166	-0.00385319	0.0069722	0.581604
cg02068169	-0.000198511	0.00193455	0.918453
cg02068171	0.0108081	0.0075774	0.156546
cg02068180	-0.00115593	0.00327798	0.725025
cg02068183	0.00202407	0.00376512	0.59193
cg02068232	0.00547374	0.00384289	0.157116
cg02068237	0.0020323	0.00429888	0.63731
cg02068255	-0.00685304	0.00880062	0.437799
cg02068259	0.000149947	0.00553691	0.978443
cg02068335	0.005601	0.00623345	0.370826
cg02068345	-0.00136843	0.00503151	0.786145
cg02068351	0.00084835	0.00598141	0.887468
cg02068356	0.00104684	0.00347627	0.763867
cg02068361	0.000863702	0.00405248	0.831614
cg02068388	0.00537496	0.00674045	0.426895
cg02068390	-0.00522082	0.00343803	0.131694
cg02068486	0.000864482	0.00778612	0.911792
cg02068505	0.00711391	0.00832261	0.394504
cg02068511	-0.000165924	0.00518663	0.974536
cg02068524	0.00311876	0.00787405	0.692799
cg02068538	-0.00354781	0.00298607	0.237298
cg02068676	0.000102065	0.000956496	0.915212
cg02068689	0.00822929	0.00378254	0.0316864
cg02068690	0.0080673	0.00399108	0.04563
cg02068778	-0.00125462	0.00301404	0.678018
cg02068797	0.00161962	0.00326756	0.6211
cg02068832	-0.00212662	0.00505791	0.674959
cg02068883	0.00772181	0.00445634	0.085889
cg02068923	0.000985685	0.00519698	0.849915
cg02068942	-0.00250628	0.00314929	0.427818
cg02068976	0.00362896	0.00556614	0.515756
cg02068981	0.00458355	0.00602061	0.448072
cg02068989	0.00148018	0.00196603	0.453102
cg02069095	0.00605811	0.00863219	0.484257
cg02069100	-0.00498147	0.00681456	0.466303
cg02069181	-0.00699679	0.0044298	0.117046
cg02069191	-0.00661456	0.00963727	0.49391
cg02069222	-0.00782426	0.00475006	0.102321
cg02069243	-0.00293484	0.00263502	0.267756
cg02069519	0.00107932	0.00221716	0.627348
cg02069524	0.00383177	0.00795085	0.630794
cg02069592	0.00241613	0.00593152	0.684538
cg02069619	-0.00559523	0.00533179	0.296249
cg02069666	0.00814034	0.0116619	0.486605
cg02069674	-0.00110363	0.00500947	0.826032
cg02069715	0.000972236	0.00129277	0.453593
cg02069721	0.00249969	0.00385323	0.517843
cg02069738	0.000417406	0.00137202	0.761519
cg02069755	0.00437722	0.00463787	0.347304
cg02069772	-0.000263828	0.00369072	0.94314
cg02069944	-0.00132952	0.00430004	0.757752
cg02069962	-0.00567608	0.00838569	0.49988
cg02069999	-0.00225353	0.00206548	0.277593
cg02070028	0.0149149	0.0284268	0.600844
cg02070077	-0.0064792	0.0042406	0.129358
cg02070113	-0.00322448	0.0074556	0.666216
cg02070114	-0.00294875	0.00407205	0.470487
cg02070118	-0.00405141	0.0066785	0.545321
cg02070205	-0.000145912	0.00378973	0.969356
cg02070218	-0.0032494	0.00626349	0.604935
cg02070289	0.000247286	0.00124414	0.842811
cg02070290	0.00352326	0.00491102	0.474609
cg02070352	-0.00626983	0.00345317	0.072096
cg02070549	-0.00804902	0.011479	0.484635
cg02070564	0.00115563	0.00174456	0.509064
cg02070677	0.0104103	0.0064362	0.10859
cg02070685	-0.000129096	0.00118414	0.913381
cg02070740	0.011163	0.00505424	0.029236
cg02070857	0.00664613	0.00516604	0.20092
cg02070866	0.00289005	0.00158822	0.0714794
cg02070873	-0.000975339	0.00232954	0.676249
cg02070906	-0.00136719	0.00612838	0.823871
cg02071003	0.00156181	0.00597889	0.794403
cg02071005	9.04953e-05	0.00161889	0.955521
cg02071074	-0.001632	0.00137487	0.237728
cg02071076	0.000727263	0.00113581	0.523282
cg02071124	-3.21919e-05	0.00118898	0.978448
cg02071162	0.00121935	0.00170423	0.475798
cg02071175	0.000799342	0.00171027	0.641138
cg02071243	-0.00204747	0.00114123	0.0754969
cg02071259	-0.000620894	0.00129818	0.633383
cg02071267	-0.00182279	0.00305283	0.551659
cg02071276	0.00372428	0.00189549	0.0519129
cg02071292	-0.00514093	0.0112259	0.647873
cg02071305	0.000326441	0.00356988	0.927304
cg02071319	-0.0200127	0.00711297	0.00578855
cg02071398	-0.00245059	0.00143592	0.0906605
cg02071418	0.000188435	0.00598421	0.974936
cg02071439	-0.00164097	0.00118776	0.169855
cg02071447	-0.00334516	0.00203169	0.102465
cg02071454	-0.00354729	0.00564723	0.531187
cg02071463	-0.000486734	0.00148477	0.743662
cg02071516	0.00163301	0.00339225	0.631176
cg02071546	0.0016141	0.00289685	0.578508
cg02071553	0.0135772	0.00883015	0.126968
cg02071572	-0.00676396	0.00958061	0.481651
cg02071579	-0.00392671	0.00307073	0.203627
cg02071598	0.00442337	0.004548	0.332849
cg02071600	0.00153102	0.00256415	0.551654
cg02071607	0.00403793	0.00487178	0.408958
cg02071702	0.000724522	0.00355607	0.838924
cg02071712	-0.00117837	0.00460778	0.798624
cg02071795	0.00239966	0.00363236	0.510203
cg02071798	-0.00277859	0.00294274	0.347091
cg02071811	-0.00474324	0.00440261	0.28363
cg02071825	-0.0014247	0.00119896	0.237236
cg02071828	-0.0113673	0.00926421	0.222389
cg02071847	-0.00177323	0.00102778	0.0872312
cg02071853	0.00983553	0.00763239	0.200173
cg02071957	-0.00375134	0.00265595	0.160597
cg02072002	0.000176302	0.00151719	0.9077
cg02072018	0.000411909	0.00103869	0.692443
cg02072114	-8.1536e-05	0.00109045	0.940529
cg02072115	9.66256e-06	0.00168191	0.995426
cg02072129	-0.00486714	0.00387479	0.211692
cg02072170	-0.00586883	0.00766421	0.445439
cg02072230	0.000293131	0.00178367	0.869759
cg02072231	0.00139861	0.00251553	0.579329
cg02072300	-0.0233423	0.00638043	0.000388425
cg02072350	-0.00702922	0.00728197	0.336479
cg02072366	-0.00267518	0.00199213	0.182028
cg02072400	-0.0194478	0.013147	0.141878
cg02072464	4.8964e-05	0.00438227	0.991105
cg02072492	-0.00667562	0.00554797	0.231415
cg02072495	-0.000954602	0.00462295	0.836781
cg02072515	0.010007	0.00774576	0.19904
cg02072532	-0.000110952	0.00307013	0.971236
cg02072538	7.21999e-05	0.00370455	0.984485
cg02072585	0.00162873	0.00317771	0.609277
cg02072589	-0.00416803	0.0047155	0.378644
cg02072615	0.00337332	0.00483397	0.486726
cg02072757	-0.00392573	0.00417783	0.349416
cg02072778	-0.00439523	0.00313951	0.164285
cg02072813	0.00101284	0.00196132	0.606588
cg02072834	0.00167571	0.00523856	0.749655
cg02072885	-0.00304268	0.00202872	0.136479
cg02072896	-0.00191014	0.00193313	0.325229
cg02072899	-0.00140225	0.00220904	0.526868
cg02072940	0.0225854	0.0126799	0.0775924
cg02072975	0.00701647	0.00542466	0.19852
cg02072992	0.000879162	0.0030679	0.774972
cg02073030	0.00109547	0.00351308	0.755752
cg02073051	-0.00500247	0.00996931	0.616803
cg02073054	-0.00797992	0.00699219	0.256195
cg02073081	-0.00280987	0.00934413	0.764194
cg02073122	-0.00500105	0.00511442	0.330264
cg02073162	0.00673188	0.00721403	0.352742
cg02073224	-0.0111421	0.0162248	0.493669
cg02073271	-0.0219165	0.00848412	0.0110755
cg02073283	-6.24825e-06	0.00373539	0.998668
cg02073304	-0.0086409	0.00304186	0.00534918
cg02073408	0.00599325	0.00469102	0.204032
cg02073427	-0.000297742	0.00129911	0.81914
cg02073465	-0.00176353	0.00552228	0.750058
cg02073483	0.00876462	0.00518119	0.0934986
cg02073492	-0.0050798	0.00798723	0.52608
cg02073501	0.00650464	0.00449611	0.150766
cg02073505	0.00505218	0.00290837	0.0851154
cg02073511	-0.00248638	0.00585526	0.671914
cg02073545	0.00658136	0.00537085	0.223001
cg02073558	0.00628971	0.00231033	0.00751776
cg02073627	0.00378544	0.00622896	0.544606
cg02073664	-0.000975871	0.00121465	0.423437
cg02073669	-0.00159552	0.00401448	0.691799
cg02073680	-0.000361395	0.00265352	0.891912
cg02073698	-0.00183745	0.00308599	0.552766
cg02073703	-0.00617032	0.00600776	0.306606
cg02073704	0.000403233	0.00326728	0.901999
cg02073736	-0.00329596	0.00459367	0.474559
cg02073763	-0.00918762	0.00460592	0.0485001
cg02073775	0.00248243	0.00649034	0.702829
cg02073796	-0.00473121	0.00582936	0.418732
cg02073839	0.0212081	0.0120579	0.081332
cg02073874	-0.00353351	0.00346765	0.310402
cg02073887	0.000223999	0.00521167	0.965794
cg02073900	-0.00244081	0.00704085	0.729494
cg02073919	-0.00125719	0.00127473	0.326141
cg02073954	-0.00018107	0.00151506	0.905083
cg02074078	0.00203778	0.00724426	0.779003
cg02074116	-0.00118826	0.0051909	0.819355
cg02074191	-0.00156317	0.00942016	0.868504
cg02074238	0.00190644	0.00825097	0.817693
cg02074259	-0.00156274	0.00558306	0.780065
cg02074274	0.0131204	0.00846022	0.123763
cg02074304	-0.00324484	0.00445448	0.467862
cg02074316	-0.0159965	0.0443327	0.718907
cg02074380	0.00447469	0.00504194	0.376715
cg02074399	0.00329077	0.00532497	0.537837
cg02074478	-0.000187121	0.0012132	0.8777
cg02074558	-0.000272957	0.00606351	0.964174
cg02074591	-0.00516155	0.00170063	0.00299035
cg02074714	0.00796952	0.00703029	0.259384
cg02074719	0.00156492	0.00193713	0.420886
cg02074728	-0.000637183	0.00195659	0.74529
cg02074763	0.00571933	0.00727692	0.433554
cg02074780	0.0080953	0.010265	0.431992
cg02074792	-0.00142192	0.00745822	0.849143
cg02074797	0.0113227	0.00658921	0.0884938
cg02074859	-0.0139002	0.00437109	0.0019049
cg02074878	-0.00853255	0.00492417	0.0858857
cg02074891	0.00134874	0.00203877	0.509619
cg02074930	0.00243984	0.00257264	0.344978
cg02074943	-0.00592544	0.00756909	0.435369
cg02074974	-0.00521784	0.00448223	0.24685
cg02075020	0.00569684	0.00783837	0.468872
cg02075054	-0.000460466	0.00122242	0.707121
cg02075087	0.000825441	0.00140592	0.558306
cg02075099	0.00167754	0.00173885	0.336753
cg02075105	0.00206578	0.00585532	0.724898
cg02075142	0.00420185	0.00678234	0.536827
cg02075148	-0.00264088	0.010185	0.795886
cg02075221	-0.0020935	0.00454554	0.646006
cg02075232	0.00578573	0.0047571	0.226454
cg02075238	0.00511027	0.00353598	0.151188
cg02075242	0.000802427	0.00915808	0.930336
cg02075261	-0.00131306	0.00520283	0.801214
cg02075296	0.000215704	0.00143174	0.880516
cg02075301	-0.00845831	0.00423393	0.0481685
cg02075324	0.00105103	0.0038672	0.786291
cg02075378	-9.11567e-05	0.00101968	0.928926
cg02075405	0.000781772	0.000758959	0.305202
cg02075410	0.0046741	0.00794674	0.557597
cg02075432	-0.00192333	0.010773	0.858628
cg02075454	-0.000533106	0.00198762	0.789028
cg02075570	8.28909e-05	0.00282041	0.976606
cg02075586	0.00118552	0.00373089	0.751261
cg02075590	-0.0227911	0.00665842	0.000866163
cg02075593	-0.00620921	0.00447566	0.168096
cg02075660	0.000691437	0.00363421	0.849451
cg02075707	0.00432016	0.00419977	0.305853
cg02075713	-0.0053429	0.00812447	0.512125
cg02075791	0.00615891	0.00520119	0.238867
cg02075820	-0.00500754	0.00735841	0.49758
cg02075828	0.00171916	0.00309466	0.579644
cg02075850	0.0112243	0.00474925	0.0198323
cg02075863	-0.0037723	0.0042045	0.371534
cg02075877	-0.00280748	0.00796705	0.725211
cg02075958	0.00553219	0.00600892	0.359206
cg02075970	-0.00199113	0.00273834	0.468663
cg02075976	-0.00615839	0.00378334	0.106384
cg02076014	0.0035633	0.00244648	0.148053
cg02076020	0.00316946	0.00340176	0.35349
cg02076022	-0.00103748	0.00110241	0.348675
cg02076100	0.00886479	0.00980924	0.368085
cg02076115	0.00547025	0.00417885	0.193203
cg02076124	0.00240758	0.00465568	0.606088
cg02076138	-0.00308706	0.00295006	0.297611
cg02076254	-0.00152292	0.00362163	0.674922
cg02076260	0.000994185	0.00435913	0.820008
cg02076284	-0.0231531	0.0158187	0.146089
cg02076355	0.000461264	0.00435479	0.915834
cg02076365	0.00413514	0.00415919	0.322261
cg02076369	0.00268361	0.00162196	0.100816
cg02076378	0.00371046	0.00375594	0.325335
cg02076388	0.00099886	0.00145915	0.495043
cg02076414	-0.000475019	0.00099756	0.634873
cg02076501	-0.00164444	0.00316999	0.604956
cg02076518	0.00503927	0.00358857	0.163009
cg02076541	-0.00329181	0.00465066	0.480531
cg02076598	0.00486387	0.00522195	0.353636
cg02076604	-0.000484964	0.0030471	0.873833
cg02076607	0.000806047	0.00388724	0.836107
cg02076626	-0.00158041	0.00459782	0.731694
cg02076629	0.000215769	0.00650833	0.973612
cg02076642	0.00249409	0.00190848	0.193943
cg02076713	0.00179576	0.00329498	0.586838
cg02076715	0.000725166	0.00322339	0.822413
cg02076719	0.00161144	0.00444844	0.71785
cg02076747	0.00387997	0.00426951	0.365427
cg02076755	0.000138564	0.00139756	0.921199
cg02076776	0.0026821	0.00732772	0.715039
cg02076785	-0.00190692	0.00244663	0.437383
cg02076804	0.000394315	0.000892383	0.659437
cg02076818	0.0038713	0.00960579	0.687704
cg02076826	0.00285309	0.00433337	0.511633
cg02076848	0.011076	0.0112789	0.32821
cg02076869	0.0118672	0.00861188	0.170951
cg02076980	-0.00682498	0.00623743	0.276216
cg02077027	-0.00247534	0.00332779	0.458531
cg02077068	0.011491	0.0078549	0.146294
cg02077084	0.00115001	0.00454444	0.800687
cg02077085	-0.000376381	0.00130022	0.772753
cg02077100	-0.00082681	0.00252132	0.743579
cg02077165	0.00105258	0.00128555	0.414651
cg02077216	-0.00193305	0.00275725	0.484708
cg02077237	0.00212116	0.00740204	0.774975
cg02077256	-0.00475432	0.00724203	0.512856
cg02077265	0.0062577	0.00379219	0.101713
cg02077276	0.00042939	0.00274591	0.876019
cg02077420	0.000248542	0.000994436	0.803098
cg02077481	-0.011721	0.00518817	0.0258082
cg02077524	0.0127083	0.0102969	0.21972
cg02077558	-0.00110493	0.0025399	0.66438
cg02077561	0.0039424	0.00393034	0.317991
cg02077599	-0.000418393	0.00645067	0.948401
cg02077610	-0.00458786	0.0045203	0.312319
cg02077628	-0.00119097	0.00326338	0.715837
cg02077630	0.0152975	0.00874322	0.0829183
cg02077631	-0.00222751	0.00134488	0.100463
cg02077648	-0.00316782	0.00605916	0.602135
cg02077653	-5.45202e-05	0.000868077	0.950033
cg02077669	0.00696231	0.0100655	0.490557
cg02077688	-0.0077024	0.00758595	0.312127
cg02077695	-0.000629509	0.00974895	0.94863
cg02077729	-0.000917351	0.00566234	0.871591
cg02077766	0.00349793	0.00518395	0.501218
cg02077793	-0.0030523	0.00251642	0.2277
cg02077829	0.00189682	0.0045888	0.680135
cg02077920	-0.0395338	0.0267891	0.142819
cg02077977	0.00201984	0.00134393	0.135671
cg02077998	0.00456981	0.00280722	0.106361
cg02078001	0.00564544	0.00337957	0.09762
cg02078083	0.000954555	0.00380644	0.802449
cg02078153	0.00766396	0.0172996	0.658609
cg02078230	0.00232014	0.00492472	0.638471
cg02078250	-0.00505984	0.00297205	0.0914404
cg02078279	0.000575308	0.00631546	0.92758
cg02078292	0.00404274	0.00314383	0.201121
cg02078319	0.00156478	0.00459497	0.734087
cg02078356	0.000888433	0.00109827	0.420264
cg02078370	0.00269642	0.00183945	0.145482
cg02078468	-0.00155925	0.00330635	0.638136
cg02078498	-0.00313649	0.00524489	0.551042
cg02078517	0.000423283	0.00198076	0.831172
cg02078520	0.00179648	0.00633278	0.77718
cg02078525	-0.0092195	0.00713239	0.198802
cg02078555	-0.00183505	0.00548734	0.738691
cg02078558	0.000550326	0.00804108	0.945558
cg02078595	0.00121552	0.00301717	0.687814
cg02078604	0.00284618	0.00537329	0.597375
cg02078710	0.000258466	0.00671649	0.969372
cg02078727	-0.00331831	0.00931393	0.722306
cg02078758	7.36018e-05	0.00113645	0.948477
cg02078844	0.00407106	0.00395525	0.305567
cg02078851	0.00286297	0.00415056	0.49176
cg02078882	0.00293159	0.0085846	0.733371
cg02078896	-0.00387511	0.00508915	0.447991
cg02078936	-0.00990698	0.00712547	0.167176
cg02078943	0.00491548	0.00463978	0.291687
cg02078957	0.000472346	0.00146732	0.748121
cg02079034	0.00271893	0.00762016	0.721908
cg02079060	0.00773745	0.00373595	0.0406493
cg02079079	-0.00352207	0.00504175	0.486262
cg02079106	0.000180213	0.00132754	0.892263
cg02079111	-0.00232625	0.00318724	0.466996
cg02079122	0.00171646	0.00225272	0.44769
cg02079156	-0.00958982	0.00472177	0.0446251
cg02079181	0.000188553	0.00320641	0.953212
cg02079236	-0.00635291	0.00526582	0.230189
cg02079273	0.00123333	0.00303401	0.685149
cg02079326	-0.00367819	0.00462994	0.428622
cg02079348	0.00101894	0.00643271	0.874427
cg02079377	-0.00114244	0.00202599	0.573956
cg02079384	-0.00193556	0.00670738	0.773442
cg02079411	-0.00451751	0.00876834	0.607424
cg02079413	0.00044948	0.00335917	0.893795
cg02079420	0.00196251	0.00168196	0.24577
cg02079421	-0.000637067	0.00792971	0.936111
cg02079455	0.00155096	0.00396056	0.696097
cg02079463	-0.00606283	0.0082299	0.462856
cg02079515	-0.00154694	0.00576731	0.789019
cg02079551	0.000784461	0.00630603	0.901223
cg02079584	-0.00190372	0.00324089	0.558113
cg02079604	-0.00485355	0.0110856	0.662355
cg02079645	0.0068444	0.00425529	0.110553
cg02079693	0.000168751	0.00536644	0.97497
cg02079700	-0.00861115	0.00620321	0.167838
cg02079741	-0.00674274	0.00877881	0.444062
cg02079756	0.00325488	0.0312672	0.917277
cg02079761	0.00190353	0.00383188	0.62033
cg02079770	-0.0117807	0.00655471	0.0749846
cg02079831	-0.000717646	0.00894488	0.936198
cg02079880	0.00136162	0.00100424	0.177867
cg02079903	-0.00131284	0.00532307	0.805644
cg02079908	-0.00375252	0.00289676	0.19784
cg02079931	-0.001012	0.00103887	0.332091
cg02079933	-0.00107354	0.00128026	0.403519
cg02079951	0.00151681	0.00288563	0.600176
cg02079985	0.00192116	0.00337683	0.570546
cg02080061	-0.00275985	0.00316789	0.385512
cg02080093	-0.000462477	0.00406688	0.909665
cg02080116	-0.000547498	0.00462254	0.90593
cg02080131	-0.00556446	0.00343793	0.108358
cg02080152	-0.00456921	0.00551177	0.408873
cg02080175	0.00649237	0.00481058	0.179865
cg02080218	0.00732108	0.00497208	0.143707
cg02080228	0.00441809	0.00358548	0.220449
cg02080260	-0.000191568	0.00139395	0.890939
cg02080319	-0.00584132	0.00479305	0.225517
cg02080320	0.00537189	0.00386808	0.167656
cg02080417	0.00534135	0.00481186	0.26936
cg02080420	-0.00157608	0.00586613	0.788675
cg02080510	-0.000840282	0.00113583	0.460972
cg02080531	0.00109111	0.00136468	0.425672
cg02080542	0.000390221	0.00804545	0.961403
cg02080609	0.0048832	0.00554915	0.380749
cg02080641	0.00105686	0.00476063	0.824717
cg02080682	-0.0018536	0.00511555	0.717775
cg02080778	0.000901576	0.00115197	0.435489
cg02080796	-0.0050605	0.00875434	0.564387
cg02080811	0.0148408	0.00909723	0.105624
cg02080857	-0.00278569	0.00442058	0.529871
cg02080909	-0.00370191	0.00667055	0.580027
cg02080944	0.00519755	0.0059302	0.382658
cg02081001	0.00134585	0.00196274	0.494319
cg02081006	0.00119844	0.00368424	0.745569
cg02081018	-4.73281e-07	0.00200989	0.999813
cg02081019	0.029207	0.0181772	0.110916
cg02081051	0.000341418	0.00118664	0.774093
cg02081065	-0.00649994	0.00405452	0.111721
cg02081087	-0.0276752	0.014997	0.0676243
cg02081089	0.00184018	0.00507811	0.717755
cg02081120	0.00147815	0.00131079	0.261866
cg02081170	0.00733564	0.0123342	0.553216
cg02081263	0.00059634	0.00326172	0.855262
cg02081266	0.000367707	0.00133318	0.7832
cg02081302	0.00352986	0.0036176	0.331293
cg02081305	0.00270496	0.00531236	0.611626
cg02081364	-7.32124e-05	0.00132718	0.956106
cg02081402	0.00490583	0.0055028	0.374564
cg02081427	-0.00113537	0.00163296	0.488315
cg02081430	0.00745764	0.0068198	0.276509
cg02081431	-0.00339067	0.00648478	0.6021
cg02081466	0.0057986	0.0054944	0.29353
cg02081701	-0.000442043	0.00209926	0.833605
cg02081718	-0.00291652	0.00570538	0.610226
cg02081720	0.00542831	0.00362532	0.13712
cg02081733	-0.00211922	0.00344205	0.539351
cg02081773	-0.00152261	0.00897357	0.86557
cg02081790	0.00406339	0.004353	0.352586
cg02081841	-0.000163902	0.00520059	0.974914
cg02081846	0.00489325	0.00979631	0.618407
cg02081889	0.000361167	0.0011092	0.745328
cg02081905	-0.000979795	0.00124558	0.433168
cg02081925	0.00127086	0.00133393	0.342786
cg02081938	-0.00160442	0.00195769	0.414213
cg02081976	0.000359607	0.00118989	0.763047
cg02082089	0.00877275	0.00505215	0.0852362
cg02082093	-0.00282197	0.00716822	0.694568
cg02082203	0.000409783	0.00267911	0.878709
cg02082210	-0.0127716	0.012443	0.306912
cg02082252	-0.00174429	0.00130567	0.184281
cg02082273	-0.00116634	0.00721913	0.871941
cg02082292	-0.00533514	0.00333365	0.112329
cg02082342	0.00311801	0.00797204	0.696453
cg02082408	-0.00563632	0.0035889	0.119123
cg02082462	-0.0045536	0.00483366	0.348189
cg02082523	-0.00308606	0.00263023	0.243164
cg02082571	-0.0030961	0.00312268	0.323585
cg02082588	0.0117303	0.0136303	0.391291
cg02082613	-0.00570113	0.00459629	0.217428
cg02082642	0.000918174	0.0040203	0.819764
cg02082650	0.0102548	0.00925898	0.270429
cg02082674	0.0206189	0.010348	0.0487433
cg02082699	0.00822627	0.00684518	0.231991
cg02082760	-0.00203794	0.00911661	0.823521
cg02082840	0.00084268	0.00394542	0.831259
cg02082843	-0.00106235	0.0049107	0.829122
cg02082887	0.00174539	0.00675856	0.796689
cg02082929	-0.00114685	0.00664743	0.863335
cg02082982	0.00297982	0.00426572	0.486281
cg02083029	-0.00112922	0.00152052	0.459244
cg02083080	-0.00215752	0.00966744	0.823807
cg02083109	-0.0004589	0.00709761	0.948563
cg02083151	0.00272657	0.00549323	0.620619
cg02083189	-0.000720298	0.0012864	0.576645
cg02083234	0.00283245	0.00206409	0.172727
cg02083237	0.000159264	0.00778477	0.983714
cg02083251	-0.00114868	0.00281726	0.684251
cg02083259	0.00067037	0.000949875	0.481812
cg02083271	-0.00598912	0.00623565	0.33889
cg02083319	-0.00308242	0.00519135	0.553869
cg02083373	0.000121179	0.00119769	0.919591
cg02083416	0.00239956	0.0034658	0.490148
cg02083430	0.000417719	0.00492514	0.932561
cg02083433	0.00132129	0.00443419	0.766273
cg02083492	-0.0027319	0.00347297	0.433166
cg02083528	-0.0054526	0.0082487	0.509954
cg02083532	-0.00727689	0.0058606	0.216954
cg02083536	0.00317929	0.00382288	0.407377
cg02083539	-0.00107652	0.00150841	0.476908
cg02083546	0.00033307	0.00591559	0.9552
cg02083559	0.00427063	0.00812428	0.600162
cg02083676	0.00123133	0.00369375	0.73949
cg02083707	-0.00583422	0.00400798	0.148286
cg02083794	-0.00507348	0.00648204	0.435456
cg02083825	-0.00117727	0.00161178	0.466662
cg02083831	0.00110567	0.00564465	0.845059
cg02083836	0.00270857	0.00714072	0.705174
cg02083839	0.00021518	0.00139142	0.877377
cg02083965	-0.00416596	0.00803914	0.605334
cg02083999	-0.00183025	0.00160695	0.25715
cg02084029	-0.0057043	0.00391903	0.148318
cg02084046	0.000413833	0.00307327	0.893126
cg02084086	-0.0101225	0.00653931	0.124457
cg02084087	0.00915257	0.00694462	0.190214
cg02084114	-0.00306381	0.0031725	0.336255
cg02084118	-0.00188169	0.00227635	0.410206
cg02084179	-0.00572312	0.00624262	0.361227
cg02084211	0.00222918	0.00379488	0.558105
cg02084214	-0.00338154	0.00535856	0.529291
cg02084219	-0.00536107	0.00885361	0.546056
cg02084259	-0.000554962	0.00714908	0.938263
cg02084279	0.00202562	0.00389951	0.604468
cg02084325	0.000342404	0.00117586	0.77144
cg02084352	0.00118505	0.00133393	0.376235
cg02084403	-0.00930555	0.0117055	0.428313
cg02084408	0.00246926	0.00367552	0.503086
cg02084431	0.00139972	0.00233233	0.549625
cg02084467	-0.000321614	0.00448462	0.942957
cg02084485	-0.00787365	0.00341898	0.0231297
cg02084491	-0.0018718	0.00181098	0.303558
cg02084502	0.00569468	0.00475443	0.233539
cg02084553	-0.00562229	0.00602516	0.352758
cg02084561	0.00267866	0.00455575	0.557734
cg02084645	0.00513322	0.00574656	0.373629
cg02084669	0.000444255	0.00142527	0.755848
cg02084727	0.00234995	0.00314365	0.456315
cg02084729	-0.00110834	0.00286155	0.699253
cg02084731	-0.00216601	0.00612752	0.724386
cg02084758	0.00856296	0.00983084	0.385601
cg02084772	-0.00193406	0.00602847	0.748944
cg02084811	0.00191836	0.00144622	0.187383
cg02084814	-0.000782739	0.00124127	0.529591
cg02084834	-0.000212195	0.00334296	0.949501
cg02084848	-0.000169889	0.00370495	0.963508
cg02084912	0.00336915	0.00306723	0.274371
cg02084942	-0.0108581	0.00390507	0.00636845
cg02084948	-0.00854402	0.0081462	0.296512
cg02084955	0.00189177	0.00916787	0.836894
cg02084979	0.00763548	0.00456883	0.0974719
cg02085003	0.0177499	0.0069609	0.0121255
cg02085016	-0.00313727	0.00525295	0.551553
cg02085077	-0.00227417	0.00155039	0.145221
cg02085085	-0.00607743	0.0096853	0.531615
cg02085097	0.00957462	0.00689167	0.167497
cg02085119	-0.00288916	0.00599478	0.630784
cg02085147	-0.00144728	0.00208737	0.489525
cg02085182	-0.00392611	0.00325098	0.229719
cg02085186	-0.00199781	0.00791629	0.80122
cg02085210	0.00140188	0.00178423	0.4337
cg02085276	0.00161383	0.0010565	0.129451
cg02085294	-0.00327707	0.0109793	0.765893
cg02085369	0.00148812	0.00333361	0.656171
cg02085452	-0.000818286	0.00113969	0.47426
cg02085457	-0.00520459	0.00717338	0.469632
cg02085471	-0.00140114	0.00152694	0.360793
cg02085493	-0.00149242	0.00535414	0.780958
cg02085507	0.0020196	0.00903134	0.82346
cg02085526	-0.00266567	0.00458204	0.561894
cg02085627	-0.000988963	0.00677259	0.884165
cg02085640	-0.0010436	0.00123318	0.399208
cg02085648	-0.00107814	0.00372487	0.772777
cg02085695	-0.000872053	0.00346866	0.801958
cg02085701	0.00894645	0.00425514	0.0377494
cg02085757	-4.74303e-05	0.00273057	0.986172
cg02085774	-0.00449617	0.00543654	0.40998
cg02085777	-0.0156073	0.0096676	0.109257
cg02085786	0.00233949	0.0109337	0.830958
cg02085794	-0.00414703	0.00371443	0.266612
cg02085805	-0.000325791	0.00107117	0.761583
cg02085815	0.000627876	0.00096028	0.514551
cg02085838	0.000761799	0.00240068	0.751587
cg02085850	0.00453084	0.00423754	0.287271
cg02085891	0.000426259	0.00246869	0.863225
cg02085942	0.000973001	0.00385483	0.801186
cg02085953	-0.00575517	0.00396703	0.149644
cg02086025	-0.00116472	0.00302678	0.701113
cg02086046	-0.0198358	0.0114063	0.0847784
cg02086071	0.000538702	0.00540858	0.920839
cg02086094	0.00253684	0.00495417	0.609616
cg02086114	0.00439949	0.00312966	0.16257
cg02086125	-0.000527823	0.00477168	0.912119
cg02086139	-0.000109438	0.00370614	0.976495
cg02086166	-0.0295181	0.0201211	0.145172
cg02086174	0.0025854	0.00300297	0.391106
cg02086195	-0.000757632	0.0077782	0.922579
cg02086204	0.00868103	0.00920982	0.347923
cg02086286	0.0122186	0.006114	0.0480893
cg02086307	0.00299364	0.00423871	0.481493
cg02086310	0.00559818	0.0096187	0.56173
cg02086349	-0.00100344	0.0014203	0.481342
cg02086355	0.00379989	0.00686924	0.581246
cg02086373	0.000727027	0.00476577	0.879026
cg02086387	0.000495297	0.000930561	0.595603
cg02086431	-0.000732388	0.00381342	0.848047
cg02086457	0.00578853	0.0059983	0.33661
cg02086466	0.00471306	0.00672498	0.484863
cg02086467	-0.00106594	0.00271595	0.695452
cg02086493	-0.0011991	0.00234404	0.60997
cg02086523	-0.000459302	0.001101	0.677355
cg02086546	-0.00219258	0.00446019	0.623971
cg02086580	-0.00321016	0.00241739	0.186896
cg02086690	0.00257068	0.00500624	0.608617
cg02086722	-0.000309799	0.00396256	0.937823
cg02086742	0.00631012	0.00507688	0.216496
cg02086790	-0.00412254	0.0034715	0.237527
cg02086801	-0.00308556	0.00262776	0.242798
cg02086820	0.00052674	0.00366844	0.886085
cg02086839	-0.00632792	0.0116329	0.587546
cg02086866	0.00173224	0.0106694	0.871318
cg02086877	0.00215122	0.00387188	0.579591
cg02086924	0.0158185	0.00653014	0.0170228
cg02086952	0.0012781	0.00152064	0.402418
cg02086964	0.000951762	0.00645311	0.883011
cg02086971	0.00603015	0.00509274	0.238893
cg02087002	-0.00103719	0.00375666	0.782985
cg02087005	-0.00275784	0.00367913	0.455073
cg02087067	0.00171465	0.00314497	0.586698
cg02087075	-0.00611167	0.00444999	0.172367
cg02087079	-0.000602189	0.0210809	0.977262
cg02087156	-0.000237431	0.00291259	0.935175
cg02087212	3.29868e-05	0.00355266	0.992608
cg02087229	-0.00101892	0.0030026	0.734984
cg02087260	-0.0012196	0.00153053	0.427227
cg02087272	-0.00365771	0.00495761	0.46218
cg02087289	0.00221307	0.0029898	0.460724
cg02087298	-0.000628033	0.00416022	0.880278
cg02087304	-0.0725965	0.0373666	0.0545484
cg02087356	0.00185981	0.00319109	0.561191
cg02087367	0.0106267	0.00909888	0.245321
cg02087383	0.0058384	0.00552418	0.29284
cg02087416	0.000378671	0.00121952	0.756751
cg02087454	0.00456353	0.00306411	0.139207
cg02087496	-0.000574714	0.00645892	0.929257
cg02087739	-0.00335792	0.00481413	0.486926
cg02087742	-0.0018171	0.00484517	0.708346
cg02087774	0.00221665	0.00645031	0.731753
cg02087795	-0.00465763	0.0048897	0.342875
cg02087923	-0.00170245	0.00170612	0.320504
cg02087944	-0.000370657	0.00768132	0.961599
cg02088041	-0.00485242	0.00653449	0.459287
cg02088059	0.00112679	0.00334908	0.737162
cg02088071	0.00986426	0.00610939	0.10921
cg02088086	0.00335051	0.00585944	0.568593
cg02088160	0.00281951	0.00360713	0.43607
cg02088161	-0.00138757	0.00372719	0.710387
cg02088166	-0.000741574	0.00210296	0.725027
cg02088196	0.00410732	0.00891688	0.645962
cg02088219	0.000507256	0.00301642	0.866757
cg02088237	0.0129142	0.0062363	0.040674
cg02088292	0.0184456	0.00983618	0.0633588
cg02088355	0.0038397	0.00336746	0.256621
cg02088366	0.00381122	0.00408105	0.352373
cg02088390	-0.00193963	0.00369934	0.601094
cg02088403	0.0125801	0.00682674	0.0680081
cg02088447	0.00899361	0.016162	0.579003
cg02088470	-0.0143747	0.010882	0.189205
cg02088508	0.00213438	0.00593369	0.719744
cg02088550	-0.0033964	0.00312996	0.280196
cg02088582	0.000341458	0.00442444	0.938622
cg02088585	0.0018048	0.00345422	0.60236
cg02088673	0.00924099	0.00480424	0.056955
cg02088676	-0.0170989	0.00836324	0.0432465
cg02088726	-0.0132893	0.0100845	0.190262
cg02088741	0.00332776	0.00378694	0.38142
cg02088747	0.00413484	0.00351827	0.242388
cg02088761	-0.00114918	0.00413635	0.781659
cg02088785	0.00196802	0.00305578	0.520871
cg02088943	-0.00198534	0.00726716	0.785207
cg02088962	0.00313417	0.00558737	0.57596
cg02088996	0.00964145	0.00586233	0.102847
cg02089013	-0.00411188	0.00338024	0.226372
cg02089014	0.00918972	0.00286131	0.00172267
cg02089063	-0.000288413	0.00149577	0.84745
cg02089086	-0.00171965	0.0042039	0.683276
cg02089097	-0.00259269	0.00415154	0.53356
cg02089135	7.39008e-05	0.00156692	0.962467
cg02089185	-0.00111128	0.0114175	0.922637
cg02089348	-0.00644851	0.00727945	0.377596
cg02089367	-0.0125169	0.00835005	0.136682
cg02089380	-0.00055823	0.000983272	0.571356
cg02089395	0.000531449	0.00957834	0.955851
cg02089409	-0.00208911	0.00429429	0.627574
cg02089438	0.00368795	0.00327688	0.262806
cg02089452	-0.000649146	0.00167408	0.698928
cg02089480	0.0015414	0.00263972	0.560445
cg02089487	0.000108857	0.00288194	0.969937
cg02089529	-2.60668e-05	0.00283112	0.99267
cg02089629	-0.00800472	0.00290281	0.00680162
cg02089672	0.000424623	0.00107879	0.694616
cg02089721	0.000450519	0.00758206	0.952724
cg02089745	-0.000175699	0.00406244	0.965579
cg02089761	-0.00650896	0.0055987	0.247469
cg02089787	0.00306512	0.00913988	0.737983
cg02089795	0.000214732	0.00445498	0.961642
cg02089848	-0.0147955	0.00723302	0.0431439
cg02089916	0.0153638	0.00626	0.015656
cg02089929	0.000261726	0.00114037	0.818891
cg02090014	0.000755908	0.00244526	0.757795
cg02090033	-0.00532366	0.00493515	0.283028
cg02090069	-0.00133135	0.00392779	0.735276
cg02090137	-0.00593907	0.00322678	0.0683341
cg02090160	-0.000688312	0.00373544	0.854139
cg02090171	-0.00405344	0.00663997	0.542794
cg02090308	0.00174141	0.00262206	0.507967
cg02090341	0.00350347	0.0054267	0.51986
cg02090418	0.00912612	0.0103801	0.38118
cg02090437	0.00368352	0.00385701	0.341625
cg02090547	0.000306151	0.00202307	0.879988
cg02090549	0.00158981	0.00422133	0.707174
cg02090557	-0.000874566	0.000791972	0.271835
cg02090569	0.00361801	0.00152099	0.0190647
cg02090638	0.00193675	0.00113492	0.090683
cg02090654	-8.12358e-05	0.00410439	0.984244
cg02090656	0.000766238	0.00194385	0.694193
cg02090681	0.00100149	0.0039	0.79781
cg02090731	0.00709733	0.0101832	0.487267
cg02090762	-0.0172326	0.00915234	0.0623131
cg02090805	-0.00551868	0.00896697	0.53951
cg02090877	-0.00148639	0.0108445	0.891226
cg02090883	0.00151142	0.00364924	0.679538
cg02090927	0.00629499	0.0031772	0.0500082
cg02090950	-0.00318679	0.0143672	0.824866
cg02091031	-0.0417873	0.0130169	0.00173088
cg02091053	-0.00357391	0.00360106	0.323113
cg02091100	-0.00318031	0.00394437	0.421784
cg02091109	-0.00341379	0.00241395	0.16008
cg02091111	0.00527355	0.00347127	0.13153
cg02091112	0.000529598	0.0014522	0.716032
cg02091168	0.00287828	0.00550217	0.601926
cg02091185	-0.00413464	0.0172119	0.810599
cg02091188	0.00198644	0.0103178	0.847678
cg02091207	0.00239235	0.00611729	0.696481
cg02091275	-0.00375775	0.00801488	0.640091
cg02091284	-0.00111179	0.00244008	0.649535
cg02091341	-0.00107886	0.0015688	0.493065
cg02091366	-0.00112976	0.00129181	0.383686
cg02091428	-0.00793237	0.00482746	0.103151
cg02091441	0.00105567	0.00534118	0.843679
cg02091487	-0.000404863	0.00138245	0.770171
cg02091489	-0.0100117	0.00713363	0.163249
cg02091521	0.000488034	0.00303341	0.872473
cg02091526	0.00320173	0.00244736	0.193471
cg02091562	-0.0023842	0.00349144	0.4961
cg02091591	0.0103902	0.008278	0.212032
cg02091593	-0.00053976	0.00152531	0.724103
cg02091605	-0.0016699	0.00211206	0.43082
cg02091607	0.0014947	0.00302812	0.62255
cg02091716	-0.0275206	0.00911471	0.00313751
cg02091781	4.68657e-05	0.00160988	0.976828
cg02091786	-0.00479992	0.00356679	0.181109
cg02091808	0.0113034	0.00382081	0.00377385
cg02091836	-0.00757822	0.0058571	0.198378
cg02091844	0.0105858	0.00985054	0.284843
cg02091951	0.00388206	0.00366046	0.291181
cg02091973	0.00490677	0.00473543	0.302349
cg02092014	-0.00755427	0.00404057	0.0641501
cg02092046	-0.0155679	0.00741901	0.0381202
cg02092059	0.00652879	0.00531921	0.222246
cg02092098	0.000471644	0.00213495	0.82556
cg02092102	-0.00390944	0.00590754	0.509477
cg02092179	-0.00415398	0.00287633	0.151477
cg02092181	0.000226748	0.00347655	0.948113
cg02092206	-0.00298273	0.00408857	0.467201
cg02092220	0.00363266	0.00617849	0.557748
cg02092248	-0.00272652	0.00590852	0.645366
cg02092276	0.00973752	0.0105815	0.359424
cg02092295	-0.000441159	0.00378823	0.9075
cg02092323	-0.00200665	0.00436959	0.646959
cg02092328	0.00074794	0.00568192	0.895509
cg02092514	-0.00273369	0.00179999	0.13165
cg02092541	-0.0100225	0.00498252	0.0466713
cg02092616	0.00173988	0.00541258	0.748468
cg02092632	-0.0209192	0.0350198	0.551476
cg02092690	0.00807792	0.00959547	0.401668
cg02092706	3.19867e-05	0.00127765	0.980071
cg02092708	-0.0318211	0.0148412	0.0341862
cg02092782	0.00390635	0.00571375	0.495592
cg02092785	0.00156245	0.00403562	0.69937
cg02092790	-0.0166477	0.0104683	0.114588
cg02092807	-0.00370127	0.00632533	0.559624
cg02092880	-0.000699085	0.00249571	0.779906
cg02092882	-0.00237048	0.00111273	0.0353338
cg02092885	0.00541775	0.00582748	0.354531
cg02092906	-0.00254956	0.00341166	0.456442
cg02092951	0.00240047	0.00294512	0.416763
cg02092975	0.00484513	0.00708222	0.495309
cg02093006	0.00410927	0.00582634	0.482092
cg02093007	0.0113675	0.00503522	0.0259093
cg02093062	0.00390481	0.00473206	0.411022
cg02093112	-0.00406441	0.00281738	0.151918
cg02093161	0.0015627	0.00551311	0.777355
cg02093168	0.00237214	0.012973	0.855245
cg02093176	-0.00341226	0.00326958	0.2989
cg02093194	-0.00282055	0.00555628	0.61271
cg02093195	0.00347032	0.00389711	0.375115
cg02093198	-0.00162933	0.00118588	0.172205
cg02093227	-0.00029557	0.00327995	0.928357
cg02093229	0.0235066	0.00877481	0.00849985
cg02093266	-0.00334126	0.00344123	0.333665
cg02093333	-0.00820495	0.0126248	0.517082
cg02093352	0.00194572	0.00205571	0.345932
cg02093388	-0.00665719	0.00872022	0.446818
cg02093399	-0.00291916	0.00681335	0.669149
cg02093418	-0.000573942	0.00456608	0.900197
cg02093425	8.58777e-05	0.00243587	0.971939
cg02093449	0.0112955	0.00679824	0.0994033
cg02093462	0.00132353	0.00218715	0.546313
cg02093477	-0.00249536	0.00732061	0.733842
cg02093546	0.00389923	0.00825387	0.637552
cg02093647	-0.00066036	0.00116767	0.572841
cg02093708	-0.00361825	0.00347875	0.300534
cg02093730	0.00149345	0.00469944	0.751233
cg02093732	-0.00274499	0.00444634	0.538251
cg02093743	-0.000979541	0.0129691	0.939928
cg02093764	-0.00782739	0.00860333	0.364877
cg02093808	-0.00440682	0.00480839	0.361381
cg02093811	-0.00368347	0.00871816	0.673466
cg02093833	0.0019482	0.00619919	0.753903
cg02093859	0.00167308	0.00986613	0.865648
cg02093902	-0.00516008	0.00432881	0.235769
cg02093918	-0.00464183	0.0100264	0.644291
cg02093951	0.00808797	0.00871396	0.355319
cg02093953	-0.00773755	0.00297518	0.0105585
cg02094018	-0.00299493	0.00320203	0.351635
cg02094042	-0.00779299	0.00526464	0.141614
cg02094049	-0.0038322	0.00320201	0.233908
cg02094077	-0.00239499	0.00382338	0.532323
cg02094194	0.00351644	0.00309265	0.257953
cg02094225	-0.00241193	0.00584616	0.680713
cg02094232	8.98971e-05	0.00146401	0.951146
cg02094237	-0.000793674	0.00162302	0.62579
cg02094267	0.000143416	0.00424223	0.973091
cg02094273	-0.00471472	0.00691026	0.496472
cg02094285	0.00505592	0.0055981	0.368385
cg02094318	0.00270521	0.00289575	0.352211
cg02094335	-0.00439824	0.00489598	0.370932
cg02094337	0.00306432	0.00975895	0.754104
cg02094351	-0.00869608	0.00386776	0.0265109
cg02094354	-0.00308757	0.00285011	0.280996
cg02094360	0.00572095	0.00320885	0.0773173
cg02094363	-0.00104723	0.00813915	0.897853
cg02094419	0.00110671	0.00735382	0.880645
cg02094460	0.00251825	0.00321088	0.434528
cg02094500	-0.00209769	0.0030998	0.499981
cg02094669	-0.000707247	0.0068859	0.918377
cg02094681	-0.0058255	0.00611534	0.342842
cg02094774	0.000643032	0.00474556	0.892458
cg02094789	-0.00573095	0.00425057	0.180289
cg02094807	0.00576429	0.00743995	0.440105
cg02094810	0.0117009	0.0119669	0.330293
cg02094813	-0.0136098	0.00527131	0.0111175
cg02094827	-0.00307253	0.00582275	0.598767
cg02094835	0.00657426	0.00558419	0.241572
cg02094889	0.00225204	0.00328932	0.494979
cg02094916	-0.00725139	0.00712046	0.310688
cg02094983	0.00140056	0.0051735	0.787106
cg02095003	0.00232759	0.00499026	0.641816
cg02095102	0.000331162	0.00752537	0.964978
cg02095129	0.00493392	0.00605034	0.416529
cg02095151	-0.0011469	0.00311924	0.713801
cg02095219	0.0087122	0.0406351	0.830624
cg02095226	-0.000665408	0.00401565	0.868689
cg02095290	0.0186778	0.00774391	0.0174931
cg02095309	-8.39588e-05	0.0116598	0.994268
cg02095334	0.00500427	0.00344403	0.149012
cg02095456	-0.002581	0.00923259	0.780336
cg02095461	0.00413527	0.0034231	0.229573
cg02095498	-0.00488753	0.00442179	0.271386
cg02095504	-0.00251415	0.0118238	0.831998
cg02095530	-0.00257007	0.00387735	0.508794
cg02095553	-0.00537425	0.006421	0.404386
cg02095557	-0.016019	0.012741	0.211266
cg02095572	-0.00957008	0.00602654	0.115108
cg02095589	0.00293983	0.00433601	0.499167
cg02095596	0.00467339	0.00993595	0.639018
cg02095605	0.00442905	0.00888963	0.619302
cg02095624	-0.00341962	0.00396507	0.390291
cg02095697	0.00557413	0.00305923	0.0711128
cg02095722	0.000402858	0.00309899	0.896802
cg02095739	0.00279374	0.00719488	0.698535
cg02095752	0.000206015	0.00261702	0.937395
cg02095806	0.000575414	0.00115949	0.620682
cg02095838	0.00124865	0.0138304	0.928224
cg02095865	0.00217937	0.00651573	0.738644
cg02095895	0.015632	0.0099174	0.117795
cg02095920	-0.00772406	0.006244	0.21866
cg02095937	-0.00252798	0.00393192	0.521578
cg02095946	0.0133533	0.0115416	0.249746
cg02095987	-0.00152311	0.00895392	0.865234
cg02095988	-0.00290167	0.00333776	0.386517
cg02095995	0.000794383	0.00355542	0.823609
cg02096001	-0.000159989	0.00174255	0.927011
cg02096009	0.00461045	0.00558915	0.411186
cg02096059	-0.000650242	0.00356476	0.855592
cg02096091	-8.88641e-05	0.00425372	0.98337
cg02096118	0.000205216	0.00343343	0.952445
cg02096172	0.00107159	0.00393264	0.785751
cg02096194	-0.00263276	0.00333555	0.431602
cg02096220	-0.0340236	0.0531962	0.523747
cg02096260	0.0044469	0.00398573	0.266936
cg02096296	-0.000519735	0.00182928	0.776843
cg02096303	-0.0421921	0.0224232	0.0624828
cg02096324	0.00343582	0.00598904	0.567332
cg02096368	-0.012211	0.00605363	0.0460722
cg02096384	0.0178794	0.0106629	0.0963729
cg02096396	0.00172048	0.00268197	0.52251
cg02096397	0.000772641	0.00286844	0.788148
cg02096431	0.00626102	0.00836793	0.455898
cg02096459	-0.00574816	0.00420076	0.173937
cg02096468	-0.00457764	0.00415112	0.272501
cg02096495	-0.00651431	0.00635618	0.307629
cg02096497	0.00103031	0.0033227	0.757074
cg02096502	0.00144621	0.00129404	0.266131
cg02096507	-0.00249788	0.00331378	0.45256
cg02096518	0.00243522	0.00341966	0.477869
cg02096520	0.00291616	0.00497216	0.558722
cg02096552	-0.0047496	0.0065719	0.471362
cg02096663	0.00209522	0.00343291	0.542878
cg02096672	-0.00455771	0.0039913	0.255927
cg02096701	-0.0029685	0.00450353	0.511153
cg02096717	-0.00648467	0.00431444	0.135649
cg02096718	0.00227753	0.00149522	0.130527
cg02096765	-0.00294523	0.00385549	0.446531
cg02096790	0.00253361	0.00426521	0.553699
cg02096792	-0.000681135	0.00181784	0.708596
cg02096793	-0.000726175	0.00420869	0.863323
cg02096887	0.00278452	0.00789798	0.72508
cg02096918	0.000937193	0.0029292	0.749603
cg02097014	0.0142362	0.00600973	0.0195555
cg02097033	-0.00118484	0.00417741	0.777217
cg02097082	-0.000486612	0.00118327	0.681681
cg02097120	0.00206731	0.00437541	0.6375
cg02097137	0.01559	0.00879593	0.079045
cg02097144	-2.37945e-05	0.00794017	0.997614
cg02097152	0.00908205	0.0135382	0.503699
cg02097156	-0.00473108	0.00795765	0.553355
cg02097172	0.00138001	0.00830699	0.868357
cg02097190	-0.000124205	0.00190283	0.948072
cg02097235	0.0080606	0.0137765	0.559658
cg02097253	-0.00325481	0.00300263	0.2807
cg02097254	-0.000486866	0.00491871	0.921329
cg02097255	0.000524307	0.00538015	0.922542
cg02097259	-0.0150552	0.00895964	0.095679
cg02097276	0.00177515	0.0054564	0.745536
cg02097309	-0.000521774	0.00397532	0.89581
cg02097318	-0.00365352	0.00431736	0.399224
cg02097396	-0.00234083	0.00370721	0.529049
cg02097398	0.00338973	0.00765799	0.65888
cg02097420	-0.00377109	0.00438545	0.391675
cg02097429	0.0121731	0.00953909	0.20455
cg02097433	-0.00776083	0.00368524	0.0374454
cg02097462	0.000635555	0.0083533	0.939488
cg02097479	0.00118693	0.00586089	0.83988
cg02097498	-0.00284293	0.00283202	0.317613
cg02097511	-0.00380019	0.00327898	0.24894
cg02097532	0.00159082	0.00939848	0.865895
cg02097579	0.00312267	0.00332814	0.350129
cg02097588	-0.000395384	0.000851264	0.643215
cg02097604	0.00142585	0.00277985	0.609016
cg02097614	-0.000805388	0.00361609	0.824157
cg02097616	0.010623	0.00853753	0.216
cg02097636	0.000787509	0.00096757	0.417427
cg02097657	-0.00574571	0.00515649	0.26755
cg02097667	-0.00745748	0.0113621	0.512949
cg02097674	-0.0721688	0.0312528	0.0227667
cg02097767	-0.000516799	0.00874581	0.952985
cg02097784	-0.00359893	0.00379111	0.344508
cg02097792	-0.00305415	0.00417021	0.465471
cg02097890	0.0238818	0.00994089	0.0179328
cg02097902	-0.00184534	0.00394494	0.640855
cg02098029	0.00546919	0.00562834	0.333282
cg02098075	0.00442708	0.00597423	0.460227
cg02098105	-0.00204371	0.00133477	0.128558
cg02098156	-0.00462489	0.00255974	0.0734811
cg02098159	0.00917655	0.00512404	0.0760135
cg02098194	0.00824429	0.00867549	0.344008
cg02098227	-0.00500703	0.00471717	0.29077
cg02098273	-0.000655536	0.00492194	0.894285
cg02098293	-0.00968137	0.0085748	0.26129
cg02098313	0.00535178	0.00423737	0.209214
cg02098378	0.00305976	0.00160248	0.0587703
cg02098380	0.000572768	0.0077467	0.941192
cg02098413	0.00441645	0.00330767	0.184515
cg02098414	-0.0104223	0.00574076	0.0721241
cg02098482	-0.00366942	0.00515097	0.477715
cg02098495	-0.00577874	0.00215704	0.00849655
cg02098565	0.00295152	0.00333176	0.377584
cg02098619	-0.00755442	0.00403139	0.0635506
cg02098752	0.00322051	0.00490815	0.513069
cg02098786	-0.00593879	0.007382	0.422815
cg02098816	-0.00489479	0.00502954	0.332547
cg02098857	0.00416915	0.00341319	0.224468
cg02098875	0.00173312	0.00349329	0.620776
cg02098923	0.0114385	0.00433179	0.00945744
cg02098967	-0.00128617	0.00305975	0.675033
cg02098999	-0.000824853	0.00502017	0.869785
cg02099010	-0.00616493	0.00383692	0.110928
cg02099030	0.00431856	0.00376223	0.253468
cg02099053	0.00201905	0.00194096	0.300473
cg02099088	0.00381243	0.00341112	0.266109
cg02099102	0.00498716	0.00770958	0.519035
cg02099136	-0.0143743	0.00777938	0.067279
cg02099148	0.0242931	0.0139415	0.0841665
cg02099154	-0.00228769	0.00689471	0.740658
cg02099194	0.0075785	0.00597555	0.207338
cg02099222	-0.0014126	0.0073497	0.847935
cg02099233	-0.000176562	0.00181192	0.922547
cg02099239	-0.000396927	0.00419352	0.92476
cg02099267	0.0131894	0.0130036	0.312632
cg02099313	-0.000464394	0.00139054	0.739029
cg02099314	-0.000574488	0.000852285	0.501664
cg02099321	-0.000249457	0.000969114	0.797337
cg02099337	0.00678009	0.00460765	0.143965
cg02099368	-0.00125868	0.00557323	0.821734
cg02099390	-0.00363464	0.00995459	0.715709
cg02099410	0.00276551	0.00314685	0.381381
cg02099418	-0.00140608	0.00515178	0.785409
cg02099420	-0.00171036	0.00432309	0.693127
cg02099427	0.00277934	0.00412023	0.501346
cg02099548	0.00256314	0.00198225	0.198655
cg02099572	0.0254717	0.0112579	0.0255914
cg02099584	0.000717779	0.00499695	0.88604
cg02099614	-0.000388047	0.00683097	0.9548
cg02099676	0.00208182	0.0033158	0.531381
cg02099683	-0.00781407	0.00614885	0.206427
cg02099699	0.00172472	0.00312514	0.582126
cg02099709	-0.00229554	0.00328482	0.486105
cg02099735	0.000364925	0.00452219	0.935827
cg02099877	-0.00297356	0.00402858	0.461987
cg02099878	0.00152195	0.00233872	0.516534
cg02099891	0.00465192	0.00727027	0.523573
cg02099919	0.000376403	0.00836697	0.964198
cg02099988	-0.00296496	0.0108646	0.785433
cg02100008	-0.0052541	0.00334144	0.118678
cg02100011	-1.64089e-05	0.00554	0.997642
cg02100054	-0.00465063	0.00796388	0.560418
cg02100128	-0.00219971	0.00350266	0.531275
cg02100150	0.00748417	0.00580432	0.199911
cg02100294	0.00472119	0.0062252	0.449805
cg02100297	0.00369897	0.00355696	0.300615
cg02100305	-0.00119115	0.00159613	0.457067
cg02100313	-0.00242215	0.00348288	0.488216
cg02100341	0.0030958	0.00514838	0.548845
cg02100343	-0.000842193	0.00279037	0.763348
cg02100354	0.00276135	0.00311106	0.376663
cg02100365	0.00276102	0.00660968	0.676949
cg02100373	-0.000261287	0.00232933	0.910887
cg02100381	0.00181886	0.00637895	0.776068
cg02100397	-0.056446	0.0519597	0.279661
cg02100408	0.00628589	0.0059084	0.289666
cg02100410	0.00453181	0.00473775	0.340864
cg02100464	0.00482275	0.00309141	0.12157
cg02100474	0.00539445	0.00360599	0.137474
cg02100497	-0.00470059	0.00623231	0.452294
cg02100543	0.00316012	0.00149816	0.0371438
cg02100602	0.00357562	0.00544412	0.512667
cg02100604	-0.00273783	0.00334083	0.414237
cg02100629	0.0150486	0.00909718	0.100886
cg02100674	0.00122368	0.00115162	0.290259
cg02100722	0.00248236	0.00395193	0.531192
cg02100819	-0.000563759	0.0026864	0.834161
cg02100828	0.000287785	0.00103978	0.782463
cg02100848	-0.00132119	0.00681607	0.846657
cg02100918	0.000190276	0.00403854	0.962505
cg02100959	0.00341608	0.0108786	0.754091
cg02100965	-0.004059	0.00991007	0.682894
cg02100984	-0.00599231	0.00358471	0.0973884
cg02100997	0.0102373	0.00474715	0.0331817
cg02101067	-0.00100383	0.00742733	0.892734
cg02101131	-0.0019792	0.00500394	0.693205
cg02101143	0.00389853	0.0185581	0.833993
cg02101146	0.00367627	0.00302346	0.226573
cg02101189	-0.00166069	0.00557582	0.766379
cg02101201	0.00305761	0.00136778	0.0273706
cg02101203	-2.20059e-05	0.00250633	0.99301
cg02101279	-0.0376015	0.0268918	0.164801
cg02101285	-0.00280224	0.00737742	0.704784
cg02101296	0.00475633	0.00391549	0.227018
cg02101307	-0.00773117	0.0136338	0.571807
cg02101311	0.00108698	0.00623877	0.862
cg02101338	0.00236781	0.00348086	0.497758
cg02101355	0.000326289	0.00106443	0.759764
cg02101403	0.000913397	0.00374819	0.807917
cg02101434	0.00050243	0.00224485	0.82331
cg02101451	-0.00569976	0.00736915	0.440878
cg02101486	-0.0011474	0.00249224	0.646128
cg02101518	0.0080102	0.00308763	0.0107458
cg02101523	0.00152042	0.0044781	0.734851
cg02101547	-0.00248327	0.00526451	0.638059
cg02101571	-0.000220424	0.00360092	0.951298
cg02101581	0.000572209	0.00531542	0.914465
cg02101625	0.000648222	0.00237668	0.785553
cg02101641	0.0055253	0.00289958	0.0592725
cg02101662	-0.00113912	0.00693345	0.869796
cg02101689	-0.00179893	0.00345908	0.604048
cg02101693	0.000789483	0.00175281	0.653286
cg02101696	-0.003782	0.00568027	0.506899
cg02101707	-0.00685524	0.0067053	0.308813
cg02101724	0.00140759	0.00595987	0.813726
cg02101742	0.00154966	0.00582018	0.790531
cg02101773	-9.7381e-05	0.00182164	0.957462
cg02101808	-9.07493e-05	0.00302798	0.976144
cg02101812	-0.00219633	0.00305143	0.473165
cg02101832	-0.00263292	0.00690266	0.703603
cg02101868	0.00173605	0.00497006	0.727518
cg02101876	0.00622262	0.00388218	0.111781
cg02101882	0.00451745	0.00589391	0.445014
cg02101884	-0.00117607	0.00390155	0.763641
cg02101892	-0.00416694	0.00714147	0.560741
cg02102020	0.00244066	0.00101517	0.0178488
cg02102075	0.00170884	0.00231195	0.461373
cg02102103	-0.00285389	0.00204561	0.165737
cg02102114	-0.00282831	0.00371106	0.447584
cg02102278	-0.0052531	0.00566515	0.355782
cg02102332	-0.00648724	0.00742674	0.38426
cg02102363	-0.0122829	0.0108364	0.259428
cg02102424	-0.00063587	0.000971545	0.514136
cg02102456	0.00101737	0.00673947	0.880281
cg02102490	0.00541319	0.00704105	0.443628
cg02102533	0.00827552	0.00867944	0.342409
cg02102540	-0.00428293	0.00623671	0.493673
cg02102546	0.00203594	0.00600699	0.735298
cg02102566	0.0115951	0.00751861	0.125849
cg02102620	-0.00109306	0.00112408	0.332946
cg02102635	-0.00774988	0.00873005	0.376591
cg02102644	0.00164334	0.00132406	0.217149
cg02102652	0.0019333	0.00524526	0.713136
cg02102684	-9.62707e-06	0.00468046	0.998363
cg02102700	-0.000770132	0.00318904	0.809614
cg02102717	-0.00054227	0.00206559	0.793399
cg02102771	0.0101598	0.00847201	0.232974
cg02102791	-0.00448487	0.00586018	0.445696
cg02102807	0.000462899	0.00133369	0.729181
cg02102810	-0.000270477	0.00442527	0.951372
cg02102829	-0.000297696	0.0012352	0.809988
cg02102832	-0.000527829	0.00302064	0.861599
cg02102872	-0.00305944	0.00381749	0.424582
cg02102889	0.00451831	0.00625465	0.47156
cg02102922	-0.00103269	0.00319286	0.746968
cg02102945	-0.00734263	0.00750066	0.329724
cg02103012	0.0016077	0.00339818	0.637059
cg02103111	-0.00185533	0.00384655	0.630507
cg02103115	-0.00436542	0.00631613	0.490898
cg02103118	0.000240039	0.00436437	0.956237
cg02103152	-0.00885614	0.00515062	0.0882985
cg02103166	0.0130898	0.00940235	0.166623
cg02103191	-0.00327797	0.00364965	0.371028
cg02103202	-0.0116892	0.00725217	0.109815
cg02103262	-0.0047714	0.00661747	0.472393
cg02103294	-0.000667123	0.00124736	0.593829
cg02103362	-0.00425733	0.00598034	0.478015
cg02103387	0.00214266	0.00165457	0.197984
cg02103401	-0.00759788	0.00445502	0.0908795
cg02103450	-0.00206442	0.0011278	0.0698356
cg02103524	0.0140117	0.00658293	0.0354881
cg02103598	0.000279424	0.00596756	0.962737
cg02103618	-0.0110317	0.0076772	0.153521
cg02103647	-0.0030089	0.00613288	0.624656
cg02103653	-0.00187913	0.00286946	0.513892
cg02103693	-0.00176498	0.00384526	0.647123
cg02103696	0.00657577	0.00507621	0.197843
cg02103745	-0.00164136	0.0016719	0.328346
cg02103760	0.00122154	0.00322123	0.705246
cg02103771	0.0108163	0.00734537	0.14368
cg02103822	-0.00110505	0.00453366	0.807876
cg02103843	0.00173273	0.00594842	0.771366
cg02103856	-0.0096982	0.00488995	0.049782
cg02103875	-0.00672427	0.00763893	0.380602
cg02103891	-0.00240321	0.00134843	0.0774217
cg02103895	-0.00137019	0.00318671	0.668043
cg02103918	0.00859528	0.00898811	0.340983
cg02103924	0.000285832	0.00578779	0.9607
cg02103935	-0.00210883	0.00261299	0.421345
cg02103953	0.000378388	0.00235244	0.872502
cg02103991	-0.0022969	0.00337293	0.497288
cg02104009	-0.00615179	0.00329993	0.0649093
cg02104049	0.000892207	0.00637569	0.88896
cg02104112	-0.000266337	0.00300866	0.929619
cg02104130	-0.00764987	0.0027747	0.00681269
cg02104138	-0.0032813	0.00432711	0.449857
cg02104146	0.00843999	0.00546765	0.1255
cg02104270	0.0164611	0.00479395	0.000835457
cg02104289	0.0048422	0.0038738	0.21391
cg02104392	-0.00889297	0.009672	0.359834
cg02104409	-0.00199471	0.00632813	0.753186
cg02104415	-0.000676991	0.00427009	0.874315
cg02104434	-0.00700338	0.00768391	0.364024
cg02104456	-0.00559842	0.00775552	0.471883
cg02104500	-0.000476732	0.00112775	0.673305
cg02104618	-2.9613e-05	0.00473606	0.995022
cg02104626	-0.00280044	0.0043055	0.516744
cg02104644	-0.00323523	0.00151275	0.0346375
cg02104648	0.00183178	0.00352114	0.603934
cg02104660	-0.000376968	0.00594202	0.949528
cg02104682	-0.0111898	0.00559041	0.0477444
cg02104700	0.0126665	0.00598546	0.0365418
cg02104735	-0.00362072	0.0050435	0.474315
cg02104786	-0.00282034	0.00333995	0.400232
cg02104797	-0.00451153	0.00665349	0.499126
cg02104840	-0.00045676	0.00331748	0.890738
cg02104851	-0.00140072	0.00492175	0.776478
cg02104893	0.000674969	0.00619344	0.913412
cg02104900	-0.00951127	0.00702406	0.178431
cg02104952	-0.000820249	0.00550593	0.881841
cg02104962	0.00608582	0.00802273	0.449702
cg02104976	-0.00405022	0.00412348	0.328102
cg02104993	-0.00180195	0.00197345	0.363154
cg02105002	-0.000350588	0.00193687	0.856689
cg02105034	-0.00152795	0.00104711	0.14731
cg02105042	-0.00136496	0.00288911	0.637525
cg02105065	0.00498552	0.00506118	0.326723
cg02105087	-0.00125154	0.00648955	0.847422
cg02105093	0.00311307	0.00610803	0.611287
cg02105152	-0.016604	0.00729704	0.0247821
cg02105211	-0.00211247	0.00929487	0.820626
cg02105247	0.0019445	0.00358008	0.588109
cg02105261	0.000512139	0.00189177	0.787106
cg02105294	-0.00206966	0.00608072	0.73422
cg02105326	0.00178634	0.00213912	0.405451
cg02105346	-0.00261334	0.00390358	0.504572
cg02105352	-0.00562162	0.00619602	0.366198
cg02105353	-0.000101752	0.00368051	0.977994
cg02105377	3.79772e-05	0.0012398	0.975618
cg02105423	0.000839377	0.00127793	0.51264
cg02105458	0.0129226	0.0061313	0.0372928
cg02105472	-0.000459258	0.00339708	0.892703
cg02105485	0.000187967	0.000721911	0.795053
cg02105519	0.00114397	0.00153006	0.456233
cg02105579	-0.00516402	0.0064739	0.426751
cg02105615	-0.00164084	0.0036774	0.656318
cg02105641	0.00187784	0.00855568	0.826672
cg02105666	0.00482926	0.0077983	0.536995
cg02105691	-0.00106153	0.0015261	0.488132
cg02105723	0.00310156	0.0040863	0.449438
cg02105736	-0.00388378	0.003859	0.316382
cg02105751	-0.00144617	0.00245495	0.556993
cg02105817	0.000855974	0.00651	0.895627
cg02105856	-0.00745162	0.00305472	0.0162821
cg02105950	-0.00563105	0.00580617	0.334216
cg02105969	0.00427305	0.00313484	0.175591
cg02105975	-0.00466392	0.00338905	0.171513
cg02106043	0.000308279	0.00418213	0.94137
cg02106059	0.0135471	0.0096732	0.164134
cg02106072	0.050635	0.0284565	0.0778899
cg02106153	-0.0018498	0.00334048	0.580852
cg02106155	0.00816158	0.00768937	0.290787
cg02106157	0.00198036	0.00709952	0.780804
cg02106174	-0.00690241	0.00392929	0.0817093
cg02106188	0.00265944	0.00459339	0.563771
cg02106203	0.00695103	0.0076221	0.36375
cg02106208	-0.00256162	0.0085421	0.764823
cg02106223	5.75949e-05	0.00131443	0.965128
cg02106306	0.000897153	0.0011501	0.436999
cg02106342	-0.00980099	0.00488762	0.0473458
cg02106385	0.0038496	0.00447526	0.391519
cg02106430	-0.000720873	0.00100355	0.474053
cg02106453	0.00146227	0.00900583	0.871308
cg02106534	0.00379176	0.00317847	0.23541
cg02106569	0.0156429	0.014196	0.272859
cg02106682	-9.00372e-05	0.00220137	0.967448
cg02106712	-0.00704965	0.00781251	0.368805
cg02106719	-0.001144	0.00625743	0.855267
cg02106755	0.00553302	0.00452682	0.22417
cg02106762	-0.000301347	0.0034277	0.930101
cg02106828	0.00199567	0.001806	0.271518
cg02106850	9.46538e-05	0.00168265	0.955241
cg02106855	0.0019403	0.00404239	0.632171
cg02106865	0.00411229	0.00515952	0.42712
cg02106866	-0.000627842	0.00367688	0.864725
cg02106941	-0.000908719	0.00105278	0.389893
cg02106975	-0.00863503	0.00420592	0.042396
cg02106978	0.00478663	0.00336427	0.157578
cg02106991	-0.00412151	0.0058159	0.480007
cg02107067	-0.00629507	0.0032824	0.0576794
cg02107069	0.00458597	0.00845582	0.588658
cg02107110	0.00355951	0.00371969	0.34066
cg02107122	0.00114049	0.00522966	0.827763
cg02107167	0.000176681	0.00738748	0.980962
cg02107173	-0.00154769	0.00526173	0.769195
cg02107279	0.00116454	0.00326362	0.721895
cg02107304	0.00411799	0.00336351	0.223403
cg02107305	-0.000326195	0.00726321	0.964259
cg02107316	-0.000653888	0.00303866	0.830011
cg02107357	0.000732044	0.0078907	0.92625
cg02107380	-0.000775262	0.00112827	0.493426
cg02107442	-0.00110766	0.00415169	0.790115
cg02107545	-0.00181295	0.00177222	0.308519
cg02107558	0.00279166	0.00359531	0.439107
cg02107564	-0.000376678	0.00163147	0.817827
cg02107573	0.0176876	0.00921831	0.0575623
cg02107576	0.00624206	0.006659	0.350576
cg02107718	0.00123958	0.00413158	0.764714
cg02107770	-0.00280501	0.00286955	0.330425
cg02107781	0.00496231	0.00305518	0.107138
cg02107801	0.000341715	0.00405476	0.932988
cg02107816	-0.00114398	0.00351925	0.74574
cg02107824	-0.00320158	0.00388539	0.411689
cg02107842	-0.0120304	0.00992102	0.22783
cg02107844	0.0217456	0.00736663	0.0038479
cg02107887	-0.000389086	0.00110993	0.726585
cg02108006	-0.0221839	0.00909037	0.0162394
cg02108015	-0.00528125	0.00967923	0.586408
cg02108033	-0.00356597	0.00148665	0.0181072
cg02108045	-0.00252645	0.00313838	0.422517
cg02108062	-0.00297914	0.00398795	0.456607
cg02108068	0.00121751	0.000959483	0.207098
cg02108077	0.00515661	0.00603753	0.394876
cg02108080	0.0129297	0.012354	0.297539
cg02108094	-0.00833645	0.00568641	0.145442
cg02108110	0.0010233	0.00303643	0.736743
cg02108130	0.000573865	0.00116831	0.624252
cg02108135	-0.000521145	0.00362853	0.886055
cg02108176	9.69983e-05	0.0018322	0.957873
cg02108196	0.000982284	0.00628194	0.876026
cg02108198	0.00141441	0.00364205	0.698491
cg02108219	0.0092445	0.00376214	0.0155342
cg02108340	-0.00899184	0.00507698	0.0792642
cg02108378	0.00301654	0.00468335	0.520828
cg02108409	-0.00637539	0.00893826	0.477163
cg02108436	-0.00129378	0.00117097	0.27158
cg02108475	-0.00910725	0.00954588	0.342113
cg02108559	0.00200142	0.00350342	0.568957
cg02108620	-0.00171516	0.00729036	0.814434
cg02108623	-0.0035292	0.0091616	0.700808
cg02108675	0.00417862	0.0094674	0.659796
cg02108681	0.0119874	0.0043987	0.00745879
cg02108692	-0.00376045	0.00617256	0.543613
cg02108731	-0.00359355	0.00370218	0.333811
cg02108736	0.000894053	0.00389133	0.818701
cg02108796	0.00749259	0.00637166	0.242119
cg02108802	-0.00883374	0.00570505	0.124346
cg02108823	-0.0108772	0.00566002	0.0571763
cg02108825	0.002422	0.00327545	0.461188
cg02108827	-0.000648459	0.00127882	0.613099
cg02108863	0.0186298	0.0215413	0.388973
cg02108864	0.00435077	0.00876465	0.620585
cg02108893	-0.00187286	0.00482326	0.698532
cg02108897	-0.00626579	0.00350178	0.0762668
cg02108919	-0.00211174	0.0014749	0.154992
cg02109003	-0.000411792	0.0101564	0.967731
cg02109068	-0.00335047	0.00868589	0.700423
cg02109073	0.0119551	0.00993487	0.231379
cg02109086	0.00152738	0.00288608	0.597698
cg02109162	-0.00279244	0.00221913	0.210883
cg02109167	-0.0209253	0.00832586	0.0133836
cg02109241	0.00261349	0.00313278	0.405922
cg02109283	0.000558792	0.00128026	0.663338
cg02109361	0.0012471	0.00148521	0.402877
cg02109381	0.000616652	0.00134851	0.648354
cg02109394	-0.00295626	0.00233823	0.208741
cg02109405	0.00631411	0.0081386	0.439489
cg02109434	-0.00177628	0.00141071	0.210598
cg02109464	0.00398754	0.00442453	0.369397
cg02109484	0.003204	0.00679932	0.638398
cg02109507	-0.00892202	0.00967861	0.358599
cg02109585	0.0169221	0.00824102	0.042363
cg02109625	-0.00830558	0.004691	0.0793589
cg02109652	0.000222438	0.00621308	0.971504
cg02109699	-0.00159097	0.00300404	0.59743
cg02109704	-0.00934404	0.0197881	0.637699
cg02109711	0.0383293	0.0277944	0.170633
cg02109734	0.00512835	0.00746712	0.493634
cg02109766	-4.21855e-05	0.00103696	0.967622
cg02109793	-0.00793874	0.00335885	0.0198249
cg02109969	-0.00497567	0.00492499	0.314534
cg02109988	0.00114866	0.00563501	0.838845
cg02110031	0.000374928	0.00142434	0.792858
cg02110048	-0.00293392	0.00842367	0.728273
cg02110141	-0.000641756	0.0023912	0.788899
cg02110182	0.000657965	0.00200304	0.743159
cg02110257	-0.000921633	0.00420622	0.826962
cg02110273	0.00385102	0.00687018	0.57623
cg02110333	-0.000541284	0.00128679	0.674818
cg02110335	-0.00533596	0.00470545	0.259218
cg02110411	-0.0012782	0.00342017	0.709316
cg02110475	-0.0015751	0.00844923	0.852453
cg02110527	-0.0012103	0.00413256	0.770164
cg02110529	0.00980327	0.00610407	0.111085
cg02110592	-0.00582389	0.00497425	0.244162
cg02110603	0.00660434	0.00723958	0.363594
cg02110606	0.010784	0.00842827	0.203362
cg02110635	0.00280644	0.00455582	0.539136
cg02110656	-0.0015979	0.00451776	0.724234
cg02110701	0.00169474	0.00191926	0.379118
cg02110708	-0.00281371	0.00234327	0.232378
cg02110738	0.00295116	0.0051672	0.569054
cg02110746	-0.0136249	0.00756985	0.0745706
cg02110769	0.00196463	0.00401054	0.625187
cg02110776	0.00583365	0.00424023	0.171633
cg02110782	0.00303979	0.00217508	0.16501
cg02110809	-0.00915681	0.0117562	0.437686
cg02110822	0.000773455	0.00385993	0.841546
cg02110830	-0.00447898	0.00352668	0.206707
cg02110836	0.00418772	0.00345886	0.22855
cg02110856	-0.000327314	0.00430268	0.939497
cg02110903	0.00140409	0.00319977	0.661645
cg02110909	0.001175	0.0102039	0.908531
cg02110960	0.0110588	0.00620907	0.0776108
cg02110991	0.0152036	0.00536121	0.00542497
cg02111024	-0.0033324	0.00300632	0.270035
cg02111031	0.00483819	0.00152561	0.00195807
cg02111032	-0.00518557	0.00695543	0.457505
cg02111099	-0.00733908	0.00389846	0.062355
cg02111168	-0.00406344	0.00950069	0.669691
cg02111256	-0.000143173	0.00315066	0.963836
cg02111299	-0.000349834	0.00275938	0.899342
cg02111421	0.000587126	0.0101274	0.953873
cg02111433	0.00387571	0.00323484	0.233402
cg02111443	-0.00225216	0.0038373	0.558444
cg02111474	-0.00690133	0.00314366	0.0302038
cg02111504	-0.00224638	0.00139747	0.110768
cg02111587	5.07337e-05	0.000903741	0.955332
cg02111601	0.00225997	0.00492312	0.647086
cg02111632	-0.00499161	0.0333375	0.881247
cg02111655	-0.00594265	0.00683081	0.386174
cg02111686	-0.0050924	0.00361228	0.161385
cg02111699	-0.000964132	0.00469301	0.837601
cg02111705	0.00156556	0.00257049	0.543723
cg02111741	8.19581e-05	0.00372937	0.982506
cg02111748	0.000278815	0.00527572	0.957947
cg02111792	-0.00178032	0.00106104	0.0961565
cg02111855	-0.00452523	0.00331721	0.17525
cg02111865	-0.00157266	0.00409827	0.701901
cg02111944	0.00994388	0.00734824	0.178706
cg02111951	-0.00190096	0.00626986	0.762307
cg02111981	0.00586014	0.00754724	0.439114
cg02112027	-0.00751966	0.00505943	0.140019
cg02112038	-0.00305977	0.00583928	0.601316
cg02112122	0.000444461	0.00103335	0.667939
cg02112125	0.00453592	0.00883248	0.608578
cg02112154	0.00566017	0.00225012	0.0133049
cg02112168	-0.00658279	0.00585726	0.263472
cg02112183	0.00471339	0.003813	0.218994
cg02112229	0.00338236	0.00756872	0.65582
cg02112289	0.00196864	0.00988224	0.84246
cg02112573	-0.00340517	0.0036134	0.348029
cg02112609	0.00108824	0.00119919	0.366101
cg02112616	-0.0015544	0.00743335	0.834741
cg02112621	0.0010286	0.00542528	0.849971
cg02112649	0.00388723	0.00297901	0.194611
cg02112681	0.000867919	0.00547763	0.874389
cg02112893	0.00236148	0.00224322	0.294736
cg02113067	0.00694892	0.00517968	0.182448
cg02113096	-0.00797578	0.00416666	0.0581478
cg02113109	0.00135021	0.00552045	0.807227
cg02113166	0.00405004	0.00292762	0.169297
cg02113184	0.000173684	0.00175764	0.921461
cg02113214	-0.00229219	0.00658539	0.728439
cg02113261	0.00697415	0.00699212	0.320706
cg02113284	-0.00322114	0.004595	0.48475
cg02113368	-0.00507503	0.00354229	0.15473
cg02113385	0.00442262	0.00808818	0.585604
cg02113429	0.00994707	0.0049722	0.0478618
cg02113446	0.00115722	0.00662846	0.861722
cg02113449	-0.000162633	0.00135977	0.905011
cg02113493	0.00221166	0.00759714	0.7715
cg02113521	0.000800656	0.00277931	0.77382
cg02113536	-0.0115403	0.00822165	0.163191
cg02113543	0.00135694	0.0105713	0.898093
cg02113604	0.00183534	0.00886533	0.836367
cg02113605	0.00374854	0.00824465	0.650232
cg02113641	-0.00630024	0.0070014	0.370129
cg02113729	0.00155373	0.00169391	0.360985
cg02113748	0.00425639	0.00414963	0.307231
cg02113794	-0.00640704	0.0198213	0.747117
cg02113905	-0.00552823	0.00296937	0.0652595
cg02113955	0.00623508	0.00490484	0.206287
cg02113971	0.00475447	0.00244443	0.0542791
cg02113995	0.0046305	0.00633697	0.466482
cg02114066	-0.000791638	0.00520946	0.879491
cg02114070	0.00592825	0.00396834	0.138018
cg02114082	-0.00140831	0.00101623	0.168557
cg02114107	-0.00097733	0.00134764	0.469834
cg02114168	-0.00602872	0.00402599	0.137089
cg02114248	0.00232193	0.00461842	0.616125
cg02114288	0.00221483	0.00218189	0.312247
cg02114291	-0.0105	0.0154486	0.498114
cg02114341	0.00342507	0.00648233	0.598288
cg02114345	-0.0102208	0.00626581	0.105657
cg02114351	-0.00216296	0.00572346	0.706211
cg02114386	-0.00853168	0.00856104	0.321121
cg02114449	-0.000617441	0.000767497	0.42282
cg02114451	0.00197465	0.00423569	0.641983
cg02114706	0.00627097	0.00719922	0.385583
cg02114711	0.00461133	0.00317227	0.148844
cg02114728	0.00208706	0.00118988	0.0821626
cg02114747	-0.00212918	0.00303317	0.484158
cg02114786	0.000455935	0.0010611	0.668254
cg02114788	-0.00992927	0.00478699	0.0403511
cg02114831	0.00466235	0.0039101	0.23563
cg02114903	0.00241419	0.00953264	0.800535
cg02114909	-0.0035721	0.00436901	0.415322
cg02114912	0.0013914	0.00448025	0.75671
cg02114922	-0.00581733	0.0067526	0.390806
cg02114924	0.000617809	0.00153191	0.687501
cg02114927	0.00761237	0.0100653	0.451056
cg02114946	0.000111048	0.00215541	0.959003
cg02114954	-0.00354521	0.00489344	0.470281
cg02114972	0.00470749	0.00498695	0.347221
cg02115041	-0.00121507	0.00167176	0.468854
cg02115043	-0.00359973	0.00586704	0.540756
cg02115117	-0.0131278	0.00713798	0.0685421
cg02115142	-0.0011836	0.00112539	0.295191
cg02115218	0.00602088	0.00390843	0.126263
cg02115252	0.00253302	0.0037446	0.500152
cg02115282	-0.000341887	0.00250546	0.891705
cg02115283	-0.0101335	0.00787238	0.20067
cg02115294	-0.000398558	0.00850222	0.962695
cg02115302	0.00239734	0.00370192	0.518572
cg02115394	-0.00147553	0.002471	0.55162
cg02115397	0.000609104	0.00349607	0.862003
cg02115403	-0.0160343	0.00693326	0.022568
cg02115412	0.00503702	0.00716144	0.483295
cg02115416	0.000373103	0.00341995	0.913321
cg02115488	-0.0147678	0.00489777	0.0031774
cg02115490	-0.000967731	0.00319245	0.762352
cg02115515	-0.00169915	0.00352504	0.63073
cg02115539	0.00359883	0.00514438	0.485649
cg02115559	0.0089781	0.0119217	0.452975
cg02115610	-0.0115933	0.00854639	0.177663
cg02115664	-0.00165638	0.00467864	0.723982
cg02115781	0.00194285	0.00184661	0.29501
cg02115806	-0.000896604	0.00364019	0.805895
cg02115818	-0.00369557	0.00557763	0.508967
cg02115850	0.000854533	0.001266	0.501076
cg02115865	-0.00875931	0.00487857	0.075276
cg02115911	-0.00181531	0.00210582	0.390507
cg02115923	-0.0041179	0.00537811	0.445478
cg02115960	0.00366189	0.00121001	0.00307149
cg02116058	0.0124781	0.0101633	0.222111
cg02116127	-0.017228	0.00929539	0.0664585
cg02116131	0.0086417	0.00454197	0.0596568
cg02116162	0.00471749	0.013453	0.726499
cg02116210	0.00431984	0.00286784	0.134804
cg02116225	-0.00316609	0.00652291	0.628355
cg02116244	-0.00143866	0.00316284	0.650089
cg02116251	-0.000666813	0.000973325	0.494704
cg02116255	-0.000455924	0.010657	0.965952
cg02116280	-0.00615634	0.00844236	0.467389
cg02116283	0.00520013	0.00416281	0.2142
cg02116383	-0.00907442	0.00962249	0.347689
cg02116437	0.0105745	0.00839121	0.210222
cg02116447	-0.00313321	0.00362009	0.388611
cg02116471	-0.00546531	0.00402127	0.176846
cg02116537	0.000713446	0.00747607	0.924143
cg02116585	0.00306221	0.00471457	0.517333
cg02116590	0.000513383	0.00563812	0.927611
cg02116612	-0.00118349	0.0045356	0.794623
cg02116639	-0.00133577	0.0016803	0.428318
cg02116659	-0.0148125	0.00890704	0.0991052
cg02116747	-0.00453109	0.0138164	0.743561
cg02116757	-0.0116796	0.0152747	0.446094
cg02116768	-0.00929725	0.0101261	0.360515
cg02116790	0.00137398	0.014237	0.92329
cg02116791	0.00859208	0.00635655	0.179198
cg02116822	-0.0141954	0.00816751	0.0849534
cg02116856	-0.00917268	0.00889678	0.304757
cg02116876	-0.00379091	0.0112714	0.737252
cg02116889	-0.000279895	0.00103282	0.78689
cg02116891	0.00517427	0.00598612	0.389228
cg02116924	-0.00336	0.00502998	0.505511
cg02116942	0.00111944	0.00317873	0.725375
cg02116953	-0.00441858	0.00565721	0.436419
cg02116955	0.00779374	0.00546796	0.156838
cg02116956	0.00375357	0.00345286	0.279331
cg02116983	0.000795862	0.0100374	0.936944
cg02116986	-0.00176186	0.00686555	0.79794
cg02116991	0.000479668	0.00125733	0.703558
cg02116996	0.00241945	0.0102008	0.812948
cg02117021	-0.00668825	0.00445021	0.135678
cg02117078	-0.00133714	0.00402938	0.740624
cg02117086	0.0143107	0.0102861	0.166905
cg02117095	0.00535477	0.00692589	0.441061
cg02117102	-0.00594908	0.00438635	0.177741
cg02117111	-0.00123881	0.00263449	0.639106
cg02117132	0.0206556	0.00782672	0.00949634
cg02117150	0.000253736	0.00336317	0.939995
cg02117185	0.00048681	0.00496289	0.922036
cg02117193	0.00989726	0.00948474	0.298967
cg02117197	-0.000177928	0.00147358	0.904109
cg02117228	0.00134166	0.00821997	0.870639
cg02117271	-0.00150991	0.00434891	0.729098
cg02117294	0.00236568	0.00558237	0.672542
cg02117342	-0.000824114	0.00695004	0.905823
cg02117364	-0.00026865	0.00753612	0.971626
cg02117414	0.000536898	0.00196525	0.785206
cg02117442	-0.00669327	0.00532632	0.211498
cg02117464	0.00203581	0.00297299	0.494906
cg02117474	0.0061941	0.0118939	0.603548
cg02117489	0.00193717	0.0040571	0.633953
cg02117535	0.00376179	0.00414299	0.365834
cg02117540	0.00804603	0.00980234	0.413488
cg02117565	-0.00161365	0.00107671	0.136767
cg02117609	0.0218029	0.00975944	0.0274666
cg02117656	-0.00686981	0.00816797	0.402102
cg02117685	0.0042931	0.00331641	0.198155
cg02117704	-0.000342265	0.00392373	0.930645
cg02117709	-0.00339171	0.00409612	0.409415
cg02117713	0.00543761	0.00840937	0.519205
cg02117721	-0.000731808	0.00223427	0.743873
cg02117745	-0.0157096	0.0085436	0.0686007
cg02117764	-0.000425357	0.00768268	0.955946
cg02117823	-0.00536056	0.00551722	0.333341
cg02117828	-0.00391128	0.00245212	0.113518
cg02117859	0.000369742	0.00367029	0.919938
cg02117884	0.000444188	0.00636731	0.944509
cg02117903	-0.000161666	0.00113105	0.8866
cg02117924	0.000386132	0.00314392	0.902471
cg02117952	-0.0068489	0.00542163	0.209121
cg02118020	0.00126718	0.00488587	0.795836
cg02118194	-0.000103251	0.00203422	0.95961
cg02118245	0.000494253	0.00435806	0.909908
cg02118370	-0.00122205	0.00347379	0.725656
cg02118390	4.86416e-06	0.00121729	0.996819
cg02118424	0.000632272	0.00288781	0.827091
cg02118559	-0.00347692	0.00626419	0.57997
cg02118562	-0.00289227	0.0059787	0.629499
cg02118627	0.0108277	0.00600731	0.074168
cg02118630	-0.0034273	0.010123	0.735572
cg02118652	0.000994004	0.00160656	0.53736
cg02118671	-0.0284305	0.0346882	0.414184
cg02118741	-0.00164181	0.00573284	0.775111
cg02118755	-0.00436708	0.00406494	0.284985
cg02118765	0.00183283	0.00161354	0.258422
cg02118776	-0.0019468	0.00217095	0.371775
cg02118823	-0.00611157	0.0186887	0.744263
cg02118824	0.00645259	0.0090545	0.477551
cg02118840	0.00172007	0.00420006	0.68293
cg02118886	0.00770201	0.00526555	0.146345
cg02118918	-0.00522924	0.00810699	0.520228
cg02119043	0.000326839	0.00145638	0.822841
cg02119048	0.00123434	0.00363072	0.734516
cg02119073	0.00251415	0.00300594	0.404714
cg02119091	-0.0109034	0.00871055	0.21327
cg02119097	0.00481099	0.00629332	0.446201
cg02119152	-0.00194561	0.0057348	0.735046
cg02119219	0.00874829	0.00479859	0.0709559
cg02119220	0.00092594	0.00143821	0.521013
cg02119341	-0.000917722	0.00564582	0.871167
cg02119348	-0.000917121	0.00179888	0.611175
cg02119363	-0.000407515	0.000869543	0.640228
cg02119494	-0.00398044	0.0050546	0.432659
cg02119530	-0.00159657	0.0061078	0.794265
cg02119577	0.00225372	0.0101124	0.824045
cg02119598	0.000805119	0.0034273	0.814705
cg02119687	-0.00164682	0.00672561	0.807014
cg02119724	0.00275251	0.00383164	0.47403
cg02119755	0.00569961	0.00481244	0.238782
cg02119764	-0.00119053	0.000986403	0.229997
cg02119792	-0.0127902	0.0175309	0.46717
cg02119837	-0.00372326	0.0039063	0.34257
cg02119840	-0.000420542	0.00290099	0.884999
cg02119848	-0.0277914	0.0134877	0.041667
cg02119866	0.00285628	0.00461948	0.537624
cg02119888	-0.00139321	0.00500863	0.7814
cg02119909	-0.00182456	0.00825562	0.825489
cg02119927	-0.0009195	0.00127342	0.471754
cg02119938	0.0136303	0.0102959	0.188249
cg02119955	-0.0170208	0.00793094	0.0340213
cg02119982	-0.0110035	0.00555883	0.0502182
cg02120013	-0.00321403	0.0042682	0.453019
cg02120046	-0.00520085	0.00395039	0.19068
cg02120071	-0.00209623	0.00214994	0.331654
cg02120103	-0.00762397	0.0102605	0.459014
cg02120139	0.000780895	0.00300225	0.795262
cg02120224	0.00134931	0.0029855	0.652176
cg02120356	0.0114611	0.010076	0.257772
cg02120380	-0.001102	0.00237278	0.643238
cg02120397	-0.00333928	0.00470405	0.479258
cg02120411	-0.0014391	0.00145849	0.325912
cg02120420	-0.00559513	0.00323966	0.0869111
cg02120433	-0.00438985	0.00326236	0.181148
cg02120463	-0.000328473	0.00118106	0.781435
cg02120470	0.00456265	0.00406172	0.2637
cg02120497	-0.00476732	0.00616923	0.441294
cg02120509	-0.000708028	0.000989779	0.475888
cg02120513	0.00280116	0.00469784	0.552201
cg02120540	0.000668202	0.00209318	0.750149
cg02120552	0.00225883	0.0140036	0.872145
cg02120577	-0.00400119	0.00379767	0.294338
cg02120582	-0.00141428	0.00208277	0.498514
cg02120584	0.0111189	0.00682822	0.106257
cg02120611	0.00790048	0.00959402	0.411985
cg02120621	-0.00130025	0.0050431	0.797012
cg02120644	0.00391204	0.00622521	0.531009
cg02120658	-0.000502498	0.0026223	0.848383
cg02120712	-0.00206665	0.00385723	0.593169
cg02120714	-0.00143703	0.000956916	0.135982
cg02120735	-0.00501247	0.0042796	0.243986
cg02120744	0.00462372	0.00376386	0.221852
cg02120745	-0.00598672	0.00977272	0.541386
cg02120779	0.021485	0.0132142	0.106782
cg02120831	-0.00191694	0.00912149	0.833927
cg02120866	-0.00676575	0.00482836	0.163904
cg02120968	0.00351328	0.0046174	0.448329
cg02121017	0.0068218	0.00381034	0.0761011
cg02121060	0.00592382	0.0039704	0.138512
cg02121104	-0.00117985	0.00314539	0.708293
cg02121118	0.000667049	0.00238326	0.780079
cg02121135	0.0329521	0.0127775	0.0112069
cg02121159	0.000353331	0.00385579	0.927151
cg02121200	-0.00271828	0.00150944	0.0744172
cg02121252	-0.00322539	0.00672867	0.632624
cg02121272	-0.00030782	0.0091714	0.973285
cg02121312	-0.00182989	0.00342626	0.594346
cg02121324	0.00498087	0.00367199	0.177684
cg02121330	-0.00273346	0.00197786	0.169714
cg02121345	0.00479836	0.00385682	0.216052
cg02121398	0.000882259	0.00924856	0.924172
cg02121415	0.0123571	0.00562377	0.0300577
cg02121419	-0.00137473	0.00609376	0.821927
cg02121427	0.00134639	0.00286202	0.638959
cg02121440	0.019301	0.0104371	0.0670551
cg02121447	0.00201066	0.00350073	0.566879
cg02121517	0.00179774	0.00346825	0.605243
cg02121526	-0.00203646	0.00184603	0.272323
cg02121529	0.000521057	0.00852324	0.951362
cg02121539	0.0124187	0.0140571	0.378887
cg02121547	-0.00230507	0.00211428	0.277948
cg02121563	0.00788205	0.00390465	0.0459145
cg02121596	0.00716428	0.00713706	0.317632
cg02121672	0.000369551	0.00463111	0.936541
cg02121683	-0.000673182	0.00565113	0.905391
cg02121749	0.00479945	0.00511599	0.350198
cg02121773	0.00404094	0.00800842	0.614841
cg02121891	0.00281357	0.00243271	0.249913
cg02121905	-0.000485163	0.00479456	0.91958
cg02121951	-0.0108918	0.00947987	0.253028
cg02121996	-0.00685046	0.00725666	0.34719
cg02122020	0.00463873	0.00780609	0.553547
cg02122021	-0.00859874	0.00776792	0.270685
cg02122052	5.50471e-06	0.00380129	0.998847
cg02122200	0.00509893	0.00322723	0.116934
cg02122205	-0.00268638	0.00316621	0.397994
cg02122296	0.000243259	0.00105932	0.818792
cg02122297	0.00514519	0.00659839	0.437174
cg02122327	-0.0124575	0.00687581	0.0726991
cg02122336	-0.00303216	0.00358123	0.398978
cg02122367	-0.0203066	0.00908638	0.0274124
cg02122372	0.000291729	0.00316457	0.926715
cg02122376	-0.000497611	0.000985796	0.614704
cg02122410	0.00074298	0.00357805	0.83588
cg02122467	-0.000959674	0.00287676	0.739309
cg02122485	-0.00202832	0.00424531	0.63374
cg02122525	-0.00174117	0.00493153	0.724701
cg02122540	0.0079432	0.00631664	0.211187
cg02122575	-0.000809534	0.00412105	0.844623
cg02122610	-0.00251113	0.00601314	0.677033
cg02122911	-0.00283656	0.00548433	0.606028
cg02122913	0.000107447	0.0014027	0.939079
cg02122920	0.00384368	0.0037156	0.303144
cg02122927	-0.00369417	0.00433796	0.396258
cg02122937	0.00199018	0.00818674	0.808374
cg02123030	-0.0104507	0.00793088	0.190286
cg02123088	-0.00528301	0.00325272	0.107148
cg02123091	0.00826849	0.0143467	0.565547
cg02123141	-0.00203707	0.00315229	0.519459
cg02123169	-0.00490592	0.0237362	0.836631
cg02123191	0.001194	0.00128801	0.355912
cg02123262	0.00460336	0.00321409	0.15486
cg02123280	-0.00122306	0.00205133	0.552227
cg02123323	-0.00147338	0.00397304	0.711455
cg02123424	-0.00148765	0.00565347	0.792927
cg02123534	0.00255615	0.00542235	0.638265
cg02123547	0.00185547	0.00147844	0.212085
cg02123604	0.0038378	0.00360086	0.288806
cg02123605	-0.000273304	0.00435627	0.950087
cg02123607	-0.00286281	0.00296824	0.336882
cg02123616	-0.00386432	0.00580519	0.506993
cg02123631	-0.00269316	0.00508612	0.597498
cg02123651	0.000579485	0.00324238	0.858479
cg02123667	-0.00129605	0.00238038	0.5872
cg02123704	-0.00327434	0.00601837	0.587483
cg02123719	0.00846625	0.00483067	0.0824065
cg02123759	0.00361105	0.00565474	0.524395
cg02123767	-0.00463276	0.00733463	0.528917
cg02123798	0.00666933	0.013095	0.611541
cg02123938	0.00119423	0.0035179	0.734889
cg02123976	0.00506991	0.00582229	0.385739
cg02123995	0.000391284	0.00133222	0.769525
cg02124012	-0.0075477	0.00980293	0.442954
cg02124022	0.00979628	0.00729336	0.18193
cg02124059	-0.00189752	0.00500095	0.705085
cg02124060	0.00673916	0.00839892	0.42403
cg02124081	-0.006574	0.00377222	0.0841233
cg02124085	-0.00446182	0.00628418	0.479174
cg02124097	0.00497784	0.00661092	0.453046
cg02124149	-4.7081e-05	0.00303143	0.987636
cg02124184	0.00335576	0.0039022	0.391645
cg02124223	0.000973042	0.00172265	0.573304
cg02124233	0.0260782	0.0210251	0.217443
cg02124256	0.00500775	0.00420128	0.235797
cg02124291	0.00701828	0.00542204	0.19819
cg02124310	-0.00102401	0.00411189	0.803789
cg02124354	-0.0023292	0.00161706	0.152547
cg02124383	-0.00246002	0.00228929	0.284874
cg02124446	0.000996408	0.00466745	0.831341
cg02124459	0.00157112	0.00165351	0.34407
cg02124498	0.00276708	0.00458612	0.547489
cg02124499	-0.00183001	0.00336759	0.58792
cg02124514	-0.000656124	0.00139424	0.638845
cg02124565	0.0110149	0.00416602	0.00936864
cg02124595	-0.000338555	0.00300699	0.910558
cg02124605	-0.000528378	0.00103938	0.612201
cg02124645	0.000601949	0.00319281	0.850801
cg02124699	0.00608747	0.00370558	0.103232
cg02124724	0.00891369	0.00654258	0.175801
cg02124727	-7.99886e-05	0.00115108	0.944723
cg02124734	0.0143802	0.013022	0.271828
cg02124747	-0.000858956	0.00123461	0.48804
cg02124758	0.000141097	0.00353501	0.968233
cg02124773	-0.00766007	0.00600985	0.205094
cg02124835	0.000301703	0.00149768	0.840715
cg02124853	-0.00418741	0.00617192	0.498879
cg02124887	-0.00682747	0.00933478	0.466061
cg02124890	-0.00275711	0.00352941	0.436344
cg02124892	0.00617436	0.00840902	0.464329
cg02124912	0.00275621	0.00768605	0.72057
cg02124918	0.00663654	0.00981043	0.500132
cg02124957	0.000110926	0.00492358	0.982066
cg02124981	-0.0060946	0.00698107	0.384521
cg02125012	0.00033209	0.00130063	0.798937
cg02125104	-0.000372479	0.00906262	0.967289
cg02125161	-0.00821715	0.00494987	0.099697
cg02125166	0.0010487	0.00371857	0.778451
cg02125168	0.00447473	0.00313929	0.156824
cg02125170	0.0029357	0.00960272	0.760388
cg02125191	0.00310271	0.00141446	0.0303332
cg02125210	-0.00210195	0.00540813	0.698262
cg02125219	-0.00445466	0.00673669	0.509808
cg02125259	-0.00314622	0.00414823	0.449775
cg02125271	-0.00789816	0.00667873	0.239478
cg02125281	0.00291625	0.00593673	0.624231
cg02125365	0.00174882	0.00525443	0.739886
cg02125400	-0.00316402	0.00846727	0.709351
cg02125429	-0.0088536	0.0102735	0.390645
cg02125528	0.000598854	0.000962845	0.53523
cg02125534	0.00446447	0.00319101	0.164553
cg02125554	-0.00483428	0.00675433	0.475647
cg02125600	-0.00144616	0.00118557	0.225102
cg02125654	0.00669253	0.0062783	0.288726
cg02125702	0.00206034	0.00292096	0.482049
cg02125896	-0.00277563	0.00854103	0.745805
cg02125910	0.00072234	0.00309739	0.816025
cg02125938	-0.00237524	0.00261599	0.365843
cg02126031	-0.00123425	0.00779643	0.874498
cg02126051	-0.00285332	0.00484931	0.557451
cg02126092	0.00308105	0.0036972	0.406423
cg02126098	0.00158552	0.00169074	0.350383
cg02126117	-0.000810877	0.00123346	0.512272
cg02126140	0.000718123	0.00341766	0.833955
cg02126169	-0.00305712	0.00330449	0.356882
cg02126235	0.00422558	0.00357039	0.239114
cg02126277	0.00725752	0.00300981	0.0175223
cg02126353	-0.00945379	0.00811829	0.246694
cg02126424	-0.00467925	0.00326677	0.154821
cg02126435	0.00650981	0.00767382	0.398072
cg02126446	-0.0017273	0.00172995	0.320205
cg02126464	-0.000791968	0.00186048	0.671159
cg02126477	0.00173613	0.00432397	0.688808
cg02126497	0.00035015	0.00530909	0.947533
cg02126603	-0.00447605	0.00199206	0.0266032
cg02126609	0.00093943	0.00529058	0.859384
cg02126638	-0.000595656	0.000941551	0.528263
cg02126688	-0.0106213	0.00401366	0.00930893
cg02126759	-0.00125121	0.00511889	0.807345
cg02126788	0.00101827	0.00182028	0.577003
cg02126810	0.00769564	0.00474868	0.107919
cg02126909	0.00792325	0.00473112	0.0967815
cg02126968	-0.00147167	0.0051171	0.774185
cg02127118	-0.00374783	0.00393487	0.342913
cg02127127	-0.00254028	0.00778375	0.744764
cg02127172	-0.00702156	0.00622319	0.261609
cg02127209	-0.000644536	0.00436591	0.882901
cg02127215	-0.00316975	0.00909023	0.72797
cg02127238	-0.0085284	0.00479515	0.0780269
cg02127246	3.66731e-05	0.00470114	0.99379
cg02127365	0.0105444	0.0107242	0.327614
cg02127375	-0.000498468	0.00583147	0.932033
cg02127387	-0.00696805	0.00404631	0.0878164
cg02127418	-0.00629013	0.00439335	0.155003
cg02127509	0.00388155	0.00588805	0.511104
cg02127525	0.000990247	0.00926394	0.915065
cg02127549	0.00181076	0.00843586	0.830431
cg02127560	0.00338131	0.00760142	0.657304
cg02127589	0.000911379	0.00372099	0.80696
cg02127607	6.74388e-05	0.0010841	0.950509
cg02127650	0.000650903	0.000857991	0.449664
cg02127676	-0.00031849	0.00854461	0.970333
cg02127745	0.00679158	0.0107245	0.527843
cg02127819	-0.00360535	0.00273529	0.190163
cg02127888	-0.000383659	0.00707834	0.956871
cg02127935	0.00398547	0.00477175	0.405371
cg02127965	-9.14335e-05	0.00450922	0.983858
cg02127980	0.00472821	0.00577832	0.414942
cg02128007	0.0060121	0.00506464	0.23771
cg02128040	0.0176998	0.00829611	0.035066
cg02128053	0.00172987	0.00323222	0.593575
cg02128085	0.00360995	0.00249241	0.150305
cg02128086	-0.00418093	0.00442508	0.346782
cg02128087	-0.00155026	0.00143812	0.283361
cg02128091	-0.00425541	0.00648054	0.512757
cg02128110	0.00520964	0.00469604	0.269648
cg02128112	-0.00460924	0.00289446	0.114106
cg02128150	-0.0011733	0.00120386	0.33185
cg02128156	0.0100839	0.0145594	0.489994
cg02128191	-0.00401073	0.00756808	0.597193
cg02128221	-0.0790858	0.0427696	0.0670788
cg02128233	-0.00268211	0.00307939	0.385623
cg02128244	-0.0105584	0.00949332	0.268438
cg02128278	0.00709297	0.00668564	0.291006
cg02128283	-0.00911852	0.012506	0.467442
cg02128308	0.00474089	0.00312952	0.132616
cg02128312	-0.00105599	0.00554143	0.849214
cg02128325	-0.000939011	0.00174539	0.591648
cg02128365	0.00135636	0.00126765	0.28693
cg02128417	-0.0042168	0.00385482	0.276344
cg02128483	-0.00750187	0.00667806	0.263687
cg02128489	-0.0118846	0.00901655	0.190165
cg02128564	-0.00229781	0.0049896	0.646036
cg02128651	0.0106609	0.00605198	0.0808737
cg02128655	-0.000445009	0.00148427	0.764872
cg02128882	-0.00405333	0.00470844	0.391152
cg02128905	0.0015853	0.00394284	0.688398
cg02128959	0.00557992	0.00365386	0.129548
cg02128964	-0.00267726	0.00401772	0.50655
cg02128979	0.00722359	0.00567179	0.205442
cg02128990	-0.00422036	0.0038634	0.277004
cg02129005	-0.00784956	0.0114968	0.496167
cg02129017	-0.00957489	0.00851	0.262938
cg02129122	0.00228709	0.00373409	0.541456
cg02129127	-0.00178631	0.00464576	0.701334
cg02129147	0.000723625	0.0047663	0.879601
cg02129159	-0.00193541	0.00341855	0.572425
cg02129178	-0.00713254	0.00964002	0.460916
cg02129236	-0.0047072	0.00948726	0.620754
cg02129266	0.000122975	0.00361068	0.972891
cg02129274	0.000413019	0.00172745	0.811472
cg02129297	-0.0072074	0.00405012	0.0778617
cg02129321	-0.00738065	0.00588679	0.212538
cg02129337	-0.0557617	0.033629	0.100086
cg02129343	-0.0012627	0.0044309	0.77619
cg02129532	-0.0494458	0.0482	0.307175
cg02129552	0.00163425	0.00539582	0.762548
cg02129597	-0.00380822	0.00870369	0.662562
cg02129603	-0.00641532	0.00542241	0.23927
cg02129643	-0.00762267	0.00499779	0.130026
cg02129675	0.00189275	0.00396639	0.634152
cg02129712	0.00163275	0.00500341	0.744786
cg02129737	-0.0072148	0.00544389	0.187769
cg02129814	0.00133806	0.00488833	0.7848
cg02129834	9.07641e-05	0.00127533	0.94339
cg02129877	-0.000486886	0.00339883	0.886349
cg02129885	0.00246357	0.00530495	0.64327
cg02129889	-0.00380116	0.00345525	0.273643
cg02129962	-0.00144442	0.00549733	0.793227
cg02129999	-0.007229	0.00543334	0.18606
cg02130027	-0.0030325	0.00230416	0.190829
cg02130040	-0.000245602	0.00172638	0.887127
cg02130091	-0.00335475	0.00511231	0.513034
cg02130107	0.0031802	0.0044614	0.477436
cg02130133	0.00694958	0.00616382	0.26195
cg02130149	0.000659763	0.00408083	0.871854
cg02130160	0.000637472	0.00102135	0.5338
cg02130170	0.00949832	0.00633126	0.13637
cg02130178	1.09358e-05	0.00298449	0.997083
cg02130221	-0.00120487	0.00104398	0.250911
cg02130266	0.00174081	0.00680732	0.798631
cg02130289	0.00477708	0.0062928	0.449367
cg02130329	-0.00280691	0.00464179	0.546598
cg02130354	-0.00372275	0.00903594	0.681131
cg02130387	-0.00137787	0.00274184	0.616278
cg02130404	0.00135769	0.00157596	0.390804
cg02130453	-0.00123551	0.00139179	0.376599
cg02130480	-0.00777825	0.00372794	0.0392058
cg02130555	-0.000812059	0.00282836	0.774556
cg02130583	-0.00555124	0.0121692	0.64915
cg02130586	0.00453019	0.00381103	0.23707
cg02130601	0.000312833	0.0034233	0.927351
cg02130613	0.00371939	0.00529587	0.483938
cg02130737	0.00463687	0.0034804	0.185472
cg02130826	-0.000344377	0.00123729	0.78127
cg02130836	0.0016551	0.00686676	0.809972
cg02130845	0.00365427	0.010231	0.721633
cg02130894	-0.00516932	0.00422001	0.223162
cg02130905	0.000329203	0.0019136	0.863722
cg02130906	0.000139471	0.0079124	0.985968
cg02130953	-0.00456317	0.0107067	0.670782
cg02131013	-0.00144872	0.00714026	0.839585
cg02131018	-0.00468877	0.004121	0.257643
cg02131049	-0.000791191	0.00102165	0.44031
cg02131114	0.000468792	0.0053489	0.930317
cg02131130	0.00641051	0.0057945	0.270963
cg02131142	0.00318666	0.00305466	0.299096
cg02131155	-0.00545319	0.00781087	0.486528
cg02131207	-0.00383938	0.00169392	0.0253373
cg02131230	0.00618921	0.00574139	0.28335
cg02131301	0.0173844	0.00827603	0.0379222
cg02131349	0.00439917	0.00329799	0.184946
cg02131380	0.000480335	0.00298989	0.872656
cg02131399	0.00281121	0.00343369	0.414687
cg02131408	0.00134182	0.001405	0.341619
cg02131465	0.00506157	0.00510767	0.323835
cg02131499	-0.0120138	0.00741366	0.107938
cg02131510	-0.00650686	0.012019	0.589321
cg02131512	0.00639975	0.00400869	0.113202
cg02131513	0.00210347	0.00286636	0.464576
cg02131597	0.00548757	0.00604481	0.365925
cg02131610	-0.000308057	0.00432618	0.94336
cg02131620	0.00561553	0.00293732	0.0584582
cg02131639	0.00109164	0.00558022	0.845256
cg02131666	0.00871901	0.00442959	0.0514981
cg02131674	-0.0149336	0.014009	0.288715
cg02131763	0.000309014	0.0390071	0.993693
cg02131772	-0.00293517	0.00168381	0.0840491
cg02131853	-0.00321114	0.00569177	0.573764
cg02131870	-0.00145996	0.0137172	0.915429
cg02131891	-0.00470875	0.00423419	0.268485
cg02131967	0.00594949	0.00424426	0.163748
cg02131995	0.00572434	0.00775769	0.462123
cg02132037	0.00879565	0.0061689	0.156706
cg02132051	-0.000101464	0.00775067	0.989578
cg02132058	-0.0405778	0.0347127	0.244901
cg02132107	0.000995775	0.00690267	0.885555
cg02132149	0.00180271	0.00493546	0.715608
cg02132150	0.00489148	0.00423366	0.250394
cg02132163	0.00624222	0.00398291	0.119877
cg02132191	0.00509203	0.0031637	0.110319
cg02132259	-0.00604929	0.00724217	0.405334
cg02132284	-0.00544905	0.00336772	0.108471
cg02132307	-0.00154633	0.0103763	0.881802
cg02132364	-0.00176907	0.00109099	0.107717
cg02132379	-0.00483462	0.00594116	0.417514
cg02132458	-0.00102773	0.000898773	0.255277
cg02132460	0.00125169	0.00384327	0.745272
cg02132463	-0.00376039	0.00867922	0.665657
cg02132535	-0.00664775	0.00354095	0.063066
cg02132560	0.00967328	0.00405723	0.0187969
cg02132593	0.00125479	0.00274094	0.647986
cg02132601	0.000875938	0.00396095	0.825383
cg02132667	-0.00890091	0.0141976	0.531982
cg02132670	0.00218973	0.0102595	0.831376
cg02132702	0.012792	0.00993784	0.200678
cg02132714	-0.00833325	0.00389834	0.0347205
cg02132783	0.00656544	0.0123865	0.597127
cg02132824	0.000338821	0.0016791	0.840449
cg02132856	-0.00408193	0.00339476	0.231737
cg02132909	0.00330189	0.00304422	0.28041
cg02132946	0.00154411	0.00404482	0.703369
cg02133011	0.010134	0.00509442	0.049113
cg02133019	-0.00303472	0.00352177	0.390692
cg02133031	-0.00331961	0.0103048	0.747946
cg02133070	-0.0106589	0.00492982	0.0327362
cg02133079	-0.00177363	0.0061606	0.773956
cg02133084	-0.00613127	0.00451775	0.177461
cg02133098	-0.00695874	0.00910526	0.446322
cg02133150	-0.017005	0.00816489	0.0395558
cg02133194	0.00256664	0.00470733	0.586671
cg02133224	-0.00276894	0.00334991	0.410237
cg02133234	0.00205632	0.0061622	0.73923
cg02133266	0.00219344	0.00219569	0.319961
cg02133278	0.000122317	0.00283546	0.965668
cg02133287	0.000591805	0.00423149	0.889024
cg02133324	0.00147711	0.00800311	0.853903
cg02133350	-0.000890364	0.00693792	0.898116
cg02133383	0.00154404	0.00386082	0.689974
cg02133430	-0.000123238	0.00378389	0.974076
cg02133456	0.000988733	0.00620746	0.873734
cg02133510	0.00276338	0.00392391	0.482745
cg02133557	0.0120573	0.00850323	0.158976
cg02133622	-0.00183901	0.00525817	0.727188
cg02133624	0.00927052	0.00820772	0.261106
cg02133625	-0.00283701	0.00441211	0.521535
cg02133643	-0.00100063	0.00536414	0.852358
cg02133697	0.00514859	0.00285126	0.0736475
cg02133715	-0.00402421	0.00641207	0.531544
cg02133716	-0.000778006	0.00293994	0.791778
cg02133748	0.00568123	0.00393419	0.151512
cg02133809	0.000977833	0.00363951	0.788677
cg02133819	0.000561108	0.00572433	0.92209
cg02133849	0.00386542	0.00472196	0.41475
cg02133901	0.0067841	0.00555933	0.224911
cg02133936	0.000848429	0.00507015	0.867406
cg02133939	-0.00386251	0.00567275	0.497348
cg02133941	-0.00838969	0.00682707	0.221691
cg02133994	-0.00170574	0.00308036	0.580856
cg02134022	0.0108337	0.0087866	0.220165
cg02134046	0.00149693	0.00322807	0.643747
cg02134095	-0.00132977	0.00958371	0.889894
cg02134123	0.00650364	0.00442009	0.143992
cg02134152	-0.00213737	0.00592251	0.718862
cg02134155	-0.00284121	0.00877339	0.74666
cg02134189	-0.00231902	0.00460684	0.615681
cg02134200	-0.000519221	0.00129863	0.69005
cg02134248	-8.92417e-05	0.00230218	0.969147
cg02134305	0.000833769	0.00129521	0.521066
cg02134347	-0.00144825	0.00271149	0.594319
cg02134353	-0.00165055	0.00264977	0.534616
cg02134355	0.00170014	0.00317753	0.593675
cg02134397	0.005206	0.00527744	0.326032
cg02134515	0.00592807	0.00336313	0.0806848
cg02134556	-0.00998033	0.00592377	0.094813
cg02134606	-0.00232385	0.00387196	0.549603
cg02134660	-0.0177338	0.00934249	0.0602449
cg02134705	0.00399459	0.0035315	0.260416
cg02134720	-0.00444354	0.00589852	0.452831
cg02134790	0.0047255	0.00695279	0.498125
cg02134798	-0.00130644	0.0029952	0.663548
cg02134818	-0.0001011	0.00151879	0.947046
cg02134819	-0.00474496	0.00597316	0.428654
cg02134839	-0.000233022	0.00408322	0.954593
cg02134889	-0.00834423	0.00536953	0.123007
cg02134923	-0.00344118	0.0106641	0.747532
cg02134977	0.000843482	0.00340002	0.804526
cg02135001	-0.00378225	0.0066537	0.570872
cg02135003	-0.00056673	0.00292225	0.846577
cg02135017	0.0127941	0.00828856	0.125509
cg02135040	-0.000669884	0.00620499	0.914221
cg02135083	-0.00661609	0.0156414	0.673117
cg02135112	-0.0117116	0.00873737	0.182828
cg02135118	-0.0127388	0.00806248	0.116926
cg02135122	0.0122354	0.00833363	0.144854
cg02135151	-0.00413541	0.00764571	0.589664
cg02135170	0.00440938	0.00803041	0.58404
cg02135245	0.00750556	0.00548247	0.173735
cg02135281	0.00439521	0.00716775	0.540992
cg02135291	-0.00109043	0.00405447	0.788467
cg02135304	-0.00187994	0.0024051	0.43607
cg02135320	-6.53091e-05	0.0032051	0.983779
cg02135395	-0.00188116	0.00202907	0.355865
cg02135427	-0.00137234	0.00337557	0.685114
cg02135442	0.00208377	0.00287381	0.469909
cg02135488	-0.000566096	0.00623576	0.927828
cg02135523	0.00037301	0.00118088	0.752685
cg02135580	-0.000218999	0.00102541	0.83127
cg02135682	0.00410843	0.00425114	0.335911
cg02135693	0.00756674	0.00808115	0.35111
cg02135728	-0.00708967	0.00513649	0.170257
cg02135795	-0.00545129	0.00535045	0.310472
cg02135821	-0.0134055	0.00903592	0.140728
cg02135842	-0.000672905	0.00460835	0.884169
cg02135853	-0.00228335	0.00301106	0.449852
cg02135859	-0.010789	0.00740338	0.147831
cg02135861	0.00866894	0.00904509	0.339919
cg02135871	-0.00111956	0.00811029	0.890455
cg02135891	-0.00548724	0.0278629	0.844233
cg02135916	0.0024245	0.00699786	0.729645
cg02136066	-0.0133492	0.00556045	0.0180094
cg02136079	-0.00525629	0.012527	0.675584
cg02136132	-6.26206e-05	0.00199528	0.975019
cg02136201	0.0028424	0.00386702	0.463853
cg02136209	-0.012946	0.00994278	0.195571
cg02136227	-0.00107652	0.00336161	0.749383
cg02136228	0.00141043	0.00396084	0.722441
cg02136250	0.00164906	0.00475844	0.729576
cg02136252	-0.00386794	0.00911035	0.671968
cg02136394	0.000372395	0.00259226	0.88603
cg02136424	-0.000457026	0.00403334	0.909986
cg02136452	-0.0010609	0.00518259	0.838175
cg02136460	-0.0180254	0.0105898	0.0915034
cg02136521	-0.00403655	0.00726376	0.579517
cg02136533	-0.000174591	0.00524047	0.973482
cg02136590	0.00299417	0.00369349	0.419279
cg02136620	-0.00208859	0.00281243	0.459261
cg02136622	0.00403084	0.0053252	0.450677
cg02136628	-0.00146369	0.00180097	0.418102
cg02136679	0.000542155	0.00211108	0.797794
cg02136690	0.00190463	0.0050361	0.706001
cg02136723	-0.00677314	0.00547624	0.21874
cg02136786	0.00250426	0.00481732	0.604197
cg02136849	-0.00372508	0.0111281	0.738444
cg02136949	0.00271726	0.00358916	0.450594
cg02136961	-0.00243186	0.00355308	0.495113
cg02137108	0.00200671	0.00628657	0.750165
cg02137183	0.00197577	0.00602645	0.743638
cg02137215	0.0015348	0.00418177	0.714295
cg02137282	0.00324557	0.00397853	0.416363
cg02137314	0.00419056	0.00724149	0.563962
cg02137395	-0.0030537	0.00320661	0.342989
cg02137402	0.000940907	0.00191304	0.623795
cg02137416	0.00886733	0.00677446	0.193235
cg02137421	-0.00348288	0.00414517	0.402572
cg02137425	0.00514531	0.00392922	0.193045
cg02137495	0.00389198	0.00388498	0.3186
cg02137496	0.00566213	0.0080873	0.4853
cg02137551	0.011525	0.0069608	0.100582
cg02137581	0.00265911	0.00353675	0.453718
cg02137583	-0.000499655	0.00422057	0.905974
cg02137669	0.000651085	0.00601921	0.914056
cg02137675	-0.00609153	0.00315691	0.0561876
cg02137691	-0.0138568	0.00764678	0.0726486
cg02137702	0.00494328	0.00404195	0.223899
cg02137770	0.0102095	0.00925556	0.272363
cg02137809	-0.00819085	0.00485481	0.0943554
cg02137862	0.00291942	0.00420949	0.489411
cg02137872	0.00469947	0.00336202	0.164932
cg02137883	-0.00567154	0.00663943	0.394806
cg02137929	-5.70161e-06	0.0032881	0.99862
cg02137956	0.00400755	0.00534142	0.454661
cg02137970	-0.00304775	0.00534599	0.569752
cg02137984	0.00454493	0.00418062	0.279307
cg02138082	-0.00292987	0.012317	0.812414
cg02138098	0.00132517	0.00502094	0.792319
cg02138124	-0.00555647	0.00705026	0.43229
cg02138190	-0.000315544	0.00488798	0.948643
cg02138198	0.000699682	0.00527263	0.894668
cg02138218	0.00185145	0.00329253	0.575022
cg02138264	-0.000746257	0.00121265	0.539542
cg02138299	-0.00461317	0.00645279	0.476151
cg02138301	-0.000839495	0.00361486	0.81678
cg02138320	-0.000597869	0.00608294	0.921881
cg02138322	0.00279581	0.00314076	0.375282
cg02138331	0.00329197	0.00316176	0.300033
cg02138348	-0.000257618	0.0043207	0.952561
cg02138358	0.00531791	0.00358347	0.140614
cg02138386	0.0075609	0.0107907	0.484952
cg02138557	0.00480784	0.00394742	0.225794
cg02138606	-0.000845256	0.0129899	0.948234
cg02138661	0.0080087	0.00342372	0.0210987
cg02138682	-0.00736359	0.0125036	0.557102
cg02138684	0.000167726	0.00773058	0.982729
cg02138710	0.0020096	0.00297596	0.50089
cg02138745	0.00374639	0.00538379	0.487955
cg02138756	0.00140624	0.00328208	0.66914
cg02138778	-0.00174951	0.004047	0.666357
cg02138806	0.000106978	0.00475948	0.982108
cg02138813	0.00135537	0.00339588	0.690564
cg02138834	0.00844062	0.00760497	0.269428
cg02138953	0.00639228	0.00943001	0.499254
cg02138987	0.000328067	0.00144743	0.821106
cg02138992	-0.00748654	0.00882814	0.398229
cg02139034	-0.00187653	0.00860906	0.827848
cg02139186	-0.0102207	0.00650548	0.118982
cg02139264	0.000801422	0.00100882	0.428633
cg02139293	-0.000159225	0.00272297	0.953475
cg02139308	-0.00744152	0.0037555	0.0499858
cg02139338	0.00251413	0.00432813	0.562487
cg02139344	0.00473861	0.00711581	0.506827
cg02139460	0.000724001	0.00382159	0.850083
cg02139485	-0.00249001	0.00273717	0.364934
cg02139554	-0.00782921	0.00860185	0.364684
cg02139580	0.00191732	0.00465662	0.681316
cg02139586	-0.00449991	0.00330156	0.175628
cg02139623	-0.0114438	0.0101111	0.260132
cg02139641	0.00267573	0.00196881	0.176859
cg02139671	-0.000536704	0.0016001	0.737936
cg02139787	0.00494714	0.00380188	0.195848
cg02139827	0.00247545	0.00864418	0.775122
cg02139846	0.0098611	0.00681922	0.150949
cg02139853	-0.00199459	0.00493236	0.686699
cg02139871	-0.000146423	0.00153369	0.924111
cg02139950	0.00205623	0.0028485	0.471884
cg02139951	-0.00343323	0.00869302	0.693637
cg02139960	0.000887408	0.00520612	0.86496
cg02139965	0.00725279	0.0132485	0.585163
cg02140004	-0.011482	0.00755851	0.13156
cg02140020	-0.00282617	0.00319504	0.378294
cg02140051	0.00326924	0.00342929	0.342477
cg02140060	0.00174113	0.0055872	0.755903
cg02140072	0.0076916	0.00477508	0.110042
cg02140096	-0.000526936	0.00544468	0.923074
cg02140136	-0.000130996	0.00460108	0.977337
cg02140171	0.00147735	0.00709102	0.835341
cg02140269	-0.00393263	0.00366743	0.285885
cg02140384	0.00487538	0.010204	0.633731
cg02140390	0.00202862	0.00833779	0.808214
cg02140403	0.0062631	0.00572047	0.275928
cg02140425	-0.0017161	0.00374207	0.647413
cg02140506	-0.00227598	0.00805045	0.777918
cg02140508	-0.00859925	0.00495627	0.0854872
cg02140510	-0.00398228	0.00477162	0.405733
cg02140517	0.0402557	0.0392212	0.306926
cg02140542	0.000360723	0.00336262	0.914763
cg02140559	0.000535904	0.0053653	0.920616
cg02140579	0.0102343	0.00453986	0.0261211
cg02140630	-0.00431767	0.00441307	0.329994
cg02140727	0.00348158	0.0030045	0.249008
cg02140753	0.00140019	0.00118515	0.23993
cg02140862	0.00634127	0.00540874	0.24352
cg02140876	0.00126676	0.00419239	0.763092
cg02140897	-0.00671942	0.00633006	0.290742
cg02140963	-0.00472431	0.00304287	0.123344
cg02140979	0.000751722	0.00416628	0.857141
cg02141012	-0.00182779	0.00479887	0.704013
cg02141084	0.00651914	0.00677676	0.33813
cg02141144	-0.000861396	0.00611178	0.88817
cg02141300	-0.00316224	0.00445331	0.479125
cg02141358	-0.00129732	0.00308551	0.674959
cg02141379	-0.00342376	0.00290991	0.241855
cg02141393	0.0029651	0.0114743	0.796564
cg02141397	-0.00501812	0.00341227	0.1442
cg02141458	0.000787257	0.00269575	0.770799
cg02141472	0.000616666	0.00375367	0.869804
cg02141531	-0.000805517	0.00129426	0.53496
cg02141543	0.006296	0.00614046	0.307416
cg02141570	0.001142	0.00290871	0.69535
cg02141602	0.000662705	0.00580897	0.909376
cg02141604	0.0129012	0.00596074	0.0325604
cg02141631	-0.00358797	0.00481943	0.458146
cg02141633	-8.31172e-05	0.00132079	0.949934
cg02141675	0.000599205	0.00156471	0.702483
cg02141701	-0.00344638	0.00853233	0.687041
cg02141740	0.00424904	0.00941781	0.652739
cg02141748	-0.00126168	0.00755101	0.867602
cg02141814	0.000933624	0.00207322	0.653347
cg02141927	0.0025856	0.00343191	0.452792
cg02141929	0.00404536	0.00364228	0.269091
cg02141940	-0.00486668	0.00348038	0.164781
cg02141997	0.00762178	0.00703039	0.28064
cg02142005	-0.00463376	0.0108934	0.671381
cg02142074	0.00356935	0.00515693	0.490279
cg02142098	0.00115775	0.00590725	0.844974
cg02142198	0.00421544	0.00389353	0.281276
cg02142336	0.000352412	0.00188156	0.851766
cg02142382	0.00075659	0.00402656	0.851295
cg02142443	0.00282806	0.00593313	0.634536
cg02142455	0.00576436	0.00473109	0.225632
cg02142461	-0.00132678	0.00537263	0.805398
cg02142483	0.00335136	0.00751165	0.656346
cg02142485	0.00184612	0.00427719	0.666847
cg02142558	0.000770897	0.00345631	0.82391
cg02142669	0.00357938	0.00304312	0.242
cg02142707	0.00570813	0.00684683	0.40623
cg02142754	0.00136778	0.00408898	0.738625
cg02142767	-6.17337e-05	0.00161667	0.969608
cg02142792	-0.0165534	0.0119819	0.169863
cg02142873	0.000234819	0.00469917	0.960235
cg02142896	0.000345706	0.00600046	0.954159
cg02142898	0.0168168	0.00845276	0.0490835
cg02142900	0.00660501	0.00445055	0.140595
cg02142926	0.00483438	0.00604045	0.425212
cg02142935	0.00964418	0.00383841	0.0134103
cg02142961	-0.00199693	0.00160476	0.215957
cg02142972	0.00292371	0.00942285	0.756926
cg02142990	0.000901001	0.00161752	0.57862
cg02142995	-0.00107077	0.00326695	0.743706
cg02143041	0.00179802	0.00481294	0.709423
cg02143067	-0.00509629	0.0072479	0.483427
cg02143099	-0.00334238	0.00292692	0.255912
cg02143233	-0.0116239	0.00707323	0.103111
cg02143350	-0.00811697	0.00385806	0.0376253
cg02143364	0.000788839	0.00260409	0.76251
cg02143429	-0.007708	0.0105378	0.466027
cg02143465	-0.00189984	0.00377391	0.615662
cg02143480	0.00105573	0.00311037	0.734927
cg02143487	-0.00360998	0.00376518	0.339734
cg02143496	0.0154936	0.0150406	0.305172
cg02143524	0.00740854	0.0105957	0.485875
cg02143541	-0.00944758	0.00628739	0.13575
cg02143544	-0.000979977	0.00550291	0.858979
cg02143559	0.00285967	0.00480053	0.552578
cg02143560	0.00610465	0.00466265	0.193124
cg02143656	0.0109101	0.00582098	0.0634992
cg02143702	0.00444375	0.00286486	0.123694
cg02143743	-0.00185851	0.00698649	0.790717
cg02143778	0.00576521	0.00603382	0.341392
cg02143791	0.00801824	0.00401128	0.0480386
cg02143867	-0.00789565	0.00679676	0.247836
cg02143877	0.00343071	0.00535834	0.523314
cg02143897	-0.00517812	0.0031831	0.1066
cg02143988	0.00450481	0.00464358	0.33408
cg02144030	0.00055906	0.00595013	0.925311
cg02144038	-0.00241552	0.0034497	0.485247
cg02144050	-0.00665778	0.00746998	0.374695
cg02144148	-0.00227016	0.00692201	0.743552
cg02144152	-0.0111604	0.00842147	0.187791
cg02144156	0.00247279	0.00335941	0.463221
cg02144187	-0.0180466	0.00884057	0.0435676
cg02144242	0.0018476	0.00345755	0.594146
cg02144258	0.00368829	0.00697945	0.598233
cg02144298	-0.00179382	0.00108206	0.100161
cg02144303	-0.00312375	0.00459766	0.498272
cg02144314	0.00397514	0.00664913	0.551151
cg02144332	0.000894766	0.00183682	0.627119
cg02144337	0.00277234	0.00833414	0.740021
cg02144458	-0.000372326	0.00483705	0.938782
cg02144475	0.00203318	0.00677176	0.764548
cg02144516	-0.000503265	0.00371682	0.892537
cg02144518	-0.0160609	0.00584502	0.00699463
cg02144579	-0.000956792	0.00150516	0.526285
cg02144614	0.00385703	0.004369	0.379226
cg02144647	0.00445369	0.00543855	0.414576
cg02144770	-0.00278727	0.00306514	0.365121
cg02144793	-0.00119513	0.00515077	0.816939
cg02144797	0.000281941	0.00178013	0.874441
cg02144803	0.00217588	0.00280336	0.439285
cg02144870	-0.00211703	0.0053714	0.694234
cg02144874	0.00352295	0.00317704	0.269859
cg02144924	0.000130706	0.00169592	0.938705
cg02144933	-0.00151206	0.00119732	0.20926
cg02144950	0.00229317	0.00566625	0.686465
cg02144954	0.00894347	0.00808001	0.270724
cg02145002	-0.00380682	0.00485431	0.43457
cg02145048	-0.000137225	0.0013317	0.918112
cg02145076	0.00192427	0.00676009	0.776437
cg02145088	0.000325065	0.00736957	0.964896
cg02145101	0.00179039	0.00146871	0.225397
cg02145102	-0.00839347	0.013038	0.521042
cg02145132	-0.00892831	0.00713895	0.21367
cg02145137	0.0012906	0.00508818	0.800234
cg02145141	0.00143353	0.00307342	0.641816
cg02145160	-0.0102239	0.0175947	0.562357
cg02145211	-0.000713956	0.00164594	0.665291
cg02145213	0.00714298	0.0191621	0.710027
cg02145220	-0.00113605	0.00416814	0.785698
cg02145222	-0.00246231	0.00415641	0.554768
cg02145259	-0.0034614	0.00524291	0.510478
cg02145269	0.00704162	0.0105599	0.506256
cg02145319	0.00157055	0.00960318	0.870384
cg02145324	0.00155568	0.00332439	0.640723
cg02145411	0.00101348	0.00132614	0.446335
cg02145435	0.00562772	0.00399221	0.161407
cg02145482	0.00343512	0.00718599	0.63356
cg02145543	0.00776552	0.0067129	0.249813
cg02145588	0.0033321	0.00310753	0.285905
cg02145593	0.000608581	0.00198897	0.76019
cg02145668	-0.00144098	0.00262413	0.584012
cg02145701	-0.00260728	0.00378445	0.492282
cg02145728	0.00838289	0.00507757	0.101547
cg02145748	-0.00344193	0.00367191	0.350586
cg02145774	-0.00183783	0.00331508	0.58042
cg02145785	-0.00349432	0.00342501	0.309815
cg02145866	-0.00023829	0.00302711	0.937397
cg02145916	0.00712444	0.00350126	0.0442302
cg02145931	-0.0027339	0.00417535	0.513957
cg02145932	0.00025711	0.00217826	0.906251
cg02146001	0.000371143	0.00225355	0.869483
cg02146015	-0.0129163	0.00618224	0.0389494
cg02146026	0.00632207	0.0147193	0.668379
cg02146032	0.000173429	0.00166123	0.91704
cg02146059	-0.0110184	0.00683449	0.109738
cg02146079	-0.0186627	0.0124057	0.135301
cg02146091	-0.00167739	0.00558202	0.764353
cg02146162	0.00228327	0.00329643	0.489963
cg02146228	-0.000719967	0.00268705	0.789239
cg02146257	0.00727302	0.00496411	0.14569
cg02146296	0.00317066	0.00698897	0.650947
cg02146340	0.00060499	0.00925826	0.948015
cg02146368	0.000368768	0.00326677	0.910324
cg02146374	0.000704773	0.00171711	0.682267
cg02146383	-0.0103713	0.00968143	0.286355
cg02146411	-0.000707598	0.0010972	0.520303
cg02146412	0.00451348	0.004436	0.311125
cg02146453	0.000427474	0.00176474	0.809044
cg02146462	0.00101074	0.00113968	0.377052
cg02146468	0.00197354	0.00190147	0.301551
cg02146578	0.000355197	0.00365685	0.922795
cg02146705	-0.00433994	0.00460438	0.347931
cg02146740	-0.0144677	0.00768953	0.0625022
cg02146798	0.00392069	0.00895447	0.662341
cg02146841	-0.00118175	0.00154334	0.44546
cg02146857	-0.00294053	0.0026485	0.269265
cg02146895	7.82828e-05	0.00571293	0.989092
cg02146929	0.000697126	0.00144894	0.631365
cg02146933	-0.00124187	0.00647395	0.848226
cg02146941	-0.0025079	0.00433304	0.563897
cg02146966	0.00081089	0.000965126	0.402592
cg02146985	0.00231455	0.00524766	0.660017
cg02147009	-0.0106783	0.00923227	0.249886
cg02147028	0.000516908	0.0012234	0.673458
cg02147032	-0.000777517	0.00166287	0.640996
cg02147041	2.1511e-05	0.00326237	0.994751
cg02147055	-0.00953695	0.00469616	0.044644
cg02147126	-0.000348333	0.00358598	0.922791
cg02147194	0.00615791	0.00474069	0.19663
cg02147208	0.0193914	0.0121824	0.11426
cg02147224	-0.00358283	0.00211282	0.0927101
cg02147231	0.004003	0.00344468	0.247673
cg02147240	0.00376129	0.0076866	0.625565
cg02147292	0.00566963	0.00758593	0.456396
cg02147316	-0.000496024	0.00753491	0.94763
cg02147339	-0.00349174	0.00583165	0.550544
cg02147364	-0.0199903	0.0120314	0.099408
cg02147465	0.000702384	0.00505741	0.889793
cg02147592	-0.000714431	0.00309022	0.817588
cg02147617	-0.00667733	0.00604535	0.271726
cg02147637	0.00241284	0.0130119	0.853225
cg02147683	0.00370737	0.00704461	0.599741
cg02147695	-0.00110613	0.00177547	0.534546
cg02147727	8.20697e-05	0.00291102	0.977559
cg02147775	0.0017189	0.00349605	0.623917
cg02147791	-6.52424e-05	0.00146622	0.964588
cg02147797	-0.000867822	0.00106561	0.417148
cg02147805	-0.00443659	0.00733951	0.546747
cg02147833	0.00189584	0.00793404	0.81158
cg02147891	-0.00332063	0.00528167	0.53082
cg02147905	0.00649092	0.00768004	0.399819
cg02147952	-0.00117658	0.00280736	0.675942
cg02147978	-0.000616694	0.0031905	0.847081
cg02147980	0.00137393	0.00446654	0.758955
cg02147981	0.000398296	0.00168967	0.814077
cg02147989	0.00235022	0.00177394	0.187914
cg02148001	-0.00702519	0.0075769	0.355824
cg02148017	0.00682842	0.00336817	0.0450019
cg02148034	-0.00142747	0.00114139	0.213672
cg02148091	0.000845749	0.00413596	0.838344
cg02148127	0.0078596	0.00550609	0.156236
cg02148222	-0.00248568	0.00457919	0.588333
cg02148270	-0.00390397	0.00360548	0.281228
cg02148292	0.00176435	0.00350201	0.615384
cg02148318	-0.00219282	0.00119349	0.0688153
cg02148324	0.00416258	0.00698305	0.552313
cg02148352	-0.003828	0.00409645	0.352073
cg02148353	-0.00133268	0.00685028	0.846102
cg02148360	0.000555699	0.00164871	0.736709
cg02148364	0.00522226	0.00965213	0.589549
cg02148404	0.00498495	0.00324914	0.127791
cg02148421	-0.00154088	0.00211169	0.467103
cg02148426	0.00476433	0.0054654	0.385223
cg02148523	-1.58129e-05	0.00325225	0.996129
cg02148547	-1.80395e-05	0.00423199	0.996606
cg02148562	-0.0033568	0.00352044	0.342382
cg02148612	-0.00534613	0.00339906	0.118579
cg02148626	0.00117653	0.00400594	0.769534
cg02148654	0.000387015	0.0047537	0.935258
cg02148711	-0.000415422	0.00273308	0.879462
cg02148714	0.00165953	0.00112612	0.143374
cg02148715	0.00269366	0.00337367	0.426308
cg02148751	-0.00201272	0.00341963	0.557328
cg02148782	-0.000461993	0.00283481	0.870835
cg02148787	0.00704574	0.00394917	0.0771139
cg02148796	0.00880012	0.00471242	0.0644556
cg02148800	0.0032241	0.00633061	0.611552
cg02148922	-5.72457e-05	0.0035605	0.987201
cg02148923	-0.00386994	0.00447751	0.389268
cg02148975	0.00488354	0.0097938	0.619014
cg02149031	0.00059238	0.00372314	0.873871
cg02149069	0.00315093	0.0046247	0.497071
cg02149083	0.000481732	0.00326674	0.88303
cg02149136	0.00253796	0.00468182	0.588835
cg02149160	-0.00128984	0.00330068	0.696702
cg02149169	-0.0054928	0.00812128	0.500215
cg02149189	-0.00218887	0.00138659	0.117248
cg02149227	-0.00362231	0.00437903	0.409886
cg02149241	-0.00293731	0.00496928	0.555649
cg02149314	-0.000207737	0.00106427	0.845597
cg02149323	-0.00621381	0.0067117	0.356532
cg02149376	-0.000695446	0.00280112	0.804377
cg02149394	-0.00505742	0.00572963	0.379301
cg02149446	0.00143632	0.00361804	0.692131
cg02149482	-0.00210494	0.00513095	0.682411
cg02149500	0.00614335	0.00715075	0.39211
cg02149508	0.0020151	0.00110368	0.0705445
cg02149532	-0.00100879	0.0042555	0.813048
cg02149537	-0.00167066	0.00418362	0.690408
cg02149553	0.00416174	0.0036335	0.254493
cg02149615	-0.000974092	0.00515388	0.850434
cg02149658	-0.00151852	0.00355473	0.670066
cg02149708	-0.00241263	0.0018785	0.201673
cg02149727	0.00690362	0.00784903	0.380986
cg02149773	0.0100936	0.00411325	0.0156714
cg02149842	0.0280046	0.033349	0.402841
cg02149884	0.000511463	0.00122123	0.676157
cg02149895	0.00028401	0.00141534	0.841324
cg02149898	0.0036761	0.00339941	0.281845
cg02149899	0.00204157	0.0109007	0.851774
cg02149965	-0.00151274	0.0112758	0.893519
cg02149985	-0.00708077	0.0105244	0.502464
cg02149988	0.0022647	0.00508407	0.656855
cg02150018	-0.00712642	0.00338276	0.0373773
cg02150021	-9.56437e-05	0.00482558	0.984222
cg02150029	0.000101982	0.00377829	0.978515
cg02150060	-0.0145185	0.00980137	0.141342
cg02150077	0.00218338	0.00270859	0.421897
cg02150090	-0.00057765	0.00491011	0.90656
cg02150126	-0.00284085	0.00314653	0.368542
cg02150133	0.0187014	0.0145522	0.201401
cg02150135	0.00456965	0.00298249	0.128303
cg02150151	-0.00170846	0.00120885	0.160342
cg02150207	-0.000755716	0.00233511	0.74682
cg02150218	-0.00290291	0.00571916	0.612748
cg02150231	-0.00221278	0.00362345	0.542647
cg02150233	-0.00256575	0.00398876	0.52138
cg02150262	-0.00111002	0.00328736	0.73625
cg02150282	0.00471259	0.0094097	0.617479
cg02150335	0.00639648	0.0101405	0.529465
cg02150343	4.50662e-06	0.00105367	0.996595
cg02150344	-0.00341915	0.00670222	0.610949
cg02150354	0.0190948	0.00928825	0.0421263
cg02150363	-0.00231185	0.00442018	0.601992
cg02150369	0.000118135	0.00137497	0.931685
cg02150435	0.00169214	0.00137469	0.22093
cg02150440	0.00324218	0.00588087	0.582519
cg02150469	-0.00199228	0.0057071	0.727678
cg02150536	0.00105334	0.00333541	0.752737
cg02150582	-0.00588606	0.00492176	0.234251
cg02150612	0.0170916	0.00738132	0.0224051
cg02150661	-0.00599585	0.004608	0.195866
cg02150709	-0.000565303	0.000973773	0.562724
cg02150767	0.00762619	0.00689814	0.271293
cg02150809	0.000812754	0.00797302	0.918988
cg02150820	0.00552819	0.00492643	0.264199
cg02150867	-0.000821935	0.00195886	0.675582
cg02150868	-0.00547585	0.00310655	0.0806826
cg02150910	-0.000593169	0.00497285	0.905266
cg02150912	0.00300349	0.00483037	0.535342
cg02150926	0.00343681	0.00534005	0.521156
cg02150927	-0.0209571	0.00898239	0.0214263
cg02150928	0.000147769	0.00519668	0.977366
cg02150936	-0.00482047	0.0109207	0.659771
cg02150941	0.0038385	0.00226226	0.0925204
cg02150961	0.0101736	0.00748055	0.17656
cg02150988	-0.000489438	0.00270393	0.856687
cg02151036	-0.00135655	0.00117897	0.252338
cg02151068	-0.00052518	0.00402678	0.896467
cg02151101	-0.0019739	0.00353497	0.577691
cg02151108	-0.00265859	0.00503783	0.598734
cg02151120	0.00891442	0.00479571	0.0656764
cg02151150	-0.000817004	0.00860952	0.924567
cg02151160	0.00562039	0.00384304	0.146409
cg02151199	-0.00166678	0.0034004	0.62497
cg02151250	-0.0140184	0.00860772	0.106211
cg02151273	5.73787e-05	0.003325	0.986263
cg02151293	0.00315656	0.0069556	0.650839
cg02151301	0.00238501	0.00201914	0.240025
cg02151312	1.83035e-05	0.00132177	0.988976
cg02151358	0.00161642	0.00165916	0.332034
cg02151399	0.00809152	0.00690141	0.243506
cg02151406	0.00246382	0.00438677	0.575479
cg02151408	0.00498742	0.00742441	0.50312
cg02151468	0.000781251	0.0052177	0.881246
cg02151485	-0.00221189	0.00174561	0.207743
cg02151519	0.00684057	0.00280861	0.0164456
cg02151528	-0.000772387	0.00101158	0.446745
cg02151535	-0.00315137	0.00748497	0.674542
cg02151543	0.00265	0.00305486	0.387539
cg02151545	0.0109668	0.0114188	0.338915
cg02151604	9.8636e-06	0.00498928	0.998426
cg02151609	-0.000207295	0.0012823	0.871867
cg02151632	-0.0448045	0.0198071	0.0256242
cg02151634	-0.00065693	0.00393152	0.867598
cg02151704	0.00155464	0.00371458	0.676367
cg02151711	-0.0029893	0.00447979	0.505961
cg02151752	-0.00409071	0.00583675	0.484847
cg02151781	0.00110024	0.00801338	0.89104
cg02151786	0.00743664	0.00736624	0.314883
cg02151816	0.00602807	0.00516687	0.245819
cg02151918	0.00496781	0.00377692	0.191093
cg02151939	0.000452598	0.00506026	0.928891
cg02151983	-0.00198838	0.00783788	0.800201
cg02152034	-0.00138291	0.00353606	0.696476
cg02152068	-0.0106207	0.00733411	0.150377
cg02152091	0.000325477	0.0064219	0.959669
cg02152108	0.00345201	0.00401545	0.3918
cg02152119	-0.000565576	0.0016489	0.73224
cg02152128	0.00563491	0.00439338	0.202284
cg02152208	-0.0202604	0.00999295	0.0449889
cg02152222	0.000144493	0.00715409	0.983922
cg02152233	-0.00780271	0.00434605	0.0752934
cg02152265	-0.0134244	0.00566655	0.0195452
cg02152271	0.0181563	0.00870799	0.0393402
cg02152351	0.0051917	0.0136033	0.703445
cg02152399	-0.00276188	0.0040054	0.491911
cg02152417	-0.00458113	0.00542818	0.400494
cg02152475	0.00149356	0.00235029	0.526413
cg02152495	-3.60349e-05	0.00538231	0.99467
cg02152578	0.00331259	0.00261303	0.207529
cg02152582	-0.00756779	0.0057053	0.187389
cg02152620	-0.00600556	0.00740244	0.418917
cg02152631	0.000229997	0.00853612	0.978552
cg02152650	-0.02942	0.0180202	0.105359
cg02152739	0.000102242	0.00106096	0.923401
cg02152819	-0.00395796	0.00355006	0.267281
cg02152828	0.00978956	0.00461121	0.0359567
cg02152968	0.00326913	0.00652812	0.617511
cg02152982	-0.00104832	0.0011841	0.377875
cg02152992	0.00158961	0.00215623	0.462531
cg02152996	0.00160048	0.0024366	0.512626
cg02153041	-0.0127272	0.00464245	0.00712161
cg02153138	-0.00264238	0.00494536	0.594183
cg02153172	-0.00337539	0.0136525	0.805178
cg02153178	0.00315826	0.00679829	0.643144
cg02153245	0.0110683	0.00854475	0.197868
cg02153286	-0.00313382	0.00356548	0.38132
cg02153332	0.0143901	0.00753594	0.0587525
cg02153350	-0.00146883	0.00149951	0.329425
cg02153358	0.00371174	0.0197973	0.851618
cg02153397	0.00297246	0.00207369	0.154525
cg02153490	0.00996187	0.00475975	0.0386128
cg02153497	-0.00154345	0.00488361	0.752554
cg02153528	0.00524016	0.00475438	0.272748
cg02153534	-0.00107587	0.00248807	0.666275
cg02153552	0.00297223	0.00247125	0.23162
cg02153561	-0.000334205	0.00942507	0.971777
cg02153584	-0.00215835	0.0012063	0.0762813
cg02153591	0.0019307	0.00246615	0.435349
cg02153614	-0.00209415	0.00173928	0.231115
cg02153681	0.000550916	0.00370047	0.881918
cg02153708	-0.000207103	0.00830711	0.980155
cg02153747	-0.00463215	0.00836643	0.580916
cg02153806	-0.000622877	0.00463203	0.893271
cg02153814	0.00296313	0.00702274	0.673882
cg02153855	0.00103625	0.00674187	0.87812
[truncated: 31,555,263 more chars]
