## Supplementary Data 7 SOX10+LMResults for "Neuron-Specific DNA Methylation Differences in the Prefrontal Cortex in Parkinson’s Disease" (part 1 of 3)

### Sheet: Sheet 1
Supplementary Data 7: Results from EWAS with SOX10+ samples
DNAm Site	Estimate	SE	P
cg00000029	-0.00156648	0.0107251	0.884214
cg00000103	0.00272256	0.00795527	0.733001
cg00000109	-0.00440124	0.015011	0.770066
cg00000155	-0.00161351	0.00444879	0.71772
cg00000158	2.7115e-05	0.0036697	0.994121
cg00000165	0.00326366	0.00415619	0.434439
cg00000221	-0.00662771	0.005139	0.200577
cg00000236	-0.00552508	0.00510687	0.28229
cg00000289	-0.00133938	0.009603	0.889397
cg00000292	-0.0128041	0.00884317	0.151239
cg00000321	-0.00815085	0.0142333	0.568352
cg00000363	-0.00496063	0.00541799	0.362415
cg00000540	0.00694993	0.00602158	0.251591
cg00000579	0.0096195	0.00558521	0.0885658
cg00000596	-0.0170256	0.00723489	0.020864
cg00000622	-0.00241012	0.00167253	0.153174
cg00000658	-0.00129121	0.00479067	0.788164
cg00000714	-0.00275184	0.00444679	0.537641
cg00000721	0.00861699	0.00562633	0.129263
cg00000734	-3.39956e-06	0.00153652	0.99824
cg00000765	-0.00610001	0.00393177	0.12442
cg00000769	0.000735811	0.00151472	0.62835
cg00000776	-0.00551497	0.0062767	0.382016
cg00000807	0.0023717	0.00326657	0.469756
cg00000884	0.00513857	0.00626662	0.414463
cg00000905	-0.00104722	0.00155264	0.501798
cg00000924	0.00132065	0.00463081	0.776177
cg00000948	-0.00499269	0.00371865	0.182892
cg00000957	0.00336653	0.00298408	0.262352
cg00000974	0.000235063	0.00119598	0.844643
cg00001099	0.00714514	0.00717257	0.321927
cg00001126	-0.0165048	0.0127242	0.198018
cg00001136	-0.00142506	0.00331149	0.668015
cg00001193	0.00316371	0.0064304	0.623963
cg00001224	-0.00318091	0.00698904	0.65015
cg00001249	0.00087161	0.00541697	0.872542
cg00001269	0.00163868	0.00536972	0.760965
cg00001364	-0.008518	0.0132175	0.520979
cg00001446	0.00628798	0.00647305	0.334038
cg00001503	-0.00270479	0.00328536	0.412597
cg00001506	-0.00233976	0.00404376	0.564346
cg00001510	-0.00319383	0.00508788	0.531823
cg00001520	-0.010728	0.0124812	0.392407
cg00001534	-0.0126299	0.00921886	0.174212
cg00001582	0.00073981	0.00142411	0.604739
cg00001583	0.0120337	0.00746864	0.110752
cg00001593	-0.00314671	0.00534138	0.557308
cg00001610	0.00713792	0.00798569	0.373875
cg00001636	-0.0137714	0.0111068	0.218344
cg00001638	-0.0079456	0.00684529	0.248923
cg00001687	-0.00080046	0.00162373	0.623273
cg00001747	-0.000472637	0.00152911	0.757989
cg00001755	-0.00472756	0.00483463	0.330858
cg00001784	-0.011507	0.00573298	0.0478377
cg00001791	-0.000880779	0.0033322	0.792156
cg00001801	-0.00550467	0.00582307	0.347113
cg00001809	-0.00127363	0.00399785	0.750808
cg00001810	0.0044431	0.0086598	0.609201
cg00001814	0.0148104	0.0078583	0.0628115
cg00001854	-0.00183823	0.0042474	0.666239
cg00001874	-0.00161694	0.00989557	0.870582
cg00001930	0.00421685	0.00507468	0.408271
cg00001997	0.00424814	0.00792833	0.593452
cg00002000	-0.00228078	0.00368095	0.537129
cg00002028	0.00123632	0.00343033	0.719415
cg00002033	0.0202294	0.0154931	0.195096
cg00002154	-0.0102968	0.00773422	0.186558
cg00002176	0.0104714	0.00542814	0.0569786
cg00002186	-0.00145093	0.00349346	0.678924
cg00002190	-0.00241143	0.00324659	0.459629
cg00002224	0.00249929	0.00255687	0.331043
cg00002236	0.000214067	0.00136487	0.875734
cg00002350	-0.00805725	0.00724199	0.268956
cg00002366	-0.00155194	0.0103477	0.881129
cg00002398	0.00327855	0.00496814	0.511051
cg00002406	-0.00125982	0.0010158	0.218226
cg00002426	-0.00797017	0.0111266	0.475713
cg00002444	0.00368623	0.0122464	0.764129
cg00002449	-0.00180058	0.005389	0.739092
cg00002464	-0.00395359	0.0020076	0.0520987
cg00002473	-0.00575493	0.00715585	0.423457
cg00002490	0.000391743	0.00114911	0.733994
cg00002531	-0.00402898	0.00375897	0.286761
cg00002590	0.00731158	0.00666896	0.275947
cg00002591	-0.000584039	0.00338655	0.863478
cg00002593	-0.0109254	0.00923579	0.240054
cg00002597	-0.00276027	0.00813549	0.735211
cg00002646	-0.00374869	0.00568517	0.511393
cg00002660	-0.000673568	0.00197569	0.733979
cg00002684	-0.00508325	0.00591928	0.392832
cg00002743	0.00456409	0.00720612	0.528158
cg00002749	-0.0089636	0.00527661	0.0929414
cg00002769	0.00243675	0.00624291	0.697253
cg00002776	-0.00599362	0.00418127	0.155315
cg00002780	-8.36536e-05	0.00322898	0.979391
cg00002808	-0.0127469	0.00556227	0.0243396
cg00002809	-0.000444284	0.00283115	0.875666
cg00002810	-0.000581196	0.00201911	0.774148
cg00002837	-0.00295478	0.00736033	0.689076
cg00002907	0.0176797	0.0127843	0.17023
cg00002926	0.00578817	0.00787173	0.464128
cg00002934	0.000964479	0.00146086	0.51086
cg00002979	-0.00875907	0.00776914	0.262666
cg00003009	-6.81187e-05	0.003663	0.985206
cg00003014	-0.00907821	0.00457177	0.0502146
cg00003036	0.00175262	0.00157671	0.269386
cg00003091	0.00451777	0.0067581	0.505587
cg00003167	-0.0129082	0.00741552	0.0852718
cg00003173	-0.00202228	0.00249155	0.419205
cg00003181	0.0113798	0.00810588	0.163909
cg00003187	-0.00189859	0.0147901	0.898153
cg00003241	0.0083249	0.00777885	0.287491
cg00003266	-0.0011999	0.00880956	0.891974
cg00003287	0.0087736	0.00855956	0.308202
cg00003298	-0.00036746	0.0174261	0.983225
cg00003305	0.00413462	0.0063219	0.514827
cg00003345	-0.0171605	0.0105368	0.107006
cg00003407	0.00023113	0.00169596	0.891913
cg00003432	-0.00464992	0.00402512	0.251162
cg00003513	-0.000331223	0.0035961	0.926825
cg00003529	0.00218029	0.00478562	0.649819
cg00003578	0.00688631	0.00606803	0.259555
cg00003622	0.00369644	0.00817791	0.652392
cg00003625	-0.0165957	0.00704388	0.0207177
cg00003722	0.00199852	0.0045217	0.659597
cg00003758	-0.00269775	0.00430748	0.532762
cg00003784	0.000391905	0.00119868	0.744494
cg00003818	-0.0090005	0.0090196	0.321104
cg00003858	-0.00183515	0.00843991	0.828377
cg00003900	0.0121416	0.00580094	0.039257
cg00003911	0.00254998	0.00322573	0.431379
cg00003929	-0.000877578	0.00624084	0.888496
cg00003937	0.0010872	0.00390387	0.781296
cg00003944	0.00317297	0.00576006	0.583143
cg00003965	-0.00251961	0.00480518	0.601366
cg00003969	-0.00104231	0.00305243	0.733575
cg00003994	-0.000682445	0.00375589	0.856241
cg00003999	0.00227531	0.00612257	0.711074
cg00004031	-0.0112871	0.00850886	0.18814
cg00004055	-0.000750555	0.001552	0.629882
cg00004061	-0.00422919	0.00923057	0.647971
cg00004067	-0.00174424	0.00155346	0.264606
cg00004072	0.00319052	0.0045714	0.487082
cg00004073	-0.114794	0.0656659	0.0839661
cg00004082	-0.0150137	0.00644424	0.022133
cg00004089	-0.00378053	0.0100813	0.708569
cg00004105	0.00878523	0.00939763	0.352461
cg00004121	-0.00514169	0.00546496	0.349388
cg00004175	0.00180667	0.00490894	0.71374
cg00004192	-0.0027169	0.00558728	0.628002
cg00004207	-0.00457572	0.0024207	0.0620543
cg00004209	0.000277852	0.00511196	0.956778
cg00004219	0.00090754	0.00646644	0.888711
cg00004255	-0.0016631	0.00609396	0.78557
cg00004257	-0.00136248	0.00299267	0.650046
cg00004260	0.0118069	0.00568244	0.0406764
cg00004306	-0.00294691	0.00778852	0.70608
cg00004322	0.000799031	0.00514702	0.876991
cg00004421	-0.0112785	0.0187296	0.548624
cg00004429	0.00573143	0.00510216	0.264386
cg00004438	-0.00111472	0.00443769	0.802257
cg00004454	0.010358	0.0128711	0.423156
cg00004533	0.00121108	0.00307186	0.694361
cg00004562	0.00336797	0.00419395	0.424132
cg00004608	0.0168813	0.00936613	0.0749489
cg00004633	3.13206e-05	0.00177557	0.985967
cg00004667	0.0139751	0.0123417	0.260599
cg00004693	0.00470415	0.00455172	0.30424
cg00004700	-0.00125418	0.00502017	0.803309
cg00004723	-0.000753805	0.00420511	0.858151
cg00004747	0.00127584	0.00600325	0.832195
cg00004771	-0.00582579	0.0139785	0.677875
cg00004778	0.00705737	0.00505275	0.166045
cg00004786	-0.0155509	0.0151298	0.306879
cg00004806	-0.0129042	0.0124508	0.302878
cg00004818	-0.00156043	0.0022868	0.496823
cg00004821	0.00355362	0.00343777	0.304143
cg00004836	-0.00292665	0.00289816	0.315377
cg00004859	0.0010837	0.00598376	0.856705
cg00004883	-0.00746789	0.0166937	0.655736
cg00004905	-0.000673138	0.00542199	0.901483
cg00004915	-0.00419056	0.00535231	0.435786
cg00004939	0.000904695	0.001797	0.615922
cg00004963	-0.0106689	0.0136972	0.438145
cg00004979	0.000230574	0.00223664	0.918129
cg00004996	0.0125867	0.00849471	0.142031
cg00005010	0.00133523	0.0019435	0.493895
cg00005040	-0.0005369	0.00267293	0.841272
cg00005072	-0.00285417	0.00375407	0.449139
cg00005077	0.00370117	0.0021358	0.0866527
cg00005083	-0.00353396	0.00363926	0.334208
cg00005112	-0.014055	0.0133299	0.294619
cg00005164	-0.00740064	0.0069599	0.290577
cg00005166	-0.0071878	0.0114255	0.530931
cg00005215	0.0140211	0.00652707	0.0344809
cg00005249	0.00588979	0.00905337	0.517043
cg00005297	0.0105533	0.00620662	0.0926403
cg00005325	0.00654371	0.00673499	0.333944
cg00005347	-0.00327581	0.00528314	0.536846
cg00005354	0.00371233	0.00558311	0.507859
cg00005390	-0.000459817	0.00388832	0.906137
cg00005423	0.0100095	0.00832464	0.232473
cg00005434	0.00821642	0.00373312	0.0303875
cg00005437	0.00407925	0.00617298	0.510471
cg00005440	-0.00370349	0.00192746	0.0579507
cg00005461	-0.00629286	0.00452829	0.168173
cg00005502	-0.00980044	0.0132718	0.462233
cg00005541	-0.0215721	0.0135159	0.114104
cg00005543	0.00172884	0.00158187	0.277451
cg00005549	0.0105031	0.00825733	0.20677
cg00005579	-0.00270516	0.00652214	0.679335
cg00005597	-0.0185383	0.00825588	0.027273
cg00005599	0.0115446	0.00521301	0.0294022
cg00005617	0.0100256	0.00563127	0.0785094
cg00005619	-0.0114576	0.00965785	0.238715
cg00005622	-0.00363006	0.00399257	0.365754
cg00005631	0.0208324	0.0131125	0.115747
cg00005644	0.00334132	0.00411431	0.418939
cg00005734	0.0194152	0.00920444	0.0377891
cg00005817	0.00786939	0.0050833	0.125231
cg00005849	0.000760165	0.00760765	0.920637
cg00005854	-0.000529572	0.00415991	0.898994
cg00005861	-5.25029e-05	0.00626074	0.993328
cg00005876	0.00405538	0.00566873	0.476281
cg00005888	-0.00168512	0.00448225	0.707866
cg00005893	0.00364314	0.00970364	0.708246
cg00005986	0.00964149	0.0036853	0.0104821
cg00006032	0.000768362	0.00141564	0.588679
cg00006040	-0.00761298	0.00748258	0.311772
cg00006081	0.00294395	0.00315972	0.354063
cg00006090	0.00208583	0.00570169	0.715383
cg00006122	0.00256865	0.00174452	0.144518
cg00006166	-0.00236615	0.00527675	0.654971
cg00006183	0.00696048	0.00790373	0.380929
cg00006198	0.0101286	0.00770745	0.192257
cg00006299	-0.00562136	0.0123111	0.649089
cg00006301	0.00512726	0.00424199	0.230056
cg00006378	0.000329851	0.00787622	0.966691
cg00006387	-3.69355e-05	0.00367684	0.992008
cg00006397	-0.0056772	0.00699643	0.419326
cg00006414	0.000530574	0.00326217	0.871176
cg00006459	0.00678057	0.0044841	0.134124
cg00006468	-0.00638264	0.0099262	0.521909
cg00006480	0.00787243	0.0173557	0.651251
cg00006600	0.000713082	0.00499543	0.88682
cg00006609	0.00749108	0.0134671	0.579468
cg00006626	-0.00971322	0.0231986	0.676468
cg00006713	-0.00639806	0.0219517	0.771392
cg00006735	0.00311473	0.0116288	0.789453
cg00006771	0.0221915	0.00828441	0.00883626
cg00006775	-0.00424763	0.00669652	0.527546
cg00006787	-0.00172648	0.00376665	0.647838
cg00006815	0.00634982	0.00325563	0.0543464
cg00006828	-0.00129097	0.00682706	0.850458
cg00006848	-0.00545714	0.0078215	0.487219
cg00006867	-0.0129703	0.0173257	0.456107
cg00006884	-0.00158255	0.00142408	0.26951
cg00006899	0.00151101	0.00679315	0.824499
cg00006926	-0.00949779	0.00493926	0.0577615
cg00006948	-0.00117404	0.00198349	0.555448
cg00007021	0.00405631	0.00643889	0.530365
cg00007032	-0.000181864	0.0013576	0.893743
cg00007064	0.000433603	0.00667362	0.948345
cg00007076	-0.0218852	0.0135296	0.109373
cg00007127	0.00622885	0.00579544	0.285443
cg00007205	0.0044439	0.00749744	0.554905
cg00007215	0.0205941	0.0134374	0.129004
cg00007221	0.00202572	0.00648101	0.755361
cg00007226	-0.000531189	0.00186578	0.77655
cg00007239	0.00243411	0.00528207	0.646074
cg00007266	-0.0151234	0.00653636	0.0230402
cg00007269	-0.00124181	0.0014733	0.40161
cg00007300	-0.00240666	0.00152881	0.119071
cg00007317	-0.00423067	0.00800631	0.598555
cg00007326	0.00306044	0.00437176	0.485766
cg00007420	-0.00788731	0.00541536	0.148863
cg00007426	0.000845548	0.00313219	0.787834
cg00007466	-0.012231	0.00997149	0.223282
cg00007540	-0.00534475	0.00316371	0.0947248
cg00007644	0.00887301	0.00705318	0.211752
cg00007675	0.00701725	0.00636635	0.273397
cg00007800	0.00348905	0.00641721	0.588037
cg00007809	-0.00482911	0.00645337	0.456292
cg00007810	0.0180861	0.0244565	0.461582
cg00007898	0.000489806	0.00192324	0.799573
cg00007932	0.00286414	0.00518081	0.581794
cg00007981	-0.00155495	0.00131265	0.239409
cg00007987	-0.00695687	0.0062787	0.270911
cg00008033	0.000158174	0.0045416	0.972297
cg00008034	-0.00684272	0.00740294	0.357875
cg00008036	0.000780428	0.00279295	0.780579
cg00008075	-0.00989244	0.00543556	0.0722058
cg00008103	0.00647217	0.00633789	0.309997
cg00008254	0.00368727	0.00870055	0.67276
cg00008282	-0.0212056	0.0168267	0.210954
cg00008345	-0.00331188	0.00441205	0.454892
cg00008364	0.00699825	0.0116736	0.550402
cg00008369	0.0112162	0.0070245	0.113953
cg00008387	0.00142394	0.00142999	0.322125
cg00008404	0.00383515	0.00498235	0.443535
cg00008446	0.00810892	0.00463121	0.0834829
cg00008452	-0.00119189	0.00583745	0.83869
cg00008488	0.0259933	0.0141176	0.0690009
cg00008493	0.00240018	0.00451753	0.596562
cg00008500	0.00134378	0.00396422	0.735443
cg00008564	0.00328446	0.00377091	0.386152
cg00008612	0.00788498	0.00933261	0.400492
cg00008621	0.000630365	0.00405414	0.876798
cg00008629	-0.00418016	0.00514412	0.41866
cg00008647	-0.000150531	0.00203088	0.941084
cg00008665	-0.00136463	0.00386469	0.724867
cg00008671	-0.00437721	0.00803869	0.587479
cg00008695	0.00519202	0.00395077	0.19224
cg00008713	0.0018805	0.00147694	0.206326
cg00008737	-0.00646499	0.00350217	0.0682938
cg00008795	0.0032185	0.00534022	0.548283
cg00008800	-0.00446938	0.00440784	0.313412
cg00008810	0.00445355	0.00587251	0.450278
cg00008819	0.000361099	0.00187908	0.848058
cg00008893	-0.000776984	0.00381811	0.83922
cg00008916	-0.000609409	0.00442312	0.890734
cg00008932	-0.00273941	0.00602324	0.650381
cg00008945	0.0040895	0.00409193	0.320369
cg00008971	0.0142047	0.009138	0.123704
cg00008985	0.00176538	0.00681961	0.796349
cg00009001	-0.00445487	0.00519959	0.393923
cg00009038	0.00206441	0.00660915	0.755517
cg00009053	-0.00307849	0.00711476	0.66631
cg00009085	0.00598749	0.00709067	0.400752
cg00009088	-0.00577741	0.00460987	0.213465
cg00009163	-0.0124292	0.00983089	0.209498
cg00009167	-0.00269284	0.00159225	0.0943739
cg00009196	-0.0392896	0.0202198	0.055235
cg00009200	0.0119662	0.00668763	0.0770454
cg00009214	-0.000784922	0.00249908	0.754209
cg00009292	-0.00847862	0.00560447	0.133947
cg00009293	-0.000703969	0.00464044	0.879772
cg00009304	0.0152522	0.00935446	0.106617
cg00009306	-0.000641751	0.00515952	0.9013
cg00009349	-0.000378526	0.00721779	0.958296
cg00009364	0.00182812	0.00169025	0.282432
cg00009407	-0.00115193	0.00143547	0.424466
cg00009412	-0.00186414	0.00121255	0.127831
cg00009421	-0.00198642	0.00504071	0.69449
cg00009436	-0.0162855	0.00919134	0.079924
cg00009523	-0.0426201	0.0621759	0.494866
cg00009528	0.00642807	0.0115349	0.578772
cg00009553	-0.00577145	0.00432046	0.185086
cg00009556	0.00171532	0.00321313	0.59481
cg00009585	0.0041783	0.0125635	0.740255
cg00009602	0.00281098	0.00740038	0.704988
cg00009629	-0.00180379	0.00326911	0.58252
cg00009644	-3.21713e-05	0.00546356	0.995315
cg00009733	0.0116599	0.00581861	0.0481926
cg00009737	-0.00832157	0.00926848	0.371751
cg00009750	-0.00437512	0.00369273	0.239325
cg00009786	-0.00562732	0.00774547	0.469464
cg00009796	-0.00231967	0.00462463	0.617223
cg00009817	-0.00304738	0.00558181	0.586498
cg00009871	0.00382637	0.00481665	0.429122
cg00009916	-0.00169317	0.00117797	0.154202
cg00009919	-0.000352332	0.00563213	0.950262
cg00009922	-0.00845833	0.00452328	0.0648531
cg00009927	-0.000497413	0.00284497	0.861612
cg00009944	-6.64721e-05	0.0112458	0.995297
cg00009945	-0.00312229	0.00906422	0.731329
cg00010046	-0.00104384	0.00118639	0.381365
cg00010078	-0.0166998	0.00837021	0.0491559
cg00010096	0.017738	0.00972728	0.0716572
cg00010108	-0.00186454	0.00362241	0.608051
cg00010168	-0.00475657	0.00457672	0.301546
cg00010187	-0.00140308	0.00421399	0.739966
cg00010201	0.0011884	0.00692135	0.864072
cg00010242	0.00405362	0.00594483	0.49713
cg00010266	0.00126546	0.00132151	0.340927
cg00010288	-0.00920982	0.00634642	0.150325
cg00010312	-0.00112638	0.00236529	0.635117
cg00010445	-0.0100152	0.00514219	0.0546807
cg00010506	-0.00195755	0.00591666	0.74155
cg00010529	-0.000819456	0.00907396	0.92825
cg00010533	-6.84546e-05	0.0013309	0.959097
cg00010572	0.0103873	0.0107146	0.335008
cg00010583	-0.00864883	0.0070047	0.22026
cg00010654	-0.00288062	0.0035672	0.421563
cg00010659	0.000792679	0.00158923	0.619192
cg00010664	0.00165297	0.0045784	0.718947
cg00010672	-0.000465572	0.00620237	0.940336
cg00010734	0.00736064	0.00672588	0.276811
cg00010738	-0.00167724	0.0037573	0.656422
cg00010742	-0.000941453	0.0057875	0.871156
cg00010743	0.00623584	0.00883162	0.482024
cg00010789	0.00426263	0.00606645	0.484146
cg00010810	-0.0142614	0.00525248	0.00798833
cg00010848	-0.00810516	0.0034371	0.0206084
cg00010853	-0.0033456	0.0176166	0.849821
cg00010890	-0.00048618	0.0077026	0.949817
cg00010900	-0.0086381	0.00943591	0.362486
cg00010940	-0.00145793	0.00609017	0.811365
cg00010946	0.00612319	0.00664699	0.359495
cg00010947	0.000735524	0.00175662	0.676456
cg00010954	-0.000946628	0.0125674	0.94013
cg00010992	-0.00374935	0.001843	0.0449589
cg00011093	0.00860355	0.00583641	0.14406
cg00011113	-0.00077536	0.00412643	0.851392
cg00011122	-0.000303456	0.00161119	0.851046
cg00011173	0.00349558	0.00543542	0.521843
cg00011200	0.00415077	0.00367072	0.261257
cg00011203	0.00263728	0.00228988	0.252594
cg00011225	0.000520369	0.00404096	0.897834
cg00011239	0.00223747	0.0124911	0.858256
cg00011247	-0.00181289	0.00147686	0.222935
cg00011274	-0.000928692	0.00395875	0.815076
cg00011284	0.00498624	0.00275617	0.073886
cg00011345	-0.00256578	0.0115155	0.824204
cg00011346	-0.000251828	0.00195916	0.898019
cg00011350	0.00138481	0.00255515	0.589225
cg00011459	0.00393336	0.00701367	0.576366
cg00011460	0.000747327	0.00302899	0.805703
cg00011461	0.0088894	0.00576606	0.126782
cg00011482	0.00638445	0.00288412	0.0294681
cg00011513	0.0206167	0.0150498	0.174244
cg00011564	-0.00405622	0.00434019	0.352595
cg00011574	-0.00578639	0.00538762	0.285785
cg00011578	0.00188098	0.00159269	0.240817
cg00011605	-0.000133971	0.00261231	0.959216
cg00011616	0.0216657	0.0179306	0.230201
cg00011717	0.00205481	0.00279847	0.464762
cg00011740	0.00783309	0.0102611	0.447305
cg00011754	-0.00169792	0.0049221	0.730958
cg00011762	0.00249345	0.00342343	0.468356
cg00011777	-0.00706918	0.00449157	0.119146
cg00011794	-0.00172784	0.00476211	0.717611
cg00011810	0.00551388	0.00580554	0.344864
cg00011855	-0.00625474	0.0051426	0.227176
cg00011856	-0.00900481	0.0140075	0.522009
cg00011861	-0.0135764	0.00578164	0.0211321
cg00011891	0.00325021	0.00408275	0.42815
cg00011905	0.00591027	0.011287	0.601865
cg00011918	0.00432705	0.00396365	0.277986
cg00011924	0.00518071	0.0112637	0.6467
cg00011943	0.015331	0.00709885	0.0335515
cg00011994	0.00111365	0.00759694	0.883793
cg00012036	0.00111017	0.00161052	0.492453
cg00012100	-0.00394796	0.00439918	0.371967
cg00012126	-0.00254948	0.00189855	0.182811
cg00012148	0.00274828	0.00643968	0.6706
cg00012168	0.00446915	0.00849232	0.600048
cg00012194	-0.00103957	0.00327536	0.751706
cg00012199	-0.000892277	0.00111711	0.426618
cg00012238	-0.0079923	0.00768425	0.301181
cg00012317	-0.0192689	0.0260285	0.461112
cg00012362	0.013869	0.0140494	0.326302
cg00012386	-0.000340737	0.00218279	0.876315
cg00012395	-0.000545805	0.00648012	0.933069
cg00012397	0.000127805	0.00211619	0.95198
cg00012469	0.000361039	0.00166762	0.829106
cg00012521	-0.00670187	0.00290934	0.0236307
cg00012522	0.00550893	0.0123741	0.657282
cg00012525	-0.00742168	0.00630776	0.242566
cg00012529	-0.00593883	0.00745191	0.427647
cg00012532	0.000452119	0.00497043	0.927732
cg00012536	-0.0016734	0.0019917	0.403108
cg00012576	-0.00471351	0.00313647	0.13651
cg00012587	0.00082394	0.00415054	0.843106
cg00012667	-0.00228762	0.0053766	0.671539
cg00012668	-0.00290817	0.00572325	0.612646
cg00012680	0.000662497	0.00413802	0.873173
cg00012692	0.00336422	0.012304	0.785175
cg00012698	-0.00102876	0.0077916	0.895262
cg00012701	-0.000103904	0.0050036	0.98348
cg00012708	-0.0172624	0.00998036	0.0872412
cg00012722	-0.00662359	0.00653378	0.313515
cg00012761	0.00167115	0.00406798	0.682226
cg00012762	-0.00117157	0.00143447	0.416313
cg00012824	-0.00139554	0.00245995	0.571968
cg00012840	0.00227106	0.00439854	0.606939
cg00012868	-0.00771168	0.00817564	0.348164
cg00012920	0.000554195	0.00328533	0.866434
cg00012960	-0.000269157	0.00434669	0.950767
cg00012992	0.00409922	0.00197118	0.0405075
cg00013006	0.00708492	0.00530606	0.185277
cg00013015	-0.00222708	0.00618741	0.719766
cg00013196	-0.000202186	0.00470695	0.965836
cg00013255	-0.000589869	0.00639183	0.926684
cg00013301	0.00614986	0.00418135	0.144957
cg00013302	-0.00394996	0.00402972	0.329701
cg00013349	-0.00717463	0.00527139	0.177012
cg00013369	0.00201052	0.00317395	0.528105
cg00013374	-0.000518935	0.00447274	0.907903
cg00013386	0.000349414	0.00120932	0.773319
cg00013409	-0.00170572	0.0016078	0.29167
cg00013423	-0.0104825	0.0092149	0.258428
cg00013441	0.00448964	0.00466482	0.338494
cg00013451	-0.000984055	0.00277723	0.723949
cg00013475	-0.0285068	0.0187977	0.133018
cg00013530	-0.00270017	0.00866432	0.756057
cg00013540	0.00226451	0.00139153	0.107278
cg00013543	-0.00740791	0.00484987	0.130278
cg00013569	-0.000872671	0.00263062	0.740886
cg00013618	0.000254572	0.00309305	0.934594
cg00013660	-0.0163409	0.0132637	0.221266
cg00013677	-0.00148274	0.00356819	0.678767
cg00013684	0.0112208	0.0100006	0.264944
cg00013688	-0.0141364	0.011781	0.233422
cg00013702	-0.000841204	0.00557899	0.880498
cg00013733	0.00325025	0.00385709	0.401725
cg00013759	-0.00377458	0.00363794	0.30235
cg00013804	-0.00150713	0.00413286	0.716242
cg00013809	-0.00450971	0.00326008	0.170109
cg00013831	0.000133232	0.00326971	0.967591
cg00013899	0.00207419	0.00479795	0.666587
cg00013936	0.00754209	0.00677745	0.268851
cg00013949	-0.00144979	0.00831061	0.861917
cg00013991	-0.00272886	0.00511559	0.595089
cg00013993	-0.000102242	0.00166414	0.951151
cg00014020	-0.000540173	0.0113575	0.962175
cg00014085	0.00100322	0.00159503	0.531021
cg00014104	-0.015394	0.0126204	0.225849
cg00014112	0.00176235	0.00304835	0.564669
cg00014118	-0.00306815	0.00546888	0.576226
cg00014152	-0.0010393	0.00380975	0.785653
cg00014168	-0.00830079	0.00845162	0.328747
cg00014176	-0.0134958	0.00595421	0.0258943
cg00014194	-0.00699487	0.0091597	0.447137
cg00014203	-0.0111522	0.0085038	0.19316
cg00014260	-0.00429138	0.00640004	0.5043
cg00014272	0.00161267	0.00118983	0.178806
cg00014278	-0.00309393	0.00325097	0.343889
cg00014285	0.00107003	0.00133737	0.425833
cg00014289	0.00328387	0.00271992	0.230572
cg00014301	0.00185805	0.00419108	0.658624
cg00014327	-0.00236394	0.00170283	0.168608
cg00014333	0.00280757	0.00980912	0.77539
cg00014340	0.00437103	0.00650291	0.503259
cg00014377	-0.0092734	0.0191826	0.630007
cg00014380	-0.0153549	0.0149353	0.306755
cg00014434	0.00653773	0.00512162	0.205177
cg00014445	-0.00964867	0.00370346	0.0107956
cg00014467	0.00335451	0.00474784	0.481744
cg00014502	-0.00373323	0.00459952	0.419204
cg00014561	0.0133213	0.00886066	0.136351
cg00014638	-0.00448377	0.00996779	0.653954
cg00014665	-0.00090354	0.00490908	0.854399
cg00014667	0.00114963	0.00280061	0.682454
cg00014733	-0.00101403	0.00689003	0.883336
cg00014748	-0.000457501	0.00400319	0.909276
cg00014786	-0.00332771	0.00623839	0.5951
cg00014806	-0.00768863	0.0057307	0.183199
cg00014825	-0.0264625	0.0159611	0.100931
cg00014830	0.0231516	0.0156079	0.1416
cg00014837	-0.00190164	0.00684895	0.781937
cg00014848	0.00086123	0.00989512	0.930843
cg00014893	-0.00371361	0.00333927	0.269157
cg00014900	-0.0102471	0.00587325	0.0845659
cg00014931	-0.0149958	0.0046389	0.00173348
cg00014986	6.79892e-05	0.00202083	0.973238
cg00014991	-0.0048852	0.0148031	0.742184
cg00014996	0.000233651	0.0023585	0.921313
cg00014998	0.00303503	0.0062481	0.628365
cg00015002	-0.00617588	0.00346178	0.0779069
cg00015024	0.00227492	0.00195493	0.247734
cg00015058	0.00409404	0.00277929	0.144346
cg00015081	0.000930317	0.00380799	0.807568
cg00015121	0.0108107	0.00387414	0.00646695
cg00015159	-0.000730285	0.00506841	0.885766
cg00015189	-0.00346656	0.0112482	0.758676
cg00015193	0.000646536	0.00721153	0.928769
cg00015219	-0.00251591	0.00263988	0.34321
cg00015286	-0.0111839	0.00804913	0.168239
cg00015289	-0.000688021	0.00359639	0.84873
cg00015319	-0.00137943	0.00545907	0.801107
cg00015343	0.0017083	0.003927	0.664629
cg00015383	0.00536762	0.0083747	0.523251
cg00015530	-0.00127727	0.00240888	0.597301
cg00015572	0.00144247	0.00227868	0.528375
cg00015603	0.0024382	0.00558331	0.663415
cg00015629	-0.000149323	0.00386563	0.969275
cg00015639	-0.00579879	0.00322205	0.0753711
cg00015664	-0.0125588	0.0104338	0.231987
cg00015699	0.00118661	0.00507974	0.815847
cg00015770	0.00317427	0.00337367	0.349363
cg00015791	0.00175859	0.00160579	0.276469
cg00015798	-0.00302423	0.00549298	0.583344
cg00015801	-0.00103784	0.0102858	0.919862
cg00015838	0.020266	0.013127	0.126255
cg00015930	-0.000370994	0.0016476	0.822374
cg00015991	-0.000576516	0.00312742	0.854174
cg00016012	0.00221341	0.00326074	0.499063
cg00016048	0.000592273	0.00350955	0.866377
cg00016066	-0.00131829	0.00152062	0.388359
cg00016127	0.00360439	0.00548806	0.513062
cg00016156	-0.00240326	0.00152746	0.119262
cg00016223	-0.00060731	0.00170287	0.722225
cg00016226	0.00696182	0.00721627	0.33735
cg00016255	-0.00758604	0.00756649	0.318842
cg00016324	0.0109547	0.00571959	0.0587397
cg00016360	-0.00200775	0.00520142	0.700438
cg00016418	-0.00185884	0.0100454	0.853625
cg00016439	0.000172676	0.0056395	0.975644
cg00016498	0.00138453	0.00100929	0.173657
cg00016538	-0.00116071	0.00503891	0.818361
cg00016563	-0.00303665	0.00493913	0.540282
cg00016576	0.00451006	0.00884838	0.611549
cg00016593	-0.00310509	0.00324485	0.341255
cg00016625	-0.00439504	0.0120558	0.716326
cg00016718	0.00919168	0.00488137	0.0630403
cg00016778	0.00407105	0.00785674	0.605662
cg00016783	-0.00447902	0.00776802	0.5657
cg00016802	0.00584018	0.00507614	0.253083
cg00016814	-0.0176636	0.0120272	0.145538
cg00016841	-0.00104598	0.00174743	0.551007
cg00016892	0.0057248	0.00593059	0.33707
cg00016913	-0.0135928	0.00850459	0.113605
cg00016934	0.000149292	0.0154634	0.992319
cg00016968	-0.000775292	0.0045036	0.86372
cg00017002	0.00218089	0.00379833	0.567334
cg00017004	-0.00253215	0.00586415	0.666954
cg00017033	-0.00141599	0.00201364	0.483807
cg00017059	-0.000275124	0.0104282	0.979013
cg00017099	-0.00650149	0.00585183	0.269621
cg00017110	-0.0122494	0.00560348	0.0314989
cg00017121	-0.00620785	0.00517288	0.233368
cg00017157	-0.0168274	0.04823	0.728008
cg00017188	-0.00422899	0.00335955	0.211472
cg00017203	0.0031703	0.00509716	0.535585
cg00017221	-0.00184823	0.00469777	0.694967
cg00017271	0.0033207	0.00436976	0.449353
cg00017389	0.00277612	0.00492216	0.574202
cg00017429	0.00057431	0.00391469	0.883703
cg00017437	-0.00412861	0.00536211	0.443409
cg00017441	-5.53009e-05	0.00102185	0.956965
cg00017461	-0.0233172	0.011937	0.0539912
cg00017475	0.00832324	0.00394981	0.0379741
cg00017489	-0.000511155	0.00314493	0.871263
cg00017507	0.00245208	0.00437488	0.576585
cg00017546	-0.0150523	0.00764113	0.052031
cg00017557	-0.00172957	0.00564882	0.760198
cg00017562	0.0042417	0.00370783	0.255767
cg00017578	0.00256779	0.00559016	0.647134
cg00017595	0.000823133	0.00342509	0.810644
cg00017630	0.00795476	0.00757445	0.29653
cg00017639	0.00531244	0.0116712	0.650118
cg00017709	-0.000394999	0.00425252	0.926208
cg00017842	0.0124293	0.011536	0.284264
cg00017851	-0.00723434	0.00519221	0.167076
cg00017853	-0.0016636	0.00422579	0.694783
cg00017887	-0.00284534	0.00498671	0.569753
cg00017931	-0.00603258	0.00487023	0.218801
cg00017970	-0.00049644	0.00314741	0.875035
cg00018010	0.0256234	0.0151048	0.0933908
cg00018024	0.00126712	0.00168919	0.455197
cg00018034	0.00293375	0.0029592	0.324241
cg00018044	0.0139416	0.00539177	0.0113812
cg00018049	0.000754596	0.013324	0.954966
cg00018107	0.0115031	0.00551608	0.0399655
cg00018128	0.0106708	0.0192181	0.580151
cg00018179	-0.0106107	0.0109231	0.334041
cg00018181	-0.00194129	0.00355372	0.586279
cg00018204	-0.00591006	0.00773836	0.447091
cg00018212	-0.00849035	0.0100052	0.398434
cg00018216	-0.00100088	0.00453614	0.825885
cg00018229	0.00260381	0.00597597	0.664124
cg00018232	-0.0114261	0.0200864	0.570925
cg00018245	-0.242264	0.0713978	0.00104193
cg00018261	-0.000708123	0.00456345	0.877045
cg00018276	-0.00903908	0.0111979	0.421745
cg00018305	-0.000649348	0.00415432	0.876154
cg00018391	0.00387786	0.00305726	0.208035
cg00018443	0.00451621	0.00533081	0.399214
cg00018446	-0.00969832	0.00466346	0.0405013
cg00018524	-6.97306e-05	0.00192362	0.971166
cg00018539	-0.00760528	0.00442735	0.0893915
cg00018557	-0.000543086	0.00320188	0.865707
cg00018572	0.00957233	0.00923872	0.303022
cg00018606	0.00408022	0.00514287	0.429718
cg00018635	0.000256679	0.00451954	0.95484
cg00018667	0.00492903	0.00480335	0.307658
cg00018674	-0.000116555	0.00698359	0.986722
cg00018682	0.00365746	0.0131507	0.78158
cg00018696	-0.00375113	0.00590792	0.527139
cg00018739	-0.00289774	0.00467929	0.537357
cg00018758	-0.000165835	0.0074205	0.982221
cg00018767	-0.0151762	0.00630216	0.0181475
cg00018783	-0.000246524	0.00629494	0.968851
cg00018792	-0.00453721	0.00580348	0.43645
cg00018799	-0.00321437	0.0060568	0.596976
cg00018828	-0.00449352	0.00729082	0.539289
cg00018845	0.00315366	0.00265838	0.238729
cg00018850	0.00532293	0.00836237	0.5261
cg00018896	-0.00371438	0.00800289	0.643714
cg00019082	0.00321603	0.0047991	0.504548
cg00019091	-0.0030093	0.00778519	0.700039
cg00019093	0.00231921	0.00143621	0.109974
cg00019118	-0.00324106	0.00611906	0.597692
cg00019137	-0.000805073	0.00143352	0.575828
cg00019141	-0.00780696	0.00406862	0.0582859
cg00019151	-0.0160243	0.0123905	0.199337
cg00019168	-0.0101932	0.00948258	0.285373
cg00019196	-0.0202344	0.0235703	0.392993
cg00019275	0.00356889	0.00803867	0.65817
cg00019301	-0.00285703	0.00166074	0.0889267
cg00019308	0.00312615	0.00390849	0.425985
cg00019351	0.00228233	0.00444028	0.608552
cg00019366	0.0120315	0.0131174	0.361565
cg00019377	0.000572739	0.00219426	0.794697
cg00019458	0.00533202	0.00486229	0.27584
cg00019463	-0.00116469	0.00325307	0.72119
cg00019511	0.00065384	0.00357351	0.855248
cg00019553	-0.00228449	0.00562768	0.685785
cg00019607	-0.0113561	0.00660712	0.0892148
cg00019678	0.00606982	0.00288067	0.0379887
cg00019746	0.00431403	0.00674853	0.524336
cg00019759	-0.0111599	0.00482019	0.0229538
cg00019809	-0.00158545	0.00167912	0.347673
cg00019826	0.00181212	0.00766682	0.81371
cg00019838	0.00417733	0.00632512	0.510719
cg00019841	-0.00261666	0.00152056	0.0888314
cg00019877	0.00754165	0.00793723	0.344662
cg00019880	0.00540606	0.0106323	0.612421
cg00019891	-0.00788486	0.00538715	0.146896
cg00019997	0.0053085	0.00625987	0.398753
cg00020049	0.000718377	0.00751566	0.924071
cg00020052	-0.00119807	0.00172874	0.490135
cg00020063	0.00794846	0.00529498	0.136942
cg00020133	0.0115003	0.0081843	0.163533
cg00020172	0.00534169	0.00615628	0.387956
cg00020175	-0.00105134	0.00407577	0.797057
cg00020191	0.00223062	0.00318864	0.486074
cg00020229	-0.00844578	0.00776202	0.27956
cg00020348	0.000802377	0.00385099	0.835438
cg00020383	0.00125477	0.00979726	0.898387
cg00020390	-0.0040013	0.00940154	0.67145
cg00020405	-0.0061985	0.00373302	0.100424
cg00020419	0.000468346	0.00406586	0.90856
cg00020438	0.0379453	0.023467	0.109507
cg00020446	0.0253139	0.0129002	0.052925
cg00020450	-0.00608484	0.00482667	0.210798
cg00020474	0.00692688	0.00565797	0.224156
cg00020590	-0.0270205	0.0130504	0.0413713
cg00020617	0.00194869	0.00454032	0.668841
cg00020622	-0.00188722	0.00214339	0.381024
cg00020649	0.00541663	0.00585848	0.357742
cg00020720	-0.000134322	0.0017238	0.938069
cg00020778	-0.00617432	0.00528026	0.245468
cg00020794	-0.0066525	0.00329314	0.0464486
cg00020799	-0.00373597	0.00666451	0.576527
cg00020807	-0.00116804	0.00130191	0.372105
cg00020864	-0.00305644	0.00797331	0.702408
cg00020893	0.00258495	0.00347058	0.458388
cg00020967	0.0130028	0.0148298	0.383009
cg00020991	0.00239064	0.00696923	0.732406
cg00021022	0.0062362	0.00676577	0.35922
cg00021023	0.000514793	0.00386634	0.894384
cg00021028	0.00117648	0.00108689	0.282054
cg00021030	-9.03174e-05	0.00510218	0.985917
cg00021044	-0.00384464	0.00876337	0.661954
cg00021101	-0.00412146	0.00554293	0.459151
cg00021108	-0.000472629	0.00246555	0.848429
cg00021123	-0.0072578	0.0121234	0.550956
cg00021152	0.00208747	0.00323262	0.52014
cg00021157	-0.00888864	0.00422379	0.0382263
cg00021166	-0.00044569	0.00151915	0.769929
cg00021237	-0.00352045	0.00649773	0.589344
cg00021242	0.0120088	0.00738402	0.1075
cg00021256	9.12163e-05	0.00335784	0.97839
cg00021264	-0.00710805	0.00852641	0.406761
cg00021275	-0.00346481	0.00788419	0.661416
cg00021325	0.00605478	0.0110397	0.584783
cg00021340	-0.00549902	0.0046066	0.235829
cg00021350	-0.000777055	0.0018159	0.669769
cg00021413	0.0144692	0.00696195	0.0406251
cg00021476	-0.00229779	0.006285	0.715552
cg00021513	-0.00792888	0.0052129	0.131884
cg00021527	0.000160643	0.00100377	0.87322
cg00021532	-0.0239852	0.0157423	0.131232
cg00021539	0.00171521	0.00177973	0.337844
cg00021540	0.000560094	0.00161745	0.729967
cg00021550	-0.0040901	0.00517969	0.431883
cg00021558	-0.000363468	0.00210813	0.863513
cg00021576	-0.00534056	0.00272508	0.0532222
cg00021581	-0.00461075	0.00386205	0.235778
cg00021600	-0.00475649	0.00332567	0.156232
cg00021659	-0.00537175	0.00494696	0.280537
cg00021663	0.00116835	0.00514291	0.820819
cg00021712	0.000733576	0.00400023	0.854924
cg00021762	0.000696552	0.00508975	0.891463
cg00021764	-0.00446472	0.00647645	0.49242
cg00021766	0.00131588	0.00615062	0.831092
cg00021783	-0.001954	0.00311273	0.531816
cg00021786	0.00126646	0.00274787	0.646029
cg00021837	0.00141529	0.00422232	0.738287
cg00021853	0.00191954	0.00412059	0.642495
cg00021855	-0.0039778	0.00586856	0.499687
cg00021878	0.000929675	0.005686	0.870502
cg00021892	-0.00217746	0.0083851	0.795723
cg00021895	0.00518039	0.00351399	0.144032
cg00021944	-0.000608203	0.00155603	0.69685
cg00021945	0.003213	0.00180645	0.0787942
cg00022021	0.00307398	0.00851899	0.719095
cg00022024	-0.00619661	0.00787161	0.433299
cg00022054	0.0180759	0.0144466	0.214207
cg00022059	0.00448962	0.00287684	0.122247
cg00022064	-0.00145552	0.00445373	0.744596
cg00022076	0.00127102	0.0043733	0.772024
cg00022138	-7.0385e-05	0.00129207	0.956682
cg00022145	0.000625025	0.00371609	0.866821
cg00022235	-0.0118646	0.0073414	0.109689
cg00022259	-0.00152536	0.00484953	0.753866
cg00022262	0.0040651	0.00546784	0.459209
cg00022264	0.000507121	0.00714373	0.94357
cg00022308	-0.00242808	0.00191674	0.208615
cg00022315	-0.00364889	0.00649006	0.575406
cg00022318	0.000874928	0.00956423	0.927322
cg00022401	0.00450944	0.00427158	0.294036
cg00022492	-0.00185571	0.00201688	0.360071
cg00022510	0.00120715	0.0049191	0.806725
cg00022594	0.00116538	0.00419118	0.781629
cg00022606	0.0012699	0.00217945	0.561624
cg00022633	-0.000461218	0.00177663	0.795784
cg00022642	-0.000380588	0.00158726	0.811068
cg00022688	0.00625143	0.00633831	0.326724
cg00022826	0.0072644	0.00584786	0.217489
cg00022866	0.00950142	0.00688812	0.171309
cg00022871	-0.00597382	0.00383829	0.123249
cg00022900	-0.0104582	0.00632601	0.101895
cg00022908	0.00175541	0.0090139	0.846047
cg00022911	-0.00155259	0.00195232	0.428628
cg00022938	0.0115033	0.0112178	0.307993
cg00022966	0.000323931	0.00721292	0.964282
cg00023001	-0.0128872	0.0123581	0.299922
cg00023003	-0.00944063	0.00695877	0.178402
cg00023024	0.00963799	0.0074263	0.19778
cg00023056	0.000405179	0.0020167	0.841236
cg00023132	0.000714989	0.000946768	0.452175
cg00023154	0.00232875	0.00232126	0.318533
cg00023168	-0.00488435	0.0023773	0.0429202
cg00023174	-0.0121693	0.0102626	0.238935
cg00023196	-0.00232389	0.00368316	0.529728
cg00023197	-0.00105249	0.00214303	0.624578
cg00023231	-0.00271872	0.00522999	0.6045
cg00023233	0.00425407	0.00189342	0.0271859
cg00023288	-0.00397201	0.00153243	0.0111914
cg00023301	0.00807447	0.00564798	0.156407
cg00023304	0.00581487	0.0122113	0.635133
cg00023321	0.000914207	0.00789882	0.908126
cg00023345	0.00562676	0.00525102	0.286883
cg00023351	0.00399832	0.00329213	0.22784
cg00023363	-0.000316783	0.00443439	0.943213
cg00023411	0.0010977	0.00279609	0.695586
cg00023415	-0.00696066	0.00406784	0.0906179
cg00023464	-0.00236397	0.00981604	0.810255
cg00023507	-0.00709798	0.0485662	0.88414
cg00023523	0.00818634	0.00460957	0.0792388
cg00023526	0.000208573	0.0020209	0.918035
cg00023648	-0.00298298	0.00600823	0.620806
cg00023673	-0.00516027	0.00451856	0.256581
cg00023695	-0.000103773	0.0015376	0.946346
cg00023702	0.00318721	0.00649494	0.624858
cg00023726	0.00431435	0.00405348	0.290112
cg00023728	-0.00449321	0.00372924	0.231525
cg00023750	-0.00402963	0.00585078	0.492823
cg00023804	-0.00668906	0.0052142	0.20295
cg00023808	0.00177463	0.00446947	0.692299
cg00023826	1.08412e-05	0.00401791	0.997853
cg00023828	0.0068821	0.014875	0.644762
cg00023916	-0.00287356	0.00538509	0.59497
cg00023919	0.00971256	0.00781354	0.217192
cg00023948	-0.00720836	0.00763965	0.348015
cg00024046	0.0105085	0.0077253	0.177257
cg00024049	-0.00640339	0.00708659	0.368707
cg00024086	0.00378891	0.00256488	0.143226
cg00024102	-0.00263872	0.00487789	0.589921
cg00024170	-3.08616e-05	0.00343796	0.992858
cg00024244	-0.000601562	0.001525	0.694202
cg00024247	-0.00713963	0.0068964	0.303413
cg00024269	0.00253383	0.00442066	0.568002
cg00024304	-0.0014039	0.00619849	0.821352
cg00024313	-0.0189907	0.0106468	0.0779594
cg00024361	0.000719974	0.00397181	0.856577
cg00024367	0.00306493	0.00482018	0.52654
cg00024377	0.000892782	0.00187114	0.634465
cg00024396	0.00243954	0.00243805	0.319789
cg00024404	-0.00270226	0.00199486	0.179047
cg00024416	-0.0104535	0.00496038	0.0379612
cg00024437	-0.00970521	0.00722739	0.182818
cg00024443	0.0181902	0.00529796	0.000914751
cg00024456	-0.00994673	0.0062486	0.115049
cg00024471	-0.00903061	0.0037924	0.0194359
cg00024494	0.0288193	0.0219182	0.192014
cg00024515	0.00128519	0.00406885	0.752865
cg00024516	0.00518001	0.00713207	0.469605
cg00024674	-0.000915589	0.00372963	0.806655
cg00024701	0.00122535	0.00174129	0.483496
cg00024705	-0.0033529	0.00451925	0.460137
cg00024720	-0.0179251	0.0110887	0.109602
cg00024722	0.00195766	0.00160892	0.22699
cg00024740	-0.00192651	0.00600071	0.748945
cg00024790	0.00221492	0.00213682	0.302818
cg00024792	-0.00563942	0.00348371	0.109111
cg00024812	0.000581287	0.00106743	0.587443
cg00024870	-0.00492434	0.0104157	0.637555
cg00024937	0.00918637	0.00918237	0.319875
cg00024967	-0.0111592	0.0116893	0.342398
cg00024989	0.00655234	0.00412212	0.115562
cg00024998	-0.00283567	0.00478063	0.554614
cg00025002	-0.00424291	0.00404683	0.297334
cg00025063	0.00102594	0.00491671	0.835199
cg00025138	0.000340287	0.00158754	0.830777
cg00025155	0.000399711	0.00234003	0.864766
cg00025185	-0.00184172	0.00338427	0.587696
cg00025197	0.0287569	0.0156988	0.0704046
cg00025211	0.00484851	0.00375692	0.200278
cg00025216	0.00805035	0.00725741	0.270375
cg00025278	0.00232391	0.00426414	0.587155
cg00025328	0.00147077	0.00474333	0.757249
cg00025331	0.0107609	0.00652369	0.10265
cg00025347	0.00107499	0.00628031	0.864489
cg00025354	-0.0106444	0.00482405	0.029981
cg00025357	-0.0126741	0.00713369	0.0791212
cg00025405	0.00211773	0.00517819	0.683566
cg00025436	0.000651318	0.00175638	0.711666
cg00025439	0.00767667	0.00530626	0.151569
cg00025496	-0.00459968	0.0031567	0.148684
cg00025518	0.0167873	0.0152113	0.272806
cg00025526	0.00553381	0.00373913	0.142493
cg00025590	-0.00342497	0.00220204	0.123489
cg00025591	-0.00206717	0.00330309	0.533066
cg00025626	-0.00522922	0.0059825	0.384478
cg00025643	-0.0013727	0.00396252	0.729863
cg00025647	-0.0255476	0.022507	0.259452
cg00025663	-0.00084444	0.00581945	0.884962
cg00025680	0.0043739	0.00733178	0.552345
cg00025715	-0.000647348	0.00389651	0.868436
cg00025751	0.00758828	0.00534224	0.159056
cg00025795	-0.00217274	0.00484438	0.654902
cg00025823	0.00498978	0.0069046	0.471818
cg00025877	-0.000197298	0.00175706	0.910854
cg00025972	-0.00242368	0.00273008	0.377113
cg00025981	0.00252203	0.00245815	0.307743
cg00025982	0.00101761	0.004887	0.835538
cg00025987	-0.00309364	0.00311678	0.32367
cg00025991	-0.0012565	0.00424898	0.768151
cg00026030	0.00255004	0.00135144	0.0625084
cg00026104	-0.00219528	0.00143371	0.129352
cg00026119	-0.000434652	0.00207937	0.834913
cg00026141	0.000367948	0.00479938	0.939066
cg00026183	-0.00797594	0.00400901	0.0497868
cg00026222	0.00201154	0.0021134	0.343834
cg00026230	0.000248396	0.00168389	0.883068
cg00026239	0.0055002	0.00465423	0.24052
cg00026290	-0.00858058	0.00604755	0.159515
cg00026302	-0.00632565	0.00432509	0.147195
cg00026327	-0.00358913	0.00819	0.662303
cg00026346	-0.00774511	0.00649077	0.236015
cg00026362	0.0124862	0.00790883	0.118018
cg00026363	0.00157059	0.00863025	0.856017
cg00026374	0.000633565	0.00121261	0.602664
cg00026375	0.00222896	0.00244322	0.364129
cg00026401	-0.00315768	0.00657034	0.63201
cg00026412	0.014374	0.00580083	0.0151471
cg00026455	0.00189934	0.0058322	0.74546
cg00026457	-0.00348496	0.00369251	0.34789
cg00026458	-0.0025249	0.00328413	0.444083
cg00026472	0.00165582	0.00482507	0.732298
cg00026546	-0.00617773	0.00416739	0.141848
cg00026553	0.0109178	0.00557989	0.0535971
cg00026554	0.00644618	0.00583236	0.272101
cg00026570	0.00543173	0.0046354	0.244479
cg00026603	0.00904429	0.00834212	0.281284
cg00026703	0.00575006	0.00560885	0.308122
cg00026729	0.0034387	0.00233163	0.143874
cg00026731	0.00142924	0.00230188	0.536288
cg00026776	-0.000909015	0.0037879	0.810911
cg00026803	0.0134186	0.00821111	0.105831
cg00026853	0.000663638	0.00107483	0.53856
cg00026857	0.00126498	0.00579199	0.827627
cg00026891	0.00892605	0.005733	0.12311
cg00026909	-0.0130233	0.0141235	0.359025
cg00026919	-0.00529428	0.00511413	0.303433
cg00026920	0.00525806	0.00368966	0.157712
cg00026958	-0.00430789	0.00795929	0.589725
cg00026974	0.000305194	0.00509431	0.952366
cg00027029	-0.00607957	0.00527426	0.252197
cg00027038	-0.000466221	0.00551218	0.932789
cg00027076	-0.00610567	0.00799333	0.447026
cg00027083	-0.000312973	0.00185322	0.866283
cg00027114	0.0185678	0.00905403	0.0432974
cg00027155	-0.0235129	0.0317136	0.460439
cg00027162	0.00538679	0.00518435	0.301661
cg00027232	-0.00188734	0.00376929	0.617836
cg00027294	0.00581608	0.00382833	0.132333
cg00027400	0.00192248	0.00138875	0.1698
cg00027420	0.00868824	0.0105857	0.414031
cg00027466	-0.00266187	0.00595319	0.65589
cg00027499	-0.000130034	0.00177551	0.941785
cg00027570	-0.00756622	0.00334681	0.0262713
cg00027586	-0.00592138	0.0150171	0.694318
cg00027619	0.00123962	0.00774073	0.87314
cg00027637	-0.020626	0.00887618	0.0224705
cg00027650	0.000103091	0.0042903	0.980885
cg00027662	-0.00654742	0.00573394	0.256641
cg00027669	0.00974231	0.00685418	0.158785
cg00027674	0.000695135	0.00341735	0.839287
cg00027712	0.011031	0.00779327	0.160506
cg00027729	-0.000797473	0.00383427	0.835726
cg00027808	-0.000415211	0.0011229	0.712455
cg00027842	0.00121952	0.00509801	0.811502
cg00027940	0.00817228	0.00413325	0.0511849
cg00027948	-0.0115823	0.00829638	0.166248
cg00027990	-0.003703	0.00370992	0.320983
cg00027995	0.0081561	0.00449577	0.0730981
cg00028013	0.00215016	0.00350943	0.541685
cg00028014	-0.0107098	0.013469	0.428692
cg00028022	-0.0131974	0.00640537	0.0423513
cg00028034	-0.00756576	0.0095028	0.428106
cg00028056	0.00272105	0.00528436	0.607911
cg00028060	-0.00468876	0.0101796	0.646233
cg00028135	0.00688988	0.00541941	0.206998
cg00028184	-0.00467289	0.00221571	0.0378203
cg00028211	-0.00703695	0.00959703	0.465382
cg00028232	0.0048369	0.00770243	0.531668
cg00028250	-0.00227896	0.00484315	0.639137
cg00028251	-0.000152637	0.00630546	0.980743
cg00028299	0.0109241	0.0101125	0.283012
cg00028302	0.00646679	0.00637474	0.313186
cg00028308	-0.00872882	0.0197833	0.660147
cg00028318	-0.0050302	0.00516131	0.332462
cg00028336	-0.00440503	0.00842219	0.602285
cg00028338	1.57981e-05	0.00481762	0.997391
cg00028429	0.00828139	0.00772623	0.28675
cg00028431	-0.00417626	0.00966674	0.666793
cg00028455	0.000332699	0.00118477	0.779521
cg00028467	0.00563363	0.00608781	0.357321
cg00028480	-0.00536367	0.00448079	0.234543
cg00028487	0.000717888	0.00126536	0.571946
cg00028507	-0.0140649	0.010644	0.189837
cg00028515	0.00127801	0.004085	0.75514
cg00028550	-0.0146272	0.00980287	0.13928
cg00028595	0.00667337	0.00841037	0.429664
cg00028636	0.00258739	0.00225094	0.253512
cg00028677	0.00654177	0.0029919	0.0314639
cg00028678	-0.00453283	0.00611357	0.460425
cg00028749	0.000193627	0.00124097	0.876372
cg00028757	0.00128688	0.00198895	0.519327
cg00028813	0.000452446	0.00574902	0.937452
cg00028829	-0.00131568	0.00147902	0.376157
cg00028844	0.00524176	0.00519953	0.316192
cg00028870	0.00279404	0.00129361	0.0335325
cg00028881	-0.000164225	0.00223911	0.941701
cg00028899	0.00835245	0.0069455	0.232405
cg00028918	-0.000356769	0.00176843	0.840588
cg00028935	-0.0132304	0.0159691	0.409657
cg00028993	-0.0174152	0.0152815	0.25757
cg00029031	0.00144949	0.0166927	0.931003
cg00029052	0.00208263	0.0075251	0.782622
cg00029150	-0.00897978	0.00436067	0.0424581
cg00029161	1.99253e-05	0.00158057	0.989971
cg00029229	0.0161845	0.00535254	0.00328106
cg00029233	-0.00241866	0.00153408	0.118514
cg00029246	0.00944546	0.00571948	0.102252
cg00029256	-0.000530723	0.00420373	0.899825
cg00029284	0.0474214	0.0116192	9.90655e-05
cg00029336	0.00174589	0.00650537	0.789044
cg00029353	-0.00194694	0.00177006	0.274395
cg00029397	0.00280731	0.00127803	0.0307087
cg00029451	-0.00162188	0.00324498	0.61847
cg00029458	0.00133174	0.00412053	0.747322
cg00029465	0.0014808	0.00411514	0.719836
cg00029521	0.00425537	0.00679627	0.532867
cg00029583	-0.00131766	0.00187812	0.484809
cg00029587	0.0238488	0.0127176	0.0641116
cg00029597	0.00165314	0.00657129	0.801967
cg00029640	0.000439244	0.00548539	0.936361
cg00029647	-0.00535672	0.00400127	0.184139
cg00029648	0.00813222	0.0108798	0.4568
cg00029678	-0.00351035	0.00362694	0.3358
cg00029694	0.0453689	0.0141699	0.00190805
cg00029701	-0.00278881	0.00577448	0.630342
cg00029751	-0.00453644	0.00420455	0.283598
cg00029812	-0.0017516	0.0019958	0.382554
cg00029821	-0.00471552	0.0054418	0.388579
cg00029822	0.00140113	0.00175352	0.426443
cg00029825	-0.00257018	0.00861412	0.766134
cg00029826	-0.00477283	0.00343911	0.168739
cg00029831	0.000569619	0.00308565	0.853971
cg00029922	0.00216248	0.0123561	0.861476
cg00029928	0.00443289	0.00689227	0.521807
cg00029931	0.00922668	0.00411781	0.0275937
cg00029943	0.00314876	0.00558619	0.57443
cg00029973	6.84907e-05	0.00473563	0.988494
cg00029979	-0.0027107	0.00275007	0.327022
cg00030005	0.00405943	0.00569366	0.47777
cg00030074	-0.00344689	0.00412115	0.405227
cg00030125	0.00328293	0.00653115	0.616475
cg00030176	-0.00293261	0.00210547	0.167213
cg00030290	0.00287057	0.00725499	0.693319
cg00030291	0.00150499	0.00448619	0.738076
cg00030296	-0.00881721	0.0076857	0.254434
cg00030420	-0.00501675	0.00852891	0.557918
cg00030422	-0.0067458	0.00942575	0.476107
cg00030423	-0.00352477	0.00154443	0.0249143
cg00030427	0.00102531	0.00611579	0.867248
cg00030432	0.00373992	0.00677261	0.582218
cg00030476	-0.00879446	0.00485784	0.0736913
cg00030501	-0.00413215	0.0044834	0.359257
cg00030523	0.00578889	0.00455898	0.20755
cg00030584	0.0025973	0.00440201	0.556702
cg00030588	-0.00954033	0.00603043	0.117271
cg00030591	-0.0058621	0.00640277	0.36243
cg00030604	-0.00741719	0.00693383	0.287709
cg00030627	-0.00368053	0.00746463	0.623211
cg00030682	-0.00121625	0.0052611	0.81772
cg00030774	0.00452485	0.00303395	0.139472
cg00030807	-0.0142651	0.0102918	0.16927
cg00030816	-0.000822977	0.00153886	0.594155
cg00030909	-0.00166803	0.00522657	0.750382
cg00030959	-0.00174629	0.00242204	0.472842
cg00031013	-0.00133308	0.0083243	0.87314
cg00031042	-0.00669279	0.0112186	0.552339
cg00031059	-0.00379798	0.00336409	0.262011
cg00031063	0.00190123	0.00298175	0.525394
cg00031105	-0.00321994	0.0096824	0.74027
cg00031162	-0.018153	0.013677	0.187896
cg00031165	0.00178884	0.00226258	0.431315
cg00031187	0.00778275	0.00771659	0.315976
cg00031235	-0.000252867	0.00567898	0.964586
cg00031256	0.037302	0.015476	0.0180445
cg00031277	0.00127098	0.00465728	0.785575
cg00031340	-0.00138614	0.0030936	0.65522
cg00031346	0.00149468	0.00621442	0.810494
cg00031362	-0.00682655	0.00511816	0.185754
cg00031393	0.016652	0.0132492	0.212179
cg00031402	0.00283148	0.00610501	0.643952
cg00031443	-0.00610418	0.0037347	0.105778
cg00031456	-0.000134663	0.00161543	0.933757
cg00031476	-0.00315975	0.0028179	0.265239
cg00031491	0.000864255	0.0097484	0.929559
cg00031550	0.00330619	0.00620412	0.59546
cg00031568	0.00567679	0.00743249	0.447065
cg00031663	0.000745746	0.00146266	0.611444
cg00031705	-0.00860036	0.0144751	0.553955
cg00031708	0.0110946	0.0119982	0.357684
cg00031722	-0.004053	0.00516821	0.435042
cg00031779	0.00102981	0.00341745	0.763874
cg00031803	0.00133826	0.00723361	0.853656
cg00031823	-0.00847691	0.00800325	0.292448
cg00031896	-0.00313564	0.00183679	0.0913642
cg00031999	-0.00775062	0.00575668	0.181681
cg00032094	0.00846693	0.0109818	0.442796
cg00032173	0.000514884	0.00299168	0.863754
cg00032184	0.00887847	0.00688605	0.200697
cg00032192	0.000327369	0.00929064	0.971972
cg00032195	-0.0106012	0.00562969	0.0630308
cg00032227	0.00116841	0.00243027	0.631884
cg00032246	-0.00130304	0.00475217	0.784581
cg00032308	-0.0164321	0.0115238	0.157467
cg00032336	-0.00249236	0.002102	0.238965
cg00032355	-0.0047213	0.00652395	0.471199
cg00032366	-0.00227208	0.00578764	0.695594
cg00032376	0.00225565	0.0079967	0.778558
cg00032391	0.00182588	0.00750715	0.808409
cg00032458	-0.000233908	0.00516335	0.963971
cg00032490	-0.00132274	0.00306508	0.667134
cg00032544	0.00225435	0.00469495	0.632315
cg00032576	-0.00569865	0.00783302	0.468863
cg00032609	-0.0110459	0.00837042	0.19042
cg00032610	-0.00428969	0.0039413	0.279427
cg00032637	0.0127713	0.0110759	0.252039
cg00032643	-0.0142379	0.0139178	0.309146
cg00032661	0.00259628	0.00853282	0.761649
cg00032664	0.00184522	0.00418094	0.660061
cg00032666	-0.00148958	0.00605961	0.8064
cg00032703	-0.00670205	0.00639731	0.297709
cg00032716	-0.00775158	0.00548858	0.161426
cg00032756	0.00693595	0.00488595	0.159306
cg00032789	-0.000485523	0.00145188	0.738875
cg00032805	0.00253477	0.0017517	0.15148
cg00032852	0.00482078	0.00251679	0.0587207
cg00032879	-0.00480148	0.00477911	0.317837
cg00032884	-0.0030312	0.00355812	0.396604
cg00032912	0.0268807	0.0208071	0.199812
cg00032923	-0.0137021	0.0101638	0.181116
cg00032956	-0.012173	0.00539092	0.0264439
cg00032959	-0.0063814	0.00529496	0.2314
cg00033066	-0.000898078	0.00363733	0.805563
cg00033102	-0.00661153	0.00634192	0.300062
cg00033127	0.000833893	0.00387791	0.830242
cg00033155	0.00767538	0.0100802	0.448459
cg00033165	0.000190669	0.00407234	0.962764
cg00033191	-0.0085601	0.00584874	0.146913
cg00033202	-0.00210389	0.0046759	0.653871
cg00033209	-0.0056839	0.0155056	0.714829
cg00033213	-0.0871999	0.0630479	0.170181
cg00033215	0.00234661	0.00827784	0.777482
cg00033304	-0.00214611	0.00781451	0.784251
cg00033334	-0.000725295	0.00351945	0.837209
cg00033371	0.000124895	0.0012662	0.921653
cg00033396	0.00359004	0.00543264	0.510468
cg00033440	-0.00316574	0.00437827	0.471584
cg00033450	0.00749442	0.00867521	0.390024
cg00033490	-0.00953022	0.0105656	0.369543
cg00033533	-0.00118403	0.00205278	0.565568
cg00033551	-0.0435849	0.0243669	0.0771455
cg00033580	-0.00813911	0.00338674	0.0183752
cg00033584	0.000158967	0.0074853	0.983105
cg00033623	-0.0128664	0.00930511	0.170288
cg00033666	0.028547	0.0178819	0.114021
cg00033678	-0.00358144	0.00629359	0.57078
cg00033703	-0.000723288	0.00835305	0.931197
cg00033706	-0.00812564	0.0086815	0.351878
cg00033732	-0.00549733	0.00612954	0.37227
cg00033748	0.0116251	0.00841713	0.170779
cg00033750	0.00425521	0.0138689	0.759716
cg00033773	-0.00276452	0.00531566	0.604334
cg00033806	-0.00104232	0.00275758	0.706364
cg00033818	-0.00774861	0.00404768	0.0588647
cg00033826	0.00237091	0.00685669	0.730343
cg00033834	-0.00764183	0.0049305	0.124793
cg00033877	-0.00195186	0.00486472	0.689236
cg00033909	0.00780364	0.0108739	0.474896
cg00033915	0.00145151	0.00362726	0.690015
cg00033950	-0.000329898	0.00939087	0.972057
cg00033992	-0.00182046	0.00492435	0.712516
cg00034003	-0.0125818	0.00749646	0.0968636
cg00034039	0.000221963	0.00220922	0.920201
cg00034078	-0.00193479	0.0132878	0.884568
cg00034101	0.00746834	0.00908978	0.413539
cg00034130	0.00232862	0.00195243	0.23624
cg00034154	-0.00740645	0.00443034	0.0981658
cg00034221	0.0049728	0.00915526	0.588406
cg00034241	-0.0186583	0.0102836	0.0730667
cg00034257	-0.00450713	0.00424194	0.290942
cg00034300	0.0194079	0.0119425	0.107757
cg00034316	0.0001944	0.00326291	0.952628
cg00034336	-0.0138483	0.00914496	0.133572
cg00034338	0.0101217	0.00503239	0.0473886
cg00034360	-0.00661445	0.00223615	0.00398722
cg00034376	0.000630835	0.00185471	0.734582
cg00034407	-0.00150183	0.00586059	0.798356
cg00034409	-0.00195715	0.00458913	0.670815
cg00034416	-0.000147282	0.00162301	0.927903
cg00034425	-0.00141593	0.0038307	0.712559
cg00034433	0.000319577	0.00125648	0.79983
cg00034468	0.00404665	0.00208017	0.0549624
cg00034555	-0.00109536	0.00147548	0.459861
cg00034556	0.0149719	0.0143535	0.299801
cg00034559	-0.0166634	0.0104762	0.11533
cg00034574	-0.00431547	0.00436027	0.325053
cg00034604	-0.000427038	0.00628777	0.946009
cg00034611	0.000124745	0.0053863	0.981576
cg00034635	-0.00360313	0.00546583	0.511502
cg00034639	0.00019724	0.00505293	0.968952
cg00034650	0.000584545	0.0013672	0.670036
cg00034668	0.00226605	0.0048844	0.643852
cg00034731	0.011033	0.00779467	0.160506
cg00034755	0.00214384	0.00554572	0.700014
cg00034769	0.00380075	0.00304646	0.215528
cg00034781	0.00487732	0.0204138	0.811728
cg00034798	-0.00839998	0.00432737	0.05548
cg00034823	-0.00336659	0.0052491	0.522972
cg00034853	-0.00679034	0.00655204	0.302902
cg00035000	-0.000275069	0.00255299	0.914447
cg00035008	-0.00393017	0.00663969	0.555438
cg00035074	-0.00576896	0.00406643	0.159566
cg00035083	-0.00532744	0.00890924	0.551414
cg00035197	-0.000437236	0.00584272	0.940518
cg00035220	-0.00419774	0.00864825	0.628623
cg00035237	0.000200796	0.00173757	0.908266
cg00035249	0.000939664	0.00135619	0.490238
cg00035268	-0.00328417	0.0101641	0.747384
cg00035296	-0.00260169	0.0114518	0.820812
cg00035316	0.00482886	0.00993837	0.628273
cg00035347	0.0133576	0.00829015	0.110744
cg00035348	0.0303029	0.0136876	0.0294515
cg00035357	-0.00261303	0.00430147	0.545119
cg00035389	0.000816447	0.00491673	0.868499
cg00035449	-0.0332613	0.063197	0.600011
cg00035452	-0.000174055	0.00304405	0.954534
cg00035453	-0.00328576	0.0020201	0.107453
cg00035505	-0.00627489	0.00861702	0.468448
cg00035526	0.00731039	0.00654045	0.266764
cg00035583	-0.00647845	0.00561786	0.251992
cg00035608	-0.000273731	0.00187352	0.884176
cg00035623	-0.001708	0.0016608	0.306603
cg00035630	-0.00705049	0.00619276	0.258035
cg00035636	0.0011451	0.00868139	0.895365
cg00035673	-0.00699078	0.00544669	0.202728
cg00035689	0.00598309	0.0157716	0.705345
cg00035812	-0.000125954	0.00168891	0.940722
cg00035847	0.00026033	0.00688013	0.969904
cg00035869	-0.00529321	0.0168558	0.75425
cg00035877	-0.01682	0.00761639	0.0298462
cg00035923	0.000470713	0.00401203	0.906873
cg00035934	-0.00638482	0.0048275	0.189436
cg00035937	0.00324569	0.00640311	0.613513
cg00035945	-0.00138338	0.00262261	0.5992
cg00035969	-0.00456258	0.00435859	0.298091
cg00035980	-0.00381909	0.00517591	0.462586
cg00036011	0.00702823	0.00577008	0.226499
cg00036045	-0.00167068	0.00827656	0.8405
cg00036110	0.00376098	0.00446817	0.402248
cg00036114	-0.00128201	0.00171657	0.457171
cg00036115	0.00102999	0.00128522	0.425073
cg00036119	-0.00173793	0.00524004	0.740941
cg00036137	0.00601804	0.00825742	0.468079
cg00036171	0.00109664	0.00505453	0.828746
cg00036258	0.00326271	0.00409082	0.427293
cg00036272	0.000242566	0.0085988	0.97756
cg00036279	0.00240282	0.00323208	0.459225
cg00036299	-0.00646879	0.00695933	0.355195
cg00036324	-0.00906854	0.00610278	0.140902
cg00036328	0.000406809	0.00148101	0.78421
cg00036352	-0.00841824	0.00899745	0.352056
cg00036369	-0.00884919	0.00627337	0.161929
cg00036408	-0.0186744	0.0199251	0.351234
cg00036440	-0.000449241	0.00140427	0.749804
cg00036534	0.000634568	0.00235848	0.788522
cg00036558	-0.00616944	0.00705177	0.384049
cg00036570	-0.00459163	0.00521667	0.381185
cg00036585	-0.000355502	0.00405284	0.930303
cg00036599	-0.00307516	0.00755489	0.684976
cg00036614	0.00129997	0.00574019	0.821368
cg00036619	-0.00299326	0.00458633	0.515704
cg00036656	-0.013083	0.0079128	0.101854
cg00036664	0.00192947	0.00173783	0.269939
cg00036710	-0.00378936	0.00606312	0.533616
cg00036723	0.00267593	0.00653084	0.683005
cg00036732	-0.00971357	0.00831482	0.245908
cg00036871	-0.00459583	0.00533894	0.391707
cg00036963	0.0150559	0.0229399	0.513351
cg00036976	0.00281173	0.00287603	0.330961
cg00036984	0.00956512	0.00653681	0.146997
cg00037013	0.0134111	0.00832619	0.110863
cg00037026	0.0045231	0.0074735	0.546609
cg00037035	0.00438176	0.00576872	0.449564
cg00037058	0.00115135	0.00172967	0.507396
cg00037117	0.0255235	0.0127028	0.0476068
cg00037131	0.00613139	0.00291025	0.0380118
cg00037153	0.000552812	0.00113226	0.626611
cg00037186	-0.00038201	0.00203277	0.851372
cg00037187	-0.007292	0.00497761	0.146536
cg00037188	0.0140189	0.0110116	0.206372
cg00037223	0.00353017	0.00439034	0.423546
cg00037317	0.000506765	0.00647552	0.937802
cg00037376	0.00758521	0.00721253	0.295863
cg00037388	-9.25842e-05	0.00142789	0.94845
cg00037400	0.0047713	0.00332247	0.154569
cg00037406	0.0173799	0.00800048	0.0325482
cg00037419	-0.00201398	0.00772482	0.794928
cg00037450	0.000888077	0.00179777	0.622559
cg00037457	0.00879601	0.0118598	0.460289
cg00037458	0.00475043	0.00617616	0.443883
cg00037535	0.00381692	0.00827397	0.645722
cg00037614	0.00450931	0.00990114	0.649932
cg00037635	0.00147293	0.00266006	0.58119
cg00037671	-0.00684785	0.0108957	0.531328
cg00037681	-0.00501718	0.00502551	0.320882
cg00037728	-0.00268702	0.00545524	0.623566
cg00037755	-0.0025541	0.00730658	0.727512
cg00037763	0.00724274	0.00337376	0.0345932
cg00037791	-0.00126671	0.0027275	0.643506
cg00037806	0.00252069	0.00515149	0.625852
cg00037856	-0.0177828	0.00719512	0.0154026
cg00037930	-0.00410879	0.00383318	0.286729
cg00037940	-0.00366999	0.00371518	0.325971
cg00037952	-0.0092598	0.00959099	0.336986
cg00037986	0.00139981	0.00779273	0.85786
cg00038020	0.00601006	0.00637	0.348041
cg00038038	-0.00422524	0.00913764	0.64495
cg00038046	0.000618496	0.00442265	0.889104
cg00038131	-0.00699383	0.00810419	0.390516
cg00038167	0.00175701	0.00588063	0.765821
cg00038193	-0.000244456	0.0031073	0.937474
cg00038233	-0.000737062	0.00660794	0.911444
cg00038239	-0.0017007	0.00131018	0.197696
cg00038298	0.00276661	0.00550651	0.616638
cg00038342	-0.00655221	0.00535298	0.224246
cg00038358	-0.00801814	0.00653833	0.223384
cg00038376	-0.0164827	0.0119219	0.17034
cg00038436	0.00201008	0.00136853	0.145498
cg00038446	-0.00322635	0.0042922	0.454275
cg00038450	-0.0033065	0.0048419	0.496489
cg00038503	-0.000941902	0.00552285	0.864976
cg00038584	-0.00296161	0.00367555	0.422579
cg00038590	0.00662829	0.00862079	0.444052
cg00038623	-0.00362497	0.00590475	0.540878
cg00038665	0.00376852	0.00413195	0.364267
cg00038675	0.00408987	0.00826571	0.621989
cg00038681	-0.0013464	0.00466082	0.773364
cg00038688	0.0059909	0.00790097	0.450352
cg00038736	0.00366679	0.00464161	0.431686
cg00038760	-0.0060096	0.00341074	0.0815887
cg00038791	-0.00653352	0.00366834	0.0783935
cg00038857	-0.0189205	0.00633302	0.00365324
cg00038877	-0.00622173	0.00356131	0.0841601
cg00038997	0.00150036	0.0037639	0.691151
cg00039016	-0.0103723	0.0109194	0.344794
cg00039044	0.000586158	0.00107958	0.588553
cg00039048	-0.012865	0.00535844	0.0184856
cg00039057	-0.00249113	0.00140105	0.0788899
cg00039070	-0.00501625	0.00393113	0.20534
cg00039129	0.00278664	0.00522577	0.59522
cg00039142	-0.00252136	0.0149118	0.866122
cg00039147	0.00855712	0.00976814	0.383429
cg00039170	0.00268533	0.00437362	0.540828
cg00039173	0.00848055	0.0066965	0.208744
cg00039176	-0.0331871	0.0100081	0.0013333
cg00039177	-0.00567093	0.00278067	0.0444431
cg00039180	-0.0155785	0.0111487	0.165866
cg00039279	0.00485346	0.00485079	0.31982
cg00039326	-0.0056958	0.00876775	0.517642
cg00039328	-0.000124149	0.00470622	0.979015
cg00039385	0.0017659	0.00313024	0.574109
cg00039441	-0.00222219	0.00566678	0.695912
cg00039452	-0.00102473	0.00548703	0.852287
cg00039463	-0.0076706	0.00719271	0.289175
cg00039478	-0.00454596	0.00395559	0.253603
cg00039480	0.000991101	0.0102703	0.923344
cg00039490	-0.00112201	0.00343738	0.744896
cg00039505	-0.000154784	0.0017995	0.931652
cg00039564	0.00250473	0.00269471	0.355203
cg00039593	-0.00541622	0.00414103	0.19434
cg00039627	0.00140799	0.00453065	0.756718
cg00039649	0.00234619	0.00156987	0.138662
cg00039662	0.0186275	0.0100905	0.0682863
cg00039672	-0.00601915	0.0032406	0.0666348
cg00039734	0.00789861	0.00676749	0.246343
cg00039793	0.000476695	0.0012302	0.699338
cg00039794	-0.000123825	0.00164314	0.940102
cg00039795	0.000415128	0.00614266	0.946274
cg00039840	-0.00247549	0.00513775	0.631142
cg00039845	0.00554379	0.00406354	0.176
cg00039864	-0.00205622	0.00385157	0.594796
cg00039913	-0.00116797	0.00502204	0.816642
cg00039936	-0.00349262	0.00612792	0.570179
cg00039945	-0.00413589	0.00374347	0.27228
cg00039998	0.00553131	0.00546362	0.314159
cg00040007	0.00263299	0.00171097	0.127462
cg00040008	0.000471934	0.00151901	0.756783
cg00040013	-0.00790958	0.00679243	0.247417
cg00040027	-0.00336532	0.00523991	0.522401
cg00040047	0.00215443	0.00437959	0.624011
cg00040278	-0.0025032	0.00789092	0.751833
cg00040288	0.00550484	0.00427406	0.201173
cg00040312	-0.000116287	0.00335408	0.972422
cg00040322	0.000861735	0.00298236	0.773312
cg00040367	-0.00250229	0.00192152	0.19627
cg00040380	0.000927204	0.00105674	0.382677
cg00040393	0.00460095	0.00354493	0.197753
cg00040423	0.00249812	0.00135929	0.0695035
cg00040426	0.00614093	0.0062349	0.32739
cg00040427	-0.0063875	0.0050905	0.212916
cg00040446	0.00195435	0.00341984	0.569152
cg00040455	-0.00203746	0.00329671	0.538171
cg00040466	0.00338524	0.00537429	0.530414
cg00040486	-0.0050309	0.00573055	0.382411
cg00040504	0.00666706	0.0049502	0.181533
cg00040530	0.0202973	0.0121428	0.0982075
cg00040569	-0.000371924	0.0010937	0.734632
cg00040575	0.000859336	0.00192881	0.657046
cg00040588	0.00220476	0.0113686	0.846679
cg00040590	-0.00529324	0.00327411	0.109564
cg00040592	-0.00387759	0.00583259	0.507927
cg00040646	0.0027447	0.00532475	0.607538
cg00040659	0.00681673	0.00793468	0.392643
cg00040663	-0.0217813	0.0168485	0.199511
cg00040688	0.00821261	0.00574662	0.156551
cg00040708	-0.00893882	0.00503106	0.0791085
cg00040738	0.00513516	0.00553106	0.355758
cg00040744	-0.000288449	0.00338319	0.932251
cg00040749	-0.000990727	0.00969064	0.918805
cg00040761	-0.00735198	0.0044432	0.101597
cg00040781	0.00392483	0.00449505	0.384988
cg00040825	0.000496034	0.00484302	0.918657
cg00040837	-0.0134174	0.0103497	0.198266
cg00040861	0.000947844	0.00139753	0.499428
cg00040862	0.00391247	0.00484738	0.421792
cg00040873	0.00526611	0.00325874	0.109716
cg00040923	-0.0198476	0.0115103	0.088198
cg00040934	-0.00570824	0.00886136	0.521158
cg00040945	-0.00122769	0.00139887	0.382563
cg00040986	-0.0136473	0.0051574	0.00966133
cg00041014	-0.0185706	0.0126637	0.146134
cg00041030	0.00106887	0.0036578	0.770816
cg00041079	0.00640208	0.0114521	0.577576
cg00041083	0.00905774	0.0217862	0.678612
cg00041084	0.0011724	0.00156903	0.45695
cg00041270	0.0179337	0.0135052	0.18768
cg00041311	-0.00269541	0.0136882	0.844353
cg00041328	0.00149542	0.00149553	0.32012
cg00041368	0.000733794	0.00348342	0.833651
cg00041401	0.000500069	0.0053263	0.925415
cg00041515	-0.011483	0.00849375	0.1799
cg00041564	-0.00264774	0.00614048	0.667394
cg00041575	-0.00109846	0.00771493	0.887108
cg00041599	0.00275303	0.0035635	0.441874
cg00041636	-0.00685119	0.00487118	0.163146
cg00041641	0.00311864	0.0079925	0.697346
cg00041666	0.00339584	0.00249452	0.176928
cg00041759	0.000505836	0.00132702	0.703998
cg00041829	0.000549949	0.00491985	0.911254
cg00041865	0.00488736	0.004408	0.270594
cg00041872	0.00359079	0.00300647	0.235586
cg00041873	0.000757751	0.00492374	0.878047
cg00041898	-0.000564475	0.00287494	0.844799
cg00041901	0.000582357	0.00125709	0.644336
cg00041903	0.00749153	0.00394319	0.0607634
cg00041935	-0.00388723	0.00561566	0.490648
cg00041980	-0.0136718	0.00734565	0.0660921
cg00041989	0.00732043	0.00501727	0.148153
cg00041995	-0.00359945	0.0109346	0.742811
cg00041996	0.00334227	0.00404344	0.410731
cg00042059	0.0134899	0.00444297	0.00316048
cg00042073	0.00218266	0.00495409	0.660611
cg00042079	0.000760107	0.00786937	0.923274
cg00042080	-0.00399749	0.00286815	0.166943
cg00042081	-0.00159552	0.00468578	0.7343
cg00042156	-0.0294424	0.0133386	0.0299245
cg00042186	-0.00741725	0.00411742	0.0750994
cg00042199	0.00686319	0.00833235	0.412374
cg00042205	-0.00183129	0.00365122	0.617247
cg00042208	0.00467927	0.00992466	0.638479
cg00042244	0.00762214	0.00839509	0.366424
cg00042252	0.00728748	0.00568113	0.202985
cg00042254	-0.00179438	0.00448375	0.689993
cg00042263	0.0223228	0.00969752	0.0237289
cg00042325	-0.0026716	0.00472575	0.573305
cg00042335	0.00206227	0.00130507	0.117689
cg00042341	-0.00147651	0.00181554	0.418286
cg00042356	-0.000852183	0.00109464	0.438386
cg00042409	-0.0115418	0.00479309	0.0181519
cg00042419	0.0179118	0.0157957	0.259924
cg00042433	-0.000462724	0.00601401	0.938847
cg00042467	0.00478211	0.00614246	0.438367
cg00042478	-0.00329423	0.00590138	0.578132
cg00042489	-0.000891235	0.00474208	0.85136
cg00042568	-0.00294992	0.00425371	0.489847
cg00042650	0.0182044	0.00858365	0.0367828
cg00042654	0.0115033	0.00719433	0.11346
cg00042683	0.00392612	0.00383528	0.308823
cg00042688	0.00157438	0.0102962	0.878824
cg00042733	0.00699433	0.00529479	0.189971
cg00042736	5.30541e-05	0.00799129	0.994718
cg00042810	0.00340876	0.00687514	0.62128
cg00042837	-0.0178725	0.0120468	0.141532
cg00042854	0.00478466	0.00673757	0.479512
cg00042874	0.000907786	0.00134583	0.50177
cg00042881	0.00240369	0.00950093	0.800869
cg00042882	0.0145162	0.00726648	0.0488742
cg00042896	-0.00130927	0.00430967	0.762008
cg00042902	0.00269025	0.00525936	0.610285
cg00042904	0.0131176	0.00678789	0.0565509
cg00042914	-0.00482276	0.0108945	0.659096
cg00042969	-0.0138904	0.00650464	0.0355333
cg00042994	0.00281371	0.00481521	0.560505
cg00043004	0.00214967	0.0049451	0.664852
cg00043005	-0.00496168	0.0045755	0.281182
cg00043043	0.00172251	0.00450708	0.703261
cg00043069	-0.0068945	0.00892995	0.442168
cg00043076	-0.0137887	0.0191977	0.474529
cg00043080	0.0106118	0.00492824	0.0340646
cg00043088	-0.00231917	0.00346172	0.504665
cg00043095	0.00376791	0.00286862	0.19247
cg00043234	-0.00628181	0.0113674	0.581945
cg00043265	-0.000483521	0.00195195	0.804941
cg00043284	-0.00279488	0.0085002	0.743096
cg00043324	-0.000985615	0.00308206	0.749894
cg00043347	-0.000209504	0.0036164	0.953936
cg00043361	0.0155027	0.00981886	0.117994
cg00043364	-0.00347301	0.0132403	0.793706
cg00043371	-0.00399102	0.0019963	0.0487063
cg00043379	0.000880771	0.000841092	0.297919
cg00043405	0.00515042	0.00690366	0.457653
cg00043430	-0.00868663	0.01049	0.409885
cg00043444	0.0079793	0.0142502	0.576957
cg00043510	0.00101043	0.00362933	0.781361
cg00043524	-0.000705557	0.005009	0.888308
cg00043564	0.0148348	0.00717365	0.041614
cg00043591	0.00966	0.00733914	0.191554
cg00043599	0.0115433	0.00829549	0.167617
cg00043664	0.0063233	0.00972514	0.517276
cg00043673	-0.00225846	0.00210777	0.28691
cg00043771	-0.00157874	0.00528197	0.765734
cg00043784	-0.00368788	0.00402589	0.362177
cg00043788	0.00537697	0.00628827	0.394856
cg00043790	0.02524	0.0100632	0.0139919
cg00043792	-0.00347728	0.00588635	0.556229
cg00043800	0.0178509	0.0108059	0.102149
cg00043819	0.00102693	0.00169582	0.546381
cg00043905	-0.0163467	0.0113839	0.154602
cg00043949	-0.00908819	0.00923835	0.327969
cg00044050	-0.0134142	0.0110472	0.227933
cg00044052	-0.00709238	0.00325009	0.0317891
cg00044095	0.00733988	0.00538126	0.176095
cg00044097	-0.00188387	0.00868905	0.828864
cg00044103	0.00489719	0.00745978	0.513249
cg00044107	-0.00318185	0.00510304	0.534573
cg00044179	-0.00245827	0.00431699	0.570524
cg00044210	-0.00701215	0.0121892	0.566591
cg00044245	-0.000338318	0.00170819	0.843463
cg00044249	0.0041798	0.00389695	0.286425
cg00044289	-0.00268336	0.00203735	0.191271
cg00044299	-0.0102035	0.00899093	0.25955
cg00044318	0.000234331	0.00366194	0.949124
cg00044323	-0.000570201	0.00391525	0.884546
cg00044354	0.0143106	0.00897406	0.114414
cg00044372	-0.00623707	0.00495642	0.21162
cg00044430	0.00137517	0.00172531	0.427587
cg00044440	-0.00246244	0.0124594	0.84379
cg00044448	-0.00208138	0.00417234	0.619143
cg00044463	-0.00132458	0.00437596	0.762845
cg00044466	-0.000567641	0.00652297	0.930854
cg00044488	0.00294141	0.00750823	0.696195
cg00044497	0.00392921	0.00668652	0.558302
cg00044501	-0.00159752	0.00350633	0.649804
cg00044505	-0.0232249	0.0161962	0.155167
cg00044545	0.000900922	0.00602816	0.881543
cg00044551	0.00548995	0.00456734	0.232625
cg00044638	-0.000395256	0.00443129	0.929131
cg00044665	0.00275562	0.00396215	0.488604
cg00044729	-0.00454821	0.00508132	0.373212
cg00044757	-0.00732027	0.00643507	0.258428
cg00044796	0.00455007	0.00595244	0.446695
cg00044807	0.0060566	0.00577546	0.297231
cg00044848	-0.00167449	0.00406472	0.681384
cg00044871	-0.00571904	0.00594049	0.338355
cg00044968	0.000420919	0.00113579	0.711839
cg00044995	0.00259077	0.00259495	0.32086
cg00045008	0.00183405	0.00743938	0.805851
cg00045016	-0.00366038	0.00303115	0.230479
cg00045025	0.00315358	0.00496413	0.526917
cg00045061	0.00181645	0.0015714	0.250871
cg00045070	0.0083086	0.0579151	0.886257
cg00045114	-0.00164649	0.00442374	0.710654
cg00045118	-0.00776545	0.00963744	0.422579
cg00045163	0.00515813	0.00646557	0.427168
cg00045164	0.000393644	0.0083019	0.96229
cg00045190	0.000291266	0.00120921	0.81022
cg00045227	0.0481605	0.029316	0.104032
cg00045248	-0.00596529	0.00329598	0.0737692
cg00045273	-0.00622655	0.0100918	0.53885
cg00045275	-0.0006169	0.00112314	0.584232
cg00045357	-0.00339005	0.00660318	0.608976
cg00045416	-0.00778258	0.00734666	0.292379
cg00045439	0.000908937	0.00179634	0.61414
cg00045515	-0.00178952	0.00418258	0.669816
cg00045592	0.00198501	0.00701523	0.777882
cg00045607	-0.000542466	0.0111565	0.961331
cg00045689	0.00355057	0.00473088	0.454973
cg00045690	0.00190272	0.00547651	0.729105
cg00045712	-0.00342142	0.00650986	0.60052
cg00045748	0.00685663	0.00953749	0.474121
cg00045753	0.00676418	0.00812463	0.407377
cg00045762	0.00861526	0.00744617	0.250437
cg00045763	-0.00124712	0.00137226	0.365963
cg00045785	-2.05885e-05	0.00559338	0.997072
cg00045787	0.00629962	0.00391882	0.111562
cg00045900	-0.00873315	0.0086027	0.312842
cg00045902	0.00305854	0.00653488	0.640931
cg00045910	0.0352748	0.0134006	0.0100328
cg00045967	0.00333532	0.0030496	0.277109
cg00046026	0.00273463	0.00596504	0.647777
cg00046041	0.000184585	0.00111191	0.868536
cg00046073	-0.000426101	0.00144364	0.768577
cg00046099	-0.000517427	0.00599331	0.931399
cg00046105	-0.00267283	0.0033237	0.423489
cg00046156	0.0289773	0.015558	0.0659023
cg00046227	-0.000564463	0.00466975	0.904068
cg00046336	0.00279647	0.01417	0.844012
cg00046347	0.000528416	0.00800911	0.947548
cg00046410	-0.000924607	0.00512043	0.857124
cg00046423	-0.00345285	0.00643912	0.593168
cg00046432	-0.00170259	0.00513457	0.740994
cg00046499	-0.00169472	0.00241892	0.485415
cg00046501	-0.00213548	0.00359545	0.554093
cg00046537	0.000556746	0.00139887	0.691607
cg00046539	0.00255258	0.00424823	0.549497
cg00046560	0.0029971	0.00169146	0.0799125
cg00046571	-0.000407937	0.00305949	0.894236
cg00046575	-0.00452866	0.00339255	0.185397
cg00046710	-0.00110729	0.00129736	0.395728
cg00046726	-0.0152211	0.013776	0.27225
cg00046744	-0.00830698	0.00434925	0.0594307
cg00046774	-0.00936346	0.00677038	0.170203
cg00046802	-0.00361927	0.00499732	0.470861
cg00046815	0.000534129	0.00173908	0.759476
cg00046819	-0.00455044	0.00362151	0.212297
cg00046877	-0.00413725	0.00582058	0.479111
cg00046899	-0.00242528	0.00417645	0.562941
cg00046913	-0.00142865	0.0013542	0.294359
cg00046914	0.00920919	0.00719985	0.20427
cg00046977	0.00010664	0.00840974	0.989912
cg00046981	0.00678783	0.0056221	0.230571
cg00046991	0.00985231	0.00517634	0.0603034
cg00047003	0.0186265	0.0176889	0.295255
cg00047030	-0.00636271	0.0102244	0.535366
cg00047050	-0.00432109	0.00258598	0.0983218
cg00047052	-0.00182156	0.00398612	0.648827
cg00047079	-0.00601585	0.0096751	0.535708
cg00047081	-0.00108027	0.00791394	0.89174
cg00047117	-0.000516261	0.00449441	0.908815
cg00047162	-0.00361225	0.00554099	0.516175
cg00047185	-0.00619627	0.011909	0.604176
cg00047222	-0.000968021	0.00276508	0.727119
cg00047287	0.00331133	0.00981338	0.736605
cg00047338	0.00278305	0.00378884	0.464596
cg00047443	-0.00109816	0.00407988	0.788441
cg00047466	0.0117059	0.0048657	0.0182549
cg00047469	0.000527325	0.0014668	0.720088
cg00047501	-0.00189303	0.00924605	0.838254
cg00047512	-0.00575186	0.00350342	0.104245
cg00047532	-0.00360574	0.00547545	0.511938
cg00047553	-0.00118856	0.0394993	0.976064
cg00047657	1.22367e-05	0.0130311	0.999253
cg00047683	0.00932375	0.00881199	0.29295
cg00047694	0.003574	0.00293009	0.225853
cg00047749	0.0288915	0.0172877	0.098271
cg00047753	-0.00193657	0.0076582	0.800961
cg00047800	0.010713	0.0116962	0.362232
cg00047815	-0.00793295	0.00668144	0.238336
cg00047843	0.00329269	0.0084539	0.697867
cg00047844	-2.75361e-05	0.00148198	0.985218
cg00047845	-0.00038019	0.00774297	0.960951
cg00047873	0.00254262	0.00469781	0.58973
cg00047941	-0.0034532	0.00479861	0.473685
cg00048066	-0.0111793	0.00508381	0.0305311
cg00048078	-0.0125554	0.00935718	0.183153
cg00048079	-0.00370948	0.00679235	0.586377
cg00048134	0.0117771	0.00794156	0.141697
cg00048149	0.00480341	0.00376522	0.205446
cg00048178	-0.000576325	0.00301597	0.848899
cg00048234	-0.0136516	0.0223911	0.543658
cg00048370	0.000944641	0.00279964	0.736616
cg00048381	0.00123748	0.00848366	0.884364
cg00048420	-0.00499806	0.00390498	0.203975
cg00048436	-0.00351103	0.00639808	0.584573
cg00048458	0.00585085	0.0140891	0.678963
cg00048525	0.00896372	0.00340931	0.0101187
cg00048584	-0.00499348	0.00478055	0.299129
cg00048586	0.00260674	0.00721244	0.718659
cg00048697	-0.00645589	0.00923491	0.48637
cg00048705	0.00253353	0.00433673	0.560596
cg00048743	-0.0114669	0.00645779	0.0792829
cg00048746	-0.00255941	0.00196069	0.195213
cg00048759	0.00428992	0.00667465	0.522097
cg00048764	0.0133147	0.007016	0.0610434
cg00048832	-0.00279244	0.00447618	0.534361
cg00048838	0.00480322	0.00360699	0.186456
cg00048842	-0.00305093	0.0205939	0.882569
cg00048905	0.000408942	0.00146074	0.780176
cg00048983	-0.00277671	0.005785	0.632443
cg00049004	-0.00857809	0.00435115	0.0518498
cg00049033	-0.00274066	0.00556849	0.623837
cg00049047	0.00242435	0.00149012	0.107365
cg00049066	-0.00019915	0.00965623	0.983593
cg00049102	0.00601644	0.00478311	0.211811
cg00049156	-3.12987e-06	0.00692291	0.99964
cg00049220	0.00109382	0.00408725	0.789628
cg00049253	0.000320642	0.0014643	0.827184
cg00049286	-0.00467873	0.00156344	0.00359935
cg00049323	0.0106143	0.00908525	0.245877
cg00049380	-0.00982629	0.00678925	0.151398
cg00049382	0.00067052	0.00365526	0.85488
cg00049411	-0.00299356	0.00166117	0.0749958
cg00049440	-0.00885609	0.0160569	0.582675
cg00049502	-0.000240404	0.00149102	0.872283
cg00049528	-0.000538063	0.00829691	0.948441
cg00049533	0.0014986	0.00546124	0.784423
cg00049537	0.009752	0.0100207	0.333158
cg00049545	-0.00157422	0.00552063	0.776205
cg00049582	0.016715	0.0106948	0.121706
cg00049595	-0.00623921	0.00679352	0.360946
cg00049616	-0.00115867	0.00364367	0.751251
cg00049638	-0.00319596	0.00465673	0.494343
cg00049664	-0.00886499	0.00964539	0.360589
cg00049674	-0.00300975	0.00517911	0.562654
cg00049691	0.000663983	0.00370806	0.858303
cg00049709	-0.00876493	0.00527579	0.100243
cg00049718	-0.000197921	0.00187229	0.916055
cg00049729	0.0150576	0.00674645	0.0281894
cg00049868	-7.82069e-05	0.00225977	0.972471
cg00049883	0.00472576	0.00765101	0.53841
cg00049892	0.00559908	0.00718282	0.437795
cg00049903	-0.00348891	0.00438943	0.428867
cg00049914	0.000966052	0.00135402	0.477463
cg00049947	-0.000119809	0.00218922	0.956481
cg00049960	-0.00911262	0.00509516	0.0771784
cg00049973	-0.00205442	0.00175007	0.243637
cg00049981	-0.00292396	0.00333864	0.383553
cg00050034	0.000583589	0.00149682	0.697575
cg00050133	0.0108276	0.00567575	0.0597295
cg00050152	0.000877354	0.00258046	0.734676
cg00050224	0.00160825	0.0044272	0.717287
cg00050247	0.00190714	0.00263965	0.471927
cg00050250	-0.00150616	0.0030478	0.622426
cg00050271	0.00116406	0.00608027	0.84862
cg00050284	0.00483561	0.0045363	0.289382
cg00050289	-0.0165112	0.00689403	0.0187663
cg00050294	0.00378355	0.00688107	0.583832
cg00050312	-0.00109241	0.00150037	0.468513
cg00050336	0.0166337	0.0124792	0.186038
cg00050342	0.00560123	0.00333601	0.0967362
cg00050375	0.0147193	0.00602852	0.0166467
cg00050402	-0.00995898	0.0128308	0.439749
cg00050440	0.00696533	0.00429481	0.108464
cg00050482	0.0114626	0.00997368	0.253588
cg00050496	-0.00178007	0.00653715	0.786037
cg00050505	-0.00462833	0.00404511	0.255688
cg00050555	-0.0010686	0.002092	0.610783
cg00050590	-0.000592636	0.0020438	0.77253
cg00050611	-0.00121462	0.00645748	0.85124
cg00050618	0.00345116	0.00389147	0.377604
cg00050629	-0.00127923	0.00197255	0.518358
cg00050654	0.00407625	0.00671074	0.545153
cg00050692	-0.00287526	0.00404263	0.47884
cg00050697	-0.00596595	0.00485373	0.222331
cg00050703	0.00789274	0.0049245	0.112615
cg00050792	0.000525372	0.0042049	0.900857
cg00050872	-0.00260476	0.00724238	0.719976
cg00050898	-0.00328224	0.00672349	0.626653
cg00050938	0.00122687	0.00973323	0.899984
cg00050984	0.000450233	0.00143035	0.753688
cg00051022	-0.0066814	0.00350682	0.0600491
cg00051068	0.00180337	0.00247936	0.468961
cg00051154	0.0749792	0.0285043	0.0100841
cg00051163	-0.00358283	0.0138265	0.796148
cg00051179	0.0010607	0.00177096	0.550771
cg00051200	-0.0122618	0.0447074	0.784529
cg00051275	-0.000122732	0.00402096	0.97572
cg00051307	0.004253	0.00421754	0.316056
cg00051371	0.00546822	0.00714219	0.445973
cg00051404	-0.0163604	0.0143522	0.257446
cg00051443	-0.00824002	0.00786498	0.297686
cg00051483	0.00739303	0.00602287	0.222948
cg00051510	0.010018	0.00596058	0.0964062
cg00051546	-0.00225757	0.00259244	0.386244
cg00051590	-0.00500627	0.00425189	0.242238
cg00051595	0.000656951	0.00154124	0.670979
cg00051623	0.00317851	0.00561666	0.572913
cg00051629	0.0179787	0.0138374	0.19728
cg00051662	-0.00197846	0.00914472	0.829221
cg00051704	-0.000220034	0.0063535	0.972453
cg00051762	-0.00372401	0.00411856	0.368386
cg00051782	0.00289169	0.00145185	0.0495381
cg00051818	-0.0125123	0.00572736	0.0316033
cg00051952	-0.00759653	0.0104015	0.46715
cg00051979	0.000506177	0.00231493	0.827429
cg00052046	-0.000476761	0.00514993	0.926453
cg00052131	0.0108299	0.00827516	0.194074
cg00052225	0.00301449	0.00618992	0.627483
cg00052246	0.00186714	0.00391774	0.634851
cg00052290	-0.0021336	0.00147087	0.150495
cg00052385	-0.0210503	0.0161429	0.195675
cg00052422	0.00237614	0.00108956	0.0318946
cg00052459	-0.00714011	0.00411277	0.0860892
cg00052472	-0.00657005	0.00550867	0.23624
cg00052487	0.0049465	0.0383408	0.897644
cg00052517	-0.00557522	0.0116753	0.634189
cg00052550	-0.00167327	0.00211995	0.432083
cg00052561	-0.00414052	0.00296649	0.166338
cg00052574	-0.00540627	0.0069278	0.437289
cg00052578	-0.00520947	0.00705017	0.461948
cg00052588	-9.46975e-05	0.00563336	0.986627
cg00052651	0.000338984	0.00698456	0.961402
cg00052665	0.0212035	0.0119583	0.0797072
cg00052684	-0.0167894	0.0120664	0.167647
cg00052692	-0.00890171	0.00748607	0.237634
cg00052723	-0.00285724	0.00425683	0.503863
cg00052772	-0.00184566	0.00597499	0.758139
cg00052836	-0.000847521	0.00366849	0.817836
cg00052853	0.00143048	0.00381858	0.708861
cg00052865	0.00434491	0.00383037	0.259772
cg00052903	0.00151967	0.00504814	0.764105
cg00052925	0.00193865	0.00378101	0.609438
cg00052932	-0.00191935	0.00906387	0.832791
cg00052964	-0.00164504	0.00419362	0.695816
cg00052970	0.00301592	0.00479902	0.531359
cg00052976	-0.000673908	0.00676265	0.92085
cg00053010	0.00298411	0.00200456	0.140194
cg00053073	-0.00307288	0.00325551	0.347834
cg00053113	-0.00545106	0.00832435	0.514303
cg00053135	-0.019913	0.0145369	0.174267
cg00053144	-0.0185902	0.0192122	0.335915
cg00053261	-0.000138433	0.00369327	0.970186
cg00053292	0.00474217	0.00234257	0.046002
cg00053309	-0.00848771	0.00616711	0.172265
cg00053338	-0.00329492	0.00863758	0.703789
cg00053361	-0.00207533	0.00410824	0.614722
cg00053373	0.000300224	0.00134438	0.823812
cg00053393	-0.000274474	0.00783266	0.972126
cg00053507	0.000276292	0.00191578	0.885661
cg00053536	0.00562775	0.00742774	0.450698
cg00053586	-0.00478777	0.00349254	0.173947
cg00053617	0.0105006	0.00499192	0.0383073
cg00053618	0.000309073	0.00569042	0.956809
cg00053647	-0.000555312	0.00206536	0.788667
cg00053661	-0.000587856	0.0022868	0.797735
cg00053716	-0.0010403	0.00460322	0.821735
cg00053728	-0.0132532	0.0120264	0.2735
cg00053755	0.00384742	0.00447856	0.39266
cg00053769	0.00705519	0.00479352	0.144678
cg00053783	-0.00525957	0.00451479	0.247218
cg00053839	-0.0136624	0.0112512	0.227915
cg00053851	0.0249632	0.0155144	0.111232
cg00053870	0.000537478	0.00322903	0.868188
cg00053916	0.00869804	0.0125114	0.488777
cg00053927	0.0178304	0.0124879	0.156924
cg00053967	0.00342874	0.0124728	0.784047
cg00054047	0.00852508	0.00552847	0.126695
cg00054173	0.00621935	0.00515151	0.230594
cg00054197	-0.0175929	0.0104865	0.0970013
cg00054209	-0.00293053	0.00419079	0.486244
cg00054210	0.00983089	0.00959002	0.30815
cg00054243	-0.00143159	0.00589134	0.808578
cg00054248	-0.00172533	0.00192653	0.372957
cg00054301	0.000717805	0.00518321	0.890176
cg00054352	-0.00112282	0.00661929	0.865697
cg00054372	-0.00506666	0.00297726	0.0923666
cg00054384	-0.00692195	0.0047304	0.146992
cg00054408	0.00415421	0.00899069	0.645194
cg00054409	0.00951058	0.0188154	0.614508
cg00054472	0.00219994	0.00335267	0.513443
cg00054496	0.00200122	0.00344988	0.563358
cg00054511	0.00146221	0.00211233	0.490639
cg00054525	0.000821414	0.017352	0.962352
cg00054564	-0.000604088	0.00289098	0.834971
cg00054572	0.0111483	0.009904	0.263416
cg00054639	-0.00521629	0.00374719	0.167454
cg00054692	0.0010823	0.00139118	0.438695
cg00054702	0.00214131	0.0016357	0.193943
cg00054706	-0.000210754	0.00136668	0.877802
cg00054710	0.00347145	0.00867535	0.690026
cg00054741	-0.00659016	0.00765833	0.391867
cg00054771	0.00201029	0.00414585	0.62897
cg00054774	0.00257813	0.00918999	0.779732
cg00054791	8.68138e-05	0.0015085	0.954239
cg00054890	-0.00412478	0.00408923	0.315919
cg00054920	0.00314425	0.0080585	0.697358
cg00054948	0.0126069	0.0136343	0.357708
cg00054971	-0.0535363	0.0276092	0.0557333
cg00054988	-0.00233385	0.00462361	0.614998
cg00055030	0.011323	0.00667628	0.0934603
cg00055049	-0.000550633	0.0013687	0.688448
cg00055052	-0.00202603	0.00842855	0.810603
cg00055067	0.00276698	0.00641993	0.667536
cg00055073	-0.0117232	0.00635665	0.0685524
cg00055233	0.00212782	0.00451139	0.638355
cg00055292	-0.0048385	0.00702573	0.492856
cg00055341	0.00679186	0.00545189	0.216189
cg00055353	-0.00350004	0.00442909	0.431537
cg00055361	0.00865009	0.00564606	0.129136
cg00055369	-0.00575312	0.0101664	0.572923
cg00055384	-0.00659054	0.00640531	0.30637
cg00055434	-0.0142952	0.0128	0.267148
cg00055462	-0.0513551	0.0207305	0.0151728
cg00055486	-0.0067352	0.0129591	0.604572
cg00055510	-0.00371204	0.0103512	0.720755
cg00055528	0.00222189	0.00811324	0.784841
cg00055529	-0.00104313	0.0152672	0.945684
cg00055555	-0.00523439	0.00249578	0.0388693
cg00055557	-0.00138313	0.00214902	0.521522
cg00055595	-0.000945286	0.00176267	0.593132
cg00055603	0.00153113	0.00387344	0.693597
cg00055617	0.00261709	0.00628278	0.678033
cg00055641	0.00330521	0.00820694	0.688132
cg00055679	0.00994186	0.00672859	0.143138
cg00055694	-0.00130964	0.00602252	0.828361
cg00055726	0.0165436	0.01444	0.255072
cg00055747	0.00109618	0.00826101	0.894742
cg00055764	0.00312859	0.0153785	0.839267
cg00055771	0.00661445	0.00504836	0.193571
cg00055811	0.00173218	0.00624933	0.7823
cg00055848	-0.000301037	0.00128432	0.815229
cg00055860	0.000686687	0.00398872	0.863714
cg00055876	-0.00326142	0.00407351	0.425521
cg00055945	0.0149196	0.00998738	0.138835
cg00055981	0.000103609	0.00547724	0.984951
cg00055986	0.0478183	0.0127216	0.000308477
cg00056002	0.00699604	0.00529475	0.18986
cg00056003	0.00213839	0.0062154	0.731641
cg00056011	-0.0353972	0.0198296	0.0777355
cg00056034	-0.00448906	0.00969757	0.644588
cg00056062	-0.0120213	0.01099	0.277042
cg00056066	-0.000998966	0.0022794	0.662286
cg00056074	-0.00195605	0.00157436	0.217412
cg00056192	0.00281834	0.00526718	0.593962
cg00056202	-0.012275	0.00805347	0.131089
cg00056208	-0.00599031	0.0067281	0.375738
cg00056257	-0.00362077	0.00445173	0.418244
cg00056268	0.000725177	0.00500161	0.885055
cg00056280	-5.21957e-05	0.00348966	0.988101
cg00056325	-0.00236214	0.00665262	0.723397
cg00056433	0.0051136	0.00846178	0.547205
cg00056468	0.00595447	0.0069121	0.391355
cg00056480	-0.00493769	0.0107781	0.648007
cg00056497	-0.00163159	0.00925308	0.860445
cg00056508	0.00729326	0.00545306	0.184558
cg00056541	-0.007419	0.00488318	0.132314
cg00056563	0.00410985	0.00352593	0.246959
cg00056578	-0.00244754	0.00247711	0.325862
cg00056605	0.00157737	0.00859425	0.854803
cg00056624	-0.000175685	0.00226014	0.93822
cg00056628	-0.00382255	0.00162945	0.0212539
cg00056672	-0.00067007	0.00544133	0.902277
cg00056676	-0.00172789	0.00323234	0.594315
cg00056692	0.00236685	0.010559	0.823163
cg00056754	-0.00986348	0.00650768	0.133228
cg00056767	0.00246021	0.00140217	0.0828534
cg00056834	-0.0106414	0.00433295	0.0160407
cg00056963	-0.00508941	0.00439546	0.250082
cg00056985	-0.00230964	0.0012966	0.0783516
cg00057092	-0.000840283	0.00324567	0.796329
cg00057100	0.00298352	0.00427463	0.487063
cg00057114	-0.00149424	0.00437878	0.733741
cg00057134	-0.0175533	0.0134374	0.194893
cg00057208	-0.00023146	0.00550295	0.966546
cg00057231	0.0135329	0.00940557	0.153789
cg00057265	-0.0118271	0.00969825	0.225945
cg00057272	-0.0019	0.0121258	0.875852
cg00057317	0.00115839	0.00132536	0.384513
cg00057324	-0.00258898	0.00404629	0.523957
cg00057376	-0.00215082	0.00431213	0.619191
cg00057417	0.00626974	0.00755838	0.409087
cg00057434	-0.000940848	0.00257408	0.715619
cg00057449	2.40697e-05	0.00678968	0.99718
cg00057476	-0.000342269	0.00706828	0.96149
cg00057517	-0.00487696	0.00925398	0.599527
cg00057521	0.0105324	0.012958	0.418546
cg00057550	-0.00101143	0.00415947	0.808451
cg00057569	0.00288197	0.00279741	0.305758
cg00057593	0.0120353	0.0097368	0.219761
cg00057603	-0.0201302	0.00723845	0.00664245
cg00057616	-0.00212058	0.00492793	0.668028
cg00057627	-0.0165179	0.020516	0.422943
cg00057661	0.00263722	0.00208139	0.208518
cg00057663	0.00514013	0.00419214	0.223456
cg00057667	-0.00693061	0.00432355	0.112561
cg00057676	-0.00190764	0.00137221	0.168015
cg00057689	-0.000238213	0.00611989	0.96904
cg00057693	-0.00328417	0.0045399	0.471374
cg00057700	-0.00224763	0.00167387	0.182838
cg00057722	-0.0112383	0.00964193	0.246975
cg00057791	0.00114864	0.00418642	0.784448
cg00057836	0.00352789	0.00562364	0.532084
cg00057880	0.000508817	0.0020704	0.806448
cg00057966	-0.00424289	0.00495988	0.394656
cg00058009	-0.00357001	0.00938463	0.704568
cg00058026	-0.0124322	0.00558759	0.0286709
cg00058055	0.00197724	0.00783728	0.801415
cg00058061	-0.00115396	0.00464591	0.804425
cg00058113	-0.00204873	0.00208818	0.329261
cg00058128	0.00961089	0.00740704	0.197878
cg00058193	-0.003309	0.00686006	0.630764
cg00058226	-0.00627213	0.00552976	0.259806
cg00058235	-0.002576	0.00427201	0.548081
cg00058288	0.00325501	0.00582041	0.577434
cg00058290	-0.00552747	0.00341933	0.109599
cg00058291	0.00414312	0.00730959	0.572306
cg00058296	-0.00353524	0.004006	0.379946
cg00058329	0.00190903	0.00312533	0.542908
cg00058413	-0.00293246	0.0054824	0.594093
cg00058436	0.00280482	0.0135154	0.836082
cg00058449	-0.00119503	0.00205349	0.562106
cg00058490	0.00290282	0.00421542	0.492895
cg00058515	-0.00873334	0.016214	0.591518
cg00058522	0.00922696	0.00903144	0.30978
cg00058527	0.000252924	0.00158746	0.873781
cg00058576	-0.0106496	0.00783012	0.177317
cg00058626	-0.000936686	0.00381735	0.806743
cg00058644	0.0351573	0.00952199	0.000387269
cg00058652	0.0079113	0.00771189	0.307802
cg00058696	-0.000223409	0.0072112	0.975356
cg00058708	-0.00466072	0.0060685	0.444556
cg00058743	0.00971737	0.00581501	0.0982989
cg00058761	-0.00622457	0.0036983	0.0959434
cg00058767	0.00535881	0.00436285	0.222653
cg00058771	-0.00118612	0.00218038	0.587835
cg00058786	-0.00393613	0.00236644	0.0998487
cg00058799	-0.00140606	0.00391153	0.720117
cg00058857	-0.00309159	0.00605151	0.610729
cg00058879	0.00671804	0.00660918	0.312223
cg00058887	0.00484072	0.00432006	0.265576
cg00058903	-0.00554956	0.00416777	0.186489
cg00058923	-0.0112024	0.0107127	0.298592
cg00058938	0.00354233	0.00415969	0.396782
cg00059015	-0.00148815	0.0068906	0.829518
cg00059024	0.00139652	0.00252662	0.581871
cg00059034	-0.00324544	0.00309434	0.29716
cg00059041	-0.00384612	0.00511739	0.454333
cg00059086	0.00153283	0.00590994	0.795967
cg00059089	-0.000666902	0.007035	0.924693
cg00059161	-0.0230383	0.0151036	0.130799
cg00059162	-0.0103079	0.00607121	0.0931147
cg00059165	0.00470155	0.0036751	0.204194
cg00059225	0.00298514	0.00314745	0.345537
cg00059232	0.0139353	0.00793696	0.0826512
cg00059240	0.00129881	0.00111466	0.24712
cg00059246	0.00411671	0.00673348	0.542543
cg00059277	0.00874126	0.012214	0.476107
cg00059309	0.00274645	0.00780402	0.725744
cg00059374	-0.0250929	0.0135086	0.0666157
cg00059387	-0.00165347	0.00363039	0.649919
cg00059399	-0.0143049	0.0119533	0.234661
cg00059422	-0.00335274	0.00840059	0.690792
cg00059424	0.000727593	0.00112293	0.518731
cg00059439	0.00402742	0.00479199	0.402962
cg00059459	0.00646458	0.00575155	0.264117
cg00059465	0.00978113	0.00600827	0.107153
cg00059510	-0.00222258	0.00163416	0.177321
cg00059625	-0.00465204	0.00288234	0.110152
cg00059643	-0.00587488	0.00429188	0.174574
cg00059652	-0.00102173	0.00749943	0.891946
cg00059659	-0.00127907	0.00354089	0.718804
cg00059662	-0.00612406	0.00564447	0.280934
cg00059699	-0.00442403	0.00353133	0.213638
cg00059707	-0.00162675	0.00465604	0.727644
cg00059737	0.0052931	0.0056837	0.354287
cg00059740	-0.00176704	0.00209127	0.40045
cg00059762	-0.0030548	0.00531221	0.56674
cg00059854	-0.0154517	0.0157852	0.330359
cg00059870	0.0298623	0.0348583	0.393977
cg00059874	0.00405849	0.00475761	0.395973
cg00059879	-0.00987594	0.0044133	0.0277904
cg00059880	0.00458326	0.00469407	0.331577
cg00059911	-0.000707869	0.00133839	0.598223
cg00059930	-0.00141675	0.00718685	0.844185
cg00059937	0.0102005	0.00868937	0.243635
cg00059963	0.000488295	0.00281759	0.862816
cg00059977	0.00966779	0.0131715	0.464926
cg00060004	0.011674	0.00773472	0.134846
cg00060026	0.001896	0.00511418	0.711737
cg00060061	0.00184097	0.00397888	0.644745
cg00060132	0.0124384	0.00583109	0.0357308
cg00060165	-0.00468007	0.00333351	0.163894
cg00060283	0.00752314	0.00646612	0.247819
cg00060287	0.000867346	0.00124034	0.486242
cg00060304	0.00864761	0.0062954	0.173083
cg00060374	-0.0125464	0.0216548	0.563831
cg00060404	-0.0380934	0.0481549	0.43106
cg00060437	0.00177721	0.00389473	0.649304
cg00060475	0.000860807	0.00390906	0.826225
cg00060484	0.00499621	0.00851978	0.559109
cg00060605	-0.00875381	0.00820789	0.289143
cg00060627	-0.00114488	0.00441521	0.796013
cg00060628	0.0152997	0.012718	0.23224
cg00060641	0.00542184	0.00681023	0.428123
cg00060649	0.00868758	0.00980733	0.378154
cg00060683	0.00134968	0.00489404	0.783371
cg00060711	0.000252272	0.00697246	0.971221
cg00060715	0.000718373	0.00386869	0.853121
cg00060734	-0.0016976	0.0037517	0.652043
cg00060762	0.000668779	0.00124341	0.592048
cg00060796	-0.0070591	0.00831572	0.398274
cg00060800	0.00988418	0.00609175	0.108304
cg00060827	-0.00390138	0.0070915	0.583627
cg00060836	0.0105765	0.00773526	0.175052
cg00060843	-0.00247326	0.00763729	0.746836
cg00060866	0.0125544	0.0061033	0.0426829
cg00060880	0.00179128	0.00143698	0.215904
cg00060956	0.00503944	0.00483919	0.300584
cg00060975	-0.00970172	0.0076089	0.205686
cg00060986	0.00355234	0.00697638	0.611904
cg00060991	0.0157624	0.0181837	0.388412
cg00061031	0.000168731	0.00761544	0.982374
cg00061039	-0.000484176	0.00393251	0.902295
cg00061086	0.000876745	0.00170642	0.608699
cg00061114	0.00189701	0.00855014	0.824936
cg00061145	-0.000142168	0.00191175	0.94089
cg00061150	-0.00261243	0.00393365	0.508368
cg00061185	0.00169892	0.00446316	0.704389
cg00061203	0.0129805	0.00920462	0.162041
cg00061209	-0.00549708	0.0107586	0.610683
cg00061217	0.00141026	0.00417245	0.736182
cg00061233	-0.0189488	0.01075	0.0814667
cg00061264	-0.0010701	0.00303545	0.72529
cg00061306	0.000251361	0.00409295	0.951171
cg00061309	0.000807929	0.00139398	0.563693
cg00061313	0.000512958	0.00648262	0.937112
cg00061368	0.0113143	0.00734585	0.127135
cg00061412	0.00153668	0.00753849	0.838952
cg00061413	-0.00852721	0.00667273	0.204677
cg00061421	-0.000715116	0.00291418	0.806731
cg00061436	0.00332924	0.00560833	0.554304
cg00061479	-1.70007e-05	0.00465303	0.997093
cg00061520	0.00627265	0.00609476	0.306245
cg00061551	-0.0222178	0.0210199	0.293443
cg00061573	0.00162021	0.00661969	0.807222
cg00061575	-0.000344272	0.0022415	0.878289
cg00061629	0.00146049	0.0040962	0.722295
cg00061632	0.00053745	0.00447627	0.904707
cg00061635	-0.0143223	0.00770382	0.0663908
cg00061678	-0.0073517	0.0039089	0.0633497
cg00061695	-0.00886601	0.00854315	0.302243
cg00061764	0.00183221	0.00747184	0.806867
cg00061769	0.00211313	0.00150359	0.163466
cg00061792	0.00125164	0.0102469	0.903064
cg00061805	-0.000628649	0.00246631	0.799406
cg00061811	0.00329847	0.00368978	0.373816
cg00061860	0.0058215	0.00585611	0.322936
cg00061868	-0.00723106	0.00885061	0.416153
cg00061907	0.011742	0.0075901	0.12549
cg00061956	-0.00045401	0.00736544	0.95099
cg00061989	0.000704851	0.0011417	0.538602
cg00062012	0.000369087	0.0050388	0.941776
cg00062043	-0.002938	0.00816309	0.719784
cg00062050	-0.00697341	0.00532825	0.194062
cg00062070	-0.00856204	0.00855724	0.319814
cg00062072	0.00462235	0.0194098	0.812328
cg00062151	-0.00463013	0.0101196	0.648423
cg00062245	0.00256948	0.00479483	0.593406
cg00062282	-0.0189814	0.0105453	0.0753275
cg00062312	-0.00123953	0.00141236	0.382561
cg00062356	0.00414566	0.00255208	0.107903
cg00062367	0.0255455	0.0216857	0.242014
cg00062382	0.00169865	0.0213394	0.936737
cg00062437	-0.00317573	0.003558	0.374554
cg00062454	-0.00473866	0.00688054	0.492842
cg00062484	0.00815962	0.00785557	0.30182
cg00062496	0.00956827	0.00629979	0.132433
cg00062592	-0.00116323	0.00168251	0.491177
cg00062678	-0.00880888	0.0111958	0.433536
cg00062703	-0.00446872	0.00217572	0.0429865
cg00062736	0.0404038	0.0313911	0.201469
cg00062776	-0.000977872	0.0041657	0.814959
cg00063006	-0.00306592	0.00338954	0.368216
cg00063066	-0.00131297	0.0028243	0.643175
cg00063073	0.00576116	0.00536114	0.285518
cg00063111	-0.00430168	0.00428315	0.318007
cg00063144	0.00135608	0.00484524	0.780234
cg00063174	-0.000642346	0.00182404	0.725574
cg00063223	-0.0160233	0.016076	0.321662
cg00063246	0.0040002	0.00438408	0.36406
cg00063268	-0.00354166	0.00337782	0.29731
cg00063279	0.00071512	0.0049413	0.885264
cg00063284	-0.010149	0.00616157	0.103136
cg00063291	-6.6003e-05	0.00379142	0.986151
cg00063346	0.00723967	0.0066337	0.278133
cg00063348	0.00661244	0.00549636	0.232218
cg00063357	0.00161318	0.00412455	0.696667
cg00063369	-0.00664229	0.00471194	0.162202
cg00063392	-0.01349	0.010497	0.202156
cg00063402	-0.0014137	0.00418054	0.736055
cg00063456	0.00253015	0.00468189	0.590294
cg00063503	-0.000202555	0.00736781	0.97813
cg00063535	0.0232128	0.0146766	0.117364
cg00063567	-0.000569886	0.00151155	0.707076
cg00063608	0.103489	0.0600016	0.0881186
cg00063654	0.00100177	0.00300363	0.739545
cg00063661	0.00495288	0.0101804	0.627827
cg00063699	-0.00188716	0.00903171	0.834977
cg00063703	-0.00364662	0.00411614	0.378097
cg00063734	0.00419462	0.00500952	0.404701
cg00063744	0.00259279	0.00395917	0.514271
cg00063748	0.00104879	0.00372085	0.778715
cg00063773	0.00454869	0.00629619	0.471954
cg00063828	-0.00165886	0.00178904	0.356371
cg00063945	-0.000968179	0.0015233	0.526719
cg00063959	-0.0135613	0.00457998	0.00395178
cg00063979	-0.0034254	0.0037186	0.359517
cg00063987	-0.00918389	0.00949503	0.336109
cg00064020	-0.00290959	0.00518925	0.576446
cg00064051	-0.00439896	0.00640694	0.494166
cg00064074	0.00603297	0.00628717	0.339932
cg00064080	-0.00774035	0.00598551	0.199371
cg00064154	-0.000174678	0.00142955	0.90303
cg00064172	-0.00744693	0.00551564	0.18047
cg00064180	-0.000848272	0.00442118	0.848295
cg00064208	-0.00157978	0.00370029	0.670482
cg00064218	-0.000781123	0.00723183	0.914235
cg00064235	0.00227801	0.00260143	0.383617
cg00064250	-0.015657	0.0139873	0.266063
cg00064261	0.00231173	0.00351001	0.511886
cg00064267	0.0134194	0.00687653	0.0542173
cg00064284	-0.00191437	0.00162164	0.241012
cg00064296	0.00271877	0.00523074	0.604545
cg00064336	0.00866279	0.00572098	0.133596
cg00064341	0.0122223	0.00404189	0.00327897
cg00064347	-0.00370468	0.00259328	0.156709
cg00064363	-0.00293083	0.00707606	0.679754
cg00064388	0.00546171	0.00673161	0.419377
cg00064392	0.00295691	0.00252544	0.244856
cg00064408	-0.00418723	0.00492854	0.397886
cg00064464	0.00301281	0.00397244	0.450244
cg00064525	0.000463237	0.00817601	0.954947
cg00064531	0.00155382	0.0023702	0.513835
cg00064589	-0.00759612	0.00430361	0.0810634
cg00064637	0.00124083	0.00684949	0.856666
cg00064655	0.000161889	0.0014934	0.913926
cg00064733	0.00179628	0.00127819	0.163484
cg00064778	0.000364401	0.00755796	0.961656
cg00064840	0.00177252	0.0035147	0.615313
cg00064950	0.000656004	0.0015948	0.681836
cg00064972	0.0169232	0.0117222	0.152417
cg00065048	0.00862953	0.00728685	0.239535
cg00065061	0.00403502	0.0061555	0.513867
cg00065071	-0.00137512	0.00183564	0.455805
cg00065088	0.00147982	0.00393909	0.708073
cg00065128	-0.00170388	0.00396105	0.668143
cg00065142	-0.00853356	0.00764792	0.26758
cg00065261	-0.00494882	0.0050564	0.330429
cg00065302	0.00224906	0.00801874	0.779778
cg00065368	-0.00762504	0.00697844	0.277561
cg00065385	0.00545408	0.00361686	0.135187
cg00065396	0.01134	0.0141757	0.425911
cg00065408	0.00113988	0.00136859	0.407189
cg00065419	0.0019931	0.00602253	0.741484
cg00065430	0.0116934	0.00838616	0.166756
cg00065446	0.00269115	0.00635243	0.672873
cg00065493	0.0144606	0.00809439	0.0775021
cg00065569	-0.0101136	0.0041524	0.0169069
cg00065570	0.00199737	0.00346917	0.56627
cg00065581	-0.0040822	0.0108029	0.706439
cg00065591	-0.00362418	0.00412695	0.382269
cg00065598	-0.00142946	0.00199621	0.475853
cg00065613	-0.00656212	0.00693905	0.346931
cg00065726	0.000741797	0.00176181	0.674762
cg00065764	0.0171088	0.010913	0.120573
cg00065919	0.00094889	0.00157061	0.547312
cg00065921	-0.00134572	0.00101696	0.189212
cg00065935	0.0020865	0.00265329	0.433781
cg00065942	-0.0113961	0.00561829	0.0455782
cg00065944	0.0064017	0.0069382	0.358728
cg00065957	0.00222599	0.00375804	0.555167
cg00065998	-0.000371589	0.00297113	0.900759
cg00066022	-0.00532925	0.00607044	0.382415
cg00066110	-0.00178964	0.0042151	0.672192
cg00066111	0.00153483	0.0073899	0.835954
cg00066151	0.000216276	0.00390377	0.955945
cg00066153	0.00209963	0.00338117	0.536237
cg00066182	-0.0169634	0.00814592	0.0402392
cg00066184	-0.00575919	0.00632999	0.365428
cg00066198	0.000374993	0.00127455	0.769293
cg00066239	-0.0188169	0.0171227	0.274824
cg00066249	0.00466396	0.00522174	0.374224
cg00066270	0.00119965	0.00529331	0.821239
cg00066351	-0.00380745	0.00454461	0.404442
cg00066360	-0.00349373	0.00324169	0.284125
cg00066413	0.00622007	0.00437747	0.158913
cg00066449	-0.000918637	0.00186448	0.623462
cg00066468	-5.03243e-05	0.00184346	0.978284
cg00066481	0.0239434	0.0120523	0.0501114
cg00066499	0.000870777	0.0015125	0.56629
cg00066508	-0.00231516	0.00409346	0.573138
cg00066511	-0.00785545	0.00532611	0.143851
cg00066512	0.0004695	0.00517219	0.927881
cg00066535	0.00459282	0.00357212	0.201946
cg00066554	-0.00356471	0.00451719	0.432174
cg00066627	0.0141803	0.0107452	0.190402
cg00066640	0.00222308	0.00489628	0.650934
cg00066653	0.00606723	0.00695496	0.385413
cg00066663	-5.66812e-05	0.00111202	0.959465
cg00066668	-0.00102368	0.00344039	0.766759
cg00066671	-0.00392666	0.00310381	0.209209
cg00066676	0.00829868	0.0115419	0.474065
cg00066708	-0.00703051	0.00805415	0.385117
cg00066722	-0.00132872	0.003748	0.723811
cg00066748	0.00386807	0.0114686	0.736721
cg00066751	0.00604511	0.008475	0.477577
cg00066768	-0.00347807	0.00378563	0.360763
cg00066805	-0.0021541	0.00357261	0.548112
cg00066816	-0.00496814	0.00661449	0.45462
cg00066817	-0.00221854	0.00858485	0.796689
cg00066828	0.00163016	0.00267745	0.54421
cg00066832	-0.018295	0.0114056	0.112329
cg00066854	-0.00135883	0.00578743	0.814923
cg00066903	-0.00289695	0.0054947	0.599379
cg00066910	0.00880466	0.00591762	0.140401
cg00066919	0.000697641	0.00373079	0.852099
cg00066925	-0.00161817	0.00374962	0.667132
cg00066942	-0.010365	0.00661894	0.12099
cg00067018	-0.000473363	0.0013673	0.730026
cg00067049	-0.0137822	0.00658773	0.039343
cg00067054	0.000915716	0.0054764	0.867592
cg00067058	0.00138959	0.00361665	0.701752
cg00067095	-0.0028194	0.00392797	0.47482
cg00067102	-0.00182308	0.00136539	0.185291
cg00067124	0.00954045	0.00600641	0.115828
cg00067126	-0.000841454	0.0019142	0.661327
cg00067133	-0.0103271	0.00887121	0.247562
cg00067141	-0.0149089	0.0322982	0.645518
cg00067177	0.00268985	0.0126108	0.831593
cg00067196	-0.00170054	0.0104738	0.871398
cg00067274	0.0164315	0.0114614	0.155257
cg00067414	-0.0138249	0.0107862	0.203343
cg00067424	0.0155935	0.00738389	0.0375686
cg00067427	-0.00250299	0.00542673	0.645782
cg00067471	-0.00790035	0.00324267	0.0168739
cg00067518	-0.00569001	0.00726909	0.435889
cg00067528	-0.00436653	0.00388978	0.264711
cg00067574	0.00119081	0.00173683	0.494775
cg00067576	-0.000657101	0.00121416	0.589755
cg00067588	0.00289858	0.00533785	0.588501
cg00067642	0.00247256	0.00641245	0.700744
cg00067676	-0.00728305	0.00406757	0.0768492
cg00067696	-0.00625804	0.00834829	0.455506
cg00067702	-0.003525	0.0139896	0.801657
cg00067720	-0.0130635	0.00943854	0.169882
cg00067742	-0.00607911	0.0031665	0.0581575
cg00067751	-0.00217101	0.00501234	0.66599
cg00067753	-0.00352257	0.00429603	0.41448
cg00067758	0.0100184	0.0101035	0.324154
cg00067768	0.0120733	0.00912626	0.189328
cg00067803	-0.00194883	0.00564933	0.730952
cg00067814	-0.0026409	0.00158164	0.0985686
cg00067824	0.00262629	0.0150656	0.862017
cg00067858	-0.00521519	0.00555034	0.350017
cg00067884	0.0108571	0.00580157	0.0646506
cg00067941	0.010872	0.00637652	0.0917611
cg00067981	0.0101229	0.00827918	0.224746
cg00068038	-0.0215866	0.0121025	0.0779678
cg00068102	-0.00939113	0.00573619	0.105207
cg00068115	-0.00116088	0.0090604	0.898344
cg00068153	-0.00152161	0.00520371	0.77067
cg00068155	0.00324264	0.00447843	0.470974
cg00068160	-0.00232995	0.00201289	0.250231
cg00068174	-0.00298345	0.00487412	0.542068
cg00068196	0.000356959	0.00674625	0.957923
cg00068217	0.000664507	0.0112548	0.953054
cg00068265	0.00400653	0.0042533	0.34881
cg00068305	-0.000808817	0.00218166	0.711736
cg00068316	-0.00381306	0.00444661	0.393514
cg00068391	-0.00383484	0.00489275	0.435297
cg00068408	-0.00051015	0.00236107	0.829441
cg00068412	-0.0013752	0.00467855	0.769506
cg00068428	-0.00212045	0.00693202	0.760417
cg00068433	-0.0055538	0.00352533	0.118794
cg00068503	0.00128482	0.00131144	0.329952
cg00068519	0.00384424	0.00891879	0.667514
cg00068571	-0.0346452	0.0166043	0.0398581
cg00068621	0.000126657	0.00107134	0.906163
cg00068684	-0.00388567	0.00369131	0.295416
cg00068745	0.00836348	0.00523018	0.113429
cg00068750	-0.00942336	0.00685461	0.17274
cg00068779	0.00648705	0.00615405	0.294751
cg00068810	0.00637371	0.00320865	0.0501347
cg00068909	0.0049268	0.00388948	0.208643
cg00069001	0.000511884	0.00620021	0.934392
cg00069002	-0.0148719	0.0078316	0.0608833
cg00069003	-0.00323356	0.0103197	0.754773
cg00069014	-0.00139922	0.00495752	0.778428
cg00069017	-0.00641841	0.00255782	0.0139483
cg00069059	-0.00596042	0.00376845	0.117355
cg00069224	0.00539835	0.0054165	0.321698
cg00069242	-0.0032305	0.00187466	0.0883964
cg00069261	-0.00236208	0.00176404	0.184052
cg00069309	-0.00114409	0.00723248	0.874676
cg00069314	-0.00445087	0.00248976	0.0773108
cg00069341	-0.00670314	0.00408539	0.104458
cg00069391	0.00538943	0.00667394	0.421561
cg00069401	0.00105323	0.00277102	0.704808
cg00069417	-0.00840468	0.0117951	0.478026
cg00069432	0.00330647	0.00439806	0.4542
cg00069462	-0.00398341	0.0066595	0.551291
cg00069463	0.00235692	0.00593328	0.692166
cg00069540	-0.00885644	0.00809361	0.276865
cg00069642	-0.0104461	0.00596122	0.0832392
cg00069658	0.00176979	0.00986417	0.858028
cg00069662	0.000542834	0.00145431	0.709863
cg00069760	0.0112459	0.0110066	0.309736
cg00069860	0.00146822	0.00254514	0.565515
cg00069969	0.00250332	0.0053024	0.63803
cg00070042	0.00791971	0.00240436	0.00143002
cg00070043	-0.00107631	0.00278526	0.700122
cg00070105	0.00770274	0.00879925	0.383775
cg00070162	-0.00564378	0.00729688	0.441352
cg00070172	0.00540301	0.00505306	0.287912
cg00070181	0.0052091	0.0079439	0.513724
cg00070185	-0.0362697	0.0203083	0.0775904
cg00070241	0.000852311	0.00487764	0.861691
cg00070318	0.00530889	0.00756341	0.484604
cg00070370	0.00675078	0.00392452	0.0889598
cg00070380	0.00659367	0.00495264	0.186554
cg00070383	0.00965549	0.00976115	0.32532
cg00070424	-0.00233887	0.00494203	0.637212
cg00070460	-0.0134708	0.0110549	0.226313
cg00070529	0.00390521	0.00614789	0.526958
cg00070542	-0.000822515	0.00374001	0.826446
cg00070588	-0.0011289	0.00411087	0.784264
cg00070621	-0.00299712	0.00488723	0.541307
cg00070635	-0.00488545	0.0161454	0.762924
cg00070678	-0.0205013	0.00985936	0.0405267
cg00070680	0.000554678	0.00152311	0.716611
cg00070715	-0.00640595	0.0145132	0.660028
cg00070722	-0.00535631	0.00711675	0.453701
cg00070753	0.00273213	0.00893591	0.760528
cg00070771	0.000199635	0.00357046	0.955539
cg00070814	-0.000470804	0.00200168	0.814603
cg00070868	-0.00119116	0.00435798	0.785248
cg00070870	0.000517149	0.00599006	0.931399
cg00070899	-0.00216681	0.00942473	0.818704
cg00070908	-0.000549968	0.00345736	0.873981
cg00070912	-0.0054397	0.00904863	0.549294
cg00070940	-0.00150899	0.00659464	0.819545
cg00071012	-0.007412	0.00671914	0.273019
cg00071017	0.00719484	0.00565169	0.206394
cg00071026	-0.00433184	0.00446842	0.335016
cg00071045	5.56032e-05	0.00293531	0.98493
cg00071051	-0.00797081	0.00479336	0.0999337
cg00071137	-0.00415379	0.00548228	0.450693
cg00071161	0.00399826	0.00617643	0.519115
cg00071210	-0.00838044	0.0118695	0.482044
cg00071215	-0.0215639	0.0108654	0.050337
cg00071241	0.0033028	0.00463313	0.477836
cg00071265	-0.0016818	0.00285935	0.557939
cg00071274	-0.000664314	0.00370138	0.85798
cg00071323	-0.0163423	0.00616033	0.00948671
cg00071343	0.00257108	0.00470551	0.586192
cg00071360	0.0175923	0.0106886	0.103394
cg00071382	0.00446179	0.00448999	0.323115
cg00071391	0.01526	0.00588193	0.0111189
cg00071408	0.00204293	0.00183741	0.269265
cg00071442	-0.000357749	0.00162727	0.826506
cg00071446	-0.00532268	0.00518246	0.307241
cg00071452	-0.00350784	0.00589069	0.553063
cg00071554	-0.0334542	0.0139117	0.0183038
cg00071556	0.00175967	0.00656091	0.789176
cg00071575	0.00332526	0.00242765	0.174291
cg00071596	0.00787549	0.00665753	0.240053
cg00071605	0.00771899	0.00347927	0.0291194
cg00071618	0.00418166	0.00643147	0.517285
cg00071622	-0.00122514	0.00808244	0.879868
cg00071658	-0.00111275	0.00347189	0.749355
cg00071692	-0.012453	0.00918318	0.178588
cg00071702	-0.00349476	0.00538434	0.51801
cg00071727	0.00200482	0.00414315	0.629682
cg00071739	0.0174388	0.0140395	0.21753
cg00071751	0.00037952	0.00121553	0.755616
cg00071869	-0.00143528	0.00398857	0.719833
cg00071872	-0.00887006	0.00522458	0.0931285
cg00071887	0.00485352	0.00588269	0.411599
cg00071911	0.00520845	0.00761876	0.496023
cg00071950	0.00725297	0.0101227	0.475598
cg00071984	-0.0136224	0.0187909	0.470428
cg00071998	-0.00151683	0.00135837	0.267217
cg00072158	0.0048015	0.00945189	0.612744
cg00072172	0.00252182	0.00748373	0.736948
cg00072216	-0.000777373	0.00142156	0.585886
cg00072271	0.00455139	0.0043016	0.292953
cg00072288	-0.00215951	0.00930394	0.817
cg00072317	-0.000668087	0.00137727	0.628838
cg00072369	-0.00122702	0.00107561	0.2571
cg00072406	-0.00982545	0.00809733	0.228254
cg00072407	0.00756327	0.00764013	0.324949
cg00072426	0.00104924	0.00388034	0.787493
cg00072449	0.00738778	0.00946222	0.43706
cg00072454	-0.00949253	0.00498702	0.0602885
cg00072478	-0.00629498	0.0126881	0.621053
cg00072587	-0.00693189	0.00666919	0.301503
cg00072675	-0.00758768	0.010168	0.45754
cg00072683	0.00187365	0.0098487	0.849562
cg00072689	0.000399847	0.00410272	0.922586
cg00072700	0.000788458	0.00793848	0.921112
cg00072711	0.00932777	0.00429176	0.0324661
cg00072720	0.00178247	0.00261127	0.49667
cg00072722	-0.00285248	0.00461462	0.538097
cg00072799	-0.00242985	0.00576501	0.674442
cg00072839	-0.00459798	0.00391179	0.243035
cg00072891	0.00134575	0.00161633	0.407354
cg00072957	-0.004661	0.0041036	0.259146
cg00073003	-0.013807	0.0118516	0.247207
cg00073044	-0.00097308	0.00939517	0.917747
cg00073090	-0.00189071	0.00635049	0.766622
cg00073140	-0.00106082	0.00484848	0.827322
cg00073181	0.00476014	0.0115029	0.680023
cg00073243	-0.00210117	0.00331352	0.527667
cg00073244	-0.00483154	0.00780128	0.537319
cg00073261	-0.00273433	0.00401721	0.497899
cg00073299	0.0020321	0.00603809	0.737269
cg00073322	0.0313443	0.0153748	0.0445175
cg00073380	0.00199701	0.00125066	0.113944
cg00073384	0.00754607	0.0136964	0.583078
cg00073460	-0.000223654	0.00512746	0.965308
cg00073543	0.00244622	0.0018757	0.195619
cg00073549	0.00382505	0.00497599	0.444153
cg00073550	-0.0115366	0.00491614	0.0212127
cg00073559	-0.000365594	0.0067109	0.956679
cg00073565	-0.00608372	0.00341028	0.0779208
cg00073592	-0.00547461	0.00609009	0.371167
cg00073694	-0.00303083	0.00372513	0.418086
cg00073706	0.0056879	0.00409496	0.168378
cg00073713	-0.00567324	0.00481346	0.241763
cg00073716	-0.000613833	0.00225533	0.786136
cg00073751	-0.000326837	0.00348092	0.925409
cg00073771	-0.000696211	0.002027	0.732074
cg00073780	0.000344803	0.00165811	0.835754
cg00073784	-0.00608966	0.0029759	0.0437429
cg00073794	0.00315339	0.00457657	0.492639
cg00073837	0.00963203	0.00491133	0.053056
cg00073869	0.00107329	0.00133997	0.425324
cg00073968	-0.000667639	0.00270271	0.80547
cg00073973	0.00172684	0.00525646	0.74331
cg00074086	-0.00214701	0.00816459	0.793198
cg00074091	3.27844e-05	0.00557817	0.995324
cg00074145	0.0204221	0.015444	0.189524
cg00074174	-0.0052441	0.00943157	0.579628
cg00074184	0.00127495	0.00124518	0.308715
cg00074244	0.00125679	0.00147523	0.396594
cg00074313	0.00322699	0.00612046	0.599365
cg00074348	0.00658514	0.00713391	0.358521
cg00074354	0.0088417	0.00517506	0.0911054
cg00074365	0.0111226	0.0154182	0.472601
cg00074369	6.79119e-05	0.00357983	0.984908
cg00074415	0.000399548	0.00622683	0.948986
cg00074471	0.00219099	0.00530852	0.68082
cg00074482	-0.00952102	0.00470843	0.0462356
cg00074519	0.0168368	0.010695	0.119053
cg00074522	-0.00748613	0.00456471	0.104616
cg00074568	-0.00251636	0.0041084	0.54181
cg00074576	0.0188866	0.00828711	0.0251125
cg00074585	0.0025469	0.00405523	0.531615
cg00074638	0.000945917	0.00476851	0.84322
cg00074735	-0.000830352	0.00857156	0.92305
cg00074746	-0.00126582	0.00531436	0.812295
cg00074771	-0.00423133	0.00625667	0.500649
cg00074782	-0.000115879	0.00334041	0.972406
cg00074785	-0.000908684	0.0461186	0.984325
cg00074818	0.00283373	0.00924685	0.759992
cg00074853	-7.23842e-05	0.0016513	0.965137
cg00075034	0.00833572	0.00506821	0.103639
cg00075079	-0.00143422	0.00422908	0.735327
cg00075103	0.0126983	0.013075	0.334145
cg00075123	-0.0108137	0.00669764	0.110029
cg00075161	-0.00792853	0.0133325	0.553603
cg00075192	0.000426178	0.00129247	0.74239
cg00075211	0.0116306	0.00808934	0.154088
cg00075331	-0.000216654	0.00429132	0.95985
cg00075383	-0.00336007	0.00824717	0.6847
cg00075402	0.00322741	0.011574	0.781021
cg00075422	-0.000386306	0.00313975	0.902362
cg00075467	0.00286542	0.0117327	0.807631
cg00075468	-0.00130538	0.00532691	0.806992
cg00075587	0.00840009	0.00856241	0.329292
cg00075597	-0.00162691	0.00710066	0.819313
cg00075608	0.00545825	0.00608026	0.371823
cg00075615	0.00785785	0.00296319	0.00951308
cg00075620	0.000200707	0.00342721	0.953435
cg00075634	0.00231935	0.00181081	0.203657
cg00075649	0.00490476	0.00380193	0.200445
cg00075675	0.0177018	0.00939917	0.0629962
cg00075735	0.0252912	0.013032	0.0555327
cg00075768	0.00142127	0.00163927	0.388318
cg00075844	-0.00888019	0.00719004	0.22013
cg00075853	-0.00407044	0.00371127	0.275765
cg00075920	-0.00955283	0.0101824	0.350756
cg00075956	-0.00362275	0.00604674	0.550648
cg00075967	-0.00594909	0.0058452	0.311608
cg00075975	0.0129829	0.015615	0.408003
cg00075986	-0.0308613	0.0241456	0.204602
cg00076044	-0.00457931	0.00416531	0.27463
cg00076056	-0.00156191	0.00329766	0.636942
cg00076057	-0.00379549	0.00320395	0.239391
cg00076072	0.00272289	0.00669112	0.685051
cg00076099	-0.00244711	0.0127576	0.848334
cg00076107	0.00149946	0.00331432	0.652093
cg00076152	-0.00182501	0.00209699	0.38653
cg00076216	0.017312	0.0102861	0.0959515
cg00076255	0.00162641	0.00471845	0.731158
cg00076256	-0.0131843	0.00683213	0.0568961
cg00076307	-0.00193864	0.00186256	0.300828
cg00076325	0.00590792	0.00790616	0.456925
cg00076353	-0.0030407	0.00202518	0.136861
cg00076365	-0.00592188	0.00413034	0.155228
cg00076449	-0.0010603	0.00363373	0.771139
cg00076487	0.00114035	0.0037063	0.759062
cg00076497	0.000357536	0.00129737	0.78352
cg00076538	-0.00843078	0.00662656	0.206667
cg00076543	0.000994656	0.00171492	0.563412
cg00076555	-0.0069714	0.00834279	0.405658
cg00076612	0.00584427	0.00588734	0.323617
cg00076645	-0.00186657	0.0024936	0.45615
cg00076653	-0.000721836	0.005152	0.888899
cg00076735	0.0032349	0.00717775	0.653338
cg00076797	-0.00148477	0.00323994	0.647901
cg00076854	-0.00158231	0.0011337	0.166354
cg00076936	0.00967994	0.00630059	0.12808
cg00076998	0.000697452	0.00146899	0.636132
cg00077017	-6.55382e-05	0.00191374	0.972759
cg00077044	0.000330786	0.00747747	0.964816
cg00077104	-0.00446735	0.00348198	0.202903
cg00077166	-0.00401571	0.00583481	0.493137
cg00077183	-0.00613421	0.00379797	0.109904
cg00077264	-0.00312216	0.015731	0.843139
cg00077275	-0.0197011	0.0114284	0.088282
cg00077281	-0.000910289	0.00124422	0.466371
cg00077285	-0.0100024	0.00824262	0.228223
cg00077297	0.0132889	0.0112384	0.240249
cg00077299	-0.00228681	0.00378924	0.547746
cg00077302	0.00958446	0.00588601	0.107068
cg00077304	0.0074483	0.0034366	0.0329406
cg00077307	-0.000427146	0.0035015	0.903189
cg00077312	-0.0122778	0.00454684	0.00832469
cg00077391	-0.00281927	0.00461222	0.54262
cg00077402	0.00154746	0.00490247	0.753025
cg00077426	0.00227119	0.0102555	0.825253
cg00077450	-0.00327725	0.00498632	0.512756
cg00077457	-0.00297355	0.00558803	0.595993
cg00077516	0.000551529	0.00198351	0.781628
cg00077547	-0.0118146	0.0170306	0.489701
cg00077566	-0.00412193	0.0123295	0.738948
cg00077570	0.000469805	0.00429253	0.9131
cg00077586	-0.00176532	0.0020647	0.394899
cg00077606	0.00183493	0.0013417	0.174955
cg00077665	0.00100904	0.00249957	0.687436
cg00077717	0.00116562	0.00203086	0.56748
cg00077738	-0.0102292	0.00646775	0.117376
cg00077805	0.00141224	0.00192602	0.465382
cg00077838	-0.0146464	0.0082971	0.0810324
cg00077872	-0.00489505	0.00529431	0.357738
cg00077877	0.00338665	0.00737536	0.647247
cg00077899	0.00730206	0.00868197	0.40262
cg00078025	0.00475522	0.00725705	0.514032
cg00078085	0.000955556	0.00630984	0.87998
cg00078086	-0.00412083	0.00312907	0.191313
cg00078102	-0.0100462	0.0074137	0.178899
cg00078105	0.00409113	0.00465253	0.381643
cg00078121	0.00955293	0.00555317	0.088939
cg00078130	0.00108403	0.00247912	0.663004
cg00078142	-0.00216374	0.00342009	0.528618
cg00078146	0.00513844	0.00349313	0.144896
cg00078194	0.000859254	0.00190431	0.652958
cg00078197	-0.0307972	0.0202047	0.131072
cg00078221	-0.0157453	0.00904044	0.0851028
cg00078245	-0.00301407	0.0042098	0.47593
cg00078259	0.0204417	0.0140609	0.1496
cg00078299	-0.00486919	0.0049822	0.331121
cg00078318	0.00238179	0.00126064	0.0621753
cg00078334	0.00244523	0.00258916	0.347576
cg00078348	0.0178276	0.0103599	0.0888385
cg00078456	0.00219077	0.00425545	0.607987
cg00078458	-0.0248108	0.0114532	0.0330255
cg00078513	0.00414515	0.00584706	0.480264
cg00078517	-0.00876694	0.00643077	0.176312
cg00078611	0.00285221	0.00606597	0.63939
cg00078676	-0.00055476	0.0107235	0.95886
cg00078706	-0.00409936	0.0171134	0.811249
cg00078746	-0.0112181	0.00478275	0.0212744
cg00078759	0.000914958	0.00192608	0.635952
cg00078770	-0.0032389	0.0035799	0.368099
cg00078782	-0.0126638	0.0100852	0.212594
cg00078857	0.00658883	0.00485813	0.17853
cg00078861	0.00696891	0.0131837	0.598429
cg00078867	-0.00166032	0.00477276	0.728775
cg00078911	0.00485724	0.00723311	0.503663
cg00078927	0.00598204	0.00522283	0.255199
cg00078940	0.000352761	0.00143113	0.805883
cg00078942	0.00616607	0.00557889	0.272098
cg00078968	-0.000911871	0.0032509	0.779761
cg00078996	0.00186425	0.00534204	0.727949
cg00079002	0.00064208	0.00434932	0.882978
cg00079019	0.00727048	0.00646465	0.263829
cg00079023	0.000130921	0.00556613	0.981289
cg00079056	0.00472226	0.00518413	0.364861
cg00079116	0.0266978	0.0176725	0.134489
cg00079169	-0.00727708	0.0038286	0.0606506
cg00079195	0.00367964	0.00639047	0.566236
cg00079202	0.00748522	0.00559108	0.18413
cg00079216	0.00104821	0.00370812	0.778093
cg00079219	0.00509047	0.00576146	0.379381
cg00079224	0.00242619	0.00491606	0.622887
cg00079293	-0.00484709	0.0124784	0.698641
cg00079302	0.00392561	0.00522847	0.45479
cg00079375	0.00417708	0.00407672	0.308383
cg00079388	0.0142124	0.00783929	0.0732847
cg00079477	0.0183842	0.0177616	0.303512
cg00079479	-0.000783336	0.00521674	0.880988
cg00079485	0.00546274	0.00648324	0.401766
cg00079536	0.0013724	0.00429144	0.749887
cg00079551	0.00927214	0.00719259	0.200772
cg00079563	0.0110866	0.00526421	0.0380829
cg00079598	-0.0064724	0.00426895	0.133104
cg00079602	0.00385422	0.00817705	0.638574
cg00079638	-0.00142544	0.00224557	0.527239
cg00079643	0.00232454	0.0038865	0.551323
cg00079649	0.000616041	0.00651916	0.924932
cg00079656	-0.000576142	0.00487435	0.906183
cg00079764	0.010714	0.0055964	0.05885
cg00079778	-0.00220298	0.0086607	0.799814
cg00079784	0.00290168	0.00409911	0.480911
cg00079785	0.00871662	0.00722567	0.230957
cg00079887	-0.00173685	0.00659869	0.79301
cg00079891	-0.00263728	0.00189666	0.167927
cg00080012	-0.000846995	0.00126069	0.503459
cg00080059	-0.000186111	0.00176993	0.916498
cg00080060	-0.000907365	0.00412767	0.826523
cg00080068	0.000845005	0.00374965	0.822231
cg00080081	0.00871146	0.0136289	0.524377
cg00080105	-0.0182067	0.0126722	0.154377
cg00080118	-0.000774457	0.00142773	0.588903
cg00080123	0.00108635	0.00124354	0.384745
cg00080125	0.00907803	0.00643868	0.162128
cg00080148	-3.37681e-05	0.00480217	0.994406
cg00080188	-0.00499255	0.00958296	0.603703
cg00080252	-0.00327171	0.00911475	0.720505
cg00080253	-0.00575354	0.00940635	0.542355
cg00080312	0.000296482	0.00156678	0.850353
cg00080325	0.00351679	0.00601388	0.56021
cg00080333	0.00114801	0.00294584	0.697707
cg00080393	0.00132303	0.00112277	0.241863
cg00080417	0.00308224	0.00420071	0.465078
cg00080423	0.0026773	0.00200239	0.184691
cg00080483	-0.00539534	0.00547362	0.327015
cg00080484	-0.00694263	0.00457666	0.132901
cg00080485	-0.00310333	0.00427569	0.469905
cg00080489	0.0111377	0.00868516	0.203116
cg00080578	-0.00318639	0.00471573	0.501027
cg00080582	-0.00234691	0.00672972	0.728128
cg00080663	-0.0106226	0.00723485	0.14564
cg00080682	0.00186257	0.00437564	0.671401
cg00080691	0.00572443	0.00681964	0.403544
cg00080706	-0.000574707	0.00365663	0.875476
cg00080763	-0.00771432	0.00382558	0.0468305
cg00080795	0.00272941	0.00110543	0.0155002
cg00080816	0.00300315	0.00407821	0.463474
cg00080972	0.000157405	0.0019059	0.934369
cg00080987	0.00317977	0.00563866	0.574257
cg00080989	0.0029551	0.00485052	0.543957
cg00081009	-0.000279682	0.00414383	0.946344
cg00081019	6.01631e-05	0.00196217	0.97561
cg00081046	-0.00525256	0.00575229	0.363701
cg00081062	-0.00769311	0.0058096	0.188903
cg00081084	-0.00651407	0.00330671	0.0520246
cg00081087	-0.00497707	0.00447073	0.268664
cg00081098	-0.01041	0.00526664	0.0512562
cg00081100	-0.000829149	0.00425459	0.845939
cg00081104	-0.00312446	0.00434868	0.474384
cg00081105	0.00798442	0.00693734	0.252913
cg00081128	-0.00351223	0.00420401	0.405754
cg00081141	0.00558018	0.0045851	0.226886
cg00081175	-0.00221217	0.00424118	0.603279
cg00081237	0.0210304	0.0126152	0.0990965
cg00081238	-0.00915334	0.00707834	0.199383
cg00081251	-0.00667575	0.00609902	0.276731
cg00081270	0.0058718	0.00567273	0.303495
cg00081317	0.00490668	0.00565426	0.3879
cg00081324	0.00482205	0.00395923	0.226545
cg00081347	0.000958344	0.00179416	0.594602
cg00081381	0.00648832	0.00423291	0.128947
cg00081404	0.00391218	0.00599473	0.515733
cg00081417	-0.00869196	0.011214	0.440382
cg00081425	0.00575474	0.0099484	0.564449
cg00081439	0.00355195	0.00711906	0.619085
cg00081445	-0.00330418	0.00203772	0.108528
cg00081572	0.00789179	0.00945435	0.406158
cg00081574	-0.00109875	0.0019299	0.570598
cg00081602	-0.00547298	0.00376506	0.149649
cg00081647	-0.0133344	0.00672226	0.0504514
cg00081666	0.00234665	0.00198213	0.239675
cg00081714	-0.0123832	0.006254	0.0508582
cg00081729	-0.0166159	0.0140657	0.240699
cg00081799	-0.024521	0.0167345	0.146446
cg00081827	-0.00200395	0.00402639	0.619948
cg00081835	-0.00118832	0.00373763	0.751298
cg00081852	0.00027123	0.00107781	0.801906
cg00081854	0.000638744	0.00518535	0.902247
cg00081876	0.00287711	0.00373421	0.443107
cg00081919	-0.00800119	0.00891526	0.371944
cg00081935	-0.000679386	0.00192248	0.72465
cg00081940	-0.00777704	0.00352206	0.0298677
cg00081975	0.00056447	0.00209188	0.787923
cg00082012	0.00370783	0.0138311	0.789273
cg00082132	0.0121647	0.00978004	0.216902
cg00082135	-0.00620425	0.00987738	0.531566
cg00082140	-0.00316804	0.00602372	0.600277
cg00082178	0.000764358	0.00915236	0.933634
cg00082182	0.0010571	0.00182679	0.564312
cg00082194	0.00844779	0.0139809	0.547257
cg00082219	0.00325173	0.00560567	0.563361
cg00082235	-0.000160342	0.00114738	0.889183
cg00082252	0.0501186	0.0152679	0.00148184
cg00082271	0.00823338	0.0113405	0.469779
cg00082285	0.0110049	0.00664617	0.101359
cg00082295	0.00908904	0.0111638	0.417778
cg00082310	0.00184401	0.00324246	0.57102
cg00082332	0.00293019	0.00370183	0.430775
cg00082411	0.000384034	0.00434441	0.929764
cg00082472	-0.00375088	0.00367545	0.310309
cg00082476	-0.00222272	0.00471938	0.638835
cg00082491	-0.000691189	0.00218164	0.752138
cg00082540	0.00276857	0.00560125	0.622356
cg00082558	0.00574291	0.00406333	0.161121
cg00082574	-0.0166752	0.0103939	0.112269
cg00082640	-0.0116473	0.00584405	0.0493936
cg00082656	-0.0129326	0.00917052	0.162037
cg00082664	0.00196909	0.00202813	0.334294
cg00082713	-0.00253702	0.00133193	0.0601131
cg00082732	-0.00654812	0.0134022	0.626365
cg00082739	-0.00154574	0.00298193	0.605516
cg00082770	-0.00165669	0.00437337	0.70575
cg00082787	0.00559578	0.00466589	0.23367
cg00082806	-0.000945733	0.00831154	0.90967
cg00082833	0.00508042	0.00357406	0.158754
cg00082874	0.00354592	0.00234922	0.134819
cg00082897	-0.00533541	0.00965163	0.581818
cg00082912	0.0142668	0.0105888	0.181365
cg00082939	0.0286984	0.0193584	0.141826
cg00082983	-0.00855712	0.00921549	0.355688
cg00082995	0.0014294	0.00395929	0.718957
cg00082998	0.000503068	0.00176535	0.776346
cg00083018	0.00676261	0.00384031	0.0817603
cg00083028	-0.00117501	0.00389887	0.763851
cg00083042	-0.0100939	0.0118157	0.395298
cg00083046	0.0017507	0.00406113	0.667471
cg00083059	-0.00117074	0.00187242	0.53344
cg00083067	0.00422737	0.006239	0.499842
cg00083068	0.00984492	0.0106745	0.358932
cg00083072	-0.0101075	0.0122012	0.409708
cg00083084	-0.00371013	0.00363464	0.310193
cg00083091	0.0038142	0.00418097	0.364145
cg00083139	0.00158287	0.00164932	0.339858
cg00083188	-0.00327201	0.00523358	0.533479
cg00083193	0.00810601	0.00536837	0.134678
cg00083194	0.00162001	0.00120331	0.181704
cg00083223	-0.0110497	0.00755103	0.14698
cg00083262	0.000130593	0.00331339	0.968651
cg00083265	3.70513e-05	0.0040044	0.992639
cg00083294	-0.00119001	0.00539069	0.825802
cg00083359	0.00345112	0.0085129	0.68618
cg00083399	-0.0119856	0.00399029	0.00348258
cg00083401	-0.00150957	0.00127321	0.238992
cg00083535	0.000713823	0.00171234	0.677801
cg00083583	-0.00530092	0.00771428	0.493811
cg00083596	-2.08657e-05	0.00516693	0.996787
cg00083616	0.00229649	0.00529136	0.665358
cg00083652	-0.000150811	0.00129201	0.907347
cg00083659	-0.0115285	0.0125713	0.36165
cg00083661	0.00330019	0.00623455	0.597918
cg00083685	0.00168524	0.0058089	0.77242
cg00083700	-0.00131669	0.00533653	0.805697
cg00083704	0.00500434	0.00504291	0.323778
cg00083765	0.000524986	0.00149547	0.7264
cg00083801	0.0031825	0.00187336	0.092928
cg00083833	0.00247353	0.00332021	0.458285
cg00083848	-0.00221209	0.00231552	0.342057
cg00083853	0.00582401	0.00878581	0.509154
cg00083937	-0.0101691	0.00912978	0.268415
cg00083959	0.00153709	0.00730622	0.833862
cg00083993	-0.00434022	0.00534603	0.419088
cg00084019	0.00885108	0.00518597	0.0914385
cg00084093	-0.00316402	0.00644574	0.624754
cg00084094	0.00823744	0.00549137	0.137216
cg00084131	-0.0206721	0.0142574	0.150675
cg00084153	0.018088	0.012102	0.138629
cg00084184	0.00106919	0.00352223	0.762191
cg00084202	0.00220377	0.00301956	0.467453
cg00084271	-0.0232681	0.0525083	0.65877
cg00084338	0.00254095	0.00458432	0.580817
cg00084340	-6.2728e-05	0.00340626	0.98535
cg00084347	0.00567972	0.00865154	0.513237
cg00084398	-0.00204013	0.00361026	0.573466
cg00084432	0.0024781	0.00445093	0.579121
cg00084435	-0.000111721	0.00380256	0.976628
cg00084577	-0.014238	0.00514189	0.0068708
cg00084587	0.00206373	0.00477928	0.66695
cg00084591	0.00175763	0.0077298	0.820658
cg00084604	0.00322479	0.0041617	0.440516
cg00084608	-0.00198504	0.00445554	0.657049
cg00084643	0.00244053	0.0093312	0.79429
cg00084687	-9.38783e-06	0.00108759	0.993133
cg00084720	0.00815513	0.00524242	0.123433
cg00084764	-0.00464358	0.00374111	0.217857
cg00084770	-0.00719929	0.00630786	0.256869
cg00084777	-0.0104136	0.00793303	0.192741
cg00084798	-0.000205244	0.00197988	0.917674
cg00084864	0.00310123	0.00315749	0.328733
cg00084958	-0.00147774	0.00395314	0.709452
cg00085013	0.0177027	0.0129156	0.17401
cg00085029	-0.000671023	0.00237214	0.777943
cg00085061	-0.0102711	0.00478604	0.0346536
cg00085122	-0.000911803	0.00531678	0.864232
cg00085123	0.00614865	0.0112876	0.587337
cg00085199	-0.00228776	0.00469131	0.627019
cg00085249	-0.000405872	0.00327839	0.901758
cg00085256	0.00446258	0.00343596	0.197449
cg00085281	0.000626359	0.0037746	0.868589
cg00085370	0.0483362	0.0142004	0.00100659
cg00085403	0.00133498	0.000882196	0.133841
cg00085416	0.00129045	0.00932444	0.890249
cg00085420	0.00337858	0.00799989	0.673828
cg00085430	0.00244865	0.005487	0.656515
cg00085434	-0.00062898	0.0132052	0.962119
cg00085448	0.000533262	0.00619485	0.931599
cg00085493	-0.00567805	0.0092643	0.541544
cg00085592	0.017591	0.00804482	0.0314541
cg00085593	0.0088549	0.00516812	0.0902059
cg00085620	-0.0102416	0.00536871	0.059736
cg00085713	-0.00794209	0.00552039	0.153828
cg00085732	0.0143597	0.00884786	0.108218
cg00085747	0.00103891	0.00295082	0.725632
cg00085790	0.0035377	0.00582301	0.545077
cg00085800	-0.000933116	0.00135055	0.491456
cg00085812	-0.00213516	0.00745534	0.775258
cg00085819	0.00875101	0.00589744	0.141459
cg00085830	-0.000372438	0.0014881	0.802962
cg00085965	-0.0104583	0.0105614	0.324802
cg00085994	-0.00574717	0.00594971	0.336743
cg00086113	0.00191246	0.00539421	0.723793
cg00086171	0.00467502	0.005566	0.403253
cg00086186	-0.00817411	0.00435892	0.0641114
cg00086243	0.000283842	0.00556972	0.959473
cg00086247	-0.000723958	0.00652338	0.911889
cg00086266	-0.00227254	0.0022754	0.320689
cg00086283	0.0148951	0.0109448	0.177049
cg00086291	-0.000113431	0.00320631	0.97186
cg00086297	-0.00168234	0.00627207	0.78916
cg00086310	0.00389527	0.00579044	0.502916
cg00086346	-0.000122761	0.0066183	0.985244
cg00086383	0.00264368	0.00694379	0.704335
cg00086426	-0.0176372	0.00792544	0.0286408
cg00086429	0.00200538	0.00632091	0.751806
cg00086493	9.13176e-05	0.00544699	0.986663
cg00086577	-0.00757508	0.00764375	0.324425
cg00086669	0.012028	0.00612379	0.052705
cg00086670	-0.0138562	0.00495951	0.00640523
cg00086730	-0.000734707	0.00441613	0.868253
cg00086800	-0.0242048	0.014577	0.100418
cg00086809	0.00157618	0.00223325	0.482212
cg00086869	-0.00637489	0.00908191	0.484594
cg00086871	0.000931447	0.00149139	0.5339
cg00086911	-0.00180685	0.00576067	0.754536
cg00086921	-0.00710682	0.016567	0.669003
cg00086926	-0.000520098	0.00515584	0.919881
cg00086941	0.0026796	0.00413841	0.519017
cg00086995	-0.0177474	0.0160818	0.272823
cg00087023	-0.000995794	0.00523736	0.849648
cg00087055	0.00262063	0.0109674	0.811708
cg00087067	-0.00246697	0.0035029	0.483149
cg00087068	0.00368356	0.00391033	0.348797
cg00087073	-0.00303816	0.00727965	0.67745
cg00087098	-0.00020628	0.00154418	0.894039
cg00087153	0.00207137	0.00498057	0.678514
cg00087161	0.00259594	0.00412405	0.530696
cg00087182	-0.00199125	0.00356741	0.578157
cg00087244	0.00248778	0.00407972	0.543589
cg00087273	0.000525258	0.00115219	0.649613
cg00087274	-0.00555852	0.00401923	0.17021
cg00087298	-0.00288126	0.00124598	0.0231136
cg00087301	1.25232e-05	0.00140402	0.992904
cg00087316	-0.00701616	0.0112263	0.533623
cg00087355	-0.00544167	0.0074493	0.467051
cg00087368	-0.0110904	0.00592574	0.0646264
cg00087417	0.00103708	0.0101715	0.919023
cg00087420	0.00550753	0.00399448	0.171495
cg00087425	-0.0133644	0.0115034	0.248505
cg00087430	0.0148832	0.0100424	0.141944
cg00087482	0.000692178	0.00666935	0.917579
cg00087511	0.000717565	0.00371466	0.847275
cg00087544	-0.000129142	0.00460504	0.977692
cg00087546	-0.00165345	0.00417314	0.692918
cg00087568	-0.000349493	0.00391858	0.929137
cg00087601	0.00756212	0.0147596	0.609704
cg00087645	-0.00260288	0.00377941	0.492845
cg00087646	0.00366672	0.00388614	0.348018
cg00087696	0.00689853	0.00535575	0.20114
cg00087728	3.45157e-05	0.00145722	0.981157
cg00087735	0.00119973	0.00151799	0.431479
cg00087741	0.00329763	0.003155	0.298823
cg00087746	0.0427325	0.0377149	0.260311
cg00087750	-0.002558	0.00341281	0.455561
cg00087792	0.00916858	0.00831794	0.273386
cg00087799	-0.00146791	0.00171424	0.39418
cg00087804	-0.00520556	0.0116168	0.655189
cg00087806	-0.000902275	0.00423453	0.831767
cg00087884	-0.00733076	0.00639567	0.254852
cg00087898	-0.0126032	0.00628466	0.048029
cg00087906	0.000791355	0.00147059	0.591867
cg00087939	-0.00289825	0.00509494	0.570925
cg00087963	-0.00574387	0.00815061	0.482869
cg00087971	0.000388506	0.00754557	0.959055
cg00087983	-2.82092e-05	0.00364569	0.993844
cg00088007	0.00903504	0.00524355	0.0884275
cg00088026	-0.00148636	0.00152785	0.333329
cg00088042	0.00143576	0.00507429	0.777889
cg00088080	-0.00115502	0.00353348	0.744544
cg00088130	-0.000207212	0.00246559	0.933216
cg00088135	0.00246955	0.00461659	0.594063
cg00088148	0.0135804	0.00759486	0.0772398
cg00088183	0.00618424	0.0102696	0.548617
cg00088227	0.000310891	0.00121342	0.798394
cg00088251	-0.00593623	0.00676646	0.382739
cg00088264	-0.00708523	0.00788895	0.3716
cg00088282	0.00224269	0.00278309	0.42254
cg00088399	0.00407425	0.00597968	0.497461
cg00088410	0.000488373	0.00548548	0.929263
cg00088428	-0.00385281	0.00751953	0.609688
cg00088445	-0.00345761	0.00383599	0.369886
cg00088464	-0.0222563	0.00864192	0.0117013
cg00088483	0.00170959	0.00721752	0.813317
cg00088504	0.0135885	0.00906389	0.137445
cg00088507	0.00366021	0.00375621	0.332538
cg00088575	0.00921073	0.00551401	0.09843
cg00088620	-0.00319297	0.00638497	0.618285
cg00088665	0.000357358	0.00393028	0.927762
cg00088688	0.0105679	0.0093798	0.262982
cg00088747	0.00136889	0.00167449	0.415877
cg00088797	-0.0239217	0.0117107	0.0441069
cg00088844	0.00731865	0.00486656	0.136238
cg00088880	0.020304	0.00987784	0.0428283
cg00088893	-0.00576201	0.011501	0.617635
cg00088901	-0.00793739	0.00393944	0.0470076
cg00088916	-0.00229363	0.0032665	0.484449
cg00088972	-0.0128318	0.00747861	0.0897585
cg00088987	-0.00132382	0.00399047	0.740879
cg00088989	-0.000543551	0.0104694	0.958713
cg00089091	9.46973e-06	0.00156337	0.995181
cg00089100	0.0133132	0.00560792	0.0197972
cg00089101	0.00118589	0.00125829	0.348568
cg00089107	0.00532832	0.00613583	0.387568
cg00089122	0.000656191	0.00355213	0.85387
cg00089142	2.66132e-05	0.00689957	0.996931
cg00089154	-0.00311985	0.0052002	0.550101
cg00089214	0.00334358	0.00569868	0.558905
cg00089219	-0.00834837	0.00506616	0.102986
cg00089224	0.00117236	0.00169286	0.490447
cg00089314	-0.00858025	0.00668612	0.202798
cg00089353	-0.00114945	0.00150533	0.447181
cg00089356	0.0147102	0.00843937	0.084858
cg00089384	0.00148739	0.00376049	0.69342
cg00089424	-0.0272537	0.0152805	0.0779821
cg00089425	0.00446095	0.004271	0.299159
cg00089430	0.0121347	0.0139523	0.386841
cg00089453	-0.00248586	0.0054852	0.651538
cg00089464	0.00608546	0.00328757	0.0675556
cg00089470	0.0114172	0.00657346	0.0859495
cg00089486	0.00948024	0.00447361	0.0369279
cg00089528	0.0179799	0.0132775	0.179189
cg00089550	-0.00227661	0.00362138	0.531221
cg00089566	0.00813966	0.0108412	0.454796
cg00089666	0.000696839	0.00462421	0.880566
cg00089695	-0.000180463	0.00449792	0.968088
cg00089719	0.000819263	0.00211114	0.698914
cg00089783	0.00103114	0.0042788	0.810132
cg00089798	-0.000180138	0.00145662	0.901863
cg00089814	-0.00534431	0.0122764	0.6644
cg00089823	0.00885301	0.00913815	0.335332
cg00089864	0.0016231	0.00308415	0.600039
cg00089896	-0.00425436	0.00473395	0.371297
cg00089915	-0.00104667	0.00188074	0.579285
cg00089945	-0.0193573	0.00941012	0.0426742
cg00089960	-0.00149211	0.00392018	0.704411
cg00089966	-0.0042643	0.00500263	0.396327
cg00090027	-0.00249062	0.00397026	0.532093
cg00090068	-0.00364403	0.00570324	0.524541
cg00090091	0.000439474	0.00340986	0.897748
cg00090103	-0.000800782	0.00133105	0.548993
cg00090105	-0.00863247	0.00483616	0.0777494
cg00090182	0.013609	0.00900188	0.13421
cg00090197	0.00560879	0.00495065	0.260352
cg00090261	-0.000443959	0.00199595	0.8245
cg00090265	-0.00059155	0.0103543	0.954572
cg00090282	0.0207496	0.0176601	0.243223
cg00090306	0.00535932	0.00382743	0.164998
cg00090309	0.000789689	0.00574306	0.890951
cg00090338	-0.00235478	0.00485862	0.629136
cg00090351	0.0042539	0.00924934	0.646725
cg00090431	0.000226617	0.00756704	0.976177
cg00090452	0.00462824	0.0048564	0.343221
cg00090534	0.00274184	0.00418064	0.513656
cg00090581	0.00282593	0.00922284	0.760028
cg00090591	-0.0112073	0.00529855	0.0372746
cg00090612	-0.00167868	0.00381165	0.660735
cg00090619	-0.00278631	0.00579214	0.631689
cg00090632	-0.00586002	0.00322163	0.0723579
cg00090674	0.00326673	0.0040455	0.421582
cg00090697	-0.00907755	0.00798176	0.258541
cg00090731	0.000458658	0.0011056	0.679273
cg00090737	0.000162852	0.00518575	0.97502
cg00090764	0.00567184	0.00506968	0.266315
cg00090767	0.00149231	0.00138568	0.284477
cg00090781	-0.00617491	0.00972571	0.527156
cg00090782	-0.00732133	0.00704656	0.301687
cg00090792	0.000522364	0.00368032	0.88746
cg00090800	0.00136142	0.00185179	0.4642
cg00090809	-0.00172276	0.00356898	0.630519
cg00090865	-0.00155309	0.00368501	0.674457
cg00090873	-0.00764998	0.00990781	0.442138
cg00090936	-0.00103929	0.00104251	0.321572
cg00090974	-0.00188859	0.00530372	0.722637
cg00091004	-0.000484735	0.0038178	0.899259
cg00091044	-0.000279095	0.00326406	0.932056
cg00091060	-0.00803278	0.00323178	0.0148474
cg00091063	0.00114758	0.00674398	0.865277
cg00091098	0.012132	0.0109369	0.270371
cg00091129	0.000789857	0.00141919	0.579261
cg00091146	-0.00635834	0.00634728	0.319247
cg00091147	-0.00361173	0.00363621	0.323335
cg00091178	0.0046258	0.00455813	0.312993
cg00091195	0.0105538	0.00851953	0.21876
cg00091213	-0.00130029	0.00614099	0.832805
cg00091246	-0.00745142	0.00967272	0.443177
cg00091263	0.00171672	0.00324511	0.598139
cg00091285	-0.000643487	0.00173754	0.712026
cg00091302	0.0136089	0.0254036	0.593527
cg00091337	-0.00102501	0.00541476	0.850299
cg00091349	-0.000747492	0.00487358	0.878457
cg00091460	-0.011558	0.0126018	0.361591
cg00091483	-0.00144069	0.00153123	0.349376
cg00091513	0.00304751	0.00355926	0.394229
cg00091524	-0.00667545	0.00360876	0.0677385
cg00091552	0.000469713	0.00404361	0.907792
cg00091589	-0.0018569	0.00401066	0.644527
cg00091596	-0.000731393	0.00437502	0.86762
cg00091633	-0.00695885	0.0111179	0.533011
cg00091673	-0.0135602	0.0133112	0.311169
cg00091693	0.00781488	0.0067791	0.252154
cg00091742	0.00188058	0.00187865	0.319591
cg00091760	0.00343443	0.00761415	0.65307
cg00091781	0.000515599	0.00309722	0.868172
cg00091783	-0.00441256	0.00381207	0.250226
cg00091794	0.00434343	0.00454126	0.341502
cg00091810	-0.00425319	0.00450105	0.34731
cg00091899	0.000933741	0.0117211	0.936688
cg00091953	0.00406228	0.00883647	0.646866
cg00091960	0.0120741	0.0128243	0.349052
cg00091964	0.00059833	0.00119986	0.619272
cg00091986	0.00714609	0.0108295	0.511077
cg00092052	-0.00559648	0.00572296	0.330835
cg00092123	0.0120865	0.00874069	0.170269
cg00092146	-0.000216292	0.00445973	0.96143
cg00092151	-0.000616033	0.00525809	0.907004
cg00092235	-0.00521947	0.00447138	0.246276
cg00092247	0.000498468	0.00624629	0.936578
cg00092273	0.00015193	0.00158958	0.924075
cg00092287	0.00167154	0.00247651	0.501491
cg00092301	0.0045171	0.00467491	0.336601
cg00092309	0.00117632	0.0060967	0.847453
cg00092348	0.0115378	0.00641479	0.0755453
cg00092349	0.00460709	0.00902106	0.610852
cg00092383	-0.000163384	0.00236412	0.945061
cg00092389	0.000449659	0.00134816	0.739532
cg00092400	0.00938998	0.00903843	0.301732
cg00092426	0.00556481	0.00603778	0.359252
cg00092427	0.0230495	0.0132177	0.0847195
cg00092443	0.00665808	0.00504932	0.19076
cg00092444	-0.0108391	0.0069949	0.124874
cg00092475	0.014232	0.00782868	0.0725157
cg00092518	0.0104448	0.00872451	0.234489
cg00092551	-0.0236791	0.0142229	0.0995379
cg00092565	-0.000682764	0.0042036	0.871349
cg00092590	0.00244311	0.00270324	0.368611
cg00092621	-0.0135064	0.0114621	0.241867
cg00092623	0.00112442	0.00799871	0.888531
cg00092644	0.0011681	0.0104488	0.911245
cg00092682	-0.00766173	0.0069098	0.270563
cg00092711	-0.00776324	0.00500097	0.12421
cg00092736	-0.00897674	0.00476188	0.0627508
cg00092821	-0.00164283	0.00367008	0.655535
cg00092916	-0.0104271	0.00464204	0.027221
cg00092931	-0.00604918	0.00411822	0.145472
cg00092943	-0.0175692	0.0164313	0.287913
cg00092967	-0.0034526	0.00209101	0.10231
cg00092992	-0.000916593	0.00509278	0.857588
cg00093042	0.0174053	0.0119096	0.147492
cg00093057	-0.000866325	0.0119442	0.942346
cg00093058	-5.08146e-05	0.00140701	0.971273
cg00093080	-0.00765917	0.00588168	0.196283
cg00093087	0.00135512	0.00303645	0.656502
cg00093095	-0.00394019	0.0141312	0.781037
cg00093099	-0.0112058	0.00951087	0.241926
cg00093129	0.00232296	0.00403853	0.56664
cg00093149	-0.00114179	0.00721261	0.874583
cg00093177	-0.00154649	0.00401132	0.700786
cg00093220	0.0011413	0.00146797	0.438991
cg00093315	-0.00751625	0.010585	0.479549
cg00093354	0.0021474	0.00514586	0.677483
cg00093436	0.00173777	0.00371439	0.641062
cg00093449	0.00899866	0.0095145	0.346879
cg00093478	-0.00811018	0.00976991	0.408744
cg00093522	0.00330526	0.00402931	0.414285
cg00093542	0.000397204	0.00933542	0.966159
cg00093544	0.00109283	0.0081286	0.893363
cg00093634	0.00685745	0.00445955	0.127752
cg00093637	-0.000388855	0.00604727	0.948877
cg00093643	0.000238213	0.00951502	0.980084
cg00093653	0.0163074	0.00533799	0.00298758
cg00093688	0.00643197	0.00532692	0.230533
cg00093695	0.00125349	0.00293123	0.669977
cg00093698	0.000188735	0.00355296	0.957758
cg00093756	0.0118618	0.00488688	0.0172744
cg00093794	0.00384222	0.00440699	0.385692
cg00093815	-0.000941511	0.00181664	0.605585
cg00093829	-0.0172234	0.0160665	0.28668
cg00093851	-0.0195236	0.00863704	0.0262891
cg00093888	0.00522439	0.00539364	0.33542
cg00093890	-0.000213083	0.00141802	0.880901
cg00093930	-0.00162934	0.00359587	0.651595
cg00093956	-0.00679	0.0107104	0.52777
cg00093971	-0.00545734	0.00646533	0.400933
cg00093999	0.00408706	0.00694552	0.557758
cg00094006	-0.00328715	0.0034765	0.347005
cg00094044	-0.00510356	0.00998148	0.610434
cg00094051	-0.00357512	0.00354333	0.315787
cg00094095	0.00932405	0.00843436	0.271998
cg00094155	0.000462547	0.00177659	0.795204
cg00094158	-0.00187275	0.00653655	0.775174
cg00094177	-0.0297523	0.0222276	0.184212
cg00094204	-0.00137388	0.00643943	0.83155
cg00094226	0.000532867	0.00421201	0.899619
cg00094244	-0.00250161	0.00424445	0.557131
cg00094256	-0.000795669	0.00233229	0.733811
cg00094269	-0.0057727	0.00466185	0.218942
cg00094303	-0.00280966	0.0104647	0.788958
cg00094308	-0.00180131	0.00384658	0.640749
cg00094319	0.00446518	0.00666115	0.504422
cg00094333	5.87666e-05	0.00593225	0.992119
cg00094359	-0.000609386	0.00423785	0.885994
cg00094397	0.00235926	0.00948481	0.804148
cg00094401	-0.000611638	0.00476151	0.898086
cg00094412	-0.00592132	0.00578246	0.308668
cg00094487	-0.00232097	0.00495501	0.640664
cg00094538	-0.014376	0.00653197	0.0303938
cg00094558	-0.00492894	0.00396715	0.217413
cg00094579	0.023814	0.0147897	0.110983
cg00094585	-0.00045761	0.00414152	0.912273
cg00094595	-0.000829225	0.00192458	0.667636
cg00094597	-0.00226317	0.00399019	0.572051
cg00094620	0.00730648	0.00415777	0.0823831
cg00094649	-0.00428431	0.00441841	0.33491
cg00094734	0.00604898	0.00613333	0.326747
cg00094735	0.0146071	0.0147333	0.324223
cg00094739	0.0027483	0.00213445	0.201303
cg00094744	-0.00646304	0.00691038	0.35224
cg00094751	0.00215424	0.00533508	0.687359
cg00094752	0.0111038	0.00633357	0.0830947
cg00094755	-0.00214712	0.00309497	0.48969
cg00094764	-0.00614567	0.00662653	0.356267
cg00094817	0.0020833	0.00346139	0.548826
cg00094824	-0.00377828	0.00368362	0.307877
cg00094851	0.00136652	0.00165106	0.410128
cg00094858	9.35286e-05	0.00174542	0.957389
cg00094875	-0.00282016	0.00722695	0.697321
cg00094898	0.00812603	0.0116483	0.48728
cg00094901	-6.65144e-05	0.0023746	0.977718
cg00094913	0.0154299	0.0109779	0.16342
cg00094943	-0.0176282	0.00732653	0.018242
cg00094955	0.00049361	0.00587933	0.933284
cg00094998	-0.0101518	0.00496599	0.0439515
cg00095018	-0.00309119	0.00538023	0.56708
cg00095080	-0.00234165	0.0119109	0.844601
cg00095099	-0.00655104	0.00563807	0.248442
cg00095138	0.0192863	0.0140859	0.174463
cg00095165	0.0113546	0.00863301	0.191881
cg00095200	0.00813566	0.00960812	0.399459
cg00095214	0.00254634	0.016804	0.879907
cg00095248	-0.00962665	0.00394525	0.0167138
cg00095259	0.00308787	0.00884114	0.727737
cg00095271	0.00888545	0.00800659	0.270157
cg00095276	0.00140238	0.00534972	0.793832
cg00095326	0.00927649	0.0164003	0.573102
cg00095333	-0.012742	0.00578997	0.0304051
cg00095396	-0.0051471	0.00482513	0.289046
cg00095431	0.0156725	0.00996783	0.119509
cg00095463	-0.000957063	0.00141927	0.501886
cg00095491	-0.000659293	0.0103293	0.949254
cg00095493	0.000434711	0.00174973	0.804376
cg00095523	0.00722614	0.00648572	0.268278
cg00095526	-0.00852617	0.00953228	0.373548
cg00095594	-0.00198967	0.00305432	0.516488
cg00095595	-0.00556008	0.00499104	0.268342
cg00095596	-0.00214945	0.00377486	0.570544
cg00095608	-0.00246042	0.00207953	0.239968
cg00095619	0.00327131	0.00694522	0.638808
cg00095626	0.00516616	0.00969437	0.595459
cg00095629	-0.0207892	0.0117679	0.0808016
cg00095640	0.00226076	0.00440036	0.608718
cg00095658	0.00247178	0.00464217	0.595763
cg00095674	0.0007594	0.00157424	0.630739
cg00095677	-0.0265726	0.0334235	0.42876
cg00095678	0.000175053	0.00165779	0.916147
cg00095688	0.004784	0.0058384	0.414796
cg00095695	-0.00443439	0.00407148	0.279102
cg00095705	-0.00264599	0.00394813	0.504514
cg00095772	-0.00238729	0.00448687	0.596039
cg00095773	0.00622683	0.00767927	0.419658
cg00095846	0.0033147	0.0131528	0.801624
cg00095859	-0.0021991	0.00606459	0.717773
cg00095870	-0.00429995	0.00508565	0.400148
cg00095878	-0.00951431	0.00532654	0.0775491
cg00095918	0.0120967	0.00594682	0.0449824
cg00095930	0.000835561	0.0057097	0.883991
cg00095936	0.00336826	0.00631839	0.595332
cg00095976	0.00278653	0.00191903	0.150085
cg00095984	-0.0129972	0.0130511	0.322077
cg00096008	-0.0192771	0.0136018	0.159982
cg00096039	-0.00367602	0.00424631	0.389036
cg00096065	0.00360273	0.00459312	0.434951
cg00096071	0.00486124	0.00504909	0.338319
cg00096106	0.0102122	0.0083192	0.222927
cg00096260	-0.00157111	0.00767107	0.8382
cg00096267	0.00407405	0.00436652	0.353393
cg00096282	-0.00700905	0.00453267	0.125652
cg00096307	-0.00543027	0.00438837	0.219259
cg00096328	-0.00545106	0.012406	0.66147
cg00096418	0.0129708	0.00655871	0.0511347
cg00096419	0.00837003	0.0101115	0.410064
cg00096440	-0.000292443	0.00155094	0.850878
cg00096447	-0.00293725	0.00674502	0.6643
cg00096458	0.00631843	0.00580034	0.279021
cg00096522	0.00240361	0.00636041	0.706424
cg00096536	0.0019799	0.00988069	0.84165
cg00096549	0.00159223	0.00747375	0.831791
cg00096603	-0.0149396	0.00846826	0.0812099
cg00096705	-0.000113259	0.0103247	0.991273
cg00096747	-0.00264064	0.00476144	0.580599
cg00096756	0.00138954	0.00672524	0.836793
cg00096806	0.00317011	0.00437781	0.470927
cg00096810	0.000428149	0.00614077	0.944575
cg00096845	0.00328035	0.00260409	0.21115
cg00096898	-0.00340963	0.00417116	0.415916
cg00096922	-0.00209177	0.00242015	0.389791
cg00096956	-0.00043389	0.00508458	0.932192
cg00096979	0.00237808	0.00273378	0.386756
cg00096995	-0.00367847	0.0080839	0.650216
cg00097020	0.0068453	0.00749388	0.363529
cg00097038	-0.00642796	0.00751685	0.394822
cg00097088	-0.0173648	0.0118513	0.146465
cg00097121	-0.00971411	0.00779513	0.216045
cg00097144	-0.00419995	0.00540336	0.439099
cg00097146	0.00774076	0.00560068	0.170476
cg00097225	-0.00125483	0.00308139	0.684841
cg00097228	0.000968912	0.00177093	0.585697
cg00097237	-0.0250511	0.0161881	0.125371
cg00097249	-0.00406994	0.00437187	0.354461
cg00097340	-0.00358203	0.00506777	0.481563
cg00097357	-0.0154274	0.006309	0.0164887
cg00097389	0.0019577	0.00614316	0.750733
cg00097395	-0.00650284	0.00351274	0.067531
cg00097415	0.00620977	0.00573476	0.281876
cg00097432	-0.0251056	0.016272	0.126492
cg00097446	0.00040951	0.00339436	0.904251
cg00097450	0.00409862	0.00914059	0.654981
cg00097452	0.00188504	0.004868	0.69953
cg00097513	0.00105352	0.00509869	0.836786
cg00097518	-0.0167256	0.0149556	0.266496
cg00097536	0.000750474	0.00143923	0.603385
cg00097539	-0.000686341	0.00147022	0.64179
cg00097550	0.000470803	0.00304618	0.87753
cg00097573	0.00107796	0.00197099	0.585839
cg00097599	0.00136913	0.00137036	0.320515
cg00097619	0.00311888	0.00372499	0.404725
cg00097639	0.00428412	0.00410326	0.299342
cg00097645	-0.00466445	0.00481915	0.335779
cg00097668	-0.00471121	0.00531512	0.377857
cg00097670	-0.00523531	0.00366127	0.156322
cg00097715	0.0126315	0.00919053	0.172845
cg00097790	-0.00899308	0.00492967	0.0715429
cg00097800	-0.0388053	0.0248781	0.122433
cg00097818	-0.00176409	0.00408831	0.667175
cg00097839	-0.00623644	0.00718952	0.38809
cg00097905	0.0148706	0.00994749	0.138556
cg00097968	0.0064595	0.00954648	0.500432
cg00098029	0.0013258	0.011445	0.908046
cg00098040	-0.0079089	0.0109454	0.471879
cg00098053	0.00178459	0.00343212	0.604406
cg00098063	0.000210789	0.00144829	0.884618
cg00098070	-0.000932696	0.00506846	0.854427
cg00098108	-0.000850966	0.00419405	0.839688
cg00098109	-0.00472493	0.00674121	0.485234
cg00098144	-0.00722893	0.00577455	0.213976
cg00098162	-0.000222309	0.00784901	0.977469
cg00098175	0.00124288	0.00332481	0.709448
cg00098182	-0.0090192	0.00435397	0.0412749
cg00098188	-0.00520882	0.00509237	0.309207
cg00098216	0.00427403	0.00594281	0.473949
cg00098239	0.00123788	0.00130335	0.344862
cg00098268	-0.0111307	0.00691752	0.111226
cg00098280	-0.00033889	0.00132595	0.798877
cg00098286	0.00595841	0.00347246	0.0897385
cg00098297	-0.00233283	0.00683051	0.733527
cg00098304	-0.000491147	0.00632005	0.938235
cg00098336	-0.000220299	0.00478841	0.96341
cg00098345	0.000511845	0.00504964	0.919496
cg00098369	0.00970361	0.00627247	0.12549
cg00098450	0.00312089	0.00475465	0.513308
cg00098451	9.71151e-05	0.00663584	0.988357
cg00098553	-0.00098648	0.00182046	0.589283
cg00098559	-0.00238088	0.00481768	0.622413
cg00098577	0.0116868	0.00741454	0.118609
cg00098609	-0.0116764	0.0631117	0.853651
cg00098622	-0.00527023	0.00317171	0.100185
cg00098628	-0.00209233	0.0085549	0.80736
cg00098673	0.000475554	0.00221261	0.830325
cg00098692	0.000467806	0.00481037	0.922752
cg00098693	0.000232657	0.00118864	0.845275
cg00098718	-0.00111619	0.00116479	0.340579
cg00098726	0.00555337	0.00428581	0.198486
cg00098732	0.00280038	0.00395536	0.48084
cg00098750	-0.00357909	0.00597989	0.551048
cg00098799	-0.0154751	0.0130186	0.237795
cg00098814	-2.09874e-05	0.00119976	0.986083
cg00098951	0.000207707	0.00313393	0.947309
cg00098985	-0.00732695	0.00685476	0.288078
cg00099017	0.00243077	0.004134	0.558059
cg00099069	0.000199607	0.00531114	0.970107
cg00099091	0.00511498	0.00353154	0.151108
cg00099094	0.00422694	0.0103252	0.683265
cg00099100	-0.00467336	0.00593627	0.433272
cg00099145	0.0100958	0.0073775	0.174693
cg00099216	-0.00167359	0.00202361	0.410481
cg00099240	0.00430807	0.00680554	0.528379
cg00099264	0.00415235	0.00426286	0.332719
cg00099295	-0.00392157	0.0103355	0.705294
cg00099306	-0.00433553	0.00465217	0.353948
cg00099350	-0.0178343	0.0115224	0.125304
cg00099383	0.00632061	0.00440931	0.155308
cg00099427	0.00493013	0.00643742	0.445836
cg00099441	-0.00205471	0.00597202	0.731634
cg00099473	-0.000777495	0.00556148	0.889141
cg00099519	-0.00249172	0.00429096	0.56295
cg00099602	-0.00806926	0.00756514	0.289087
cg00099616	-0.00382368	0.00360988	0.292428
cg00099664	-0.00571832	0.00753628	0.45004
cg00099712	0.00343691	0.00251725	0.175665
cg00099755	0.0030327	0.00586667	0.606511
cg00099766	-0.00985224	0.0142336	0.490665
cg00099768	0.00258051	0.00234498	0.274176
cg00099788	-0.0122024	0.00966817	0.210278
cg00099790	0.0175186	0.00944068	0.0668887
cg00099797	-0.00121822	0.00383205	0.75132
cg00099835	-0.00786436	0.00577108	0.176488
cg00099912	-0.00997972	0.00530874	0.063473
cg00099976	0.00904259	0.00562905	0.111806
cg00099985	0.00814338	0.00572304	0.158338
cg00100025	0.00828188	0.0122505	0.500807
cg00100114	0.00373961	0.00710559	0.600025
cg00100121	0.000678287	0.00210907	0.748524
cg00100123	-0.00469635	0.00769285	0.543134
cg00100151	-0.00374216	0.00454387	0.41244
cg00100158	0.0174888	0.0126603	0.170695
cg00100184	0.00470798	0.00444275	0.292215
cg00100253	0.0097896	0.00902326	0.28095
cg00100289	-0.000298628	0.00821665	0.971091
cg00100361	0.00340541	0.00347807	0.33024
cg00100397	0.000238145	0.00325262	0.941802
cg00100399	0.000269848	0.00188969	0.886778
cg00100420	-0.00503208	0.0087448	0.566481
cg00100428	-0.00086633	0.00120684	0.474773
cg00100436	-0.00429726	0.00222124	0.056286
cg00100440	0.00785175	0.00426247	0.0688727
cg00100491	-0.00312259	0.00761585	0.682805
cg00100515	0.00602866	0.00589315	0.309147
cg00100538	0.0167446	0.0135834	0.220999
cg00100680	0.00150786	0.00157558	0.34121
cg00100703	0.00195027	0.00515676	0.706206
cg00100722	0.00305514	0.00415485	0.464122
cg00100800	-8.01818e-05	0.00162485	0.960756
cg00100804	0.000412375	0.00613644	0.946576
cg00100844	0.0352516	0.0368621	0.341566
cg00100902	0.00859017	0.00821088	0.29837
cg00100948	0.00949818	0.00743658	0.204921
cg00100963	-0.0149149	0.0137538	0.281175
cg00101013	0.000406252	0.00550872	0.941381
cg00101018	-0.00704925	0.00774358	0.365161
cg00101079	-0.00185188	0.00825276	0.822976
cg00101104	0.00496768	0.00669364	0.459996
cg00101115	-0.00175218	0.00141322	0.218363
cg00101118	-0.00446065	0.00248992	0.0766928
cg00101154	-0.0121816	0.0194539	0.532839
cg00101164	-0.00207624	0.0051819	0.689644
cg00101169	0.0154691	0.0125685	0.221721
cg00101235	-0.00544973	0.00513973	0.291936
cg00101260	0.0017364	0.0045192	0.701747
cg00101287	0.00412981	0.00669884	0.539177
cg00101350	0.00276212	0.0102604	0.788412
cg00101424	0.00673464	0.00525083	0.203044
cg00101436	-0.0061303	0.0162543	0.706982
cg00101453	-0.00168592	0.0012522	0.18168
cg00101457	0.000394724	0.0125075	0.974896
cg00101555	-0.00111394	0.00408375	0.785674
cg00101578	0.00468599	0.00688502	0.497928
cg00101583	0.000983063	0.00652502	0.880592
cg00101602	0.00300394	0.00574623	0.602465
cg00101622	0.00518431	0.00648043	0.425892
cg00101629	-0.0218223	0.0104543	0.0397774
cg00101675	0.00725169	0.00532703	0.176934
cg00101693	-0.00314102	0.00182691	0.0891147
cg00101712	-0.00191377	0.00396216	0.630302
cg00101713	-0.00117173	0.00642025	0.855611
cg00101715	-0.00473918	0.00648992	0.467207
cg00101728	0.00812699	0.00498453	0.106623
cg00101753	-0.00693484	0.00319006	0.0324292
cg00101895	-0.000260459	0.00155003	0.866946
cg00101932	-0.00423624	0.00499721	0.39892
cg00101940	-0.0138638	0.0113121	0.223666
cg00101986	-0.00140678	0.00181917	0.441438
cg00102023	0.000244531	0.00127525	0.848384
cg00102033	0.00533135	0.00411702	0.198763
cg00102042	0.00543139	0.0047442	0.255412
cg00102060	0.00555572	0.00872664	0.526031
cg00102073	0.00828098	0.00754744	0.275586
cg00102078	-0.00212924	0.00322683	0.51109
cg00102084	0.00792577	0.00658038	0.231681
cg00102093	0.00696664	0.00519921	0.183754
cg00102141	0.00649293	0.00418564	0.124475
cg00102166	-0.00253617	0.00550837	0.646363
cg00102176	-0.00211285	0.00367078	0.566381
cg00102183	0.00424856	0.00851529	0.619086
cg00102184	-0.00505266	0.00438162	0.252007
cg00102223	0.00695365	0.00553199	0.212122
cg00102266	-0.00334985	0.00874627	0.702651
cg00102327	-0.00117741	0.0105295	0.911223
cg00102405	-0.0129906	0.00793041	0.10502
cg00102439	0.00509757	0.00464662	0.275648
cg00102512	-0.00989042	0.00331139	0.00366193
cg00102561	0.00499763	0.00373721	0.184623
cg00102591	-0.00012192	0.00106378	0.909018
cg00102608	-0.00217866	0.00418291	0.603796
cg00102615	-0.0032928	0.00792464	0.678788
cg00102633	0.00993572	0.00910741	0.278307
cg00102685	0.00712787	0.00626845	0.258618
cg00102711	-0.00435281	0.00657787	0.509889
cg00102714	-0.00174954	0.00227321	0.443601
cg00102726	-0.00414932	0.00517864	0.425177
cg00102731	0.00255335	0.00626558	0.684627
cg00102779	-0.00236926	0.0111404	0.83208
cg00102795	-0.00438117	0.00383395	0.256286
cg00102808	-0.00312474	0.00238477	0.193546
cg00102841	-0.00171053	0.00151842	0.263042
cg00102896	0.00536831	0.00602705	0.375545
cg00102920	-0.000204143	0.00232034	0.930095
cg00102955	0.00497414	0.00152217	0.00155266
cg00102987	0.00238594	0.00635203	0.708115
cg00102996	0.0258395	0.0187399	0.171475
cg00103011	-0.000538206	0.00371733	0.885217
cg00103075	-0.0015209	0.00357329	0.671428
cg00103115	0.0018538	0.00404828	0.64815
cg00103126	-0.0119498	0.012028	0.323224
cg00103132	0.00112997	0.00111036	0.311659
cg00103134	-0.00453267	0.00793781	0.569456
cg00103177	-0.00823183	0.0110556	0.458528
cg00103200	-0.012712	0.010065	0.209969
cg00103209	0.00228609	0.00380042	0.549047
cg00103236	0.00169153	0.00722663	0.815481
cg00103243	0.00565446	0.0130127	0.664976
cg00103276	-0.0064546	0.00470069	0.173244
cg00103299	-0.00176136	0.00419543	0.675646
cg00103301	-0.0120276	0.00641399	0.0641187
cg00103329	-0.00554296	0.00625039	0.377622
cg00103356	-0.00821112	0.00527535	0.123218
cg00103368	0.00320896	0.00481765	0.50712
cg00103398	0.0177205	0.0107051	0.101459
cg00103401	-0.00601152	0.0136755	0.661329
cg00103448	-0.00546493	0.0151317	0.718858
cg00103528	0.020484	0.0112894	0.0730556
cg00103543	0.00471343	0.00691679	0.497398
cg00103549	-0.00297405	0.00455546	0.515572
cg00103568	-0.00537684	0.00663824	0.420162
cg00103573	-0.00353209	0.00382258	0.358038
cg00103609	-0.00504733	0.0052579	0.339741
cg00103671	-0.000252005	0.00422058	0.952525
cg00103685	0.000583788	0.00248045	0.814486
cg00103774	-0.00855165	0.0079157	0.282977
cg00103778	-0.000891204	0.00322739	0.783097
cg00103783	0.000829885	0.00129589	0.523596
cg00103785	-0.00165275	0.00262068	0.529917
cg00103806	-0.000546324	0.00450874	0.903836
cg00103855	0.0062655	0.00585279	0.287348
cg00103865	-0.0107294	0.0131181	0.415646
cg00103879	0.00368999	0.00607011	0.544841
cg00103908	0.0043828	0.00461752	0.345165
cg00103961	0.00879079	0.00554407	0.116454
cg00103984	0.000700824	0.00173154	0.686661
cg00104007	0.00261356	0.00376414	0.489324
cg00104059	0.00612579	0.00460111	0.186544
cg00104072	0.00338598	0.00599257	0.573507
cg00104086	0.00266933	0.00275198	0.334752
cg00104108	-0.00447543	0.00799325	0.576986
cg00104126	-0.00144556	0.00395831	0.715851
cg00104131	0.00110998	0.00234541	0.637217
cg00104167	0.00669499	0.00943524	0.479867
cg00104187	0.000788512	0.00706772	0.911425
cg00104249	-0.00333517	0.00364272	0.362423
cg00104267	0.00112986	0.00200092	0.57375
cg00104298	0.000523848	0.00466922	0.91093
cg00104303	0.00642555	0.00405876	0.11702
cg00104333	-0.00553519	0.0138745	0.69091
cg00104343	-0.00234677	0.00521509	0.653832
cg00104348	0.00224251	0.00477482	0.639778
cg00104353	0.00189973	0.00453447	0.676284
cg00104484	0.0252179	0.025046	0.316794
cg00104553	0.000156891	0.00397462	0.968604
cg00104562	-0.00456755	0.00621466	0.464338
cg00104570	-0.00143839	0.00220726	0.516336
cg00104608	0.0192541	0.00924569	0.0402339
cg00104643	-0.0082131	0.00627342	0.193918
cg00104839	0.000501428	0.00279175	0.857876
cg00104845	-0.00145018	0.00231579	0.532814
cg00104952	4.71466e-05	0.00329602	0.98862
cg00104984	0.001281	0.00339509	0.706864
cg00105025	0.00492758	0.00562866	0.383743
cg00105035	-0.0029042	0.00400357	0.470152
cg00105041	-0.00634925	0.00597383	0.290794
cg00105060	0.0243991	0.0423767	0.566259
cg00105080	-0.00119111	0.0146172	0.935242
cg00105102	0.000156711	0.0088055	0.985842
cg00105116	-1.50268e-05	0.00473457	0.997475
cg00105154	0.00824767	0.00470597	0.0831941
cg00105189	0.00657959	0.00518094	0.207485
cg00105229	-0.00362517	0.00662787	0.585807
cg00105253	-0.00310334	0.00653524	0.636075
cg00105306	-0.00301366	0.00551737	0.586317
cg00105368	-0.00219875	0.00535781	0.682535
cg00105400	0.00746977	0.00418676	0.0778871
cg00105403	0.000522624	0.00363792	0.886101
cg00105415	0.00747238	0.00736639	0.31321
cg00105462	-0.00313766	0.00580202	0.590036
cg00105470	-0.00238771	0.00138482	0.0882228
cg00105475	0.00011815	0.00711015	0.98678
cg00105512	-0.019612	0.00926617	0.0371568
cg00105515	-0.00455141	0.00367985	0.219472
cg00105570	0.000654075	0.00386243	0.86592
cg00105628	-0.00938818	0.00938007	0.319668
cg00105640	-0.00131087	0.0151245	0.931131
cg00105753	-0.00238747	0.00342395	0.487483
cg00105761	0.00500465	0.00639091	0.435701
cg00105822	0.0157882	0.0117581	0.182845
cg00106052	-0.00464463	0.00937275	0.621464
cg00106073	-0.00144249	0.0047415	0.761681
cg00106093	0.0039867	0.00265062	0.136186
cg00106112	-0.0463317	0.0332978	0.167641
cg00106164	-0.00127885	0.00131597	0.333846
cg00106196	-0.00713833	0.00386414	0.0680987
cg00106211	-0.00101068	0.00209629	0.630927
cg00106225	0.00595003	0.00758918	0.435161
cg00106254	0.00425886	0.00371421	0.254674
cg00106273	-0.00582539	0.00504775	0.251638
cg00106302	0.00308017	0.00616119	0.618386
cg00106345	0.00491225	0.0118241	0.678841
cg00106419	0.0179239	0.018398	0.332642
cg00106420	0.000927034	0.00131992	0.484341
cg00106432	-0.00171083	0.00329138	0.60453
cg00106499	0.000147022	0.00127301	0.908321
cg00106501	-0.00126834	0.00160321	0.431024
cg00106512	0.00786685	0.00728816	0.283392
cg00106564	0.00313038	0.00877357	0.722108
cg00106565	-0.00730785	0.00569251	0.202632
cg00106591	0.00426776	0.00894958	0.634653
cg00106609	-0.00319363	0.0179218	0.858982
cg00106657	0.00321452	0.00791752	0.685739
cg00106685	0.00272558	0.0054482	0.618147
cg00106739	-0.00170183	0.0034545	0.623508
cg00106744	-0.00296072	0.00304824	0.334098
cg00106757	-0.00354159	0.0180497	0.844901
cg00106765	0.000222373	0.00155299	0.886471
cg00106767	-0.00408021	0.00836945	0.627121
cg00106800	-0.0146122	0.0187127	0.436999
cg00106808	-0.00646922	0.00989066	0.514789
cg00106920	-0.00601132	0.00367319	0.105339
cg00106923	0.00608688	0.00408145	0.139486
cg00106925	-0.0036169	0.00360946	0.319094
cg00106942	-0.00127451	0.00222319	0.567933
cg00106989	-0.00392928	0.00404108	0.33358
cg00107016	-0.000243817	0.00229462	0.915624
cg00107028	-0.00512007	0.0106002	0.630298
cg00107039	0.00330976	0.011113	0.766545
cg00107097	0.000798721	0.00656244	0.903408
cg00107099	0.00583666	0.00848765	0.493493
cg00107106	-0.00264841	0.00700555	0.706318
cg00107142	-0.00463433	0.00596387	0.439227
cg00107187	0.00438056	0.00156003	0.00615327
cg00107232	-0.020503	0.00943915	0.0325662
cg00107241	-0.00994635	0.0077099	0.200443
cg00107285	0.000302961	0.00443982	0.945753
cg00107290	0.00559447	0.00512028	0.277581
cg00107469	0.00037353	0.00469836	0.936816
cg00107488	-0.00201531	0.00568342	0.723752
cg00107490	-0.00267916	0.0111456	0.810602
cg00107521	-0.00621123	0.00817558	0.44947
cg00107577	-0.00565841	0.00832356	0.498432
cg00107579	-0.00350103	0.00617724	0.572335
cg00107603	-0.00269353	0.00186707	0.15271
cg00107606	0.00260436	0.0026711	0.332257
cg00107617	-0.00695982	0.00449385	0.125073
cg00107629	-0.000891688	0.00144916	0.539954
cg00107630	-0.00353636	0.00275342	0.202429
cg00107631	0.00674018	0.00459922	0.146388
cg00107632	0.000544686	0.00161477	0.736692
cg00107682	7.45797e-05	0.00154833	0.961693
cg00107745	0.0044916	0.00661051	0.498648
cg00107772	-0.00232816	0.00462147	0.615696
cg00107782	-0.00339713	0.00155618	0.0317289
cg00107800	-0.0235538	0.0139027	0.0938051
cg00107819	-0.00194997	0.00210426	0.356659
cg00107890	0.00264804	0.00521416	0.61284
cg00107904	-0.000426281	0.00430564	0.921362
cg00107914	-0.00071399	0.00261823	0.785731
cg00107935	0.0060579	0.00634136	0.342073
cg00107970	-0.0194023	0.00985322	0.0521198
cg00107982	-0.000511945	0.00501503	0.918926
cg00108027	-0.00441344	0.00388278	0.258797
cg00108038	0.00787244	0.0118403	0.507884
cg00108056	0.00251663	0.00270112	0.354072
cg00108098	-0.000207317	0.00724469	0.977236
cg00108108	-0.00185927	0.00349124	0.5957
cg00108164	-0.000130255	0.00174284	0.940596
cg00108181	-0.000988333	0.00594296	0.868304
cg00108210	-0.008032	0.0213251	0.707354
cg00108228	-0.0608046	0.0185064	0.00146796
cg00108277	-0.00100513	0.0015964	0.53059
cg00108282	0.0095536	0.00567053	0.0956153
cg00108349	-0.00656023	0.0101296	0.518931
cg00108351	0.0220327	0.0238447	0.358038
cg00108396	0.00395229	0.00333408	0.239079
cg00108438	-0.0186917	0.0154201	0.228732
cg00108440	0.00107255	0.00536976	0.842151
cg00108454	0.00948036	0.00637615	0.140671
cg00108459	-0.00755254	0.00766863	0.327424
cg00108519	0.00125897	0.0056348	0.823726
cg00108524	-0.000668531	0.00147576	0.65167
cg00108554	-0.00193295	0.00541427	0.721949
cg00108569	0.000765125	0.0012655	0.547016
cg00108583	0.00437505	0.0131416	0.739998
cg00108617	0.00394023	0.00525661	0.455533
cg00108630	-0.00679812	0.00484462	0.164107
cg00108715	0.00257844	0.0135005	0.848979
cg00108722	0.00119973	0.00662022	0.856615
cg00108737	0.00583104	0.00657272	0.377439
cg00108744	-0.0346621	0.0185109	0.0644936
cg00108812	0.00135027	0.00692457	0.845851
cg00108814	-0.00452807	0.00823996	0.584052
cg00108850	-0.000735909	0.00147698	0.619564
cg00108863	0.000788073	0.00440195	0.858332
cg00108873	0.00312413	0.00586751	0.595775
cg00108894	0.000868886	0.00292991	0.767511
cg00108938	0.00424962	0.00294824	0.153059
cg00108944	0.0127429	0.0109952	0.249649
cg00108992	-0.000837781	0.00642325	0.896528
cg00109012	0.00292452	0.00598251	0.626182
cg00109057	0.00110445	0.00959077	0.908585
cg00109060	0.0144347	0.00978698	0.143852
cg00109062	0.00415599	0.00380777	0.278089
cg00109069	-0.00108461	0.00542928	0.842126
cg00109076	-0.0011545	0.00231759	0.619636
cg00109102	0.0108533	0.0124081	0.384149
cg00109131	0.00409289	0.00448931	0.364448
cg00109148	0.00162338	0.00336238	0.630446
cg00109164	-0.00668596	0.00374041	0.0773401
cg00109178	0.00189033	0.011919	0.874353
cg00109212	-0.00191974	0.00391298	0.624938
cg00109213	-0.0130982	0.0173845	0.453217
cg00109264	0.0016147	0.00300752	0.592715
cg00109271	0.000513883	0.00348578	0.88314
cg00109293	0.00473491	0.00586087	0.42136
cg00109299	5.54858e-05	0.00433037	0.989806
cg00109300	-0.000831551	0.00182005	0.648893
cg00109344	0.0131121	0.0100127	0.193796
cg00109356	0.0046563	0.00238226	0.0538449
cg00109375	-0.00126808	0.00528612	0.81098
cg00109433	0.00420745	0.00429401	0.329881
cg00109451	-0.00175148	0.00362706	0.630385
cg00109465	-5.02314e-05	0.00133155	0.969994
cg00109480	-0.0100623	0.0243483	0.680429
cg00109545	-0.00284235	0.00361527	0.433883
cg00109551	-0.00387761	0.00363401	0.288909
cg00109629	0.00388777	0.00546481	0.478728
cg00109643	0.00173923	0.00185084	0.349975
cg00109653	-0.000501211	0.00471094	0.915515
cg00109703	0.00299278	0.00246228	0.227483
cg00109764	0.00574868	0.00370697	0.124585
cg00109772	-0.00239052	0.00458575	0.603486
cg00109776	-0.00826088	0.0064087	0.200811
cg00109780	-0.000551521	0.00211697	0.795075
cg00109781	0.0143365	0.00627196	0.0246954
cg00109797	-0.000887105	0.00172252	0.607855
cg00109817	-0.0116641	0.00660227	0.0807897
cg00109834	-0.000750329	0.00483843	0.87712
cg00109920	-0.00863308	0.00549273	0.119643
cg00109923	-0.0082172	0.00703135	0.245736
cg00110039	0.0010937	0.00726612	0.880702
cg00110041	-0.0051403	0.00354867	0.151067
cg00110081	-0.0101731	0.00565007	0.0752441
cg00110128	0.00393755	0.00728394	0.590179
cg00110134	-0.00052531	0.00314385	0.867686
cg00110171	0.00554578	0.00385938	0.154315
cg00110191	-0.00401224	0.00348968	0.2534
cg00110192	0.00190493	0.00132269	0.153401
cg00110223	0.00491736	0.00521198	0.348051
cg00110277	-0.000125162	0.00654284	0.984782
cg00110435	0.00436721	0.00522473	0.405516
cg00110519	0.00120572	0.00715802	0.866626
cg00110545	0.0071068	0.00709186	0.319071
cg00110578	-0.00120965	0.00163149	0.460426
cg00110623	-0.000559347	0.00265236	0.833469
cg00110656	0.0112489	0.00897253	0.21331
cg00110660	-0.038945	0.0175269	0.0288765
cg00110666	0.0192057	0.0129907	0.142906
cg00110675	0.000310657	0.00275097	0.910349
cg00110688	0.00228819	0.00594062	0.701046
cg00110695	0.00187262	0.00384264	0.627253
cg00110707	-0.000990685	0.00368456	0.788662
cg00110724	0.00138918	0.00249025	0.578381
cg00110769	-0.0117985	0.00665942	0.0799467
cg00110776	-0.0045595	0.00437505	0.300225
cg00110785	0.0115177	0.00451981	0.0125812
cg00110790	-0.000637282	0.00453028	0.888455
cg00110832	-0.0129741	0.00807472	0.111731
cg00110846	-0.00179689	0.00590343	0.761565
cg00110917	0.00310024	0.0104681	0.767814
cg00110925	0.00819556	0.00655943	0.214858
cg00110982	-0.00187252	0.00189609	0.326104
cg00111006	-0.0104754	0.00600617	0.0846727
cg00111040	0.000347001	0.00220857	0.875518
cg00111063	-0.00062414	0.00376838	0.868836
cg00111102	0.00215931	0.0040615	0.596321
cg00111157	-2.48694e-05	0.00141771	0.986044
cg00111221	-0.00917513	0.00410831	0.028094
cg00111235	0.00904305	0.00652108	0.169064
cg00111239	0.00679571	0.00445709	0.130962
cg00111244	-0.000206359	0.0026965	0.939174
cg00111253	0.00112877	0.00188294	0.550415
cg00111333	0.00672516	0.00557766	0.23119
cg00111335	-0.020567	0.011458	0.0761269
cg00111436	-0.00245701	0.00152146	0.109953
cg00111463	0.00136661	0.00210521	0.517947
cg00111503	-0.0016822	0.00450616	0.709825
cg00111505	0.00102339	0.0045082	0.820951
cg00111521	0.0050951	0.00537044	0.345386
cg00111613	-0.00484248	0.00398491	0.227576
cg00111629	-0.00134304	0.00420449	0.750167
cg00111657	-0.00878542	0.00412073	0.0358254
cg00111677	0.00119562	0.00308329	0.699129
cg00111697	0.00774295	0.00735789	0.295561
cg00111778	0.00560686	0.00533563	0.296245
cg00111823	0.0294427	0.0158145	0.0660152
cg00111826	0.00181245	0.004566	0.692381
cg00111873	0.00168608	0.0039558	0.670993
cg00111893	-0.000450863	0.0012776	0.725018
cg00111946	0.000862572	0.00260342	0.741197
cg00111948	-0.000610671	0.00149088	0.683103
cg00111969	-0.00217939	0.00412848	0.598918
cg00111977	-0.00412551	0.00313487	0.191629
cg00111978	-0.00194311	0.00586759	0.74132
cg00112026	0.00041687	0.00418519	0.920886
cg00112042	0.000830705	0.00565179	0.883487
cg00112048	-0.00226831	0.00337187	0.502911
cg00112056	0.000378763	0.00229309	0.869189
cg00112163	-0.00584004	0.00643638	0.366729
cg00112187	0.000242725	0.00398057	0.951517
cg00112211	-0.005344	0.00496869	0.285109
cg00112229	-0.00803661	0.00482598	0.0994543
cg00112238	-0.0101116	0.00523825	0.056822
cg00112251	-0.000755791	0.00139408	0.589105
cg00112256	0.0012413	0.00342081	0.717584
cg00112260	-0.0139896	0.00954715	0.146439
cg00112309	-0.0268096	0.0219959	0.226197
cg00112341	-0.0032723	0.00289355	0.261208
cg00112367	-0.0116457	0.00532647	0.0314718
cg00112465	0.00899054	0.0090092	0.321081
cg00112493	0.00606783	0.00828795	0.466059
cg00112517	0.00167018	0.000998558	0.0980005
cg00112558	-8.88629e-05	0.0066013	0.98929
cg00112588	-0.00283577	0.00499813	0.571926
cg00112685	0.00135765	0.00150855	0.370622
cg00112687	0.00319953	0.00540502	0.555416
cg00112780	-0.000467071	0.00223146	0.834694
cg00112790	0.00737848	0.00645074	0.255836
cg00112797	0.00117506	0.00518083	0.821104
cg00112798	0.00742607	0.00739226	0.317888
cg00112952	-0.00456605	0.00564711	0.420972
cg00112991	0.00206084	0.00525082	0.695664
cg00113033	-0.0201076	0.0114624	0.0829134
cg00113050	-0.0161589	0.0123581	0.194469
cg00113051	0.0023359	0.00159367	0.146326
cg00113074	-0.00377514	0.00541536	0.487589
cg00113096	0.00697861	0.00526464	0.188455
cg00113117	0.00487677	0.0049728	0.329465
cg00113127	-0.00525755	0.00573953	0.362186
cg00113157	-0.00680984	0.00757722	0.371279
cg00113194	-0.000716656	0.00516514	0.889969
cg00113195	0.000479441	0.00339535	0.888034
cg00113208	-0.000295798	0.0017209	0.863927
cg00113225	-0.0259944	0.0237274	0.276302
cg00113247	-0.00310783	0.00323431	0.339269
cg00113273	-0.00292573	0.00499635	0.559679
cg00113315	0.00103846	0.00769867	0.893012
cg00113321	0.0114126	0.00675089	0.0945072
cg00113363	0.001968	0.00203772	0.336829
cg00113369	-0.000452386	0.0089023	0.959588
cg00113373	0.00604809	0.0060684	0.321697
cg00113442	0.0113433	0.00850365	0.185707
cg00113554	-0.00168983	0.00303184	0.578711
cg00113623	-0.00290279	0.00393134	0.462275
cg00113663	-0.001935	0.00496787	0.697856
cg00113675	0.00244456	0.0165896	0.883192
cg00113708	-0.00444181	0.00474377	0.351688
cg00113712	-0.00604277	0.00477294	0.208875
cg00113814	-0.00254071	0.00183316	0.169299
cg00113859	-0.00412009	0.00780527	0.59894
cg00113883	0.00378508	0.00248601	0.131497
cg00113911	-0.00848425	0.00906084	0.351678
cg00113951	0.00146914	0.00223133	0.512012
cg00113981	0.00598791	0.00438557	0.175658
cg00113995	-0.00771054	0.00412948	0.0652422
cg00114008	-0.000910566	0.00331279	0.784073
cg00114012	0.00361545	0.00446137	0.419927
cg00114046	-0.00256736	0.0035885	0.476252
cg00114084	0.00507838	0.00369911	0.173323
cg00114106	-0.00618436	0.0127285	0.628283
cg00114132	-0.0297992	0.017682	0.0955173
cg00114159	-0.00505676	0.00385577	0.193146
cg00114160	0.00794911	0.00783094	0.312878
cg00114188	-0.00170223	0.00331981	0.609427
cg00114291	0.000414674	0.00458467	0.928139
cg00114297	-0.00201988	0.00560134	0.719267
cg00114312	0.000716981	0.00479064	0.881377
cg00114346	0.00192112	0.00472795	0.685496
cg00114367	0.0189408	0.00812135	0.0219982
cg00114373	-0.000724535	0.00421078	0.863785
cg00114383	0.00436273	0.00224399	0.0551051
cg00114430	0.0119243	0.00590696	0.0465996
cg00114445	0.00455366	0.00902552	0.615164
cg00114452	0.00430133	0.0076929	0.57751
cg00114463	0.012047	0.0117371	0.307548
cg00114478	-0.00154537	0.00493459	0.754899
cg00114503	-0.00126406	0.00410919	0.759108
cg00114569	-0.00237107	0.00419023	0.572948
cg00114618	-0.00259954	0.0039452	0.511692
cg00114625	-0.00285583	0.00374906	0.448271
cg00114694	0.0122318	0.00670314	0.0714658
cg00114703	0.010478	0.00711638	0.144528
cg00114710	-0.000121181	0.00491541	0.980388
cg00114726	-0.00823808	0.00557285	0.142952
cg00114778	0.000685517	0.0073868	0.926273
cg00114784	-0.000909009	0.00677886	0.893637
cg00114913	0.00260755	0.00661648	0.694472
cg00114928	-0.0146421	0.0129706	0.262055
cg00114937	-0.000346008	0.00371538	0.926015
cg00114942	0.0027444	0.00301509	0.365221
cg00114944	-0.000685143	0.00172879	0.692844
cg00114963	-0.00383711	0.00433154	0.378138
cg00114966	-0.0200086	0.0172615	0.249568
cg00115040	0.000681021	0.00218997	0.756565
cg00115080	-0.00486041	0.00556131	0.384541
cg00115089	-9.94168e-05	0.00667343	0.988148
cg00115090	-0.00537843	0.00466206	0.2518
cg00115102	0.00429771	0.00412099	0.299892
cg00115113	0.0199325	0.0118743	0.0968151
cg00115149	-0.00408621	0.00600808	0.498235
cg00115167	0.00302189	0.00808372	0.709445
cg00115180	-0.00045091	0.00131637	0.732771
cg00115194	0.00589317	0.00625923	0.349047
cg00115288	-0.0169526	0.00962971	0.0818463
cg00115297	0.00494004	0.00642619	0.444133
cg00115313	0.00173942	0.00409307	0.67191
cg00115364	-0.00563801	0.00338963	0.0998487
cg00115458	-0.00642282	0.00859099	0.456703
cg00115460	-0.0146936	0.0126589	0.248928
cg00115496	-0.0108264	0.00990546	0.277423
cg00115549	-0.00587583	0.00369647	0.115557
cg00115567	-0.00685993	0.00383085	0.0768184
cg00115602	0.0148355	0.0115305	0.201637
cg00115639	0.0122575	0.00391268	0.00235973
cg00115654	-0.0203474	0.00994208	0.0437158
cg00115714	-0.00402894	0.0012702	0.00209263
cg00115741	0.00178337	0.00387221	0.646265
cg00115747	-0.00613352	0.00877634	0.486497
cg00115821	-0.00199574	0.00400277	0.619326
cg00115864	0.00660156	0.0057063	0.250484
cg00115954	0.0169022	0.0100848	0.0973279
cg00115959	0.00167657	0.00652888	0.797945
cg00115964	0.00310351	0.00335275	0.357183
cg00115980	-0.000165616	0.00236846	0.944413
cg00115984	0.00281115	0.00215894	0.196321
cg00116019	0.00237919	0.00628429	0.705912
cg00116058	0.00166415	0.00329875	0.615201
cg00116092	0.00786687	0.00714371	0.273834
cg00116113	-0.0094262	0.0052433	0.0756842
cg00116219	-0.0017218	0.0103446	0.868194
cg00116234	-0.00130032	0.00160389	0.419732
cg00116265	0.005236	0.00517279	0.314239
cg00116286	0.00238217	0.00612872	0.698455
cg00116289	0.00160283	0.00553608	0.772869
cg00116305	-0.00204534	0.0051659	0.693125
cg00116315	0.029672	0.0135474	0.0311826
cg00116412	-0.00267236	0.00224552	0.23725
cg00116418	-0.00168937	0.00457641	0.712915
cg00116435	-0.000346137	0.00321954	0.914631
cg00116463	0.00148969	0.00346641	0.66844
cg00116583	-0.026977	0.0127571	0.0373193
cg00116616	-0.0021421	0.00648109	0.741805
cg00116628	0.00601234	0.00311213	0.0566262
cg00116658	0.00111132	0.00253559	0.662264
cg00116686	-0.00569633	0.0099869	0.569891
cg00116688	-0.000181542	0.00139889	0.897043
cg00116699	-0.00628219	0.00479864	0.193927
cg00116709	-0.00151228	0.00404482	0.709402
cg00116750	-0.0117979	0.0105451	0.266305
cg00116765	0.00396228	0.00466911	0.398423
cg00116766	0.008364	0.00640998	0.195388
cg00116838	0.00128586	0.00243554	0.598874
cg00116850	0.00534593	0.00941881	0.571782
cg00116882	0.00044418	0.00123796	0.720613
cg00116911	0.00863993	0.0110479	0.436311
cg00116946	-0.0068035	0.00773984	0.38181
cg00117005	-0.0209253	0.00649839	0.00180259
cg00117012	-0.00377833	0.00587117	0.521567
cg00117018	-0.000828058	0.0216469	0.969574
cg00117066	0.00125217	0.00996041	0.900248
cg00117156	-0.00398259	0.0033885	0.243071
cg00117172	0.00570655	0.00309813	0.0688922
cg00117224	0.00313521	0.00611426	0.609412
cg00117227	-0.0101861	0.00530159	0.057965
cg00117237	0.0140881	0.00715349	0.0520891
cg00117267	-0.000305649	0.00540494	0.955033
cg00117294	0.00236442	0.00382894	0.53851
cg00117335	-0.00533896	0.00364694	0.14681
cg00117428	0.00774153	0.00471089	0.103925
cg00117436	0.00169519	0.00462397	0.714801
cg00117463	-0.000865816	0.00244729	0.724355
cg00117472	-0.00289228	0.00421909	0.494837
cg00117490	-0.0133558	0.00734303	0.0723769
cg00117506	-0.00723128	0.00358553	0.0468
cg00117514	-0.0196984	0.0159804	0.221024
cg00117532	-0.00826451	0.00610312	0.179197
cg00117536	0.0100476	0.00698669	0.153989
cg00117595	0.0122585	0.00536383	0.02472
cg00117599	0.00112829	0.00330825	0.733886
cg00117600	0.000695242	0.00242073	0.774639
cg00117624	0.0109931	0.00781319	0.162992
cg00117663	-0.000634751	0.00790531	0.936188
cg00117796	-0.00895732	0.0138088	0.518263
cg00117825	0.0114123	0.0111736	0.309914
cg00117864	-0.00116071	0.00334361	0.729322
cg00117869	0.0181945	0.0180711	0.316809
cg00117896	-0.000802974	0.00427057	0.851295
cg00117908	0.00568027	0.0131497	0.666832
cg00117913	-0.000969767	0.00129519	0.45603
cg00117914	0.00556922	0.00362896	0.128496
cg00117961	-0.00734009	0.0103004	0.478
cg00117965	-0.000595593	0.00381867	0.876419
cg00117985	-0.0035353	0.00532386	0.508416
cg00118071	-2.446e-05	0.00124807	0.984409
cg00118137	-0.0172818	0.00899503	0.0579732
cg00118140	0.00228113	0.00484957	0.639262
cg00118158	-0.00378351	0.00620788	0.543802
cg00118199	0.0142013	0.0213647	0.507994
cg00118229	-0.000726784	0.00329442	0.825913
cg00118233	0.00373647	0.00367907	0.312634
cg00118309	0.0091062	0.00639245	0.157872
cg00118317	-0.00335907	0.0081819	0.682413
cg00118342	-0.00269732	0.00407945	0.510234
cg00118363	-0.00232561	0.00312486	0.458743
cg00118365	0.00467599	0.00759147	0.539534
cg00118369	0.0191349	0.0225784	0.39905
cg00118442	0.00274593	0.00111728	0.0159666
cg00118455	-0.0188696	0.0125093	0.135064
cg00118471	0.00671751	0.00623999	0.284669
cg00118500	-0.00394509	0.00414486	0.343834
cg00118507	0.000445454	0.0085134	0.958391
cg00118513	0.0109937	0.010184	0.283344
cg00118542	-0.000846198	0.00405928	0.835357
cg00118584	-0.00173683	0.00424424	0.683384
cg00118597	0.00060682	0.0143118	0.966277
cg00118659	0.00382843	0.00473094	0.420589
cg00118684	-0.000300366	0.00121994	0.806097
cg00118712	0.00430584	0.00338153	0.206289
cg00118719	-0.000905272	0.00222685	0.685355
cg00118740	-0.00545081	0.0066771	0.416533
cg00118753	-0.00241512	0.00360898	0.505142
cg00118783	0.0137514	0.0145902	0.348541
cg00118808	-0.0222268	0.0115303	0.0571577
cg00118868	-0.00433396	0.00453936	0.342349
cg00118881	0.0113606	0.00934734	0.227507
cg00118904	-0.0126552	0.00478788	0.00974021
cg00118966	-0.00195979	0.00591123	0.741036
cg00118977	-0.00869036	0.00650394	0.184979
cg00118978	-0.00191702	0.0102322	0.851821
cg00118989	0.014669	0.00832428	0.0815496
cg00119011	0.000681459	0.00129362	0.599683
cg00119034	-0.00792005	0.00572384	0.169992
cg00119053	-0.000679603	0.00451058	0.880586
cg00119057	-0.000675712	0.00125157	0.590652
cg00119073	-0.0100859	0.0065563	0.127592
cg00119079	0.000365859	0.00244894	0.881588
cg00119117	0.0026361	0.00151671	0.0857419
cg00119127	-0.00531732	0.00691579	0.444055
cg00119181	-0.00064571	0.00135287	0.634353
cg00119186	-0.00337835	0.00386527	0.384509
cg00119188	-0.0233199	0.0111073	0.0386688
cg00119197	-0.000204199	0.00300422	0.945965
cg00119214	-0.00278589	0.00753556	0.712505
cg00119241	-0.0108971	0.0095807	0.258492
cg00119249	-0.0043067	0.00584095	0.462907
cg00119279	0.021816	0.0112768	0.0562915
cg00119314	-0.000140308	0.00730144	0.984712
cg00119364	0.00231621	0.00456875	0.613459
cg00119387	0.00165454	0.00416126	0.691894
cg00119460	-0.0591818	0.0195549	0.00325431
cg00119464	0.0013843	0.00551047	0.802242
cg00119557	-0.000843728	0.00173909	0.628785
cg00119597	0.013699	0.00554012	0.0153552
cg00119670	-0.0041804	0.00633862	0.511309
cg00119687	-0.00556546	0.00370241	0.136409
cg00119691	0.00708369	0.00439904	0.110959
cg00119755	0.00342608	0.00580866	0.556838
cg00119770	-0.0103755	0.00976227	0.290805
cg00119778	-0.02433	0.0304724	0.426796
cg00119811	-0.00495086	0.00917282	0.590761
cg00119896	0.00786238	0.00702451	0.266102
cg00119904	-0.00828826	0.00407334	0.0449194
cg00119964	0.0171428	0.00964174	0.0789007
cg00119986	-0.000858698	0.00183783	0.6415
cg00120040	0.000825015	0.00365928	0.822152
cg00120096	4.19356e-06	0.00265217	0.998742
cg00120103	-0.00147121	0.0042297	0.728809
cg00120118	-0.00588578	0.014143	0.678316
cg00120123	0.00564657	0.00471886	0.234715
cg00120147	-0.00127228	0.00397972	0.74997
cg00120172	0.00502898	0.0049532	0.312779
cg00120198	0.00369022	0.00237244	0.123469
cg00120210	0.000773901	0.00139967	0.581738
cg00120215	-0.00076961	0.00443808	0.862732
cg00120254	0.000983761	0.00432158	0.820461
cg00120274	0.00527134	0.00944859	0.578347
cg00120286	0.00339588	0.00377926	0.371368
cg00120299	0.00591593	0.00283136	0.0395892
cg00120329	-0.0105602	0.0120208	0.382097
cg00120332	0.0085663	0.012404	0.491651
cg00120358	-0.00415364	0.00644707	0.521096
cg00120416	-0.004385	0.0100375	0.663293
cg00120423	0.000491716	0.00639105	0.938849
cg00120435	0.00956112	0.00890319	0.285838
cg00120464	-0.00216629	0.0104154	0.835724
cg00120473	-0.0265784	0.0245015	0.281023
cg00120479	-0.000440313	0.00436995	0.919973
cg00120481	0.00954619	0.0077116	0.219083
cg00120505	-0.000766307	0.00587288	0.896486
cg00120534	-0.00131304	0.00490299	0.789484
cg00120552	0.0138628	0.00919044	0.135078
cg00120721	-0.0119981	0.00803335	0.138913
cg00120747	-0.0285926	0.0137221	0.0401217
cg00120783	0.0107726	0.00738168	0.148065
cg00120804	-0.00618779	0.00635948	0.333249
cg00120810	-0.00124504	0.0033282	0.709248
cg00120825	-0.00855335	0.00913703	0.351803
cg00120840	0.0119027	0.0103757	0.254456
cg00120887	-0.00598032	0.00553581	0.282996
cg00120897	0.00606056	0.00450612	0.182133
cg00120948	-0.00981889	0.0132601	0.460999
cg00120998	-0.0032403	0.00276788	0.244923
cg00121005	0.0038802	0.00513744	0.452122
cg00121030	-0.000934308	0.00869505	0.914677
cg00121039	0.00815195	0.00783979	0.301306
cg00121045	-0.00137544	0.00278762	0.622966
cg00121075	-0.00670063	0.00860546	0.438299
cg00121091	-0.00368114	0.00473274	0.438795
cg00121092	0.00304195	0.00349013	0.385834
cg00121135	0.0150119	0.00797562	0.0631491
cg00121142	0.00772664	0.00577252	0.184214
cg00121147	-0.00141715	0.00168498	0.402628
cg00121148	-0.0052569	0.00359209	0.146944
cg00121158	0.00208096	0.00147106	0.160754
cg00121197	0.00679241	0.00751469	0.368553
cg00121209	-0.000526385	0.00170358	0.758069
cg00121303	0.00212653	0.00650859	0.74466
cg00121339	-0.0112096	0.0114116	0.328674
cg00121346	-0.000761295	0.00444133	0.864298
cg00121366	0.00261795	0.0051732	0.614094
cg00121374	-0.00309451	0.00372554	0.408462
cg00121389	0.000448121	0.00304064	0.883175
cg00121444	-0.00426417	0.00415895	0.308064
cg00121465	0.000379907	0.00792235	0.961863
cg00121525	6.1044e-05	0.00191884	0.974694
cg00121528	-0.0852497	0.0516819	0.10265
cg00121533	-0.0018454	0.0140456	0.895773
cg00121551	0.00696627	0.0064145	0.280471
cg00121562	0.00141613	0.00129122	0.275785
cg00121634	0.00258231	0.00161806	0.114132
cg00121640	0.00195913	0.000980527	0.0488358
cg00121676	-0.00622296	0.0095508	0.516399
cg00121712	0.00658616	0.00430612	0.129771
cg00121759	-0.0040817	0.00391811	0.300414
cg00121768	0.00737058	0.0106077	0.489011
cg00121843	0.00153804	0.00902678	0.865102
cg00121868	0.00512023	0.0114504	0.655867
cg00121876	-0.000582634	0.00489669	0.905561
cg00121884	-0.0062356	0.00336071	0.0669198
cg00121899	-0.00577184	0.00375979	0.128376
cg00121904	-0.00831634	0.00539977	0.127158
cg00121914	0.00692337	0.00709637	0.331957
cg00121963	-0.00173947	0.00466027	0.709866
cg00121989	0.0112513	0.00517867	0.0325284
cg00122114	-0.00366071	0.00322093	0.258852
cg00122166	0.000248289	0.00421253	0.953135
cg00122215	-0.000495514	0.00126982	0.697326
cg00122218	-0.00990288	0.00750809	0.190643
cg00122254	0.000628124	0.00171931	0.715749
cg00122310	0.000767572	0.00133317	0.566271
cg00122326	-0.0167473	0.0102528	0.105993
cg00122334	0.00221696	0.00473935	0.641113
cg00122347	-0.0121054	0.00774562	0.121715
cg00122362	-0.00179011	0.00304978	0.558748
cg00122365	0.00922042	0.00561689	0.104293
cg00122406	0.00121806	0.00555687	0.827008
cg00122434	0.00148457	0.00598246	0.804601
cg00122488	-0.0217456	0.0103932	0.0393248
cg00122515	-0.00501041	0.00360839	0.168516
cg00122555	-0.00911131	0.00345065	0.00981274
cg00122566	-0.0105829	0.0083334	0.207492
cg00122614	-0.00292383	0.0102746	0.776651
cg00122628	0.0173413	0.00692287	0.0141109
cg00122653	-0.00347472	0.00413972	0.403567
cg00122679	-0.00275581	0.00514416	0.593521
cg00122739	0.0121191	0.0102493	0.240255
cg00122765	-0.00554179	0.00614302	0.369479
cg00122779	-0.0650233	0.0588675	0.272392
cg00122781	-0.000341959	0.00400774	0.932199
cg00122840	-0.00308035	0.00140574	0.0311057
cg00122851	-0.00747761	0.00606282	0.220765
cg00122854	-0.000736014	0.00633095	0.907717
cg00122927	-0.015395	0.0112885	0.176157
cg00122941	-0.00105364	0.00162465	0.518347
cg00122944	0.0180005	0.0106156	0.093524
cg00122951	0.000337886	0.00280818	0.904506
cg00122968	0.00235936	0.0053376	0.659567
cg00123001	0.00933458	0.00970887	0.338991
cg00123017	-0.00995818	0.00433796	0.0241041
cg00123035	9.47286e-05	0.00142047	0.946983
cg00123055	0.0051881	0.00425084	0.225578
cg00123057	0.00105761	0.00299462	0.724816
cg00123072	-0.0186896	0.00776435	0.0181938
cg00123090	-0.000280645	0.004537	0.950819
cg00123094	-0.00120346	0.00139524	0.390757
cg00123104	0.000755581	0.00498653	0.879913
cg00123181	-0.00391742	0.00629892	0.535621
cg00123214	0.002406	0.0588999	0.96751
cg00123225	0.00558073	0.00985298	0.57258
cg00123232	0.0025121	0.00694401	0.718405
cg00123238	0.0108345	0.00575463	0.0630758
cg00123317	0.000416312	0.00499744	0.9338
cg00123324	-0.00346609	0.00186998	0.0671936
cg00123333	-0.00116562	0.00327563	0.722818
cg00123423	0.00701181	0.00506548	0.169827
cg00123471	0.00985592	0.00886893	0.269507
cg00123478	0.0122014	0.00743659	0.104467
cg00123486	-0.00118439	0.00210102	0.574395
cg00123503	0.0213888	0.0102505	0.0398499
cg00123512	0.000930589	0.0018904	0.623768
cg00123546	0.0208567	0.01528	0.175784
cg00123548	-0.00273495	0.0035587	0.444257
cg00123622	-0.0108097	0.0195264	0.581277
cg00123702	-0.00429873	0.00377376	0.257783
cg00123704	0.000752261	0.00511961	0.883522
cg00123747	-0.00105548	0.00276408	0.703499
cg00123762	0.0655821	0.0423014	0.124687
cg00123814	0.00449797	0.00443353	0.313141
cg00123906	-0.00170838	0.00371213	0.64651
cg00123986	-0.000829138	0.00367083	0.821831
cg00124004	0.00113427	0.00269195	0.674534
cg00124009	-0.0109798	0.010381	0.293132
cg00124045	0.00158873	0.00307157	0.606304
cg00124095	-0.000484636	0.00504581	0.923704
cg00124101	0.00115486	0.00504286	0.819399
cg00124133	0.0172379	0.010068	0.0904312
cg00124134	-0.00322628	0.00482976	0.505902
cg00124160	-0.000105138	0.00236679	0.964669
cg00124175	-0.00631267	0.0035842	0.0817098
cg00124375	-0.00516138	0.00649748	0.429144
cg00124432	-0.00293458	0.00165864	0.0803532
cg00124488	-0.00275082	0.00329981	0.406773
cg00124525	0.00660656	0.00465628	0.159515
cg00124640	0.00571098	0.00677722	0.401723
cg00124684	0.00293149	0.0020315	0.152605
cg00124685	0.00904806	0.00761791	0.23817
cg00124708	-0.00826689	0.0062706	0.190844
cg00124711	0.0131963	0.00688346	0.0585076
cg00124774	-0.000358937	0.00118007	0.761727
cg00124836	-0.00142644	0.00231866	0.540026
cg00124849	0.000405829	0.00288387	0.888414
cg00124902	0.0376211	0.044131	0.396285
cg00124905	0.00251259	0.00206356	0.226668
cg00124920	0.0100845	0.00897159	0.264083
cg00124993	-0.00778639	0.0442784	0.86082
cg00125002	6.7017e-05	0.00762183	0.993005
cg00125005	0.0128443	0.00981205	0.193969
cg00125048	-0.000305719	0.00424573	0.942762
cg00125100	-0.00340814	0.00703196	0.629132
cg00125151	-0.00581738	0.00455914	0.205358
cg00125159	-0.00498479	0.00216138	0.0234709
cg00125205	0.0140468	0.00783126	0.0763375
cg00125275	-0.00103256	0.00356338	0.772682
cg00125289	0.00549957	0.00429923	0.204228
cg00125300	-0.00217017	0.00504263	0.667994
cg00125306	-0.00306427	0.00643322	0.635041
cg00125340	-0.00307249	0.00430448	0.477268
cg00125349	0.00104239	0.00352303	0.768027
cg00125389	-0.0173292	0.0109329	0.116582
cg00125394	-0.00124674	0.00252802	0.623136
cg00125406	-0.00110759	0.00139575	0.42962
cg00125414	0.000361123	0.00190899	0.8504
cg00125451	-0.00322607	0.00562591	0.567832
cg00125455	-0.00810533	0.00554147	0.147161
cg00125480	0.0126449	0.00710522	0.0786231
cg00125500	0.00297382	0.00878826	0.735888
cg00125522	9.81663e-05	0.00412468	0.981067
cg00125544	0.00117878	0.00452011	0.794874
cg00125585	-0.019855	0.0151805	0.194345
cg00125601	-0.00792937	0.0122499	0.519142
cg00125706	-0.00476998	0.00417687	0.256587
cg00125744	-0.00980338	0.00846729	0.250117
cg00125757	-0.000487709	0.00208683	0.815761
cg00125768	-0.00758435	0.00464582	0.106186
cg00125858	0.00671411	0.012556	0.594198
cg00125893	-0.0357888	0.0533127	0.503808
cg00125947	-0.0150843	0.00863228	0.0840914
cg00125971	0.108373	0.0481136	0.0268114
cg00126008	0.00569604	0.00453561	0.212533
cg00126034	0.00319997	0.00158856	0.0470582
cg00126087	-0.00665263	0.0105364	0.529439
cg00126148	0.00600208	0.00339326	0.0804285
cg00126173	0.00573386	0.00623108	0.360011
cg00126210	-0.000276033	0.00111576	0.805185
cg00126237	0.00318942	0.0055094	0.564149
cg00126246	0.0123776	0.00651739	0.0608568
cg00126261	-0.00779103	0.0117474	0.508948
cg00126320	-0.00466587	0.00469996	0.323587
cg00126365	-0.021455	0.0150524	0.157633
cg00126412	0.00852059	0.00694196	0.222981
cg00126463	0.00712115	0.00596022	0.23542
cg00126498	0.0044314	0.00706362	0.532069
cg00126536	-0.00495487	0.00507096	0.331225
cg00126575	-0.00206818	0.00784313	0.79264
cg00126636	-0.00559425	0.00412318	0.178361
cg00126638	0.0273928	0.015269	0.0762855
cg00126657	-0.000489202	0.00566688	0.931405
cg00126698	0.0205978	0.00653613	0.00222905
cg00126739	0.00338221	0.00225614	0.137465
cg00126887	0.0239959	0.0131347	0.0711424
cg00126889	0.00566957	0.00670223	0.399917
cg00126946	0.00193222	0.00427837	0.652664
cg00126948	-0.00243194	0.0015212	0.113512
cg00126959	-0.000410953	0.00126477	0.74602
cg00126995	-0.0143138	0.0148471	0.337677
cg00127015	0.00396817	0.00555545	0.476964
cg00127028	-0.00941455	0.0036811	0.0122741
cg00127036	0.00983867	0.00303411	0.00167978
cg00127037	-0.00662249	0.00503203	0.191609
cg00127047	-0.004571	0.00297552	0.128118
cg00127049	-0.00198375	0.00556781	0.722487
cg00127150	0.00231004	0.00551778	0.676501
cg00127167	0.00248042	0.0017581	0.161854
cg00127176	-0.0323239	0.01776	0.0721923
cg00127198	0.00672676	0.00588915	0.256492
cg00127214	0.00187134	0.0017397	0.285048
cg00127353	-0.00728489	0.00756865	0.338462
cg00127414	-0.0203954	0.0134369	0.132673
cg00127424	0.00123135	0.00188842	0.516085
cg00127487	0.00290104	0.00825476	0.726109
cg00127505	0.00301536	0.003072	0.329038
cg00127528	-0.00314195	0.00378522	0.408778
cg00127545	0.00142405	0.00146925	0.335116
cg00127561	0.0108955	0.00519672	0.0389313
cg00127591	0.00196725	0.00186711	0.294968
cg00127620	-0.0108579	0.0085311	0.206498
cg00127664	-0.0200652	0.0100809	0.0496836
cg00127725	-0.00031078	0.00861194	0.971296
cg00127732	-0.00181268	0.00154468	0.243799
cg00127776	0.0116763	0.00872972	0.184533
cg00127781	-0.00197519	0.00356079	0.58052
cg00127788	0.000910942	0.00814089	0.911163
cg00127861	0.0052145	0.00578585	0.369944
cg00127867	-0.00570446	0.00756832	0.453047
cg00127894	-0.000214283	0.00115381	0.853098
cg00127935	-0.0112175	0.00497793	0.0267446
cg00127991	0.0024591	0.00489166	0.616437
cg00127995	-0.000671399	0.00423576	0.874425
cg00128054	0.0222757	0.0138976	0.112593
cg00128057	0.00815902	0.00491148	0.10027
cg00128100	-0.00301799	0.00390559	0.441773
cg00128138	0.00443583	0.0067602	0.513447
cg00128168	-0.00194112	0.0117322	0.868971
cg00128171	-5.7535e-05	0.00406836	0.988749
cg00128179	-0.00583908	0.00792106	0.46301
cg00128188	-0.00137683	0.00136591	0.316255
cg00128195	0.00411406	0.00200075	0.0427538
cg00128196	-0.000715643	0.00332085	0.829882
cg00128197	0.00432808	0.00584881	0.461296
cg00128273	-0.00402682	0.00854221	0.638533
cg00128303	0.00431159	0.00393517	0.276253
cg00128324	0.00532673	0.0064078	0.408086
cg00128361	-0.00123818	0.00136995	0.368591
cg00128386	-0.0134151	0.00975919	0.172783
cg00128425	-0.0023866	0.00258817	0.359018
cg00128430	-0.000738776	0.0028486	0.79598
cg00128482	0.00181732	0.00828628	0.826917
cg00128506	-0.00117688	0.00499098	0.814141
cg00128509	-0.010257	0.00417343	0.0159664
cg00128517	0.00804014	0.0039655	0.0456694
cg00128530	0.00168941	0.00137627	0.222936
cg00128560	9.6039e-05	0.00601259	0.987293
cg00128562	0.00183359	0.00454234	0.687449
cg00128571	-0.00709368	0.00450502	0.118974
cg00128590	-0.00462789	0.00390536	0.23924
cg00128601	0.000261381	0.00292645	0.929036
cg00128651	0.0048111	0.00899879	0.594264
cg00128654	0.00409277	0.00170256	0.0183443
cg00128683	-0.00790906	0.00822672	0.339023
cg00128690	-0.0042764	0.0102907	0.678754
cg00128695	-0.00520904	0.0149584	0.728506
cg00128732	-8.63073e-05	0.00102761	0.933258
cg00128766	-0.000337913	0.00152968	0.825684
cg00128774	0.00285916	0.00854733	0.738801
cg00128804	0.0159793	0.00692649	0.0234307
cg00128805	-0.000487873	0.00384783	0.899398
cg00128812	-0.0033173	0.00362895	0.363179
cg00128877	0.00439112	0.00369812	0.238304
cg00128883	0.00673231	0.00455683	0.143177
cg00128948	0.0272501	0.0145259	0.0640125
cg00128951	0.003301	0.00485467	0.498332
cg00129074	0.00272884	0.00600678	0.650749
cg00129132	0.00083655	0.00161903	0.606679
cg00129158	-0.00351	0.00153509	0.024653
cg00129196	-0.00401596	0.00199936	0.0476787
cg00129232	-0.00645541	0.00572018	0.262197
cg00129234	-0.0129675	0.00964704	0.182381
cg00129266	0.0034779	0.00583425	0.552645
cg00129269	0.00116899	0.00161817	0.471976
cg00129273	-0.0231582	0.0103609	0.0279685
cg00129389	-0.0154918	0.0158111	0.329898
cg00129409	-0.00369005	0.00367163	0.317675
cg00129453	0.00135858	0.00227537	0.552003
cg00129466	-0.00245272	0.0077177	0.751395
cg00129481	0.000461901	0.00135733	0.734451
cg00129524	-0.00668476	0.00642718	0.301186
cg00129549	0.000290068	0.00215502	0.893238
cg00129557	-0.000196738	0.00623843	0.974914
cg00129563	0.00797316	0.0056308	0.160348
cg00129651	0.00237326	0.00837394	0.777535
cg00129669	0.00716993	0.0163002	0.661123
cg00129693	0.00455953	0.00360961	0.209905
cg00129731	-0.000309214	0.00126175	0.806982
cg00129774	-0.000603603	0.00218607	0.783116
cg00129785	0.00231084	0.00595673	0.699009
cg00129811	-0.034382	0.0142102	0.0176226
cg00129827	-0.00284231	0.00366166	0.439716
cg00129847	-0.0030301	0.00365797	0.409735
cg00129883	-0.0112819	0.00827671	0.176371
cg00129981	0.00432087	0.00294477	0.1459
cg00130004	0.0114494	0.0118246	0.335597
cg00130019	0.0163917	0.0115191	0.158311
cg00130027	-0.00664767	0.00412848	0.110977
cg00130039	-0.000193781	0.00154535	0.900499
cg00130060	0.0264595	0.0102794	0.0117437
cg00130086	0.0411256	0.037104	0.270749
cg00130102	0.0137964	0.0120927	0.25705
cg00130165	0.00189385	0.00168823	0.265037
cg00130180	-0.000218918	0.00794802	0.978089
cg00130181	-0.00442793	0.0033949	0.195575
cg00130223	-0.00249446	0.0115277	0.829193
cg00130238	0.00923	0.00887228	0.301074
cg00130246	-0.00361116	0.00296538	0.226604
cg00130275	-0.00221892	0.00188148	0.241474
cg00130307	0.00366135	0.00594277	0.539436
cg00130309	-0.000725718	0.00118203	0.540844
cg00130342	0.00660842	0.0104069	0.527091
cg00130343	0.00139008	0.00701465	0.843376
cg00130393	-0.00129985	0.00340886	0.703899
cg00130468	0.0016295	0.0031991	0.611788
cg00130498	-0.0127622	0.00778413	0.104718
cg00130507	-0.000859319	0.00155763	0.582579
cg00130528	0.0200241	0.0105888	0.0619443
cg00130530	0.00938502	0.00815493	0.252951
cg00130569	1.45833e-05	0.00113107	0.989742
cg00130600	-0.00119239	0.00587911	0.839751
cg00130607	-0.000816643	0.00430782	0.850086
cg00130640	-0.00126888	0.00789265	0.872649
cg00130684	0.000290081	0.00384275	0.94
cg00130693	-0.00316788	0.00451209	0.484498
cg00130707	0.00476442	0.0050197	0.345177
cg00130710	-0.0130063	0.0119402	0.279033
cg00130766	-0.0033071	0.0073263	0.652824
cg00130778	-0.00252241	0.00540974	0.642186
cg00130794	0.00231875	0.00476023	0.627406
cg00130799	0.00377183	0.00273663	0.171653
cg00130808	-0.00165935	0.00339978	0.626723
cg00130817	-0.00114692	0.00337561	0.734851
cg00130819	-0.00108143	0.00342292	0.752805
cg00130854	-0.00818411	0.00461516	0.0796767
cg00130866	-0.00482471	0.00422631	0.256757
cg00130947	0.00117559	0.0079611	0.882948
cg00131064	-0.004222	0.00468971	0.370463
cg00131081	-0.00251496	0.0049069	0.609575
cg00131115	-0.000498239	0.0101739	0.961054
cg00131136	0.0147386	0.0120874	0.226009
cg00131205	0.00511894	0.00584263	0.383368
cg00131213	-0.00121658	0.00391406	0.756678
cg00131244	-0.00540735	0.00427094	0.208865
cg00131261	-0.00644881	0.00429968	0.137277
cg00131272	-0.00302825	0.00464181	0.515873
cg00131372	-0.00193654	0.00122403	0.117256
cg00131407	-0.00369157	0.00389526	0.345904
cg00131423	0.00197842	0.00837699	0.813853
cg00131482	-3.08942e-05	0.00662859	0.996292
cg00131557	-0.0097215	0.00526583	0.0682712
cg00131618	-0.000781522	0.00133147	0.558749
cg00131691	-0.00398455	0.00532316	0.456158
cg00131745	-0.0315628	0.0194254	0.107819
cg00131758	0.0101514	0.0077585	0.194178
cg00131853	0.00180992	0.00454889	0.691692
cg00131893	0.00070817	0.00396109	0.858525
cg00131899	0.000210388	0.00157851	0.894278
cg00131919	-0.00111023	0.00434567	0.798956
cg00131958	-0.00135262	0.0011872	0.257691
cg00131983	0.00503125	0.00805004	0.533609
cg00132008	-0.00267791	0.00979998	0.785303
cg00132045	-0.0110566	0.00919812	0.232606
cg00132108	0.000939441	0.00209083	0.654322
cg00132135	-0.0150994	0.00750745	0.0473941
cg00132141	0.000749306	0.00848251	0.929813
cg00132149	0.000620122	0.00298829	0.836091
cg00132208	0.00779595	0.00530152	0.14503
cg00132219	0.00343629	0.00672227	0.61052
cg00132255	0.0216377	0.00792094	0.00762856
cg00132291	0.00677626	0.016095	0.674781
cg00132418	-0.00184996	0.00181369	0.310557
cg00132501	-0.0070385	0.00411494	0.0907421
cg00132505	-0.00734109	0.0130301	0.574616
cg00132584	0.00042136	0.00172326	0.80741
cg00132598	-0.00844812	0.0117235	0.473078
cg00132616	-0.00256091	0.00270754	0.346849
cg00132626	-0.00947789	0.00508793	0.0658627
cg00132716	0.000796144	0.0043486	0.855161
cg00132769	0.0122486	0.00567764	0.033736
cg00132782	-0.00436031	0.00581354	0.455262
cg00132819	0.00942698	0.00558994	0.095298
cg00132834	-0.00958435	0.0116507	0.412961
cg00132863	0.00924622	0.00348488	0.00947616
cg00132888	0.0118427	0.0131311	0.36961
cg00132991	-0.00678369	0.0088888	0.447425
cg00133063	0.000141655	0.00399231	0.971777
cg00133116	0.00860179	0.00415471	0.041382
cg00133122	-0.00142284	0.00137567	0.303868
cg00133136	-0.00871523	0.0059862	0.149023
cg00133167	-0.00986385	0.00605629	0.106994
cg00133204	-0.00816593	0.00610803	0.184735
cg00133223	-0.00599205	0.00694014	0.390296
cg00133283	-0.00889184	0.00479637	0.0671465
cg00133289	0.00971816	0.00591913	0.104237
cg00133330	-0.00216304	0.00657436	0.742937
cg00133334	-0.00445984	0.0102635	0.664977
cg00133351	-0.0023118	0.00614644	0.707743
cg00133391	-0.00971327	0.00750287	0.198882
cg00133403	0.0233019	0.0136488	0.0913428
cg00133448	0.0195247	0.00787364	0.0150742
cg00133476	0.00607904	0.00472088	0.201268
cg00133544	-0.00266938	0.0037794	0.48189
cg00133556	-0.00439619	0.00386112	0.258005
cg00133595	0.00167333	0.00287075	0.561475
cg00133624	0.010088	0.00784931	0.202129
cg00133629	0.00784486	0.0054033	0.150136
cg00133654	0.00147705	0.00148414	0.322389
cg00133657	0.00857788	0.0121591	0.482403
cg00133698	0.00157406	0.00167683	0.350476
cg00133727	0.006023	0.00544188	0.271437
cg00133803	0.000749575	0.00444673	0.866528
cg00133811	0.0172915	0.0103547	0.0985309
cg00133814	-0.000538149	0.00440801	0.903114
cg00133847	-0.00250603	0.00602411	0.678435
cg00133857	-0.0104965	0.0138865	0.451762
cg00133880	-0.00842493	0.00572595	0.144802
cg00133909	0.000686576	0.00323409	0.832375
cg00133954	-0.00729533	0.0095642	0.447661
cg00133966	0.00163141	0.0118413	0.890738
cg00133970	-0.00946948	0.00581689	0.107157
cg00133995	0.00251017	0.00693559	0.718286
cg00134025	0.00885433	0.00715177	0.219024
cg00134028	-0.00299322	0.00275991	0.281124
cg00134032	0.00258696	0.00915596	0.778198
cg00134041	0.00118688	0.0082263	0.885614
cg00134124	-0.00299413	0.00480793	0.53508
cg00134190	0.000308215	0.00454232	0.946057
cg00134191	-0.00379724	0.00797502	0.635167
cg00134210	0.0146304	0.0109661	0.185635
cg00134212	-0.000111675	0.0011073	0.919899
cg00134255	-0.00684275	0.00789284	0.388351
cg00134289	0.0151234	0.0204638	0.461878
cg00134295	-0.00130634	0.00574041	0.820515
cg00134415	0.00141524	0.00440626	0.748839
cg00134449	0.00178716	0.00155358	0.253152
cg00134504	-0.00750979	0.00646987	0.248925
cg00134539	-0.00124994	0.00348563	0.720765
cg00134563	-0.00108171	0.00209245	0.606496
cg00134602	-0.0128242	0.0102695	0.215101
cg00134611	-0.00638979	0.00549756	0.248294
cg00134695	0.00351089	0.00290187	0.229605
cg00134728	-0.00226448	0.00436711	0.605405
cg00134731	-0.00292126	0.00366916	0.428103
cg00134776	0.000555808	0.00159246	0.727914
cg00134787	0.00330281	0.00641585	0.608006
cg00134812	0.00176849	0.00261019	0.499865
cg00134843	0.00184577	0.00204619	0.36952
cg00134876	0.00265118	0.00564257	0.639636
cg00134887	0.000330164	0.00670163	0.96082
cg00134916	-0.00413398	0.00737857	0.576736
cg00134934	-0.00393387	0.00395122	0.3222
cg00134973	0.00491661	0.00448734	0.27625
cg00135032	0.0026459	0.00519206	0.611619
cg00135038	0.00680734	0.00653031	0.300104
cg00135056	-0.00453521	0.00418183	0.281138
cg00135078	0.0018355	0.00376389	0.627017
cg00135121	-0.00131141	0.00352642	0.710886
cg00135157	-0.00353144	0.00694219	0.612255
cg00135175	0.00885002	0.0075075	0.241682
cg00135211	-0.00477202	0.0119681	0.691071
cg00135248	-0.000457386	0.00979455	0.962861
cg00135257	-0.000377336	0.00487651	0.9385
cg00135293	-0.00112016	0.00561842	0.842436
cg00135371	-0.00267429	0.00425813	0.531621
cg00135416	-0.0102283	0.00619467	0.102315
cg00135430	-0.00201127	0.00383954	0.601727
cg00135433	0.0103196	0.00796105	0.198315
cg00135447	0.00284924	0.00360643	0.43165
cg00135449	-0.00200275	0.00691376	0.772753
cg00135489	0.00389618	0.00540572	0.472994
cg00135497	-0.00188052	0.00341164	0.582905
cg00135500	0.00457192	0.00846153	0.590358
cg00135546	0.00258658	0.0122831	0.833707
cg00135618	0.013781	0.00813157	0.0936996
cg00135675	-0.00118701	0.00175886	0.501544
cg00135728	0.0125176	0.00423171	0.00398618
cg00135791	-0.010719	0.0230681	0.643331
cg00135815	-0.00107951	0.00213683	0.614702
cg00135841	-0.0300651	0.0372856	0.422243
cg00135870	-0.00505301	0.00757087	0.506266
cg00135874	5.15566e-05	0.00368542	0.988871
cg00135882	0.00573702	0.00714516	0.424207
cg00135888	-0.00222877	0.00797053	0.780428
cg00135897	0.00199961	0.00565396	0.724446
cg00135940	0.00835569	0.00701587	0.236905
cg00136012	0.00414927	0.00529851	0.435694
cg00136034	-0.00927146	0.0106188	0.385003
cg00136054	0.0061052	0.00539009	0.260464
cg00136077	0.000455899	0.0058364	0.937918
cg00136105	0.0015769	0.00155206	0.312445
cg00136106	-0.00335242	0.00394266	0.397495
cg00136173	6.64819e-05	0.00704265	0.99249
cg00136184	0.00100725	0.00382695	0.79302
cg00136192	0.00135634	0.00140688	0.337677
cg00136197	-0.00200535	0.00401328	0.618563
cg00136212	0.00882655	0.00586861	0.136196
cg00136225	0.000602523	0.00387589	0.876823
cg00136279	-0.00505297	0.00498885	0.313938
cg00136311	0.0010055	0.00182153	0.58236
cg00136405	0.00816567	0.00694263	0.242737
cg00136413	-0.00682884	0.00621997	0.275282
cg00136470	0.00521946	0.00518213	0.31663
cg00136477	0.000236724	0.00565906	0.966729
cg00136547	0.00709116	0.00668029	0.291398
cg00136580	0.0113667	0.00904566	0.212266
cg00136643	-0.000101734	0.00221918	0.963541
cg00136717	0.0026521	0.00378625	0.485512
cg00136736	-0.00141104	0.00162558	0.387769
cg00136739	0.00709519	0.0028716	0.0154305
cg00136787	0.0157302	0.0103698	0.132911
cg00136822	-0.0114568	0.00974093	0.242743
cg00136852	-0.0113254	0.00733656	0.126293
cg00136902	-0.0105992	0.0122602	0.389679
cg00136946	0.000797351	0.00680088	0.906938
cg00136947	0.000528561	0.00205317	0.79745
cg00136968	0.00607552	0.0116679	0.603896
cg00137016	-0.00230556	0.0048959	0.638879
cg00137060	0.000168486	0.00599604	0.977647
cg00137067	0.00823714	0.00424785	0.0557266
cg00137135	0.00260825	0.00218791	0.236455
cg00137156	-0.00226438	0.00306445	0.461945
cg00137168	-0.00167368	0.00674303	0.804558
cg00137195	0.0232602	0.0343049	0.499544
cg00137202	0.00418388	0.00424801	0.327402
cg00137209	-0.00056878	0.00233532	0.808149
cg00137234	0.00718871	0.0161955	0.658239
cg00137264	0.0018253	0.00428124	0.670907
cg00137285	0.00147805	0.00540804	0.785266
cg00137314	-0.00147335	0.00158761	0.355959
cg00137323	-0.0106721	0.00656773	0.107796
cg00137381	0.0066426	0.00544535	0.225812
cg00137385	-0.00123539	0.00393815	0.754502
cg00137416	0.00075664	0.00119212	0.527289
cg00137492	0.00376967	0.00830717	0.651114
cg00137535	-0.00853762	0.0115813	0.46299
cg00137578	-0.00249706	0.00470012	0.596582
cg00137585	-0.000829842	0.00155922	0.595933
cg00137607	0.002723	0.0101238	0.78859
cg00137629	-1.04857e-05	0.00700166	0.998809
cg00137634	-0.00166649	0.00188546	0.379207
cg00137652	-0.000166854	0.00128232	0.896773
cg00137671	-0.00599389	0.00400544	0.138159
cg00137696	0.000399361	0.00357273	0.911255
cg00137715	0.00287357	0.00417523	0.493131
cg00137745	0.00163668	0.00341659	0.633113
cg00137750	0.00816586	0.00892628	0.362819
cg00137828	0.00192537	0.00293483	0.513529
cg00137839	-0.00535743	0.00592283	0.368207
cg00137840	-0.013165	0.00535003	0.015841
cg00137846	-0.00281011	0.00461972	0.544583
cg00137855	-0.00819409	0.00844214	0.33443
cg00137860	0.00304277	0.0101739	0.765596
cg00137877	-0.01092	0.00521218	0.0390697
cg00137918	0.00216131	0.00363795	0.553986
cg00137933	-0.0028558	0.00320049	0.374694
cg00137951	0.00404687	0.00512569	0.431951
cg00137960	-0.00741412	0.0050389	0.144798
cg00138025	-0.0111241	0.0144484	0.443433
cg00138030	0.00879859	0.00860317	0.309278
cg00138041	0.0116714	0.00626311	0.0657624
cg00138081	0.00258141	0.00575157	0.654679
cg00138095	-0.0120524	0.00899775	0.183901
cg00138101	0.00500375	0.00590317	0.398966
cg00138126	7.80617e-05	0.0083097	0.992526
cg00138267	-0.00276213	0.00195161	0.160548
cg00138325	0.00591391	0.00532085	0.269432
cg00138363	0.00398792	0.00494178	0.421879
cg00138407	0.000297039	0.00512887	0.953949
cg00138451	-0.0060597	0.00653474	0.356333
cg00138463	0.00222113	0.00502906	0.659833
cg00138474	0.00522622	0.00536349	0.332556
cg00138497	0.00345768	0.00171338	0.0466667
cg00138525	-0.00116881	0.00173799	0.503042
cg00138547	-0.00630924	0.0100454	0.531601
cg00138624	0.023104	0.0163515	0.161237
cg00138641	-0.00375157	0.00547315	0.494882
cg00138710	0.00295167	0.00356556	0.410034
cg00138712	-0.00150299	0.00169166	0.376737
cg00138766	0.000502894	0.00421996	0.905415
cg00138777	0.0128588	0.00544974	0.0205361
cg00138804	0.0093857	0.00733878	0.204327
cg00138824	-0.00415534	0.00969292	0.669202
cg00138831	0.0196515	0.0139886	0.163635
cg00138925	-0.000388558	0.00334338	0.907748
cg00138926	-0.00505207	0.0106327	0.635875
cg00139033	0.0121463	0.0604113	0.841121
cg00139037	-0.00201929	0.00169512	0.236802
cg00139056	-0.00362368	0.00485013	0.456999
cg00139092	0.0166934	0.00809023	0.0420543
cg00139124	-0.0111324	0.0117573	0.346335
cg00139242	-0.0062194	0.00729647	0.396342
cg00139244	-0.00297049	0.00284821	0.29987
cg00139258	-0.000221794	0.00362811	0.951394
cg00139283	0.00277826	0.00918098	0.762909
cg00139317	-0.00145164	0.00308853	0.639524
cg00139372	0.00934544	0.00657352	0.158694
cg00139389	0.00150345	0.00143787	0.298639
cg00139455	-0.0108812	0.00954601	0.25747
cg00139477	-0.00518289	0.00484338	0.287535
cg00139496	-0.00773244	0.00859978	0.371058
cg00139517	-0.0151896	0.00737076	0.0423089
cg00139584	0.00126868	0.00818965	0.877249
cg00139601	0.002163	0.0041717	0.605431
cg00139681	0.0146877	0.00720275	0.0444671
cg00139683	0.00789124	0.00896229	0.381018
cg00139726	0.0247707	0.0185727	0.185779
cg00139807	0.00091332	0.00208478	0.662407
cg00139920	-0.00163755	0.00126804	0.199985
cg00139947	0.00116908	0.00149722	0.437018
cg00139956	0.0018332	0.00550479	0.739922
cg00140004	-0.000325296	0.00823904	0.968596
cg00140057	-0.00637378	0.00861431	0.461349
cg00140112	0.00234204	0.00359849	0.516865
cg00140189	0.00533049	0.0150063	0.723286
cg00140191	0.000517316	0.00161936	0.750145
cg00140304	-0.000812903	0.00142293	0.569278
cg00140335	-0.000653396	0.00453533	0.88578
cg00140361	0.00340627	0.00397965	0.394392
cg00140403	-0.00182533	0.00152547	0.234725
cg00140447	-0.00985066	0.00651268	0.134022
cg00140479	0.000525344	0.0017775	0.768277
cg00140494	-0.00113247	0.00377057	0.764631
cg00140501	0.00051555	0.00113271	0.650136
cg00140541	-0.0103794	0.00437232	0.0198021
cg00140754	-0.00670853	0.00863117	0.439122
cg00140764	-0.006341	0.0046557	0.176718
cg00140767	0.00546996	0.00665564	0.413407
cg00140786	0.00142852	0.00722211	0.843665
cg00140796	-0.000658828	0.00379679	0.862644
cg00140798	0.000218855	0.00537652	0.967624
cg00140800	0.00608872	0.00710098	0.393553
cg00140837	-0.0108732	0.0149822	0.469943
cg00140842	-0.00270587	0.00283825	0.343049
cg00140889	0.00453212	0.00929239	0.626972
cg00140890	0.00751935	0.00889738	0.400362
cg00140910	-0.000571021	0.00183991	0.757035
cg00140927	0.00403236	0.00801182	0.616024
cg00140998	-0.00124689	0.00644789	0.847112
cg00141143	-0.00290126	0.0044125	0.512589
cg00141153	0.00487881	0.00383451	0.206642
cg00141162	-0.010201	0.00420496	0.0173345
cg00141174	-5.66056e-05	0.00152893	0.970551
cg00141190	-0.00315471	0.00216126	0.147985
cg00141253	-0.00302798	0.00417592	0.470334
cg00141260	-0.00119289	0.00187542	0.526402
cg00141295	-0.00806231	0.00575952	0.165122
cg00141308	0.00970299	0.00937824	0.30371
cg00141330	-0.000302135	0.0098107	0.975502
cg00141336	-0.00246932	0.00406826	0.545451
cg00141366	0.00642236	0.0138785	0.644695
cg00141391	-0.00406769	0.0081678	0.61973
cg00141394	0.0161221	0.0119462	0.180658
cg00141447	-0.00254128	0.00341594	0.458912
cg00141478	-0.00758756	0.0039966	0.0609451
cg00141479	-7.50147e-07	0.0014366	0.999585
cg00141498	-0.0191517	0.00951968	0.0473349
cg00141522	0.0006071	0.00285909	0.832338
cg00141548	0.0047251	0.00236543	0.0488885
cg00141550	0.000952923	0.00683784	0.889488
cg00141611	-0.00255514	0.00430893	0.554727
cg00141684	0.0165439	0.00918811	0.075234
cg00141688	-0.00663584	0.00403857	0.103968
cg00141729	0.00101009	0.00472154	0.8311
cg00141738	-0.00951619	0.0072408	0.192218
cg00141783	0.00305225	0.00348735	0.383857
cg00141828	-0.00367634	0.00342477	0.286035
cg00141838	-0.00357014	0.0129022	0.782661
cg00141845	-0.0185648	0.00898037	0.0416807
cg00141925	0.0224399	0.00869685	0.0115501
cg00141929	0.00351134	0.00982959	0.721791
cg00141989	-0.00041403	0.00478029	0.931179
cg00141997	0.000939438	0.00503105	0.852309
cg00142036	0.00105777	0.00235153	0.653959
cg00142060	8.716e-05	0.010008	0.993071
cg00142069	-0.0100971	0.00748471	0.180828
cg00142072	0.0181933	0.00841897	0.0334445
cg00142078	0.00763874	0.00501024	0.13098
cg00142083	0.00798448	0.0048352	0.102278
cg00142095	-0.000101307	0.00341138	0.976377
cg00142106	-0.0035367	0.00236944	0.139151
cg00142150	-0.00045821	0.0024533	0.852273
cg00142239	-0.00463285	0.00815026	0.571208
cg00142257	0.00216977	0.00310968	0.487196
cg00142266	0.00103104	0.00479581	0.83028
cg00142280	0.0161891	0.0109609	0.143291
cg00142378	0.00350936	0.00524641	0.505325
cg00142402	0.00378052	0.00378708	0.320919
cg00142430	0.00707622	0.0116258	0.544331
cg00142450	-0.013906	0.00398396	0.000759384
cg00142482	0.0201154	0.016039	0.213144
cg00142556	0.00288471	0.00343519	0.403349
cg00142604	-0.00637017	0.00503298	0.209005
cg00142624	-0.000663314	0.00216781	0.760348
cg00142642	0.0034449	0.00860498	0.689889
cg00142665	-0.0039903	0.0121586	0.743559
cg00142670	-0.00207196	0.00720766	0.774439
cg00142683	0.00625393	0.00761566	0.41378
cg00142735	0.00255991	0.00262461	0.332093
cg00142759	-0.001335	0.00175709	0.449441
cg00142778	-0.00441212	0.00463853	0.344144
cg00142795	-0.0022612	0.0103484	0.827545
cg00142815	0.0103547	0.00574934	0.0751629
cg00142834	-0.000156027	0.00408358	0.969609
cg00142933	0.0188819	0.00846643	0.0283069
cg00142940	0.0239887	0.0106272	0.0264933
cg00142999	-0.0117995	0.0101938	0.250227
cg00143020	-0.00438925	0.00411352	0.28891
cg00143045	0.00012425	0.00142927	0.930925
cg00143120	0.0018036	0.00669637	0.788306
cg00143193	-0.00741015	0.00508419	0.148582
cg00143249	1.76775e-05	0.00348105	0.99596
cg00143308	-0.0033238	0.00970746	0.732878
cg00143321	0.00255391	0.00167161	0.130185
cg00143362	-0.00457263	0.00765082	0.551616
cg00143364	-0.00406864	0.00385507	0.294165
cg00143376	0.0075095	0.00700607	0.286749
cg00143387	0.00294881	0.00312681	0.348255
cg00143474	0.000923367	0.00371544	0.804317
cg00143527	-0.00314939	0.00614165	0.609397
cg00143606	0.00355657	0.00460688	0.4422
cg00143623	0.00103946	0.00134654	0.442237
cg00143643	-0.00495748	0.00525221	0.347842
cg00143700	-0.00154755	0.00137484	0.263419
cg00143733	0.00634769	0.00522656	0.227841
cg00143809	-0.00981852	0.00836708	0.24381
cg00143868	0.00287429	0.00151882	0.0617571
cg00143909	0.00807497	0.0255104	0.752354
cg00143969	0.00673241	0.0094029	0.475913
cg00143977	0.0126008	0.00803512	0.120461
cg00143998	-0.000809806	0.00223247	0.717678
cg00144022	0.00156536	0.004611	0.735063
cg00144039	-0.00429185	0.0105376	0.684796
cg00144051	-0.00672595	0.00359466	0.0646932
cg00144161	0.000992694	0.00138422	0.475203
cg00144186	-0.00204489	0.00170481	0.233598
cg00144335	-0.00421397	0.00521311	0.421099
cg00144414	0.00570488	0.00920162	0.536888
cg00144425	-0.00279246	0.00405406	0.492779
cg00144451	-0.000881546	0.00437216	0.840679
cg00144465	-0.000352258	0.00126093	0.780628
cg00144480	0.00170233	0.00923628	0.8542
cg00144506	-0.00514289	0.00243061	0.0372125
cg00144550	0.00156281	0.00140435	0.268844
cg00144622	0.00358361	0.00545037	0.512596
cg00144673	-0.00659361	0.00611064	0.283554
cg00144679	-0.00346618	0.00380349	0.364647
cg00144701	0.000947313	0.00224356	0.673894
cg00144725	-0.00202332	0.00474132	0.670622
cg00144745	-0.0034994	0.00708868	0.62279
cg00144816	-0.0118599	0.00918801	0.200191
cg00144817	0.000492609	0.00160555	0.759716
cg00144832	-0.00953387	0.00531317	0.0762255
cg00144839	0.0132988	0.00494774	0.00861599
cg00144942	0.0317289	0.0319054	0.322754
cg00145079	0.00759689	0.0102619	0.461111
cg00145093	-0.000882813	0.0118988	0.941027
cg00145103	0.0128773	0.00864945	0.140157
cg00145141	-0.00419212	0.00647291	0.518923
cg00145150	-0.00307282	0.00614796	0.618469
cg00145163	-0.00258599	0.0111151	0.816575
cg00145177	0.0013241	0.00163197	0.419379
cg00145253	0.00681422	0.00396407	0.0891714
cg00145284	-0.00811375	0.00872153	0.354783
cg00145289	-0.00146824	0.00383536	0.702789
cg00145325	-0.00246058	0.00384227	0.523598
cg00145348	-0.000300562	0.00407406	0.941359
cg00145419	0.00195918	0.00681148	0.774314
cg00145438	0.00782184	0.00503149	0.123677
cg00145488	-0.00039354	0.00649475	0.951822
cg00145507	-0.00811411	0.00628119	0.199844
cg00145587	-0.00426166	0.00223428	0.059769
cg00145672	-0.00103725	0.00320974	0.747351
cg00145683	-0.00175136	0.00477351	0.714592
cg00145707	-0.0102685	0.0164307	0.533632
cg00145732	0.0132853	0.00942658	0.162297
cg00145838	-0.000162692	0.00127903	0.899076
cg00145849	0.000889478	0.0013657	0.51657
cg00145863	0.0238122	0.0149165	0.114034
cg00145866	0.00539778	0.0052483	0.306574
cg00145875	-0.0132921	0.0115896	0.254567
cg00145880	0.00078535	0.00485054	0.871752
cg00145904	-0.00471905	0.00505019	0.352669
cg00145911	0.00134862	0.00503562	0.789475
cg00145915	0.0028337	0.00441801	0.522951
cg00145954	-0.00219814	0.00367027	0.550794
cg00145955	0.00554356	0.00853387	0.517666
cg00145958	-0.00392171	0.00648673	0.547035
cg00145961	-0.00149767	0.00312601	0.633068
cg00145969	-0.0035136	0.00363724	0.336718
cg00145979	0.000958243	0.00149439	0.52306
cg00145985	-0.0049248	0.00644998	0.447209
cg00146004	0.00403674	0.00614388	0.512893
cg00146027	-0.00131147	0.0061889	0.832675
cg00146085	-0.00424638	0.00615892	0.492364
cg00146088	-0.00220932	0.00512035	0.667188
cg00146168	-0.000766002	0.00856999	0.928984
cg00146225	-0.00163246	0.00562197	0.772223
cg00146227	-0.00663109	0.00551882	0.232802
cg00146240	0.0359259	0.0569726	0.529967
cg00146247	0.000107668	0.00380631	0.977498
cg00146249	0.000595287	0.00154161	0.700332
cg00146263	-0.00719182	0.00411213	0.0838306
cg00146334	-0.00299106	0.00589168	0.612966
cg00146350	-0.00877699	0.0037401	0.0212107
cg00146437	-0.00481295	0.0112623	0.67018
cg00146460	0.000517613	0.00126112	0.682493
cg00146565	0.00170629	0.00414823	0.681841
cg00146584	0.00468095	0.00629838	0.459364
cg00146645	0.0291983	0.014084	0.0411166
cg00146659	-0.00874982	0.0033264	0.0100849
cg00146669	-0.00438267	0.00500954	0.384057
cg00146676	0.00670662	0.00469955	0.157137
cg00146683	-0.0147451	0.0109241	0.180587
cg00146695	-0.00145094	0.00212058	0.495655
cg00146698	-0.0014972	0.00260878	0.567511
cg00146755	0.00261139	0.00321967	0.419537
cg00146805	-0.00354088	0.0162233	0.827739
cg00146821	0.00244076	0.00228185	0.28774
cg00146837	0.000255066	0.00150859	0.866129
cg00146864	-0.0183834	0.011422	0.111138
cg00146919	-0.00219292	0.00145416	0.135171
cg00146928	0.00695346	0.0109171	0.52584
cg00146951	0.00258443	0.00302107	0.394642
cg00146963	-0.00239634	0.00455017	0.599777
cg00146996	0.00250022	0.00936476	0.790115
cg00147009	-0.000829094	0.00123798	0.504814
cg00147079	-0.00108224	0.0037821	0.775444
cg00147095	0.0119774	0.00706979	0.0938101
cg00147104	-0.00315419	0.0065489	0.631274
cg00147126	8.97404e-05	0.00138816	0.948604
cg00147160	0.00186675	0.00339601	0.58394
cg00147172	0.00229786	0.00289113	0.428895
cg00147216	-0.00265583	0.00177612	0.138455
cg00147225	0.00916051	0.00720968	0.207263
cg00147227	-0.00148966	0.0109442	0.892046
cg00147244	0.0158769	0.0133122	0.236248
cg00147248	-0.00317304	0.00564654	0.575599
cg00147255	-0.00769811	0.00497719	0.125571
cg00147286	0.0128793	0.0151915	0.398879
cg00147307	-0.00970335	0.00416388	0.0221011
cg00147323	-0.00127453	0.00551029	0.817626
cg00147332	0.00589404	0.0065292	0.369167
cg00147371	0.0175656	0.00823809	0.035805
cg00147413	-0.00511374	0.00622625	0.413709
cg00147424	-0.00332654	0.00905988	0.714382
cg00147462	0.00804865	0.00767378	0.297151
cg00147509	-0.0258766	0.0152064	0.0923856
cg00147578	0.00124037	0.00285014	0.664498
cg00147627	0.0188634	0.0331266	0.570528
cg00147638	-0.00435917	0.00559451	0.437983
cg00147665	-0.00119083	0.00388052	0.759672
cg00147731	-0.000956205	0.00407313	0.814947
cg00147751	0.000450801	0.00278908	0.871971
cg00147752	0.00130539	0.00355611	0.714447
cg00147762	0.00837677	0.00677848	0.219864
cg00147788	0.0111097	0.0151933	0.466605
cg00147801	-0.00858998	0.00459175	0.0647424
cg00147807	-0.00791751	0.00879173	0.370307
cg00147819	0.000625279	0.0101765	0.951147
cg00147849	-0.00757786	0.0103909	0.467792
cg00147850	0.000436653	0.00488456	0.928974
cg00147863	0.00263042	0.00484525	0.588597
cg00147943	-0.00881261	0.00717063	0.22239
cg00147976	0.00623567	0.00359271	0.0861671
cg00147987	0.00467577	0.00692286	0.501207
cg00148007	-0.000527689	0.00662497	0.936697
cg00148025	-0.00168277	0.00802622	0.834424
cg00148031	-0.00827035	0.00676911	0.225092
cg00148035	-0.000960165	0.00582206	0.869391
cg00148048	0.000524211	0.00631607	0.934045
cg00148063	-0.00473867	0.0044824	0.293359
cg00148072	-0.00540158	0.00480457	0.263996
cg00148114	-0.0122171	0.0108859	0.264828
cg00148127	0.00382616	0.00809564	0.637668
cg00148223	-0.00665669	0.00450739	0.14333
cg00148252	-0.0010285	0.00608198	0.866106
cg00148286	-0.00357948	0.0057069	0.532159
cg00148325	-0.00186976	0.00368919	0.613564
cg00148355	-0.000129782	0.00607367	0.983001
cg00148376	0.00429499	0.00449706	0.34219
cg00148411	-0.00213395	0.00462957	0.645993
cg00148423	-0.00367057	0.00416025	0.380048
cg00148464	-0.0112663	0.0107644	0.29817
cg00148483	-0.00993773	0.00472426	0.0383046
cg00148497	-0.0062528	0.00666308	0.350624
cg00148513	0.000603383	0.00419321	0.885916
cg00148518	-0.00627053	0.00416966	0.136243
cg00148522	0.013328	0.00856921	0.123496
cg00148558	0.00615601	0.0150563	0.683642
cg00148587	-0.00597364	0.00930958	0.522777
cg00148599	-0.00271095	0.00367788	0.463046
cg00148608	0.00194614	0.00865382	0.822593
cg00148618	-0.00212033	0.00393351	0.591235
cg00148666	-0.000315099	0.00108396	0.771979
cg00148669	-0.00708466	0.00498277	0.15865
cg00148727	0.00729004	0.00877596	0.408426
cg00148729	0.00702288	0.00945293	0.459525
cg00148772	-0.00104961	0.00384241	0.785374
cg00148780	0.00306433	0.00778101	0.694676
cg00148825	-0.000990214	0.00157235	0.530498
cg00148846	-0.000809079	0.00604299	0.893801
cg00148862	-0.0024206	0.0121952	0.843127
cg00148863	0.00677693	0.00707562	0.340825
cg00148881	-0.00070692	0.00186268	0.705228
cg00148892	-0.0157332	0.0116151	0.179069
cg00148895	-0.00490115	0.00611927	0.42535
cg00148926	0.00064436	0.00401455	0.872854
cg00148935	0.00766396	0.00544268	0.162659
cg00149013	0.00742136	0.00454095	0.105806
cg00149048	-0.0177684	0.00888362	0.0486047
cg00149093	0.0191505	0.0099075	0.0564971
cg00149095	0.00070024	0.00351744	0.842667
cg00149117	-0.0534476	0.0404395	0.189743
cg00149121	-0.00894356	0.0076617	0.246275
cg00149213	-0.0066052	0.00668477	0.325845
cg00149340	-0.000890643	0.00535025	0.868175
cg00149346	0.00601462	0.00695078	0.389245
cg00149380	-0.0006355	0.00353461	0.857733
cg00149397	0.0038329	0.00170738	0.0273104
cg00149455	-0.0101419	0.0125572	0.421488
cg00149473	-0.0025435	0.0030087	0.400216
cg00149489	0.00142063	0.00764401	0.852996
cg00149585	-0.000469553	0.00178359	0.792971
cg00149642	0.00715767	0.00418019	0.0904063
cg00149654	0.0042434	0.00301952	0.163487
cg00149659	-0.000324048	0.00148116	0.827333
cg00149679	-0.000191509	0.00395805	0.96152
cg00149684	-0.00172827	0.0185587	0.926019
cg00149708	-0.00296542	0.00386625	0.445157
cg00149716	0.0208263	0.0157948	0.190779
cg00149734	-0.000550268	0.00375295	0.883769
cg00149756	-0.00539375	0.00695029	0.439825
cg00149820	0.0137531	0.00699497	0.0524712
cg00149859	0.00652072	0.00482467	0.180027
cg00149911	-0.00182776	0.00410454	0.657209
cg00149947	0.00156295	0.00154577	0.314763
cg00149976	0.00189146	0.00151198	0.214295
cg00150012	0.000667728	0.00158947	0.675451
cg00150025	0.00688262	0.0030873	0.0283677
cg00150030	-0.0036631	0.00363959	0.316985
cg00150033	0.00902835	0.0096165	0.350413
cg00150080	-0.00332533	0.00507729	0.514233
cg00150128	-0.00884783	0.00559821	0.117627
cg00150168	-0.00651782	0.00662229	0.327734
cg00150231	-0.00419188	0.00401157	0.298942
cg00150245	-0.000309082	0.00404552	0.939275
cg00150307	0.00643523	0.00433976	0.141727
cg00150363	-0.00835733	0.0114029	0.465582
cg00150418	-0.00438632	0.00349972	0.213442
cg00150500	0.00379155	0.00203467	0.0657695
cg00150523	-0.0105314	0.00559436	0.0631087
cg00150560	-0.00149275	0.00423545	0.72536
cg00150607	-0.0176668	0.00644408	0.00742144
cg00150631	0.011141	0.00993863	0.265383
cg00150714	-0.00429269	0.00214789	0.0487785
cg00150774	0.0116221	0.0132938	0.38439
cg00150782	-0.000335858	0.00526798	0.949312
cg00150785	-0.00837468	0.00426925	0.0530031
cg00150807	-0.0301664	0.0155734	0.0559848
cg00150837	-0.0025904	0.00600993	0.667519
cg00150882	-0.000285764	0.00162891	0.861147
cg00150925	0.00868004	0.00604853	0.154853
cg00150952	0.00385345	0.0084898	0.651037
cg00150989	0.000410543	0.00141918	0.773053
cg00151048	-0.00359763	0.00530512	0.499481
cg00151073	-0.00282894	0.00527748	0.5933
cg00151089	0.00261775	0.00499808	0.601784
cg00151166	-0.00547767	0.00347197	0.118267
cg00151170	0.00089796	0.0109388	0.934764
cg00151176	0.00688385	0.0046036	0.13845
cg00151191	0.0042367	0.00613714	0.491819
cg00151234	-0.00220042	0.00597471	0.713552
cg00151250	0.0028346	0.00630069	0.653911
cg00151251	0.00175413	0.0122682	0.886635
cg00151271	-0.00502273	0.00630923	0.428145
cg00151370	0.0137023	0.0125748	0.278871
cg00151468	-0.00138867	0.00670109	0.836314
cg00151491	0.00651751	0.00463569	0.163303
cg00151525	0.00119053	0.00142482	0.405686
cg00151563	0.00618452	0.00880605	0.484364
cg00151565	-0.00808784	0.00580603	0.167167
cg00151571	0.000459974	0.00291572	0.875014
cg00151607	-0.000430027	0.00163821	0.793558
cg00151661	-0.00306354	0.00542695	0.573863
cg00151672	0.00445025	0.00714125	0.534799
cg00151675	-0.00871674	0.00601115	0.150627
cg00151676	0.00175628	0.00214961	0.416147
cg00151680	0.00653651	0.00592054	0.27262
cg00151728	0.00550314	0.00850628	0.519367
cg00151744	0.00186233	0.00511261	0.716545
cg00151764	-0.00571581	0.00396282	0.152792
cg00151768	-0.00249226	0.00769238	0.746723
cg00151788	-0.000342494	0.00146031	0.815121
cg00151801	-0.00654827	0.00748498	0.384062
cg00151810	0.000477816	0.00235019	0.839367
cg00151815	-0.00217133	0.00375389	0.564474
cg00151906	-0.00043588	0.00213435	0.838657
cg00151914	0.000437671	0.00102076	0.669151
cg00151915	0.0042204	0.00779142	0.589429
cg00151919	-0.00306674	0.00371887	0.411829
cg00151922	-0.00127582	0.00234115	0.587179
cg00151956	-0.00896021	0.00545558	0.104118
cg00152008	0.00166169	0.0033065	0.616548
cg00152034	-0.00306855	0.00987052	0.756635
cg00152041	0.00309924	0.0016955	0.0709891
cg00152047	0.00637728	0.00516643	0.220389
cg00152082	-0.00139424	0.00337446	0.680495
cg00152085	0.000859382	0.00533697	0.872448
cg00152095	0.000347914	0.00354316	0.922005
cg00152117	-0.00140562	0.00570725	0.80604
cg00152126	-0.0157271	0.0111166	0.160715
cg00152127	-0.00354241	0.00400101	0.378393
cg00152167	0.0221765	0.0112435	0.0517422
cg00152175	0.00112842	0.00128783	0.383323
cg00152195	-0.00227982	0.00390949	0.5613
cg00152233	0.0059932	0.00918305	0.515711
cg00152259	-0.00620256	0.00480531	0.200203
cg00152315	-0.00455798	0.00404138	0.262493
cg00152322	-0.00857113	0.00668455	0.203168
cg00152340	0.00319429	0.00273313	0.245705
cg00152411	-0.00735201	0.0035083	0.039023
cg00152543	0.00188592	0.00383926	0.624507
cg00152565	-0.0534037	0.0394177	0.178984
cg00152611	0.00202026	0.00587407	0.73173
cg00152613	-0.00729314	0.0112605	0.518902
cg00152637	0.000272927	0.00444797	0.951213
cg00152644	0.00688248	0.00417387	0.102765
cg00152646	0.00280869	0.00168233	0.0986083
cg00152757	-0.0100941	0.00716165	0.16226
cg00152768	0.00239768	0.00134948	0.0791062
cg00152777	0.0133585	0.0078305	0.0915843
cg00152799	-0.00498248	0.0122205	0.684485
cg00152838	0.00151336	0.00299202	0.614277
cg00152878	0.0028932	0.00615036	0.639238
cg00152942	0.0140483	0.00936794	0.137333
cg00152948	-0.00232662	0.00430773	0.590506
cg00152975	-0.0177602	0.00607502	0.00441142
cg00152978	0.00193168	0.00254476	0.449857
cg00153017	0.00132841	0.00364223	0.716201
cg00153036	0.00110395	0.0047819	0.817965
cg00153041	-0.0203832	0.00772396	0.00985325
cg00153057	-0.0214017	0.0102379	0.0394963
cg00153082	-0.00502137	0.00534349	0.349964
cg00153101	-0.00258198	0.012872	0.841488
cg00153106	0.0036328	0.00449175	0.420852
cg00153110	0.00406036	0.00202202	0.0477374
cg00153114	0.00575741	0.00562644	0.309013
cg00153158	0.00960361	0.00756463	0.207634
cg00153289	0.00976223	0.00814171	0.233768
cg00153306	-0.00588905	0.00466532	0.210213
cg00153311	0.000612623	0.00334801	0.855239
cg00153357	-0.00164411	0.00135068	0.2268
cg00153368	-0.00181802	0.0067499	0.788306
cg00153395	0.00628414	0.00759762	0.410432
cg00153412	0.00362073	0.00791592	0.648525
cg00153448	-0.00145509	0.00774087	0.851334
cg00153543	-0.00247372	0.0057545	0.668349
cg00153570	0.00155197	0.0025104	0.538048
cg00153622	0.0217322	0.00832605	0.0106553
cg00153662	0.0016775	0.00196686	0.396066
cg00153693	0.00121523	0.0248605	0.961125
cg00153707	0.00590559	0.00635912	0.355624
cg00153713	-0.000634932	0.00748182	0.932565
cg00153756	-0.0095314	0.0127832	0.457906
cg00153759	-0.00231453	0.00455015	0.612271
cg00153831	-0.0062559	0.0113087	0.58155
cg00153900	0.0149509	0.0120725	0.218886
cg00153919	-0.00344835	0.00551884	0.533717
cg00153942	-0.00862332	0.00654273	0.190963
cg00153944	-0.000888112	0.00639641	0.889893
cg00153990	-0.00937088	0.00868591	0.283632
cg00154019	-0.00145215	0.00799857	0.856357
cg00154029	0.0262738	0.00947447	0.00679209
cg00154064	0.000955607	0.00178339	0.593437
cg00154107	-0.00634723	0.00435208	0.148321
cg00154119	-0.00474893	0.00500251	0.345093
cg00154159	0.00058047	0.00704662	0.934537
cg00154189	0.00139459	0.0016139	0.389901
cg00154216	-0.00444706	0.00977661	0.650338
cg00154232	-0.00275447	0.0127973	0.830085
cg00154283	0.00715222	0.00769714	0.355354
cg00154315	-0.00339281	0.00398032	0.396336
cg00154322	-0.0211748	0.0112523	0.0632056
cg00154333	1.06515e-05	0.00133174	0.993637
cg00154335	-0.00107336	0.0035654	0.764095
cg00154357	0.00522955	0.00296043	0.0808225
cg00154366	-0.00335093	0.00195629	0.0902932
cg00154367	0.0241609	0.0123296	0.053246
cg00154430	-0.00124986	0.00544862	0.819104
cg00154443	-0.00051666	0.00341177	0.879983
cg00154455	-0.00424548	0.00686374	0.537837
cg00154543	-0.0169645	0.00961636	0.0812214
cg00154549	-0.00173752	0.00137682	0.21033
cg00154554	-0.0137845	0.0102472	0.18206
cg00154557	-0.00625902	0.00409024	0.129587
cg00154568	-0.00446725	0.00472158	0.346701
cg00154587	0.00431288	0.00680591	0.527942
cg00154646	0.0026367	0.00329763	0.426135
cg00154652	-0.0121873	0.00641713	0.0608543
cg00154733	-0.00211034	0.00834127	0.800865
cg00154746	0.000423584	0.0011779	0.72001
cg00154810	-0.00749871	0.00459752	0.106498
cg00154825	-0.00950051	0.00913769	0.301357
cg00154829	0.00389375	0.00526199	0.461307
cg00154846	-0.0123481	0.00908783	0.177736
cg00154848	0.0113448	0.00854582	0.187806
cg00154888	-0.00100119	0.00303487	0.742273
cg00154902	-0.018653	0.0379783	0.624559
cg00154920	0.00335451	0.00673582	0.619733
cg00154950	0.00242143	0.0029637	0.416144
cg00154957	0.0120252	0.00980195	0.223201
cg00154982	0.000501963	0.00172099	0.771233
cg00154986	-0.00544852	0.00414746	0.192401
cg00154989	0.000844037	0.00724905	0.907577
cg00155052	0.000677207	0.00219796	0.758737
cg00155129	0.00248523	0.00345788	0.474242
cg00155198	-0.00207369	0.00467476	0.658438
cg00155310	0.00169374	0.00831251	0.839019
cg00155314	-0.000739453	0.00156358	0.637452
cg00155345	0.00134553	0.00340393	0.693598
cg00155351	0.0018563	0.00932986	0.842755
cg00155397	-0.000500135	0.00150852	0.741034
cg00155423	-0.00318133	0.00305597	0.300751
cg00155426	-0.00472907	0.00333973	0.160346
cg00155429	-0.000509262	0.00133311	0.703385
cg00155430	-0.000802948	0.0053313	0.880632
cg00155447	0.000932292	0.00390827	0.812021
cg00155454	0.00166868	0.00903428	0.85389
cg00155488	0.00325652	0.0058993	0.582352
cg00155504	0.00209377	0.00271981	0.443492
cg00155514	0.00267303	0.00153929	0.0860093
cg00155526	-2.22091e-06	0.00202858	0.999129
cg00155535	-0.0208678	0.0139589	0.138547
cg00155538	0.00256654	0.00406697	0.52965
cg00155593	-0.00198712	0.001689	0.242603
cg00155609	-0.000296015	0.00146543	0.840389
cg00155619	0.0132108	0.00719866	0.0698972
cg00155622	0.00223924	0.00272586	0.41362
cg00155667	0.0264856	0.0147773	0.0765589
cg00155676	-0.000928514	0.00948258	0.922223
cg00155679	-0.00629569	0.0037201	0.0941589
cg00155685	-0.0149237	0.0118164	0.209979
cg00155700	-0.000649211	0.00140994	0.646339
cg00155711	-0.00391183	0.00458866	0.396277
cg00155731	0.00745021	0.00581191	0.203287
cg00155732	0.00523221	0.00333219	0.119999
cg00155777	0.00140098	0.00579094	0.809406
cg00155788	0.00595299	0.0108957	0.586214
cg00155799	0.0104633	0.00495953	0.0377527
cg00155844	0.000623596	0.0045822	0.892064
cg00155846	-0.0161854	0.00461756	0.00072361
cg00155879	0.00167586	0.00246113	0.497724
cg00155882	-0.00270015	0.00346492	0.437927
cg00156001	0.00950309	0.00708845	0.183526
cg00156026	-0.000742719	0.00371298	0.841921
cg00156032	-0.00415605	0.00511511	0.41872
cg00156057	0.00643141	0.00310155	0.0410724
cg00156072	0.00119923	0.00267732	0.655323
cg00156118	-0.0117956	0.0102654	0.253676
cg00156147	-0.00227656	0.0069986	0.745744
cg00156194	-0.000796318	0.00364592	0.827619
cg00156206	-0.0162185	0.0193901	0.405205
cg00156216	0.00119567	0.00230576	0.605386
cg00156232	-0.00319992	0.00677735	0.638002
cg00156265	-0.000844341	0.00331489	0.799547
cg00156330	0.00286274	0.00609921	0.639984
cg00156336	0.00184445	0.00528746	0.728056
cg00156395	0.005015	0.00435697	0.252874
cg00156403	-0.00314847	0.0105424	0.765921
cg00156427	-0.013792	0.0117201	0.242495
cg00156497	-0.0531946	0.0747463	0.478574
cg00156506	0.00218215	0.00560288	0.69788
cg00156551	-0.00527959	0.0109717	0.631583
cg00156573	0.0122478	0.0125699	0.332569
cg00156588	-0.000382044	0.00322556	0.90599
cg00156633	0.015337	0.00676408	0.025842
cg00156669	0.00329656	0.00651058	0.6139
cg00156684	-0.0017453	0.00223401	0.436783
cg00156723	0.00171733	0.00425322	0.687372
cg00156743	0.00273427	0.00745168	0.71456
cg00156744	-0.00105468	0.00131576	0.424983
cg00156769	-0.00184566	0.00552535	0.739157
cg00156802	5.04194e-05	0.00545481	0.992646
cg00156858	-0.00788089	0.0110066	0.4759
cg00156928	0.00807243	0.00376333	0.0347381
cg00156947	0.000314967	0.00146557	0.830339
cg00156948	0.00736176	0.00773513	0.34387
cg00156990	0.00130781	0.00337508	0.699339
cg00156991	0.00288615	0.00585412	0.623246
cg00156995	-0.00333067	0.00289585	0.253233
cg00157016	0.000172991	0.0110555	0.987551
cg00157034	-0.0028736	0.00605826	0.636455
cg00157043	-0.00518464	0.00397695	0.195784
cg00157109	0.00469261	0.00981995	0.633944
cg00157142	5.02431e-05	0.00463339	0.991373
cg00157179	0.0154915	0.0198329	0.436863
cg00157199	-0.0152667	0.0352135	0.66569
cg00157223	0.00633378	0.00581749	0.279272
cg00157228	0.00168205	0.00387576	0.665369
cg00157319	0.00102953	0.00355387	0.77274
cg00157359	0.00336317	0.00751327	0.655532
cg00157429	0.000883614	0.00401536	0.826341
cg00157439	-0.000475481	0.00433167	0.912846
cg00157477	-0.00858888	0.00728568	0.241664
cg00157501	0.00119172	0.00524657	0.820846
cg00157515	0.00238997	0.00857374	0.781094
cg00157562	-0.0011653	0.00366882	0.751533
cg00157572	0.00815651	0.00496095	0.103755
cg00157638	0.00176864	0.00448236	0.694119
cg00157656	-0.00500861	0.00417028	0.233001
cg00157658	0.000669088	0.00662937	0.91984
cg00157693	-1.42666e-07	0.0037837	0.99997
cg00157722	-0.00140298	0.00389442	0.719531
cg00157755	0.00601095	0.00276505	0.0324287
cg00157796	0.00822501	0.00655598	0.212991
cg00157853	-0.000334168	0.00500216	0.94689
cg00157855	0.0003764	0.00120944	0.756379
cg00157864	-0.00485587	0.003898	0.216207
cg00157930	0.00143517	0.00149153	0.338607
cg00157932	0.0120461	0.00595351	0.0461061
cg00157935	0.00369217	0.00591658	0.534235
cg00157962	-0.00730628	0.00771048	0.34597
cg00157963	0.00799086	0.012294	0.517417
cg00157983	-0.00780683	0.00486005	0.111826
cg00157987	0.000236283	0.0021744	0.913718
cg00158081	0.00408692	0.003388	0.230975
cg00158092	0.00134302	0.00707573	0.849903
cg00158122	-0.00389288	0.00754007	0.60696
cg00158128	-0.00250318	0.00359218	0.48776
cg00158184	-0.00191368	0.00403064	0.636132
cg00158227	0.00796985	0.00678627	0.243436
cg00158241	-0.00831028	0.00406844	0.0441169
cg00158254	-0.00437108	0.00320386	0.175987
cg00158260	-0.00504245	0.00436906	0.251608
cg00158308	-0.00449098	0.00550387	0.416747
cg00158333	0.00257806	0.0024888	0.303135
cg00158401	0.00850172	0.00553167	0.127942
cg00158434	-0.00608986	0.00356599	0.0912463
cg00158442	-0.0122799	0.0110893	0.271189
cg00158454	0.00385276	0.00445695	0.389724
cg00158528	0.00152693	0.00187564	0.417819
cg00158530	-0.00459768	0.0038095	0.230743
cg00158539	0.0025164	0.00626735	0.68903
cg00158600	0.00735577	0.00815193	0.36937
cg00158654	-0.000212924	0.00565798	0.970067
cg00158719	0.00805504	0.00716226	0.263831
cg00158758	0.000170988	0.00396008	0.965659
cg00158770	-0.0152493	0.0138198	0.272878
cg00158789	-0.000319958	0.00280744	0.909526
cg00158909	-0.00496445	0.00496332	0.319974
cg00158918	0.00811942	0.00643342	0.210297
cg00158934	-0.00873507	0.00501652	0.0851726
cg00159100	0.000605255	0.00185418	0.744885
cg00159159	-0.00601227	0.00639059	0.349412
cg00159212	-6.08541e-05	0.001239	0.96094
cg00159214	-0.00609729	0.0294198	0.836298
cg00159218	9.89053e-05	0.0042833	0.981631
cg00159230	-0.0107493	0.00538474	0.0490338
cg00159243	-0.0029988	0.00404532	0.460507
cg00159267	-0.00200721	0.00665831	0.763784
cg00159289	0.00352177	0.00498106	0.481436
cg00159370	0.000950412	0.000982459	0.336036
cg00159379	0.000377681	0.0100301	0.970049
cg00159400	-0.00280222	0.00151815	0.068321
cg00159439	-0.00375964	0.00871016	0.667072
cg00159442	0.000445079	0.00145928	0.761096
cg00159503	-0.00116756	0.00342657	0.734122
cg00159508	0.00497958	0.00669393	0.458944
cg00159552	-0.00414459	0.00708941	0.560318
cg00159614	0.00450269	0.00360921	0.215541
cg00159658	0.000903681	0.00136472	0.509609
cg00159668	0.00531774	0.0069152	0.44398
cg00159682	-0.000356919	0.00796701	0.96437
cg00159699	-0.0034447	0.00315431	0.277822
cg00159764	-0.00181237	0.00663934	0.785519
cg00159780	0.000807047	0.00983408	0.934782
cg00159799	0.00384715	0.00680395	0.573237
cg00159805	0.00164851	0.00532651	0.757687
cg00159873	0.00120342	0.00448851	0.789249
cg00159875	-0.00781267	0.00753083	0.302413
cg00159876	0.0197368	0.0110242	0.0768818
cg00159908	-0.0017469	0.00377071	0.64432
cg00159951	-0.00317207	0.0066813	0.636141
cg00159952	-0.00160199	0.00565926	0.777793
cg00159953	0.0442955	0.0436191	0.312681
cg00159971	0.00357956	0.00512916	0.487111
cg00159987	0.00308598	0.00536765	0.566828
cg00160001	0.000360395	0.0014405	0.803032
cg00160002	-0.0232706	0.0102534	0.0257079
cg00160018	0.00293432	0.00855576	0.732452
cg00160027	-0.00297425	0.00347239	0.394052
cg00160039	0.0171631	0.00861112	0.0493806
cg00160055	-0.00862111	0.00618075	0.166617
cg00160066	0.000709475	0.00648879	0.913186
cg00160143	-0.0031689	0.00362817	0.384841
cg00160157	0.0107292	0.00567694	0.0620915
cg00160183	-0.00228935	0.00175827	0.196337
cg00160253	-0.00952047	0.00639297	0.140049
cg00160260	-0.00220226	0.00490557	0.654598
cg00160262	0.00470577	0.00830711	0.572529
cg00160301	0.0102331	0.00591885	0.0873728
cg00160302	-0.00346014	0.0126837	0.785652
cg00160359	-0.00198536	0.00694644	0.775703
cg00160368	0.000343072	0.00162152	0.832934
cg00160388	-0.0102045	0.0105492	0.336066
cg00160440	0.000545385	0.0031416	0.862582
cg00160462	-0.000263946	0.00233856	0.910396
cg00160464	0.00260032	0.00524873	0.621554
cg00160478	-0.00363342	0.0074456	0.626781
cg00160503	-0.00651361	0.00441167	0.143434
cg00160505	-0.00873041	0.00803665	0.280336
cg00160522	-0.00304913	0.00482985	0.529493
cg00160583	0.00619249	0.00542292	0.256625
cg00160618	0.00425667	0.0055733	0.447076
cg00160619	0.00261131	0.00254584	0.30787
cg00160670	-0.00259073	0.0041878	0.537772
cg00160677	0.00292107	0.00403495	0.471043
cg00160753	-0.00174789	0.00416263	0.675594
cg00160777	0.0386658	0.0269947	0.155628
cg00160780	0.0119237	0.00522429	0.0249076
cg00160818	0.00228182	0.00417938	0.586482
cg00160828	0.00113363	0.00364337	0.756431
cg00160853	-0.000176507	0.00197351	0.928939
cg00160872	0.00567519	0.0164106	0.730309
cg00160886	0.00785393	0.00706143	0.269104
cg00160902	0.0117875	0.00993828	0.238822
cg00160911	-0.000507799	0.00573411	0.929637
cg00160914	-0.00746356	0.00354094	0.0379261
cg00160962	0.00425028	0.007489	0.571812
cg00160976	-0.000707097	0.00324723	0.828131
cg00161024	-0.000856037	0.00174488	0.624945
cg00161114	-0.000257404	0.00213298	0.904224
cg00161122	0.00232951	0.0101693	0.81935
cg00161124	0.00232451	0.00287587	0.421133
cg00161142	-0.00435198	0.00992355	0.662074
cg00161175	-0.00248478	0.00433304	0.567819
cg00161225	0.00452407	0.0117426	0.700977
cg00161229	-0.0034466	0.00212328	0.108157
cg00161243	-0.0100554	0.0078983	0.206372
cg00161247	0.00298475	0.00729417	0.683401
cg00161295	-0.00648234	0.0069119	0.350917
cg00161345	0.00146977	0.00494329	0.766927
cg00161367	-0.00527949	0.00164896	0.00190838
cg00161373	-0.00301026	0.00318646	0.347426
cg00161459	-3.03128e-05	0.00720292	0.996652
cg00161498	0.0119606	0.00878143	0.176705
cg00161513	-0.000785352	0.00573823	0.891455
cg00161515	0.00433397	0.00447678	0.335678
cg00161556	0.0130464	0.00994104	0.192843
cg00161683	0.000475196	0.00492722	0.92339
cg00161705	-0.00237962	0.00399292	0.55275
cg00161715	-0.00319315	0.0042148	0.450736
cg00161770	-0.0122882	0.00676139	0.0725974
cg00161791	0.00661547	0.0092364	0.475762
cg00161838	0.00421333	0.0397141	0.915754
cg00161853	0.0112266	0.00673392	0.0990756
cg00161878	0.00151851	0.00157282	0.336987
cg00161931	-0.000323672	0.00180719	0.858274
cg00161955	0.00576055	0.0138839	0.67923
cg00161968	-0.0183923	0.00847492	0.0327168
cg00161971	-0.0251536	0.0116557	0.0336781
cg00162001	-0.0204531	0.011541	0.0798597
cg00162007	-0.0129216	0.00826318	0.121504
cg00162046	-0.0010799	0.00375103	0.774113
cg00162064	0.0146481	0.0090854	0.110525
cg00162104	-0.00344526	0.00544418	0.528502
cg00162191	-0.000698237	0.00811489	0.931629
cg00162206	0.00105369	0.00176868	0.55289
cg00162231	0.000755023	0.00116007	0.516865
cg00162282	-0.00216103	0.00514031	0.675224
cg00162304	0.000350273	0.010317	0.972994
cg00162344	0.00336223	0.00496756	0.500305
cg00162348	-0.00430148	0.00114885	0.00032439
cg00162361	-0.0322685	0.0137426	0.0211395
cg00162401	-0.00204419	0.0015367	0.186914
cg00162405	0.00256161	0.00421313	0.544766
cg00162421	-0.000886609	0.00456486	0.846453
cg00162492	0.00789974	0.00795566	0.323478
cg00162517	0.0179354	0.00973329	0.0687803
cg00162541	-0.000286446	0.00234619	0.903109
cg00162548	0.00534139	0.0056955	0.35093
cg00162611	0.00266595	0.00480967	0.580804
cg00162633	-0.00216776	0.00477336	0.650862
cg00162643	-0.000102188	0.00125387	0.935233
cg00162673	-0.00301817	0.00879781	0.732382
cg00162721	-3.60742e-05	0.00605095	0.995257
cg00162751	-0.00279234	0.00180454	0.125399
cg00162789	-0.0131003	0.00776177	0.0950322
cg00162806	0.00914363	0.00488377	0.0645317
cg00162859	-0.0378377	0.0188214	0.0474911
cg00162862	-0.00173721	0.00578847	0.764805
cg00162902	-0.0166427	0.0105806	0.119362
cg00162921	0.00294956	0.00371696	0.429622
cg00162929	0.0048259	0.00368538	0.193822
cg00162940	0.00109496	0.00151665	0.472255
cg00162943	-9.28093e-05	0.00585022	0.987379
cg00162952	-0.0116497	0.0105755	0.273683
cg00162969	-0.00265361	0.00826198	0.748842
cg00163006	-0.000640498	0.0034876	0.854715
cg00163018	-7.04571e-05	0.00661372	0.991525
cg00163037	0.00121861	0.00143442	0.397908
cg00163089	0.00303995	0.00351044	0.388886
cg00163144	0.00422264	0.00816843	0.606506
cg00163171	0.00517792	0.00555252	0.353641
cg00163198	0.0134037	0.0138982	0.337511
cg00163217	0.00496881	0.00525951	0.347414
cg00163294	-0.0139959	0.00863552	0.108694
cg00163295	0.000572204	0.00403495	0.887556
cg00163365	0.000328177	0.00312756	0.916673
cg00163394	-0.00108993	0.00579429	0.851232
cg00163419	0.000973724	0.00135434	0.474087
cg00163459	0.00727853	0.00631162	0.251988
cg00163462	-0.0063593	0.0036504	0.0850282
cg00163472	-0.0169069	0.0143175	0.240879
cg00163480	-0.00182424	0.0047201	0.700082
cg00163481	-0.000180391	0.00174663	0.917979
cg00163541	0.0148805	0.0139305	0.288388
cg00163546	-0.00399565	0.00431168	0.356643
cg00163549	0.00358141	0.00323356	0.271098
cg00163554	-0.0170592	0.00896964	0.0604954
cg00163576	0.00771746	0.00364183	0.0369308
cg00163650	0.0130566	0.00952455	0.173952
cg00163668	0.0196331	0.00795651	0.0155624
cg00163674	-0.00401562	0.00852197	0.638672
cg00163702	0.0124589	0.01218	0.30919
cg00163727	0.00102652	0.00849334	0.90408
cg00163735	-0.00681254	0.00394503	0.0877407
cg00163859	0.0065243	0.00409185	0.114459
cg00163920	0.0276792	0.0110356	0.0139911
cg00163965	0.00464269	0.00337599	0.172597
cg00164038	-0.00494334	0.00611284	0.420904
cg00164041	-0.00163483	0.00150768	0.281212
cg00164053	0.00578736	0.0093911	0.539332
cg00164078	0.00732759	0.00944252	0.439841
cg00164084	-0.00423235	0.00643005	0.512138
cg00164121	0.000270048	0.00411855	0.947872
cg00164123	-0.00147072	0.00669768	0.826707
cg00164150	0.00108576	0.0013548	0.42507
cg00164175	0.00083612	0.00818516	0.918872
cg00164183	-0.00521761	0.00469987	0.269988
cg00164189	-0.00188391	0.00697819	0.787821
cg00164196	-0.000873237	0.00176005	0.621044
cg00164217	-0.00334271	0.00489363	0.496376
cg00164235	0.0120002	0.013909	0.390638
cg00164282	0.00570168	0.00851606	0.504936
cg00164301	-5.58702e-05	0.00266404	0.983316
cg00164335	0.00478141	0.00937519	0.611338
cg00164350	0.00269306	0.00470242	0.568327
cg00164390	-0.0198117	0.0080797	0.0162031
cg00164406	-0.0108442	0.0115631	0.350931
cg00164417	-0.000244292	0.00581109	0.966564
cg00164429	-0.000389558	0.00735496	0.957881
cg00164430	0.00102547	0.00568324	0.857228
cg00164458	-0.0146075	0.0191323	0.447232
cg00164538	0.000169178	0.00349027	0.961452
cg00164542	-0.00104788	0.00100588	0.300411
cg00164546	-0.0176217	0.0172641	0.310222
cg00164567	-0.000222691	0.00389591	0.954549
cg00164582	0.00363944	0.00418755	0.387179
cg00164583	0.00237329	0.00233003	0.311233
cg00164589	-0.00530919	0.00377557	0.163228
cg00164616	-0.00917425	0.00312203	0.00422108
cg00164641	-0.00359774	0.00468129	0.44425
cg00164678	0.00936682	0.00809145	0.250188
cg00164720	-0.00807796	0.00497218	0.107859
cg00164727	0.000504691	0.00184466	0.785044
cg00164803	0.0098055	0.00633406	0.125238
cg00164837	0.00167021	0.0040155	0.678477
cg00164847	-6.67754e-05	0.00684787	0.992242
cg00164863	-0.000742614	0.00541138	0.891165
cg00164894	-0.00157762	0.00401942	0.69565
cg00164896	-0.00246963	0.0037993	0.51739
cg00164898	0.00463849	0.00381809	0.227702
cg00164906	-0.0173702	0.0116614	0.139961
cg00164941	0.00857293	0.0100328	0.395179
cg00164949	-0.00107426	0.00480424	0.823588
cg00164997	-0.0046916	0.0078455	0.551395
cg00165011	9.56641e-05	0.00122318	0.937841
cg00165034	-0.00226747	0.00430659	0.599872
cg00165078	-0.00479932	0.00658803	0.46827
cg00165323	0.00265437	0.00132754	0.048679
cg00165360	-0.0048823	0.00530616	0.360055
cg00165362	0.00379743	0.00442309	0.392951
cg00165394	-0.00840873	0.0053901	0.122382
cg00165429	0.0157652	0.012976	0.227672
cg00165535	-0.00030036	0.00173636	0.863067
cg00165619	-0.00288962	0.00584328	0.622186
cg00165631	0.00578688	0.00566465	0.309813
cg00165647	-0.000781881	0.00579569	0.892997
cg00165853	0.0102398	0.00603422	0.0932817
cg00165862	-0.000117585	0.00182524	0.948782
cg00165872	-0.00777665	0.00488942	0.115348
cg00165888	0.00110953	0.00108392	0.308852
cg00165981	-0.000535638	0.00270826	0.843679
cg00165994	0.00343539	0.0121837	0.778639
cg00166106	-0.00412754	0.0140264	0.769253
cg00166203	-0.000596584	0.0022608	0.792495
cg00166210	0.00229965	0.00431417	0.595362
cg00166212	-0.00111516	0.00451412	0.80546
cg00166213	0.000977583	0.00119568	0.415821
cg00166239	0.0137142	0.010702	0.203439
cg00166262	0.00439858	0.00736196	0.551743
cg00166275	0.0059597	0.00590451	0.315607
cg00166327	-0.00225395	0.00130775	0.0883446
cg00166343	-0.0122716	0.00676866	0.0732809
cg00166352	0.00738788	0.00364062	0.0454848
cg00166355	0.00635251	0.00676343	0.350206
cg00166372	-0.0231546	0.0107085	0.0333428
cg00166392	0.00201781	0.00578474	0.728071
cg00166423	-0.00239575	0.00557739	0.668588
cg00166446	-0.0174019	0.0120929	0.153735
cg00166601	-0.00408026	0.00369644	0.272709
cg00166653	-0.004604	0.00727898	0.528715
cg00166667	0.0103888	0.00725852	0.155938
cg00166722	-0.00524359	0.0144873	0.718272
cg00166727	0.00863356	0.0046138	0.0646718
cg00166741	-0.000146221	0.00132334	0.912272
cg00166770	-0.00218675	0.00441988	0.622021
cg00166785	0.00252775	0.00232419	0.279784
cg00166807	-0.00197217	0.00439798	0.65496
cg00166834	-0.000367469	0.00432418	0.932472
cg00166836	-0.000489051	0.00626693	0.937978
cg00166915	0.00250338	0.00359658	0.488257
cg00166917	-3.03754e-05	0.00508232	0.995245
cg00166981	0.00567873	0.00670329	0.399233
cg00166995	-0.000268701	0.00170335	0.875021
cg00167039	-0.0159508	0.00898046	0.0792007
cg00167041	0.00241389	0.00742076	0.745744
cg00167076	0.00959793	0.00616566	0.123178
cg00167092	0.00104947	0.00378094	0.782001
cg00167102	-0.00198973	0.00509535	0.697122
cg00167110	-0.00214354	0.00416166	0.607812
cg00167158	0.00462157	0.0150315	0.759228
cg00167234	0.00410161	0.00389729	0.295518
cg00167259	-0.00214962	0.00407775	0.599425
cg00167273	-0.00187308	0.00145712	0.202041
cg00167275	-0.00477784	0.00515383	0.356466
cg00167301	0.000279222	0.00274682	0.919266
cg00167455	-0.0125318	0.0140631	0.375326
cg00167491	-0.000689983	0.00151284	0.649465
cg00167504	-0.000611623	0.00158142	0.699882
cg00167525	0.00677923	0.00805201	0.402136
cg00167545	-0.0315428	0.0123461	0.0123616
cg00167628	-0.0997445	0.0479222	0.0403377
cg00167670	0.00129008	0.00599887	0.830229
cg00167684	-0.0202014	0.0110455	0.0708359
cg00167717	0.000351037	0.00369187	0.924467
cg00167763	0.0080395	0.0059916	0.183154
cg00167783	-0.00128355	0.00549679	0.815914
cg00167820	0.00130244	0.00447884	0.771897
cg00167836	-0.00874373	0.00411234	0.036318
cg00167840	0.0130205	0.00992947	0.193206
cg00167916	0.00727664	0.00645142	0.262458
cg00167941	0.000119958	0.00150905	0.936824
cg00167958	-0.0036735	0.00500538	0.464977
cg00167979	-0.000733727	0.00364475	0.840925
cg00167981	-0.0112754	0.00630182	0.0770568
cg00167995	0.00164353	0.00597048	0.783758
cg00168009	0.000524986	0.00172604	0.761735
cg00168032	0.00197868	0.0066465	0.76664
cg00168082	0.00121989	0.0017924	0.497937
cg00168091	-0.00855869	0.00493037	0.0861199
cg00168106	-0.000657308	0.00487025	0.892952
cg00168118	0.0124286	0.0126456	0.328409
cg00168147	-0.0014694	0.00321471	0.648748
cg00168156	-0.00305506	0.00506967	0.548332
cg00168184	-0.0136992	0.00786208	0.0849657
cg00168191	-0.007486	0.0105349	0.479239
cg00168193	-0.0188335	0.0102107	0.0685163
cg00168205	-1.62055e-05	0.00106757	0.987923
cg00168225	0.00130914	0.00308074	0.671926
cg00168240	0.00300811	0.00352621	0.395962
cg00168242	0.016915	0.0100125	0.0947271
cg00168301	-0.00102796	0.00324669	0.752292
cg00168389	0.00874585	0.00441795	0.0509077
cg00168417	-0.00602182	0.00548339	0.27515
cg00168436	0.00369199	0.00381821	0.336253
cg00168439	-0.00929103	0.0064125	0.150963
cg00168459	-0.00299365	0.0034165	0.383316
cg00168502	0.0026187	0.00664943	0.694675
cg00168514	-0.00128799	0.00160459	0.424343
cg00168602	-0.00174034	0.00395192	0.660755
cg00168687	0.00364405	0.00512483	0.47895
cg00168693	7.17841e-05	0.00708692	0.991941
cg00168694	0.000368624	0.00427087	0.931417
cg00168706	0.000423332	0.0134016	0.974873
cg00168783	-0.00275326	0.00636869	0.666584
cg00168785	-0.000298637	0.00156857	0.849449
cg00168815	0.00102924	0.00138602	0.459734
cg00168835	0.00074759	0.00147822	0.614321
cg00168937	-0.00933107	0.00859843	0.280828
cg00168942	-0.00744906	0.00455033	0.105235
cg00168967	-0.00470468	0.00748483	0.531282
cg00168981	0.0123656	0.0101935	0.22838
cg00169019	0.0182908	0.00909261	0.0473552
cg00169026	-0.00236518	0.00592753	0.690859
cg00169030	0.0202206	0.0139516	0.150838
cg00169061	-0.00174066	0.00713677	0.807882
cg00169111	0.0144891	0.00953944	0.132424
cg00169121	0.00479631	0.00679585	0.482216
cg00169122	-0.0035597	0.00707485	0.616132
cg00169164	-0.000392127	0.00233285	0.866903
cg00169167	-0.0145412	0.00822144	0.0804508
cg00169172	-0.000204686	0.00350094	0.953512
cg00169175	0.000818055	0.00476451	0.864074
cg00169184	0.00140052	0.00447028	0.754805
cg00169205	-0.0031999	0.00645261	0.62121
cg00169301	0.00231676	0.00528434	0.662168
cg00169303	0.00162312	0.00763565	0.832159
cg00169304	0.00114988	0.00448534	0.798275
cg00169354	0.0343156	0.0158717	0.033359
cg00169373	-0.000466556	0.00148361	0.753914
cg00169401	0.000121542	0.00427259	0.977371
cg00169407	-0.00835455	0.00436332	0.0588142
cg00169412	0.00179786	0.00227223	0.430962
cg00169419	0.0010242	0.00235493	0.664699
cg00169541	0.00727229	0.00883608	0.412746
cg00169548	0.00809531	0.010471	0.441551
cg00169569	-0.000667433	0.00112825	0.555676
cg00169586	-0.00525803	0.00481259	0.277605
cg00169617	-0.000461989	0.00581448	0.936853
cg00169633	-0.00550461	0.00297964	0.068087
cg00169657	-0.00779472	0.00812252	0.339894
cg00169677	-0.0206986	0.00781926	0.00963594
cg00169694	-0.00636152	0.00446055	0.157397
cg00169725	0.00380471	0.00515821	0.46274
cg00169737	0.009783	0.00515841	0.0612103
cg00169748	0.000382366	0.00632695	0.951948
cg00169770	-3.94519e-05	0.00687153	0.995432
cg00169776	-0.0147862	0.00819045	0.0744866
cg00169782	0.00096756	0.00512189	0.850606
cg00169856	-0.0377759	0.020054	0.0629448
cg00169897	-0.00268959	0.00632003	0.671475
cg00169964	-0.00435045	0.00700924	0.536437
cg00170003	0.0143843	0.0126729	0.259475
cg00170056	0.00209579	0.00118984	0.0816835
cg00170072	-0.000363967	0.0034387	0.915949
cg00170188	-0.00106646	0.00211126	0.614746
cg00170213	-0.000327874	0.00182287	0.857675
cg00170217	-0.0102918	0.00610311	0.0953167
cg00170236	-0.0074437	0.00680125	0.276774
cg00170242	0.0191088	0.00821105	0.0222769
cg00170295	0.0139311	0.00805379	0.0872202
cg00170307	-0.00253765	0.00308706	0.413309
cg00170343	-0.00233082	0.00293474	0.42923
cg00170381	-0.00551204	0.00516629	0.288958
cg00170401	0.00122048	0.00227778	0.593449
cg00170421	-0.00572653	0.00338086	0.0938799
cg00170438	0.00118914	0.0047729	0.803836
cg00170459	0.00414409	0.00957803	0.666328
cg00170483	-0.0212964	0.00989657	0.0341756
cg00170487	-0.0105971	0.0174834	0.546009
cg00170540	-0.0036656	0.00674825	0.588386
cg00170564	-0.000143	0.00255289	0.955458
cg00170620	0.00261453	0.00432563	0.547132
cg00170621	0.00114737	0.0115024	0.920772
cg00170714	0.00298166	0.00574409	0.605021
cg00170720	-0.00748522	0.00560539	0.185242
cg00170796	0.00260139	0.00149972	0.0863571
cg00170799	0.000464154	0.00513749	0.928219
cg00170839	-0.000958659	0.00359358	0.790278
cg00170868	0.00415353	0.00464154	0.373331
cg00170931	-0.00197872	0.00328309	0.548276
cg00171052	0.00151706	0.00435794	0.728595
cg00171084	0.000669526	0.00128823	0.604576
cg00171092	-0.00251988	0.00790865	0.750776
cg00171113	-0.00262341	0.0030793	0.396581
cg00171126	0.00111329	0.00169303	0.512548
cg00171154	-0.0062456	0.00827912	0.452658
cg00171161	0.00102275	0.00153589	0.507237
cg00171166	0.00694121	0.0107662	0.520805
cg00171192	-0.000743804	0.00311667	0.811935
cg00171203	0.00198504	0.00150105	0.189489
cg00171214	0.00917737	0.00581565	0.118184
cg00171275	0.0187741	0.00917565	0.0437682
cg00171290	0.00305215	0.00373803	0.416438
cg00171313	0.00017097	0.00367059	0.962956
cg00171421	-0.0115214	0.00709258	0.107903
cg00171436	0.00414804	0.00380311	0.278418
cg00171459	-0.0027756	0.00967727	0.774935
cg00171464	-0.00171311	0.00743682	0.818357
cg00171477	-2.66734e-05	0.00378779	0.994398
cg00171556	-0.00380067	0.00197774	0.0579138
cg00171565	-0.00139783	0.00174567	0.425462
cg00171578	-0.000528358	0.00855609	0.950902
cg00171599	0.00168486	0.00146573	0.2535
cg00171634	0.00251453	0.0018697	0.182158
cg00171690	-0.00298801	0.00431558	0.490544
cg00171700	0.00834407	0.00463542	0.0753161
cg00171704	0.00639522	0.00618685	0.304151
cg00171725	-2.64153e-05	0.00147644	0.985767
cg00171729	0.00492388	0.00474547	0.302334
cg00171783	-0.00257069	0.00624795	0.681758
cg00171785	0.00122074	0.00220236	0.580805
cg00171816	0.0106248	0.00899845	0.240924
cg00171830	-0.00438482	0.00578325	0.450384
cg00171942	0.00554635	0.00818645	0.499884
cg00171947	0.00121374	0.00456791	0.791091
cg00171983	-0.00028142	0.00114038	0.805661
cg00172020	0.00160595	0.00159843	0.317824
cg00172074	-0.00252358	0.00499255	0.614508
cg00172085	0.00744753	0.00902346	0.41143
cg00172189	-0.00184872	0.00558632	0.741488
cg00172225	0.0165342	0.00879388	0.0634287
cg00172226	0.00467625	0.0098819	0.637246
cg00172227	-0.00372486	0.00348324	0.287862
cg00172249	-0.000637799	0.00640574	0.920917
cg00172297	0.00227246	0.0103963	0.827487
cg00172330	-0.00042972	0.000992013	0.665956
cg00172340	-0.0049101	0.00394231	0.216296
cg00172408	0.000430707	0.00116472	0.712434
cg00172488	-0.00655794	0.00421871	0.123698
cg00172548	0.00817007	0.00875579	0.353348
cg00172554	0.0278235	0.0146746	0.0612753
cg00172597	0.00564106	0.00248367	0.0255995
cg00172603	0.000870048	0.0030054	0.772892
cg00172614	0.00794374	0.00749207	0.291949
cg00172631	-0.00151218	0.0036671	0.681086
cg00172672	-0.000387989	0.00200631	0.847108
cg00172696	0.00442606	0.00357344	0.218826
cg00172794	0.0104266	0.00603649	0.08767
cg00172799	-0.0023357	0.0091288	0.798663
cg00172803	0.00219509	0.00199561	0.274384
cg00172812	-8.6852e-06	0.0189711	0.999636
cg00172846	0.00692625	0.00496479	0.166544
cg00172849	-0.000805324	0.00331667	0.808723
cg00172872	0.00178319	0.00350609	0.612321
cg00172906	0.000606219	0.00426254	0.887235
cg00172967	-0.00510825	0.00149454	0.000961794
cg00172979	0.00704213	0.00502384	0.16455
cg00172982	0.00315602	0.00314409	0.318262
cg00172990	-0.00902447	0.00503657	0.0766435
cg00173005	0.0064578	0.0089723	0.473609
cg00173010	-0.00370782	0.00153188	0.0175814
cg00173014	0.00306299	0.00530958	0.56551
cg00173049	0.00243719	0.00574201	0.672286
cg00173063	0.000653214	0.00536439	0.903363
cg00173098	-0.0108667	0.007343	0.14252
cg00173141	-0.00235784	0.00636855	0.71211
cg00173170	-0.00651934	0.00426924	0.130377
cg00173178	0.00687781	0.00797541	0.390851
cg00173216	-0.0093023	0.010341	0.370841
cg00173309	0.000625529	0.00574693	0.913575
cg00173322	-0.0165399	0.0190732	0.388229
cg00173324	0.00830236	0.00898313	0.357929
cg00173403	0.0129461	0.0081615	0.116313
cg00173405	-0.00117307	0.00155067	0.451398
cg00173446	0.00407101	0.00647922	0.531442
cg00173498	-0.00524387	0.0039283	0.185393
cg00173504	0.00127849	0.0023137	0.581973
cg00173538	-0.00982056	0.00350389	0.00624564
cg00173546	0.00630794	0.00683968	0.358945
cg00173623	8.81686e-05	0.00548636	0.987215
cg00173641	-0.00362164	0.00329902	0.275324
cg00173659	0.00318769	0.00796048	0.689815
cg00173667	-0.000781269	0.00186702	0.676644
cg00173760	0.00107626	0.00430151	0.803019
cg00173768	0.000463676	0.0020389	0.820635
cg00173776	-0.00314879	0.0112771	0.78074
cg00173782	-0.000918087	0.00350546	0.794016
cg00173785	0.00207878	0.00226776	0.361853
cg00173787	-0.00389604	0.00215424	0.0739766
cg00173799	0.00829176	0.00810689	0.309236
cg00173804	-0.00110694	0.00425783	0.795496
cg00173820	-0.0119178	0.0050793	0.0212313
cg00173854	-0.00503605	0.00325305	0.125228
cg00173906	0.0101393	0.0082581	0.222834
cg00173911	0.00904486	0.00644881	0.164305
cg00173921	-0.0105587	0.0123072	0.393291
cg00173940	-0.00266043	0.00256923	0.303307
cg00174075	-2.57692e-05	0.00358278	0.994278
cg00174093	0.00614076	0.0059277	0.3031
cg00174096	-0.00100624	0.00207684	0.629244
cg00174103	-0.0221098	0.00800566	0.00701253
cg00174113	-0.00308262	0.011395	0.787399
cg00174132	-0.00261252	0.00442013	0.556019
cg00174179	0.00177037	0.00509856	0.729257
cg00174201	0.00332347	0.00329814	0.316403
cg00174252	0.014723	0.00944935	0.12284
cg00174275	0.00826804	0.014646	0.57385
cg00174279	0.0144565	0.00550195	0.0101647
cg00174294	0.0156304	0.0136795	0.256335
cg00174421	-0.000585987	0.00201118	0.771466
cg00174428	-0.000214862	0.00213964	0.920242
cg00174447	-0.000560458	0.00315122	0.859251
cg00174452	-0.0030347	0.00445937	0.49798
cg00174466	-0.000397308	0.00103218	0.701235
cg00174500	0.0165955	0.0116086	0.156416
cg00174508	0.0557865	0.019545	0.00539126
cg00174514	0.00964206	0.00988356	0.331985
cg00174573	-0.00305011	0.00415764	0.465156
cg00174595	0.0180568	0.00897316	0.0472807
cg00174618	0.00177451	0.00553632	0.749342
cg00174629	0.00929337	0.00712428	0.195515
cg00174654	0.00446002	0.0104769	0.671379
cg00174718	-0.000678186	0.0105964	0.949116
cg00174734	0.00162664	0.00373017	0.663861
cg00174743	0.00478413	0.00577439	0.409651
cg00174761	0.00708767	0.00718013	0.326319
cg00174791	-0.000560367	0.00568485	0.921705
cg00174845	0.00243168	0.00189734	0.20338
cg00174851	-0.00439636	0.00461652	0.343577
cg00174855	-0.000589611	0.0030078	0.845046
cg00174901	-0.00884432	0.00409213	0.0334191
cg00174918	0.0011674	0.00221214	0.599035
cg00174967	0.00954192	0.00610993	0.121987
cg00174986	0.00235633	0.00524701	0.65449
cg00174992	-0.00295102	0.0035132	0.403221
cg00175066	0.00538707	0.00472789	0.257654
cg00175150	0.00154925	0.00564716	0.784473
cg00175153	0.000741922	0.00556195	0.894191
cg00175180	-0.00254698	0.0073192	0.728691
cg00175237	-0.011542	0.00951387	0.228348
cg00175273	-0.00240809	0.00365687	0.511949
cg00175344	0.00647547	0.00823188	0.433634
cg00175395	0.0140929	0.0299052	0.638641
cg00175403	0.00402623	0.00543713	0.460986
cg00175423	-0.00435143	0.00516301	0.401647
cg00175441	-0.00966595	0.00458481	0.0378847
cg00175482	-0.00327634	0.00385356	0.397542
cg00175487	0.00982829	0.00574204	0.0905263
cg00175517	6.53331e-05	0.00381257	0.986367
cg00175573	-0.00231452	0.00379072	0.543072
cg00175579	-0.0108201	0.0055213	0.0532314
cg00175605	0.0270553	0.00928334	0.00452996
cg00175641	0.00694701	0.00592072	0.243863
cg00175702	0.00882777	0.00661636	0.185609
cg00175709	-0.00904739	0.00636964	0.159067
cg00175734	-0.00457999	0.00385497	0.238037
cg00175735	-0.00517154	0.00484722	0.288965
cg00175823	0.00147597	0.00674554	0.827313
cg00175838	-0.00111463	0.00429852	0.796011
cg00175844	-0.000256776	0.00408024	0.949965
cg00175859	0.00293673	0.00184455	0.114986
cg00175895	0.00079744	0.0103563	0.9388
cg00175945	0.00395762	0.00650459	0.544484
cg00175980	0.000460608	0.00154629	0.766505
cg00175987	-0.00257936	0.00413225	0.534127
cg00175999	-0.00214936	0.00792302	0.786818
cg00176020	0.0158542	0.00751307	0.0377105
cg00176043	0.000731493	0.00790832	0.926516
cg00176101	0.000687496	0.00116857	0.557841
cg00176111	-0.0221772	0.0129073	0.0893201
cg00176117	-0.000264398	0.00366012	0.942579
cg00176210	-0.00548215	0.00911738	0.549213
cg00176231	0.000277198	0.00643733	0.965752
cg00176242	0.000176245	0.00364524	0.961549
cg00176264	0.000111173	0.00348278	0.974608
cg00176309	-0.0138279	0.00776646	0.0784919
cg00176348	0.00636397	0.00516641	0.221343
cg00176368	0.00885263	0.00470222	0.0630899
cg00176407	-0.00534329	0.0056661	0.348278
cg00176491	0.000186195	0.00225443	0.934367
cg00176496	0.000475154	0.00212665	0.823726
cg00176546	0.00420501	0.00467884	0.371278
cg00176584	0.0196691	0.0135263	0.149506
cg00176635	-0.00398967	0.00404524	0.326739
cg00176638	-0.00189315	0.00879407	0.830056
cg00176647	-0.00187901	0.00493426	0.704274
cg00176657	-0.00681626	0.0055077	0.219198
cg00176675	-0.000500519	0.00571599	0.930424
cg00176709	0.00339347	0.00305723	0.270064
cg00176718	0.00415266	0.00774659	0.593283
cg00176735	-0.00607	0.0134705	0.653387
cg00176740	0.00882073	0.00577418	0.130235
cg00176800	0.00386545	0.00492696	0.434849
cg00176801	-0.0154476	0.00995617	0.124398
cg00176835	0.00238766	0.00383329	0.534996
cg00176863	-0.00033977	0.00279108	0.90339
cg00176876	-0.00718043	0.00435243	0.1026
cg00176879	-0.00495531	0.0035557	0.166981
cg00176888	0.0022784	0.0046582	0.625991
cg00176896	-0.00197112	0.00501556	0.69528
cg00176908	0.0028987	0.00429907	0.501933
cg00176928	-0.00158367	0.00337638	0.640212
cg00176949	0.00275166	0.0100484	0.784857
cg00176997	0.00354643	0.00320535	0.271599
cg00177013	0.000650858	0.00156661	0.678831
cg00177081	-0.00166422	0.00387333	0.668504
cg00177101	0.000416642	0.00166561	0.803066
cg00177103	-0.0225366	0.0167784	0.182704
cg00177127	-0.00414849	0.00633062	0.514
cg00177142	-0.00166261	0.00605298	0.784216
cg00177175	0.000605252	0.00654617	0.926546
cg00177203	0.00216103	0.00319806	0.501003
cg00177211	-0.000133445	0.00336709	0.968477
cg00177218	-0.012656	0.00755603	0.0975343
cg00177237	-0.0051284	0.0059439	0.390619
cg00177239	-0.00719722	0.00906403	0.429332
cg00177243	0.00615968	0.0058256	0.29328
cg00177313	-0.00911164	0.00561897	0.108511
cg00177388	0.00181271	0.00346837	0.602552
cg00177390	-0.0014235	0.00169601	0.40359
cg00177431	0.00125565	0.0133044	0.925025
cg00177436	0.00507025	0.00409747	0.219264
cg00177451	-0.00127253	0.00183042	0.488776
cg00177456	0.00777646	0.00626434	0.2178
cg00177468	0.00422053	0.00477012	0.378712
cg00177496	-0.00344578	0.00583926	0.556649
cg00177631	0.00136398	0.00478542	0.7763
cg00177632	0.00220169	0.00309438	0.478669
cg00177698	-0.00135021	0.00268423	0.616223
cg00177797	0.000351643	0.00497345	0.943796
cg00177809	0.00382726	0.00483416	0.430682
cg00177866	-0.00425193	0.00383581	0.270708
cg00177875	-0.000758447	0.00524438	0.885345
cg00177923	0.000664608	0.00153513	0.666135
cg00178030	-0.000791116	0.00354257	0.823812
cg00178042	0.00316532	0.00442929	0.476749
cg00178061	-0.00709686	0.007465	0.344398
cg00178070	-0.000990077	0.00366041	0.78743
cg00178119	-0.00444792	0.0101264	0.661575
cg00178122	-0.0217031	0.0171716	0.209644
cg00178149	-0.000461939	0.00191328	0.809784
cg00178224	-0.0120376	0.0222553	0.589969
cg00178249	-0.0192159	0.0124383	0.126001
cg00178279	-0.0111022	0.00808564	0.173258
cg00178356	-0.000358958	0.00106618	0.737171
cg00178359	0.00543596	0.00498129	0.278165
cg00178427	-0.00437597	0.00794667	0.583273
cg00178429	0.00180696	0.00237828	0.449443
cg00178434	0.00765772	0.00831738	0.359759
cg00178435	0.00671509	0.00543826	0.220235
cg00178437	-0.00213619	0.00145062	0.144467
cg00178506	0.000824714	0.00340871	0.809394
cg00178511	7.82611e-05	0.0046752	0.986683
cg00178522	0.00129647	0.00347533	0.710018
cg00178551	0.0135127	0.00876801	0.126912
cg00178562	-0.0109078	0.00471042	0.0229281
cg00178591	0.0030611	0.00711428	0.668059
cg00178635	-0.00275679	0.00412694	0.505902
cg00178648	0.00209367	0.00677373	0.757995
cg00178661	-0.00845996	0.00613255	0.171271
cg00178728	0.0141412	0.0110429	0.20375
cg00178749	0.000538894	0.00308198	0.861601
cg00178785	-0.00817868	0.00523148	0.121598
cg00178790	-0.00256749	0.0013306	0.0569184
cg00178850	0.0108468	0.00528258	0.0430452
cg00178864	-0.0163524	0.0118726	0.171947
cg00178877	0.00254216	0.00529477	0.632343
cg00178897	0.00429905	0.0027704	0.124345
cg00178928	-0.00541683	0.00825663	0.513518
cg00178998	0.00507217	0.00489179	0.302668
cg00179014	-0.00227352	0.00323465	0.484018
cg00179026	-0.00184023	0.00384225	0.63318
cg00179062	-0.00398106	0.0100841	0.693967
cg00179070	-0.000901365	0.00199031	0.651765
cg00179078	0.000831831	0.00186365	0.656458
cg00179082	0.0211723	0.0153979	0.172657
cg00179085	0.00441012	0.00484515	0.365225
cg00179087	-0.000925214	0.00195243	0.636774
cg00179110	-0.00447198	0.0113338	0.694126
cg00179128	0.00219739	0.00129838	0.0941481
cg00179217	-0.000990512	0.00132292	0.45604
cg00179272	0.00061765	0.00696056	0.929496
cg00179374	0.0068255	0.00646041	0.29366
cg00179413	0.00483716	0.00647598	0.457115
cg00179423	-0.000114071	0.00125298	0.92767
cg00179446	-0.00403117	0.00573083	0.483674
cg00179532	0.0018993	0.00131558	0.152415
cg00179559	0.00634055	0.00939372	0.50148
cg00179576	-0.00419867	0.0046191	0.365872
cg00179598	0.00766903	0.00593254	0.199535
cg00179663	-0.00725995	0.00594578	0.225375
cg00179699	0.0121319	0.00769494	0.118516
cg00179787	0.00201007	0.00182657	0.274167
cg00179795	0.00171203	0.00397448	0.66771
cg00179844	0.00477192	0.00803835	0.554291
cg00179892	-0.00233159	0.00502305	0.643679
cg00179906	-0.00416359	0.00912625	0.649367
cg00179921	-0.0101969	0.00873551	0.246283
cg00179940	0.00106413	0.00487094	0.827579
cg00179952	-0.00396515	0.0106519	0.710614
cg00180012	-0.000345668	0.00125359	0.783399
cg00180073	-0.00851247	0.0126999	0.504455
cg00180093	0.00615339	0.00543113	0.260333
cg00180097	-0.00604254	0.00980767	0.539435
cg00180138	-0.00179196	0.00533736	0.737876
cg00180225	0.00515406	0.0040543	0.207026
cg00180266	-0.00370614	0.00864802	0.669308
cg00180277	-0.000537229	0.00219326	0.807076
cg00180343	-0.00682261	0.00333355	0.0437101
cg00180447	-0.00251022	0.00827674	0.762396
cg00180470	0.000615284	0.00117979	0.60333
cg00180531	-0.0157061	0.00744481	0.0377586
cg00180559	-0.0034439	0.00493483	0.487116
cg00180631	-0.0172079	0.00934032	0.0688344
cg00180666	-0.0128001	0.00872162	0.145813
cg00180711	-0.000748541	0.00262524	0.776221
cg00180722	-0.000388478	0.0031161	0.901074
cg00180762	0.00027389	0.00109471	0.803027
cg00180787	-0.00217934	0.00787585	0.782658
cg00180799	0.00638182	0.00454466	0.163805
cg00180806	0.0215491	0.00928735	0.0226673
cg00180865	0.00206344	0.00896967	0.818596
cg00180869	0.00159121	0.00691671	0.818591
cg00180930	-0.00349711	0.00531585	0.512362
cg00180932	-0.000881696	0.00211915	0.678389
cg00180963	-0.000917677	0.00513224	0.858506
cg00181034	0.000457679	0.00595433	0.938908
cg00181054	0.000433393	0.00122327	0.723979
cg00181061	-0.00135165	0.00362426	0.710096
cg00181116	0.0020341	0.00153237	0.187842
cg00181125	0.00378734	0.00307424	0.221284
cg00181154	-0.00109875	0.0130467	0.933078
cg00181189	-0.00906214	0.00803303	0.262375
cg00181224	0.00230137	0.00485117	0.636407
cg00181233	0.00598458	0.00349755	0.0906303
cg00181257	-0.00504109	0.00980254	0.608372
cg00181263	-0.00276597	0.0041857	0.510478
cg00181327	0.0035312	0.0126278	0.78042
cg00181419	0.0190318	0.0113256	0.0964617
cg00181432	0.00483107	0.00448199	0.284064
cg00181439	0.0081661	0.00400961	0.0447269
cg00181486	0.00630992	0.00347453	0.0728074
cg00181497	0.00178399	0.00702675	0.800183
cg00181498	-0.000312829	0.00707465	0.964832
cg00181517	0.0154512	0.0109993	0.163658
cg00181527	0.00242386	0.00219669	0.272891
cg00181550	0.00124576	0.00964247	0.897502
cg00181669	0.0250278	0.00867195	0.00491854
cg00181676	-0.00501781	0.00349571	0.154754
cg00181731	-0.00790384	0.00598752	0.19028
cg00181753	0.00138387	0.00522765	0.791851
cg00181820	0.00791537	0.00683519	0.25002
cg00181834	0.00181918	0.00247463	0.464237
cg00181889	0.0167104	0.00782018	0.0354192
cg00181964	-0.000470068	0.00691985	0.945997
cg00181968	-0.00172556	0.00151273	0.25713
cg00181978	0.0153916	0.00807139	0.0598294
cg00182026	-0.00460494	0.00392472	0.243872
cg00182040	0.00359765	0.00415876	0.389375
cg00182053	0.0050563	0.0089802	0.574849
cg00182087	0.0132119	0.00908969	0.14968
cg00182149	0.0014593	0.00488776	0.765986
cg00182168	-0.021925	0.00973662	0.0268526
cg00182170	-0.0125813	0.00662419	0.0608386
cg00182202	-0.0179572	0.0191756	0.351628
cg00182204	-0.00361875	0.00601546	0.549022
cg00182205	-0.0025886	0.00455579	0.571362
cg00182256	-0.00280964	0.0059591	0.638474
cg00182273	0.00866156	0.00467565	0.0673472
cg00182288	0.0024553	0.00358517	0.49526
cg00182294	0.000952998	0.00122683	0.439387
cg00182385	-0.000633155	0.00341121	0.853182
cg00182393	0.00167933	0.00261861	0.523009
cg00182405	-0.00817919	0.00668292	0.224296
cg00182416	-0.00440068	0.00535416	0.41337
cg00182534	-9.40283e-05	0.0029562	0.974699
cg00182593	-0.00189313	0.00118466	0.11366
cg00182635	0.0015203	0.00420379	0.718491
cg00182639	-0.00384148	0.0115336	0.739884
cg00182640	0.000454553	0.00419553	0.913974
cg00182727	0.00213606	0.00255194	0.404867
cg00182758	-0.0010292	0.00138781	0.460326
cg00182761	-0.0158135	0.0143511	0.273544
cg00182780	0.0119029	0.00811917	0.146248
cg00182781	-0.00523533	0.00770227	0.498491
cg00182813	-0.00641215	0.00748155	0.393766
cg00182877	-0.00300176	0.00350436	0.394031
cg00182893	-0.0202363	0.0126979	0.114635
cg00182937	0.00024412	0.00308734	0.937158
cg00182994	0.00175578	0.00824481	0.83186
cg00182998	-0.000988729	0.00125618	0.433368
cg00183100	0.00443299	0.00496375	0.374282
cg00183107	-0.000857338	0.00171126	0.617637
cg00183153	0.00511752	0.00409977	0.21529
cg00183173	0.00186367	0.00524071	0.722991
cg00183186	0.000419052	0.00152077	0.783545
cg00183239	-0.00165089	0.00851002	0.846633
cg00183317	0.00110776	0.00364212	0.761739
cg00183340	0.000811592	0.00214011	0.705442
cg00183415	0.000930343	0.00411192	0.821534
cg00183457	-0.00182631	0.00354564	0.6078
cg00183468	-0.0179999	0.0149697	0.232462
cg00183480	0.00392917	0.00388841	0.315067
cg00183546	-0.00228565	0.00390774	0.560127
cg00183569	0.000372986	0.00489382	0.939423
cg00183590	0.000314527	0.0055076	0.95459
cg00183606	-0.00390847	0.00434804	0.371185
cg00183639	-0.00126533	0.00427858	0.768137
cg00183647	-0.00150459	0.00290549	0.605881
cg00183684	-0.0220543	0.0109111	0.0463248
cg00183741	-0.0147813	0.00938938	0.119059
cg00183742	-0.000377037	0.00262619	0.886174
cg00183770	0.00465716	0.0110155	0.673496
cg00183776	-0.00228222	0.0039663	0.566505
cg00183786	-0.00463521	0.00330488	0.164314
cg00183804	-0.000226418	0.0011784	0.84808
cg00183886	-0.0210678	0.00826336	0.0125385
cg00183888	-0.000138947	0.00970651	0.988612
cg00183889	0.00207041	0.00525958	0.694807
cg00183916	-4.50536e-05	0.00195879	0.981702
cg00183927	0.00502355	0.00662894	0.450606
cg00183936	-0.000902535	0.0121682	0.941044
cg00183957	1.56281e-05	0.00136945	0.990921
cg00183990	0.00382124	0.00971986	0.69518
cg00184005	-0.00534089	0.00771152	0.490414
cg00184011	0.00193726	0.00386465	0.617441
cg00184032	-0.000254164	0.00344729	0.941395
cg00184157	-0.00515028	0.00349766	0.144496
cg00184189	0.00144859	0.00387208	0.709232
cg00184203	0.00229219	0.00271062	0.400077
cg00184235	-0.00471636	0.00384417	0.223174
cg00184240	0.0034808	0.00901301	0.700294
cg00184279	-0.00637392	0.00340103	0.0642706
cg00184372	-0.00195505	0.00821803	0.81252
cg00184376	0.00605691	0.00298655	0.045613
cg00184390	0.00320112	0.00197238	0.108213
cg00184394	0.00651733	0.00451338	0.15233
cg00184452	-0.0254713	0.013507	0.0626616
cg00184457	-0.0172388	0.0158226	0.278941
cg00184461	-0.0116697	0.00737842	0.11737
cg00184512	0.00223556	0.00618899	0.718814
cg00184593	0.00299527	0.0069634	0.668155
cg00184690	0.00116034	0.00799403	0.884928
cg00184732	0.00199849	0.00201696	0.324512
cg00184799	-0.000986201	0.00576713	0.864618
cg00184826	0.00061723	0.00204854	0.763902
cg00184876	-0.00244674	0.00461501	0.597344
cg00184884	0.00121798	0.00129171	0.348333
cg00184893	-0.0013731	0.00110212	0.216157
cg00184907	-0.0112695	0.00734782	0.128729
cg00184919	0.00812229	0.00731785	0.270089
cg00184953	-0.00660616	0.0059674	0.271327
cg00185032	-0.000225479	0.0024004	0.925378
cg00185034	-0.00589564	0.01152	0.610105
cg00185066	-0.00719466	0.0165045	0.663974
cg00185103	-0.0175082	0.0128675	0.177136
cg00185122	-0.0133291	0.00607519	0.0308991
cg00185137	0.00992462	0.00464824	0.0355613
cg00185189	-0.00184809	0.00425095	0.664822
cg00185205	-0.00463798	0.00563931	0.413076
cg00185248	0.00957386	0.00436392	0.0309109
cg00185413	-0.0163442	0.0110148	0.141466
cg00185482	-0.00345827	0.0109661	0.753245
cg00185486	0.00367339	0.0036609	0.318445
cg00185563	0.00068292	0.014823	0.963359
cg00185566	-0.001256	0.00158438	0.430085
cg00185567	-0.00320576	0.00424568	0.45225
cg00185615	-0.00745394	0.0068494	0.279485
cg00185622	0.00211566	0.00125672	0.0958681
cg00185653	-0.00501525	0.00876295	0.568578
cg00185660	-0.0115261	0.0081058	0.158614
cg00185723	0.000643905	0.00270872	0.812661
cg00185804	0.00388393	0.00639711	0.54534
cg00185839	-0.00402671	0.00270674	0.140455
cg00185850	0.000479624	0.00133666	0.720596
cg00185853	-0.0162804	0.0114886	0.160025
cg00185865	-0.00702441	0.00923348	0.448861
cg00185867	-0.00165194	0.00414028	0.690877
cg00185909	0.00301359	0.00558359	0.590767
cg00185912	0.0163577	0.00859851	0.0604292
cg00185988	-0.000395051	0.00363547	0.913718
cg00186034	0.00279046	0.00196833	0.159857
cg00186115	-0.00577669	0.0116389	0.620915
cg00186141	-0.00197405	0.00150977	0.19448
cg00186143	0.00810454	0.00448949	0.074499
cg00186181	-0.00446074	0.00852876	0.602288
cg00186207	0.00867978	0.00475271	0.0712378
cg00186252	0.00192112	0.00771829	0.804021
cg00186356	0.0021701	0.00288936	0.454639
cg00186374	0.000876884	0.00317188	0.782854
cg00186383	0.000199816	0.00137014	0.884388
cg00186462	-0.00105808	0.0109293	0.923099
cg00186464	0.00626916	0.00678604	0.358129
cg00186468	-0.00311734	0.00237581	0.192932
cg00186476	0.00364672	0.0140844	0.796309
cg00186499	-0.00333306	0.00928147	0.720384
cg00186504	-0.00692017	0.00329118	0.0383863
cg00186529	-0.00752739	0.00586722	0.202914
cg00186532	0.0123749	0.00983913	0.211858
cg00186563	-0.001849	0.00515121	0.720507
cg00186575	-0.00475789	0.00366773	0.197982
cg00186580	-0.00167126	0.00536901	0.756334
cg00186649	0.00729881	0.0142134	0.608893
cg00186699	-0.00338993	0.00429395	0.431985
cg00186701	-0.00810451	0.00840387	0.337529
cg00186724	-0.00158278	0.00535766	0.768374
cg00186789	-0.0053189	0.00433312	0.222946
cg00186814	0.023132	0.0126386	0.0706355
cg00186815	0.00202755	0.00419904	0.630408
cg00186842	0.00667433	0.00419865	0.115544
cg00186849	0.0041818	0.00479409	0.385455
cg00186909	-0.00116931	0.00391128	0.765685
cg00186916	-0.0132973	0.012225	0.279725
cg00186954	-0.0457445	0.0214654	0.0359034
cg00187053	0.00604621	0.0139334	0.665409
cg00187055	-0.00272735	0.00568159	0.632409
cg00187059	0.00131315	0.0052009	0.801261
cg00187089	0.00764526	0.0098896	0.441582
cg00187099	0.0093815	0.00881546	0.290179
cg00187120	0.00317705	0.00578638	0.584373
cg00187126	0.00241485	0.0028118	0.392797
cg00187128	0.0358694	0.0203738	0.0818256
cg00187129	0.00370202	0.00543665	0.49772
cg00187186	0.0102674	0.0070953	0.151471
cg00187200	0.00155999	0.00419437	0.710852
cg00187229	0.0125797	0.0113153	0.269312
cg00187244	-0.0141913	0.0133882	0.292085
cg00187299	0.0047264	0.00819382	0.565547
cg00187322	-0.00404257	0.00573644	0.482868
cg00187327	-0.0204979	0.0110647	0.0673371
cg00187375	-0.00637241	0.00584412	0.278549
cg00187380	0.00284594	0.00457842	0.535832
cg00187403	0.000697254	0.00429979	0.871556
cg00187414	-0.00106107	0.00150422	0.482446
cg00187451	-0.00470404	0.00802277	0.559168
cg00187465	0.000794432	0.00539944	0.883368
cg00187503	0.0136308	0.0116653	0.245803
cg00187535	-0.00134943	0.00797592	0.866041
cg00187547	0.0194582	0.0116699	0.0990333
cg00187551	-0.0141587	0.0167607	0.400564
cg00187554	1.16369e-05	0.00791781	0.998831
cg00187557	0.00552525	0.00750799	0.463761
cg00187606	0.000522288	0.00107377	0.627903
cg00187614	0.00190637	0.0014741	0.19935
cg00187635	0.00508699	0.00539169	0.348044
cg00187671	0.00172947	0.00158443	0.278048
cg00187672	-0.000264315	0.00745484	0.971798
cg00187686	-0.000685192	0.00606853	0.910363
cg00187692	-0.00380868	0.00409878	0.355344
cg00187704	0.00176556	0.00370753	0.63512
cg00187813	0.0016897	0.00635198	0.790859
cg00187828	-0.00143004	0.00140266	0.310784
cg00187837	0.0024628	0.00468122	0.600156
cg00187889	-0.00673629	0.0054209	0.217335
cg00187933	0.000518627	0.0113332	0.963605
cg00187981	0.000248521	0.00368261	0.94635
cg00187987	-0.000834219	0.00153497	0.588191
cg00188032	0.00914577	0.0122736	0.458184
cg00188055	-0.00321707	0.00619778	0.605031
cg00188089	0.00237019	0.0328858	0.942709
cg00188095	0.0169495	0.0139491	0.227615
cg00188168	-0.00172368	0.00469251	0.714268
cg00188206	-0.00448843	0.00481295	0.353622
cg00188243	0.000598033	0.00353484	0.866046
cg00188257	0.00256387	0.00439593	0.561242
cg00188270	-0.0304049	0.0173955	0.0840159
cg00188298	0.000328813	0.00143996	0.819911
cg00188315	0.000738536	0.00427436	0.863224
cg00188321	0.0038736	0.00395584	0.33019
cg00188327	-0.00146976	0.00574656	0.798737
cg00188356	0.0019662	0.00429936	0.648578
cg00188402	-0.00334736	0.00313048	0.287901
cg00188409	-0.0395612	0.0248008	0.114303
cg00188443	0.00199217	0.0184852	0.914426
cg00188450	-0.00212358	0.00179111	0.239
cg00188472	-0.000928266	0.00396177	0.815298
cg00188488	0.00020954	0.00722517	0.97693
cg00188503	-0.00115165	0.00139257	0.410501
cg00188547	0.000578967	0.00160757	0.719608
cg00188579	-0.0144635	0.00751265	0.0574694
cg00188627	0.00300389	0.00235847	0.206176
cg00188654	-0.00706147	0.00533816	0.189359
cg00188659	0.00471827	0.00629721	0.45572
cg00188704	0.00794196	0.00803951	0.325958
cg00188746	-0.000701507	0.00156196	0.654462
cg00188811	0.00186439	0.00491952	0.705627
cg00188822	0.00310781	0.00131369	0.0202173
cg00188832	-0.000517737	0.00350882	0.883037
cg00188837	-0.0114212	0.00737135	0.124915
cg00188868	-0.00129609	0.00836302	0.877197
cg00188971	-0.00430783	0.00544286	0.430825
cg00188990	-0.00129574	0.00414247	0.755186
cg00189061	-0.0116067	0.00575629	0.0468479
cg00189082	-0.0490179	0.0399043	0.222615
cg00189101	0.000939355	0.00139319	0.501941
cg00189136	-0.00730089	0.0099152	0.463509
cg00189137	0.0067813	0.00699159	0.334774
cg00189176	-0.000471973	0.00632445	0.940683
cg00189276	0.0243982	0.0211949	0.252831
cg00189315	0.000864078	0.0114094	0.939805
cg00189366	0.0027371	0.00989577	0.782749
cg00189389	0.00635048	0.00544401	0.246597
cg00189457	-0.00056922	0.00118327	0.631682
cg00189533	0.00346693	0.00446728	0.439811
cg00189626	-0.0179938	0.0123329	0.148166
cg00189689	0.00537533	0.00788742	0.497361
cg00189850	-0.00357766	0.00302842	0.240678
cg00189887	0.000814134	0.00307932	0.792107
cg00189888	0.00163315	0.00308326	0.597682
cg00189906	-0.000337426	0.00178936	0.850866
cg00189927	-0.00270521	0.00580781	0.642531
cg00189939	0.000218657	0.00379925	0.954237
cg00189972	0.0096573	0.00809534	0.236134
cg00189975	0.000689496	0.00432757	0.873781
cg00189989	-0.00115687	0.0043454	0.790692
cg00190034	-0.0156483	0.00573255	0.00767087
cg00190065	-0.000229146	0.00363011	0.949813
cg00190116	-0.00208208	0.0046765	0.657266
cg00190186	0.000911755	0.00128816	0.480965
cg00190201	0.000164213	0.0084318	0.984506
cg00190206	0.0155491	0.0103117	0.135201
cg00190228	-0.0183638	0.0114196	0.111439
cg00190281	-0.00470592	0.0109743	0.669119
cg00190291	-0.00976194	0.0136494	0.476407
cg00190294	0.00201213	0.0048347	0.6783
cg00190303	-0.00233052	0.0040961	0.57085
cg00190319	-0.00823065	0.0033427	0.0157776
cg00190321	-0.00267241	0.00119529	0.0279257
cg00190330	-0.00681075	0.00441775	0.126781
cg00190338	0.00408075	0.00781829	0.603032
cg00190355	0.00095821	0.0128948	0.940934
cg00190393	-4.9518e-05	0.00853377	0.995384
cg00190412	0.0205956	0.0150028	0.173347
cg00190508	-0.001994	0.00122544	0.107317
cg00190545	-0.000173409	0.00395298	0.96511
cg00190581	-0.00220618	0.00415024	0.596373
cg00190582	-0.00339545	0.00371273	0.36296
cg00190596	-0.00149468	0.00207672	0.47362
cg00190611	-0.00733668	0.00535756	0.174397
cg00190625	-0.0151058	0.0107215	0.162421
cg00190642	0.0159346	0.00785393	0.0455295
cg00190709	-0.00501598	0.00829956	0.547172
cg00190713	0.00484678	0.0126054	0.701546
cg00190738	0.00578405	0.0102894	0.575467
cg00190795	-0.0137611	0.0116353	0.24015
cg00190835	0.000706115	0.00510563	0.890322
cg00190875	0.0137604	0.0108669	0.208797
cg00190881	-0.00588552	0.00345419	0.0919736
cg00190900	0.00180991	0.0027783	0.516476
cg00190941	-0.0035661	0.00485445	0.464556
cg00190989	0.00375027	0.0035293	0.2909
cg00190993	-0.0150426	0.0101646	0.142512
cg00191006	0.00403808	0.0046792	0.390518
cg00191052	-0.0049884	0.0133652	0.709878
cg00191100	0.00679409	0.00273967	0.0150692
cg00191102	0.00385395	0.00843663	0.648945
cg00191110	0.0028451	0.0060496	0.63932
cg00191177	0.00127061	0.00424855	0.765601
cg00191178	0.00139548	0.00167546	0.407187
cg00191181	0.0215161	0.00902295	0.0192707
cg00191369	0.000487224	0.00367509	0.894836
cg00191409	0.000642879	0.00457354	0.888539
cg00191458	0.00120035	0.00547509	0.826978
cg00191463	-0.00607411	0.00621517	0.331129
cg00191477	-0.000599239	0.00143129	0.676489
cg00191491	-9.21928e-05	0.00136882	0.946456
cg00191594	-0.00752947	0.00451316	0.0988443
cg00191625	0.00820769	0.00550413	0.13953
cg00191629	-6.20417e-07	0.00146246	0.999662
cg00191665	-0.00881732	0.00573445	0.127774
cg00191696	0.00289682	0.00111511	0.0110169
cg00191710	0.0111622	0.00713895	0.121549
cg00191758	0.00271453	0.00247556	0.275871
cg00191853	0.00395799	0.00739093	0.593657
cg00191858	0.00434546	0.00167901	0.0113083
cg00191882	-0.00173016	0.00153204	0.261868
cg00191903	-0.00861575	0.00939868	0.361835
cg00191934	-0.00168441	0.00392323	0.668735
cg00191957	-0.015828	0.017721	0.374227
cg00192026	-0.00119649	0.00603175	0.843222
cg00192031	0.00881974	0.00607371	0.150066
cg00192044	-0.000180805	0.00563064	0.974457
cg00192046	-0.047386	0.0358299	0.189459
cg00192136	0.00168998	0.00403447	0.676332
cg00192172	-0.000185032	0.00415118	0.964549
cg00192220	-0.00432126	0.00448048	0.337487
cg00192230	0.00168037	0.00338315	0.620661
cg00192275	0.00356746	0.00228854	0.122665
cg00192297	-0.0185763	0.0121751	0.130696
cg00192468	0.00430757	0.00394806	0.278259
cg00192533	-0.000812894	0.00153508	0.597775
cg00192535	0.00438862	0.0042494	0.304578
cg00192554	-0.00461442	0.00446447	0.304193
cg00192605	0.0116914	0.00733185	0.114426
cg00192636	-0.00141973	0.00517059	0.784291
cg00192701	-0.00264377	0.00588117	0.654167
cg00192703	0.00824339	0.00995187	0.409753
cg00192750	-0.00486146	0.00535947	0.366872
cg00192773	-0.000678307	0.00544962	0.901231
cg00192819	-0.00587088	0.00315759	0.0663661
cg00192823	0.00142846	0.00490149	0.771414
cg00192856	0.000613427	0.00171652	0.721682
cg00192882	-0.003906	0.00322988	0.22981
cg00192892	0.00239259	0.00483576	0.62201
cg00192907	-0.00354288	0.00374814	0.347156
cg00192913	0.00611155	0.0126955	0.631444
cg00192928	0.0129295	0.00740662	0.0843981
cg00192962	-5.56231e-06	0.0016376	0.997298
cg00192969	-0.00395323	0.00902546	0.662465
cg00192980	-0.00673167	0.00543787	0.219075
cg00193021	0.00175188	0.00170681	0.307547
cg00193135	0.0012347	0.00746775	0.869062
cg00193200	-0.00114195	0.00653572	0.861702
cg00193210	-0.00517403	0.00353933	0.147381
cg00193281	0.001731	0.0055951	0.757774
cg00193283	0.0102289	0.00813154	0.211781
cg00193438	-0.0139948	0.0190363	0.464219
cg00193490	-0.0039687	0.00298457	0.187081
cg00193521	-0.0031159	0.00551952	0.57385
cg00193524	-0.00546871	0.00621409	0.381257
cg00193551	-0.0394351	0.0462386	0.396079
cg00193576	0.0245538	0.0100681	0.0167694
cg00193581	0.0134052	0.00565057	0.0198792
cg00193613	0.00490302	0.00526542	0.354341
cg00193695	0.00675097	0.00704129	0.340332
cg00193853	-0.00581765	0.0031078	0.0645733
cg00193859	-0.00705699	0.00365257	0.0566063
cg00193867	-0.0207575	0.00972017	0.03553
cg00193894	-0.0118514	0.0101093	0.244266
cg00193902	-0.000381277	0.00339373	0.910807
cg00193947	-0.0102186	0.0272452	0.708527
cg00193959	0.00121444	0.00530284	0.819394
cg00193963	-0.0034725	0.00589803	0.557551
cg00194044	0.00520882	0.00498466	0.298931
cg00194109	0.0123617	0.00712158	0.086138
cg00194119	-0.0224647	0.00870991	0.011582
cg00194126	0.0163628	0.0114356	0.156051
cg00194144	0.00187926	0.0034035	0.582258
cg00194146	0.00212342	0.00305154	0.488375
cg00194186	-0.00191729	0.00389756	0.624015
cg00194207	0.00130397	0.00126367	0.304985
cg00194230	-0.00443023	0.00447811	0.325256
cg00194233	0.00427325	0.0104215	0.682782
cg00194245	-0.00212243	0.00471789	0.653924
cg00194277	0.000131542	0.00996295	0.989496
cg00194321	0.00559886	0.0100673	0.57954
cg00194325	-0.00940342	0.0132694	0.480435
cg00194341	0.00392811	0.00703822	0.578202
cg00194374	-0.00119627	0.00157959	0.450899
cg00194422	-0.000377993	0.00465203	0.935427
cg00194465	-0.00336685	0.00121602	0.00687632
cg00194519	0.00322143	0.0116824	0.783393
cg00194540	-0.0188161	0.0125565	0.13762
cg00194555	0.00562556	0.00682525	0.412064
cg00194585	-0.00636296	0.00680155	0.352112
cg00194681	-0.00325023	0.00423354	0.444725
cg00194690	-0.00597958	0.00576111	0.302183
cg00194699	0.020549	0.00925238	0.028952
cg00194771	0.00399758	0.00559033	0.476469
cg00194780	-0.0089793	0.00484177	0.0670483
cg00194886	-0.00171524	0.00441586	0.698649
cg00194976	-0.00347221	0.00332873	0.29979
cg00195054	0.00164915	0.00360314	0.64831
cg00195144	-0.00263073	0.00232155	0.260253
cg00195179	1.631e-05	0.00179431	0.992768
cg00195218	0.00119125	0.00172357	0.49131
cg00195237	-0.00758486	0.00770267	0.3275
cg00195250	0.000406716	0.00394085	0.918038
cg00195311	-0.00204345	0.00398696	0.609576
cg00195322	0.0056194	0.00314387	0.0773524
cg00195372	0.00169827	0.00945926	0.857935
cg00195402	0.0125357	0.00696801	0.0754816
cg00195561	-0.0109613	0.00527478	0.0406515
cg00195646	0.00616018	0.00556003	0.270942
cg00195689	-0.00405493	0.00579018	0.485602
cg00195749	0.000297206	0.00349098	0.932349
cg00195796	-0.00122131	0.00165173	0.461648
cg00195828	-0.0188089	0.0110479	0.0922351
cg00196012	0.00168591	0.00140945	0.23489
cg00196119	-0.000408534	0.00491451	0.933941
cg00196122	0.00309087	0.00509385	0.545574
cg00196150	0.00294456	0.00485394	0.545675
cg00196151	-0.00206588	0.00410883	0.616382
cg00196166	0.00686288	0.00617036	0.269102
cg00196168	-0.00398669	0.00385498	0.303925
cg00196170	0.00739385	0.00761673	0.33437
cg00196200	0.00594328	0.00764727	0.439163
cg00196267	-0.00827573	0.00428966	0.056962
cg00196366	0.0129236	0.00607049	0.0360868
cg00196372	0.000839945	0.00161499	0.604321
cg00196377	-0.00736784	0.00506939	0.149711
cg00196387	-0.000427635	0.00136552	0.754904
cg00196407	-0.00240811	0.00268487	0.372237
cg00196414	0.00121114	0.00278862	0.665136
cg00196440	0.00139284	0.00152491	0.363561
cg00196451	0.0013757	0.00216828	0.527443
cg00196466	0.000526996	0.0078685	0.946755
cg00196474	0.00379452	0.00504914	0.454369
cg00196636	-0.000666196	0.00204884	0.745842
cg00196660	0.00808915	0.00861811	0.350524
cg00196671	0.00256932	0.00221312	0.248838
cg00196715	-0.0115839	0.0109956	0.295026
cg00196774	0.0056885	0.00509521	0.267307
cg00196787	0.00182165	0.00175555	0.302306
cg00196810	-0.00272173	0.00343401	0.430179
cg00196827	0.00298386	0.00340954	0.383902
cg00196955	0.00373735	0.00345947	0.282983
cg00196971	0.00188344	0.0054524	0.730603
cg00196983	-0.00533494	0.00508435	0.296953
cg00197006	0.0021183	0.00997847	0.83238
cg00197011	-0.00437309	0.00460664	0.345097
cg00197026	0.000859909	0.00211456	0.685256
cg00197028	0.0013314	0.00455503	0.770759
cg00197058	-0.00542715	0.00514644	0.294553
cg00197173	0.00686791	0.00574202	0.234915
cg00197191	0.0173795	0.013925	0.215352
cg00197266	-0.0584459	0.0405639	0.15322
cg00197273	-4.82187e-05	0.00481319	0.99203
cg00197295	0.0200434	0.00848704	0.0204266
cg00197306	-0.00217509	0.00348936	0.534685
cg00197322	-0.00322614	0.00551567	0.560126
cg00197364	0.010795	0.00877946	0.222172
cg00197373	-0.000549887	0.00493162	0.911475
cg00197381	-0.00238594	0.00125285	0.0601619
cg00197389	0.0185125	0.0104918	0.0811607
cg00197431	-0.0460305	0.0575007	0.42559
cg00197452	0.00139063	0.004723	0.769124
cg00197495	0.0025568	0.0023281	0.275131
cg00197517	-0.00229319	0.00376628	0.544196
cg00197534	0.00706884	0.0112689	0.532113
cg00197612	0.00388625	0.00920637	0.673975
cg00197641	0.00218917	0.00199387	0.275255
cg00197649	-0.00530838	0.00561563	0.34713
cg00197659	-0.00111115	0.0036774	0.763255
cg00197681	-0.00135128	0.00194535	0.489143
cg00197692	-0.00219169	0.00176058	0.216521
cg00197728	-0.0388572	0.0175415	0.0293608
cg00197993	0.00129287	0.00148219	0.385464
cg00198066	0.00283068	0.00976406	0.772577
cg00198080	0.00434322	0.00383206	0.260164
cg00198102	-0.00133138	0.00264564	0.616071
cg00198141	0.014137	0.0103579	0.175818
cg00198148	0.00204933	0.00842618	0.808415
cg00198173	0.00992095	0.00725114	0.174776
cg00198226	0.00711613	0.00534647	0.186668
cg00198241	0.00986349	0.00557037	0.0801121
cg00198311	0.00366419	0.0144271	0.800111
cg00198337	0.0101032	0.0226903	0.657235
cg00198407	0.00509426	0.00593281	0.392888
cg00198436	0.00117802	0.00174418	0.501213
cg00198525	0.0109827	0.00537588	0.0440834
cg00198546	0.00512905	0.0050842	0.315858
cg00198586	0.00623741	0.00866133	0.473366
cg00198594	-0.0146161	0.00651144	0.0273256
cg00198603	-0.00206337	0.00165301	0.215288
cg00198604	0.0222048	0.0191426	0.249236
cg00198680	-0.0105195	0.00774978	0.178167
cg00198703	-0.00202061	0.00683308	0.768156
cg00198708	0.000214147	0.00486931	0.965022
cg00198729	-0.00261139	0.00493097	0.597745
cg00198733	0.00245554	0.00558413	0.661219
cg00198750	-0.00482591	0.00606538	0.428402
cg00198759	0.00766952	0.00465837	0.10329
cg00198785	0.00107748	0.00485608	0.824926
cg00198820	-0.00472851	0.00402584	0.243383
cg00198898	-0.00747026	0.00803559	0.355126
cg00198926	0.00241905	0.00916571	0.792463
cg00198933	0.00503105	0.00911552	0.582417
cg00198969	0.00568348	0.00445963	0.205905
cg00198994	0.00653192	0.00555685	0.243014
cg00199000	0.00852473	0.00766611	0.269201
cg00199007	-0.00883544	0.00816727	0.282326
cg00199027	0.00356901	0.00878577	0.685574
cg00199047	-0.00012222	0.00319429	0.969566
cg00199048	0.000615692	0.00178187	0.730529
cg00199059	-0.00572854	0.00702549	0.417074
cg00199065	0.000211544	0.00684808	0.975427
cg00199084	-0.00277046	0.00307094	0.369466
cg00199091	-0.000372635	0.00765449	0.961284
cg00199222	-0.00616637	0.00874278	0.482502
cg00199355	0.0120201	0.0136427	0.380712
cg00199399	0.00293632	0.00680924	0.667371
cg00199549	-0.00231345	0.00637449	0.717543
cg00199753	-0.0135805	0.0118765	0.255977
cg00199759	-0.0116001	0.0106961	0.281131
cg00199799	-0.00824047	0.00805437	0.309094
cg00199820	0.000184258	0.00449105	0.967368
cg00200020	-0.0106268	0.00899327	0.240567
cg00200038	-0.00578389	0.00387554	0.13921
cg00200056	0.0190626	0.00912605	0.0396461
cg00200063	-0.0031477	0.00132643	0.0198442
cg00200164	-0.00363791	0.00503129	0.471584
cg00200170	0.00764188	0.00748462	0.31008
cg00200189	0.00497226	0.00776212	0.523479
cg00200230	0.00855312	0.0135761	0.530338
cg00200289	-0.00210925	0.0018172	0.248934
cg00200298	-0.000726582	0.00183487	0.693085
cg00200408	0.00666998	0.00551224	0.229545
cg00200463	0.000377463	0.00384027	0.921927
cg00200469	0.00410537	0.0131361	0.755388
cg00200515	0.00347666	0.00576431	0.547987
cg00200526	-0.00885201	0.00763483	0.249456
cg00200563	-0.0108779	0.00702983	0.125397
cg00200582	0.00676812	0.00564303	0.233638
cg00200629	-0.03313	0.0154625	0.0349375
cg00200645	-0.00397055	0.00504101	0.433041
cg00200658	-0.00534126	0.00609362	0.383154
cg00200667	0.00443499	0.00701689	0.529015
cg00200734	-0.00824449	0.0102233	0.422186
cg00200755	0.0182195	0.0166388	0.276539
cg00200763	-0.000361893	0.0105833	0.9728
cg00200803	0.0028144	0.00419759	0.504327
cg00200876	-0.00444315	0.00493826	0.370741
cg00200884	-0.0010066	0.00471806	0.831552
cg00200916	0.00314851	0.0044621	0.482315
cg00200956	0.00573943	0.00638864	0.371462
cg00201025	-0.0103764	0.01039	0.320713
cg00201070	0.00304706	0.00528855	0.565994
cg00201145	0.0125422	0.00836161	0.137242
cg00201175	-0.0052812	0.00530037	0.321828
cg00201192	0.00166237	0.00816484	0.839141
cg00201196	-0.000969	0.00421306	0.818632
cg00201234	-0.00811849	0.00984424	0.411801
cg00201257	-0.00121711	0.00538161	0.821607
cg00201275	-0.00354753	0.00578442	0.541285
cg00201296	0.00451493	0.00556944	0.419772
cg00201321	-0.00136324	0.00239131	0.570092
cg00201365	-0.00376139	0.00753386	0.618853
cg00201375	-0.00593243	0.00343822	0.0879993
cg00201393	0.00280991	0.00840945	0.73908
cg00201445	-0.00176166	0.00120331	0.146795
cg00201457	-0.00388195	0.00484519	0.4252
cg00201468	-0.0239144	0.0156311	0.129665
cg00201552	-0.0114897	0.00729565	0.118917
cg00201568	0.00389968	0.00392131	0.322745
cg00201595	-0.0118878	0.00663576	0.0766942
cg00201616	-3.38416e-05	0.00481001	0.994403
cg00201670	0.0019703	0.0015379	0.203541
cg00201779	-0.0105128	0.013297	0.431321
cg00201797	0.00892455	0.00358989	0.0148292
cg00201819	0.000661749	0.00241907	0.785075
cg00201852	0.00252673	0.00487513	0.605572
cg00201863	0.0057289	0.00541924	0.293374
cg00201870	0.00462582	0.00600488	0.443184
cg00201968	0.0124975	0.00726856	0.0890978
cg00201978	-0.00364295	0.00434713	0.404321
cg00202029	0.00390752	0.0396153	0.921654
cg00202130	-0.00173277	0.00120524	0.154108
cg00202150	-0.010548	0.00486235	0.0327851
cg00202166	-0.00198191	0.00399059	0.620691
cg00202176	-0.00439808	0.0063497	0.490378
cg00202190	0.000588712	0.00504186	0.907315
cg00202246	0.00236488	0.00659344	0.72071
cg00202249	-0.00326313	0.00206851	0.118304
cg00202258	0.0131519	0.0115046	0.256096
cg00202266	0.0147573	0.00968703	0.131283
cg00202279	0.0117472	0.00731001	0.111678
cg00202333	0.0015751	0.00365777	0.667811
cg00202337	-0.00293504	0.00438093	0.504659
cg00202345	-0.00335726	0.00331649	0.314206
cg00202368	-0.0205896	0.0147242	0.165561
cg00202369	0.00534043	0.00674776	0.430841
cg00202389	0.00186859	0.0043946	0.67174
cg00202403	-0.00243553	0.00142452	0.0908821
cg00202441	-0.000794351	0.0025833	0.759202
cg00202454	-0.00724058	0.00975082	0.459748
cg00202460	0.00779578	0.00766962	0.312233
cg00202479	-0.00160885	0.00563298	0.775855
cg00202490	-0.00442714	0.00484161	0.363037
cg00202496	0.00433441	0.00775291	0.577551
cg00202506	0.0147143	0.00743982	0.0511186
cg00202512	-0.0328614	0.0221878	0.142205
cg00202520	0.00323142	0.00482979	0.505228
cg00202522	-0.000782806	0.00513267	0.879134
cg00202530	0.0049865	0.00375961	0.1882
cg00202561	0.00400981	0.00609265	0.512186
cg00202568	0.00188388	0.0058372	0.747668
cg00202610	-0.000412505	0.00511934	0.935963
cg00202617	-0.0055928	0.00410395	0.176467
cg00202628	0.00211315	0.00493214	0.669386
cg00202702	0.00311088	0.00149942	0.0409671
cg00202760	-0.00445809	0.00526324	0.399305
cg00202819	-0.00641558	0.00854942	0.455032
cg00202829	0.00505262	0.00546515	0.357774
cg00202913	0.00349164	0.0120083	0.771921
cg00202934	0.00713175	0.00474103	0.136136
cg00202953	-0.00523601	0.00368327	0.158728
cg00202992	0.00157815	0.00599833	0.793096
cg00203035	-0.00204719	0.00156769	0.195041
cg00203038	0.00758507	0.003728	0.044934
cg00203089	0.000174518	0.00140178	0.901209
cg00203124	-0.00221373	0.00448618	0.622934
cg00203160	0.00241679	0.0036483	0.509439
cg00203250	0.0128006	0.00740258	0.087319
cg00203284	0.00904467	0.00582583	0.12417
cg00203291	0.00255205	0.00183261	0.167297
cg00203364	-0.00178619	0.00405088	0.660352
cg00203409	0.00564369	0.00760291	0.459901
cg00203410	0.00215665	0.00525797	0.68269
cg00203456	0.00123586	0.00226418	0.586577
cg00203461	0.00150625	0.0017554	0.393213
cg00203463	0.0014732	0.00156441	0.348955
cg00203466	-0.00464781	0.00545448	0.396494
cg00203504	-0.00274888	0.00494623	0.579805
cg00203564	0.00979049	0.00689528	0.159215
cg00203594	-0.00440478	0.00373605	0.241615
cg00203617	-0.000236475	0.00131758	0.85798
cg00203620	0.000697049	0.00946135	0.941439
cg00203658	0.00555761	0.0076032	0.46677
cg00203667	-0.00701184	0.00473092	0.141918
cg00203687	-0.00794129	0.00929891	0.395449
cg00203698	0.0176919	0.0110336	0.112459
cg00203736	-0.00112848	0.007684	0.883582
cg00203804	-0.00178432	0.00588037	0.762281
cg00203805	0.000544109	0.00404733	0.893368
cg00203838	-0.00356745	0.00372184	0.340457
cg00203913	-0.00707348	0.00758672	0.353736
cg00203915	0.00511328	0.00721941	0.480672
cg00204049	-0.00472434	0.00381188	0.21854
cg00204065	0.00956005	0.00619258	0.126269
cg00204159	0.00326854	0.00188634	0.0866854
cg00204249	0.0158897	0.00554357	0.00520718
cg00204262	0.000104221	0.00499822	0.983412
cg00204355	-0.00405229	0.00456331	0.376981
cg00204375	0.0028044	0.00328897	0.396184
cg00204465	0.015236	0.0095898	0.11574
cg00204512	-0.0207446	0.0337651	0.540568
cg00204526	0.00559367	0.00455	0.222244
cg00204532	0.000977949	0.010096	0.923057
cg00204533	0.00270119	0.00303205	0.375453
cg00204645	0.000628886	0.00238024	0.792242
cg00204649	-0.00436188	0.00339653	0.202475
cg00204727	0.00225162	0.00621433	0.717986
cg00204728	0.0107761	0.0207601	0.605023
cg00204735	-0.000195693	0.00274982	0.943429
cg00204743	0.00687168	0.00556293	0.220058
cg00204748	0.00742408	0.00799499	0.35567
cg00204775	0.000801242	0.00436674	0.854842
cg00204778	-0.00177261	0.00616318	0.774328
cg00204782	0.00261536	0.00226726	0.25185
cg00204802	0.00654899	0.00510063	0.202566
cg00204949	0.00552474	0.00442647	0.215338
cg00204972	-0.00179484	0.00699085	0.797985
cg00204976	-0.00778949	0.00873911	0.375207
cg00204984	0.00447496	0.00567267	0.432337
cg00204989	0.000195639	0.0014915	0.895944
cg00205058	0.000230659	0.0023642	0.922503
cg00205063	-0.00301311	0.0048674	0.537509
cg00205076	0.0106274	0.0102484	0.302622
cg00205083	0.00165404	0.00517568	0.750053
cg00205112	-0.0048442	0.00450864	0.285602
cg00205130	0.0210118	0.00744013	0.00587719
cg00205157	-0.00509088	0.00774035	0.512463
cg00205189	0.00991393	0.00681407	0.14929
cg00205198	0.00248182	0.0015949	0.123315
cg00205263	0.0012775	0.00223174	0.568512
cg00205293	-0.000647857	0.00332997	0.846196
cg00205313	0.00559322	0.004149	0.181129
cg00205332	8.42438e-06	0.00222189	0.996983
cg00205340	0.00866232	0.00784704	0.272682
cg00205384	-0.00344026	0.00327604	0.296568
cg00205419	0.000325774	0.00559106	0.95367
cg00205436	0.00142177	0.00429312	0.741309
cg00205485	-9.57824e-05	0.00135294	0.943723
cg00205501	0.0161184	0.00973052	0.101228
cg00205522	0.00123081	0.0051418	0.811378
cg00205527	0.00166675	0.00319055	0.602717
cg00205586	0.0133971	0.00527271	0.0128324
cg00205605	-0.00261942	0.00495462	0.598371
cg00205636	-0.0053113	0.0044433	0.235198
cg00205651	-0.00356265	0.00364478	0.331048
cg00205658	0.000134298	0.00260042	0.95893
cg00205665	0.00115624	0.0031322	0.712916
cg00205669	-0.00290586	0.00329674	0.380511
cg00205703	0.00132569	0.00371344	0.721958
cg00205746	-0.00121029	0.00717703	0.866476
cg00205756	-0.000135206	0.00459604	0.976599
cg00205765	0.0114039	0.0104055	0.276126
cg00205786	-0.00206113	0.00366057	0.574841
cg00205813	-0.000416584	0.0539131	0.993853
cg00205889	0.0120171	0.00811344	0.142183
cg00205905	-0.00137194	0.00523904	0.794042
cg00205913	-0.00804614	0.00517139	0.123363
cg00206052	-0.00224489	0.0018491	0.228018
cg00206058	0.00128516	0.00196857	0.515581
cg00206063	-0.00338271	0.00366303	0.358314
cg00206125	0.0451619	0.0123344	0.000429796
cg00206155	-0.00414774	0.00513134	0.421114
cg00206161	-0.00712741	0.00775347	0.360504
cg00206168	-0.0156469	0.0101001	0.124969
cg00206185	-0.00246154	0.00797218	0.758237
cg00206233	0.000904598	0.00375386	0.810139
cg00206266	-0.000981107	0.00386224	0.800075
cg00206271	0.00184001	0.00944402	0.845978
cg00206277	-0.00260877	0.00732875	0.722729
cg00206287	0.00298221	0.00570142	0.602258
cg00206332	-0.00280773	0.00604106	0.643255
cg00206347	-0.0177436	0.0103885	0.091201
cg00206356	-0.00260415	0.00485034	0.592707
cg00206381	-0.00890304	0.00676817	0.191822
cg00206389	-0.00249145	0.00377097	0.510556
cg00206394	-0.00818089	0.00534491	0.129498
cg00206407	-0.00415326	0.00570048	0.468215
cg00206414	0.0305015	0.0143353	0.0361897
cg00206463	0.00867829	0.00771592	0.263799
cg00206468	-0.0103925	0.00457294	0.0255142
cg00206487	0.00490179	0.00487318	0.317267
cg00206490	-0.000873628	0.00533604	0.87033
cg00206542	-0.00230922	0.00596974	0.699833
cg00206553	-0.00403565	0.00343037	0.242626
cg00206636	-0.00438247	0.00566626	0.441363
cg00206639	-0.0113657	0.012647	0.371301
cg00206645	-0.00777534	0.00699729	0.269546
cg00206678	-0.0151607	0.00996241	0.131688
cg00206696	0.0124993	0.0106298	0.242853
cg00206718	-0.00340461	0.00411257	0.410018
cg00206779	-0.00364749	0.0094297	0.699843
cg00206853	-0.00194646	0.0018495	0.295519
cg00206908	-0.00413786	0.00313427	0.190231
cg00206965	0.000182949	0.00450414	0.967694
cg00206966	-0.00106318	0.00351108	0.762761
cg00207008	-0.0130185	0.00758459	0.0896403
cg00207099	0.00610954	0.00768761	0.428936
cg00207125	0.0132453	0.00727231	0.0719934
cg00207189	0.00423353	0.00397195	0.289438
cg00207193	0.000541573	0.00262965	0.837312
cg00207226	0.00279233	0.00631865	0.659645
cg00207227	-0.000142719	0.00338956	0.966511
cg00207244	0.0038081	0.00437162	0.386099
cg00207280	-0.00885503	0.00716932	0.220108
cg00207283	0.0084884	0.00420962	0.0468391
cg00207329	0.00526027	0.00683438	0.443576
cg00207352	0.00144819	0.00135724	0.288922
cg00207389	0.000714797	0.00128021	0.578044
cg00207392	0.00636164	0.0102337	0.535807
cg00207428	0.00130729	0.00781461	0.867531
cg00207441	0.00118612	0.00393345	0.763717
cg00207494	-0.00228431	0.00406662	0.575751
cg00207507	-0.0187323	0.0116351	0.111025
cg00207541	0.000797466	0.01809	0.964939
cg00207636	0.00132945	0.0025209	0.599278
cg00207731	-0.0201154	0.0110287	0.0715986
cg00207833	-0.000182083	0.00408651	0.964562
cg00207855	-0.0064567	0.00623715	0.303445
cg00207856	0.00241197	0.0160653	0.881005
cg00207865	0.00158251	0.00126186	0.21316
cg00207873	-0.00208382	0.00447952	0.642959
cg00207890	0.00539693	0.00750817	0.474186
cg00207893	0.00638111	0.00652756	0.331
cg00207916	-0.00456318	0.00453622	0.317233
cg00207921	0.00340047	0.0053061	0.523298
cg00207926	-0.00208977	0.00194852	0.286466
cg00207939	-0.00355193	0.00544926	0.516237
cg00207947	-0.0272588	0.0211263	0.200372
cg00207965	-0.00678644	0.00697271	0.333109
cg00207981	0.00238937	0.00752774	0.751694
cg00208000	0.00218849	0.003815	0.567682
cg00208024	-0.000419112	0.00425033	0.921677
cg00208116	0.00109561	0.00133331	0.413482
cg00208153	-0.000765775	0.0016559	0.644911
cg00208218	-0.00448367	0.00645524	0.48917
cg00208274	0.0191197	0.0179817	0.290593
cg00208305	-0.0109572	0.00542018	0.0462946
cg00208307	-0.00128243	0.00339365	0.706432
cg00208310	0.00149955	0.00132812	0.261967
cg00208349	-0.00260645	0.00579588	0.65404
cg00208384	-0.000280931	0.00426172	0.947593
cg00208412	-0.000508488	0.00130055	0.696768
cg00208461	-0.00245848	0.00181274	0.178537
cg00208485	0.0012701	0.0142971	0.929416
cg00208504	-0.00681796	0.00533801	0.204913
cg00208555	-0.0484367	0.0269081	0.0753142
cg00208709	0.000988808	0.00510576	0.846889
cg00208728	-0.00125715	0.00406716	0.757987
cg00208734	0.00106763	0.0014657	0.468321
cg00208761	0.000863925	0.00364996	0.81345
cg00208768	-0.00965625	0.00468634	0.0423365
cg00208830	0.0140721	0.00661227	0.0361501
cg00208868	-0.0104046	0.00968789	0.285802
cg00208912	-0.00624559	0.0056105	0.26869
cg00208931	-0.00199903	0.00236907	0.401093
cg00208951	0.000154638	0.00565797	0.978258
cg00208967	-0.00824071	0.00500846	0.103505
cg00209037	0.00302996	0.0141464	0.830904
cg00209038	-0.0205925	0.022028	0.352463
cg00209050	0.00360235	0.00576673	0.533818
cg00209066	-0.000799925	0.00469797	0.865193
cg00209105	-0.00729687	0.003231	0.0264223
cg00209129	-0.00281763	0.00405542	0.489044
cg00209206	0.00143826	0.00394712	0.716458
cg00209355	-0.00410012	0.013115	0.755312
cg00209398	0.000674703	0.00126302	0.594566
cg00209424	0.00292797	0.00225902	0.19836
cg00209431	-0.00831841	0.00626568	0.187778
cg00209520	0.00876921	0.0106249	0.411434
cg00209563	-0.000515724	0.0033079	0.876468
cg00209576	-0.0140192	0.00505992	0.00683968
cg00209612	0.0770296	0.0292386	0.00997304
cg00209623	-9.86255e-05	0.00405825	0.980667
cg00209655	0.00298167	0.00338381	0.38066
cg00209676	-0.00461726	0.00364692	0.208868
cg00209677	0.00576639	0.00534405	0.283557
cg00209695	0.013511	0.00576628	0.0214045
cg00209786	-0.00459248	0.0037028	0.21821
cg00209831	0.000769714	0.00673848	0.909321
cg00209850	-0.000333513	0.00415583	0.936221
cg00209918	0.00700226	0.00511604	0.174621
cg00209923	0.0104777	0.00719802	0.149094
cg00210002	0.00200538	0.00294013	0.497006
cg00210003	0.00672981	0.00527871	0.20574
cg00210007	-0.00701257	0.00504073	0.167718
cg00210016	4.57888e-05	0.00349705	0.989583
cg00210019	-0.00141825	0.00461514	0.759347
cg00210042	0.00951713	0.00391997	0.0172486
cg00210133	-0.00353715	0.00407681	0.387985
cg00210144	0.000315309	0.00148713	0.832583
cg00210186	0.00470188	0.0086382	0.587619
cg00210189	0.00811659	0.00490972	0.101901
cg00210192	-0.0158583	0.00699678	0.0259004
cg00210204	0.00187778	0.00181271	0.303122
cg00210210	0.00169604	0.00676355	0.80259
cg00210249	-0.00286101	0.0024515	0.246381
cg00210271	0.000328431	0.00915697	0.971471
cg00210288	-0.00550762	0.00537729	0.308563
cg00210346	-0.00713247	0.00513932	0.168734
cg00210378	-0.0035879	0.00355996	0.316321
cg00210426	0.00291032	0.00423606	0.493889
cg00210470	0.00508774	0.00431633	0.241724
cg00210473	0.00106191	0.00202033	0.600494
cg00210528	-0.000265226	0.00359215	0.941311
cg00210538	-0.00857235	0.00713389	0.232765
cg00210548	0.00207502	0.00193674	0.286954
cg00210562	-0.00569894	0.00968044	0.557584
cg00210596	0.000290873	0.00269405	0.914269
cg00210612	-0.000636343	0.00579445	0.912806
cg00210648	0.0113924	0.00533857	0.0356576
cg00210702	0.00707429	0.00772241	0.362161
cg00210768	-0.00357377	0.0055261	0.519523
cg00210811	0.000257703	0.00318814	0.935761
cg00210839	0.00422532	0.00589376	0.475347
cg00210842	-0.000783891	0.00123157	0.526122
cg00210856	0.00891728	0.00735385	0.228565
cg00210939	-0.00364113	0.00407212	0.373703
cg00210953	0.0133198	0.00737287	0.0742828
cg00210994	-0.00183969	0.00218731	0.402613
cg00211064	-0.000969619	0.00525052	0.853917
cg00211069	-0.000643632	0.00431738	0.881836
cg00211086	-0.00820639	0.00375535	0.0315579
cg00211087	0.00304264	0.00338016	0.370526
cg00211115	0.00438906	0.0027237	0.110707
cg00211126	-0.00332028	0.0035093	0.3467
cg00211174	-0.00694468	0.00505243	0.172809
cg00211177	-0.00174001	0.00235312	0.461626
cg00211178	-0.0343153	0.0518344	0.50971
cg00211208	-0.0135865	0.0144087	0.348325
cg00211232	-0.00410481	0.00482291	0.397047
cg00211245	-0.00987113	0.00537851	0.0698797
cg00211337	0.0130385	0.00952716	0.17466
cg00211372	-0.0120458	0.00836941	0.153665
cg00211403	-0.00235203	0.00563169	0.677238
cg00211436	-0.00403959	0.00335676	0.232078
cg00211489	0.00451893	0.00456966	0.325455
cg00211496	-0.0058378	0.00909002	0.522419
cg00211507	-0.00427457	0.00378188	0.261465
cg00211601	-0.000290191	0.0017314	0.867283
cg00211609	0.00485165	0.00632952	0.445447
cg00211623	0.000695566	0.00677998	0.918524
cg00211630	0.00464155	0.00413663	0.264923
cg00211631	-0.0026485	0.00405977	0.515877
cg00211648	-0.000838036	0.00145184	0.565278
cg00211661	-0.0099469	0.00737182	0.180737
cg00211669	0.00846531	0.0119421	0.480304
cg00211719	0.00348203	0.0026121	0.186
cg00211726	-0.00410837	0.00653943	0.531488
cg00211800	0.000962033	0.00154282	0.534552
cg00211821	-0.000837853	0.00865392	0.923094
cg00211835	0.0197461	0.00869139	0.0255582
cg00211855	-0.00307108	0.00363727	0.400797
cg00211882	0.00576681	0.012499	0.645676
cg00211883	0.000948062	0.00767671	0.901997
cg00211944	-0.00516039	0.0140705	0.714695
cg00211961	-0.00617914	0.00351178	0.0820004
cg00211997	-0.00212874	0.00329833	0.520368
cg00212057	-0.00312229	0.00477334	0.514767
cg00212058	0.00121625	0.00653287	0.852741
cg00212114	-0.0111632	0.0196576	0.571577
cg00212245	-0.0025482	0.00552007	0.645502
cg00212264	-0.00266014	0.00401399	0.509264
cg00212272	0.00180319	0.00290086	0.535828
cg00212275	-0.000748264	0.00572804	0.896368
cg00212470	-0.00322053	0.00319907	0.316866
cg00212512	0.0109087	0.0123059	0.377812
cg00212520	-0.00421524	0.0108008	0.697292
cg00212521	0.00256098	0.00690858	0.711765
cg00212549	-0.00300935	0.00136483	0.0300966
cg00212645	0.00195387	0.0165468	0.906275
cg00212660	-0.001392	0.00487895	0.776087
cg00212774	0.018719	0.0119497	0.120868
cg00212786	0.024005	0.0126385	0.0608306
cg00212811	-0.0101994	0.00631406	0.109857
cg00212888	0.0285338	0.0111569	0.012275
cg00212979	-0.0163495	0.0183191	0.374596
cg00212988	0.00207073	0.00206547	0.31886
cg00213004	-0.000782066	0.00167173	0.641084
cg00213008	0.0223817	0.0135861	0.103083
cg00213034	2.85362e-05	0.0050258	0.995483
cg00213044	0.00457831	0.00514008	0.375542
cg00213052	-0.0029561	0.00467318	0.528676
cg00213082	-0.000250672	0.00332737	0.94012
cg00213091	0.024499	0.0225907	0.281151
cg00213098	0.0182142	0.014316	0.206659
cg00213112	-0.00331057	0.00967241	0.732973
cg00213113	0.0104254	0.00520546	0.0483132
cg00213119	-0.00263168	0.00459106	0.567976
cg00213123	-0.00431852	0.00384274	0.264185
cg00213142	-3.90129e-05	0.0061226	0.994931
cg00213160	0.000162585	0.00117081	0.889878
cg00213182	-0.00108927	0.00596866	0.855616
cg00213189	-0.00165252	0.00419336	0.694486
cg00213192	0.000137811	0.00659019	0.983364
cg00213281	0.00903955	0.0090715	0.321781
cg00213295	0.0142529	0.00953304	0.138506
cg00213301	1.96159e-05	0.00659771	0.997635
cg00213331	0.0011614	0.0031972	0.717296
cg00213334	-0.00920318	0.00642437	0.155572
cg00213436	-0.00263121	0.00733831	0.720794
cg00213439	-0.00728807	0.00376911	0.0564099
cg00213479	0.00294688	0.00506255	0.562008
cg00213487	0.007834	0.00554494	0.161276
cg00213550	-0.0018179	0.0243415	0.940638
cg00213616	0.0122193	0.0131162	0.354115
cg00213643	0.00043644	0.00228079	0.848693
cg00213663	0.00135539	0.00688863	0.844476
cg00213668	-0.00390262	0.00787847	0.6216
cg00213714	0.00266986	0.00435067	0.541037
cg00213729	0.00221772	0.0116854	0.84992
cg00213745	0.0099356	0.00915971	0.281048
cg00213761	-0.00093029	0.00506667	0.854747
cg00213817	-0.000355253	0.00385642	0.926815
cg00213822	0.0104824	0.00894341	0.244362
cg00213828	-0.00260435	0.00254972	0.309884
cg00213853	0.000558522	0.00268462	0.83568
cg00213870	-0.0152069	0.0162683	0.352502
cg00213900	-0.0224075	0.0114902	0.0543783
cg00214012	0.0102131	0.00730462	0.165617
cg00214039	-0.00177082	0.00649067	0.785634
cg00214041	-0.00444239	0.00472738	0.349966
cg00214044	0.0135767	0.0102001	0.186655
cg00214056	0.00164717	0.00147818	0.268208
cg00214120	0.00359282	0.00289355	0.217697
cg00214140	0.008832	0.00703198	0.212487
cg00214165	-0.00447696	0.00394222	0.259224
cg00214171	0.0058705	0.00650721	0.369466
cg00214250	-0.00182336	0.00273749	0.507128
cg00214268	-0.00501103	0.00597926	0.404289
cg00214313	-0.00138198	0.00500957	0.783304
cg00214346	0.00196875	0.00162012	0.227583
cg00214353	0.0136986	0.0109464	0.214136
cg00214395	0.00693941	0.0125707	0.582343
cg00214487	-0.00393505	0.00323333	0.226885
cg00214530	-0.000453217	0.00149083	0.761851
cg00214548	0.00142193	0.00338867	0.675803
cg00214566	-0.00662982	0.00523648	0.208863
cg00214574	0.00743869	0.00350127	0.0364595
cg00214585	-0.0153202	0.0226214	0.500047
cg00214628	-0.00253614	0.00645854	0.695516
cg00214688	-0.00538297	0.00362175	0.140818
cg00214698	0.0094772	0.0100726	0.349365
cg00214724	-0.0184952	0.01266	0.147639
cg00214780	0.00092093	0.0114038	0.935821
cg00214855	-0.00124382	0.00308954	0.688237
cg00214856	-0.000529611	0.00693657	0.939315
cg00214873	0.00163922	0.00366731	0.656
cg00214875	0.00685911	0.00555498	0.220241
cg00214970	0.00932973	0.00646968	0.152873
cg00215011	-0.00724544	0.00568141	0.205602
cg00215017	-0.000339712	0.00219517	0.877374
cg00215019	0.00384947	0.00953716	0.687476
cg00215066	0.002554	0.00376724	0.499603
cg00215103	-0.00177709	0.00456901	0.698268
cg00215133	-0.00503975	0.0038306	0.191746
cg00215204	0.00128562	0.00345324	0.710579
cg00215214	-0.00814629	0.00504109	0.10972
cg00215224	-0.00479677	0.0052565	0.364006
cg00215350	0.00169683	0.00139441	0.22694
cg00215425	-0.00169643	0.00374948	0.652076
cg00215432	-0.026453	0.0117724	0.0271681
cg00215483	0.011773	0.0134824	0.384952
cg00215495	-0.0052631	0.00962911	0.586065
cg00215521	0.000352424	0.00430056	0.934876
cg00215550	0.0133188	0.00966143	0.171568
cg00215551	-0.00500498	0.00415708	0.231868
cg00215587	-0.00655185	0.00451718	0.150535
cg00215611	0.00214156	0.00657053	0.745257
cg00215671	-0.00561464	0.00979628	0.568028
cg00215712	-0.00728247	0.00450684	0.109743
cg00215722	-0.0101848	0.00527076	0.0565735
cg00215744	-0.000611104	0.00108742	0.575578
cg00215758	-0.00105319	0.00303538	0.729451
cg00215787	-0.0101503	0.0046083	0.0302657
cg00215801	0.00348225	0.0031836	0.277058
cg00215851	0.000985193	0.00426332	0.817791
cg00215887	-0.0086622	0.00540602	0.112709
cg00215896	-0.00480682	0.00530055	0.36699
cg00215902	-0.000979509	0.00509742	0.848066
cg00215922	-0.00675186	0.00940928	0.474942
cg00216024	-0.00070248	0.00114789	0.542149
cg00216044	0.000323267	0.00128106	0.801371
cg00216055	-0.00112081	0.00441444	0.800174
cg00216056	0.000185626	0.00170663	0.913637
cg00216061	0.0157623	0.00929763	0.0935948
cg00216073	-0.00755318	0.00965578	0.436195
cg00216116	0.00574388	0.00492668	0.246852
cg00216131	0.011727	0.00902514	0.19725
cg00216138	-0.0185383	0.0129482	0.155802
cg00216166	-0.00511525	0.00840744	0.544494
cg00216180	0.00199411	0.004743	0.675206
cg00216200	-0.00707766	0.00515	0.172878
cg00216205	0.00842868	0.00564998	0.139367
cg00216277	0.00433772	0.00622713	0.48792
cg00216281	-0.00396072	0.00899066	0.660641
cg00216304	0.000776513	0.00463762	0.867414
cg00216305	-0.00431449	0.00625054	0.491869
cg00216310	-0.00786618	0.00351299	0.0276953
cg00216340	0.00512481	0.00644578	0.42874
cg00216361	-0.00253185	0.00237775	0.289909
cg00216435	0.0048055	0.00534398	0.37101
cg00216512	-0.0103373	0.0109115	0.346072
cg00216523	-0.00283551	0.00423203	0.504624
cg00216549	0.00345602	0.0125473	0.783631
cg00216588	-0.00418987	0.00654908	0.524007
cg00216589	-0.00200516	0.00294628	0.497949
cg00216655	-0.00155825	0.00801729	0.846346
cg00216659	0.00157576	0.00141109	0.267199
cg00216667	-0.00819594	0.00340187	0.0180943
cg00216676	0.00237775	0.0048291	0.623691
cg00216680	0.0163812	0.0115536	0.159807
cg00216756	0.00242728	0.00542845	0.655884
cg00216758	0.000526016	0.00230593	0.820093
cg00216760	0.0154631	0.010709	0.15235
cg00216804	-0.000848491	0.00389052	0.827868
cg00216831	-0.000961498	0.00246343	0.697262
cg00216901	0.00597124	0.0046235	0.199952
cg00216913	-0.00751399	0.0048203	0.122668
cg00216961	-0.00119345	0.00200605	0.553437
cg00216997	-0.000552443	0.00258702	0.831402
cg00217055	0.0135194	0.00630891	0.0349125
cg00217080	-7.33265e-05	0.0013763	0.957633
cg00217171	-0.000203553	0.00350549	0.953828
cg00217225	-0.00800336	0.0115011	0.488359
cg00217293	-0.000884152	0.0078053	0.910073
cg00217298	0.000601851	0.00111785	0.591677
cg00217306	-0.00644676	0.00670318	0.338843
cg00217379	-0.00757618	0.0106909	0.480433
cg00217420	-0.0111323	0.00526436	0.0373204
cg00217426	-0.00297537	0.00504593	0.556948
cg00217442	-0.0031195	0.00589263	0.597884
cg00217444	0.00263356	0.00192148	0.174029
cg00217461	-0.0015243	0.00262576	0.563065
cg00217553	0.000614724	0.0045566	0.892996
cg00217584	0.0111043	0.00682359	0.107283
cg00217688	-0.0110313	0.00890769	0.218898
cg00217795	0.00322586	0.00450335	0.475709
cg00217859	0.00767233	0.00790067	0.334192
cg00217868	-1.52162e-06	0.00124484	0.999028
cg00217953	0.0228875	0.0110166	0.0406993
cg00217971	-0.00181206	0.00610139	0.767181
cg00218090	0.00566918	0.00686821	0.411389
cg00218103	-0.000143892	0.00157515	0.927424
cg00218114	0.00892965	0.00620277	0.153562
cg00218134	-0.000511138	0.00421343	0.903724
cg00218146	-0.00108977	0.001199	0.365916
cg00218149	0.000978805	0.00422851	0.817487
cg00218203	0.0118784	0.00844072	0.162909
cg00218215	0.0114906	0.010903	0.29485
cg00218229	0.0141513	0.00966102	0.146586
cg00218404	0.00491121	0.00823565	0.5525
cg00218409	0.00536357	0.00550321	0.332448
cg00218415	0.00398009	0.0084969	0.640658
cg00218447	0.00120384	0.00277107	0.665052
cg00218458	0.00129628	0.00418232	0.757345
cg00218469	0.0129626	0.0100937	0.202472
cg00218484	-0.00249219	0.00567832	0.661825
cg00218620	-0.00567979	0.00379062	0.137654
cg00218628	0.0134001	0.0379777	0.725061
cg00218631	-0.00187962	0.0021979	0.394794
cg00218649	-0.00115547	0.00237964	0.628497
cg00218707	-0.00719578	0.00882366	0.417007
cg00218770	-0.0020189	0.00698572	0.773266
cg00218792	0.0199094	0.0183566	0.2811
cg00218840	0.00493326	0.00612418	0.422705
cg00218893	8.76894e-05	0.00615194	0.98866
cg00218914	-0.00034817	0.00565318	0.951032
cg00218939	-0.00236243	0.00366875	0.521313
cg00218945	0.0013701	0.00446982	0.75994
cg00218999	0.003964	0.00444063	0.374499
cg00219040	-0.00411603	0.00387465	0.291041
cg00219151	-0.00774506	0.00700159	0.271695
cg00219155	-0.0054877	0.00444696	0.220514
cg00219169	0.0167012	0.0117323	0.15816
cg00219210	-0.00734494	0.0128911	0.570304
cg00219216	-0.0036636	0.00365507	0.318962
cg00219233	0.000142026	0.00769912	0.985324
cg00219282	0.002427	0.00255828	0.345409
cg00219303	0.00429104	0.00371674	0.251449
cg00219321	-0.000781403	0.00455271	0.864123
cg00219327	-0.00646087	0.00477955	0.179952
cg00219330	0.000789261	0.00177413	0.657517
cg00219426	-0.00780568	0.00549404	0.158963
cg00219543	-0.00224114	0.00127505	0.0823183
cg00219578	-0.000675006	0.00189681	0.722804
cg00219585	-0.0230046	0.0156041	0.144019
cg00219596	0.00457925	0.00394493	0.248901
cg00219598	-0.00303891	0.00632152	0.631918
cg00219626	-0.0109061	0.00719044	0.132954
cg00219653	0.00322411	0.00455794	0.481233
cg00219663	-0.00552173	0.0070205	0.433703
cg00219756	0.00202042	0.00510043	0.692981
cg00219763	0.000887471	0.00545938	0.871243
cg00219774	0.00319808	0.00622358	0.608649
cg00219792	0.0014131	0.00167652	0.401609
cg00219795	0.000620249	0.00547663	0.91009
cg00219816	-0.0067013	0.0146019	0.647427
cg00219833	-0.000544047	0.00266763	0.838874
cg00219855	0.00439928	0.00400969	0.275598
cg00219921	0.00349188	0.00527076	0.509402
cg00219947	-0.0183672	0.0153274	0.234046
cg00219956	-0.00131453	0.00349148	0.707465
cg00220043	0.00199141	0.00311372	0.52414
cg00220047	0.0043981	0.00344086	0.20458
cg00220074	-0.000499379	0.0258333	0.984621
cg00220102	-0.0289286	0.0176077	0.104003
cg00220113	0.00539973	0.00579558	0.354071
cg00220145	3.34487e-05	0.00532019	0.994998
cg00220152	-0.0221289	0.0130703	0.0940204
cg00220221	0.00517868	0.0066639	0.439193
cg00220225	0.0152099	0.00975708	0.12266
cg00220235	-0.0083025	0.00751065	0.27202
cg00220243	0.00594427	0.00919056	0.519477
cg00220248	0.00944414	0.0123287	0.445734
cg00220294	0.00397779	0.00260872	0.130936
cg00220302	0.0116982	0.00838588	0.166569
cg00220335	-0.00182896	0.00610359	0.765156
cg00220369	0.0056312	0.00708989	0.429206
cg00220415	0.00789122	0.00792842	0.322347
cg00220419	0.0048273	0.00511319	0.347739
cg00220429	-0.00316675	0.00531293	0.552692
cg00220455	-0.00105241	0.00487857	0.82971
cg00220492	0.00218261	0.00205241	0.290527
cg00220571	0.00100705	0.00233028	0.666697
cg00220575	0.000252423	0.0049563	0.959498
cg00220632	0.00684554	0.00466146	0.145564
cg00220654	-0.0131826	0.0139834	0.34843
cg00220661	-0.00821253	0.00457504	0.0761144
cg00220673	-0.0072324	0.00346395	0.0397301
cg00220677	0.00461464	0.0104763	0.66068
cg00220692	-0.00228079	0.00352465	0.519272
cg00220721	-0.00442405	0.00449194	0.327412
cg00220737	0.000407793	0.00173115	0.814327
cg00220769	0.00176293	0.00383157	0.646589
cg00220822	0.00314722	0.00505048	0.534814
cg00220845	-0.00988023	0.0078051	0.208939
cg00220905	0.00554435	0.00429421	0.200082
cg00220952	4.03607e-05	0.00134405	0.976113
cg00220953	0.0126509	0.0111915	0.261414
cg00220955	-0.000495146	0.00151998	0.745389
cg00220965	0.00468931	0.00416545	0.263362
cg00221012	0.000208863	0.0058327	0.971517
cg00221035	-0.000182679	0.00240828	0.939709
cg00221070	-0.00010802	0.00315825	0.972794
cg00221095	0.000648623	0.00743989	0.930727
cg00221096	-0.000583916	0.00547542	0.915318
cg00221143	-0.000337656	0.00282781	0.90523
cg00221271	-0.00597052	0.00976634	0.542571
cg00221327	-0.000945331	0.00123339	0.445485
cg00221344	0.00021327	0.0050123	0.966158
cg00221357	-0.00155905	0.00170263	0.362368
cg00221381	-0.0138502	0.00437122	0.00211465
cg00221382	-0.00117388	0.00325326	0.719101
cg00221394	-0.000368098	0.00170084	0.829167
cg00221400	0.000984304	0.00376688	0.794475
cg00221445	0.0113641	0.0085028	0.184867
cg00221494	0.00201807	0.00534107	0.70647
cg00221513	-0.00411978	0.00311729	0.189769
cg00221525	-0.00262865	0.00305052	0.391219
cg00221530	0.00721159	0.00523539	0.1719
cg00221546	-0.00358655	0.00350978	0.309673
cg00221625	-0.000345673	0.00143447	0.810141
cg00221650	0.00673563	0.00945275	0.478026
cg00221654	0.00621378	0.0073623	0.400984
cg00221658	-0.0133556	0.0113104	0.24089
cg00221668	-0.00221727	0.00477536	0.643582
cg00221694	0.0103873	0.00487282	0.0358532
cg00221714	0.0011384	0.00707412	0.872526
cg00221718	-0.00116365	0.00207562	0.576494
cg00221736	-0.00238824	0.00700797	0.734084
cg00221747	0.00427156	0.00266692	0.11285
cg00221788	-0.00193479	0.0063918	0.762842
cg00221794	-0.00346134	0.00496467	0.48754
cg00221805	0.0223094	0.0125076	0.077965
cg00221830	-0.00335134	0.00283173	0.239836
cg00221904	-0.00286129	0.00376867	0.449767
cg00221908	-0.00781033	0.00389818	0.0482262
cg00221969	-0.00483223	0.00680803	0.479736
cg00221980	-0.00800503	0.00698822	0.255142
cg00221983	0.00620329	0.0065784	0.348303
cg00221993	0.00302317	0.00354066	0.395537
cg00222053	-0.016083	0.0122603	0.19304
cg00222108	0.00938584	0.00417839	0.0272183
cg00222124	-0.0252531	0.0144082	0.0831774
cg00222125	-0.00428189	0.00464418	0.359083
cg00222174	-0.00444142	0.00820385	0.589628
cg00222175	0.000876269	0.00476206	0.854433
cg00222291	0.0017535	0.00149748	0.244809
cg00222341	0.00064455	0.00395448	0.870903
cg00222452	-0.00514526	0.00738269	0.487701
cg00222455	0.0127543	0.0158282	0.422556
cg00222472	0.00451705	0.00926944	0.627268
cg00222582	-0.00720002	0.00753652	0.342047
cg00222601	-0.000781312	0.00170623	0.648155
cg00222625	0.00229456	0.00641252	0.721341
cg00222646	-0.00324081	0.00500958	0.519386
cg00222656	-0.00138034	0.00463119	0.766374
cg00222684	-0.0046387	0.00335499	0.170318
cg00222690	-0.00240628	0.00135659	0.0795999
cg00222691	0.0101069	0.00439019	0.0237144
cg00222736	0.00536051	0.00626095	0.394249
cg00222799	0.002618	0.00567503	0.645721
cg00222801	-0.00737762	0.00699057	0.294179
cg00222830	0.00811812	0.00759108	0.287834
cg00222835	0.00372735	0.00373921	0.321612
cg00222867	0.0017095	0.00382576	0.656101
cg00222963	0.00914821	0.00984169	0.355183
cg00222982	0.000702549	0.00112069	0.532374
cg00223010	0.00604255	0.0055389	0.278316
cg00223042	0.00459934	0.0053406	0.391494
cg00223043	0.000330418	0.00478047	0.945054
cg00223046	-0.00414662	0.00422551	0.329152
cg00223109	-0.00381552	0.00345498	0.272485
cg00223115	-0.0056111	0.00485389	0.250846
cg00223135	-0.00457009	0.00620182	0.463169
cg00223186	-0.00190574	0.00132169	0.152922
cg00223245	0.0086	0.00904548	0.344364
cg00223315	0.0044303	0.00899481	0.623579
cg00223445	0.00488305	0.00493514	0.325189
cg00223451	0.00791681	0.00677166	0.245553
cg00223477	0.000846395	0.00400714	0.833208
cg00223564	-0.0125197	0.00735518	0.0922954
cg00223569	-0.0138607	0.00822387	0.0954918
cg00223593	0.00408624	0.00784665	0.603856
cg00223647	-0.0199056	0.0131558	0.133885
cg00223648	-0.00188743	0.00170299	0.270786
cg00223677	-0.00852992	0.0058339	0.147309
cg00223703	-0.000775043	0.00472194	0.870004
cg00223715	-0.015191	0.0123449	0.221807
cg00223767	-0.0270658	0.0127225	0.0362165
cg00223792	0.00616727	0.00529962	0.24772
cg00223847	-0.00544678	0.0042669	0.205169
cg00223867	-0.00279577	0.0101305	0.783222
cg00223877	-0.00202949	0.00365513	0.580153
cg00223900	-0.00100673	0.00227512	0.659231
cg00223950	0.00181153	0.00179817	0.316521
cg00223952	-0.000190967	0.00136948	0.889421
cg00223958	0.00243445	0.00733299	0.740699
cg00223963	0.0028216	0.00517914	0.587284
cg00224026	0.0103908	0.00991553	0.297573
cg00224028	-0.00899967	0.0062671	0.154583
cg00224057	2.93972e-05	0.00411555	0.994317
cg00224083	-0.0133528	0.00415377	0.00183348
cg00224086	0.000342686	0.00543931	0.94991
cg00224126	-0.00189822	0.00128048	0.141841
cg00224174	-0.00917396	0.00354749	0.0113713
cg00224187	-0.0110534	0.0100275	0.27337
cg00224202	3.18847e-05	0.00743083	0.996586
cg00224222	-0.00197624	0.00229078	0.390678
cg00224234	0.000843974	0.00112874	0.45665
cg00224275	0.000278311	0.00144359	0.847572
cg00224299	0.000392418	0.00190342	0.837144
cg00224312	-0.000296645	0.00216137	0.891151
cg00224335	0.00706928	0.00806103	0.382918
cg00224343	0.00283543	0.00338143	0.404031
cg00224369	-0.00900775	0.00390613	0.023485
cg00224417	0.00863128	0.00564925	0.130174
cg00224465	-0.00553501	0.00898036	0.539275
cg00224471	-0.0199882	0.0169753	0.242211
cg00224480	-0.00513971	0.00709381	0.470682
cg00224487	-0.00497021	0.00334457	0.14088
cg00224496	-0.0194144	0.016721	0.248787
cg00224508	-0.000951123	0.00122996	0.441442
cg00224512	-0.00463755	0.00705268	0.512558
cg00224565	-0.00344019	0.00562035	0.542071
cg00224592	0.0063583	0.00387517	0.104454
cg00224650	-0.00431471	0.00379082	0.258161
cg00224671	0.00340863	0.00231656	0.144785
cg00224673	-0.00135559	0.00373661	0.717645
cg00224686	-0.00587775	0.00520398	0.261803
cg00224730	-0.00303577	0.00488659	0.536062
cg00224755	-0.00995469	0.0097124	0.30823
cg00224761	0.00248964	0.00919299	0.787171
cg00224771	-0.00437804	0.00550137	0.428309
cg00224807	-0.0203451	0.0204361	0.322232
cg00224834	0.00333578	0.00308111	0.281954
cg00224886	-0.00848012	0.00589023	0.153544
cg00224900	0.00196418	0.00904266	0.828551
cg00224911	-0.00245212	0.00292892	0.40477
cg00224921	-0.00372484	0.00453559	0.41375
cg00224929	-0.00391709	0.00637225	0.540351
cg00225006	-0.00184441	0.0138232	0.894163
cg00225019	0.000182946	0.00499016	0.970839
cg00225067	0.00300704	0.0128734	0.815855
cg00225070	-0.00138875	0.00191604	0.470519
cg00225132	0.000592295	0.0021211	0.780724
cg00225144	-0.00232653	0.00233601	0.322041
cg00225157	-0.00220892	0.00423034	0.602884
cg00225196	-0.010354	0.0119669	0.3893
cg00225221	0.0129878	0.00923608	0.163227
cg00225394	0.00749498	0.0046344	0.109445
cg00225576	0.00109293	0.00165326	0.51031
cg00225587	-0.00360681	0.00858897	0.675568
cg00225603	0.00517362	0.00864393	0.551044
cg00225618	0.0240067	0.0433919	0.581509
cg00225623	0.00125738	0.00178831	0.483865
cg00225697	0.000174736	0.0110219	0.987388
cg00225765	0.00168911	0.00279976	0.547874
cg00225830	-0.000804173	0.00466214	0.863453
cg00225858	0.0324067	0.0197648	0.104697
cg00225902	-0.00106938	0.00473965	0.822024
cg00225910	-0.00471666	0.00351195	0.182754
cg00225917	-0.00602666	0.00556995	0.282244
cg00225947	-0.00388528	0.00383289	0.313552
cg00225968	0.00118729	0.0194586	0.951486
cg00226085	-0.000856608	0.00448782	0.849069
cg00226093	-0.00267534	0.00823602	0.746086
cg00226143	0.00447533	0.00181772	0.0157869
cg00226183	0.00300725	0.00310156	0.334937
cg00226218	-0.000429543	0.00834309	0.959057
cg00226265	-0.00197382	0.00181165	0.278937
cg00226306	0.000629863	0.00175219	0.720113
cg00226340	0.00218446	0.00678781	0.74836
cg00226360	0.000418309	0.00410388	0.919047
cg00226489	0.0131949	0.00787205	0.097294
cg00226502	0.00254302	0.00595454	0.670382
cg00226545	0.000823391	0.00226287	0.716838
cg00226580	0.0103096	0.00680283	0.133274
cg00226608	-0.00218918	0.00132615	0.10239
cg00226615	-0.018034	0.00652043	0.00693405
cg00226651	-0.00213427	0.00152862	0.166205
cg00226689	0.0143841	0.0118304	0.22733
cg00226754	-0.00113786	0.0012972	0.382812
cg00226815	-0.00791091	0.00361652	0.0313925
cg00226822	0.0103323	0.00966608	0.28806
cg00226831	0.0039335	0.00880009	0.655997
cg00226849	0.0177644	0.00992917	0.0770775
cg00226904	-0.00338035	0.00511572	0.510501
cg00226956	0.00813362	0.00960012	0.399185
cg00226961	-0.0162475	0.00491963	0.00139131
cg00226964	0.00834351	0.00602363	0.169554
cg00226984	-0.00196714	0.00356631	0.582643
cg00226986	-0.00262791	0.00680552	0.700333
cg00227093	0.00407199	0.00440327	0.357647
cg00227110	-0.00158386	0.00435019	0.716673
cg00227154	-0.0131151	0.00567091	0.0230992
cg00227156	0.0131755	0.00967272	0.176672
cg00227222	-0.00404124	0.0038661	0.29878
cg00227225	0.00301263	0.00124232	0.0173762
cg00227271	-0.00418736	0.00716741	0.560583
cg00227341	-0.0139516	0.0110119	0.208552
cg00227342	0.00114309	0.0141742	0.935909
cg00227355	0.0153821	0.00534328	0.00502331
cg00227490	-0.00219561	0.00159114	0.171154
cg00227559	-0.00228268	0.00511354	0.656418
cg00227584	-0.00440564	0.00287759	0.129393
cg00227651	0.00265994	0.00461663	0.565991
cg00227662	5.25617e-05	0.00168157	0.975136
cg00227665	-0.00168861	0.00767004	0.826265
cg00227772	-0.00208839	0.00692756	0.763782
cg00227781	0.00547306	0.00638206	0.393487
cg00227784	0.000997712	0.0106702	0.925718
cg00227790	-0.00452972	0.00588014	0.443184
cg00227856	-0.0135284	0.0113553	0.236748
cg00227932	0.00319111	0.00517459	0.53905
cg00228017	0.001531	0.00219993	0.488327
cg00228018	-0.00158695	0.00164186	0.336447
cg00228113	-0.00238118	0.00483586	0.623676
cg00228118	0.00147111	0.00354738	0.67938
cg00228126	0.00435043	0.00393927	0.272475
cg00228142	0.00265849	0.00835789	0.751186
cg00228144	-0.00215826	0.00457629	0.63838
cg00228240	-0.00376113	0.00608227	0.537943
cg00228272	-0.0222417	0.0146472	0.132515
cg00228281	0.00556101	0.00870982	0.524841
cg00228355	0.00562537	0.00652471	0.390967
cg00228390	0.00347531	0.00905601	0.702095
cg00228444	-0.000676881	0.00146992	0.646314
cg00228476	-0.001433	0.0110293	0.896925
cg00228496	-0.0033588	0.00592428	0.572205
cg00228553	0.00133337	0.00414241	0.748314
cg00228620	-0.00452886	0.00896478	0.614707
cg00228629	-0.00167865	0.00404811	0.6794
cg00228640	-0.00440062	0.00743859	0.555657
cg00228689	-0.00319595	0.00646701	0.622416
cg00228708	-0.00652981	0.00651624	0.319083
cg00228712	-0.00313433	0.00401465	0.437084
cg00228735	-0.00452249	0.00490265	0.358841
cg00228738	-0.00572506	0.00375917	0.131397
cg00228756	-0.00130322	0.00401256	0.746124
cg00228796	0.00895508	0.0128478	0.487655
cg00228799	-0.00376681	0.00124533	0.00327079
cg00228830	-0.00313592	0.00522724	0.55012
cg00228900	-0.0129064	0.0105301	0.223633
cg00228908	-0.00235576	0.00331747	0.479536
cg00228931	-0.0136741	0.00627741	0.032088
cg00228948	0.00102223	0.00138074	0.461083
cg00228973	0.00399921	0.00531163	0.453532
cg00228984	-0.00587029	0.00651122	0.369777
cg00229039	0.000248908	0.00122075	0.83891
cg00229111	0.00590242	0.0043731	0.18061
cg00229192	0.0148319	0.0138732	0.287981
cg00229225	-0.00406729	0.00735712	0.581792
cg00229231	0.00255461	0.00387573	0.511554
cg00229232	0.00242237	0.00223396	0.28121
cg00229233	0.00299341	0.00606205	0.622696
cg00229245	-0.00107403	0.00157568	0.497283
cg00229359	0.0056625	0.00594584	0.34356
cg00229387	-0.00114512	0.00438891	0.794777
cg00229423	0.00246858	0.00157331	0.120271
cg00229428	0.00622695	0.0044824	0.168317
cg00229457	0.0068943	0.00744822	0.357199
cg00229477	0.00141895	0.00835845	0.865591
cg00229508	-0.00585517	0.00395992	0.142856
cg00229515	0.00532264	0.00577616	0.359346
cg00229532	0.0118795	0.00472729	0.0138156
cg00229538	-0.00310049	0.00403203	0.443996
cg00229709	0.00613988	0.0103119	0.553112
cg00229754	0.000332229	0.00532023	0.950351
cg00229755	0.00167325	0.00375965	0.657386
cg00229768	-0.00516953	0.00894868	0.564968
cg00229809	0.00304178	0.00465659	0.515336
cg00229868	-0.000432158	0.00422338	0.918734
cg00230074	-0.0043066	0.00517797	0.407846
cg00230120	0.00617171	0.0065351	0.347584
cg00230138	0.00434906	0.00321293	0.179367
cg00230183	-0.0063464	0.00765869	0.409568
cg00230205	-0.00584008	0.00336159	0.0858732
cg00230207	-0.00213114	0.00304558	0.485951
cg00230214	0.00690337	0.00906788	0.448537
cg00230269	0.0105235	0.0060099	0.0834654
cg00230271	0.00044203	0.00150545	0.769748
cg00230282	-0.0121571	0.00690604	0.0818605
cg00230302	0.000335464	0.00141049	0.812568
cg00230316	-0.00177087	0.00380875	0.643131
cg00230326	-0.0114039	0.00836852	0.176489
cg00230342	0.0205077	0.0106808	0.0581273
cg00230346	-0.00558433	0.00996326	0.576584
cg00230368	9.45477e-05	0.00190938	0.96062
cg00230370	0.00676211	0.00558314	0.229111
cg00230393	-0.00116701	0.00529089	0.825944
cg00230407	0.00573839	0.00462818	0.218353
cg00230509	-0.00110746	0.00441334	0.802457
cg00230517	-0.00157859	0.00477651	0.741824
cg00230550	-0.00434391	0.00355571	0.225132
cg00230584	0.00114362	0.00549972	0.835761
cg00230586	0.00759327	0.00899352	0.400815
cg00230628	-0.00390227	0.00430886	0.367629
cg00230631	0.000707541	0.00130667	0.589557
cg00230665	0.000331755	0.000917788	0.718623
cg00230685	0.00132881	0.00381912	0.728729
cg00230686	-0.00969076	0.00635697	0.131028
cg00230689	-0.000950594	0.00314368	0.763082
cg00230700	0.0059487	0.00321694	0.0678275
cg00230715	0.0158258	0.0121549	0.196348
cg00230725	-0.000437111	0.00353606	0.901905
cg00230752	-0.000102824	0.00163574	0.950022
cg00230753	-0.00446077	0.00519609	0.392984
cg00230815	0.00594736	0.0111957	0.59662
cg00230837	-0.000230366	0.0078449	0.976641
cg00230869	0.00229265	0.00118259	0.0557837
cg00230895	0.00142058	0.00399	0.722676
cg00230899	0.000223048	0.00104543	0.83155
cg00230924	-0.000455865	0.00374108	0.903296
cg00230967	-0.00526251	0.00351796	0.138299
cg00231006	-0.000894325	0.00171552	0.603472
cg00231049	0.0240411	0.0092482	0.0109651
cg00231085	0.00343931	0.00437701	0.434139
cg00231099	-0.00219478	0.00193224	0.259128
cg00231140	0.00167358	0.00145749	0.254008
cg00231192	0.00268235	0.00920815	0.771514
cg00231239	-0.00524922	0.0128492	0.683892
cg00231299	0.00716394	0.00414227	0.0872713
cg00231300	-0.0178943	0.0110146	0.107864
cg00231338	-0.000462675	0.00515375	0.928673
cg00231346	0.00479752	0.00332224	0.152312
cg00231361	-0.00248932	0.00496847	0.61762
cg00231372	-0.00285703	0.0074866	0.703675
cg00231389	-0.00308809	0.00526297	0.558885
cg00231405	0.00258805	0.00128117	0.0464523
cg00231422	0.00101502	0.00479149	0.832729
cg00231483	0.00866389	0.00565808	0.129338
cg00231497	-0.00440498	0.00423521	0.301183
cg00231504	0.00422	0.00273772	0.126842
cg00231521	0.00156197	0.00122993	0.207483
cg00231528	0.00187863	0.00969564	0.846815
cg00231618	-0.00287439	0.00178195	0.110354
cg00231630	0.00609845	0.0065172	0.351994
cg00231644	-0.0181936	0.00720898	0.0134273
cg00231717	-0.012541	0.0103228	0.227696
cg00231728	0.00352558	0.00352525	0.320039
cg00231729	0.00692669	0.0084247	0.413217
cg00231754	0.000583544	0.00384861	0.879834
cg00231771	0.0028527	0.00576211	0.621793
cg00231810	0.00141806	0.00551788	0.79779
cg00231812	-0.00545766	0.00788168	0.490499
cg00231907	-0.00881169	0.00398302	0.0295643
cg00231918	-0.0083266	0.00770944	0.283104
cg00231920	0.00248864	0.00130897	0.0605842
cg00231927	0.00804877	0.0103844	0.440394
cg00231945	0.000388124	0.0059824	0.94842
cg00231966	-0.00616563	0.00532279	0.249893
cg00232029	0.00630096	0.0074584	0.400532
cg00232044	-0.00539832	0.00396183	0.17653
cg00232059	-0.00983912	0.00687178	0.155779
cg00232076	-0.00107236	0.00414673	0.796552
cg00232086	0.00952655	0.00805558	0.240188
cg00232091	-0.00450669	0.00765389	0.557515
cg00232092	-0.0151387	0.00723819	0.0393982
cg00232105	-0.00800384	0.00659396	0.228104
cg00232107	-0.00631345	0.00953609	0.509684
cg00232149	-0.0252358	0.0204844	0.221286
cg00232160	-0.0048662	0.0102589	0.636448
cg00232201	0.00748987	0.00862945	0.387813
cg00232231	-0.011601	0.0062541	0.0669924
cg00232261	0.00111564	0.00395303	0.778442
cg00232265	0.0068986	0.00802921	0.392598
cg00232292	0.00905185	0.0128899	0.484402
cg00232387	-0.00532249	0.00990462	0.592381
cg00232388	-0.017656	0.0134368	0.192299
cg00232402	-0.0261473	0.0167663	0.122505
cg00232417	0.00788368	0.00467072	0.095014
cg00232445	-0.0071774	0.00743591	0.337103
cg00232450	0.0117198	0.0135362	0.388973
cg00232453	-0.0120872	0.00651123	0.0667876
cg00232480	-0.00110052	0.00605856	0.856283
cg00232483	0.0108751	0.00371616	0.00437338
cg00232500	-0.0161114	0.00665992	0.0176394
cg00232535	0.00653916	0.00450903	0.150588
cg00232624	0.0202303	0.0181826	0.268939
cg00232675	-0.00299221	0.00320659	0.353329
cg00232679	0.0159129	0.00703404	0.0261717
cg00232685	0.001637	0.00156732	0.299167
cg00232731	-0.0027413	0.00603731	0.650917
cg00232735	-0.00181731	0.00306212	0.5544
cg00232745	-0.00631814	0.0105118	0.54937
cg00232772	-0.00332951	0.00541647	0.540357
cg00232805	0.00047389	0.0014117	0.737915
cg00232806	0.000183201	0.00442313	0.967057
cg00232816	0.0235905	0.00954689	0.0154224
cg00232827	0.00944184	0.0119814	0.432815
cg00232831	0.00175545	0.00256747	0.495966
cg00232832	-0.00180584	0.0115585	0.87621
cg00232868	-0.00211824	0.0105731	0.84168
cg00232874	0.000282413	0.00406897	0.944825
cg00232903	0.0100575	0.00862975	0.247025
cg00232916	0.00538483	0.00761985	0.48165
cg00232952	0.00172943	0.00764377	0.821535
cg00232996	-0.000915283	0.00580594	0.875101
cg00233008	0.00718863	0.00342493	0.0387225
cg00233018	-0.00565116	0.00639807	0.37953
cg00233028	0.00143831	0.00201643	0.477572
cg00233079	0.00141837	0.00364218	0.697911
cg00233174	-0.00509119	0.0150526	0.736007
cg00233198	0.0231823	0.0109151	0.0365183
cg00233257	0.0374968	0.0293084	0.204161
cg00233307	0.000471043	0.0045868	0.918441
cg00233329	0.00352312	0.00442358	0.427943
cg00233335	-0.00554651	0.00531499	0.299581
cg00233343	0.00267672	0.00411797	0.5174
cg00233366	0.00289975	0.00869454	0.739549
cg00233420	-0.00666725	0.00544305	0.223915
cg00233464	0.00365199	0.0073451	0.620301
cg00233485	-0.00204059	0.0114901	0.859454
cg00233512	-0.00586115	0.00465274	0.211139
cg00233552	0.00729118	0.0066427	0.275398
cg00233565	0.00496411	0.00471116	0.294942
cg00233594	-0.0158919	0.0102863	0.125985
cg00233633	0.00125924	0.00684554	0.85448
cg00233725	-0.00365924	0.00454617	0.423069
cg00233745	0.00450539	0.00365122	0.220549
cg00233779	0.00133761	0.00332401	0.68837
cg00233874	-0.00411959	0.00405785	0.312819
cg00233877	0.00320634	0.00815091	0.695007
cg00233887	-0.00187025	0.00488131	0.702547
cg00233907	0.00753737	0.0051825	0.149437
cg00233943	-0.00533963	0.00416112	0.202824
cg00233948	-0.00228433	0.0114884	0.842853
cg00234027	-0.0222082	0.0172376	0.201037
cg00234046	-0.00367699	0.00410674	0.373068
cg00234061	0.00454632	0.00428857	0.292033
cg00234095	0.0030139	0.00372829	0.421074
cg00234176	0.00211053	0.0038497	0.584936
cg00234200	0.00106384	0.0058016	0.854934
cg00234212	0.00195818	0.0107837	0.856329
cg00234248	-0.00198633	0.00446288	0.657369
cg00234261	0.007198	0.00614273	0.24448
cg00234293	0.00193211	0.00155222	0.216569
cg00234321	0.000455314	0.00376872	0.904117
cg00234363	0.00903942	0.00913945	0.325379
cg00234370	-0.00531821	0.00889182	0.551326
cg00234384	-0.00049286	0.00233409	0.833258
cg00234385	0.00486273	0.0028428	0.0907295
cg00234446	-0.00870312	0.0044618	0.0543257
cg00234462	-0.0023561	0.00317651	0.460252
cg00234467	0.00683677	0.00429904	0.115394
cg00234608	-0.00027181	0.00239018	0.909722
cg00234613	0.00458967	0.00625061	0.464755
cg00234616	0.00178228	0.00175376	0.312324
cg00234625	0.00110352	0.0111308	0.921254
cg00234651	0.00308158	0.0047165	0.515246
cg00234655	-0.0100865	0.0102101	0.325942
cg00234691	-0.00330721	0.002692	0.22256
cg00234719	-0.00676566	0.00416402	0.107825
cg00234726	0.00270395	0.00383696	0.482873
cg00234736	0.0019257	0.00628286	0.759956
cg00234809	-0.000788534	0.00396457	0.842809
cg00234855	0.000564322	0.0077295	0.941967
cg00234944	0.00641105	0.00414597	0.125654
cg00234975	-0.0106563	0.00783553	0.177344
cg00234998	-0.00110217	0.00703593	0.875885
cg00235058	-0.00565565	0.00621855	0.365609
cg00235070	0.0149634	0.00684708	0.0315489
cg00235079	-0.00281193	0.00602294	0.64176
cg00235126	0.00232447	0.00642057	0.718203
cg00235173	-0.000717642	0.00286885	0.803061
cg00235260	-0.00751124	0.00331944	0.0261374
cg00235270	-0.0069658	0.00685281	0.312216
cg00235289	0.0174894	0.0075192	0.0223461
cg00235313	-0.000375599	0.00496987	0.939931
cg00235336	-0.00112277	0.00318525	0.725323
cg00235367	0.00254507	0.00190317	0.184617
cg00235412	0.00551935	0.00364267	0.133349
cg00235442	-0.00572707	0.0165478	0.730109
cg00235460	0.0174789	0.00857703	0.0445999
cg00235484	0.00263647	0.00578828	0.649896
cg00235508	-0.00766341	0.0087619	0.384184
cg00235537	0.00385523	0.00553866	0.488247
cg00235538	-0.00527343	0.00436976	0.230779
cg00235562	-0.00080873	0.00529865	0.879044
cg00235629	-0.00389253	0.00886186	0.661573
cg00235645	0.000747732	0.00132022	0.5726
cg00235657	-0.00277722	0.00397099	0.486183
cg00235671	-0.00998362	0.00912797	0.277089
cg00235740	0.00484963	0.00502649	0.337312
cg00235754	0.0054648	0.00952427	0.5676
cg00235755	-0.000259913	0.00480684	0.957002
cg00235786	-0.00547164	0.0042586	0.202257
cg00235865	0.000457582	0.00122833	0.710408
cg00235870	-0.0228957	0.00989546	0.0230384
cg00235907	0.00989863	0.00667771	0.141864
cg00235933	0.00180243	0.00150291	0.23367
cg00235934	-0.00176824	0.00261013	0.499915
cg00235999	-0.00043891	0.00628183	0.944458
cg00236004	-0.0152885	0.00634664	0.0181094
cg00236005	0.00469777	0.00514285	0.363528
cg00236052	-0.0027111	0.00339806	0.427137
cg00236076	-0.0302471	0.0153145	0.0514318
cg00236077	0.0219866	0.00652928	0.00113185
cg00236141	-0.00126326	0.00403035	0.754699
cg00236150	0.00177671	0.00864103	0.837574
cg00236225	-0.00387043	0.0033479	0.250815
cg00236249	0.00135311	0.00310972	0.664552
cg00236270	-0.00607461	0.00354799	0.090436
cg00236302	-0.010419	0.00429647	0.0173752
cg00236305	0.00737647	0.00510202	0.151828
cg00236406	-3.13527e-05	0.00405415	0.993847
cg00236467	0.0131449	0.0102466	0.202953
cg00236569	0.00371395	0.00370501	0.318925
cg00236576	-0.00315461	0.00485571	0.517617
cg00236584	0.0110194	0.00892686	0.220375
cg00236601	-0.00541045	0.00320982	0.0954578
cg00236696	-0.000347959	0.00340102	0.918746
cg00236729	-0.0125415	0.0143402	0.384217
cg00236766	-0.000849379	0.00624126	0.892064
cg00236783	0.00747947	0.00579312	0.200091
cg00236831	-0.00160342	0.00152964	0.297433
cg00236832	-0.00189702	0.00176525	0.285504
cg00236877	0.00242076	0.00413294	0.559577
cg00236919	0.012787	0.00461904	0.00688421
cg00236922	-0.00423074	0.0037724	0.265162
cg00236924	0.00117005	0.00166731	0.484703
cg00236944	0.00134068	0.00352487	0.704613
cg00236988	-0.00439245	0.00385173	0.257256
cg00236991	0.00701384	0.00406743	0.0881887
cg00237010	0.0150993	0.0100504	0.136625
cg00237026	-0.00205488	0.00332934	0.538714
cg00237080	-0.0136924	0.00652101	0.0386476
cg00237086	0.00479753	0.0039131	0.2235
cg00237156	0.00072993	0.00533969	0.891585
cg00237164	-0.000536076	0.00608111	0.929957
cg00237177	-0.000141105	0.00550017	0.979592
cg00237179	-0.00679576	0.00473765	0.155039
cg00237191	0.0058905	0.00757035	0.438621
cg00237268	-0.0182613	0.0166144	0.274746
cg00237313	2.16959e-05	0.00348648	0.995049
cg00237330	-0.00291137	0.00364449	0.426558
cg00237390	-0.0138771	0.0115211	0.231665
cg00237391	-0.0128113	0.00725323	0.0808555
cg00237398	-0.000765217	0.00546131	0.888892
cg00237475	-0.0054252	0.00795098	0.496842
cg00237489	0.0138987	0.0070979	0.0534176
cg00237494	0.00591287	0.00503794	0.243731
cg00237512	-0.000823043	0.00835228	0.921729
cg00237520	-0.00758243	0.00561151	0.180125
cg00237547	0.00684062	0.00638308	0.286827
cg00237554	0.0139105	0.0150121	0.35669
cg00237565	2.87135e-05	0.00105857	0.978422
cg00237586	0.011294	0.00552181	0.0438418
cg00237589	0.000590925	0.00408847	0.885413
cg00237606	0.00362232	0.00569787	0.52662
cg00237625	-0.00453833	0.00778664	0.561511
cg00237631	0.00344386	0.00407208	0.400026
cg00237714	-0.00942213	0.0121143	0.438814
cg00237752	0.00546993	0.00372613	0.145713
cg00237753	0.000199563	0.0091378	0.982626
cg00237761	-0.0107756	0.00726207	0.141471
cg00237825	-0.000242628	0.00817067	0.976378
cg00237876	-0.000893584	0.00780793	0.909148
cg00237904	0.0140215	0.012781	0.275643
cg00237947	-0.00296369	0.00469303	0.529364
cg00238023	-0.00783989	0.00365604	0.0347924
cg00238038	-0.00122558	0.0031376	0.697041
cg00238052	0.00159826	0.00446441	0.72121
cg00238107	-0.00165968	0.00736907	0.822334
cg00238123	0.00578511	0.00996795	0.563165
cg00238131	-0.00124517	0.0047669	0.794547
cg00238137	0.00144187	0.00132006	0.277729
cg00238144	0.00313224	0.00461363	0.498997
cg00238155	0.00146754	0.0048813	0.764402
cg00238182	-0.00719723	0.00399615	0.0751616
cg00238213	0.00235114	0.0119709	0.844752
cg00238249	0.00190368	0.00186642	0.310574
cg00238283	0.00607115	0.00556283	0.27812
cg00238295	0.00535819	0.00951686	0.574869
cg00238318	-9.63668e-05	0.00138871	0.944836
cg00238349	-0.00225781	0.00358964	0.53101
cg00238353	0.00758881	0.00862743	0.381491
cg00238362	-0.00247696	0.00397009	0.534323
cg00238391	0.0002247	0.00683656	0.973856
cg00238426	0.00280909	0.00470763	0.55225
cg00238427	0.00597991	0.00398431	0.137011
cg00238438	0.00713614	0.0093116	0.44553
cg00238446	0.000588457	0.00107085	0.584056
cg00238468	0.00297741	0.00572476	0.604319
cg00238470	0.00182124	0.00927298	0.844753
cg00238508	-0.00431494	0.00473343	0.364504
cg00238510	-0.0154602	0.0108557	0.15798
cg00238533	-0.00201868	0.00198637	0.312321
cg00238541	0.00225167	0.00337925	0.506968
cg00238543	-0.00718564	0.00429988	0.098291
cg00238570	-0.00497668	0.00434337	0.255015
cg00238593	0.000707847	0.00438832	0.872229
cg00238662	-0.016218	0.00676805	0.0187056
cg00238692	0.00280235	0.00938217	0.76589
cg00238698	-0.00482833	0.00868832	0.579824
cg00238745	-0.00464589	0.00744929	0.534476
cg00238770	-9.17862e-05	0.00166131	0.956067
cg00238805	-0.00265525	0.00446756	0.553826
cg00238815	-0.00211693	0.00620087	0.733631
cg00238818	-0.0202438	0.0129852	0.122629
cg00238848	0.00392961	0.00744747	0.599089
cg00238897	-0.00769829	0.00859583	0.372946
cg00238899	0.000385753	0.00846823	0.963771
cg00238910	0.026434	0.0178475	0.142192
cg00238944	-0.0233035	0.00960664	0.0173418
cg00238958	-0.0186684	0.0106699	0.0837076
cg00238994	0.00203957	0.00181416	0.263999
cg00239003	0.00103939	0.00129065	0.422825
cg00239025	0.00522742	0.011219	0.64242
cg00239061	0.00104872	0.001838	0.569755
cg00239066	-0.00763959	0.010726	0.478214
cg00239071	0.00193046	0.00377259	0.610153
cg00239074	0.014088	0.00600254	0.0211952
cg00239076	-0.0044668	0.00553936	0.422226
cg00239117	-0.0136193	0.012533	0.280181
cg00239150	-0.00272705	0.00441159	0.538088
cg00239171	0.0014026	0.00833025	0.866679
cg00239350	-0.000224989	0.00109079	0.837068
cg00239353	0.0103949	0.00423774	0.0161652
cg00239394	-0.000164635	0.00206529	0.936647
cg00239419	-0.00329374	0.00485491	0.499297
cg00239420	-2.29118e-05	0.0031236	0.994164
cg00239467	0.000354423	0.0014345	0.805436
cg00239490	0.0124406	0.0050809	0.016352
cg00239491	0.00890026	0.00663142	0.183045
cg00239505	-0.0114841	0.00699932	0.104461
cg00239529	0.00131564	0.00562314	0.815559
cg00239563	-0.00288956	0.00985784	0.770126
cg00239577	-0.00714129	0.00697697	0.308885
cg00239654	-0.00180786	0.00114417	0.117721
cg00239657	0.00482965	0.00849395	0.571093
cg00239659	0.00770654	0.00688858	0.26633
cg00239685	0.000719246	0.00210904	0.733904
cg00239726	0.00380548	0.0100435	0.705685
cg00239742	-0.00257178	0.00559342	0.646816
cg00239751	0.00346103	0.00409359	0.400165
cg00239772	-0.000557782	0.00361917	0.877873
cg00239796	-0.00080953	0.00366739	0.825814
cg00239835	0.00290388	0.00508827	0.569674
cg00239838	0.00306638	0.00473615	0.519051
cg00239847	-0.000978406	0.00459629	0.831928
cg00239870	5.45143e-05	0.00228274	0.981002
cg00239882	0.00886441	0.00748976	0.23982
cg00239899	-0.00577471	0.00387796	0.140074
cg00239915	-0.00824809	0.0154539	0.594894
cg00239952	0.000497771	0.0017666	0.77879
cg00239964	-0.00486631	0.00818241	0.553569
cg00239988	-0.00149117	0.00674371	0.825517
cg00240007	0.00246616	0.00597092	0.680602
cg00240054	-0.00523698	0.00511897	0.309119
cg00240113	0.00543806	0.00354026	0.128152
cg00240178	5.21799e-05	0.00743414	0.994416
cg00240205	0.0048816	0.00371778	0.192622
cg00240229	0.0146195	0.0100185	0.148096
cg00240246	-0.00649278	0.0112505	0.565355
cg00240378	0.00213604	0.00206443	0.303682
cg00240411	-0.00107331	0.00420915	0.79933
cg00240432	0.00210134	0.00196224	0.287182
cg00240442	0.000113778	0.00244754	0.963029
cg00240517	-0.00114132	0.00796547	0.886398
cg00240536	0.000449334	0.0100227	0.964344
cg00240539	-0.000759091	0.0022852	0.740554
cg00240569	0.00243876	0.00215158	0.260127
cg00240598	-0.00229399	0.00798765	0.774648
cg00240631	-0.00738048	0.00906813	0.417929
cg00240653	-0.0012172	0.00498819	0.807793
cg00240719	-0.000147464	0.0115924	0.98988
cg00240732	0.00878363	0.00850531	0.304596
cg00240767	-0.0122851	0.00637892	0.057384
cg00240799	0.0138758	0.0136236	0.311257
cg00240828	0.0145404	0.00973588	0.138929
cg00240850	-0.0022873	0.00380149	0.548949
cg00240860	0.00108634	0.00709436	0.878652
cg00240875	-0.00339123	0.00297994	0.258236
cg00240880	-0.00597353	0.00934706	0.524449
cg00240971	0.00439681	0.00365411	0.232143
cg00241022	-0.0185198	0.00561557	0.00141187
cg00241041	0.0159672	0.0100308	0.115052
cg00241051	0.0130396	0.00987478	0.190134
cg00241074	0.00587772	0.0048099	0.225007
cg00241076	0.00480216	0.00456039	0.29525
cg00241081	0.00370585	0.0127017	0.771165
cg00241085	-0.000920686	0.00108818	0.39983
cg00241097	0.0116637	0.010822	0.284116
cg00241127	0.000803348	0.00595392	0.892981
cg00241142	0.00141264	0.00461743	0.760385
cg00241218	-0.00173199	0.00596454	0.772216
cg00241273	0.0139982	0.00615597	0.0254314
cg00241274	0.000814266	0.00445784	0.85549
cg00241281	0.0151809	0.0104712	0.150716
cg00241285	0.00669835	0.00609314	0.274659
cg00241290	0.00178644	0.00744508	0.810935
cg00241296	-0.00750164	0.00574187	0.194832
cg00241302	0.00338753	0.00530679	0.52493
cg00241355	0.000672925	0.00151358	0.657718
cg00241427	0.00412685	0.00418353	0.326647
cg00241432	-0.0231219	0.019816	0.246467
cg00241482	-0.00266191	0.00804191	0.741437
cg00241558	0.000174279	0.00391193	0.964568
cg00241626	-0.00860734	0.00548113	0.119962
cg00241638	0.0188994	0.0105013	0.0753724
cg00241664	-0.00359558	0.00390768	0.360048
cg00241712	0.0112943	0.00522526	0.0334052
cg00241731	0.00904866	0.0189523	0.634243
cg00241745	0.00421687	0.00192329	0.0310109
cg00241813	0.00105522	0.00444214	0.812791
cg00241922	-0.00802079	0.00703135	0.257118
cg00241935	-0.00550875	0.00449374	0.223554
cg00241967	-0.00434148	0.00769746	0.574195
cg00241998	-0.00152538	0.00137194	0.26927
cg00242020	0.00280856	0.0081864	0.732369
cg00242031	0.0044091	0.00394286	0.266539
cg00242035	-0.00965757	0.0044064	0.0310712
cg00242039	0.0200236	0.0130568	0.128765
cg00242096	0.00779963	0.00765632	0.311162
cg00242098	0.00153939	0.0125574	0.902715
cg00242140	-0.00960193	0.00503972	0.0600507
cg00242147	-0.000499423	0.00182149	0.784593
cg00242233	-0.00154537	0.0082171	0.851262
cg00242242	0.00538923	0.00478006	0.262657
cg00242263	-0.0105583	0.0047911	0.0301843
cg00242268	0.0019321	0.00498699	0.699386
cg00242299	-0.00184446	0.00200841	0.360966
cg00242325	-0.0013876	0.00418422	0.740968
cg00242341	0.00338661	0.007482	0.651939
cg00242394	-0.00124546	0.00468377	0.790938
cg00242423	0.001834	0.0044848	0.683591
cg00242436	0.0135941	0.00529708	0.0119889
cg00242443	-0.00593398	0.00364094	0.106761
cg00242449	-0.0186468	0.0110587	0.0953493
cg00242472	0.0145991	0.00817646	0.0776648
cg00242478	0.000466461	0.00125033	0.710003
cg00242526	0.0017003	0.00509909	0.739595
cg00242550	0.00234127	0.00356492	0.513074
cg00242561	-0.00315909	0.00475396	0.508117
cg00242597	-0.0020052	0.00183218	0.276785
cg00242627	0.00640397	0.00251914	0.0127885
cg00242629	0.0109135	0.0116814	0.352753
cg00242653	0.00176058	0.0066622	0.792202
cg00242772	-0.0100468	0.012297	0.416153
cg00242786	0.00253548	0.0130748	0.84669
cg00242795	0.00430273	0.0055518	0.440432
cg00242839	-0.00139088	0.00822568	0.866118
cg00242858	0.00144093	0.00358433	0.688664
cg00242903	-0.000502225	0.00394672	0.899035
cg00242936	0.0368058	0.0174248	0.0375297
cg00242949	0.00414504	0.00460047	0.370074
cg00242950	-0.00530365	0.00320245	0.101299
cg00242951	-0.0133719	0.00831225	0.111305
cg00242955	0.00207277	0.0079822	0.795729
cg00242965	-0.0178159	0.0152318	0.245334
cg00242976	-0.00142562	0.00194374	0.465261
cg00242998	0.008696	0.00747947	0.248151
cg00243040	0.000770785	0.00798781	0.923349
cg00243166	-0.00146169	0.00167133	0.384217
cg00243184	0.000656572	0.00113502	0.564444
cg00243187	-0.00797481	0.00457062	0.0845511
cg00243193	0.00110765	0.00420376	0.792796
cg00243263	-0.00770196	0.00478264	0.110933
cg00243272	-0.00854254	0.008525	0.319095
cg00243281	0.00402285	0.00305055	0.19072
cg00243313	-0.000397952	0.000874982	0.650377
cg00243321	-0.01828	0.0257797	0.480169
cg00243323	0.00976038	0.00644185	0.133359
cg00243360	-0.00601667	0.0070426	0.395271
cg00243364	-0.000750009	0.0028936	0.796096
cg00243365	0.00313045	0.00765601	0.683627
cg00243457	0.00121135	0.00647174	0.851959
cg00243480	-0.00387528	0.00788223	0.624206
cg00243514	-0.00815059	0.00750397	0.280404
cg00243527	0.0386662	0.0632544	0.542608
cg00243547	-0.000695131	0.00234522	0.767629
cg00243551	-0.00143045	0.00475058	0.764049
cg00243574	0.00223503	0.00474753	0.638978
cg00243584	0.00544087	0.0150276	0.718186
cg00243592	-0.00664601	0.0053618	0.218489
cg00243661	0.00319037	0.00562193	0.571845
cg00243731	-0.00200033	0.00370819	0.590964
cg00243763	-0.0097834	0.003913	0.0142865
cg00243807	0.0173488	0.0129062	0.182373
cg00243880	-0.0031749	0.00367246	0.389682
cg00243882	-0.015744	0.0117529	0.18387
cg00243897	0.00121179	0.00364092	0.740067
cg00243922	0.000639698	0.00219858	0.771775
cg00243952	-0.00148725	0.00183433	0.419703
cg00243963	-0.0104195	0.0100484	0.30264
cg00244001	0.00567547	0.00823357	0.492463
cg00244006	-0.000994079	0.00148257	0.504309
cg00244034	0.00134429	0.00650951	0.836874
cg00244040	0.00480809	0.00376719	0.205243
cg00244111	0.0184643	0.0127691	0.151767
cg00244178	-0.000233753	0.00422949	0.956052
cg00244260	0.00304589	0.00485437	0.532006
cg00244267	-7.75759e-05	0.00357463	0.982736
cg00244299	-0.000887675	0.00707838	0.900491
cg00244308	0.00878183	0.00576952	0.131609
cg00244310	0.00188409	0.00217718	0.389209
cg00244312	-0.0230405	0.0127307	0.0737738
cg00244317	-0.0045573	0.00444642	0.308234
cg00244328	-0.0119165	0.00571908	0.0401261
cg00244352	-0.002825	0.00352224	0.424711
cg00244391	0.00119537	0.00382855	0.755616
cg00244392	0.000223447	0.00141236	0.874659
cg00244478	-0.000243101	0.00512916	0.962306
cg00244517	-0.00627058	0.00868393	0.472176
cg00244524	-0.00137428	0.00138445	0.32363
cg00244532	0.0115004	0.00735606	0.121591
cg00244610	-0.000735834	0.00429933	0.864503
cg00244634	-0.00186141	0.00418481	0.657567
cg00244654	0.000499703	0.00113336	0.660376
cg00244679	-0.00157624	0.00296254	0.596043
cg00244745	-0.000219651	0.00542202	0.967779
cg00244747	-0.00392369	0.00476767	0.412771
cg00244776	-0.010581	0.00665221	0.115329
cg00244810	0.000903043	0.00380684	0.813047
cg00244842	0.00163348	0.0106282	0.878207
cg00244854	-0.00561789	0.00443842	0.208985
cg00244882	0.00734944	0.00416568	0.0811942
cg00244920	0.0151255	0.019908	0.449446
cg00244979	-0.00720609	0.00557828	0.199843
cg00244983	-0.000529135	0.0014593	0.717787
cg00245011	0.00434631	0.0108984	0.691015
cg00245012	0.000861302	0.00546573	0.875151
cg00245018	-0.00780466	0.00478199	0.106274
cg00245032	-0.00595656	0.00622563	0.341329
cg00245050	0.00547951	0.00479365	0.256143
cg00245057	0.000757376	0.00661336	0.909088
cg00245075	0.00627673	0.0063166	0.323131
cg00245098	-0.00590913	0.0107768	0.584875
cg00245115	-0.00727307	0.0048272	0.135514
cg00245150	-0.00664204	0.00506633	0.193302
cg00245192	0.000469953	0.00122081	0.701212
cg00245211	-0.00811633	0.00792996	0.308908
cg00245454	0.0135705	0.00742642	0.0710786
cg00245465	-0.00252394	0.00705557	0.721417
cg00245470	-0.00356994	0.00437901	0.417162
cg00245492	-0.00322589	0.00913436	0.724823
cg00245502	0.00437665	0.00933205	0.640249
cg00245538	-0.00201077	0.00234369	0.393277
cg00245615	0.0170896	0.0073829	0.0229811
cg00245635	0.00300718	0.00216512	0.168402
cg00245720	-0.00168858	0.00804499	0.834243
cg00245746	-0.00502088	0.0047315	0.291554
cg00245778	-0.00791891	0.00357628	0.0294233
cg00245802	0.000405354	0.00677167	0.952404
cg00245808	0.00931708	0.00998138	0.353173
cg00245833	0.0219075	0.00844165	0.0110952
cg00245850	0.018091	0.0094203	0.0580802
cg00245856	-0.0201144	0.0323084	0.535192
cg00245878	-0.00707768	0.00569607	0.217371
cg00245885	-0.00634965	0.00332942	0.0598027
cg00245890	-0.00556315	0.00465502	0.235301
cg00245896	-0.00119478	0.00153097	0.437268
cg00245957	0.0136964	0.00601434	0.0252207
cg00245973	0.00641469	0.00647912	0.324893
cg00245986	-0.00555948	0.00404679	0.173033
cg00246003	-0.000649195	0.00400491	0.871603
cg00246041	-0.00167919	0.00150225	0.266739
cg00246059	-6.82064e-05	0.00739105	0.992658
cg00246121	0.00458576	0.00546475	0.403684
cg00246208	-0.00976289	0.00371677	0.0101872
cg00246280	-0.00432335	0.00961474	0.654075
cg00246301	0.00628538	0.0118477	0.597106
cg00246303	-0.00222319	0.00753664	0.768709
cg00246332	0.00799288	0.00835982	0.341668
cg00246366	0.000458348	0.00137875	0.740358
cg00246386	-0.0215969	0.0116213	0.0664942
cg00246402	-0.0266645	0.0112685	0.0201886
cg00246409	0.000828174	0.00863795	0.923839
cg00246451	0.0112587	0.0121933	0.358378
cg00246486	-0.00479588	0.00753251	0.525998
cg00246547	-0.00417774	0.00674605	0.537346
cg00246590	0.0277021	0.019188	0.15241
cg00246693	-0.00898932	0.0139412	0.520751
cg00246768	0.000850453	0.00313822	0.787034
cg00246817	0.00144331	0.00226912	0.526403
cg00246840	0.00283435	0.00313307	0.368146
cg00246915	-0.00424317	0.00498606	0.397102
cg00246969	-0.0325461	0.0224914	0.151478
cg00247020	0.000719579	0.00148805	0.629905
cg00247033	0.00789401	0.00907876	0.386965
cg00247094	-0.0107443	0.0380302	0.778216
cg00247103	0.00261705	0.00292916	0.374082
cg00247196	-0.0216565	0.00689631	0.00230597
cg00247259	0.0109838	0.00548805	0.0484653
cg00247269	-0.0050778	0.00572175	0.37728
cg00247315	0.000222078	0.00181062	0.902665
cg00247334	0.00230325	0.00245603	0.350946
cg00247360	-0.00356615	0.00535829	0.507466
cg00247361	-0.00209972	0.00405852	0.606217
cg00247373	0.00118601	0.00941058	0.9
cg00247487	0.00534814	0.0050905	0.296347
cg00247489	-0.000510821	0.00108462	0.638842
cg00247512	-0.00579948	0.0035538	0.106313
cg00247530	-0.00674964	0.00408845	0.102363
cg00247535	-0.00205073	0.00581531	0.725209
cg00247557	0.0022812	0.00203117	0.264485
cg00247571	0.0172806	0.0122899	0.163262
cg00247587	-0.00571306	0.0150234	0.704667
cg00247599	0.00295036	0.00397549	0.460004
cg00247614	0.0017589	0.00526906	0.739321
cg00247616	0.0185579	0.0114501	0.108687
cg00247629	-0.00573477	0.00484991	0.240249
cg00247631	0.0012692	0.00587468	0.829457
cg00247737	-0.00331439	0.006474	0.609981
cg00247748	-0.00256413	0.0026872	0.342626
cg00247803	-0.00313474	0.0117966	0.791073
cg00247830	-0.00168464	0.00355506	0.636778
cg00247847	0.00283994	0.00560758	0.613825
cg00247855	0.00177671	0.00466057	0.703969
cg00247870	-0.00863045	0.00426034	0.0458531
cg00247962	0.00513598	0.00332748	0.126338
cg00247963	0.00217822	0.00290835	0.455904
cg00247998	-0.00205625	0.00545935	0.707353
cg00248073	-0.000352227	0.00831888	0.966324
cg00248115	0.000627855	0.00520588	0.904282
cg00248242	0.0242803	0.0130233	0.065642
cg00248297	-0.00690705	0.00681404	0.31356
cg00248302	-0.00764283	0.00388492	0.0523338
cg00248391	-0.0048849	0.00538804	0.367112
cg00248439	-0.00623746	0.00421513	0.142544
cg00248449	0.00641031	0.00760119	0.401356
cg00248454	-0.00924398	0.00617913	0.138272
cg00248488	-0.00428127	0.00421175	0.312206
cg00248521	-0.00156551	0.00965223	0.871531
cg00248574	-0.00527233	0.00491156	0.286036
cg00248638	0.000848919	0.00172132	0.623129
cg00248706	-0.00786721	0.00405173	0.0554109
cg00248713	-0.00205888	0.00489048	0.674796
cg00248776	-0.000699324	0.00400212	0.861691
cg00248804	-0.0017263	0.00485245	0.722883
cg00248805	-8.21073e-05	0.00406531	0.983932
cg00248813	-0.00944001	0.00527521	0.0770134
cg00248828	-0.00119167	0.00415178	0.774775
cg00248856	0.00331861	0.00502346	0.5106
cg00248861	0.0319934	0.0322746	0.324294
cg00248875	0.00172764	0.00514334	0.737756
cg00248879	-0.00550436	0.00661777	0.407825
cg00248903	0.0112508	0.00422203	0.00918094
cg00248914	0.0282568	0.0118555	0.0193283
cg00248935	0.00212646	0.00148497	0.15573
cg00248938	0.00156881	0.00564304	0.781665
cg00249030	0.00420044	0.00385614	0.279036
cg00249032	-0.00145207	0.0130107	0.911393
cg00249093	0.00950398	0.00965246	0.327542
cg00249181	-0.000896135	0.00165832	0.590311
cg00249205	0.00021161	0.00512166	0.967138
cg00249225	-0.00242501	0.00841083	0.773788
cg00249251	-0.00580875	0.005131	0.260707
cg00249264	0.00365915	0.00526258	0.488711
cg00249268	0.00617631	0.00824751	0.455955
cg00249310	0.0380368	0.0158406	0.0184702
cg00249334	-0.0356674	0.0181052	0.0520185
cg00249357	-0.0236062	0.0109736	0.0342336
cg00249374	0.0347293	0.0198252	0.0833367
cg00249383	-0.0186652	0.0114877	0.107822
cg00249428	-0.0124675	0.0123644	0.316087
cg00249503	-0.00197282	0.00296435	0.507481
cg00249511	-0.00757217	0.00906966	0.406066
cg00249522	0.00291135	0.00339113	0.392965
cg00249544	0.00236539	0.00521607	0.651331
cg00249576	0.00397135	0.00648586	0.541931
cg00249584	-0.00756528	0.00692477	0.277631
cg00249614	0.00267813	0.00696984	0.701734
cg00249621	-0.00692876	0.00752399	0.359655
cg00249674	-0.000426935	0.00343534	0.901382
cg00249719	5.01167e-05	0.00539471	0.992609
cg00249938	0.00282257	0.00837045	0.736773
cg00249974	0.00362502	0.00459348	0.43216
cg00250036	0.004333	0.00422267	0.307676
cg00250063	-0.000818048	0.00670945	0.90324
cg00250092	0.00459192	0.00626677	0.465687
cg00250123	0.00341927	0.00728424	0.639954
cg00250171	0.00145019	0.00564056	0.797708
cg00250196	-0.00223317	0.0051906	0.66809
cg00250209	0.00208466	0.00468832	0.657678
cg00250391	-0.00632391	0.00961351	0.512394
cg00250409	0.00875863	0.0060995	0.1546
cg00250414	0.00738496	0.00746451	0.325239
cg00250419	-0.0020117	0.00355961	0.573429
cg00250422	0.000840238	0.00155211	0.589649
cg00250430	0.00953276	0.00886084	0.284978
cg00250454	-0.000667418	0.00455692	0.883895
cg00250500	0.0034387	0.00497321	0.491127
cg00250524	-0.00176557	0.00194349	0.366146
cg00250525	0.0110252	0.00611636	0.074917
cg00250546	-0.0136316	0.00980483	0.167987
cg00250571	-0.016102	0.0132509	0.227591
cg00250572	-0.00826331	0.0126926	0.516739
cg00250581	0.00555875	0.00506668	0.275617
cg00250637	0.00181857	0.00824642	0.825977
cg00250645	0.00473257	0.00532902	0.376948
cg00250658	-0.00379478	0.0110403	0.731885
cg00250711	-0.00106332	0.0021184	0.616973
cg00250743	-0.00288541	0.00571786	0.615094
cg00250751	0.00984539	0.00470487	0.0392981
cg00250761	0.00359376	0.00443225	0.419682
cg00250805	-0.00140912	0.00388542	0.717732
cg00250811	0.00112897	0.00167939	0.503207
cg00250879	-0.0165718	0.0192655	0.392052
cg00250948	-0.0101837	0.00641945	0.116279
cg00250988	-0.000125149	0.00254806	0.96094
cg00251102	0.00448848	0.00303245	0.142446
cg00251111	0.00212091	0.00676825	0.754756
cg00251116	-0.0080795	0.00541946	0.139622
cg00251121	-0.00336162	0.00641173	0.601409
cg00251125	-0.00212124	0.0052761	0.688635
cg00251128	-0.000717941	0.00909543	0.937266
cg00251250	-0.000990975	0.00130326	0.449083
cg00251270	-0.00784468	0.00446719	0.0825962
cg00251271	0.00174134	0.00163049	0.288483
cg00251358	-0.00341836	0.0146333	0.815843
cg00251377	-0.0025782	0.00541902	0.635432
cg00251405	-0.00104323	0.0019789	0.599411
cg00251421	0.0177908	0.0125423	0.159627
cg00251434	0.00329869	0.00619979	0.596037
cg00251443	0.000959552	0.00655257	0.883914
cg00251519	-0.00532485	0.00303697	0.0830651
cg00251536	-0.000201848	0.00141684	0.887043
cg00251610	-0.000681158	0.002212	0.758866
cg00251618	-0.00405385	0.00567233	0.476725
cg00251622	0.00619507	0.00540093	0.254511
cg00251635	0.00187925	0.00625894	0.764703
cg00251664	0.00307233	0.0053714	0.568811
cg00251678	-0.00213473	0.00417614	0.610524
cg00251681	0.0028144	0.00817612	0.73151
cg00251705	0.000892747	0.00134643	0.509054
cg00251767	-0.000451333	0.00383618	0.906615
cg00251802	0.000299582	0.00404522	0.941134
cg00251824	-0.00309921	0.00427048	0.469953
cg00251875	0.00745872	0.00898842	0.408915
cg00251905	-0.00210914	0.00756336	0.781012
cg00251927	0.00735597	0.00559471	0.19203
cg00251973	0.0147525	0.00918558	0.111886
cg00252027	-0.00284912	0.00470688	0.546549
cg00252057	0.00774418	0.00782481	0.325067
cg00252058	0.00186097	0.00403391	0.645712
cg00252069	0.000782498	0.00380461	0.837528
cg00252074	-0.00418603	0.00568568	0.463564
cg00252095	-0.00660274	0.00359596	0.0697509
cg00252121	0.00412191	0.0118667	0.729167
cg00252149	0.00768727	0.00364529	0.0378342
cg00252162	-0.00131332	0.00428753	0.760099
cg00252210	0.000732667	0.00466079	0.875453
cg00252230	0.00520502	0.00404018	0.201052
cg00252282	-0.00214869	0.00165623	0.197944
cg00252332	0.000617018	0.000903884	0.496654
cg00252408	-0.0041516	0.00467454	0.376919
cg00252418	-0.00529951	0.00574565	0.358895
cg00252422	0.00123948	0.00122773	0.315498
cg00252442	-0.000379712	0.00257659	0.883181
cg00252455	-0.0084989	0.0062214	0.175437
cg00252472	0.00570399	0.00696362	0.41496
cg00252512	-0.00853874	0.00634881	0.182141
cg00252529	0.00475945	0.00684428	0.488664
cg00252533	0.0218508	0.022121	0.325997
cg00252534	0.00173494	0.005586	0.756857
cg00252543	0.0146808	0.00712456	0.0423288
cg00252594	-0.00298176	0.00689154	0.666326
cg00252615	-0.000265911	0.00401372	0.94733
cg00252616	-0.00243309	0.00737124	0.742134
cg00252654	-0.00283552	0.00112567	0.0135987
cg00252696	0.000923197	0.00295631	0.755575
cg00252701	0.000946266	0.0013169	0.474341
cg00252733	-0.00536435	0.00371783	0.152647
cg00252781	0.00507316	0.00712458	0.47833
cg00252799	0.00295866	0.00406556	0.468729
cg00252803	0.00446364	0.00555938	0.424219
cg00252804	-0.00702242	0.00674061	0.300387
cg00252813	-0.00139452	0.00126946	0.275013
cg00252814	-0.00159458	0.00654598	0.808116
cg00252873	-0.0017822	0.00563435	0.752525
cg00252934	0.00014271	0.00533474	0.97872
cg00253023	-0.00317421	0.00424945	0.457095
cg00253045	0.000796108	0.00306185	0.795471
cg00253058	0.00437004	0.0066804	0.514736
cg00253065	-0.0104191	0.00573635	0.072765
cg00253121	0.00565831	0.00552572	0.308676
cg00253126	0.0206909	0.0194396	0.290105
cg00253171	-0.00893315	0.0072069	0.218484
cg00253182	0.000393964	0.00721974	0.956608
cg00253204	-0.000840922	0.00152044	0.581629
cg00253228	0.00126592	0.00806219	0.875594
cg00253236	-0.00130039	0.00394757	0.742633
cg00253248	-0.01074	0.0064465	0.0993052
cg00253269	0.00200537	0.00680144	0.768815
cg00253313	-0.0057932	0.00621443	0.353804
cg00253339	-6.75629e-05	0.00515957	0.989582
cg00253346	0.0015587	0.00349487	0.656708
cg00253379	-0.0159938	0.0115924	0.171221
cg00253398	0.00858848	0.0053047	0.10906
cg00253401	0.00503174	0.0097749	0.608025
cg00253403	-0.0047663	0.00236309	0.0467807
cg00253415	0.010506	0.00960002	0.276813
cg00253428	-0.00109109	0.0146394	0.940759
cg00253526	-0.00779157	0.00655191	0.237594
cg00253553	0.0128522	0.00862974	0.140026
cg00253564	-0.000368871	0.004932	0.940552
cg00253649	0.00509142	0.00627532	0.419384
cg00253658	-3.17386e-05	0.0120397	0.997903
cg00253680	0.00192526	0.00388973	0.621877
cg00253681	0.00130664	0.00470735	0.781998
cg00253705	-0.00321409	0.00326735	0.327991
cg00253724	-0.00457344	0.00454932	0.317539
cg00253735	-0.0371502	0.0241873	0.128182
cg00253811	0.0058641	0.0042326	0.169453
cg00253847	0.000482626	0.00392437	0.902405
cg00253848	-0.00805034	0.00721623	0.26767
cg00253851	0.000559699	0.00198051	0.778153
cg00253867	-0.00597506	0.00576238	0.302651
cg00253971	-0.000502305	0.00652896	0.938852
cg00254017	-0.0066504	0.0126123	0.599331
cg00254064	-0.00155105	0.00399573	0.698833
cg00254079	0.00663753	0.00487986	0.177284
cg00254095	0.044073	0.0595858	0.4615
cg00254133	0.00184674	0.00254807	0.470545
cg00254181	0.0113691	0.010323	0.273786
cg00254204	-9.13079e-05	0.00649281	0.988812
cg00254258	-0.0035841	0.00668865	0.593431
cg00254270	0.00828797	0.00588538	0.162627
cg00254283	-0.00759275	0.0101301	0.455565
cg00254284	0.00456057	0.00791778	0.566109
cg00254306	0.00818312	0.00825414	0.324242
cg00254338	0.00515056	0.00543873	0.346254
cg00254378	-0.00664454	0.00345986	0.058075
cg00254415	-0.000481691	0.00745082	0.948601
cg00254426	-0.00522113	0.00355378	0.145392
cg00254441	-0.00442322	0.00535799	0.411324
cg00254448	9.72422e-06	0.00304994	0.997463
cg00254470	0.00637501	0.00662514	0.338593
cg00254480	-0.00083608	0.000989641	0.400522
cg00254486	-0.00105546	0.00377463	0.780434
cg00254495	-0.00477611	0.00535913	0.375274
cg00254520	0.0101061	0.00518818	0.0546511
cg00254524	-0.00147979	0.00536814	0.783461
cg00254556	-0.0112912	0.00765762	0.143955
cg00254608	0.0126057	0.0118792	0.291557
cg00254622	-0.00169918	0.00786595	0.82948
cg00254679	-0.00701827	0.0045778	0.128877
cg00254681	-0.00993516	0.00555024	0.0769259
cg00254714	0.00837282	0.00393448	0.0361602
cg00254793	-0.0119135	0.00842102	0.160717
cg00254868	-0.00189828	0.00190399	0.321527
cg00254874	-0.00190032	0.00471045	0.687625
cg00254886	0.00287997	0.00166908	0.0879907
cg00254888	0.00526451	0.00566351	0.355176
cg00254956	-0.008899	0.00352454	0.0133875
cg00255054	-0.00546132	0.00638104	0.394423
cg00255093	0.00125579	0.00435014	0.773514
cg00255099	0.00347066	0.00423036	0.414219
cg00255135	0.00204429	0.00244424	0.405237
cg00255142	-0.0039975	0.00273064	0.146814
cg00255189	0.000300819	0.00358746	0.933366
cg00255219	0.0027075	0.00384069	0.482724
cg00255247	0.00615004	0.00626296	0.328837
cg00255275	0.0103377	0.00631598	0.105295
cg00255286	-0.00623227	0.0051753	0.231766
cg00255350	-0.00212336	0.00513827	0.680444
cg00255368	0.00533484	0.00706268	0.452075
cg00255405	0.00265027	0.00218636	0.228724
cg00255562	-0.0163168	0.0161453	0.314998
cg00255573	-0.000783496	0.00424879	0.854125
cg00255575	0.0074438	0.00444294	0.0974425
cg00255630	-0.00238356	0.00381164	0.533387
cg00255631	0.00219045	0.00315575	0.489461
cg00255636	0.00613057	0.0175976	0.7284
cg00255660	-0.00333833	0.00560373	0.552899
cg00255699	-0.0162623	0.0113513	0.155545
cg00255719	-0.00138356	0.00137657	0.317646
cg00255726	0.00217692	0.00516856	0.674659
cg00255732	0.000110836	0.00370227	0.976186
cg00255752	-0.00109546	0.00302735	0.718338
cg00255759	0.00304337	0.00273922	0.269615
cg00255799	0.0020074	0.00374003	0.592821
cg00255811	-0.00221305	0.00248677	0.37596
cg00255821	0.00140389	0.0013372	0.296683
cg00255837	0.00381653	0.00143651	0.00938397
cg00255882	-0.001246	0.0116362	0.914973
cg00255889	-0.00587445	0.00607616	0.336323
cg00255919	0.00492495	0.00459467	0.286737
cg00255921	0.000672607	0.0014592	0.64599
cg00255925	-0.00382211	0.0036513	0.2981
cg00255967	0.00553972	0.00498318	0.269336
cg00256008	-0.0136348	0.00757588	0.075365
cg00256042	-0.0018062	0.00504355	0.721121
cg00256046	-0.0011737	0.00446974	0.793489
cg00256068	-0.0260511	0.00961882	0.00814092
cg00256074	0.00908839	0.00653031	0.167554
cg00256081	-5.86676e-05	0.00277915	0.983206
cg00256144	-0.00146566	0.00796915	0.854507
cg00256150	0.0108269	0.00978797	0.271715
cg00256155	0.00150427	0.00395419	0.704558
cg00256166	-0.00025036	0.00118917	0.833744
cg00256178	0.00963198	0.0054366	0.0799474
cg00256201	-0.00200096	0.00440854	0.651043
cg00256226	-0.00136635	0.00312501	0.663027
cg00256231	-0.00955024	0.00612258	0.122428
cg00256278	-0.00863721	0.00571271	0.134177
cg00256281	0.00162031	0.0013759	0.242154
cg00256294	0.00729368	0.00685238	0.290092
cg00256302	-0.0254025	0.011618	0.0314654
cg00256349	0.00393419	0.0066496	0.555624
cg00256353	-0.010173	0.00568863	0.0772076
cg00256358	0.0102602	0.00530714	0.056453
cg00256370	-0.00282798	0.00410753	0.492978
cg00256374	0.00134041	0.00151797	0.379655
cg00256380	0.00492289	0.00477046	0.304954
cg00256393	0.00088574	0.0038984	0.820797
cg00256414	0.00424277	0.00573399	0.461332
cg00256463	-0.00425935	0.003992	0.288936
cg00256485	-0.00706356	0.00518955	0.176994
cg00256512	-0.00242235	0.00363628	0.507071
cg00256526	0.0158471	0.0152769	0.302459
cg00256529	0.0160217	0.0111181	0.15316
cg00256591	-0.00449034	0.00368346	0.226119
cg00256632	-0.00562383	0.00700745	0.424422
cg00256668	-0.00401786	0.0070259	0.568889
cg00256675	0.00659382	0.00740723	0.375821
cg00256707	-0.0165744	0.00983388	0.0954871
cg00256745	0.000996881	0.00275489	0.718335
cg00256767	-0.00245053	0.00369905	0.509418
cg00256785	0.000436813	0.00118527	0.713369
cg00256789	0.0113668	0.00986802	0.252525
cg00256816	-0.00269477	0.00482229	0.577724
cg00256845	0.00233236	0.00430355	0.589231
cg00256873	-0.00181982	0.0049527	0.714184
cg00256923	-0.00319618	0.0027304	0.24496
cg00256928	-0.0161209	0.00674675	0.0190345
cg00256932	0.00330733	0.00901655	0.714654
cg00257014	0.00111876	0.00475063	0.814376
cg00257029	0.00571464	0.00714891	0.426252
cg00257047	0.00300875	0.00386981	0.438978
cg00257103	4.55127e-06	0.00324981	0.998886
cg00257187	0.0023291	0.00415005	0.576089
cg00257202	0.00165528	0.00182823	0.367753
cg00257225	-0.000654406	0.00527672	0.901587
cg00257248	-0.000562425	0.0123287	0.963718
cg00257271	-0.00152893	0.0074856	0.838636
cg00257296	-0.000465149	0.00149087	0.755789
cg00257303	0.00596643	0.00465378	0.203228
cg00257453	-0.00160272	0.0057256	0.780202
cg00257455	7.96352e-05	0.00142188	0.955465
cg00257473	-0.00259452	0.00489327	0.597308
cg00257474	-9.62799e-05	0.00133613	0.94272
cg00257497	-0.00255623	0.00460015	0.579853
cg00257542	-0.000973791	0.00162656	0.550942
cg00257563	-0.00576128	0.00547017	0.295158
cg00257590	-0.0125632	0.00636604	0.0516154
cg00257659	-0.000745489	0.00241449	0.758245
cg00257697	-0.003289	0.0053734	0.542076
cg00257704	0.00031086	0.00188108	0.869126
cg00257712	-0.00440367	0.00389841	0.261747
cg00257769	0.000185707	0.00539812	0.972635
cg00257775	0.00130479	0.00419365	0.756443
cg00257786	0.000281307	0.00136776	0.837529
cg00257789	0.0207191	0.0535259	0.699639
cg00257800	-0.000771023	0.0107514	0.942994
cg00257817	0.0242593	0.017177	0.161426
cg00257859	-0.00688004	0.010139	0.499212
cg00257878	0.000790446	0.00132829	0.553332
cg00257893	-0.00155866	0.003707	0.675184
cg00257920	-0.00228905	0.0109947	0.835562
cg00257954	0.0117158	0.00631171	0.0668104
cg00258006	0.00284115	0.00458896	0.537451
cg00258015	-0.00402843	0.00409568	0.328048
cg00258081	-0.0132503	0.00900411	0.144742
cg00258132	-0.000672884	0.00333953	0.840785
cg00258136	-0.00549344	0.00833154	0.511409
cg00258165	0.000910812	0.00244601	0.710526
cg00258198	-0.00593714	0.00446668	0.187255
cg00258199	-0.0216053	0.0197115	0.27607
cg00258203	0.0135659	0.0101815	0.186208
cg00258209	-0.000220232	0.00512955	0.965853
cg00258390	0.0335361	0.0163608	0.0433968
cg00258409	-0.00243693	0.00212802	0.255282
cg00258445	-0.00410178	0.00442793	0.356831
cg00258480	-0.0149078	0.00791995	0.0631363
cg00258499	0.00016969	0.00385939	0.965031
cg00258500	0.000461467	0.0042663	0.914113
cg00258550	-0.00287212	0.00157073	0.0708982
cg00258559	0.00560561	0.00432227	0.19809
cg00258597	0.00250742	0.00370153	0.499949
cg00258633	-0.00331787	0.00620295	0.594093
cg00258692	-0.00652867	0.0038496	0.093474
cg00258694	-0.0019972	0.00148071	0.180899
cg00258779	0.00464903	0.0064692	0.474288
cg00258805	-0.00198977	0.00364553	0.586593
cg00258809	-0.00299717	0.00169797	0.0810468
cg00258873	-0.00926213	0.00686205	0.180594
cg00258937	-0.00439711	0.00375124	0.244327
cg00258945	0.00334491	0.0342462	0.922417
cg00258976	-0.00194165	0.00170273	0.257284
cg00259019	-0.0146245	0.00866845	0.0951679
cg00259021	0.0109751	0.00929591	0.240964
cg00259043	-0.0011939	0.00455382	0.793806
cg00259046	-0.0031261	0.0110973	0.778843
cg00259070	-0.00407977	0.00462911	0.380568
cg00259083	-0.00822476	0.00879917	0.35252
cg00259097	-0.00557058	0.00973055	0.568471
cg00259111	0.0356345	0.017068	0.0397399
cg00259234	0.0246542	0.00920332	0.00883302
cg00259249	0.00268066	0.00759975	0.725144
cg00259279	-0.00614954	0.00582671	0.294163
cg00259282	0.00840595	0.00538449	0.122121
cg00259345	-0.0028868	0.00543169	0.596445
cg00259367	0.00238503	0.00549243	0.665189
cg00259388	-0.000362741	0.00589609	0.951084
cg00259404	-0.00518205	0.00330415	0.12043
cg00259461	-0.00509652	0.00932092	0.585927
cg00259467	0.00123235	0.00802976	0.878381
cg00259518	-4.50757e-05	0.00452248	0.99207
cg00259549	-0.00540358	0.00776306	0.488245
cg00259581	0.0117489	0.00852194	0.171533
cg00259584	-0.00387381	0.00828002	0.641061
cg00259588	0.00363811	0.00374235	0.333672
cg00259618	-0.00150733	0.00437706	0.731399
cg00259636	0.0204916	0.0118755	0.0879797
cg00259643	-0.00171566	0.00319311	0.592432
cg00259667	0.00434173	0.0114891	0.706426
cg00259742	0.00519238	0.00466558	0.268812
cg00259755	-0.0194554	0.00947786	0.0431044
cg00259785	0.00118321	0.000868144	0.176424
cg00259834	0.00543624	0.00854838	0.526486
cg00259871	0.00738803	0.00889351	0.408405
cg00259873	0.00429447	0.00455964	0.34888
cg00259882	0.000435537	0.0023735	0.854833
cg00259887	0.00127901	0.00116401	0.274888
cg00259945	-0.00827139	0.00426379	0.0556294
cg00259966	0.000358946	0.00281713	0.898905
cg00260012	0.000518755	0.00458344	0.910148
cg00260028	-0.00437392	0.00424027	0.305156
cg00260072	0.00682111	0.00556668	0.223751
cg00260080	-0.00434271	0.00362702	0.234434
cg00260114	-0.00473466	0.00376382	0.211779
cg00260116	0.019344	0.0200293	0.33683
cg00260169	0.00593008	0.00558541	0.291306
cg00260201	-0.00783351	0.00430462	0.0722299
cg00260230	-0.00199979	0.00695228	0.774302
cg00260231	0.00399917	0.00411016	0.333253
cg00260235	0.00350215	0.00355319	0.327046
cg00260259	0.000681666	0.00946442	0.942748
cg00260387	-0.000213182	0.00354297	0.952158
cg00260437	0.0044809	0.00190597	0.0209843
cg00260448	0.00146695	0.00505068	0.772166
cg00260489	-0.0156583	0.00547668	0.00531667
cg00260497	-0.00798065	0.00378798	0.0380108
cg00260499	0.00997655	0.0070397	0.16
cg00260512	0.0181692	0.0117044	0.124211
cg00260543	0.0095793	0.00655829	0.147716
cg00260575	0.00728019	0.00933862	0.437754
cg00260634	0.000468118	0.00144639	0.746982
cg00260642	-0.00583741	0.00376524	0.12469
cg00260647	-0.00582993	0.00531191	0.275442
cg00260664	0.0137788	0.0081849	0.0958741
cg00260668	0.00123884	0.00400893	0.758045
cg00260680	-0.000693335	0.00420788	0.869507
cg00260715	-0.00355334	0.00179983	0.0515237
cg00260775	0.0180898	0.0127058	0.158097
cg00260798	0.01658	0.0112206	0.143117
cg00260802	0.00361732	0.00524852	0.492527
cg00260803	0.0105723	0.00890306	0.238265
cg00260807	-0.00587718	0.00349758	0.0964755
cg00260810	-0.0173525	0.00888439	0.0540162
cg00260818	-0.0050363	0.00547873	0.360509
cg00260857	0.000752178	0.0012572	0.551196
cg00260883	-0.00247075	0.00146538	0.0953636
cg00260888	0.00081236	0.00215926	0.707668
cg00260889	-0.00298296	0.00705501	0.673474
cg00260911	-0.000446327	0.00389075	0.908935
cg00260914	-0.00119849	0.00122598	0.330992
cg00260919	-0.0002794	0.00145612	0.848283
cg00260937	-0.00063082	0.00161144	0.696412
cg00260950	0.0022034	0.00457926	0.631603
cg00261039	-0.00381885	0.00417734	0.363148
cg00261082	0.00252004	0.00956362	0.792786
cg00261099	0.00471165	0.00550328	0.394265
cg00261144	-0.0001304	0.00394079	0.973679
cg00261162	0.000523796	0.00405956	0.897633
cg00261325	0.000560595	0.0020293	0.783011
cg00261337	0.00498639	0.00520669	0.340873
cg00261416	-0.00266642	0.00247275	0.283872
cg00261430	-0.0011691	0.00174488	0.50462
cg00261510	0.010697	0.00427984	0.0143176
cg00261534	-0.00306095	0.00193676	0.117633
cg00261552	-0.000462355	0.00173132	0.79006
cg00261553	-2.88903e-05	0.00160361	0.985667
cg00261569	-0.0169236	0.010456	0.109161
cg00261591	0.000631575	0.00332351	0.849726
cg00261592	-0.0233244	0.0111932	0.0401114
cg00261647	-0.00345423	0.00444559	0.439265
cg00261650	0.000989419	0.00292183	0.735705
cg00261665	0.000336224	0.00291318	0.908382
cg00261668	-0.0246843	0.0172361	0.155691
cg00261688	-0.00179986	0.00467513	0.701187
cg00261690	-0.00449031	0.00393563	0.257027
cg00261770	-0.0021821	0.00634116	0.731589
cg00261832	-0.00149363	0.00354514	0.674562
cg00261875	0.0062574	0.0222986	0.779669
cg00261900	-0.0111734	0.00697751	0.112925
cg00261912	-0.0266371	0.0235715	0.26156
cg00261942	0.00181471	0.00144152	0.211436
cg00262030	-0.00715178	0.00605602	0.240846
cg00262054	-0.00530115	0.00402647	0.191439
cg00262061	-0.00154299	0.0046278	0.739621
cg00262122	-0.00391406	0.00188219	0.040512
cg00262132	-0.00904309	0.0146133	0.537648
cg00262159	0.000333045	0.00387328	0.931676
cg00262195	-0.0014587	0.00348947	0.676957
cg00262225	0.0046962	0.00383425	0.223955
cg00262246	-6.06917e-05	0.0048562	0.990057
cg00262263	0.00234998	0.00491229	0.633574
cg00262280	0.000557768	0.00171898	0.746356
cg00262325	-0.00528756	0.00591979	0.374214
cg00262344	-0.00418503	0.00886571	0.638075
cg00262368	0.000709903	0.00132761	0.594206
cg00262415	0.00146955	0.00141059	0.300391
cg00262446	-0.00375415	0.00891061	0.674566
cg00262489	-0.00310351	0.0151199	0.837849
cg00262542	0.007903	0.00953182	0.409307
cg00262563	0.0123958	0.0105352	0.242563
cg00262607	-0.000146804	0.00468056	0.975051
cg00262621	0.00542461	0.00636459	0.396382
cg00262681	0.00804392	0.0246462	0.744924
cg00262757	0.0103997	0.00504211	0.0421353
cg00262776	0.00572253	0.00320217	0.0774078
cg00262850	-0.00525864	0.00525122	0.319405
cg00262856	0.000886124	0.003568	0.804446
cg00263032	0.000785662	0.00562785	0.889297
cg00263146	0.0133412	0.00939042	0.15897
cg00263210	0.00194968	0.00155093	0.21208
cg00263240	-0.00286162	0.00443718	0.520677
cg00263248	0.0056751	0.00298418	0.0605157
cg00263263	0.00502813	0.00535842	0.350658
cg00263307	0.00320544	0.00437986	0.466221
cg00263314	0.011123	0.00817815	0.177317
cg00263326	-0.0024923	0.00673608	0.712287
cg00263358	0.0148019	0.00987632	0.137565
cg00263368	-0.00111684	0.00454745	0.806572
cg00263370	-0.00803584	0.00663152	0.228883
cg00263425	-0.00183084	0.00848322	0.829634
cg00263426	-0.00167954	0.0041238	0.684802
cg00263584	-0.00232757	0.00168204	0.169967
cg00263589	-0.0049053	0.00373212	0.192183
cg00263592	0.00192037	0.00194199	0.325471
cg00263619	0.0013108	0.00410277	0.75012
cg00263650	-0.0103965	0.00414949	0.0140904
cg00263677	-0.000632107	0.00333306	0.850027
cg00263700	-0.0148937	0.00671757	0.029221
cg00263736	0.00337059	0.00506569	0.507569
cg00263759	0.0110206	0.00584208	0.0625737
cg00263792	-0.00191157	0.00632986	0.763379
cg00263806	-0.00189186	0.0100524	0.851158
cg00263856	0.00395138	0.00737892	0.593674
cg00263899	0.00909492	0.00707985	0.202335
cg00263902	0.00204531	0.00581223	0.725766
cg00263923	-0.00169195	0.00303755	0.578949
cg00264110	-0.0135059	0.0043784	0.00273167
cg00264112	-0.00277049	0.00397634	0.48782
cg00264129	0.0173707	0.0127691	0.177227
cg00264133	-0.00167064	0.00756246	0.825678
cg00264136	0.00370774	0.00532579	0.488168
cg00264176	-0.021966	0.0129252	0.0928039
cg00264195	-0.00333574	0.00331815	0.317541
cg00264208	-0.00102403	0.00145199	0.482533
cg00264236	0.00231663	0.00327783	0.481606
cg00264291	-0.00241213	0.00346241	0.487871
cg00264298	-0.00552486	0.00393138	0.163485
cg00264346	0.000371924	0.00252131	0.883069
cg00264380	0.00122347	0.00197755	0.537744
cg00264384	0.00601028	0.00747635	0.423642
cg00264409	-0.000665604	0.00452864	0.883491
cg00264419	-0.0043932	0.00968348	0.651189
cg00264433	-0.0013604	0.00683761	0.842759
cg00264441	-0.000151335	0.00152712	0.921288
cg00264464	-0.0027833	0.0106385	0.794229
cg00264500	0.00834915	0.00447584	0.0654989
cg00264528	-0.00516026	0.00735792	0.484975
cg00264634	0.0017099	0.00413398	0.680169
cg00264650	0.0101997	0.0121065	0.401819
cg00264740	0.000576266	0.00311003	0.853431
cg00264754	0.00347366	0.00561439	0.537726
cg00264799	-0.00174772	0.00619433	0.7785
cg00264873	-0.014438	0.0141027	0.30878
cg00264958	-0.006929	0.003642	0.0604104
cg00264994	0.0081925	0.00851646	0.338736
cg00265022	0.00607509	0.00346206	0.0828209
cg00265076	-0.00172438	0.00638188	0.787647
cg00265143	0.00552211	0.00451509	0.224619
cg00265212	-0.00201504	0.00158237	0.206256
cg00265238	-0.000136974	0.00202305	0.946174
cg00265276	0.00551139	0.00844194	0.515569
cg00265277	0.00287001	0.00507237	0.572978
cg00265304	0.00376064	0.00588099	0.524207
cg00265307	-0.0114106	0.00690705	0.102134
cg00265317	-0.00200947	0.00220616	0.364895
cg00265360	-0.00722821	0.00496644	0.149154
cg00265412	0.00454767	0.00591514	0.444083
cg00265415	0.000306423	0.00128454	0.812017
cg00265422	0.000307484	0.00850289	0.971236
cg00265442	0.00166487	0.00167048	0.3217
cg00265490	-0.00242161	0.0018677	0.198208
cg00265512	0.00217158	0.00127693	0.0925849
cg00265634	0.000105449	0.00411863	0.979633
cg00265739	0.0074985	0.00572565	0.193768
cg00265769	-0.000844047	0.00132853	0.526884
cg00265783	-0.00419255	0.00331491	0.209336
cg00265788	0.0020798	0.00397727	0.602358
cg00265801	0.0175938	0.00727486	0.0176721
cg00265812	-0.00397865	0.00335407	0.238766
cg00265826	0.0120982	0.00621398	0.0547698
cg00265863	0.00340498	0.00148513	0.0242764
cg00265891	-0.00394077	0.00725538	0.588415
cg00265896	-0.001433	0.0060332	0.812813
cg00265925	0.00871106	0.00631395	0.171229
cg00265928	-0.00143643	0.00560467	0.79833
cg00265952	-0.00892969	0.0055741	0.112781
cg00266002	0.00280814	0.00751885	0.7097
cg00266009	0.00126768	0.00173004	0.465684
cg00266064	-0.00468459	0.00726679	0.520846
cg00266128	0.00257337	0.00301616	0.395895
cg00266240	-0.00720144	0.0100042	0.47355
cg00266265	0.00156618	0.00590584	0.79149
cg00266322	-0.00116103	0.00119796	0.335145
cg00266323	-0.0034737	0.00564513	0.539933
cg00266388	0.000537346	0.00395423	0.892221
cg00266433	0.00134514	0.0122558	0.912857
cg00266535	0.00448291	0.00735745	0.543912
cg00266566	0.000247045	0.00632028	0.96891
cg00266579	-0.00402714	0.00434684	0.356774
cg00266604	0.00126805	0.00365169	0.729243
cg00266619	0.00616784	0.0128753	0.63311
cg00266637	0.00485166	0.00530423	0.362889
cg00266647	-0.00121046	0.00768284	0.875173
cg00266703	0.00398295	0.0032771	0.227505
cg00266715	0.00230037	0.00169685	0.178713
cg00266764	0.0113863	0.00722853	0.118841
cg00266771	-0.00428453	0.00859875	0.619548
cg00266860	0.0032081	0.00473311	0.499697
cg00266865	-0.00203904	0.00928118	0.826623
cg00266902	0.00268399	0.00827839	0.746552
cg00266920	-0.000140792	0.00309051	0.963768
cg00266968	-0.00123926	0.00402361	0.758821
cg00267012	-0.00186834	0.00354295	0.599301
cg00267054	0.000695234	0.00409381	0.865542
cg00267078	-0.0140391	0.011045	0.207089
cg00267122	0.00106146	0.00314541	0.73658
cg00267137	0.00537942	0.00506616	0.29125
cg00267140	-0.00745865	0.0110176	0.500218
cg00267142	-0.0012915	0.00324876	0.691945
cg00267156	0.00689036	0.00879339	0.435412
cg00267165	0.0114355	0.00843028	0.178455
cg00267172	-0.00407019	0.00351744	0.25038
cg00267196	-0.00212665	0.00560578	0.70534
cg00267207	-0.0148682	0.027898	0.595428
cg00267272	-0.00192542	0.0066673	0.773432
cg00267274	0.00108405	0.00750955	0.885554
cg00267286	0.0189883	0.0113278	0.0972788
cg00267320	-0.00154537	0.00433953	0.722616
cg00267352	-0.0219696	0.0137076	0.112617
cg00267355	-0.00384725	0.0111418	0.730702
cg00267360	-0.00550283	0.00465453	0.240327
cg00267373	0.00126813	0.00118523	0.287603
cg00267408	0.00825289	0.00573499	0.153727
cg00267416	0.00609628	0.00459408	0.187985
cg00267422	-0.00222422	0.00159405	0.16647
cg00267451	-0.000544155	0.00341105	0.873623
cg00267482	-0.000958678	0.00125462	0.446863
cg00267512	0.00234887	0.00291296	0.422238
cg00267596	0.00133442	0.00205923	0.51868
cg00267652	-0.00496319	0.00526236	0.348216
cg00267689	0.00310562	0.00576442	0.59143
cg00267694	0.0145337	0.00702672	0.0415767
cg00267708	-0.00786434	0.00710412	0.27134
cg00267713	-0.00035353	0.00341406	0.917764
cg00267746	0.000704867	0.00545748	0.897532
cg00267751	-0.00137424	0.00149681	0.3611
cg00267793	-0.000288421	0.0040434	0.943298
cg00267817	-0.00120764	0.00458109	0.7927
cg00267839	0.00838379	0.00602426	0.16757
cg00267862	-0.000145346	0.00284448	0.959365
cg00267883	-0.00562333	0.0069523	0.420811
cg00267919	-0.00515564	0.00830564	0.536394
cg00267997	-0.00478215	0.00489422	0.331228
cg00268004	-0.00894168	0.0083166	0.285275
cg00268009	-0.00119188	0.00141824	0.402992
cg00268019	-0.00489294	0.00409598	0.235501
cg00268085	-0.00260808	0.00398733	0.514778
cg00268086	0.000929403	0.0145167	0.949099
cg00268121	-0.00422645	0.00477362	0.378395
cg00268149	-0.00179515	0.00547203	0.743656
cg00268185	-0.00114326	0.00472134	0.809237
cg00268219	-0.0062845	0.00468068	0.182879
cg00268322	0.00267217	0.00826328	0.747184
cg00268330	0.00647761	0.00728894	0.37662
cg00268338	-0.00157648	0.00141888	0.269597
cg00268374	0.0116422	0.00366405	0.00205728
cg00268409	-0.00192936	0.00342861	0.57507
cg00268443	0.0574498	0.0491993	0.24612
cg00268509	-0.0197817	0.0124128	0.114642
cg00268547	-0.0160468	0.0201771	0.428604
cg00268580	0.0017691	0.00346422	0.61087
cg00268685	0.00113104	0.00392679	0.774006
cg00268698	-0.00436386	0.00503372	0.388368
cg00268735	0.0075463	0.00525683	0.154724
cg00268744	0.00190645	0.00513204	0.711183
cg00268755	0.00300298	0.00620543	0.629653
cg00268840	-0.000454346	0.00279093	0.871058
cg00268856	0.00850753	0.00538347	0.117666
cg00268927	-0.00350148	0.00467269	0.455668
cg00268945	0.00651689	0.0038579	0.0947561
cg00268953	0.00166011	0.00850966	0.845781
cg00268961	0.00071726	0.00612015	0.906974
cg00268965	0.00298399	0.00569552	0.601667
cg00268967	0.00996865	0.00651318	0.129512
cg00268971	0.00858025	0.00706347	0.227754
cg00269033	-0.000823209	0.0038296	0.830302
cg00269041	-7.16764e-05	0.00381243	0.985043
cg00269115	0.000262247	0.00128588	0.838874
cg00269140	0.00781003	0.00696565	0.265279
cg00269245	-0.00290718	0.00258922	0.264612
cg00269287	-0.00298037	0.00267355	0.268024
cg00269395	0.0116566	0.00399872	0.00452075
cg00269406	-0.000775485	0.0032682	0.812996
cg00269416	-0.00111836	0.00146799	0.448222
cg00269440	-0.0255298	0.0340883	0.455918
cg00269445	-0.00491803	0.00434654	0.260961
cg00269553	-0.00344559	0.00889245	0.699352
cg00269606	0.0119882	0.0120626	0.323061
cg00269615	0.0037138	0.00464142	0.425807
cg00269643	0.000524351	0.00155398	0.73661
cg00269659	0.00411526	0.00402898	0.30989
cg00269670	0.000467054	0.00533587	0.930451
cg00269682	-0.00317626	0.00307996	0.305273
cg00269725	-0.0214241	0.0147127	0.148948
cg00269767	0.00112761	0.00380841	0.767871
cg00269800	-0.00813114	0.00673677	0.230712
cg00269817	0.00556952	0.0135186	0.68136
cg00269908	0.0158749	0.00944083	0.0962498
cg00269996	0.00176798	0.00429557	0.681657
cg00270036	0.00445227	0.00634021	0.484412
cg00270048	-0.00147488	0.0070408	0.834567
cg00270093	0.0023266	0.0043515	0.594245
cg00270110	-0.00104383	0.00182375	0.568558
cg00270141	0.00264977	0.00348081	0.448566
cg00270148	0.00821097	0.00474827	0.0873104
cg00270159	0.00892568	0.00477855	0.0651478
cg00270259	-0.00397684	0.00665387	0.551611
cg00270291	-0.00671178	0.0165228	0.685583
cg00270311	-0.00109134	0.00142912	0.447147
cg00270408	0.000159978	0.00229373	0.944556
cg00270418	-0.00122407	0.00503228	0.80839
cg00270448	0.000460594	0.00522963	0.93002
cg00270460	-0.00543552	0.00446249	0.226499
cg00270497	-0.000570165	0.00328751	0.862713
cg00270507	-0.000793201	0.00133978	0.555359
cg00270520	0.00130428	0.0069013	0.850541
cg00270521	-0.0103674	0.00505978	0.0434771
cg00270601	0.0020122	0.0051265	0.695642
cg00270616	-0.0116373	0.00563383	0.0418402
cg00270625	-0.00363408	0.0141413	0.797799
cg00270654	0.00224987	0.00241282	0.353677
cg00270764	-0.00443215	0.00700927	0.528831
cg00270778	-0.00237701	0.00168589	0.162121
cg00270789	-0.000674098	0.00165266	0.684359
cg00270799	0.00218772	0.0133197	0.869918
cg00270827	0.0169295	0.0144126	0.243347
cg00270856	0.00143176	0.00762315	0.851457
cg00270974	0.00679517	0.0102759	0.510183
cg00271014	-0.0102365	0.00477349	0.0347853
cg00271043	-0.00529232	0.00679281	0.438032
cg00271096	0.00676993	0.00375233	0.0746617
cg00271126	-0.013759	0.0147977	0.355043
cg00271154	0.00101208	0.00195494	0.605979
cg00271171	-0.00823038	0.00793236	0.302345
cg00271177	-0.00988762	0.00757061	0.194977
cg00271204	-0.0167529	0.00747638	0.0275872
cg00271210	0.0102155	0.00779725	0.193596
cg00271211	-0.00668902	0.00393025	0.092339
cg00271249	-0.003478	0.00633808	0.584585
cg00271311	-0.00885533	0.00606936	0.14816
cg00271390	-0.00210838	0.00319658	0.511269
cg00271433	-0.00408499	0.00351662	0.248565
cg00271506	0.00338896	0.00428372	0.431022
cg00271516	-0.00827012	0.00448334	0.068494
cg00271522	-0.00109841	0.0018973	0.564131
cg00271579	-0.00437146	0.00686414	0.525892
cg00271604	0.000420215	0.00617797	0.945927
cg00271633	-0.000429527	0.00224267	0.848561
cg00271682	0.000235159	0.00160452	0.883818
cg00271766	-0.000970814	0.00322833	0.764348
cg00271807	-0.0176557	0.0251653	0.484808
cg00271882	0.00312021	0.00274078	0.258063
cg00271925	-1.94724e-05	0.00152324	0.98983
cg00271964	-0.0204308	0.0153388	0.18635
cg00272009	-0.0273713	0.0100044	0.00753906
cg00272070	-0.0040993	0.004152	0.326229
cg00272123	0.00305228	0.00403014	0.450878
cg00272200	-0.00817894	0.0032378	0.0133446
cg00272286	-0.00280195	0.00631753	0.658491
cg00272317	0.00117633	0.00677994	0.86266
cg00272343	0.00116125	0.0044272	0.793712
cg00272446	-0.00613746	0.00685002	0.372738
cg00272484	0.00147903	0.00344169	0.668447
cg00272500	0.0109879	0.0104979	0.298147
cg00272561	-0.00909318	0.00666838	0.176203
cg00272608	0.0176883	0.0121496	0.149026
cg00272622	0.00784854	0.00754965	0.301411
cg00272656	0.00393014	0.00578465	0.498683
cg00272709	-0.0178673	0.0106893	0.0982147
cg00272795	-0.000873334	0.0394645	0.982395
cg00272823	-0.0217647	0.0102646	0.036821
cg00272903	-0.0191362	0.0118254	0.109234
cg00272951	0.00180266	0.00145277	0.217999
cg00272971	0.00557961	0.00370222	0.135408
cg00272992	-0.0165356	0.0257216	0.522
cg00273037	0.00594982	0.00497902	0.235343
cg00273068	0.0142105	0.00628977	0.0263633
cg00273072	-0.00366969	0.0038561	0.343906
cg00273100	-0.0372446	0.0345095	0.283456
cg00273124	-0.00634472	0.00405334	0.121141
cg00273129	0.0180247	0.00729623	0.0154466
cg00273198	0.0375904	0.0181044	0.0408159
cg00273267	0.00920252	0.00553947	0.10026
cg00273340	-0.0034745	0.00548346	0.527983
cg00273359	0.0025769	0.00944087	0.785537
cg00273390	0.012567	0.00494679	0.0128458
cg00273392	0.00325664	0.00686485	0.636408
cg00273449	0.00948009	0.00396328	0.0189113
cg00273464	0.00242156	0.00794558	0.76127
cg00273504	-0.000713756	0.00209713	0.734414
cg00273543	-0.0089352	0.00950791	0.34994
cg00273544	-0.00653691	0.00403989	0.109263
cg00273574	-0.00164162	0.00375316	0.662908
cg00273657	0.00384824	0.00386821	0.322575
cg00273658	-0.0206358	0.0129844	0.115626
cg00273737	-0.00376423	0.00490523	0.444927
cg00273754	0.00160544	0.00414152	0.699226
cg00273764	0.00148685	0.0137976	0.914433
cg00273839	0.00103426	0.00427603	0.809448
cg00273853	-0.0107081	0.00449417	0.0193658
cg00273863	0.0129978	0.00595467	0.0317447
cg00273875	0.00186801	0.00532007	0.726344
cg00274051	0.000253971	0.00647837	0.968818
cg00274125	-0.000343844	0.00321364	0.915039
cg00274133	0.00595575	0.00472758	0.211115
cg00274203	0.0087218	0.00964912	0.368547
cg00274279	0.000851178	0.0025521	0.739544
cg00274357	0.000864453	0.0067721	0.898721
cg00274365	-0.000133922	0.00103062	0.896912
cg00274399	0.000642839	0.0018862	0.734068
cg00274406	-0.00153499	0.00438252	0.726995
cg00274428	0.00171862	0.00526756	0.745007
cg00274440	0.00147061	0.00300767	0.626105
cg00274446	-0.00502816	0.0034821	0.152329
cg00274527	-0.00438535	0.00463156	0.346343
cg00274550	-0.00577241	0.00376916	0.129278
cg00274587	-0.0163259	0.00616431	0.00960104
cg00274640	0.0659205	0.0570714	0.251232
cg00274670	0.00479967	0.00380371	0.21038
cg00274691	0.00619242	0.00377473	0.104513
cg00274815	-7.07515e-05	0.0172209	0.996731
cg00274888	-0.00224256	0.00461945	0.628571
cg00274909	0.00217545	0.00379993	0.568462
cg00274925	-0.0193336	0.0132306	0.147541
cg00274928	0.00420165	0.00632382	0.508181
cg00274937	-0.00594695	0.00956717	0.53583
cg00274965	-0.0240276	0.0207396	0.249815
cg00275090	-0.00551069	0.00896539	0.540382
cg00275091	-0.000451705	0.0040385	0.9112
cg00275103	0.00342567	0.00703169	0.627359
cg00275125	0.00446862	0.00677601	0.511332
cg00275126	-0.000202215	0.00413108	0.961072
cg00275132	0.00326363	0.0063812	0.610336
cg00275149	0.014312	0.0103796	0.171472
cg00275232	0.000766932	0.001565	0.625329
cg00275234	6.84727e-05	0.00296133	0.981606
cg00275272	-0.00942321	0.005075	0.066725
cg00275362	3.82041e-05	0.0070051	0.995661
cg00275372	-0.0117558	0.00971108	0.229345
cg00275425	0.00340943	0.00563534	0.546748
cg00275449	-0.0193708	0.0109952	0.0816242
cg00275467	-0.0146091	0.0109204	0.184453
cg00275479	0.00116381	0.00357369	0.745463
cg00275503	-0.00427741	0.0057328	0.4576
cg00275557	-7.49e-05	0.00122504	0.951387
cg00275577	-0.00240426	0.00184863	0.196843
cg00275626	-0.00459523	0.0047553	0.336553
cg00275628	0.000678156	0.0061208	0.912034
cg00275645	0.0017805	0.00139414	0.204955
cg00275665	0.0125955	0.00696252	0.0738983
cg00275686	0.00415735	0.00506962	0.414428
cg00275689	-0.00747649	0.0107046	0.486766
cg00275741	0.00731939	0.0101079	0.470933
cg00275760	0.0201133	0.0133467	0.135438
cg00275764	-0.000552919	0.00326659	0.865981
cg00275809	0.00628901	0.00396774	0.116586
cg00275828	-0.00741285	0.0034132	0.0325902
cg00275886	-0.00890587	0.00866419	0.306849
cg00275896	-0.00211393	0.00482247	0.662219
cg00275942	-0.000561379	0.00672098	0.933625
cg00275962	0.000109415	0.00137521	0.936768
cg00275967	-0.000847492	0.00552629	0.878472
cg00276040	0.00200039	0.00759676	0.792925
cg00276068	3.14927e-05	0.00536017	0.995326
cg00276091	0.0093189	0.0110858	0.402867
cg00276099	-0.00191903	0.00327591	0.559525
cg00276145	0.0117815	0.00905693	0.196751
cg00276164	-0.0135682	0.00964365	0.163003
cg00276218	-0.00573817	0.00403959	0.159041
cg00276256	0.00869874	0.00917382	0.345647
cg00276344	0.00371827	0.00324066	0.254369
cg00276377	0.000281024	0.00285405	0.92179
cg00276389	-0.00456385	0.00670993	0.498206
cg00276426	0.000247861	0.00818646	0.975916
cg00276431	0.00133116	0.00408932	0.745568
cg00276455	0.00521181	0.00692859	0.453951
cg00276510	-0.00407244	0.0040673	0.319476
cg00276532	-0.00135385	0.0015524	0.385552
cg00276548	0.00400208	0.0110368	0.717775
cg00276606	-0.000167833	0.00436123	0.969391
cg00276752	0.00217357	0.00497599	0.663331
cg00276788	-0.0114	0.00377841	0.003346
cg00276792	0.00346194	0.0229668	0.880532
cg00276797	-3.42343e-05	0.00139325	0.980453
cg00276799	-0.00508134	0.00454561	0.266706
cg00276826	0.000155546	0.00237842	0.948006
cg00276918	-0.00457683	0.0100035	0.648434
cg00276960	0.000258019	0.00516507	0.960273
cg00277030	0.0132535	0.00515265	0.0118027
cg00277039	-0.013868	0.00807154	0.0893281
cg00277048	-0.00950132	0.00424338	0.0277008
cg00277098	0.00241115	0.00336904	0.476106
cg00277121	0.00666692	0.00577988	0.251876
cg00277198	-0.00315686	0.00361375	0.384758
cg00277233	0.00569587	0.00509187	0.266381
cg00277246	-0.0217218	0.0120412	0.0746993
cg00277263	0.000654216	0.00147337	0.658125
cg00277291	-0.000632652	0.00539511	0.906921
cg00277329	-0.00152804	0.00116742	0.194012
cg00277331	0.0114192	0.0114644	0.321982
cg00277334	-0.0194564	0.0240307	0.420353
cg00277342	-0.00310204	0.00598305	0.605446
cg00277358	-0.00192239	0.00174424	0.273441
cg00277384	0.0107176	0.0181333	0.556024
cg00277388	0.0132343	0.00746734	0.0798468
cg00277397	-0.0112276	0.00894156	0.212598
cg00277475	-0.00886423	0.00541207	0.105063
cg00277502	0.0141746	0.0122316	0.249685
cg00277591	0.00566144	0.00365168	0.124684
cg00277596	0.000922273	0.00535417	0.863639
cg00277685	0.00034362	0.00684906	0.960102
cg00277690	0.00701949	0.0088973	0.432288
cg00277714	0.00641579	0.00867668	0.461637
cg00277753	-0.0034387	0.004068	0.400259
cg00277769	0.00877612	0.00792096	0.270932
cg00277797	4.98713e-05	0.00138591	0.971377
cg00277804	0.000127789	0.00654421	0.984465
cg00277827	0.00747737	0.00667674	0.265833
cg00277836	0.011219	0.00674045	0.0996238
cg00277860	-0.00176408	0.00500461	0.725323
cg00277866	-0.00309565	0.00394641	0.434922
cg00277891	0.000424119	0.00148887	0.776429
cg00277898	0.00272313	0.00250119	0.279277
cg00277927	-0.00223204	0.0055278	0.687362
cg00277936	-0.0015537	0.00584877	0.79114
cg00277996	-0.00157097	0.00239302	0.513247
cg00277997	-0.000684854	0.00159717	0.669135
cg00278028	0.000311791	0.00192248	0.871539
cg00278090	0.00185925	0.00288343	0.520751
cg00278102	0.000523146	0.00553681	0.924941
cg00278107	-0.00187675	0.00576376	0.745499
cg00278131	0.000359599	0.00109957	0.744425
cg00278134	-0.0142172	0.0114325	0.216997
cg00278147	-0.0112619	0.00911145	0.21978
cg00278158	0.00336912	0.00187294	0.0755109
cg00278211	0.00646155	0.0039072	0.101781
cg00278227	0.0020367	0.00534443	0.704066
cg00278256	0.00548097	0.00613663	0.374237
cg00278329	-0.00473822	0.0108863	0.664461
cg00278357	-0.00808512	0.00428567	0.0625567
cg00278359	-0.0222504	0.0134329	0.101241
cg00278366	0.000756878	0.00781261	0.923045
cg00278392	0.013274	0.010039	0.189551
cg00278472	0.00986948	0.00667801	0.143044
cg00278494	0.00414431	0.00641292	0.519823
cg00278517	-0.00856109	0.00435168	0.0523342
cg00278547	-0.000955638	0.00752852	0.899284
cg00278597	-0.00234002	0.00616958	0.705402
cg00278655	-0.00446456	0.00465887	0.340572
cg00278692	-0.00867151	0.00297759	0.00455828
cg00278753	0.000847081	0.00196563	0.667573
cg00278785	-0.00352388	0.00998926	0.725116
cg00278792	-0.00463829	0.00440058	0.294793
cg00278810	-0.00115564	0.00629867	0.854853
cg00278984	0.00890048	0.00665848	0.184801
cg00278986	-0.01291	0.00718508	0.0758419
cg00279001	-0.0029276	0.00459531	0.525743
cg00279041	-0.00228131	0.0039383	0.563908
cg00279054	-0.00499512	0.00273475	0.071199
cg00279282	0.0130425	0.00674064	0.0562513
cg00279363	0.00564698	0.00480938	0.243535
cg00279406	0.00243925	0.00192786	0.209155
cg00279453	0.00420384	0.00665855	0.529471
cg00279489	-0.00960418	0.0106778	0.370893
cg00279529	0.00709989	0.00599596	0.239594
cg00279530	0.00224933	0.0073363	0.759878
cg00279557	0.00346897	0.00453523	0.446405
cg00279596	-0.0022399	0.0034808	0.521591
cg00279662	0.0110388	0.0633188	0.862005
cg00279669	0.00740276	0.0048826	0.133106
cg00279700	-0.00461452	0.00844271	0.586075
cg00279708	-0.00144513	0.0014462	0.320441
cg00279717	0.00167463	0.00375568	0.656782
cg00279755	-0.0179605	0.0103925	0.087497
cg00279778	0.00862613	0.00522193	0.102159
cg00279790	-0.00255639	0.00671711	0.704443
cg00279797	0.00237087	0.00522009	0.650829
cg00279814	-0.00773744	0.0117752	0.512853
cg00279848	0.00589418	0.00594791	0.32445
cg00279855	-0.0147196	0.00937436	0.119998
cg00279867	-0.0189131	0.013103	0.152493
cg00279943	0.000267301	0.00449213	0.952687
cg00280066	0.00317898	0.00324242	0.329592
cg00280111	0.00685556	0.00966703	0.480116
cg00280120	-0.00166652	0.00533844	0.755655
cg00280163	-0.00200487	0.00183969	0.278818
cg00280174	-0.00481228	0.00445396	0.282928
cg00280220	0.00694916	0.00678604	0.308657
cg00280235	0.00601363	0.00947273	0.527201
cg00280239	0.000600141	0.00576643	0.917349
cg00280270	-0.00227101	0.00424744	0.594236
cg00280345	-0.0341569	0.0144297	0.0201453
cg00280377	0.000519645	0.00634844	0.934951
cg00280394	-0.00695393	0.00619301	0.264583
cg00280405	0.00188676	0.00408051	0.644961
cg00280419	-0.0177197	0.0103233	0.0896326
cg00280461	0.0088321	0.00868976	0.312266
cg00280479	-0.00710574	0.00429918	0.101974
cg00280502	-0.00153791	0.00144802	0.291138
cg00280504	0.00803997	0.0062052	0.198512
cg00280524	-0.00695982	0.00512301	0.177804
cg00280548	0.00280109	0.0037251	0.454111
cg00280609	-0.0045374	0.00693487	0.514652
cg00280619	-0.0114886	0.0165597	0.489673
cg00280635	0.00326071	0.00699664	0.642352
cg00280728	0.000676713	0.00845677	0.936405
cg00280758	0.00345346	0.0052012	0.508462
cg00280761	0.00345983	0.00131805	0.0102357
cg00280799	0.0043888	0.00353559	0.217824
cg00280812	0.00407697	0.00343505	0.238508
cg00280814	-0.00924794	0.00610248	0.133286
cg00280858	-0.000201773	0.00459897	0.965106
cg00280870	-0.00103166	0.00380199	0.786766
cg00280895	0.00481198	0.00492952	0.331694
cg00280915	0.000775051	0.00165003	0.639732
cg00280922	0.000602714	0.0017797	0.735682
cg00280984	0.00825456	0.0155059	0.595841
cg00280991	-0.001402	0.00178137	0.433399
cg00281009	-0.107998	0.0499833	0.033469
cg00281048	0.000873959	0.00533031	0.870143
cg00281080	-0.00318	0.00214497	0.141811
cg00281090	0.00606727	0.00636418	0.343055
cg00281099	0.0088631	0.0065949	0.182464
cg00281100	-0.00959509	0.00461452	0.0405314
cg00281129	0.000977813	0.0059113	0.869002
cg00281132	0.00719569	0.00648965	0.270575
cg00281149	-0.000468765	0.00426601	0.912755
cg00281153	-0.0101955	0.00529992	0.0576616
cg00281157	0.0106861	0.00697503	0.12914
cg00281200	-0.00432208	0.0088541	0.626675
cg00281273	-0.0041678	0.0130596	0.750387
cg00281323	-0.0025411	0.00537667	0.637671
cg00281333	-0.0131818	0.00970706	0.177989
cg00281369	0.00118542	0.00304866	0.69835
cg00281430	-0.000735138	0.00601884	0.90307
cg00281467	-0.00226548	0.00342406	0.509953
cg00281530	-0.0105309	0.0109854	0.340407
cg00281551	0.020492	0.0150478	0.176778
cg00281664	0.0119252	0.0104367	0.256333
cg00281676	0.0092888	0.00500947	0.0670921
cg00281680	0.00830711	0.00549183	0.133998
cg00281717	-0.00176119	0.00151116	0.247018
cg00281776	-0.00706177	0.00712989	0.324703
cg00281781	-0.00532103	0.00482588	0.27324
cg00281837	0.00535441	0.0116299	0.646379
cg00281842	0.00086797	0.00134055	0.519032
cg00281852	0.00274568	0.00387897	0.480939
cg00281967	-0.000594067	0.0013845	0.668922
cg00281977	0.0111421	0.018251	0.543128
cg00282145	0.00587033	0.0114403	0.609161
cg00282154	-0.00115509	0.0078029	0.882659
cg00282178	0.00835567	0.00825308	0.31414
cg00282192	-0.00215535	0.00180401	0.235431
cg00282195	-0.0102366	0.0059818	0.0905906
cg00282216	-0.00116673	0.00433481	0.78845
cg00282244	-0.00557249	0.00597919	0.353925
cg00282245	0.0169887	0.0111192	0.130172
cg00282251	0.00503882	0.00590933	0.396174
cg00282267	0.00110159	0.012038	0.927298
cg00282347	0.00281638	0.00234762	0.233522
cg00282362	-0.0055376	0.00536161	0.304549
cg00282411	0.00148806	0.00520564	0.775669
cg00282426	-0.00483727	0.00416888	0.24909
cg00282510	0.00631949	0.00566345	0.267564
cg00282529	0.0107154	0.00490669	0.0316648
cg00282575	-0.00290748	0.00402889	0.47244
cg00282626	0.00209966	0.00113362	0.0673919
cg00282674	-0.00205162	0.00482669	0.671844
cg00282683	-0.00328316	0.00394181	0.407178
cg00282704	-0.0210824	0.0167568	0.211707
cg00282706	0.00505931	0.00462309	0.27682
cg00282731	0.000575127	0.00412187	0.889353
cg00282783	0.000859509	0.00474076	0.856552
cg00282787	-0.000358012	0.00394295	0.927862
cg00282877	0.00135007	0.010758	0.900421
cg00282893	-0.00110474	0.0050036	0.825775
cg00282953	0.00399741	0.0037587	0.290495
cg00282989	-0.00425442	0.00665308	0.5242
cg00283021	-0.00127539	0.00375801	0.735142
cg00283022	-0.0241893	0.0121906	0.0503784
cg00283037	0.00176123	0.00562998	0.755158
cg00283046	0.000685899	0.0065815	0.917238
cg00283111	0.00187268	0.00218392	0.393532
cg00283125	-0.0278678	0.0178186	0.121454
cg00283157	0.000178089	0.00406555	0.965161
cg00283187	0.00209885	0.00324384	0.519318
cg00283247	0.00280893	0.00368601	0.448091
cg00283283	-0.0272444	0.0153296	0.079023
cg00283284	-0.00111338	0.00142024	0.435208
cg00283344	-0.00261349	0.00712926	0.714817
cg00283409	-0.0107451	0.00630937	0.0921303
cg00283472	-0.00636705	0.00481321	0.189359
cg00283524	0.00146562	0.00637523	0.818715
cg00283535	0.00318962	0.00618935	0.607622
cg00283576	0.00117393	0.00274833	0.67033
cg00283607	0.00298439	0.00535834	0.578984
cg00283655	-0.00529539	0.00465723	0.25865
cg00283662	-0.000989711	0.00581244	0.86519
cg00283706	-0.00326682	0.00367915	0.377029
cg00283742	0.00321106	0.00428543	0.4557
cg00283771	-0.00455248	0.00372057	0.224408
cg00283792	0.00461625	0.00693428	0.507355
cg00283857	-0.00224437	0.00641575	0.727318
cg00283876	0.00499604	0.00536586	0.354389
cg00283887	0.0024945	0.0049358	0.614563
cg00283929	-0.00141371	0.00422953	0.738997
cg00283934	0.00279403	0.00426902	0.514523
cg00284005	0.000788149	0.0012376	0.525904
cg00284086	0.000491954	0.0094048	0.958403
cg00284121	-0.00149764	0.00902435	0.868577
cg00284129	0.0286357	0.0116392	0.01586
cg00284146	0.00464547	0.00310729	0.138528
cg00284152	-0.00508803	0.0115075	0.659479
cg00284153	-3.97643e-05	0.00675156	0.995314
cg00284173	-0.00220909	0.00242507	0.364846
cg00284259	0.00628353	0.00484535	0.198123
cg00284328	-0.00518251	0.00202609	0.0122624
cg00284369	-0.00873626	0.0104435	0.405149
cg00284386	0.0142996	0.0122152	0.244939
cg00284390	-0.00503232	0.00417114	0.230911
cg00284413	0.0205757	0.0096145	0.0351484
cg00284431	-0.00716445	0.00566012	0.208971
cg00284438	0.00118682	0.00136197	0.385934
cg00284493	0.000302531	0.00315527	0.923835
cg00284511	-0.000686532	0.00377835	0.856239
cg00284516	-0.000281701	0.00312985	0.92849
cg00284551	0.0122415	0.0137936	0.377272
cg00284585	-0.00299676	0.00406462	0.462937
cg00284704	0.00237422	0.00479294	0.621596
cg00284708	-0.00535665	0.00627528	0.395665
cg00284713	0.0109679	0.00620612	0.0806901
cg00284720	0.00901741	0.00596166	0.134014
cg00284731	0.0123961	0.00804718	0.127087
cg00284780	0.00403332	0.00297003	0.177973
cg00284790	0.00340346	0.00596054	0.569472
cg00284949	0.00656187	0.00884258	0.460039
cg00284968	0.00692606	0.00416516	0.09994
cg00285026	0.00169102	0.00146349	0.251058
cg00285055	-0.0191923	0.0144529	0.187677
cg00285072	0.00171381	0.00468804	0.715573
cg00285089	0.00361233	0.00352913	0.308873
cg00285123	-0.0092177	0.010191	0.36823
cg00285174	0.00564179	0.0096804	0.561532
cg00285225	0.0114664	0.00690333	0.100315
cg00285237	0.00170459	0.00442701	0.701146
cg00285252	-0.00306963	0.00289435	0.291826
cg00285294	-0.00555012	0.0125683	0.659877
cg00285314	-0.00328917	0.00261662	0.212108
cg00285315	-0.010028	0.00714435	0.163988
cg00285317	0.00407966	0.00608564	0.504395
cg00285319	0.00202946	0.00151834	0.184828
cg00285343	0.000795827	0.00924641	0.93161
cg00285353	-0.00355264	0.00337414	0.295301
cg00285363	-0.000921297	0.00155264	0.55447
cg00285394	-0.00761856	0.00604997	0.2113
cg00285431	0.00730693	0.00463238	0.118342
cg00285483	0.00115285	0.00155056	0.459181
cg00285537	-0.00459352	0.00427675	0.285762
cg00285587	0.00691276	0.0115843	0.552235
cg00285596	0.00546547	0.0114362	0.633913
cg00285605	-0.00105399	0.00434221	0.808786
cg00285620	0.000535471	0.00432509	0.901755
cg00285630	0.00311686	0.00498352	0.533325
cg00285672	0.0072746	0.00734649	0.324815
cg00285676	-0.00249241	0.00658038	0.705786
cg00285902	-0.000433146	0.00587407	0.941388
cg00285940	-0.0221011	0.0123561	0.0771473
cg00285941	-0.00126329	0.00315996	0.690299
cg00285950	0.000173849	0.00232979	0.940688
cg00285980	-0.00579226	0.00480768	0.23155
cg00286014	0.00233246	0.00435266	0.593416
cg00286049	-0.00156613	0.00321798	0.627708
cg00286052	0.00451287	0.013646	0.741659
cg00286067	-0.00696645	0.00778553	0.373366
cg00286102	-0.0247666	0.0466608	0.596924
cg00286104	0.0158741	0.016291	0.332553
cg00286119	-0.00354142	0.00513581	0.492309
cg00286125	0.00918706	0.00497373	0.0681294
cg00286160	-0.00204713	0.00256871	0.42765
cg00286188	-0.00351598	0.00470268	0.456685
cg00286214	-0.0029094	0.00169922	0.0904222
cg00286388	-0.00136084	0.00647981	0.834148
cg00286497	-1.72308e-05	0.00580938	0.99764
cg00286510	-0.0010411	0.0038577	0.787895
cg00286513	-0.00532682	0.00285168	0.0651341
cg00286562	0.0162416	0.0074004	0.030849
cg00286563	-0.0167287	0.0126199	0.188448
cg00286621	-0.000201497	0.00257574	0.937826
cg00286701	-0.00230294	0.00411511	0.57717
cg00286717	0.00735857	0.00583401	0.210565
cg00286853	0.0177608	0.01367	0.19729
cg00286878	0.00363213	0.00345204	0.295635
cg00286947	0.00366549	0.00421379	0.386761
cg00286986	0.000453422	0.00229417	0.843787
cg00287009	-0.00177898	0.00770278	0.817894
cg00287012	-0.012269	0.0142209	0.39065
cg00287016	-0.00447203	0.00502056	0.375524
cg00287071	-0.00665562	0.00772244	0.391137
cg00287096	0.00410504	0.0122985	0.739347
cg00287115	-0.00546362	0.0103573	0.599179
cg00287165	0.00963919	0.0063021	0.129763
cg00287190	0.00663276	0.00423657	0.121073
cg00287312	-0.000655577	0.00141543	0.644403
cg00287319	-0.0127488	0.00852906	0.138597
cg00287322	0.0040527	0.00803973	0.615477
cg00287341	-0.00994019	0.00985079	0.315737
cg00287370	-0.00208048	0.00136478	0.131035
cg00287413	0.000103719	0.00659071	0.98748
cg00287477	0.0274368	0.0134966	0.045115
cg00287541	-0.00331691	0.00392009	0.399801
cg00287579	-0.00626063	0.0034209	0.0706575
cg00287589	-0.00394878	0.0032305	0.224879
cg00287601	0.00405414	0.00570117	0.47892
cg00287636	-0.00485336	0.00419777	0.250775
cg00287694	0.0088739	0.0080589	0.273877
cg00287699	-0.02987	0.036757	0.418646
cg00287711	-0.000935714	0.00203823	0.647321
cg00287713	0.000259482	0.00365948	0.943635
cg00287737	-0.00131291	0.00148144	0.377933
cg00287753	-0.00759949	0.00699011	0.279962
cg00287773	-0.000253918	0.00552476	0.963448
cg00287809	-0.00173596	0.00591828	0.769974
cg00287829	0.00383516	0.00303766	0.210129
cg00287831	0.00103562	0.0018419	0.575385
cg00287841	-0.0378894	0.0165476	0.0244576
cg00287868	0.00477216	0.0103659	0.646399
cg00287883	-0.0221183	0.0129487	0.0911759
cg00287908	-0.00509377	0.00669414	0.448756
cg00287915	-0.00139409	0.00400747	0.728775
cg00287974	-0.0010356	0.00968028	0.915051
cg00288050	3.7602e-05	0.00130847	0.97714
cg00288127	0.00167323	0.00292533	0.568811
cg00288280	-0.00158783	0.00160425	0.325033
cg00288324	0.00900036	0.00976463	0.359218
cg00288327	-7.10448e-05	0.00285495	0.980204
cg00288376	0.00172178	0.00338383	0.612162
cg00288391	-0.00431827	0.00320483	0.181343
cg00288436	-0.00635701	0.00843615	0.453158
cg00288463	-0.00095125	0.00643744	0.882867
cg00288481	0.0258753	0.020675	0.214097
cg00288494	0.00429157	0.00277601	0.125746
cg00288559	-0.000693585	0.0068972	0.920131
cg00288562	0.00268362	0.00156172	0.0892848
cg00288584	-0.000215504	0.00146551	0.883432
cg00288589	0.000295286	0.00346346	0.932253
cg00288598	-0.00394718	0.00292844	0.181197
cg00288612	-0.00556267	0.00996357	0.578073
cg00288652	0.00102108	0.0029954	0.734013
cg00288746	0.00278073	0.00482135	0.565595
cg00288762	-0.0091157	0.00887065	0.306975
cg00288763	0.00226304	0.00366981	0.539067
cg00288815	-0.0011312	0.00299063	0.706167
cg00288824	0.00229428	0.0017146	0.184355
cg00288844	-0.0124695	0.0100309	0.217169
cg00288882	-0.00342328	0.00421165	0.418545
cg00288933	0.000331553	0.00275665	0.904544
cg00288945	0.00190718	0.00423499	0.653587
cg00288957	0.0125215	0.00887738	0.161959
cg00289052	-0.00138857	0.00344943	0.688266
cg00289053	0.00401465	0.00464064	0.38936
cg00289081	-0.000593341	0.00150678	0.694706
cg00289084	0.00140196	0.0012118	0.250471
cg00289094	0.000856161	0.00670487	0.898687
cg00289117	0.00391919	0.00465531	0.402166
cg00289125	0.000772746	0.00172088	0.654518
cg00289134	0.0013215	0.00477197	0.782491
cg00289211	-0.0264852	0.0101493	0.010672
cg00289249	0.00698141	0.00344124	0.0455413
cg00289254	0.0220756	0.0133087	0.100769
cg00289258	0.00453892	0.00246922	0.0694454
cg00289293	-0.00395177	0.00452883	0.385294
cg00289362	-0.00303463	0.00340645	0.375467
cg00289429	-0.00677654	0.00331935	0.0442277
cg00289431	0.00331759	0.00602183	0.583095
cg00289496	-0.0064334	0.00997755	0.520761
cg00289503	0.000496384	0.0048052	0.917961
cg00289558	-0.0190711	0.0127263	0.137609
cg00289762	-0.00177324	0.00336057	0.599078
cg00289819	-0.0135912	0.00635928	0.0353856
cg00289933	-0.00228559	0.00492174	0.643531
cg00289969	0.000851877	0.00683989	0.901171
cg00290023	-0.00478072	0.00582998	0.414445
cg00290028	0.000483758	0.0011659	0.67922
cg00290033	0.00124143	0.00327484	0.705551
cg00290039	-0.000945041	0.0184014	0.959159
cg00290067	0.00898355	0.0058552	0.128588
cg00290086	0.00870373	0.0083181	0.298293
cg00290101	0.0174714	0.0092214	0.0614602
cg00290106	0.00600686	0.0031809	0.0623023
cg00290158	0.00833135	0.0100726	0.410425
cg00290174	0.0043521	0.0182003	0.811573
cg00290218	-0.000707977	0.00562306	0.900097
cg00290303	0.00358215	0.0084107	0.67123
cg00290340	-0.0191791	0.00637845	0.00345002
cg00290355	-0.00770206	0.00403951	0.0598624
cg00290373	-0.00207902	0.00503148	0.680475
cg00290422	0.00720832	0.00452004	0.114395
cg00290434	-0.0049291	0.00514464	0.340665
cg00290483	0.00966446	0.00626439	0.126518
cg00290498	0.00717038	0.00484122	0.14219
cg00290506	-0.00181997	0.00180959	0.31733
cg00290605	-0.00176361	0.00171934	0.307853
cg00290607	0.0157787	0.0201162	0.434948
cg00290626	3.54934e-05	0.00235178	0.987993
cg00290627	0.000217671	0.00794922	0.978217
cg00290636	-0.000496961	0.00194204	0.798635
cg00290637	-0.000167941	0.00345548	0.961348
cg00290667	0.00506375	0.00402962	0.21225
cg00290791	0.00272661	0.00451256	0.547265
cg00290868	-0.00108192	0.00374424	0.773303
cg00290924	-0.00115409	0.00116927	0.326371
cg00290944	0.00136589	0.00596155	0.819317
cg00290974	-0.0109976	0.00844824	0.196433
cg00290994	-0.00426066	0.0160523	0.791312
cg00291003	-0.00296278	0.00207476	0.156869
cg00291004	-0.041945	0.0147148	0.00544928
cg00291006	-0.00274152	0.0054146	0.613913
cg00291051	-0.00411637	0.0031051	0.188415
cg00291054	-0.0109273	0.00666826	0.104888
cg00291142	-0.0067745	0.00450452	0.13622
cg00291164	0.00161605	0.00929525	0.862381
cg00291192	0.01742	0.011356	0.12866
cg00291213	-0.000629567	0.004438	0.88752
cg00291222	0.0161943	0.0103083	0.119812
cg00291234	-0.00774656	0.00397442	0.0545046
cg00291292	-0.00791882	0.0104005	0.448483
cg00291310	0.00510049	0.00420655	0.228599
cg00291316	-0.00063406	0.00630599	0.92014
cg00291329	-0.000615771	0.00167313	0.713741
cg00291351	-0.000369536	0.00116995	0.752869
cg00291366	-0.00317297	0.00512628	0.537559
cg00291424	0.0150361	0.00909739	0.101976
cg00291442	0.014791	0.00779636	0.0611226
cg00291478	-0.00475536	0.0044703	0.290378
cg00291573	0.0145298	0.00712375	0.044421
cg00291616	0.00619972	0.0103887	0.552207
cg00291661	-0.00346624	0.00526639	0.51216
cg00291765	0.000510075	0.00575979	0.929637
cg00291837	-0.00567944	0.00473619	0.233722
cg00291877	0.000994889	0.00222038	0.655215
cg00291884	-0.00526566	0.00905611	0.562442
cg00291929	0.00059271	0.00560306	0.915998
cg00291933	-0.0043712	0.00596166	0.465396
cg00291946	0.0013473	0.00329765	0.683864
cg00291981	-0.0016974	0.00164414	0.30475
cg00292001	0.00535689	0.00455624	0.242911
cg00292004	-0.000774953	0.00953164	0.935388
cg00292029	-0.00496485	0.00916698	0.589477
cg00292047	6.99775e-05	0.0016805	0.96688
cg00292073	-0.00132107	0.00427105	0.757828
cg00292087	0.00103891	0.0036227	0.774964
cg00292093	-0.00122771	0.00467008	0.793257
cg00292107	-0.0027193	0.00222963	0.225905
cg00292152	-0.00670469	0.0039219	0.0909135
cg00292282	0.00395327	0.00532266	0.459649
cg00292290	-0.00484888	0.00650883	0.458299
cg00292305	0.0145527	0.0111115	0.193747
cg00292312	-0.0083417	0.0054471	0.129298
cg00292331	-0.0283632	0.0392798	0.47218
cg00292334	-0.013628	0.00491113	0.00675756
cg00292336	0.00798296	0.00784238	0.311536
cg00292351	0.00361081	0.00409281	0.380082
cg00292355	0.0156088	0.00789697	0.0512588
cg00292396	0.0288496	0.00988417	0.00447255
cg00292432	-0.00520946	0.00577243	0.369298
cg00292435	0.00258283	0.00150973	0.0906836
cg00292452	0.00697729	0.00470696	0.141865
cg00292513	-0.00132528	0.00781343	0.865706
cg00292540	0.00286222	0.00825021	0.729484
cg00292543	0.00514452	0.00455829	0.262166
cg00292568	6.53274e-05	0.00316695	0.98359
cg00292636	-0.0123212	0.00724466	0.0925651
cg00292637	-0.00359504	0.00430495	0.405952
cg00292662	0.000458369	0.00236306	0.846649
cg00292664	-0.00296772	0.00156986	0.0620286
cg00292669	0.00386893	0.00628346	0.539679
cg00292675	0.012306	0.00689909	0.0779581
cg00292701	0.00323491	0.00484302	0.505931
cg00292851	0.00256123	0.00191513	0.18459
cg00292862	0.0180729	0.00949011	0.0601639
cg00292896	-0.0166692	0.0135451	0.221773
cg00292905	-0.00184302	0.00427128	0.667179
cg00292925	-0.00434801	0.00721132	0.548116
cg00292947	0.000208132	0.00621408	0.973358
cg00292971	0.0147836	0.00933648	0.116953
cg00292978	-0.0074919	0.00448816	0.0986605
cg00292986	0.000321687	0.00159301	0.840438
cg00293012	0.000680894	0.0015781	0.667198
cg00293128	-0.000293263	0.00502242	0.953571
cg00293189	-0.0054959	0.00402005	0.175109
cg00293190	-0.00293573	0.00483686	0.545465
cg00293191	0.00108776	0.00644128	0.866288
cg00293235	-0.00206449	0.00449773	0.647375
cg00293245	0.00343708	0.00301355	0.25719
cg00293269	-0.0846213	0.0668421	0.208897
cg00293303	-0.0164293	0.0138374	0.238336
cg00293331	0.0025119	0.00795181	0.752843
cg00293362	0.0190368	0.0092669	0.0429499
cg00293402	0.0122097	0.00580607	0.0383614
cg00293409	-0.000787409	0.0033262	0.813423
cg00293439	-0.0132629	0.00542895	0.0165875
cg00293517	0.0021854	0.00603666	0.718214
cg00293519	-0.00252915	0.00481501	0.600735
cg00293599	-0.00380451	0.00386673	0.327889
cg00293616	0.00154137	0.00377835	0.684314
cg00293626	-0.00128453	0.00780396	0.869641
cg00293631	-0.00265608	0.00158053	0.096447
cg00293644	0.00684322	0.00830428	0.412159
cg00293660	-0.00247623	0.00444821	0.579175
cg00293678	0.00970933	0.00530219	0.0704949
cg00293718	-0.0018925	0.0117679	0.87261
cg00293757	-0.00092727	0.00795779	0.907506
cg00293796	-0.0116985	0.0116426	0.31778
cg00293800	0.00482679	0.00354874	0.1773
cg00293940	-0.0101693	0.00942882	0.283778
cg00293981	-0.0145464	0.00872284	0.0989874
cg00293996	0.0055017	0.00557589	0.326528
cg00294025	0.00361778	0.00523363	0.491244
cg00294058	-0.00294427	0.0047831	0.539794
cg00294065	0.00293902	0.00456651	0.521526
cg00294096	-0.0024961	0.00141573	0.0813924
cg00294109	0.00837843	0.00380041	0.0301198
cg00294149	-0.0094735	0.00690159	0.173388
cg00294152	0.00942367	0.0122762	0.44478
cg00294196	-0.00654348	0.0110073	0.553742
cg00294229	-0.00204096	0.00610831	0.739087
cg00294260	-0.00137009	0.00374215	0.715162
cg00294261	0.00295066	0.00476624	0.537486
cg00294267	-0.0041614	0.00317742	0.193753
cg00294382	0.0105741	0.00411989	0.0119801
cg00294419	0.00163954	0.00168985	0.334623
cg00294534	0.000460317	0.0119142	0.969269
cg00294538	0.00231881	0.00340496	0.497675
cg00294550	0.00207939	0.0040423	0.608272
cg00294552	0.00759595	0.00631799	0.23252
cg00294558	-0.000274816	0.00589886	0.962948
cg00294562	-0.00384719	0.00440688	0.385068
cg00294572	0.0026928	0.00196349	0.173765
cg00294620	0.00656264	0.00388077	0.0944035
cg00294636	0.00444262	0.00457034	0.333719
cg00294658	0.000251769	0.00129937	0.846814
cg00294684	-0.00678637	0.00567087	0.234672
cg00294718	0.0022125	0.00583039	0.705258
cg00294776	-0.00263531	0.00353743	0.458292
cg00294803	0.00441312	0.00488157	0.368473
cg00294814	-0.00163149	0.0037243	0.662423
cg00294823	0.000103803	0.00240541	0.965678
cg00294830	0.00183107	0.00383769	0.634466
cg00294831	-0.00358762	0.00446556	0.423935
cg00294848	-0.000996398	0.00286172	0.728545
cg00294852	-0.00160794	0.0111976	0.886151
cg00294885	0.00714001	0.00632855	0.262328
cg00294892	-0.00648596	0.00660117	0.328555
cg00294916	-0.00525296	0.00656108	0.42553
cg00294940	-0.00848062	0.0230488	0.713811
cg00294956	0.00354287	0.00414469	0.395012
cg00294965	-0.00497522	0.0046354	0.2861
cg00294989	-6.59409e-08	0.00318549	0.999984
cg00295060	-0.00171347	0.0107124	0.87329
cg00295094	-0.00229928	0.00906763	0.800426
cg00295135	0.0121504	0.00820409	0.142216
cg00295161	-0.0104025	0.00612805	0.0931732
cg00295182	-0.0103389	0.00660657	0.121227
cg00295190	-0.00130055	0.00357765	0.717098
cg00295206	-0.000953922	0.00200938	0.636166
cg00295259	0.0154882	0.0101659	0.13125
cg00295293	-0.00660393	0.00691384	0.342136
cg00295303	-0.00365702	0.00852986	0.669178
cg00295308	0.00250112	0.00434682	0.566512
cg00295335	-0.000349088	0.00569219	0.951239
cg00295339	-0.00187434	0.00764764	0.806966
cg00295382	0.00953934	0.00960971	0.32362
cg00295418	0.0634721	0.0692911	0.362188
cg00295421	-0.00130376	0.00156367	0.406689
cg00295426	-0.00605718	0.00392996	0.126878
cg00295448	-0.00218415	0.00175152	0.215742
cg00295462	-0.00825463	0.00740025	0.267729
cg00295485	0.00359518	0.0117654	0.760661
cg00295547	-0.00148505	0.00983999	0.880388
cg00295572	0.0160479	0.0118148	0.177885
cg00295573	0.01339	0.00898259	0.139666
cg00295574	0.00269948	0.00363511	0.459717
cg00295604	-0.002043	0.0060292	0.735538
cg00295654	0.000914013	0.00663142	0.890693
cg00295663	-0.0163255	0.0116853	0.165938
cg00295692	-0.000641668	0.00718522	0.929046
cg00295744	-0.000550486	0.00222973	0.805579
cg00295748	0.00642541	0.0044442	0.151827
cg00295764	-0.00844204	0.00766267	0.273626
cg00295771	0.00501809	0.00618661	0.419509
cg00295780	-0.0025678	0.00471224	0.587202
cg00295794	0.00966555	0.0111695	0.389226
cg00295853	-0.00398836	0.005286	0.452578
cg00295879	0.00134913	0.0044544	0.762708
cg00295887	-0.018293	0.00931535	0.052753
cg00295948	0.00117503	0.00205767	0.56944
cg00296005	0.00350534	0.00268131	0.194548
cg00296011	-0.0216019	0.0175773	0.222398
cg00296018	-0.00579099	0.0128122	0.652401
cg00296038	-0.00586161	0.00807824	0.470029
cg00296079	-0.00320972	0.00301398	0.289849
cg00296080	0.00156796	0.00156368	0.318769
cg00296121	0.000462509	0.00538107	0.931703
cg00296158	-0.00385816	0.00240515	0.112311
cg00296182	0.000956228	0.00314302	0.761673
cg00296226	-0.00349883	0.00452591	0.441579
cg00296279	4.69836e-05	0.00143307	0.973921
cg00296291	0.000358327	0.00143083	0.802844
cg00296348	0.00870052	0.00623827	0.166657
cg00296378	-0.00741005	0.00519176	0.157081
cg00296391	-0.00123088	0.00441377	0.781004
cg00296426	0.0103811	0.0080711	0.201784
cg00296458	-0.00046872	0.00249992	0.85171
cg00296473	-0.00518355	0.00796726	0.517016
cg00296501	-0.00285598	0.00146643	0.0546898
cg00296535	-0.0035965	0.0049071	0.465578
cg00296565	-0.00128396	0.00349538	0.714264
cg00296578	0.0117775	0.00689664	0.0912548
cg00296643	0.00137332	0.0038572	0.722672
cg00296652	0.00159572	0.00308597	0.606408
cg00296779	0.00647369	0.00537571	0.231759
cg00296804	0.00806152	0.00686118	0.243222
cg00296819	-0.00694505	0.013166	0.599189
cg00296903	0.00162087	0.00706898	0.81918
cg00296936	-0.00309034	0.00559636	0.582223
cg00297004	-0.00735436	0.00785558	0.351764
cg00297008	0.00512867	0.0048842	0.296602
cg00297010	-0.0684924	0.0386826	0.0801261
cg00297048	0.00633337	0.00441478	0.154991
cg00297075	0.0035241	0.0104727	0.737303
cg00297099	-0.00412436	0.00523731	0.433132
cg00297145	-0.00852019	0.00752772	0.260811
cg00297147	-0.0109336	0.00581148	0.0632636
cg00297334	-0.0206414	0.00794407	0.0110006
cg00297351	-1.20925e-06	0.00739393	0.99987
cg00297362	-0.00292981	0.00670191	0.663078
cg00297371	0.00100071	0.00322672	0.757203
cg00297386	-0.0164659	0.0106573	0.125968
cg00297414	-0.0029439	0.00755162	0.69761
cg00297423	0.00250057	0.00400475	0.533998
cg00297426	-0.0126024	0.00567148	0.0288733
cg00297432	-0.00568479	0.00665397	0.39526
cg00297451	-0.00105747	0.00197367	0.593471
cg00297521	0.0133433	0.00838177	0.115026
cg00297584	0.00390257	0.00226942	0.0890541
cg00297600	-0.0107751	0.0108193	0.322055
cg00297680	0.000971475	0.0013038	0.458212
cg00297721	-0.0070549	0.00915232	0.442895
cg00297741	0.00413028	0.00397047	0.301106
cg00297767	0.00806981	0.00466205	0.0870044
cg00297776	0.00878007	0.0123294	0.478294
cg00297779	0.00766024	0.00612054	0.214084
cg00297812	-0.00799792	0.0103968	0.443819
cg00297843	0.00187248	0.00376538	0.62024
cg00297866	0.00703415	0.00746695	0.348782
cg00297876	-0.00199756	0.0116613	0.864388
cg00297912	0.00727032	0.00596039	0.225847
cg00297966	-0.0223191	0.0160369	0.16755
cg00297969	0.000568373	0.00374073	0.879585
cg00297993	-0.000483558	0.00474279	0.919026
cg00298000	0.00287729	0.0057183	0.616114
cg00298025	6.20849e-05	0.00307399	0.983933
cg00298027	-0.00489489	0.00363899	0.182081
cg00298065	0.00539775	0.00393439	0.173609
cg00298153	-0.000399482	0.00187412	0.831703
cg00298218	0.00165459	0.008077	0.838167
cg00298230	-0.00159044	0.00352543	0.653016
cg00298242	0.00346391	0.00738361	0.640147
cg00298255	-0.000350547	0.00303355	0.90827
cg00298324	0.00532488	0.0127415	0.677038
cg00298331	0.00720026	0.00667148	0.283455
cg00298399	0.00455814	0.00702705	0.518269
cg00298405	-0.0037342	0.00366034	0.310472
cg00298475	0.00355043	0.00588052	0.547574
cg00298481	0.000260661	0.00171848	0.87979
cg00298532	-0.00589097	0.0037131	0.116245
cg00298595	-0.000814056	0.00266789	0.760995
cg00298639	-0.00371097	0.00351213	0.293612
cg00298689	0.00499074	0.00403759	0.21976
cg00298709	-0.00259571	0.00344503	0.453205
cg00298742	0.007548	0.00705029	0.287313
cg00298796	-0.00164672	0.00172329	0.341939
cg00298830	-0.0034347	0.00544515	0.529837
cg00298883	-0.00176652	0.00231058	0.446617
cg00298906	-0.00162048	0.00873755	0.853299
cg00298910	0.00126474	0.0014429	0.383159
cg00298919	0.00104962	0.00434078	0.8095
cg00298921	-0.00886979	0.0119963	0.461669
cg00298922	0.00518608	0.00389619	0.186646
cg00299002	0.000933996	0.00411054	0.820786
cg00299036	-0.000721339	0.00415868	0.862698
cg00299047	0.016206	0.0115304	0.163433
cg00299052	-0.000248441	0.00109647	0.82128
cg00299070	-0.00137686	0.00880403	0.876088
cg00299105	-0.00406538	0.00447574	0.366222
cg00299229	-0.00173298	0.00595455	0.771717
cg00299230	-0.0563387	0.0276805	0.0448616
cg00299240	0.000562515	0.0056577	0.92103
cg00299257	-0.00148454	0.00150778	0.327558
cg00299286	0.00129789	0.00489664	0.791592
cg00299334	-0.00308968	0.00442238	0.486636
cg00299354	0.00417962	0.00888699	0.639312
cg00299418	-0.00181786	0.00174529	0.300491
cg00299454	0.00372216	0.00392803	0.345963
cg00299511	0.000491392	0.00524563	0.925582
cg00299519	0.010689	0.0117134	0.364006
cg00299538	0.00465014	0.0068075	0.496364
cg00299543	0.0018951	0.00908639	0.835276
cg00299558	0.0186857	0.0121513	0.127737
cg00299603	-0.00433863	0.00406225	0.288459
cg00299660	-0.00566745	0.00509187	0.268758
cg00299719	0.00254381	0.00390854	0.516869
cg00299736	0.0033988	0.00770127	0.660069
cg00299737	0.000130235	0.00166521	0.937841
cg00299767	-0.0007776	0.00233722	0.740159
cg00299785	0.00564219	0.00424091	0.186856
cg00299820	-0.0068346	0.00487418	0.164412
cg00299829	-0.00338295	0.0151315	0.823616
cg00299830	0.00139685	0.00882585	0.874612
cg00299861	0.0162581	0.00723225	0.0271038
cg00299893	-0.0054842	0.00992275	0.581894
cg00299942	-0.0109393	0.0108276	0.315149
cg00299943	0.0144178	0.00604254	0.0191997
cg00299972	0.00701261	0.00712934	0.328026
cg00300016	0.00307821	0.00261604	0.242536
cg00300046	-0.000436084	0.00523164	0.933761
cg00300063	0.000883048	0.00448701	0.844442
cg00300090	0.000634879	0.00285619	0.824616
cg00300123	-0.00416822	0.00390379	0.288593
cg00300216	-0.00094694	0.00360334	0.79333
cg00300233	-0.00706798	0.00660455	0.287504
cg00300275	-0.00209873	0.00432284	0.628543
cg00300298	0.0131408	0.0108281	0.22819
cg00300303	-0.00325003	0.00713587	0.649921
cg00300322	-0.00208615	0.00534799	0.69743
cg00300468	0.0140902	0.00664356	0.0367777
cg00300523	-0.00833734	0.00728345	0.255474
cg00300627	0.00448554	0.00595315	0.453199
cg00300637	-0.0131731	0.00746164	0.0809972
cg00300664	-0.00143365	0.0017626	0.418222
cg00300672	-0.000493117	0.00604396	0.935161
cg00300673	-0.00695601	0.00586296	0.238681
cg00300688	-0.00218793	0.0106651	0.837936
cg00300750	0.00288616	0.00272559	0.292571
cg00300794	0.00997644	0.0151546	0.512077
cg00300808	0.00282586	0.0073356	0.701011
cg00300822	0.000825029	0.00129474	0.525656
cg00300828	0.0394736	0.0130065	0.00317289
cg00300851	0.00479939	0.00557877	0.391991
cg00300859	0.000196653	0.00119194	0.869338
cg00300876	0.0209435	0.0085634	0.0164717
cg00300908	-0.00132965	0.00773772	0.863962
cg00300969	-0.0134493	0.0141145	0.343297
cg00300999	-0.00631668	0.00548436	0.252574
cg00301018	-0.00470316	0.00423212	0.269501
cg00301026	0.000362842	0.00458441	0.937098
cg00301033	0.00318441	0.00452275	0.483259
cg00301064	0.00278251	0.00425916	0.515286
cg00301120	0.00650939	0.00731048	0.375697
cg00301124	0.00098033	0.0061896	0.874522
cg00301159	0.0070419	0.00531682	0.18882
cg00301172	0.000441614	0.0012073	0.715413
cg00301180	0.00969001	0.00936543	0.303697
cg00301192	-0.00112286	0.00271303	0.679984
cg00301203	-0.00397041	0.0042569	0.353557
cg00301370	0.0106102	0.00846847	0.213597
cg00301372	0.0167083	0.0106781	0.121279
cg00301390	-0.00110982	0.00352196	0.75343
cg00301396	-0.00578917	0.00870523	0.507795
cg00301461	-0.00486625	0.00453266	0.285973
cg00301483	-0.00305889	0.00305337	0.319214
cg00301531	0.0153799	0.0158045	0.333186
cg00301555	0.0101134	0.00617427	0.105037
cg00301576	0.0142996	0.00903035	0.116935
cg00301601	-0.000765934	0.00133222	0.566821
cg00301619	-0.00329095	0.00509351	0.519911
cg00301630	0.00622023	0.00559181	0.269038
cg00301631	-0.0229083	0.0287722	0.428085
cg00301660	0.00884984	0.0060673	0.148273
cg00301677	0.00463192	0.00327691	0.161076
cg00301679	-0.0154687	0.0079356	0.0544835
cg00301762	0.00647179	0.0105278	0.540334
cg00301792	-0.0115434	0.0116352	0.323897
cg00301795	-0.00401228	0.00780391	0.60846
cg00301811	0.0151276	0.00834291	0.073245
cg00301864	-0.00345907	0.00292164	0.239658
cg00301879	-0.0020016	0.00808651	0.805086
cg00301902	0.00289688	0.00940997	0.758931
cg00301998	-0.00323855	0.00605884	0.594348
cg00302003	-0.00387181	0.00391995	0.32603
cg00302030	-0.00877515	0.00448319	0.0535128
cg00302076	0.00783662	0.00417285	0.0637308
cg00302081	-0.00823574	0.00960536	0.393574
cg00302160	-0.000181132	0.00959612	0.984984
cg00302195	0.00143189	0.00136455	0.296927
cg00302244	-0.00897429	0.00729003	0.221627
cg00302245	-0.00147761	0.00442666	0.739336
cg00302263	0.00146804	0.00434915	0.736518
cg00302270	-0.00334054	0.00451795	0.461658
cg00302312	-0.00646317	0.00435314	0.141234
cg00302340	-0.00096526	0.0072692	0.894668
cg00302379	-0.0124671	0.00474703	0.0101986
cg00302479	-0.00718029	0.00478167	0.136814
cg00302494	-0.00274431	0.00333897	0.413379
cg00302521	-0.00241158	0.00170354	0.160453
cg00302533	0.00245262	0.00133646	0.0698978
cg00302575	0.0019769	0.00667058	0.767661
cg00302587	-0.00535364	0.00603693	0.377624
cg00302627	0.00293854	0.00535267	0.584421
cg00302703	-0.00407336	0.00461392	0.379755
cg00302761	-0.0376972	0.0152257	0.0152276
cg00302763	-0.000725385	0.0035769	0.839767
cg00302793	0.00235673	0.001679	0.163981
cg00302972	-0.00301717	0.00709659	0.671772
cg00302979	-0.0090818	0.00444348	0.0439931
cg00302983	-0.000775141	0.00152916	0.613504
cg00303000	-0.00457757	0.00561932	0.417519
cg00303003	0.00807012	0.00916907	0.381205
cg00303026	-0.00546904	0.00413429	0.189352
cg00303049	0.00281166	0.00671966	0.676669
cg00303067	0.000925656	0.0065669	0.888229
cg00303111	-0.00188673	0.00407457	0.644485
cg00303153	0.0023491	0.00444995	0.598918
cg00303157	0.0120728	0.00974566	0.218757
cg00303183	0.0172273	0.00830192	0.0409304
cg00303186	0.010683	0.00761181	0.164034
cg00303210	0.00872407	0.0112072	0.438424
cg00303223	-0.00802222	0.00657251	0.225546
cg00303252	-0.00243085	0.00851545	0.775968
cg00303259	0.000445615	0.00485444	0.927072
cg00303262	0.00643642	0.00573984	0.265221
cg00303269	0.00263384	0.0088066	0.765596
cg00303301	0.00900701	0.00383891	0.0212367
cg00303311	0.000465214	0.003123	0.881927
cg00303341	-0.0034411	0.00179954	0.0591396
cg00303418	-0.00647449	0.00672371	0.338249
cg00303422	0.00194913	0.00790253	0.805763
cg00303429	-0.00522392	0.00401695	0.196875
cg00303450	0.00213914	0.00663198	0.74781
cg00303507	-0.00359423	0.00397347	0.368198
cg00303541	-0.0114439	0.010095	0.26007
cg00303548	-0.00122003	0.00194971	0.533118
cg00303606	0.00572476	0.00396376	0.152253
cg00303641	0.00179299	0.00978271	0.855004
cg00303665	-0.000981607	0.00204875	0.633051
cg00303672	0.000438173	0.00138703	0.75283
cg00303676	-0.0011803	0.00437415	0.787926
cg00303723	0.00170601	0.00215621	0.430973
cg00303740	-0.0018021	0.00838631	0.83036
cg00303745	6.9223e-05	0.00394047	0.986024
cg00303773	0.0152005	0.0111485	0.176258
cg00303776	-0.000347929	0.00209174	0.868279
cg00303811	0.00148725	0.00480545	0.757686
cg00303876	-0.00449094	0.00518423	0.388725
cg00303908	-0.00125432	0.00757729	0.868906
cg00303919	0.00129347	0.003513	0.713622
cg00303982	0.0163332	0.0169649	0.338333
cg00304072	0.000250732	0.00181586	0.890497
cg00304081	0.00192878	0.0080607	0.81145
cg00304134	-0.0011811	0.0060376	0.84536
cg00304185	0.00259737	0.00272472	0.3431
cg00304319	-0.000681094	0.00730204	0.9259
cg00304388	0.000356003	0.00114232	0.756054
cg00304423	-0.0146197	0.0110719	0.190153
cg00304596	0.0164863	0.0118753	0.168595
cg00304629	0.00192119	0.00174012	0.272612
cg00304631	-0.013173	0.0120975	0.279202
cg00304646	-0.00127881	0.00209174	0.542556
cg00304673	-0.00155828	0.00154119	0.314779
cg00304694	0.000560362	0.0141975	0.968607
cg00304695	0.00655948	0.00670852	0.330892
cg00304785	0.00409177	0.00692241	0.555993
cg00304793	0.00315389	0.00519501	0.545366
cg00304844	-0.00182279	0.00452146	0.687833
cg00304884	-0.000503497	0.00563517	0.92901
cg00304894	0.00463414	0.00658403	0.483408
cg00304947	0.00521787	0.00458761	0.258501
cg00304959	-0.00122264	0.0020061	0.543807
cg00305016	-0.00912301	0.0114603	0.428166
cg00305046	0.000210429	0.00169581	0.901532
cg00305071	0.0106526	0.00742337	0.154871
cg00305108	0.000319811	0.0059697	0.957399
cg00305126	-0.00473999	0.00327481	0.151376
cg00305188	0.00137547	0.00151283	0.365753
cg00305193	-0.00293	0.00462145	0.527745
cg00305229	-0.008694	0.00581788	0.1387
cg00305281	0.00125926	0.00488791	0.797304
cg00305285	0.00151176	0.00822053	0.85452
cg00305320	0.00416029	0.00453458	0.361439
cg00305374	-0.000543329	0.00135073	0.688487
cg00305453	-0.00231656	0.00931169	0.804117
cg00305491	-0.0146386	0.0152784	0.340656
cg00305504	-0.0147179	0.0089722	0.104536
cg00305522	0.00115763	0.00588344	0.844474
cg00305585	-0.000345953	0.00390768	0.929658
cg00305624	0.000218034	0.00567347	0.969433
cg00305629	0.0087632	0.0061265	0.15619
cg00305639	-0.00229814	0.00258236	0.375954
cg00305700	-0.0108853	0.00878032	0.218408
cg00305740	-0.00505387	0.0043456	0.248016
cg00305774	0.0151122	0.0139454	0.281505
cg00305791	0.000461739	0.00744375	0.950681
cg00305797	0.00140731	0.00879397	0.873227
cg00305833	-0.00208855	0.00501615	0.678168
cg00305878	-0.00632364	0.00607748	0.300989
cg00305947	0.00385821	0.00487651	0.430989
cg00305993	0.00838678	0.00770673	0.279494
cg00305996	-0.0106973	0.00882456	0.228709
cg00306003	-0.00549558	0.00450614	0.225922
cg00306006	0.00255447	0.00374363	0.496829
cg00306042	-0.00194093	0.00514679	0.707007
cg00306063	-0.00480183	0.00413927	0.249196
cg00306090	-0.000961092	0.00281502	0.733614
cg00306112	-0.0144001	0.00594634	0.0175253
cg00306118	0.0103207	0.0103063	0.31941
cg00306198	0.00174663	0.00159983	0.277952
cg00306249	0.00329878	0.00246634	0.184538
cg00306267	-0.00916928	0.00744142	0.221196
cg00306284	-0.00095997	0.00518981	0.853681
cg00306298	0.00106135	0.00114316	0.355749
cg00306299	0.0039481	0.00510079	0.441019
cg00306305	0.00610261	0.00370179	0.102846
cg00306311	-0.00393327	0.00655338	0.54994
cg00306350	-0.00258494	0.00146727	0.0816264
cg00306378	-0.00652686	0.00379612	0.0891064
cg00306390	0.00274822	0.00246458	0.267885
cg00306395	0.00479439	0.00686646	0.486894
cg00306421	0.00253873	0.0017407	0.148317
cg00306426	-0.0046469	0.00264359	0.0822987
cg00306459	-0.00879394	0.00581113	0.133829
cg00306492	0.00635586	0.00526656	0.230768
cg00306510	-0.0125041	0.018065	0.490672
cg00306523	-0.00550318	0.0116935	0.63909
cg00306532	0.000772638	0.00163141	0.636971
cg00306562	-0.00635639	0.00946459	0.50362
cg00306571	-0.00327632	0.00595657	0.583706
cg00306578	0.00115172	0.00860612	0.893849
cg00306664	-0.000169996	0.00345671	0.96089
cg00306702	-0.000586662	0.00534401	0.912837
cg00306721	-0.00719669	0.00332954	0.0334062
cg00306728	-0.00374037	0.00381383	0.329441
cg00306770	0.00310698	0.00351011	0.378515
cg00306838	0.00235424	0.00391288	0.548963
cg00306849	-0.00188861	0.00478554	0.694068
cg00306851	0.00831774	0.00742325	0.265585
cg00306893	0.00237498	0.0137525	0.863293
cg00306905	-0.00114303	0.00167258	0.496175
cg00306909	0.0174794	0.00913794	0.0590584
cg00306951	0.00261721	0.0063727	0.682309
cg00306959	-0.000421571	0.00603287	0.94445
cg00307066	-0.00558361	0.00894873	0.534289
cg00307073	-0.0005907	0.00155366	0.704724
cg00307150	1.28266e-05	0.00391361	0.997392
cg00307191	-0.00801585	0.0101156	0.430267
cg00307203	-0.0030429	0.00364994	0.406741
cg00307214	-0.00225809	0.0030888	0.466708
cg00307236	0.00473286	0.00570612	0.409128
cg00307266	7.62271e-05	0.00122252	0.950425
cg00307276	-0.00118552	0.0113044	0.916718
cg00307290	0.00705702	0.0108017	0.515269
cg00307357	0.0012288	0.00607035	0.840055
cg00307383	0.00771731	0.00465161	0.100704
cg00307483	0.00320204	0.00177232	0.0742669
cg00307497	0.00978984	0.010605	0.358489
cg00307501	-0.00400165	0.0037967	0.294809
cg00307530	0.00154859	0.00375459	0.681023
cg00307557	-2.91645e-05	0.00459322	0.994948
cg00307584	-0.00549903	0.00551403	0.321395
cg00307662	-0.000251926	0.00363779	0.944947
cg00307685	-0.00492142	0.0030131	0.106011
cg00307696	-0.00421616	0.00769645	0.585228
cg00307717	-0.00554861	0.0039664	0.165397
cg00307725	0.0058112	0.00478609	0.227963
cg00307737	0.0169721	0.0135536	0.213844
cg00307770	-0.0151941	0.0109284	0.167973
cg00307818	-0.00838098	0.00414403	0.0462042
cg00307819	0.000762025	0.0044383	0.864078
cg00307916	0.0112553	0.00493761	0.0250831
cg00308021	-0.0213946	0.00991664	0.0337274
cg00308065	0.00414278	0.00412244	0.317716
cg00308130	-0.00651792	0.0198033	0.742846
cg00308133	0.000444297	0.00136663	0.745882
cg00308159	-0.00156452	0.00523935	0.765949
cg00308185	-0.00695178	0.00470261	0.142944
cg00308222	-0.00615198	0.00498676	0.220651
cg00308344	0.00313119	0.00261773	0.234889
cg00308361	-0.0350542	0.0309365	0.260284
cg00308384	-0.0176345	0.0106611	0.101712
cg00308434	-0.000644918	0.00290838	0.825032
cg00308438	-0.00148477	0.0059815	0.804544
cg00308440	0.017466	0.0170133	0.307448
cg00308458	-0.00673796	0.00674113	0.32031
cg00308460	-0.00860118	0.00989766	0.387232
cg00308479	-0.00687091	0.00816458	0.402347
cg00308503	0.0114407	0.00648919	0.0814056
cg00308508	-0.00473875	0.00756801	0.532852
cg00308519	-0.00609953	0.00537909	0.259938
cg00308560	-0.00783085	0.0140492	0.578694
cg00308563	0.00331173	0.0043063	0.443951
cg00308594	0.0129579	0.00660464	0.0529656
cg00308618	-0.000522988	0.00330515	0.874639
cg00308650	-0.0100645	0.00658693	0.130152
cg00308659	0.000655587	0.00142828	0.647375
cg00308667	-0.00283207	0.00561123	0.615036
cg00308680	-0.011438	0.00625299	0.0707957
cg00308697	-0.00217973	0.00342467	0.526134
cg00308717	-0.000660797	0.00358573	0.854219
cg00308722	0.0084742	0.00560898	0.134456
cg00308767	-0.00486052	0.00281142	0.0873833
cg00308770	-0.00490596	0.0038574	0.206823
cg00308792	0.00295078	0.00325572	0.367261
cg00308816	-0.0107656	0.00763241	0.161954
cg00308819	-0.00273154	0.0066782	0.683528
cg00308823	0.00128721	0.00333035	0.700064
cg00308841	-0.000454218	0.00672999	0.946345
cg00308909	-0.00506368	0.00205437	0.0156733
cg00308914	-0.00582365	0.00459583	0.208479
cg00308936	-0.00137218	0.0053153	0.796895
cg00308984	0.00232741	0.00469184	0.621107
cg00309051	0.000432548	0.00409455	0.916111
cg00309056	0.000178822	0.00154725	0.908256
cg00309106	-0.0004509	0.00134662	0.738554
cg00309111	0.000288594	0.00384154	0.940288
cg00309133	0.00232054	0.00146298	0.116328
cg00309135	-0.00255992	0.00516061	0.62111
cg00309178	0.00029058	0.00170699	0.865225
cg00309204	0.00368291	0.00395941	0.354859
cg00309232	-0.00432621	0.012542	0.730975
cg00309313	0.000548081	0.00524197	0.916969
cg00309339	0.00498507	0.00326301	0.130202
cg00309351	0.00373125	0.00598719	0.53478
cg00309402	-0.00637472	0.0086419	0.462711
cg00309452	-0.00432545	0.0055012	0.433843
cg00309479	-0.0154673	0.00510056	0.00319616
cg00309529	0.000742619	0.00489136	0.879678
cg00309582	0.00128188	0.00179927	0.478096
cg00309650	0.00949805	0.00390629	0.0170885
cg00309873	-0.00165661	0.00361205	0.64764
cg00309945	0.00338106	0.0065438	0.60669
cg00309965	0.0131826	0.0100825	0.1945
cg00309970	0.00154616	0.00428221	0.718926
cg00310014	0.00335127	0.00616353	0.588021
cg00310044	0.00158372	0.00648494	0.807639
cg00310046	0.00499883	0.00760234	0.512571
cg00310100	0.00409014	0.00544873	0.454883
cg00310114	-0.000633667	0.00271078	0.815722
cg00310117	0.000600625	0.00928548	0.948574
cg00310139	0.000984444	0.00197694	0.619766
cg00310145	-0.00172721	0.00583898	0.768082
cg00310201	-0.000494793	0.00527799	0.925526
cg00310255	0.00446598	0.00367638	0.227737
cg00310257	-0.000890658	0.00138753	0.522625
cg00310264	0.0076058	0.00479343	0.116206
cg00310386	0.00689317	0.00437156	0.118466
cg00310399	0.106034	0.0447273	0.0199644
cg00310404	0.004087	0.00523812	0.437366
cg00310412	0.00248538	0.00394136	0.529962
cg00310463	0.00116434	0.00627994	0.853343
cg00310497	0.0017997	0.00300782	0.551169
cg00310521	-0.00379164	0.00371389	0.310117
cg00310523	0.00208829	0.0036948	0.573395
cg00310588	0.00520424	0.00826536	0.530578
cg00310622	0.020388	0.00910484	0.0276904
cg00310728	-0.00594275	0.00452979	0.192996
cg00310792	0.00364551	0.00462068	0.432282
cg00310845	-0.00560582	0.00456802	0.223062
cg00310855	-0.00154721	0.00226639	0.496626
cg00310940	-0.00401973	0.00986561	0.68468
cg00311012	0.00408663	0.0152621	0.789515
cg00311035	0.010422	0.00565968	0.0689629
cg00311046	0.000105884	0.0014703	0.942755
cg00311113	-0.00110928	0.001878	0.556272
cg00311131	-0.00406379	0.00350519	0.249481
cg00311133	-0.00228447	0.00343174	0.507371
cg00311165	0.00239999	0.0048699	0.62338
cg00311292	-7.25868e-05	0.00302973	0.980941
cg00311303	0.0019737	0.00834553	0.813602
cg00311360	0.00965337	0.00601415	0.112094
cg00311371	-0.00180746	0.00462043	0.696614
cg00311629	0.0136762	0.00995696	0.173118
cg00311667	0.00372593	0.00370449	0.317308
cg00311702	-0.000516388	0.00711047	0.942272
cg00311751	0.00151737	0.00315953	0.632253
cg00311760	0.00228825	0.00475061	0.631246
cg00311768	-0.0003907	0.0071332	0.956446
cg00311772	-0.00704411	0.00418155	0.0956561
cg00311787	0.00486213	0.0134194	0.717991
cg00311799	-0.0042715	0.00472552	0.368534
cg00311883	-0.00461834	0.00392432	0.242464
cg00311915	-0.00322851	0.0032754	0.327022
cg00311984	-0.00520348	0.00732565	0.479412
cg00312000	0.00116105	0.00550023	0.83331
cg00312009	0.00749962	0.0050706	0.142742
cg00312027	-0.00441125	0.00451477	0.331242
cg00312125	-0.00600192	0.00419798	0.15638
cg00312217	-0.00110518	0.00582453	0.84995
cg00312260	-0.00186232	0.00579346	0.748638
cg00312344	-0.00732295	0.00610223	0.23338
cg00312474	0.00244348	0.00255772	0.342056
cg00312486	0.00195193	0.00496373	0.695106
cg00312508	-0.00215455	0.00503071	0.669506
cg00312532	-0.00477111	0.00391326	0.226058
cg00312594	0.00282891	0.00333852	0.399123
cg00312625	0.00549422	0.00987013	0.579195
cg00312746	0.0185587	0.0130926	0.15991
cg00312762	-0.0111381	0.00725338	0.128272
cg00312767	-0.00598768	0.0051217	0.245564
cg00312768	-0.00520232	0.00848301	0.541302
cg00312809	-0.00367189	0.00529069	0.489513
cg00312872	-0.0122279	0.0071899	0.0925706
cg00312896	0.0109598	0.00777026	0.161965
cg00312921	-0.00610063	0.00945266	0.520375
cg00312944	-0.00581478	0.00883561	0.512207
cg00312955	-0.00914891	0.00393332	0.0223441
cg00312965	0.00718397	0.006752	0.290284
cg00313071	0.0108014	0.00807745	0.184633
cg00313094	1.83151e-05	0.00553442	0.997367
cg00313184	0.00239887	0.00423266	0.572341
cg00313185	0.00205442	0.00151334	0.178121
cg00313219	-0.00210717	0.00178231	0.24032
cg00313223	0.00551447	0.0037624	0.146341
cg00313260	-0.00789123	0.0057309	0.172057
cg00313284	0.00368773	0.00302697	0.226407
cg00313297	-0.00297558	0.00339785	0.383591
cg00313346	0.00225865	0.00477938	0.637695
cg00313401	0.00586149	0.00305469	0.0582826
cg00313452	0.00331717	0.00345547	0.339728
cg00313477	0.00480419	0.00427948	0.264692
cg00313498	-0.00031582	0.00132683	0.81242
cg00313519	-0.00106277	0.00411979	0.797043
cg00313533	-0.00105633	0.00307507	0.732041
cg00313545	0.0259865	0.0169862	0.129678
cg00313685	0.00234282	0.004784	0.625564
cg00313722	-0.00658322	0.00710115	0.356458
cg00313750	0.00220455	0.00209183	0.294855
cg00313784	-0.00363147	0.00387321	0.351052
cg00313795	0.00271739	0.00311806	0.385879
cg00313852	0.00175473	0.00540039	0.746017
cg00313857	-0.00171755	0.00189985	0.368468
cg00313865	0.000907352	0.00398479	0.820411
cg00313872	-0.000672539	0.00388247	0.862877
cg00313876	-0.00947904	0.00571172	0.1006
cg00313902	0.000286217	0.0065287	0.965132
cg00313957	0.0100068	0.0070783	0.161009
cg00313973	0.000651856	0.00173998	0.708844
cg00313981	0.00211489	0.00256914	0.412652
cg00314000	-0.00589804	0.00493812	0.235573
cg00314003	0.00619794	0.00832852	0.458771
cg00314015	-0.0149059	0.00863571	0.087883
cg00314018	0.000628009	0.00215994	0.771933
cg00314029	-0.0246936	0.0220448	0.26573
cg00314173	-0.0044252	0.00767176	0.565553
cg00314178	0.00217345	0.00398848	0.587195
cg00314194	-0.00256845	0.00617938	0.678691
cg00314230	0.000276301	0.00113399	0.808072
cg00314240	-1.78142e-05	0.00230379	0.993848
cg00314247	-0.00187838	0.00875366	0.830595
cg00314248	-0.000208197	0.00515237	0.96786
cg00314250	-0.00196015	0.00545563	0.720249
cg00314260	-0.00773638	0.0126507	0.542438
cg00314276	0.00186552	0.00990617	0.851065
cg00314343	-0.00124339	0.00375547	0.741374
cg00314368	-0.00249738	0.00533653	0.64097
cg00314386	0.00287607	0.0012679	0.0257819
cg00314404	-0.000651187	0.00727445	0.928877
cg00314427	0.00205517	0.00141843	0.150958
cg00314432	0.0083905	0.00409726	0.043592
cg00314454	-0.00737956	0.00578988	0.205858
cg00314544	0.000749224	0.00536679	0.889296
cg00314622	-0.000482974	0.0090028	0.957339
cg00314627	-0.0131245	0.0101337	0.1987
cg00314660	-0.0173201	0.0077619	0.0282232
cg00314692	0.00110553	0.00400072	0.782949
cg00314741	0.00915468	0.00861739	0.291017
cg00314749	-0.00747197	0.00756837	0.326252
cg00314750	-0.00183382	0.00258894	0.480635
cg00314771	-0.0038578	0.00239151	0.110339
cg00314860	-0.00267449	0.00308629	0.388561
cg00314892	-0.00480911	0.00547612	0.382256
cg00314904	-0.002535	0.00229449	0.272283
cg00314943	-0.000195116	0.00514495	0.969835
cg00314966	0.000670669	0.00157661	0.671605
cg00314994	-0.0117079	0.00562022	0.0401704
cg00315056	-0.0022351	0.0019034	0.243493
cg00315154	0.00445263	0.0031842	0.165562
cg00315239	-0.00228754	0.00813241	0.779158
cg00315242	-0.0039977	0.00349323	0.255591
cg00315255	-0.00170072	0.00508446	0.738812
cg00315280	0.00552458	0.00598693	0.358677
cg00315284	0.0074219	0.00394313	0.0631473
cg00315310	-0.00199442	0.0114805	0.862488
cg00315391	-0.0106333	0.00372603	0.00539835
cg00315394	0.00902136	0.00532687	0.0939268
cg00315395	-0.0116637	0.0144418	0.421504
cg00315487	0.0160621	0.00842584	0.0599131
cg00315525	-0.00912323	0.00579204	0.118855
cg00315563	0.00946932	0.00961502	0.32743
cg00315606	-0.000664242	0.00599622	0.912049
cg00315619	0.00145661	0.00389559	0.709379
cg00315628	0.00432871	0.00675109	0.523087
cg00315639	-0.0043588	0.00386757	0.262836
cg00315747	0.00480868	0.00611356	0.433677
cg00315781	-0.00148859	0.00234023	0.526389
cg00315816	-0.0209793	0.0122871	0.0913091
cg00315837	-0.00474727	0.00868433	0.58602
cg00315853	0.0064276	0.00501141	0.203041
cg00315912	0.00119556	0.00807923	0.882702
cg00315936	0.00186072	0.0031512	0.5564
cg00315950	-0.0142323	0.00945697	0.135958
cg00315955	-0.00239885	0.00334685	0.475449
cg00316015	-0.0031135	0.00334068	0.353918
cg00316080	-0.00422289	0.00324988	0.197239
cg00316103	-0.0010534	0.00691171	0.879218
cg00316109	0.00696485	0.0120383	0.564383
cg00316136	-0.00277561	0.00343236	0.420917
cg00316151	-0.00856045	0.00522072	0.104677
cg00316222	0.00262079	0.00861478	0.761686
cg00316223	-0.000413322	0.00205825	0.841314
cg00316279	0.00351021	0.00555935	0.529429
cg00316294	-0.00817448	0.00513879	0.115295
cg00316328	-0.000346835	0.00112719	0.759047
cg00316341	-0.000628544	0.00489887	0.898205
cg00316420	-0.000623343	0.00414253	0.880739
cg00316478	0.00899593	0.0105512	0.396223
cg00316483	-0.0010657	0.00166942	0.524912
cg00316485	-0.00138162	0.00362929	0.704364
cg00316508	-0.0190221	0.010484	0.0730649
cg00316520	-0.000893297	0.0103399	0.931353
cg00316537	0.00164719	0.00539139	0.760698
cg00316574	0.000985938	0.00467522	0.833469
cg00316602	-0.00554765	0.00236657	0.0213472
cg00316677	-0.000707653	0.00168727	0.675953
cg00316759	0.00243825	0.00998019	0.807567
cg00316800	0.00316305	0.0107176	0.7686
cg00316803	0.00609702	0.00352308	0.0870699
cg00316828	-0.00135751	0.00108277	0.213295
cg00316839	0.00316834	0.00788445	0.688782
cg00316875	-0.00566563	0.0056173	0.315961
cg00316921	-0.00767239	0.00382249	0.0478359
cg00316939	0.00170068	0.00466586	0.716373
cg00317010	-0.00391497	0.00432131	0.367454
cg00317012	-0.00585829	0.0056106	0.299311
cg00317081	-0.00582554	0.0132796	0.661978
cg00317246	0.00305627	0.00856269	0.722009
cg00317325	-0.00951779	0.0142982	0.507386
cg00317353	-0.00131193	0.00917721	0.886656
cg00317355	0.0091964	0.00456891	0.0472253
cg00317386	-0.00071923	0.00447896	0.872797
cg00317397	0.000514392	0.00460321	0.911282
cg00317492	-0.00570897	0.00448943	0.206888
cg00317528	-0.0107689	0.0062399	0.0879303
cg00317577	0.00194886	0.00679964	0.77509
cg00317609	0.0163035	0.00794974	0.0432929
cg00317626	-0.00229368	0.00752174	0.76114
cg00317648	-0.00372826	0.00180478	0.0418248
cg00317680	0.00287496	0.00518151	0.580421
cg00317728	0.00768844	0.0040066	0.0582703
cg00317754	-0.0114617	0.00574084	0.0490033
cg00317764	0.00657399	0.00479889	0.174243
cg00317805	0.00353544	0.00583117	0.545894
cg00317817	0.0271528	0.014402	0.0627201
cg00317837	0.0175614	0.0106724	0.103477
cg00317852	-3.93069e-05	0.00931593	0.996643
cg00317879	0.004137	0.00806483	0.609274
cg00317886	0.0115697	0.00521477	0.0291149
cg00317892	0.0052812	0.00708413	0.457981
cg00317913	-0.0105261	0.0036792	0.00528798
cg00317925	-0.0219455	0.0084207	0.0107713
cg00318000	-0.00619641	0.00257266	0.0181258
cg00318013	0.00512359	0.00555314	0.358742
cg00318034	-0.000876044	0.00381399	0.81887
cg00318059	-0.0031599	0.00395408	0.42638
cg00318084	0.00371447	0.00457789	0.419354
cg00318109	-0.0196979	0.036079	0.586488
cg00318111	-0.0164548	0.0100517	0.105239
cg00318166	-0.00113963	0.0290256	0.968771
cg00318242	-0.0014012	0.00129208	0.28116
cg00318243	-0.00142334	0.00630917	0.822042
cg00318322	-0.0181761	0.0104234	0.0847314
cg00318347	0.0100183	0.0123256	0.41855
cg00318380	0.00175977	0.00200746	0.38311
cg00318405	-0.00277253	0.00294463	0.349028
cg00318409	0.00492534	0.00441657	0.267838
cg00318416	-0.0117808	0.00743663	0.116785
cg00318436	0.00564627	0.00413621	0.175747
cg00318476	-0.0155178	0.0107934	0.154104
cg00318495	0.00865268	0.00449015	0.0572387
cg00318519	-0.00306903	0.00307003	0.32024
cg00318520	-0.00504786	0.00774587	0.516323
cg00318543	0.000579129	0.00421292	0.890981
cg00318550	0.00199919	0.00423342	0.637939
cg00318573	0.0103992	0.0134817	0.442587
cg00318606	-0.00655712	0.0043942	0.139259
cg00318608	-0.00234506	0.00255804	0.361813
cg00318621	0.00595016	0.00399875	0.140365
cg00318631	-0.0214205	0.0123869	0.0873044
cg00318643	-0.00591867	0.00775682	0.447511
cg00318678	-0.00311671	0.00533542	0.560627
cg00318682	0.00379091	0.00583229	0.517414
cg00318699	-0.000542037	0.00346633	0.876102
cg00318713	-0.00310081	0.00328582	0.347938
cg00318735	-0.00764176	0.00386469	0.0511707
cg00318737	-0.0129815	0.00670598	0.0561388
cg00318756	-0.00357428	0.00631704	0.572976
cg00318766	0.00147996	0.00378709	0.696907
cg00318788	-0.0111638	0.0059806	0.0653168
cg00318799	0.00167748	0.0012882	0.19629
cg00318864	-0.00253772	0.00386893	0.513604
cg00318865	-0.000535993	0.00163191	0.743365
cg00318877	-0.00449229	0.00584052	0.443882
cg00318897	-0.00330156	0.0035832	0.35939
cg00318947	0.0162259	0.00545194	0.00377874
cg00318981	-0.00284587	0.00357579	0.428272
cg00318989	0.00740897	0.00588398	0.211334
cg00319014	-0.00282648	0.00200714	0.162631
cg00319026	0.00831454	0.00632149	0.191871
cg00319034	0.0110345	0.0101991	0.282283
cg00319045	0.00365408	0.00615098	0.55401
cg00319052	0.00259984	0.00391017	0.507878
cg00319157	-0.00530247	0.00325569	0.106998
cg00319168	0.00247521	0.00368135	0.503134
cg00319223	-0.0133734	0.0134607	0.323215
cg00319242	0.00212509	0.00421542	0.615449
cg00319334	-0.0019533	0.00298832	0.515065
cg00319367	-0.00900821	0.00694744	0.19819
cg00319395	-0.00275993	0.00175791	0.120043
cg00319415	0.0115403	0.0057366	0.0473471
cg00319449	-0.000379296	0.00172291	0.826272
cg00319479	-0.00820423	0.00573883	0.156414
cg00319535	0.0107639	0.00942056	0.256341
cg00319536	0.000336854	0.00516999	0.9482
cg00319545	0.0023537	0.00270646	0.386879
cg00319567	0.0103989	0.00371515	0.00631162
cg00319595	0.00863884	0.00487406	0.0798266
cg00319627	0.00173056	0.00394051	0.661626
cg00319655	0.0028226	0.00386859	0.467582
cg00319661	0.00123419	0.00434761	0.777179
cg00319686	-0.00504102	0.0142252	0.723917
cg00319692	4.52557e-05	0.00393031	0.990839
cg00319741	0.0125494	0.0202748	0.537554
cg00319761	0.00192494	0.00190567	0.315243
cg00319774	-0.000826155	0.00359652	0.818857
cg00319798	-0.00408322	0.00707135	0.565139
cg00319839	0.000399686	0.00837318	0.962038
cg00319912	0.00300529	0.0048726	0.538995
cg00320027	-0.00150976	0.00214342	0.483084
cg00320035	-0.000279673	0.00160235	0.861847
cg00320059	-0.0108633	0.00439938	0.0154922
cg00320081	0.00362432	0.00664785	0.58702
cg00320087	-0.00666384	0.00531706	0.213456
cg00320091	0.001361	0.00269311	0.614582
cg00320094	-0.0110243	0.0129831	0.39814
cg00320138	-0.00485357	0.00389996	0.216651
cg00320159	0.000572491	0.00174685	0.743904
cg00320162	-0.00609925	0.00451887	0.180605
cg00320216	0.0024726	0.00353263	0.485836
cg00320217	0.00901018	0.00676467	0.186357
cg00320243	-0.000568165	0.00140035	0.685937
cg00320259	-0.00713389	0.00737845	0.336297
cg00320269	0.00467172	0.00393506	0.238378
cg00320288	-0.00406123	0.00499787	0.41867
cg00320301	0.00548646	0.00799753	0.494525
cg00320345	-0.00337671	0.00327411	0.305241
cg00320414	-0.00690377	0.010771	0.523235
cg00320433	0.00400584	0.0072019	0.579488
cg00320447	0.0141935	0.00584327	0.0171964
cg00320453	0.00564358	0.00760456	0.460007
cg00320513	0.0353097	0.0155726	0.0258419
cg00320534	-0.00666155	0.00335832	0.050454
cg00320539	0.00794156	0.00316185	0.0138622
cg00320547	-0.000510337	0.00175995	0.772527
cg00320556	-0.00818799	0.00444989	0.069172
cg00320597	-0.00218391	0.00559752	0.697375
cg00320608	-0.0103162	0.00860681	0.233935
cg00320625	0.00075094	0.00245591	0.760511
cg00320682	0.00802328	0.00346537	0.0229517
cg00320696	-0.00264909	0.00617483	0.668974
cg00320749	-0.00189305	0.0020995	0.369722
cg00320765	-0.00226026	0.00425871	0.596953
cg00320766	-0.0115779	0.00795831	0.149319
cg00320779	-0.00257216	0.00577129	0.656934
cg00320790	0.0221241	0.0141836	0.122429
cg00320806	-0.000295876	0.00138787	0.83168
cg00320845	0.00553329	0.00466717	0.239017
cg00320862	0.000483889	0.00369978	0.896245
cg00320876	-0.00849656	0.00777768	0.277661
cg00320902	-0.0146135	0.00616595	0.0199969
cg00320926	-8.97212e-05	0.00368185	0.980614
cg00320936	0.00619544	0.00778244	0.428153
cg00320938	0.0228219	0.0115354	0.0510442
cg00321007	0.0080372	0.00663396	0.228975
cg00321046	-0.0127861	0.013123	0.332594
cg00321056	-0.00767081	0.00741211	0.303583
cg00321065	0.000914904	0.00113918	0.424089
cg00321074	-0.00897259	0.0128948	0.488391
cg00321108	0.00474624	0.00617666	0.444321
cg00321115	0.0141338	0.00772649	0.0707848
cg00321129	-0.00163227	0.0068131	0.811221
cg00321149	-0.00203029	0.00252888	0.424255
cg00321150	0.000672486	0.00109722	0.541543
cg00321228	0.00390502	0.00660713	0.556031
cg00321272	-0.00262309	0.00429369	0.542847
cg00321286	0.0142565	0.0048838	0.00446776
cg00321288	-0.00227748	0.00280885	0.41968
cg00321357	-0.0175569	0.0059171	0.00388079
cg00321360	-0.00255266	0.00151109	0.0947471
cg00321404	-0.0124735	0.0154094	0.42045
cg00321406	-0.00578098	0.00809702	0.47716
cg00321459	-0.000704377	0.00325127	0.828991
cg00321478	0.00278999	0.00364643	0.446265
cg00321480	-0.000409043	0.00315166	0.897035
cg00321555	-0.00399632	0.00447717	0.374534
cg00321603	-0.00333999	0.00377421	0.378622
cg00321619	0.01426	0.00983387	0.15063
cg00321638	0.00228304	0.00391163	0.560964
cg00321642	0.00158275	0.00141631	0.266849
cg00321682	-0.000153035	0.0117902	0.989674
cg00321703	-0.000598884	0.00108734	0.583195
cg00321711	0.00278464	0.00440854	0.529274
cg00321797	-0.00256886	0.00634964	0.686789
cg00321824	-0.00175146	0.0036591	0.633383
cg00321838	-0.00687028	0.0105217	0.515504
cg00321850	0.000107703	0.00208074	0.958837
cg00321855	-0.0105812	0.00507412	0.0399688
cg00321883	0.000489595	0.00431171	0.909856
cg00321901	0.00863451	0.00695667	0.217874
cg00321911	-0.00493132	0.0037801	0.195487
cg00321927	0.00477736	0.00248402	0.0577214
cg00321931	0.0005458	0.00155378	0.726233
cg00321996	-0.00915543	0.00675747	0.17897
cg00322000	0.000803362	0.00615796	0.896504
cg00322003	-0.00102546	0.00696473	0.883286
cg00322012	-0.00162529	0.00422893	0.701674
cg00322062	-0.00179537	0.00610595	0.769431
cg00322121	-0.00692633	0.00786646	0.38102
cg00322133	-0.00402481	0.00671932	0.550736
cg00322201	0.00311807	0.00402548	0.440687
cg00322212	-6.3606e-05	0.00448974	0.988729
cg00322255	-0.00727494	0.00772436	0.348894
cg00322261	-0.00164779	0.00638307	0.796901
cg00322262	-0.00253571	0.0057754	0.661711
cg00322319	0.00443444	0.00185565	0.0190217
cg00322486	0.00484959	0.00457921	0.292511
cg00322495	-0.00984652	0.010247	0.339259
cg00322509	0.00103866	0.00363572	0.775801
cg00322559	-0.0104094	0.0106454	0.330869
cg00322618	0.000311878	0.00596414	0.958416
cg00322636	0.00111344	0.00605925	0.85463
cg00322649	-0.0089468	0.0105108	0.396996
cg00322656	-0.0013843	0.00128708	0.285107
cg00322666	-0.0061277	0.00394093	0.123603
cg00322687	-0.00425759	0.0049136	0.388604
cg00322698	0.00278522	0.00311942	0.374393
cg00322767	0.00292138	0.00463053	0.529763
cg00322814	0.00421279	0.00490888	0.393141
cg00322820	-0.010698	0.0358903	0.766357
cg00322833	-2.74568e-05	0.00147258	0.985167
cg00322866	0.00563989	0.00267049	0.0375596
cg00322915	0.00315009	0.00917227	0.732098
cg00322918	0.00755622	0.0114621	0.511485
cg00322919	-0.00137026	0.00520128	0.792829
cg00322928	-0.00193503	0.00439489	0.660818
cg00322942	0.00145396	0.00127723	0.258088
cg00322946	0.00212973	0.00141682	0.136416
cg00322993	-0.00623199	0.00548244	0.258777
cg00323014	0.00155423	0.00359159	0.666273
cg00323035	0.000708592	0.00528114	0.893575
cg00323063	0.00222829	0.00485876	0.647655
cg00323069	-0.0160461	0.00561137	0.00530954
cg00323100	0.0012719	0.00259173	0.624836
cg00323265	0.00406932	0.00384502	0.292833
cg00323266	0.000278452	0.00122602	0.820864
cg00323286	0.00683878	0.00722149	0.34626
cg00323305	-0.00372313	0.00210617	0.0806127
cg00323313	0.00330255	0.0110434	0.765613
cg00323316	0.00152034	0.00292853	0.604975
cg00323359	0.0010953	0.00122643	0.374282
cg00323385	-0.00512242	0.0108722	0.638713
cg00323448	0.00227758	0.000930125	0.0163447
cg00323457	-0.0010026	0.0119789	0.933489
cg00323458	-0.00491573	0.00956107	0.608458
cg00323466	-0.00222344	0.00675271	0.742746
cg00323501	-0.0013345	0.00243616	0.58524
cg00323522	-0.00295735	0.00383689	0.442934
cg00323535	0.00385152	0.00902542	0.670622
cg00323631	0.00101978	0.00148666	0.494564
cg00323636	-0.00753298	0.00440973	0.0911538
cg00323646	0.00176164	0.00583227	0.763335
cg00323680	-0.00650837	0.00712757	0.3637
cg00323695	0.00251846	0.00202597	0.217176
cg00323842	-0.00152947	0.00741428	0.837048
cg00323861	-0.00395253	0.0161139	0.806812
cg00323898	0.00250667	0.00333585	0.45442
cg00323916	-0.00731765	0.00664258	0.273662
cg00323934	0.00260141	0.00718819	0.718303
cg00323937	-0.0298713	0.0232866	0.20298
cg00323962	-0.00491424	0.00643688	0.44726
cg00324018	-0.00301762	0.00297692	0.31355
cg00324023	-6.64651e-05	0.00455274	0.988386
cg00324097	0.0056308	0.00411385	0.174604
cg00324099	-0.00281604	0.00375352	0.455134
cg00324108	0.000919927	0.00425914	0.829502
cg00324128	0.0027576	0.0108368	0.799736
cg00324161	0.00172328	0.00163075	0.293556
cg00324201	0.00144375	0.00242578	0.553274
cg00324205	0.00136706	0.00393025	0.728807
cg00324223	0.00775961	0.0121456	0.524578
cg00324257	-0.0021067	0.00509658	0.680363
cg00324327	-0.00144696	0.00340525	0.671944
cg00324340	0.000511534	0.00291695	0.8612
cg00324366	0.00462953	0.00719963	0.5219
cg00324422	-0.0348284	0.019795	0.0820159
cg00324438	0.00823443	0.00583025	0.161411
cg00324510	-0.000722511	0.00411353	0.860983
cg00324520	0.00177954	0.00831614	0.831058
cg00324562	-0.000618369	0.00128936	0.63272
cg00324592	0.00593735	0.00876505	0.499957
cg00324612	-0.0240966	0.0424291	0.571548
cg00324693	0.000153465	0.00226313	0.946092
cg00324719	0.000851919	0.00511259	0.868047
cg00324725	0.00153163	0.0021507	0.478273
cg00324733	0.000214914	0.00159884	0.893382
cg00324748	0.000461544	0.00330886	0.889387
cg00324754	0.00993542	0.00990673	0.318692
cg00324827	0.00227037	0.00424003	0.593697
cg00324935	-0.00642387	0.00409737	0.120557
cg00324979	-0.0303061	0.0347064	0.38495
cg00325007	-0.0138916	0.0100708	0.17131
cg00325023	-0.00407287	0.00744918	0.585948
cg00325113	-0.0040905	0.00574711	0.478524
cg00325139	0.00768795	0.00519905	0.142826
cg00325141	-0.00490061	0.00873162	0.576071
cg00325149	0.000832582	0.00173653	0.63282
cg00325209	0.00227181	0.00643732	0.725007
cg00325212	-0.00154538	0.00444444	0.728897
cg00325272	-0.010879	0.00729274	0.139379
cg00325350	0.00480245	0.002305	0.0401408
cg00325378	0.00312097	0.00312992	0.321462
cg00325381	0.00851061	0.00497122	0.0904637
cg00325383	-0.00235667	0.00741747	0.75146
cg00325390	0.00128932	0.00151568	0.397298
cg00325458	0.000257396	0.0022971	0.91104
cg00325491	-0.00624847	0.00555075	0.263389
cg00325499	0.00345855	0.00754066	0.647627
cg00325514	-0.00317844	0.00672988	0.637904
cg00325528	0.000179488	0.00243142	0.941323
cg00325531	-0.0433351	0.0251129	0.0879682
cg00325548	0.00413413	0.00867034	0.634691
cg00325558	-0.0126265	0.00996471	0.208495
cg00325599	0.00191723	0.00109805	0.0843353
cg00325661	-0.00867382	0.00453716	0.0592027
cg00325685	0.000762506	0.0101525	0.940304
cg00325731	-0.00320039	0.00424069	0.452475
cg00325750	0.0047314	0.00366418	0.200035
cg00325866	-0.0118448	0.00630287	0.0635546
cg00325899	-0.00714874	0.00433952	0.103092
cg00325904	0.00334916	0.00224412	0.139209
cg00325910	0.00702528	0.00483957	0.1502
cg00325914	-0.00926502	0.00963571	0.338951
cg00325917	-0.0577491	0.0413243	0.165829
cg00325918	0.0103671	0.00965176	0.28574
cg00325919	0.00159714	0.00272876	0.559862
cg00325920	0.00352836	0.00745062	0.636995
cg00325968	0.0180349	0.0127143	0.159624
cg00326036	-0.00198375	0.00475072	0.677291
cg00326124	-0.00506002	0.00736642	0.49397
cg00326127	0.00448955	0.00218386	0.0428007
cg00326131	0.00859487	0.0142089	0.546825
cg00326161	0.00170342	0.00589347	0.773242
cg00326183	0.00140411	0.00757524	0.853382
cg00326208	-0.0117991	0.00614178	0.0579912
cg00326231	-0.00255441	0.00739584	0.730639
cg00326251	-0.0059212	0.00815135	0.469539
cg00326259	-0.0017339	0.00170407	0.311734
cg00326300	-0.00205494	0.0041362	0.62057
cg00326434	0.0139724	0.00860793	0.108164
cg00326440	-0.00725093	0.00367867	0.0518942
cg00326464	0.00614302	0.00571993	0.285807
cg00326505	0.00305448	0.00659661	0.644493
cg00326554	0.0115831	0.00440342	0.0100832
cg00326642	0.00110112	0.0033038	0.739718
cg00326648	-0.00673621	0.00995601	0.500457
cg00326651	0.0105844	0.00849058	0.215887
cg00326690	1.83202e-05	0.00703581	0.997928
cg00326719	-0.000338898	0.00149849	0.821608
cg00326747	0.00188411	0.00407721	0.645157
cg00326749	0.00604501	0.00634264	0.343192
cg00326788	-0.00266125	0.0220981	0.904421
cg00326813	0.00118571	0.00168181	0.48268
cg00326825	0.00106428	0.00409518	0.795566
cg00326836	0.00091204	0.00352183	0.796272
cg00326842	-0.00171248	0.00742479	0.818133
cg00326902	-0.00432828	0.0080983	0.594381
cg00326908	0.00506264	0.00861045	0.558079
cg00326948	-0.00651763	0.00541532	0.232026
cg00327017	-0.00564686	0.00904617	0.534112
cg00327031	-0.00203356	0.00746131	0.785847
cg00327072	-0.0143144	0.00897035	0.114172
cg00327106	-0.0218174	0.0107705	0.0458634
cg00327185	-0.000690058	0.00114528	0.548392
cg00327187	-0.0310131	0.0133571	0.0225772
cg00327209	-0.0030813	0.00599596	0.608628
cg00327322	-0.00769082	0.0113036	0.498065
cg00327330	0.000953341	0.018428	0.95886
cg00327332	-0.0023602	0.00784317	0.76419
cg00327355	-0.0104887	0.00477901	0.0308458
cg00327378	0.027018	0.0133966	0.0468021
cg00327399	-0.00149885	0.00744185	0.84085
cg00327483	-0.00132992	0.00326619	0.684878
cg00327506	-0.00218689	0.00124243	0.0818936
cg00327516	0.0102084	0.00503596	0.0457132
cg00327524	0.00189334	0.00414876	0.649267
cg00327537	0.000962372	0.00129469	0.45929
cg00327544	0.00376072	0.00371401	0.31407
cg00327577	0.00216013	0.0040117	0.591637
cg00327669	0.00649017	0.00314666	0.0421366
cg00327686	-0.0103916	0.00480892	0.0334512
cg00327697	-5.8521e-05	0.00307401	0.984855
cg00327717	0.00552433	0.00637229	0.388366
cg00327735	0.00363836	0.00276789	0.192137
cg00327772	-0.000332852	0.0074725	0.964573
cg00327796	0.0013596	0.00274965	0.622225
cg00327890	-6.70197e-05	0.0072057	0.9926
cg00327939	0.000306778	0.0104788	0.976711
cg00327946	-0.00596628	0.00614176	0.334028
cg00327947	-0.0112932	0.010086	0.265928
cg00328051	0.00235854	0.00218128	0.282568
cg00328058	-0.0031176	0.00542911	0.567289
cg00328075	-0.00741168	0.00411068	0.0748455
cg00328137	-0.0115078	0.00610375	0.0627172
cg00328147	0.00551195	0.00324333	0.0928033
cg00328210	-0.00592797	0.00482817	0.222838
cg00328212	-0.003764	0.00458141	0.413562
cg00328217	0.00259609	0.00412216	0.530484
cg00328219	0.0187303	0.00948635	0.0515034
cg00328246	0.00391543	0.00332846	0.242664
cg00328284	-0.00522365	0.00459864	0.259113
cg00328376	-0.00482607	0.00969687	0.619956
cg00328381	-0.00148267	0.00296607	0.618423
cg00328411	-0.00186267	0.00681676	0.78531
cg00328418	0.00102617	0.00180995	0.572198
cg00328434	0.00473956	0.00408311	0.24891
cg00328497	0.0150661	0.0102174	0.143942
cg00328523	-0.00181849	0.0049855	0.716179
cg00328582	-0.000402911	0.00579108	0.944692
cg00328586	0.00208762	0.00785127	0.790948
cg00328593	0.000288187	0.00170675	0.866305
cg00328597	0.008437	0.00624889	0.180467
cg00328711	-0.00189574	0.00427628	0.658637
cg00328720	-0.00799144	0.00381496	0.0390995
cg00328724	-0.000277359	0.00359403	0.938664
cg00328729	-0.00814251	0.0109168	0.457757
cg00328740	0.00357486	0.00444852	0.423815
cg00328759	-0.0260493	0.0123124	0.0372293
cg00328782	0.0191383	0.0183764	0.300547
cg00328785	-0.00778261	0.00942796	0.411356
cg00328799	0.00152344	0.00684079	0.824291
cg00328813	-0.00712453	0.00371426	0.0583716
cg00328817	0.00116133	0.00497992	0.816151
cg00328832	0.00481123	0.00319792	0.136077
cg00328865	-0.0040187	0.00375442	0.287404
cg00328870	0.00144339	0.00657867	0.826849
cg00328883	0.00184912	0.00160673	0.252946
cg00328900	0.00153446	0.00140298	0.277101
cg00328901	0.00448621	0.00146474	0.00291803
cg00328921	-0.00450885	0.00365001	0.220046
cg00328965	-0.00532498	0.00592607	0.371363
cg00328971	-0.0175359	0.0125768	0.166778
cg00328972	0.00106804	0.00107536	0.323372
cg00329014	-0.00123483	0.0011044	0.266601
cg00329022	0.00366271	0.00349722	0.297852
cg00329039	0.00150657	0.00133929	0.263725
cg00329040	-0.014588	0.0119006	0.223574
cg00329052	-0.000201896	0.00959818	0.983266
cg00329080	-0.00683811	0.00516269	0.188798
cg00329122	-0.00557454	0.00519271	0.286001
cg00329157	-0.00214402	0.00428757	0.618299
cg00329180	0.00550964	0.00454159	0.228355
cg00329201	0.00898317	0.0155209	0.564235
cg00329237	-0.000590601	0.00139725	0.673565
cg00329270	0.000528502	0.00187897	0.77917
cg00329272	0.00405298	0.00644224	0.530915
cg00329300	0.0336562	0.0242658	0.16899
cg00329307	-0.00408608	0.00564402	0.471029
cg00329429	-0.00234306	0.00767871	0.760991
cg00329441	0.00491657	0.00389963	0.21076
cg00329447	-0.00388586	0.00843208	0.646061
cg00329472	0.0020945	0.00638337	0.743611
cg00329527	-0.0144343	0.00762643	0.0617264
cg00329558	0.000320843	0.00364781	0.930115
cg00329570	0.00673291	0.00336227	0.0483463
cg00329615	0.00144035	0.00253113	0.570784
cg00329618	0.0105109	0.00864857	0.227529
cg00329656	0.00371653	0.00900522	0.680836
cg00329695	-0.0167768	0.00866945	0.056219
cg00329697	0.00196874	0.00436596	0.653163
cg00329709	0.00271009	0.0103841	0.794721
cg00329728	0.0113395	0.00850223	0.18578
cg00329729	-0.0314022	0.0169442	0.0672335
cg00329745	0.00921571	0.00621472	0.141719
cg00329748	-0.00294033	0.00436441	0.502284
cg00329770	0.00797062	0.00763529	0.299415
cg00329772	0.0171588	0.0105919	0.108854
cg00329803	-0.0102943	0.011135	0.357783
cg00329943	-0.0005032	0.00467175	0.914473
cg00329950	-0.00402466	0.00517101	0.438496
cg00329972	-0.00463295	0.00403436	0.253962
cg00329988	-0.000898349	0.00406928	0.825794
cg00330035	-0.0134749	0.00577533	0.0219459
cg00330059	-0.00375689	0.00514771	0.467462
cg00330078	-0.0200428	0.0103084	0.0550881
cg00330170	0.000123615	0.00163923	0.940061
cg00330182	-0.0145299	0.00840146	0.0872747
cg00330253	0.0127053	0.00941651	0.180754
cg00330279	0.0030195	0.00201652	0.137914
cg00330281	-0.00330923	0.00393417	0.40257
cg00330318	-0.00335196	0.00650191	0.607488
cg00330346	-0.0184775	0.0156992	0.242416
cg00330370	0.00134962	0.00193573	0.487526
cg00330375	0.00279314	0.00771281	0.718123
cg00330405	0.00258067	0.00958538	0.788391
cg00330464	-0.00060038	0.00174571	0.731739
cg00330490	-0.0157768	0.00964572	0.105531
cg00330492	0.00228078	0.00243378	0.351283
cg00330501	-0.00133528	0.00705049	0.850229
cg00330502	0.00118712	0.00156797	0.451031
cg00330518	0.0159938	0.00935057	0.0907432
cg00330546	-0.00229832	0.0082429	0.781042
cg00330549	0.00216646	0.00250867	0.390188
cg00330555	0.00473511	0.00955624	0.621497
cg00330581	0.00277267	0.00658497	0.67475
cg00330609	-0.00134867	0.00682749	0.84387
cg00330647	0.00111953	0.00711496	0.875335
cg00330669	-0.00211042	0.0037617	0.576221
cg00330694	0.00606178	0.00374192	0.108859
cg00330735	0.00233396	0.00707626	0.742321
cg00330746	0.00296151	0.00632218	0.640648
cg00330789	0.0113179	0.00749338	0.13457
cg00330825	-0.000397895	0.00546887	0.942167
cg00330857	0.00906999	0.00661123	0.17362
cg00330888	0.000263428	0.00147925	0.859073
cg00330929	-0.00210503	0.0102506	0.837774
cg00330936	-0.00368446	0.00245564	0.13713
cg00330946	0.00182916	0.00356636	0.609326
cg00330953	-0.00492003	0.00794211	0.537215
cg00330958	-0.00771627	0.0108146	0.477441
cg00330965	0.00768155	0.00791117	0.334253
cg00331027	0.00375153	0.00407463	0.35975
cg00331032	0.00350776	0.00384505	0.364142
cg00331081	-0.00495746	0.00379187	0.194524
cg00331096	-0.000761658	0.00183501	0.679112
cg00331101	0.000816159	0.0038852	0.834105
cg00331135	0.00100991	0.0068129	0.882501
cg00331163	0.0161754	0.00942061	0.0895333
cg00331183	0.00451116	0.00278973	0.109486
cg00331199	-0.00183423	0.00718791	0.799185
cg00331210	-0.0015428	0.0034633	0.657086
cg00331223	-0.00271161	0.00333668	0.418628
cg00331226	-0.00308023	0.00507226	0.545254
cg00331237	0.000417983	0.00182749	0.819623
cg00331257	-0.0105885	0.00511343	0.0413486
cg00331334	-0.00281593	0.00658559	0.670006
cg00331343	0.000754458	0.00144724	0.603476
cg00331401	-0.0302371	0.0138896	0.0321914
cg00331421	-0.00521621	0.00429972	0.228356
cg00331433	0.000582756	0.00123046	0.636966
cg00331486	0.00540618	0.00510312	0.292356
cg00331501	0.0129237	0.00951305	0.17781
cg00331508	-0.00918971	0.00451521	0.0448662
cg00331518	0.00193968	0.00472966	0.682733
cg00331541	0.00224142	0.00376576	0.553248
cg00331548	0.00110775	0.00418186	0.791718
cg00331559	0.013904	0.0521851	0.790534
cg00331580	0.00489128	0.00277259	0.0812164
cg00331616	-0.0179774	0.00935379	0.0578862
cg00331643	0.00150555	0.00360625	0.677354
cg00331677	-0.00227776	0.00500535	0.650197
cg00331740	-0.00261251	0.00401107	0.516553
cg00331852	0.0100421	0.00673259	0.13943
cg00332021	0.00187034	0.00324413	0.565745
cg00332048	0.00222564	0.00166398	0.184534
cg00332067	0.00496899	0.0050327	0.326214
cg00332070	0.000774416	0.00482976	0.872983
cg00332092	0.0041398	0.011789	0.726318
cg00332126	0.00872777	0.00625704	0.166605
cg00332128	0.00952005	0.00519854	0.0704797
cg00332139	0.00500588	0.00330582	0.133583
cg00332146	0.00176587	0.00838181	0.833631
cg00332148	-0.00651419	0.00472446	0.171484
cg00332153	0.00488721	0.00719065	0.498523
cg00332155	-0.00886449	0.00361667	0.0162464
cg00332211	0.0192182	0.0119929	0.112679
cg00332212	-0.00286753	0.00295396	0.33437
cg00332230	0.0150014	0.00740078	0.0457242
cg00332233	0.0155549	0.0139431	0.267667
cg00332248	-0.00217413	0.0060784	0.721449
cg00332249	-0.000114629	0.00187929	0.951502
cg00332268	-0.0596484	0.0632909	0.348573
cg00332269	0.00552805	0.00799207	0.490973
cg00332305	-0.0319366	0.0408642	0.436613
cg00332307	-0.0075604	0.003182	0.019697
cg00332378	-0.0181408	0.0200525	0.36814
cg00332393	0.00433433	0.00393579	0.273821
cg00332421	0.00487485	0.00740478	0.51206
cg00332509	-0.000268326	0.00628868	0.966064
cg00332519	-0.00487806	0.00524469	0.354895
cg00332575	-0.00085131	0.00149544	0.570639
cg00332588	-0.00222008	0.0080605	0.783641
cg00332659	0.00750229	0.00731562	0.307963
cg00332660	0.0019553	0.00730785	0.78967
cg00332680	-0.00179329	0.00385627	0.64307
cg00332745	-0.00103653	0.00167671	0.538064
cg00332776	-0.0197428	0.00957773	0.0422568
cg00332822	0.00342743	0.00611202	0.576397
cg00332850	0.00250939	0.00672232	0.709839
cg00332855	-0.021323	0.0103924	0.0431965
cg00332865	-0.000439064	0.00536198	0.934926
cg00332877	-0.00129234	0.00230071	0.575757
cg00332882	0.00574233	0.00557862	0.306171
cg00332950	-0.0142407	0.00668267	0.035912
cg00332951	-0.00278574	0.00316637	0.381396
cg00332961	-0.00455739	0.00342408	0.186673
cg00332963	0.00888159	0.00539028	0.10302
cg00333034	-0.000896274	0.00249002	0.71976
cg00333103	0.000955871	0.00668262	0.886591
cg00333142	-0.000858792	0.00157348	0.586606
cg00333154	-0.0022408	0.00582548	0.701432
cg00333184	-0.000221162	0.00653902	0.973097
cg00333199	-0.00966124	0.00673214	0.154846
cg00333226	-0.000206836	0.00246129	0.933221
cg00333255	0.000839337	0.0070856	0.905979
cg00333302	0.00128835	0.00396853	0.746231
cg00333310	0.000424662	0.00384788	0.912376
cg00333314	0.00190876	0.00364985	0.602325
cg00333315	0.00122525	0.000892124	0.173153
cg00333335	-0.0576726	0.0540645	0.289042
cg00333364	0.00148894	0.00401414	0.711597
cg00333435	0.000461555	0.00402674	0.909008
cg00333483	-0.00999376	0.00503214	0.0501831
cg00333512	0.00382862	0.00424935	0.370082
cg00333528	0.00135281	0.00835854	0.871801
cg00333583	0.00695886	0.0137159	0.613189
cg00333598	-0.00680118	0.00402997	0.0950608
cg00333617	-0.00900567	0.00599667	0.136775
cg00333622	-0.00948195	0.00842795	0.263657
cg00333669	-0.00291896	0.00304016	0.339648
cg00333678	-0.023707	0.0176022	0.181535
cg00333679	0.0069352	0.00455608	0.13159
cg00333698	-0.00417038	0.00972496	0.669105
cg00333703	-0.0201843	0.00883105	0.0247084
cg00333705	0.00681327	0.00922929	0.462366
cg00333708	0.0154695	0.00513495	0.00339159
cg00333740	0.00682787	0.00645374	0.292997
cg00333755	-0.00135145	0.00376216	0.720299
cg00333800	0.00578463	0.00318957	0.0731857
cg00333824	-0.000880277	0.00128816	0.496196
cg00333828	0.00455085	0.0114605	0.692273
cg00333843	-0.00550176	0.0157065	0.726971
cg00333848	0.000151447	0.00559771	0.978478
cg00333870	0.00854682	0.00578068	0.142882
cg00333899	-0.00685363	0.00537061	0.205303
cg00333919	0.140373	0.0455838	0.00277497
cg00333920	0.00176608	0.00546069	0.747156
cg00333946	-0.00108294	0.00406618	0.790617
cg00333985	-0.00565821	0.00321059	0.0815212
cg00334007	-0.010811	0.00666049	0.108174
cg00334012	-0.00924012	0.0119535	0.441616
cg00334056	0.00733661	0.00551867	0.187186
cg00334063	-0.0233231	0.0180736	0.200314
cg00334135	0.00710421	0.00493136	0.153282
cg00334168	-0.0149475	0.0103917	0.153905
cg00334177	0.00211638	0.00378751	0.577748
cg00334245	-0.00303774	0.00400716	0.450453
cg00334257	-0.000946242	0.0015287	0.537544
cg00334274	-0.00886221	0.0131937	0.503553
cg00334293	0.00479657	0.00230431	0.0403206
cg00334349	0.00657032	0.00697947	0.349118
cg00334362	-0.00289863	0.00839741	0.730791
cg00334370	0.000853399	0.00170805	0.618595
cg00334399	-0.00201457	0.003733	0.590807
cg00334411	0.0160419	0.0186933	0.393161
cg00334424	0.0026448	0.00835697	0.752398
cg00334453	-0.00127762	0.00816496	0.87602
cg00334498	0.000677272	0.00620094	0.913279
cg00334507	-0.0059981	0.0105017	0.569366
cg00334532	-0.00240304	0.00810336	0.767518
cg00334542	-0.000448576	0.00179718	0.803485
cg00334550	-0.00376839	0.00676356	0.578848
cg00334594	-0.00151344	0.00399593	0.705799
cg00334691	-0.0032783	0.00634206	0.606527
cg00334782	0.000878525	0.00822377	0.915172
cg00334794	-0.000946953	0.00763604	0.901593
cg00334821	-0.00347871	0.00653639	0.59594
cg00334863	-0.00801348	0.00513525	0.122276
cg00334876	-0.00274788	0.00914757	0.764593
cg00334899	-0.000979465	0.00478962	0.838442
cg00334933	-0.0019505	0.00530496	0.714008
cg00334941	-0.00627335	0.00668627	0.350716
cg00334961	-0.0317239	0.00886761	0.000569619
cg00334968	0.00463168	0.00643654	0.473705
cg00334976	0.00263171	0.00604571	0.664422
cg00335003	-0.00139032	0.00117451	0.239739
cg00335124	0.0156779	0.0165003	0.344664
cg00335169	0.00125518	0.00162573	0.442166
cg00335219	0.00587518	0.00933385	0.530705
cg00335252	0.000159104	0.00720295	0.982428
cg00335286	-0.00838259	0.0135709	0.538393
cg00335310	0.00218028	0.00125996	0.0870976
cg00335360	-0.0017742	0.00682141	0.795407
cg00335361	0.0142054	0.0111056	0.204255
cg00335372	0.00515841	0.00553286	0.35375
cg00335424	0.000160127	0.0100327	0.987302
cg00335428	-0.00666798	0.00397403	0.0969576
cg00335444	-0.0016183	0.00318425	0.612585
cg00335467	0.0175152	0.012244	0.156153
cg00335569	0.00547064	0.00449648	0.227029
cg00335600	0.00283137	0.00399045	0.479889
cg00335607	0.021087	0.0145396	0.150567
cg00335633	-0.000441543	0.0014893	0.767572
cg00335712	0.00135519	0.00163997	0.410866
cg00335715	-0.0144348	0.0198053	0.46806
cg00335735	-0.000192485	0.00655533	0.976642
cg00335757	-0.00143831	0.0035533	0.686631
cg00335802	-0.0172774	0.00568216	0.00311895
cg00335818	-0.00184911	0.00455337	0.685668
cg00335872	0.00872487	0.00681415	0.203806
cg00335892	0.00446042	0.00570026	0.436048
cg00335908	0.00193098	0.00966001	0.84203
cg00335957	-0.00137221	0.00755508	0.856298
cg00336022	-0.0154919	0.0120898	0.203457
cg00336028	-0.0232216	0.0126879	0.0706411
cg00336071	0.000380743	0.00163253	0.816137
cg00336108	-0.0116185	0.00525694	0.0297218
cg00336149	-0.00917302	0.00444345	0.0419587
cg00336150	0.00164832	0.00393704	0.676489
cg00336164	-0.00289527	0.00344126	0.402465
cg00336168	0.00227383	0.00592724	0.702194
cg00336193	-0.00108879	0.00652277	0.867819
cg00336202	0.00274035	0.00780109	0.726229
cg00336220	-0.00213149	0.00526683	0.686691
cg00336267	-0.0026	0.00628052	0.679908
cg00336376	0.000846384	0.001367	0.537432
cg00336471	0.00154286	0.00734902	0.834205
cg00336475	0.0206875	0.00687989	0.00344903
cg00336593	0.00679851	0.00540557	0.21187
cg00336605	0.000239416	0.00137239	0.861916
cg00336669	0.000906092	0.00408322	0.824907
cg00336700	-0.00118311	0.00656866	0.857482
cg00336706	0.00520446	0.00299731	0.086037
cg00336791	0.0067034	0.00651922	0.306681
cg00336800	0.00132628	0.0015397	0.391393
cg00336867	0.0103257	0.00616297	0.0974397
cg00336887	-0.00247386	0.00149129	0.100742
cg00336892	0.00474764	0.00776751	0.542649
cg00336912	-0.00304821	0.00854041	0.722019
cg00336934	0.00102515	0.0086814	0.906272
cg00336938	-0.00511709	0.00818483	0.533482
cg00336946	0.00175625	0.00389264	0.652987
cg00336977	0.0079813	0.00679676	0.243487
cg00336986	-0.00283791	0.00388197	0.466713
cg00337020	0.0013714	0.00439653	0.755842
cg00337070	-0.00276514	0.02266	0.903159
cg00337090	-0.00334182	0.007048	0.63658
cg00337099	-0.00528545	0.00651017	0.419079
cg00337157	0.000523812	0.00349833	0.881323
cg00337181	-0.0439299	0.0229146	0.0585048
cg00337187	-0.00924376	0.0108548	0.396786
cg00337198	0.0013416	0.00412518	0.745794
cg00337333	0.00704938	0.00489932	0.153781
cg00337351	0.00599986	0.0057893	0.302902
cg00337361	0.00627306	0.0123296	0.612194
cg00337440	-0.00200619	0.00820691	0.807457
cg00337466	0.00169861	0.00393102	0.666735
cg00337553	-0.00423321	0.00479923	0.380175
cg00337558	-0.00132887	0.00338766	0.695819
cg00337569	-0.0126969	0.012064	0.295501
cg00337593	0.0162716	0.0067594	0.018187
cg00337599	0.00271989	0.00448663	0.545946
cg00337658	-0.00038151	0.00477168	0.936458
cg00337662	-0.000123582	0.00152724	0.935693
cg00337668	0.0140299	0.0146933	0.342301
cg00337703	0.0103693	0.0073174	0.160033
cg00337803	0.00616252	0.00609396	0.314701
cg00337821	0.000128109	0.0020863	0.951177
cg00337828	0.0163993	0.00822609	0.0493318
cg00337835	-0.00651219	0.00696659	0.352491
cg00337840	0.00281867	0.00545094	0.6064
cg00337905	0.00410926	0.00155901	0.00993788
cg00337916	0.0085281	0.00661123	0.200489
cg00337921	-0.000331038	0.00528527	0.950202
cg00337945	0.00355154	0.0044524	0.427235
cg00337957	-0.00506624	0.00557211	0.36575
cg00338002	-0.00237697	0.00369646	0.52189
cg00338080	-0.00776293	0.00279823	0.00677076
cg00338095	0.0170777	0.00883087	0.056381
cg00338113	0.0011777	0.00373934	0.753555
cg00338116	0.00314694	0.00333836	0.348465
cg00338122	0.000645252	0.0013169	0.625384
cg00338133	-0.00134083	0.00379137	0.724456
cg00338177	0.00325552	0.00512171	0.526686
cg00338229	-0.0012458	0.00141838	0.382188
cg00338231	-0.00908103	0.00880705	0.305348
cg00338281	0.0017117	0.00667314	0.798165
cg00338296	-0.00173352	0.00212071	0.41592
cg00338329	-0.00237072	0.00377092	0.531203
cg00338345	0.000607611	0.0011987	0.613513
cg00338377	0.0059918	0.00667348	0.371742
cg00338391	0.0043778	0.00312209	0.164413
cg00338460	0.00106048	0.00110986	0.341967
cg00338479	-0.00551133	0.00666443	0.410513
cg00338519	0.00333948	0.00378678	0.380273
cg00338529	0.00129928	0.0045595	0.776352
cg00338530	-0.00753907	0.00350094	0.0340504
cg00338590	-0.00192366	0.00405107	0.636082
cg00338615	0.013731	0.00850617	0.110095
cg00338631	0.00179017	0.00536754	0.739545
cg00338638	0.00569033	0.00699768	0.418338
cg00338685	-0.00248089	0.00907511	0.785214
cg00338702	-0.00135402	0.0017718	0.446814
cg00338735	-0.00503537	0.00169124	0.00376589
cg00338758	-0.00407823	0.00337654	0.230393
cg00338763	-0.0193868	0.0110868	0.0838818
cg00338801	-0.00127896	0.00123553	0.303469
cg00338817	-0.000391972	0.00387782	0.919719
cg00338823	0.00292002	0.00629161	0.643725
cg00338852	0.00810357	0.00937225	0.389617
cg00338928	0.00759511	0.00828526	0.361833
cg00338940	0.0087059	0.00355005	0.0161906
cg00339008	-0.0137952	0.00966807	0.157192
cg00339012	0.00283675	0.00675493	0.675555
cg00339041	-0.00865586	0.0141875	0.543382
cg00339075	-0.000110555	0.00471625	0.981352
cg00339104	0.00141239	0.00213482	0.509979
cg00339137	-0.00267286	0.00519048	0.607891
cg00339168	-0.0189625	0.0197574	0.339832
cg00339195	-0.000451637	0.00183719	0.806393
cg00339217	-0.00694273	0.00420363	0.10222
cg00339225	0.00563014	0.00658255	0.394727
cg00339232	-0.00124554	0.00461564	0.787913
cg00339241	-0.000122128	0.00399648	0.975691
cg00339281	-0.000872689	0.00161247	0.589744
cg00339300	0.00057223	0.0020385	0.779598
cg00339319	0.0070517	0.00356977	0.0513939
cg00339331	0.00555509	0.00726404	0.446497
cg00339356	-0.00138725	0.00210456	0.51153
cg00339396	0.00710062	0.00895253	0.429853
cg00339415	0.00473981	0.00415481	0.257083
cg00339416	0.00032523	0.00516572	0.949943
cg00339424	-0.00194923	0.00413254	0.638336
cg00339430	-0.000117028	0.00348585	0.973295
cg00339441	-0.00339726	0.00344802	0.32722
cg00339488	0.00534751	0.00361432	0.14261
cg00339514	-0.0152494	0.00915076	0.0992173
cg00339556	-0.00110199	0.0019174	0.566959
cg00339600	-0.00345077	0.00494473	0.487121
cg00339609	0.00176948	0.00560814	0.753123
cg00339657	-0.00277283	0.00568205	0.626779
cg00339682	-0.00271537	0.00313497	0.388787
cg00339695	-0.0111101	0.0149991	0.46086
cg00339713	0.00155821	0.00154833	0.317024
cg00339718	0.00110534	0.0037897	0.771234
cg00339726	-0.00910161	0.00449908	0.0461437
cg00339739	0.00136446	0.00307512	0.658355
cg00339740	0.0103153	0.00773157	0.185626
cg00339763	-9.73274e-05	0.00402902	0.980783
cg00339769	-0.000110514	0.00222314	0.960467
cg00339778	8.092e-05	0.00668638	0.990372
cg00339782	-0.00684146	0.00709635	0.337677
cg00339806	0.0053546	0.00668591	0.425384
cg00339913	0.00666571	0.00553175	0.231474
cg00339939	-0.00196976	0.00403022	0.62625
cg00339942	-0.00224903	0.00302827	0.459677
cg00339980	0.00513859	0.00643653	0.426842
cg00340024	0.00457756	0.00645545	0.480159
cg00340052	-0.0259059	0.0175957	0.144552
cg00340102	-0.00137222	0.0013907	0.326521
cg00340120	-0.00576089	0.00330807	0.0851367
cg00340127	0.00714213	0.00668058	0.287987
cg00340138	-0.00220205	0.00385099	0.568922
cg00340161	-0.00613839	0.00381104	0.110871
cg00340179	-0.0195593	0.0153126	0.204882
cg00340214	0.00334743	0.00517548	0.519473
cg00340225	-0.0045543	0.00582702	0.436581
cg00340231	0.00931448	0.00931186	0.319949
cg00340251	-0.00889701	0.00897881	0.324487
cg00340255	0.00215403	0.00465516	0.644722
cg00340326	-0.00768274	0.00923407	0.407687
cg00340328	-0.0021997	0.00371725	0.555548
cg00340349	-0.00303395	0.00466842	0.517477
cg00340382	0.00463944	0.00793439	0.560245
cg00340457	-0.00756013	0.00940851	0.423852
cg00340584	-0.0197909	0.015739	0.211958
cg00340658	0.000289585	0.00127302	0.820584
cg00340744	0.00489426	0.00524409	0.353253
cg00340754	-0.0125958	0.00901319	0.165821
cg00340793	0.00278365	0.0117664	0.813542
cg00340847	-3.05331e-05	0.00122759	0.980214
cg00340850	0.000325181	0.00184071	0.860186
cg00340855	-0.00541246	0.00509302	0.290849
cg00340856	0.00141971	0.00498397	0.776432
cg00340919	0.0155791	0.0102291	0.131381
cg00340921	0.00368398	0.00342009	0.284387
cg00340928	0.00753244	0.00901423	0.40566
cg00340953	-0.0109957	0.00597047	0.0689279
cg00341042	-0.00555828	0.00534771	0.30151
cg00341072	-0.00396971	0.00833621	0.635125
cg00341089	-0.0051958	0.00379207	0.174157
cg00341191	7.65604e-05	0.00427712	0.98576
cg00341204	0.00303584	0.00551654	0.583513
cg00341243	0.0111775	0.00845796	0.189787
cg00341297	-0.00820763	0.00445275	0.0686943
cg00341374	0.00715193	0.00780103	0.361785
cg00341387	0.00824932	0.00360191	0.0244247
cg00341415	-0.00259926	0.0047203	0.583282
cg00341488	0.00440146	0.00475635	0.357325
cg00341504	0.00181113	0.00445078	0.685062
cg00341522	-0.00982428	0.00748129	0.192575
cg00341602	-0.000929355	0.00165619	0.576145
cg00341606	0.00102623	0.00176561	0.562588
cg00341693	-0.00609925	0.00355483	0.0897646
cg00341718	-0.000710576	0.00161276	0.660598
cg00341732	-0.000418887	0.00591533	0.943708
cg00341782	-0.00227347	0.00139313	0.106313
cg00341843	0.000984762	0.0077741	0.899492
cg00341878	-0.0089056	0.0105146	0.399333
cg00341885	0.000305738	0.00139382	0.826889
cg00341906	-0.0085726	0.0070701	0.228598
cg00341935	-0.00388817	0.00402243	0.336412
cg00341950	0.00472714	0.00543943	0.38721
cg00341966	0.000730303	0.00542592	0.893243
cg00341980	0.000942055	0.00212556	0.658719
cg00342022	0.00154322	0.0063752	0.809299
cg00342062	-0.0085471	0.0110947	0.443164
cg00342066	-0.00211141	0.00780615	0.787432
cg00342068	-0.00231718	0.00477494	0.628697
cg00342071	0.00902559	0.00660991	0.175628
cg00342105	0.00286962	0.00660991	0.665262
cg00342132	0.00882766	0.0121913	0.470951
cg00342214	0.0235315	0.0112296	0.0390345
cg00342233	0.00922502	0.00919926	0.318738
cg00342298	-0.00176018	0.00137724	0.20463
cg00342310	0.0122315	0.00666908	0.0700641
cg00342313	-0.00318531	0.00409259	0.438497
cg00342358	-0.0207151	0.00933166	0.0290274
cg00342414	-0.000388858	0.00356814	0.913469
cg00342468	-0.0169635	0.00992877	0.0911054
cg00342469	-0.00365146	0.00370623	0.327247
cg00342506	-0.000337169	0.00459848	0.941718
cg00342530	0.0119599	0.00813866	0.145299
cg00342532	0.000553345	0.00236006	0.815177
cg00342590	-0.000338966	0.00446623	0.939677
cg00342684	-0.00624288	0.0100252	0.535098
cg00342737	-0.00190903	0.0040431	0.637988
cg00342761	-0.0139477	0.00987124	0.161234
cg00342781	-0.00344484	0.00437404	0.433092
cg00342816	0.0016496	0.00401044	0.681845
cg00342875	0.01394	0.00502899	0.00681501
cg00342880	0.00178217	0.00717217	0.804345
cg00342891	-0.00442546	0.00580135	0.447627
cg00342953	0.00511249	0.00270205	0.0618066
cg00343002	0.00493405	0.00796544	0.537251
cg00343022	0.00141793	0.00126982	0.267224
cg00343063	-0.00272094	0.00554105	0.624627
cg00343078	-0.00207785	0.00663924	0.755056
cg00343084	-0.0017706	0.00618936	0.775503
cg00343092	-0.00282179	0.00690387	0.683745
cg00343127	-0.00592707	0.011875	0.618953
cg00343163	0.00133986	0.00541825	0.805269
cg00343185	0.00073883	0.00102837	0.474405
cg00343217	-0.00174657	0.00201736	0.388997
cg00343238	0.00170676	0.00477822	0.72181
cg00343240	-0.00273833	0.00187196	0.147121
cg00343305	0.00489206	0.00796706	0.540794
cg00343308	-0.00942827	0.00685053	0.172266
cg00343312	0.000114549	0.00162901	0.944102
cg00343367	-0.00602135	0.0159948	0.707494
cg00343414	0.000678431	0.00463378	0.883936
cg00343421	0.0008604	0.00312066	0.783424
cg00343433	-0.00542454	0.012641	0.668894
cg00343452	-0.000265589	0.00711958	0.970328
cg00343514	0.00193765	0.00798209	0.808771
cg00343518	-0.0131928	0.0111066	0.238129
cg00343633	0.00207195	0.00178397	0.248646
cg00343666	-0.00132136	0.00442482	0.765938
cg00343695	0.0238293	0.0135027	0.0811098
cg00343711	0.000613983	0.00478229	0.898139
cg00343728	0.00534132	0.00816321	0.514634
cg00343736	-0.00464847	0.00522847	0.376417
cg00343839	-0.00711553	0.00422179	0.0954892
cg00343906	0.00818147	0.00568303	0.15356
cg00343954	0.00165974	0.00466826	0.723048
cg00343981	0.011928	0.0104872	0.258502
cg00343986	0.00114222	0.00794477	0.886014
cg00344083	0.00244897	0.00232723	0.29557
cg00344085	0.00044505	0.00577065	0.938703
cg00344202	-0.000570054	0.00370337	0.878023
cg00344209	0.00422426	0.00385354	0.276014
cg00344260	-0.000901307	0.00133402	0.501067
cg00344270	-0.0045388	0.00469036	0.335884
cg00344307	0.000208492	0.0131994	0.987434
cg00344308	0.0133284	0.00988937	0.181237
cg00344343	0.00369448	0.00692249	0.594915
cg00344358	-0.000633405	0.00319401	0.843265
cg00344372	-0.00246218	0.0036192	0.498115
cg00344380	-0.000169641	0.00488863	0.972398
cg00344411	0.00751717	0.00487062	0.126371
cg00344422	-0.0106927	0.00685051	0.122185
cg00344443	0.00128274	0.0049312	0.79538
cg00344445	0.0157177	0.00707058	0.0288097
cg00344482	0.000535114	0.00908336	0.953158
cg00344494	-0.00660666	0.00536467	0.22145
cg00344517	0.0170687	0.0128372	0.187117
cg00344527	0.00617698	0.0157663	0.696177
cg00344532	0.006105	0.00719388	0.398412
cg00344572	-0.00155941	0.00300263	0.604836
cg00344577	-0.00297656	0.00413822	0.473893
cg00344614	-0.00595578	0.00570245	0.299182
cg00344652	-0.000112622	0.0024975	0.964136
cg00344655	0.0116922	0.00633515	0.068352
cg00344672	-0.000164441	0.00856216	0.984721
cg00344709	0.00637657	0.00849506	0.454906
cg00344719	-0.00355384	0.00384532	0.357939
cg00344734	-0.0315014	0.0136726	0.0236064
cg00344738	0.00771658	0.00542696	0.158631
cg00344766	0.00083158	0.00431722	0.847706
cg00344767	-0.00341379	0.00457812	0.457874
cg00344801	0.00589157	0.0050888	0.250134
cg00344870	0.000189095	0.00147828	0.898511
cg00344888	0.0240556	0.0107582	0.0279088
cg00344900	0.00025688	0.00143257	0.858108
cg00344920	0.0029472	0.00520611	0.57278
cg00344923	-0.00857065	0.00687496	0.215873
cg00344929	-0.00763216	0.0048348	0.118059
cg00345025	-0.00228917	0.00536475	0.670647
cg00345047	0.00207032	0.00738597	0.779909
cg00345059	0.00473144	0.00555916	0.397047
cg00345083	-0.0528274	0.0675817	0.436524
cg00345094	-0.000264941	0.00159262	0.868263
cg00345121	-0.00790029	0.00902589	0.383825
cg00345123	0.00996366	0.00537328	0.0670848
cg00345205	0.00764253	0.00604065	0.209184
cg00345230	0.00875796	0.00463253	0.062015
cg00345243	-0.00473435	0.00382782	0.21948
cg00345270	-0.00597827	0.00637399	0.350884
cg00345314	0.00414459	0.00331524	0.214592
cg00345343	-0.00290014	0.0024585	0.24136
cg00345344	0.00551137	0.00526277	0.297891
cg00345366	0.0107595	0.00713469	0.135164
cg00345372	-0.00656534	0.00567146	0.250191
cg00345375	0.00201228	0.00404484	0.620096
cg00345425	-0.0033026	0.0143657	0.818714
cg00345443	0.0176676	0.00896524	0.0519396
cg00345466	0.00827417	0.00751768	0.274095
cg00345522	-0.00779938	0.00925316	0.401602
cg00345542	-0.00133054	0.00482671	0.783461
cg00345621	0.00397417	0.00445514	0.374831
cg00345656	0.00132531	0.00518238	0.79876
cg00345704	-0.00346093	0.00716707	0.630384
cg00345744	0.00544717	0.00863775	0.529939
cg00345747	-0.000759638	0.00438246	0.86279
cg00345792	-0.000501112	0.00217111	0.818005
cg00345862	0.0122693	0.00750085	0.10551
cg00345916	-0.00356897	0.00798115	0.65586
cg00345965	0.000314555	0.00126914	0.804835
cg00346007	-8.67371e-05	0.00427941	0.983876
cg00346009	0.00154165	0.00134116	0.253503
cg00346024	0.0131687	0.0121671	0.282101
cg00346074	-0.00217828	0.00583876	0.710002
cg00346095	0.00229387	0.00591575	0.699144
cg00346123	0.00552305	0.00483546	0.256506
cg00346145	0.00697676	0.00348124	0.04817
cg00346180	-0.0089847	0.00499816	0.0757096
cg00346205	0.00726907	0.00511888	0.159166
cg00346236	-0.000778075	0.000977855	0.428375
cg00346244	0.00407767	0.00303237	0.182213
cg00346247	-0.00223944	0.00275712	0.418871
cg00346256	-0.00219925	0.00473241	0.643293
cg00346266	-0.0039456	0.00817908	0.630733
cg00346286	-0.00192412	0.00359242	0.593597
cg00346300	0.00825811	0.00476263	0.0864711
cg00346320	0.00204844	0.00824562	0.804389
cg00346326	0.00233979	0.0032756	0.476948
cg00346369	-0.00283939	0.00299593	0.345882
cg00346376	0.00146633	0.0039691	0.712701
cg00346392	-0.00223444	0.0069536	0.748727
cg00346434	-0.00105639	0.00179029	0.556675
cg00346446	-0.0101507	0.00591149	0.0895168
cg00346493	0.00613	0.00512263	0.234693
cg00346501	-0.0017503	0.00144154	0.227962
cg00346503	0.00713067	0.00810746	0.381542
cg00346523	0.0014919	0.00394782	0.706421
cg00346556	0.00148466	0.000986801	0.136069
cg00346557	-0.0044308	0.00320143	0.169896
cg00346623	-0.0125576	0.0184928	0.498906
cg00346673	-0.00483255	0.00748059	0.519972
cg00346716	0.01295	0.0140239	0.358341
cg00346755	-0.000788288	0.00613008	0.897976
cg00346801	-0.00346443	0.00341168	0.312702
cg00346883	0.00812759	0.00786271	0.304147
cg00346898	0.00241642	0.00607108	0.691589
cg00346951	0.00532216	0.00481536	0.2721
cg00346984	0.000281438	0.00585949	0.961802
cg00346985	0.00173605	0.00981696	0.860043
cg00347056	-0.00308599	0.00391233	0.432382
cg00347071	0.00539565	0.00470072	0.254183
cg00347122	-0.00265016	0.00723985	0.715215
cg00347198	0.00486648	0.00295821	0.103563
cg00347206	-0.00894566	0.00358585	0.0144951
cg00347228	-0.0167783	0.0106378	0.118371
cg00347247	-0.0039337	0.00163859	0.0184964
cg00347267	0.00618867	0.00662997	0.353177
cg00347280	0.000274959	0.00151863	0.856744
cg00347369	0.00235855	0.00240508	0.329483
cg00347452	-0.014371	0.00640777	0.0274544
cg00347500	-0.00714759	0.0098276	0.468997
cg00347518	-0.00275026	0.00506731	0.588693
cg00347531	0.00245818	0.00391552	0.531778
cg00347563	-0.000398413	0.00722379	0.956143
cg00347584	-0.00288429	0.00324924	0.37716
cg00347599	-0.00147245	0.00375944	0.696262
cg00347607	-2.69204e-05	0.00517285	0.99586
cg00347616	-0.000675183	0.0017413	0.69915
cg00347620	0.0138253	0.00686824	0.0472134
cg00347643	-0.00427206	0.00759222	0.575094
cg00347662	-0.00481091	0.00304295	0.117507
cg00347673	-0.00335598	0.00736731	0.649867
cg00347677	0.0105535	0.00574502	0.0696257
cg00347713	-0.00254375	0.00468912	0.588876
cg00347721	0.00451828	0.00637885	0.480639
cg00347722	0.00689708	0.0120901	0.569828
cg00347729	-0.0100989	0.00808086	0.214752
cg00347744	0.00298696	0.00425106	0.484156
cg00347746	-0.00464344	0.00454468	0.309741
cg00347757	-0.0146394	0.014328	0.309739
cg00347775	-0.00794554	0.00937135	0.398846
cg00347818	-0.0194688	0.0134861	0.152437
cg00347824	-0.00223641	0.00163885	0.175892
cg00347850	0.00294905	0.00410117	0.474022
cg00347853	0.00447736	0.0161723	0.78255
cg00347856	0.000211905	0.00611356	0.972429
cg00347862	0.00112532	0.00166123	0.499947
cg00347893	-0.00297522	0.00174622	0.0919865
cg00347904	-0.000728653	0.00405293	0.85774
cg00347918	0.00232649	0.00600192	0.699241
cg00347921	-0.00644795	0.0125737	0.609382
cg00347929	-0.0027064	0.00389683	0.489212
cg00347981	-0.00647699	0.0146447	0.659388
cg00348031	-0.0101219	0.0604572	0.867427
cg00348081	0.00261663	0.003474	0.453361
cg00348113	0.0024085	0.00661522	0.716678
cg00348124	-0.00154559	0.00450276	0.732236
cg00348145	-0.0139955	0.0141769	0.326279
cg00348166	-0.0198027	0.00876875	0.0264266
cg00348168	0.00149362	0.00738411	0.840174
cg00348186	0.00413287	0.00519446	0.428413
cg00348222	-0.00104635	0.0075255	0.889739
cg00348228	0.00138783	0.00440273	0.75335
cg00348244	0.00709653	0.00382205	0.0667338
cg00348254	-0.00575808	0.00201069	0.00524609
cg00348389	-0.00340095	0.00726323	0.640782
cg00348467	0.00128622	0.00813224	0.874694
cg00348538	-0.00429678	0.00500381	0.392864
cg00348579	-0.00123067	0.00824607	0.881707
cg00348598	0.0079252	0.00567247	0.165927
cg00348623	-0.00807733	0.00778377	0.302278
cg00348647	-0.00762381	0.0168717	0.652487
cg00348692	-0.00184922	0.00433132	0.670476
cg00348725	-0.000990597	0.00601166	0.8695
cg00348762	-0.000411971	0.00174893	0.814331
cg00348763	-0.000201188	0.0013776	0.884225
cg00348771	-0.000402695	0.00145934	0.783246
cg00348782	-0.00313998	0.00526154	0.552205
cg00348831	0.0162471	0.00825124	0.0521302
cg00348836	-0.00452887	0.00701045	0.519969
cg00348854	-0.0154762	0.00443901	0.00076962
cg00348858	-0.000314915	0.00188337	0.867594
cg00348888	-0.00155812	0.00572875	0.78628
cg00348891	0.00853193	0.00755024	0.261573
cg00348900	0.00256151	0.00477191	0.592784
cg00348992	-0.0107701	0.0144242	0.457273
cg00349017	-0.00809566	0.00464859	0.0851251
cg00349022	-0.000322101	0.00118964	0.787221
cg00349050	0.000284859	0.00132532	0.83032
cg00349061	-0.00278633	0.0103066	0.787535
cg00349071	-0.00285928	0.00640136	0.656225
cg00349107	0.00342036	0.00462664	0.46173
cg00349137	0.000524471	0.00471953	0.911771
cg00349159	-0.0240781	0.0162377	0.141727
cg00349233	-0.00132014	0.00341444	0.699971
cg00349360	-0.000970926	0.00123709	0.434677
cg00349361	9.24652e-05	0.00784866	0.990627
cg00349404	0.00750303	0.010427	0.473716
cg00349413	-0.00382686	0.00167026	0.0243697
cg00349460	0.0110499	0.00754458	0.146631
cg00349493	-0.00412782	0.00343745	0.233073
cg00349495	-0.00491578	0.00350958	0.164868
cg00349542	0.0129004	0.00555905	0.0226478
cg00349573	0.00167537	0.00672031	0.803716
cg00349591	-0.00146533	0.00499085	0.76976
cg00349599	-0.000320343	0.00120407	0.790831
cg00349607	-0.00384079	0.00436276	0.381091
cg00349608	0.00890016	0.00838834	0.291619
cg00349642	0.00538654	0.00662013	0.41806
cg00349687	0.0196835	0.00931849	0.0375266
cg00349700	-0.00192629	0.00473963	0.68543
cg00349723	-0.000429465	0.00144496	0.767011
cg00349735	-0.00163555	0.00299847	0.586833
cg00349736	0.00288854	0.00728204	0.692585
cg00349770	-0.0100274	0.0109564	0.36261
cg00349772	0.0050289	0.00767564	0.514083
cg00349776	0.000257728	0.00141935	0.856334
cg00349780	0.00571222	0.00430815	0.18834
cg00349895	-0.00398416	0.00219971	0.0735581
cg00349925	-0.000518295	0.00428908	0.904096
cg00349943	-0.00709096	0.00936445	0.450963
cg00349948	0.00111955	0.00349659	0.749597
cg00349963	-0.00461563	0.00560404	0.412404
cg00349975	-0.00097056	0.0120722	0.936107
cg00349982	0.00486228	0.00344178	0.161304
cg00350003	-0.000889555	0.0016965	0.60137
cg00350060	0.00188628	0.00206286	0.363034
cg00350074	0.000150948	0.00379235	0.968341
cg00350158	0.00365601	0.00841324	0.664962
cg00350161	-0.0410614	0.0204293	0.0475369
cg00350199	-0.00460274	0.00455059	0.314601
cg00350200	0.000147027	0.0042216	0.972297
cg00350247	0.00166419	0.00121123	0.172981
cg00350296	-0.0144041	0.00984317	0.146972
cg00350304	-0.00745301	0.00443	0.0960786
cg00350334	0.0058992	0.00602215	0.330008
cg00350353	-0.00115517	0.0048587	0.812631
cg00350362	-0.0055597	0.00817352	0.498179
cg00350371	0.000360777	0.00138533	0.79515
cg00350405	0.00662399	0.00628718	0.294996
cg00350409	-0.00865144	0.0046636	0.066969
cg00350432	-0.00660269	0.00543189	0.227448
cg00350448	-0.00404243	0.00635818	0.526585
cg00350478	-0.0142912	0.00943433	0.133446
cg00350503	-0.00101389	0.00485304	0.835001
cg00350519	-0.000639893	0.00255433	0.802781
cg00350533	0.00166088	0.0119412	0.889703
cg00350607	-0.00423684	0.00350195	0.229612
cg00350615	-0.00850556	0.00647824	0.192655
cg00350634	0.00307422	0.00341195	0.370068
cg00350642	0.00459635	0.00471858	0.33271
cg00350652	0.00162261	0.0024462	0.508882
cg00350702	-0.000550003	0.0010549	0.603427
cg00350735	-0.00770683	0.0116299	0.509292
cg00350835	-0.0021517	0.00351315	0.541825
cg00350861	0.00580109	0.00527083	0.274105
cg00350909	-0.00360692	0.00336263	0.286394
cg00350914	0.00349208	0.00477726	0.466756
cg00350920	-0.000531633	0.00318267	0.867726
cg00350931	-0.000910158	0.0048426	0.851355
cg00350932	0.00256163	0.0127111	0.840757
cg00350942	-0.00329988	0.00385706	0.3946
cg00351007	-0.00640731	0.00336957	0.0605438
cg00351011	0.00319282	0.00139039	0.0240585
cg00351047	0.00516142	0.00286693	0.0752743
cg00351054	-0.0133512	0.00586555	0.0252885
cg00351079	-0.000310049	0.0034807	0.929226
cg00351097	-0.00159031	0.00531972	0.765694
cg00351119	-0.00990599	0.00815588	0.227812
cg00351152	-0.00283163	0.00694609	0.684527
cg00351190	0.00113823	0.00413295	0.783658
cg00351202	0.0180206	0.00879699	0.0435253
cg00351210	0.00292767	0.001541	0.0607655
cg00351213	-0.000987445	0.00641773	0.878075
cg00351237	-0.00224543	0.00489433	0.647536
cg00351283	0.00175589	0.00423925	0.679749
cg00351313	-0.00569733	0.00422012	0.180505
cg00351321	0.00600215	0.00553081	0.280821
cg00351324	0.000266126	0.00274355	0.922949
cg00351366	0.00581786	0.00506392	0.253752
cg00351437	0.00364776	0.00429241	0.397759
cg00351443	-0.00288735	0.00524026	0.583051
cg00351472	-0.00445618	0.00794403	0.576275
cg00351526	-0.00245955	0.00418757	0.558493
cg00351554	0.0204801	0.0135421	0.134076
cg00351635	0.0072799	0.00669173	0.279646
cg00351675	0.0128499	0.00856145	0.137001
cg00351681	-0.00177081	0.00153389	0.251472
cg00351735	-0.0102791	0.00520056	0.0512615
cg00351750	0.000586279	0.00432748	0.892547
cg00351764	-0.000614285	0.00372373	0.869354
cg00351781	-0.0131103	0.0116377	0.263037
cg00351813	0.000176927	0.00515079	0.972677
cg00351838	-0.012177	0.0155218	0.434871
cg00351892	0.00591862	0.00762938	0.43999
cg00351914	0.000562742	0.00134842	0.677461
cg00351930	-0.00142123	0.00315973	0.653977
cg00351948	0.00405069	0.00514547	0.433284
cg00351957	0.00293842	0.00375027	0.435449
cg00351980	-0.00518447	0.00823077	0.530419
cg00352005	0.00728344	0.0113713	0.523524
cg00352027	0.0055667	0.00545881	0.310668
cg00352031	0.0180084	0.00829787	0.0327133
cg00352043	0.00647163	0.00302912	0.0354489
cg00352106	0.00748453	0.00584246	0.203578
cg00352150	-0.00452462	0.0021111	0.0348844
cg00352195	0.00469144	0.00248045	0.061903
cg00352218	-0.00152051	0.0022644	0.50369
cg00352221	0.0120632	0.00745857	0.109421
cg00352325	0.000893609	0.00150042	0.553008
cg00352334	-0.00340679	0.00417867	0.417138
cg00352349	0.00225116	0.00159344	0.161291
cg00352360	0.000942231	0.00265752	0.723783
cg00352366	0.00623256	0.00414918	0.136688
cg00352369	-0.00436894	0.00511137	0.395038
cg00352397	-0.0022868	0.0016406	0.166904
cg00352468	0.0177254	0.0332224	0.595022
cg00352489	-0.0024869	0.00418461	0.553856
cg00352505	0.00946346	0.00858947	0.273609
cg00352532	0.00100837	0.0010333	0.331833
cg00352543	-0.0138021	0.0121176	0.257825
cg00352560	0.00852126	0.0128676	0.509576
cg00352576	0.00885522	0.0131805	0.503464
cg00352652	0.0298134	0.0136811	0.0320221
cg00352681	-0.00387982	0.00673586	0.566106
cg00352690	0.00497347	0.00639331	0.438728
cg00352780	-0.00394289	0.00474356	0.408131
cg00352785	0.00292043	0.00383822	0.448785
cg00352872	0.000998233	0.00563458	0.859793
cg00352888	0.011364	0.00871519	0.195699
cg00352903	0.007915	0.00889051	0.375774
cg00352913	-0.00148128	0.00330868	0.655485
cg00352957	0.00236408	0.00547925	0.6672
cg00353037	-0.00279119	0.00331645	0.402309
cg00353112	-0.00116001	0.00137414	0.400888
cg00353139	0.0116795	0.0060186	0.0555486
cg00353243	0.00163015	0.00537517	0.762404
cg00353330	0.015164	0.009958	0.131436
cg00353337	-0.00849194	0.00957296	0.377484
cg00353340	0.000429784	0.00171275	0.802458
cg00353353	0.00323928	0.00835187	0.699074
cg00353407	-0.00232351	0.0029391	0.431356
cg00353411	-0.000346351	0.00156802	0.8257
cg00353415	-0.00810939	0.00582077	0.167114
cg00353422	0.00211448	0.00137327	0.127252
cg00353432	0.0129859	0.00769107	0.0949095
cg00353531	-0.00741048	0.00477831	0.124566
cg00353571	-0.007976	0.0061333	0.196884
cg00353608	-0.00291741	0.0047044	0.536783
cg00353643	-0.00669095	0.00447156	0.138186
cg00353676	-0.00846908	0.00348022	0.017
cg00353773	0.0135869	0.00600354	0.0261156
cg00353776	0.000498896	0.00719168	0.944853
cg00353789	-0.00170916	0.00364212	0.640047
cg00353844	-0.000645411	0.00319547	0.840407
cg00353899	-0.00797516	0.00444405	0.0761953
cg00353916	0.0125793	0.0112271	0.265612
cg00353923	-0.00677175	0.00325963	0.0407074
cg00353953	-0.0122507	0.00583694	0.0387315
cg00353970	0.00359324	0.00809495	0.658226
cg00354054	-0.00644896	0.00596071	0.282281
cg00354124	-0.00183181	0.00480669	0.70406
cg00354179	-0.000551815	0.00335106	0.869587
cg00354219	0.00199063	0.00526315	0.706188
cg00354258	-0.00192801	0.00453528	0.671804
cg00354269	0.00135454	0.00344241	0.694923
cg00354279	0.00238671	0.00522749	0.649119
cg00354381	-0.00977543	0.0131247	0.458391
cg00354437	-0.00220766	0.00885987	0.803813
cg00354484	0.00478288	0.00840066	0.570588
cg00354542	-0.024909	0.0105997	0.0210381
cg00354549	-0.00445386	0.00713162	0.533919
cg00354572	-0.00140384	0.00231239	0.545367
cg00354690	0.00652287	0.00413723	0.118511
cg00354692	-0.0182609	0.0113173	0.110251
cg00354693	-0.00254605	0.00730815	0.728392
cg00354736	-0.00870289	0.00457701	0.060555
cg00354743	0.0049656	0.00319775	0.124091
cg00354771	0.00569564	0.00632726	0.370512
cg00354775	0.0172527	0.0090578	0.0601187
cg00354790	-2.37675e-05	0.00908154	0.997918
cg00354856	-0.00336874	0.0125966	0.789769
cg00354863	0.000781914	0.00911038	0.931801
cg00354864	-0.012871	0.0499112	0.797111
cg00354884	0.00481006	0.00369788	0.196775
cg00354941	0.00956128	0.00302925	0.00219543
cg00354992	0.0116713	0.00901655	0.198944
cg00354996	0.007601	0.00780251	0.332671
cg00355019	-0.000938764	0.00154404	0.544777
cg00355089	0.000418537	0.00139913	0.765547
cg00355093	-0.000700486	0.00460494	0.879448
cg00355158	-0.00206354	0.00150689	0.174398
cg00355188	-0.00138425	0.00428205	0.747268
cg00355212	-0.000735997	0.00141736	0.604888
cg00355217	0.00833368	0.00937267	0.376376
cg00355235	-0.00290688	0.0043961	0.510206
cg00355281	-0.00210655	0.0045768	0.646473
cg00355286	-0.00137112	0.00284543	0.631111
cg00355314	0.0013049	0.00480408	0.786556
cg00355315	-0.000502056	0.00126279	0.691916
cg00355325	-0.00188788	0.00334251	0.573657
cg00355360	0.00408013	0.00216014	0.0622468
cg00355377	-0.00259944	0.0038958	0.506384
cg00355389	0.00645283	0.00363636	0.0794735
cg00355447	-0.0029365	0.0047911	0.541537
cg00355457	0.00124287	0.00704528	0.86038
cg00355514	-0.00881921	0.00621156	0.159238
cg00355584	0.00392986	0.00609141	0.52053
cg00355609	-0.00276492	0.0056692	0.626982
cg00355613	0.00475833	0.00754139	0.529719
cg00355633	-0.0021869	0.00456922	0.633413
cg00355656	0.00593421	0.0115753	0.609488
cg00355673	0.000219475	0.00134833	0.871073
cg00355678	0.0012655	0.00147623	0.393663
cg00355690	0.0199744	0.0116755	0.0906824
cg00355699	0.00681625	0.00504206	0.179918
cg00355755	-0.00353479	0.00803014	0.660891
cg00355768	0.00441995	0.00289815	0.130863
cg00355784	0.00524082	0.0136378	0.701703
cg00355799	0.00206301	0.00396423	0.604102
cg00355802	-0.00191807	0.0014994	0.204219
cg00355806	-0.00682376	0.00402632	0.0936923
cg00355829	-0.0049561	0.00522816	0.345774
cg00355909	0.00232122	0.00196396	0.240463
cg00355945	0.00464306	0.00615366	0.452575
cg00355963	0.00229117	0.0031235	0.465209
cg00355992	0.00595525	0.00383223	0.123817
cg00356045	-0.00413594	0.00425836	0.334116
cg00356131	0.0131384	0.0139091	0.347484
cg00356134	-0.00155366	0.00389436	0.690906
cg00356204	0.00108671	0.00125953	0.390623
cg00356208	0.00837252	0.00654803	0.204427
cg00356213	-0.000121988	0.00140255	0.930891
cg00356235	0.00328319	0.0044655	0.464174
cg00356325	0.000382969	0.00569115	0.946504
cg00356334	-0.00421777	0.00401747	0.296691
cg00356335	0.00650737	0.0705257	0.926696
cg00356361	0.00537317	0.00761404	0.482265
cg00356425	0.00412345	0.00557046	0.46115
cg00356433	-0.0106257	0.00771363	0.171886
cg00356435	-0.00999506	0.0140041	0.477309
cg00356464	0.00429978	0.00372116	0.251051
cg00356499	-0.00538375	0.00551845	0.331972
cg00356500	-0.00100876	0.00448952	0.822745
cg00356511	0.00244695	0.0018718	0.194564
cg00356613	-0.00546422	0.00401991	0.177568
cg00356628	0.00280486	0.00521888	0.592332
cg00356645	-0.0027468	0.00576143	0.634731
cg00356694	0.00578366	0.00637943	0.367117
cg00356764	0.00312263	0.00525952	0.554246
cg00356767	-0.00475015	0.00464654	0.309473
cg00356811	-0.0102153	0.0059854	0.0914447
cg00356815	0.00873822	0.017579	0.620384
cg00356829	0.0182246	0.00767263	0.019733
cg00356834	0.00667881	0.00807865	0.410655
cg00356851	-0.00584913	0.00606211	0.337286
cg00356862	0.00313239	0.00762341	0.682163
cg00356875	-0.00036742	0.00290294	0.899574
cg00356888	-0.000389504	0.0101984	0.969621
cg00356897	0.00215687	0.00481199	0.655103
cg00356916	-0.00131196	0.00435331	0.763851
cg00356981	-0.006171	0.00875269	0.482669
cg00356999	-0.00988691	0.00438487	0.0266578
cg00357010	-0.00478689	0.00476673	0.318053
cg00357049	-0.00108572	0.00475844	0.820052
cg00357062	-0.00539502	0.00944167	0.569198
cg00357074	-0.00418841	0.00449496	0.354018
cg00357087	0.00260508	0.00512299	0.612385
cg00357163	-0.000110973	0.00135854	0.935085
cg00357176	-0.00357494	0.006754	0.597941
cg00357213	-0.0040294	0.00854214	0.638316
cg00357221	0.0115059	0.013847	0.408288
cg00357273	0.0106913	0.00455098	0.0210768
cg00357278	-0.00380267	0.00465233	0.41595
cg00357292	-0.000115338	0.00482391	0.980979
cg00357350	-6.80986e-06	0.00369598	0.998534
cg00357354	0.00147299	0.00688108	0.830998
cg00357368	-0.000967926	0.00122722	0.432422
cg00357486	-0.000692502	0.00482055	0.886104
cg00357494	-0.0009953	0.00330135	0.763766
cg00357503	0.001257	0.00226301	0.58001
cg00357528	0.00804222	0.00658593	0.22534
cg00357532	-0.00121366	0.00452403	0.789128
cg00357543	-0.00607136	0.00305933	0.050347
cg00357546	0.00176312	0.00232794	0.450874
cg00357551	0.00395258	0.0030791	0.202662
cg00357578	0.000524788	0.00694247	0.939918
cg00357593	-0.000635774	0.00298619	0.8319
cg00357598	0.00715253	0.00532809	0.182952
cg00357610	0.00261157	0.00148869	0.0829049
cg00357663	0.00374149	0.00707505	0.598271
cg00357671	0.000240218	0.00201292	0.905283
cg00357819	-0.0185083	0.00547168	0.00107808
cg00357837	-0.00116802	0.00333411	0.726943
cg00357860	-0.0027226	0.00532719	0.610592
cg00357888	-0.0139434	0.00447691	0.00249492
cg00357904	0.00530642	0.0263565	0.840909
cg00357958	-0.0137312	0.0134007	0.308364
cg00357971	0.00215469	0.00826611	0.794967
cg00357988	-0.00543422	0.00957894	0.571966
cg00357989	0.00102185	0.00608765	0.867086
cg00357995	0.00279235	0.00376891	0.460754
cg00358010	0.00544487	0.00593571	0.361517
cg00358023	-0.000292057	0.00528733	0.956076
cg00358058	-0.00125201	0.00410534	0.761116
cg00358066	-0.00935652	0.0068939	0.178223
cg00358092	-0.00292691	0.00476317	0.540498
cg00358104	-0.000250927	0.00409736	0.951308
cg00358132	-0.00537004	0.00521893	0.306353
cg00358155	-0.00585651	0.00395945	0.14272
cg00358161	0.00805721	0.00741559	0.280249
cg00358200	0.00430559	0.005048	0.39604
cg00358206	-0.0022634	0.00343933	0.512216
cg00358213	-0.000675624	0.00134232	0.616007
cg00358220	-0.00277716	0.0050817	0.58612
cg00358278	-0.0122065	0.00644845	0.0616916
cg00358323	-0.000153337	0.00407061	0.970038
cg00358325	0.00390134	0.00505736	0.442549
cg00358451	-0.00225975	0.00535859	0.67428
cg00358456	0.00197325	0.00493537	0.690271
cg00358459	0.0056771	0.00792803	0.47586
cg00358496	0.0217162	0.0122873	0.0806734
cg00358516	0.0106918	0.0076435	0.165426
cg00358551	-0.00322204	0.00448849	0.474776
cg00358609	-0.00042372	0.00616257	0.945341
cg00358611	0.00368544	0.00170999	0.0339046
cg00358660	-0.000722111	0.00129937	0.579816
cg00358695	-0.00171966	0.00141511	0.227572
cg00358727	-0.00489974	0.00428711	0.256215
cg00358880	0.000930214	0.00154094	0.547636
cg00358895	0.0105523	0.00771829	0.17509
cg00358927	0.000370464	0.00111962	0.741527
cg00358936	0.00909665	0.00818168	0.269274
cg00358952	-0.00939777	0.0103115	0.364608
cg00359010	0.00607643	0.01087	0.577592
cg00359030	-0.00130748	0.00389128	0.737678
cg00359087	-0.00711412	0.00410021	0.0862707
cg00359110	0.000708974	0.00472204	0.881
cg00359181	0.00902058	0.0051568	0.083773
cg00359216	0.000586363	0.00785013	0.940629
cg00359240	-0.00790256	0.00500237	0.11779
cg00359257	-0.00487756	0.0104813	0.642838
cg00359285	-0.0104004	0.00954297	0.278788
cg00359325	0.00146373	0.0014553	0.317304
cg00359365	0.00193662	0.00599963	0.747629
cg00359421	-0.00161826	0.00235308	0.49346
cg00359423	0.00285592	0.00569053	0.617024
cg00359465	-0.00484814	0.00614097	0.431981
cg00359471	-0.00489147	0.00428505	0.256786
cg00359495	-0.00498887	0.00416383	0.234115
cg00359511	0.000740073	0.00450985	0.870032
cg00359521	0.014512	0.0115466	0.212183
cg00359590	0.00981336	0.00819116	0.234154
cg00359599	0.00801145	0.00968799	0.41053
cg00359604	0.00270639	0.00634958	0.670992
cg00359608	-0.000105151	0.00464719	0.982
cg00359633	-0.020685	0.0129794	0.114636
cg00359635	0.000243731	0.00432133	0.955151
cg00359661	-0.00224704	0.00664371	0.736012
cg00359683	-0.00512659	0.00404757	0.208684
cg00359685	-0.00414124	0.0038621	0.286561
cg00359695	-0.0034169	0.0105922	0.747783
cg00359846	0.00880242	0.00760328	0.250149
cg00359868	0.00123834	0.00144001	0.392181
cg00359911	-0.000838285	0.00373164	0.822784
cg00359956	-0.0116741	0.0115271	0.313986
cg00359967	0.00269597	0.00350077	0.443323
cg00359973	-0.000889279	0.00523183	0.865425
cg00359997	-0.00480022	0.010058	0.634377
cg00360027	-0.00231662	0.0103617	0.823612
cg00360052	0.00404388	0.00499895	0.420753
cg00360077	-0.00392807	0.00404623	0.33434
cg00360107	0.000105753	0.0014112	0.940436
cg00360108	-0.00854116	0.00925499	0.358627
cg00360134	0.00175825	0.00611709	0.774465
cg00360175	-0.00484324	0.0231423	0.834718
cg00360176	0.00436528	0.0115857	0.707253
cg00360230	0.00085322	0.00216596	0.694603
cg00360246	0.00568273	0.00804517	0.481856
cg00360256	0.00730311	0.00480001	0.131767
cg00360267	-0.00111976	0.00112047	0.320391
cg00360298	0.00242294	0.00505069	0.632627
cg00360324	-0.000723986	0.00310867	0.816392
cg00360333	-0.00229554	0.0037687	0.544042
cg00360343	0.0038842	0.00504042	0.443025
cg00360349	0.0093851	0.010568	0.376953
cg00360362	-0.00104622	0.00131775	0.429385
cg00360365	-0.00747637	0.00839008	0.375336
cg00360402	-0.00677788	0.00705213	0.33916
cg00360414	-0.0066774	0.0032479	0.0427879
cg00360474	0.00414877	0.00344337	0.231526
cg00360478	0.00574086	0.012585	0.649407
cg00360531	0.004317	0.00382085	0.261643
cg00360534	-0.00929797	0.00460626	0.0466138
cg00360599	-0.0060234	0.00647449	0.354776
cg00360600	0.00443167	0.00239708	0.0678869
cg00360603	0.000774604	0.00454074	0.864942
cg00360610	-0.0190858	0.0117272	0.107251
cg00360679	-0.00407071	0.00384471	0.29263
cg00360718	-0.000652929	0.00141719	0.646148
cg00360721	-0.0016042	0.00811217	0.8437
cg00360757	0.00410221	0.00426596	0.338909
cg00360761	-0.0137341	0.00549653	0.0143445
cg00360769	0.0190102	0.0103062	0.0685077
cg00360780	-0.00525655	0.00437601	0.232926
cg00360794	0.0133204	0.00609526	0.0315488
cg00360798	0.00445646	0.0071081	0.53233
cg00360833	-0.00547978	0.00433207	0.209273
cg00360840	0.00521393	0.00840411	0.536615
cg00360846	-0.000912331	0.00353073	0.796711
cg00360866	-0.000229612	0.00342068	0.946636
cg00360879	-0.00965061	0.0104835	0.359831
cg00360939	-0.00209299	0.00983178	0.831918
cg00360969	0.00853122	0.00767582	0.269441
cg00361017	0.00527666	0.0115897	0.650037
cg00361025	0.00134374	0.00736661	0.855686
cg00361040	0.0137035	0.00644722	0.0363801
cg00361062	-0.00282282	0.00381892	0.461794
cg00361065	0.00473682	0.00592524	0.426218
cg00361088	0.00982461	0.00650467	0.134567
cg00361146	-0.00200035	0.00213744	0.351934
cg00361155	0.00730707	0.00573082	0.205687
cg00361159	-0.00486421	0.00574228	0.399272
cg00361164	0.0138585	0.00700613	0.0510876
cg00361201	0.0157538	0.00768121	0.0432798
cg00361219	-0.00861017	0.0105966	0.418697
cg00361229	6.75053e-05	0.00132616	0.95952
cg00361260	-0.000670674	0.00501094	0.893837
cg00361261	0.00262636	0.00699965	0.708416
cg00361264	-0.00165266	0.00383241	0.667365
cg00361320	0.000798138	0.00616789	0.897338
cg00361343	-0.00240718	0.00307077	0.435227
cg00361360	-0.00906172	0.00360424	0.013771
cg00361380	0.00261289	0.00480105	0.587673
cg00361393	-0.00264536	0.00445925	0.554567
cg00361399	-0.00176239	0.00418103	0.674415
cg00361419	-0.000695286	0.00123187	0.573924
cg00361454	-0.00422567	0.00459085	0.35988
cg00361467	0.0027572	0.00185473	0.140741
cg00361526	-0.00309941	0.00414532	0.456665
cg00361562	0.00549087	0.00473665	0.249535
cg00361609	0.0271969	0.0112409	0.0176256
cg00361639	0.00260105	0.00167797	0.124744
cg00361682	-0.00208415	0.00558824	0.710091
cg00361689	0.0189446	0.00698731	0.00807483
cg00361695	0.00394472	0.00224409	0.0822941
cg00361696	0.000306149	0.00184473	0.868575
cg00361806	9.75032e-05	0.00554358	0.986007
cg00361855	-0.00379566	0.00944141	0.688654
cg00361898	0.00274789	0.00740891	0.711621
cg00361978	0.00165068	0.00461699	0.721567
cg00361992	-0.00741774	0.0038941	0.0601016
cg00362054	-0.00877083	0.00377604	0.0225262
cg00362062	0.0135633	0.0101601	0.185372
cg00362078	-0.0063181	0.00513345	0.221726
cg00362113	-0.00314877	0.00429066	0.465003
cg00362150	-0.00369447	0.00261037	0.160549
cg00362214	0.0010606	0.00532157	0.842492
cg00362236	0.00592634	0.00738342	0.424362
cg00362237	0.00206435	0.00448439	0.64642
cg00362263	0.000171253	0.00134952	0.899313
cg00362285	-0.0312215	0.0169402	0.0687279
cg00362322	-0.00264891	0.00583069	0.650741
cg00362381	0.00190637	0.00470039	0.686049
cg00362401	-0.00109462	0.00988166	0.912052
cg00362406	0.00274746	0.00429014	0.523588
cg00362439	-0.00195397	0.00542329	0.719502
cg00362478	-0.00250739	0.00446693	0.57602
cg00362487	0.013284	0.00671192	0.0509597
cg00362567	-0.00248865	0.00389135	0.524156
cg00362569	0.0278981	0.0140571	0.0503376
cg00362604	0.001636	0.00243134	0.502807
cg00362614	0.000158576	0.00128566	0.90212
cg00362657	-0.00171769	0.00786183	0.827563
cg00362665	0.00297351	0.0049079	0.546183
cg00362690	-0.00912994	0.00640253	0.157449
cg00362812	-0.0176257	0.0173614	0.312813
cg00362816	0.00692428	0.00940577	0.463605
cg00362818	0.00385272	0.0072705	0.597523
cg00362839	-0.00402012	0.00356569	0.262654
cg00362854	0.00150437	0.00458071	0.743388
cg00362906	-0.000803966	0.00161841	0.620609
cg00362959	0.0018591	0.00123987	0.137382
cg00362995	0.00622135	0.00440675	0.161583
cg00363006	-0.00261958	0.00442903	0.555748
cg00363007	-0.00428843	0.0134769	0.751091
cg00363045	-0.000178544	0.00505762	0.97192
cg00363066	0.0039966	0.00546242	0.466347
cg00363080	-0.017996	0.0189519	0.344966
cg00363082	0.00194902	0.00464652	0.675916
cg00363112	-0.0020691	0.00251508	0.41294
cg00363153	-0.00491933	0.00525318	0.351635
cg00363177	0.00448654	0.00859433	0.602972
cg00363201	-0.00211848	0.00399462	0.597231
cg00363215	0.000529502	0.00369467	0.886373
cg00363222	-0.00616822	0.0042196	0.147398
cg00363301	0.00190152	0.00463755	0.682793
cg00363312	0.0133444	0.00658192	0.0456786
cg00363318	-0.00407105	0.00618081	0.511854
cg00363337	0.00026644	0.00527482	0.959831
cg00363357	-0.00404106	0.00326081	0.218575
cg00363382	0.00461669	0.00478492	0.337299
cg00363465	-0.00301823	0.0020023	0.135336
cg00363486	0.00276711	0.00293084	0.347715
cg00363658	-0.00809615	0.00551049	0.145379
cg00363737	-0.0132198	0.00561756	0.0208619
cg00363750	0.000491223	0.00208043	0.813897
cg00363813	0.00050869	0.00152561	0.739609
cg00363815	0.00136485	0.00610926	0.823742
cg00363830	0.000599411	0.00523333	0.909076
cg00363845	-0.0114683	0.00753578	0.131675
cg00363980	0.00600549	0.00390021	0.127242
cg00364001	-0.00169219	0.00312641	0.589714
cg00364016	-0.0109662	0.00982413	0.267389
cg00364026	-0.0053937	0.00518949	0.301521
cg00364028	0.000592747	0.0076799	0.938656
cg00364051	0.0039406	0.00300414	0.193065
cg00364074	0.00269724	0.00380715	0.480549
cg00364281	0.0192469	0.00934901	0.0425126
cg00364287	-0.000513111	0.00133936	0.702578
cg00364304	0.00940294	0.00777877	0.230016
cg00364325	-0.000616977	0.00298141	0.836539
cg00364339	0.00263639	0.00176467	0.138799
cg00364343	-0.00111344	0.00388098	0.774874
cg00364357	-0.000341284	0.00661763	0.958988
cg00364445	-0.00343149	0.00696184	0.623325
cg00364457	-0.0037101	0.00522431	0.479503
cg00364557	0.00193954	0.00690517	0.779468
cg00364611	0.00792037	0.00329357	0.0183017
cg00364615	-0.0125956	0.00739979	0.0922972
cg00364644	0.00891225	0.00595839	0.138338
cg00364683	0.00245102	0.00570186	0.668357
cg00364696	0.00184756	0.00529751	0.728112
cg00364704	-0.00346265	0.00459386	0.453031
cg00364747	-0.000759314	0.00361288	0.834028
cg00364753	0.0077954	0.0142052	0.584569
cg00364758	0.00893858	0.00950279	0.3495
cg00364814	-0.00676817	0.00460358	0.145116
cg00364843	-0.0126252	0.00926977	0.176722
cg00364907	-0.00502308	0.0112866	0.65739
cg00364956	0.0107639	0.015499	0.489224
cg00365004	0.00826787	0.00508209	0.107383
cg00365061	-0.00149289	0.000947327	0.118678
cg00365182	0.023513	0.0188517	0.21565
cg00365239	0.00528862	0.00482743	0.276306
cg00365256	-0.000617023	0.00562628	0.912925
cg00365268	-0.0035918	0.00426635	0.402158
cg00365304	0.00818067	0.00613911	0.186159
cg00365336	-0.00307231	0.00470484	0.515472
cg00365411	-0.00135402	0.00355926	0.70456
cg00365413	-0.00164739	0.00321793	0.60999
cg00365481	0.0216583	0.024351	0.376228
cg00365487	0.00701323	0.00621683	0.262377
cg00365505	-0.00104573	0.00171201	0.54291
cg00365507	-0.0027574	0.0040487	0.497644
cg00365524	0.0214867	0.0146579	0.146287
cg00365569	-0.00132585	0.0014767	0.371743
cg00365593	0.000887572	0.00282985	0.754541
cg00365642	0.00350006	0.00810511	0.666931
cg00365646	-0.00133157	0.00422781	0.75355
cg00365670	0.00454604	0.00357474	0.206864
cg00365672	0.00831518	0.00737875	0.26288
cg00365680	-0.00199558	0.00415266	0.63204
cg00365692	-0.0105626	0.005403	0.0537992
cg00365749	-0.00521144	0.00406953	0.203738
cg00365764	-0.00158342	0.00171848	0.359385
cg00365800	-0.0180948	0.0151632	0.235981
cg00365880	-0.00554398	0.00330614	0.0971564
cg00365899	-0.00304417	0.00584436	0.603779
cg00365945	0.0113524	0.00572016	0.0503364
cg00365963	-0.0057766	0.0040936	0.161773
cg00365986	0.00328182	0.00344975	0.344077
cg00365989	0.000765683	0.00148385	0.607157
cg00366037	-0.00923943	0.0130809	0.48187
cg00366103	0.00975176	0.00893582	0.278149
cg00366186	-7.93091e-06	0.00146783	0.995701
cg00366205	0.0182273	0.0107566	0.0937413
cg00366223	-0.00334369	0.00386745	0.389651
cg00366236	0.00200876	0.00769567	0.79469
cg00366237	0.000366847	0.00121873	0.764127
cg00366252	-0.0130753	0.0103334	0.209126
cg00366255	-0.0129166	0.0103679	0.216174
cg00366265	0.0169983	0.0100076	0.09298
cg00366359	0.00262892	0.00507608	0.605839
cg00366412	-0.00219438	0.00273517	0.424576
cg00366413	-0.00240967	0.0055226	0.663679
cg00366435	0.0254836	0.0169446	0.136219
cg00366471	0.00843905	0.00387956	0.0323231
cg00366505	0.00136657	0.00314042	0.664528
cg00366531	0.00216977	0.00462936	0.640457
cg00366537	0.0047285	0.00837394	0.573752
cg00366543	-0.00325013	0.0106878	0.761779
cg00366594	-0.00459179	0.00529135	0.387896
cg00366603	-0.00873112	0.0569653	0.87854
cg00366646	0.00652235	0.0101986	0.524158
cg00366659	-0.0545485	0.0157542	0.000832274
cg00366674	-0.00266044	0.0055438	0.632507
cg00366685	-0.00226092	0.00376412	0.549634
cg00366716	-0.0252145	0.0149333	0.0949019
cg00366722	0.00010441	0.00198692	0.958212
cg00366778	0.00638658	0.0041412	0.126654
cg00366813	-0.00261901	0.00619952	0.673736
cg00366814	0.000862219	0.0025965	0.740635
cg00366837	0.000282178	0.00134764	0.834635
cg00366850	0.00274689	0.013273	0.83653
cg00366859	0.00247679	0.0013314	0.0662232
cg00366860	-0.00742946	0.00868344	0.394575
cg00366917	0.0258114	0.0117203	0.0302897
cg00366934	-0.000540609	0.00204249	0.791881
cg00366997	0.00649203	0.00423243	0.128688
cg00367047	0.00120098	0.00186543	0.521392
cg00367070	0.00133495	0.010003	0.894141
cg00367135	0.00342341	0.00227067	0.135262
cg00367281	0.00270344	0.00719347	0.707967
cg00367297	-0.00485839	0.00412697	0.242315
cg00367327	-0.000570379	0.00186971	0.761047
cg00367390	0.00255742	0.00532351	0.632148
cg00367424	-0.00541185	0.00830388	0.516296
cg00367438	-0.00642559	0.00546264	0.242691
cg00367461	0.00414213	0.00478219	0.388786
cg00367463	0.00029937	0.00238192	0.900272
cg00367497	0.00308346	0.00397411	0.439921
cg00367499	0.00574064	0.0117692	0.62694
cg00367515	-0.0010336	0.00476686	0.828848
cg00367532	-0.000483262	0.00198897	0.8086
cg00367546	0.000982703	0.00282392	0.728687
cg00367567	0.000763157	0.00485657	0.875499
cg00367584	-0.00795743	0.0207026	0.701643
cg00367585	0.00410313	0.00526165	0.437614
cg00367596	-0.00393607	0.00337395	0.246557
cg00367632	0.00918664	0.00947246	0.334821
cg00367649	-0.00903754	0.00398347	0.0257573
cg00367659	-0.000955384	0.0014024	0.497522
cg00367721	0.0059544	0.0153736	0.69947
cg00367815	-0.000175175	0.00601579	0.976836
cg00367830	-0.0162062	0.0106906	0.133162
cg00367874	-0.00486814	0.00566385	0.392421
cg00367897	-0.00494427	0.0117069	0.673821
cg00367947	-0.0186598	0.00553613	0.00112045
cg00367962	0.000775383	0.00277315	0.780445
cg00367967	-0.0168126	0.0157814	0.289668
cg00368022	-0.000562791	0.00137192	0.682651
cg00368050	-0.0124937	0.0107014	0.246202
cg00368055	-0.00300084	0.00159484	0.0632348
cg00368059	-0.0021118	0.00790641	0.790025
cg00368218	-0.000133378	0.00323416	0.967199
cg00368230	0.00414049	0.00325522	0.206779
cg00368245	-0.00708295	0.00513706	0.171493
cg00368259	0.00663368	0.0061785	0.285938
cg00368292	-0.00499415	0.00520071	0.339574
cg00368296	-0.000529621	0.0100733	0.95819
cg00368338	0.00245946	0.00471838	0.603517
cg00368356	0.00378257	0.00412451	0.361627
cg00368363	-0.00150012	0.00221238	0.499536
cg00368370	0.00985967	0.00832122	0.239291
cg00368415	-0.000601546	0.00122584	0.624858
cg00368433	0.00924177	0.00645528	0.155824
cg00368452	-0.00271645	0.0051347	0.598127
cg00368510	0.00447697	0.00445014	0.317191
cg00368532	-4.45525e-05	0.00158573	0.97765
cg00368565	-0.00294776	0.0016641	0.0799985
cg00368577	-0.000213049	0.0104123	0.983722
cg00368604	-0.000841399	0.00369911	0.8206
cg00368636	-0.00163351	0.00338743	0.630855
cg00368687	-0.00365668	0.00271488	0.181509
cg00368690	-0.00318153	0.00294838	0.283537
cg00368762	0.00741244	0.0065446	0.260492
cg00368844	-0.00436059	0.00589465	0.461441
cg00368922	0.000902799	0.00486225	0.853132
cg00368924	-0.000553337	0.00406066	0.891924
cg00368961	-0.00124348	0.00773379	0.872636
cg00368973	0.00133844	0.00347584	0.701126
cg00368989	-0.00601427	0.00755875	0.42839
cg00369024	0.00212385	0.0012761	0.0996444
cg00369056	-0.00419536	0.00889489	0.63835
cg00369058	-0.014362	0.00777537	0.0681297
cg00369116	0.00240685	0.00711727	0.736049
cg00369126	-0.000677312	0.00147056	0.646249
cg00369142	0.00270116	0.00703074	0.701773
cg00369151	0.010911	0.0157174	0.489407
cg00369181	0.00265226	0.00495628	0.593924
cg00369194	0.00917765	0.00770729	0.236981
cg00369202	-0.000309522	0.00716205	0.965628
cg00369228	0.00167201	0.00474793	0.725573
cg00369241	-0.00107628	0.00483128	0.824235
cg00369310	-0.0270581	0.0127379	0.0364891
cg00369314	0.00140901	0.00372714	0.706322
cg00369333	0.000256006	0.00880204	0.976864
cg00369357	-0.000242216	0.00434352	0.955657
cg00369372	0.0021226	0.00470248	0.65284
cg00369376	0.00776668	0.00628354	0.219772
cg00369414	0.00316388	0.00233538	0.179002
cg00369438	0.00190102	0.00186582	0.311089
cg00369443	5.63898e-05	0.0104664	0.995714
cg00369477	0.00651378	0.00465485	0.165262
cg00369590	0.0540359	0.0250591	0.0338164
cg00369613	0.000245083	0.00351858	0.944629
cg00369640	0.00139992	0.0012908	0.281122
cg00369658	-0.00184105	0.00330708	0.579163
cg00369659	-0.00817142	0.00665394	0.222737
cg00369677	-0.00413003	0.0033641	0.22288
cg00369697	0.00848149	0.00621285	0.175725
cg00369716	0.00134896	0.00128148	0.295416
cg00369786	-0.0032388	0.00307445	0.295049
cg00369811	-0.00348284	0.00252179	0.170786
cg00369852	-0.000866378	0.00224227	0.700155
cg00369899	0.0034597	0.00454176	0.448268
cg00369908	0.00125787	0.0012081	0.300666
cg00369909	-0.00456843	0.00465999	0.329631
cg00369973	-0.00152036	0.0083199	0.855429
cg00369990	-0.00373014	0.00321135	0.248595
cg00370022	0.00676801	0.00690052	0.329412
cg00370047	-0.00940957	0.0108754	0.389299
cg00370079	0.00275578	0.00535268	0.60797
cg00370106	-0.00459375	0.0061491	0.457041
cg00370123	-0.00294841	0.00510921	0.565378
cg00370173	-0.0105835	0.00516209	0.0433521
cg00370179	-0.000361276	0.00238133	0.879766
cg00370187	-0.00284736	0.00408026	0.487139
cg00370227	0.00273838	0.00558402	0.625089
cg00370229	0.00221766	0.0015093	0.14535
cg00370263	0.000298428	0.00435217	0.945489
cg00370293	0.00786778	0.00437555	0.0756257
cg00370296	0.0053299	0.00477246	0.267153
cg00370303	-0.000797019	0.0023255	0.732629
cg00370414	0.000807053	0.00655779	0.902337
cg00370495	0.00515194	0.00420273	0.223561
cg00370589	0.00530151	0.00632108	0.403934
cg00370591	-0.00164676	0.00627178	0.793505
cg00370608	-0.00990732	0.0119388	0.408901
cg00370612	-0.00414265	0.00386989	0.287362
cg00370748	0.0015841	0.00636119	0.803928
cg00370815	0.00445752	0.00416005	0.286905
cg00370820	0.00164137	0.00392601	0.676922
cg00370824	0.000923916	0.00637075	0.885027
cg00370874	-0.000981829	0.00699367	0.888678
cg00370891	-0.00147811	0.00404498	0.715687
cg00370926	-0.00465516	0.00595405	0.436426
cg00370962	-0.000896026	0.00733744	0.903088
cg00370968	-0.00377865	0.00310086	0.226297
cg00371107	-0.000291742	0.00265353	0.912706
cg00371134	-0.00493057	0.00586592	0.402907
cg00371195	0.000334964	0.00553651	0.951895
cg00371226	-0.00329345	0.00660749	0.61943
cg00371229	-0.020237	0.00837288	0.0177386
cg00371239	-0.00233203	0.00271314	0.392408
cg00371245	-0.000926429	0.00468161	0.843595
cg00371277	0.00655814	0.00430998	0.131732
cg00371301	-0.00428604	0.00396338	0.282503
cg00371336	-0.00137485	0.00255035	0.591208
cg00371355	-0.00584308	0.00576343	0.31348
cg00371383	-0.00646125	0.0046227	0.165751
cg00371385	0.0341702	0.0115846	0.00408616
cg00371418	0.00246755	0.00320021	0.442761
cg00371430	0.00762922	0.00700781	0.279304
cg00371453	0.00410228	0.00310593	0.190036
cg00371470	-0.0028296	0.0036896	0.445209
cg00371482	0.000538311	0.00217224	0.804863
cg00371570	-0.00164498	0.00460647	0.721881
cg00371593	-0.00399931	0.00362964	0.273567
cg00371628	-0.000226233	0.0107964	0.98333
cg00371629	-0.00299114	0.00182327	0.104505
cg00371702	0.00095377	0.00189297	0.615642
cg00371748	-0.00434215	0.0044627	0.333257
cg00371765	0.00444711	0.00333477	0.18583
cg00371770	-0.00218724	0.00715493	0.760566
cg00371823	0.000322126	0.00648431	0.960493
cg00371829	-0.0192694	0.00839547	0.0241264
cg00371841	0.000732965	0.00379042	0.847118
cg00371849	0.00183341	0.00321193	0.569599
cg00371868	-0.00797136	0.00499907	0.114435
cg00371891	-0.000925902	0.00133049	0.48834
cg00371926	-0.00124181	0.0019667	0.529422
cg00371950	0.00272351	0.00461976	0.55703
cg00372003	-0.00731332	0.00855384	0.394914
cg00372099	-0.00376994	0.00958136	0.694938
cg00372132	0.00699329	0.00876717	0.427235
cg00372150	0.0159062	0.00837173	0.0607464
cg00372169	-0.000998566	0.00149108	0.504826
cg00372249	0.000969143	0.00620439	0.876235
cg00372253	0.00351485	0.00534867	0.512822
cg00372263	-0.0214693	0.0109122	0.0523153
cg00372278	0.00112069	0.00108905	0.306305
cg00372293	0.0104884	0.0114501	0.362192
cg00372297	0.0021213	0.00179243	0.239845
cg00372334	-0.00430387	0.00402905	0.288381
cg00372354	-0.00179965	0.00162881	0.272253
cg00372369	-0.00692928	0.00354959	0.0541381
cg00372375	-0.0163562	0.0104476	0.121087
cg00372410	-0.00992732	0.0162265	0.542269
cg00372486	0.00175049	0.00149627	0.245235
cg00372529	0.00598789	0.00710435	0.401624
cg00372589	0.00554016	0.00722421	0.445224
cg00372610	-0.000585174	0.00135954	0.667954
cg00372692	0.00444168	0.00536483	0.409977
cg00372774	-0.0354024	0.027468	0.200864
cg00372796	0.00532586	0.0245565	0.828808
cg00372801	0.00462866	0.0035683	0.198005
cg00372802	-0.0218356	0.0188002	0.248633
cg00372865	-0.00253666	0.0037642	0.502166
cg00372886	0.0104517	0.0158666	0.511813
cg00372890	-0.00455376	0.00441046	0.304703
cg00372908	0.00120593	0.00372422	0.746861
cg00372928	-0.0141798	0.014842	0.342031
cg00372940	-0.00252374	0.0020652	0.224998
cg00373020	0.000894051	0.00394509	0.821248
cg00373031	0.000802652	0.00365229	0.826568
cg00373061	0.00702843	0.00654215	0.285646
cg00373080	3.03195e-05	0.0071357	0.99662
cg00373093	0.000178762	0.00498416	0.971471
cg00373101	-0.00299748	0.00370736	0.420997
cg00373114	0.00427665	0.00537233	0.428169
cg00373120	-0.00359045	0.00316359	0.259523
cg00373131	0.00300424	0.0011795	0.0126223
cg00373138	-0.000195664	0.00101401	0.84744
cg00373148	0.000140874	0.00509617	0.97801
cg00373170	0.00412235	0.00682313	0.547301
cg00373245	-0.0011414	0.00527333	0.829146
cg00373247	0.00315624	0.0039533	0.426824
cg00373256	-0.00441995	0.00386508	0.255944
cg00373274	0.00235055	0.00451538	0.603992
cg00373275	0.00267768	0.00448811	0.552313
cg00373279	-0.00303107	0.00157946	0.0582559
cg00373293	0.00306246	0.00571704	0.593552
cg00373327	-0.00421785	0.00398042	0.292237
cg00373371	0.0158053	0.012544	0.211041
cg00373397	-0.00438578	0.00432957	0.313877
cg00373422	0.00400854	0.0048374	0.409567
cg00373436	-0.00576204	0.012133	0.636042
cg00373455	0.00306999	0.00219712	0.165884
cg00373467	0.000751032	0.00400973	0.851859
cg00373499	0.00959245	0.00684667	0.16476
cg00373538	0.00714808	0.00676175	0.293377
cg00373554	0.00275215	0.0075844	0.717582
cg00373606	0.000222508	0.00389649	0.954593
cg00373616	-0.00244818	0.00500306	0.625834
cg00373643	-0.000292889	0.00110279	0.791185
cg00373663	0.012919	0.00807672	0.113328
cg00373665	0.000296068	0.00127209	0.816508
cg00373737	0.00204066	0.0045397	0.654178
cg00373767	-0.00751367	0.00385152	0.0542957
cg00373796	0.000636809	0.00514617	0.901803
cg00373901	0.000542902	0.00441344	0.902382
cg00373915	-0.000442015	0.00538071	0.934718
cg00373967	-0.000953129	0.00491909	0.846815
cg00373971	-0.00289699	0.00201943	0.154998
cg00373974	0.0142519	0.00696107	0.0436385
cg00373987	-0.0129313	0.00618608	0.0395015
cg00374009	0.00122876	0.00134316	0.362812
cg00374015	-0.00015568	0.00282942	0.956247
cg00374016	0.0120734	0.0151715	0.428318
cg00374056	-0.00513702	0.00741587	0.490339
cg00374071	-0.00139426	0.00862175	0.871905
cg00374078	-0.0014654	0.00134558	0.279143
cg00374088	-0.00668036	0.011634	0.567306
cg00374101	0.00148886	0.00526331	0.777945
cg00374105	-0.00137254	0.00429715	0.750184
cg00374136	0.000615976	0.00170434	0.718665
cg00374161	-0.0206835	0.0101772	0.0451687
cg00374173	-0.00107327	0.00357136	0.764496
cg00374177	-0.00150171	0.00162953	0.359306
cg00374187	0.00743006	0.00722736	0.306778
cg00374191	-0.00296389	0.0041724	0.479383
cg00374224	0.000130164	0.00193185	0.946436
cg00374229	-0.00844698	0.0177562	0.635465
cg00374232	0.000158457	0.00414485	0.969592
cg00374252	-0.00661276	0.00432922	0.130271
cg00374263	-0.00743754	0.0108334	0.494198
cg00374298	0.000904093	0.0016807	0.592001
cg00374333	0.0021695	0.00224785	0.337148
cg00374346	-0.00919678	0.00712906	0.200455
cg00374377	0.000457895	0.00142417	0.74859
cg00374382	-0.0121566	0.004373	0.00666277
cg00374388	-0.015005	0.0104455	0.154444
cg00374492	-0.000570552	0.00218034	0.794186
cg00374546	0.0109746	0.00553314	0.0504732
cg00374554	0.0258792	0.0106961	0.0176238
cg00374562	0.00915388	0.00603033	0.132646
cg00374596	0.002932	0.00137102	0.0352752
cg00374627	-0.0022329	0.00521227	0.669423
cg00374658	-0.000122734	0.00880044	0.988905
cg00374681	-0.00813625	0.0061021	0.185897
cg00374688	-0.000480817	0.00308823	0.876635
cg00374717	-0.0154084	0.0129455	0.237186
cg00374747	0.00364276	0.00452649	0.42315
cg00374836	-0.003929	0.00429359	0.362677
cg00374839	0.000863308	0.00162811	0.597288
cg00374927	0.00068144	0.00151622	0.654237
cg00374986	0.00281448	0.00349877	0.423349
cg00375025	-0.00361946	0.00379664	0.343064
cg00375031	0.00187153	0.00156074	0.233734
cg00375056	-0.00796473	0.00623028	0.204512
cg00375105	-0.00305309	0.00551875	0.58153
cg00375132	0.0217189	0.0136633	0.115559
cg00375140	-0.000890106	0.00802816	0.911973
cg00375145	-0.000196749	0.00826428	0.981061
cg00375146	-0.000261161	0.00868089	0.976069
cg00375157	-6.03352e-05	0.00231542	0.979271
cg00375199	-0.00295054	0.00406317	0.469687
cg00375214	-0.0231796	0.00993405	0.0219365
cg00375250	0.00332516	0.00224071	0.141429
cg00375327	-0.00392931	0.00776146	0.613956
cg00375340	0.00390472	0.00887052	0.66089
cg00375430	-0.00465091	0.00689561	0.501799
cg00375448	0.00340684	0.00156656	0.0323646
cg00375490	-0.00739708	0.00799725	0.357549
cg00375498	0.00215276	0.00470692	0.648553
cg00375548	-0.0129204	0.0056129	0.0237289
cg00375581	0.0152164	0.0106011	0.154769
cg00375589	-0.0123039	0.0144363	0.396394
cg00375608	0.00444399	0.0129504	0.732311
cg00375637	-0.0034279	0.00548722	0.533798
cg00375638	0.0042966	0.00701076	0.541569
cg00375691	0.000359642	0.00685674	0.95829
cg00375799	-0.00102934	0.00599217	0.864009
cg00375829	0.000748246	0.00217648	0.731836
cg00375871	-0.00616468	0.00437092	0.161991
cg00375905	-0.00519508	0.00437933	0.238745
cg00375939	-0.00518611	0.00480021	0.282954
cg00375964	0.000997755	0.00152916	0.515809
cg00375970	-0.019276	0.0167049	0.251694
cg00375981	0.00846176	0.00638596	0.188622
cg00375983	0.00897187	0.0102666	0.384586
cg00375999	0.00386946	0.0030614	0.209624
cg00376022	0.00610862	0.00251233	0.0170895
cg00376064	-0.0035396	0.00492974	0.474676
cg00376129	0.00262016	0.00240521	0.279
cg00376141	-0.0226875	0.0109867	0.0419002
cg00376184	0.00986482	0.009891	0.321359
cg00376199	0.00788434	0.0099137	0.428605
cg00376211	-0.00196971	0.0031677	0.535692
cg00376252	-0.00461949	0.00380839	0.228421
cg00376255	0.00429814	0.0127174	0.736198
cg00376283	0.000195751	0.00262049	0.940625
cg00376288	0.00349816	0.00394609	0.377799
cg00376294	0.00178773	0.0107589	0.868414
cg00376316	0.00600787	0.00436387	0.172128
cg00376321	-0.00716358	0.00488949	0.146499
cg00376334	0.00024971	0.00167172	0.881604
cg00376357	0.000274856	0.00486768	0.9551
cg00376448	0.00128109	0.0053313	0.810666
cg00376464	-0.00213544	0.0113708	0.851471
cg00376466	-0.00111401	0.00346197	0.748387
cg00376480	0.0129086	0.0182509	0.481279
cg00376537	0.00225839	0.00342306	0.511152
cg00376544	-0.00327136	0.00198213	0.102462
cg00376625	0.000760135	0.00148016	0.60887
cg00376639	0.00209567	0.00140089	0.138284
cg00376654	-0.00632101	0.00731537	0.389924
cg00376735	0.0076025	0.00849599	0.373345
cg00376785	-0.00453984	0.0022473	0.0464464
cg00376795	0.00154709	0.00401255	0.700762
cg00376816	0.0116018	0.00666135	0.0851036
cg00376910	0.00923984	0.00620577	0.140127
cg00376941	-0.00476735	0.00339614	0.16395
cg00376954	0.00251724	0.00352026	0.47648
cg00376979	0.00808805	0.00855887	0.347281
cg00376992	0.00360111	0.00640776	0.575566
cg00377054	-0.00242471	0.00630123	0.701325
cg00377065	-7.22764e-06	0.00434759	0.998677
cg00377074	0.00174313	0.00436048	0.690316
cg00377133	0.00123019	0.00160766	0.446219
cg00377159	-0.00691876	0.00511076	0.179318
cg00377169	0.00300256	0.00172051	0.0844883
cg00377173	0.0101627	0.00853396	0.236952
cg00377221	-0.0046215	0.018257	0.800761
cg00377239	-0.00119815	0.00517375	0.817406
cg00377272	-0.00207236	0.00618267	0.738289
cg00377301	-0.00711703	0.00432266	0.10328
cg00377320	-0.000198561	0.00221946	0.928919
cg00377332	-0.00719657	0.00544103	0.189419
cg00377344	0.00280274	0.0137597	0.83907
cg00377358	0.00405061	0.00381078	0.290753
cg00377410	-0.0168287	0.00679601	0.0152126
cg00377497	-0.00686644	0.0172536	0.691625
cg00377591	-0.00585003	0.00617115	0.345773
cg00377653	-0.000521657	0.0110197	0.962352
cg00377681	-0.00507908	0.00701211	0.470807
cg00377691	-0.00503033	0.00736959	0.496686
cg00377695	0.000646268	0.001684	0.702085
cg00377727	0.0448606	0.0346832	0.199283
cg00377757	0.000748443	0.0031192	0.810935
cg00377772	0.0117965	0.0081825	0.152984
cg00377793	0.00300776	0.0085991	0.727352
cg00377794	-0.0149767	0.00837538	0.0772284
cg00377849	-0.000375243	0.00235572	0.873809
cg00377865	0.00478217	0.00630427	0.450166
cg00377915	0.0124701	0.0109174	0.256498
cg00377916	0.0069071	0.00814795	0.398925
cg00377924	0.00607889	0.00425044	0.156247
cg00377953	-0.00559552	0.00949073	0.557002
cg00378007	0.00196755	0.00724305	0.786537
cg00378029	-0.0010049	0.00175595	0.568606
cg00378144	0.00262181	0.00194623	0.181439
cg00378158	-0.0239546	0.0145562	0.103442
cg00378211	0.0114114	0.0093596	0.226058
cg00378218	0.000373645	0.00187579	0.842576
cg00378228	-0.00303117	0.00569391	0.595838
cg00378234	0.00587368	0.00655753	0.372876
cg00378282	0.00102395	0.00847577	0.90412
cg00378292	0.00697458	0.00492364	0.160185
cg00378306	0.00213462	0.00611832	0.728015
cg00378313	0.00916001	0.00525312	0.0847388
cg00378473	-0.014265	0.00817392	0.0844835
cg00378488	0.0112005	0.00990402	0.261202
cg00378492	0.0108811	0.00826665	0.191544
cg00378508	0.0058742	0.00628445	0.35252
cg00378510	0.0182649	0.01086	0.0961826
cg00378636	0.000683833	0.00743485	0.926928
cg00378647	-0.00203101	0.00567935	0.721498
cg00378658	0.00173224	0.00695099	0.803787
cg00378694	-0.00433385	0.00461964	0.350771
cg00378717	-0.00760272	0.00460824	0.102588
cg00378730	0.000585952	0.00309513	0.850288
cg00378856	0.00281314	0.00400779	0.484604
cg00378950	3.32858e-05	0.00800259	0.996691
cg00378994	7.44275e-06	0.00618521	0.999043
cg00378999	0.0147974	0.00886265	0.0985862
cg00379002	2.93603e-05	0.00147132	0.984125
cg00379012	-0.0117612	0.00480842	0.0164603
cg00379042	-0.00621948	0.00344091	0.0741391
cg00379080	0.00234909	0.00348362	0.501893
cg00379090	0.0194581	0.00676885	0.00508355
cg00379103	0.00256916	0.0111144	0.817736
cg00379107	0.000484622	0.00135566	0.721598
cg00379126	0.00530088	0.0039081	0.178487
cg00379148	-0.0165166	0.00842811	0.0532312
cg00379151	-0.0137917	0.0247683	0.579073
cg00379191	-0.00187223	0.0046559	0.688582
cg00379225	-0.00380186	0.00518947	0.465765
cg00379249	0.000255095	0.00331527	0.938844
cg00379266	-0.00185921	0.00561212	0.741226
cg00379272	0.00367592	0.00280104	0.192857
cg00379302	0.000152259	0.00138147	0.912493
cg00379323	-0.00373268	0.00607518	0.540545
cg00379337	0.000492824	0.00191203	0.797209
cg00379348	-2.34731e-05	0.00143812	0.987015
cg00379371	0.00197087	0.00321903	0.541965
cg00379377	-0.00503271	0.00435103	0.250573
cg00379382	0.00461394	0.00568988	0.419635
cg00379415	0.010119	0.00922082	0.27549
cg00379420	0.0046244	0.00597163	0.440797
cg00379467	0.0013828	0.00543903	0.799913
cg00379528	5.58167e-05	0.00512553	0.991336
cg00379559	-0.000178087	0.00485047	0.970796
cg00379566	0.00413506	0.00418556	0.325924
cg00379615	-0.0128625	0.00306364	6.46847e-05
cg00379619	0.00978737	0.00717203	0.17588
cg00379630	-0.00187454	0.00369608	0.61332
cg00379635	0.00449374	0.00593036	0.450647
cg00379649	0.00443984	0.00282901	0.120185
cg00379657	-0.00108207	0.00487401	0.824828
cg00379713	0.00363667	0.00686144	0.597451
cg00379720	-0.0186902	0.00985051	0.0610941
cg00379733	-0.0036357	0.00498293	0.467576
cg00379740	-0.00116128	0.00335346	0.729959
cg00379799	0.00765316	0.00676178	0.260817
cg00379830	-0.00891436	0.00662235	0.181767
cg00379836	-0.00198635	0.0015821	0.212655
cg00379983	0.000961814	0.005118	0.851371
cg00380086	0.00473927	0.00375261	0.209991
cg00380166	-0.00223684	0.00322335	0.489563
cg00380172	0.000402167	0.0056425	0.943343
cg00380176	0.0181161	0.00777326	0.0220899
cg00380247	0.00768696	0.00615573	0.215107
cg00380250	-0.00875034	0.0128733	0.498481
cg00380266	0.00958625	0.00654171	0.146415
cg00380283	-0.00720424	0.00443042	0.107548
cg00380338	0.000184811	0.00126663	0.884332
cg00380350	0.025035	0.0132975	0.063086
cg00380376	-0.00318801	0.0120345	0.791709
cg00380408	0.000844313	0.00966484	0.930587
cg00380428	-0.0022524	0.00527083	0.670192
cg00380431	-0.00785036	0.00593221	0.189188
cg00380435	-0.00209103	0.00846044	0.805371
cg00380437	0.00116427	0.00130074	0.373213
cg00380464	0.000548675	0.00147903	0.711562
cg00380565	-0.00676617	0.011914	0.571553
cg00380574	0.0115073	0.0102726	0.265714
cg00380642	-0.00354074	0.00478538	0.461348
cg00380670	-0.00530011	0.0055134	0.339058
cg00380692	0.0030972	0.00438135	0.481515
cg00380720	-0.0110929	0.0145213	0.446988
cg00380723	-0.00403887	0.00402137	0.317995
cg00380725	0.000267751	0.00114794	0.81612
cg00380728	0.000612167	0.00415796	0.883293
cg00380780	-0.000937398	0.00354755	0.792221
cg00380807	8.09645e-05	0.00479115	0.986556
cg00380835	-0.0010021	0.00608203	0.869512
cg00380846	0.000976584	0.00268492	0.716942
cg00380860	-0.0115323	0.0070433	0.105172
cg00380904	0.010177	0.00962844	0.293451
cg00380916	0.00840146	0.00464779	0.074121
cg00380924	0.00531342	0.00395141	0.18222
cg00380930	-0.00315967	0.00853053	0.711988
cg00380954	-0.00679505	0.0123306	0.582996
cg00380985	0.00188086	0.00352843	0.595352
cg00381006	-0.000349769	0.00470935	0.940965
cg00381033	-0.00437988	0.00920333	0.635338
cg00381054	0.000948443	0.00164896	0.566656
cg00381057	0.000432228	0.00130244	0.740793
cg00381076	0.00169238	0.00117811	0.154441
cg00381086	-0.00152137	0.00137911	0.273004
cg00381091	-0.0156106	0.0333766	0.64116
cg00381126	-0.000411609	0.00377491	0.913423
cg00381131	-0.00116813	0.00186652	0.533061
cg00381140	0.000332572	0.00132757	0.802782
cg00381179	-0.00267625	0.00212467	0.21118
cg00381193	-0.0121884	0.0090026	0.179281
cg00381233	-0.00594784	0.0117994	0.615481
cg00381298	-0.0117137	0.00581756	0.0471513
cg00381310	0.00137563	0.0108077	0.89901
cg00381330	-0.00089719	0.00128762	0.487798
cg00381361	-0.00672641	0.00713594	0.348491
cg00381376	-0.00298782	0.00330724	0.368798
cg00381391	-0.000991564	0.00336242	0.768776
cg00381442	0.0152195	0.0116398	0.194473
cg00381473	-0.00251998	0.0106216	0.81302
cg00381511	-0.0232152	0.00945128	0.0160246
cg00381514	0.00372966	0.00871651	0.669793
cg00381516	-0.00382113	0.00604905	0.529245
cg00381541	-0.0033947	0.00622204	0.586742
cg00381549	-0.0100141	0.0195122	0.609097
cg00381557	-7.94424e-05	0.00163446	0.961346
cg00381570	-0.000965874	0.00120423	0.424699
cg00381583	-0.00304303	0.0050681	0.549782
cg00381622	0.00303416	0.00543393	0.578024
cg00381684	0.0125085	0.00827865	0.134429
cg00381736	-0.00366535	0.00388096	0.347559
cg00381745	-0.0146275	0.0152874	0.341302
cg00381753	0.0101511	0.0131853	0.443457
cg00381755	-0.0111866	0.00565454	0.0510544
cg00381775	0.00611861	0.00463262	0.190043
cg00381789	-0.0131766	0.00723849	0.0721443
cg00381829	-0.000826229	0.0116417	0.943583
cg00381968	0.0179854	0.0104177	0.08782
cg00381974	-0.000742414	0.00137843	0.591543
cg00381980	-0.00940529	0.00541943	0.0861975
cg00382053	0.00177282	0.00560834	0.752681
cg00382138	0.0117914	0.00950909	0.218306
cg00382147	-0.001353	0.00325199	0.678396
cg00382185	0.000487144	0.00463412	0.916522
cg00382190	-0.00134691	0.0014446	0.353723
cg00382227	0.0065534	0.0040343	0.107904
cg00382230	-0.0123085	0.0132135	0.354166
cg00382369	0.000103896	0.00425773	0.980588
cg00382463	0.000162235	0.00157665	0.918281
cg00382470	0.0002746	0.0040818	0.946518
cg00382515	0.00120947	0.00182089	0.508308
cg00382632	-0.0182931	0.0105826	0.0874267
cg00382633	-0.0119606	0.00365175	0.00151637
cg00382651	-0.0101305	0.00520782	0.0549733
cg00382665	0.00256233	0.00607722	0.674336
cg00382680	-0.000344584	0.00422035	0.935114
cg00382709	0.0182137	0.00995491	0.0707314
cg00382740	0.0572138	0.0366051	0.121682
cg00382771	0.00112815	0.00583398	0.847115
cg00382808	-0.00560633	0.00478421	0.244461
cg00382859	0.00783849	0.00678601	0.251214
cg00382865	-0.00712809	0.0132129	0.590933
cg00382919	-0.00566274	0.00553346	0.308974
cg00382930	0.0032873	0.0021428	0.128629
cg00382999	0.000161305	0.00678148	0.981078
cg00383006	0.00575956	0.00546329	0.294697
cg00383020	-0.00341469	0.00293115	0.247217
cg00383028	0.0010117	0.00485711	0.835488
cg00383081	-0.0161241	0.00625861	0.0116728
cg00383117	0.00183086	0.00367566	0.619668
cg00383136	0.00632506	0.0070155	0.369767
cg00383149	0.0162126	0.0082689	0.0531169
cg00383167	-0.00297527	0.00189891	0.120785
cg00383178	0.000753849	0.00179571	0.675662
cg00383190	-0.00910397	0.00701744	0.197946
cg00383192	-0.00293029	0.00389888	0.454336
cg00383197	0.00478126	0.00601702	0.428995
cg00383209	-0.000278381	0.00112848	0.805732
cg00383220	0.00232296	0.00344148	0.501473
cg00383244	0.0117309	0.0180057	0.516433
cg00383290	-0.00104564	0.00147381	0.479924
cg00383292	0.00376385	0.00791323	0.635523
cg00383296	-0.000677852	0.00152868	0.658562
cg00383321	-0.00221551	0.00566997	0.696941
cg00383384	0.00423061	0.00233112	0.0729945
cg00383487	0.00220574	0.00361921	0.543813
cg00383542	0.00678367	0.00480338	0.161438
cg00383598	0.00557109	0.00488855	0.257573
cg00383611	0.0046693	0.00434835	0.285877
cg00383715	-0.00364229	0.00567119	0.522403
cg00383735	-0.00203915	0.00480496	0.672332
cg00383763	0.00223293	0.00769964	0.772503
cg00383793	0.00177992	0.00660781	0.788286
cg00383796	0.00479162	0.00418721	0.255618
cg00383808	0.0125237	0.00679908	0.0688859
cg00383909	-0.00143934	0.00184097	0.43643
cg00383923	-0.00454843	0.00515178	0.379731
cg00383977	-0.000850205	0.00167539	0.613111
cg00384018	0.00235825	0.00511874	0.646157
cg00384036	0.00454587	0.00450485	0.315721
cg00384163	-0.00482917	0.00289692	0.0991108
cg00384205	-0.0106983	0.00640927	0.0986746
cg00384210	-0.000929951	0.00305069	0.761222
cg00384221	0.00124873	0.00228612	0.58631
cg00384264	-0.0107022	0.00690282	0.124674
cg00384440	-0.00505012	0.00770606	0.513975
cg00384455	0.00201134	0.00372482	0.590588
cg00384487	-0.00242014	0.00433069	0.57771
cg00384537	0.00599805	0.00406512	0.143691
cg00384539	0.00821955	0.00530799	0.125126
cg00384553	-0.00516982	0.00434971	0.237853
cg00384577	-0.000728811	0.00175996	0.679816
cg00384653	-0.00317785	0.00476156	0.506285
cg00384685	0.00336559	0.0051651	0.516376
cg00384701	-0.00104948	0.0064824	0.871762
cg00384707	-0.000532275	0.0063899	0.933805
cg00384816	0.00697331	0.00290853	0.0186448
cg00384840	0.00706727	0.00439858	0.111741
cg00384847	-4.95239e-05	0.00180617	0.978188
cg00384856	0.00793391	0.0137321	0.564916
cg00384879	0.00232106	0.00428776	0.58967
cg00384910	-0.00167843	0.00363773	0.645667
cg00384965	0.011332	0.0090445	0.213592
cg00384993	0.00217058	0.00476132	0.649614
cg00385008	0.00478578	0.00682574	0.485088
cg00385011	0.00379487	0.00785315	0.630147
cg00385040	-0.00233142	0.00406834	0.56808
cg00385063	-0.00208757	0.00388102	0.592025
cg00385072	0.0149472	0.0105892	0.161647
cg00385142	0.00686257	0.00485322	0.160923
cg00385164	0.000627369	0.00156866	0.690182
cg00385194	-0.0117911	0.00916515	0.201677
cg00385233	0.00872858	0.00703637	0.218127
cg00385246	0.00225035	0.0041034	0.584815
cg00385421	0.00127604	0.00917524	0.889713
cg00385441	0.0105208	0.0103279	0.311182
cg00385527	-0.00587122	0.00884412	0.508538
cg00385561	-0.000709195	0.00404387	0.861192
cg00385596	0.0108064	0.00571909	0.0621502
cg00385620	-0.00217992	0.00206065	0.293037
cg00385640	-0.0084057	0.0100134	0.403519
cg00385751	-0.00376436	0.00503688	0.456862
cg00385761	-0.00970632	0.0121546	0.426714
cg00385769	-0.00475422	0.00320872	0.142045
cg00385839	0.00599379	0.0102674	0.560887
cg00385863	-0.00182513	0.0229849	0.936892
cg00385883	0.00458181	0.00365621	0.213506
cg00385906	-2.21096e-05	0.00155581	0.988694
cg00385908	0.000948611	0.00600874	0.874924
cg00385925	0.0042728	0.00264336	0.109623
cg00385956	-0.00469747	0.0098445	0.63444
cg00385983	0.00103054	0.00776592	0.894737
cg00386007	-0.00251684	0.00960079	0.793826
cg00386008	0.0112219	0.00544045	0.0421243
cg00386013	0.00665947	0.00747776	0.375616
cg00386034	-0.0042608	0.00214096	0.0497152
cg00386051	-0.00243703	0.00558803	0.663833
cg00386069	-0.000119072	0.00499644	0.981042
cg00386101	-0.0047927	0.00545166	0.381754
cg00386141	-0.00688484	0.00642144	0.286612
cg00386279	-0.00239441	0.00375194	0.525035
cg00386329	-0.000463252	0.00553111	0.933445
cg00386338	-0.00073311	0.00130004	0.574264
cg00386361	0.00172682	0.00142663	0.229397
cg00386386	-0.00391345	0.00610824	0.523413
cg00386405	0.011755	0.0109451	0.285797
cg00386408	0.00653889	0.00658285	0.323308
cg00386413	0.00104918	0.00956629	0.91292
cg00386456	0.000802533	0.00477524	0.866925
cg00386460	0.00351349	0.00324963	0.282597
cg00386551	-0.00141013	0.00215675	0.51495
cg00386554	-0.0020957	0.00355775	0.557352
cg00386645	-0.00284309	0.00513807	0.581451
cg00386663	-0.00293138	0.00191287	0.12904
cg00386668	-0.00365655	0.00523104	0.486409
cg00386674	0.00134666	0.00361233	0.710208
cg00386725	0.0174538	0.00755497	0.0232412
cg00386732	0.00142015	0.00355589	0.690593
cg00386853	0.00743445	0.00584564	0.206836
cg00386866	-0.0022262	0.00444426	0.617695
cg00386900	-0.00343069	0.00372625	0.359762
cg00386925	-0.000490344	0.00129691	0.706288
cg00386940	-0.000195064	0.00464261	0.966582
cg00386961	-0.00924875	0.00769653	0.232749
cg00386987	-0.00158758	0.00485171	0.744287
cg00386999	-0.0193492	0.0178405	0.281111
cg00387012	-0.00630377	0.00940208	0.504337
cg00387037	-0.0219833	0.0366359	0.550035
cg00387056	-0.000683575	0.00325661	0.834233
cg00387090	-0.00271694	0.00457595	0.554224
cg00387107	-0.00106201	0.0012237	0.387856
cg00387115	-0.000124175	0.0016928	0.941692
cg00387117	0.00318272	0.00431845	0.463103
cg00387133	0.000705837	0.00388984	0.856431
cg00387156	-0.00145513	0.00154602	0.349204
cg00387170	0.00210931	0.00307263	0.494235
cg00387200	-0.0299506	0.0178447	0.0968582
cg00387212	0.00420607	0.00487658	0.390782
cg00387217	0.0104887	0.00761389	0.171868
cg00387220	0.00152798	0.00403026	0.705517
cg00387245	0.00934226	0.00484757	0.0572173
cg00387357	-0.00497311	0.00367534	0.179528
cg00387361	0.00329096	0.00363722	0.36807
cg00387390	-0.0136992	0.00568369	0.018047
cg00387426	-0.00681665	0.00615242	0.270931
cg00387445	-0.00525784	0.00809788	0.517864
cg00387457	0.000655788	0.00124798	0.600587
cg00387551	0.0132783	0.0148563	0.373906
cg00387552	-0.000323664	0.00555282	0.953653
cg00387582	-0.000802391	0.00491272	0.870638
cg00387621	0.00542231	0.00359797	0.135422
cg00387658	-0.00198706	0.00488451	0.685148
cg00387702	-0.00531203	0.00446539	0.23744
cg00387731	0.00679075	0.0265202	0.79851
cg00387738	-0.00773327	0.00645991	0.234513
cg00387768	-0.00338851	0.0054344	0.534568
cg00387771	-0.00073207	0.00152018	0.631323
cg00387774	0.00449824	0.00440227	0.309709
cg00387776	-0.000189452	0.00402742	0.962589
cg00387802	0.00706802	0.00740217	0.342295
cg00387819	-0.0102504	0.0159837	0.523011
cg00387872	-0.000649435	0.00993388	0.948025
cg00387940	-0.000441716	0.005098	0.931153
cg00387941	0.00515263	0.00788824	0.515347
cg00387945	-0.0124512	0.00991547	0.212576
cg00387964	0.00372363	0.00544098	0.495562
cg00387982	0.00281832	0.0119575	0.814224
cg00388000	0.00361823	0.00699273	0.606172
cg00388154	0.0128262	0.00867814	0.143021
cg00388195	-0.000485397	0.00401795	0.904122
cg00388197	0.00629077	0.0050046	0.212118
cg00388204	0.00542006	0.0041598	0.196026
cg00388210	0.0118991	0.00913014	0.19592
cg00388248	-0.0067478	0.00621035	0.280241
cg00388262	0.0019669	0.00339877	0.564281
cg00388287	-0.00571497	0.0100493	0.571029
cg00388301	0.00323147	0.00473268	0.496548
cg00388374	0.000703333	0.00157514	0.65633
cg00388391	-0.0023414	0.0101573	0.818234
cg00388439	0.000966858	0.00638376	0.879967
cg00388442	-0.00728251	0.0110899	0.513119
cg00388471	-0.00151119	0.00367831	0.682202
cg00388479	-0.000371041	0.00127918	0.772459
cg00388518	-0.00352757	0.0043283	0.417296
cg00388521	0.000767847	0.00136749	0.575899
cg00388556	0.00648588	0.00269469	0.018203
cg00388596	0.00783051	0.00671745	0.246923
cg00388637	0.000508556	0.00457832	0.911809
cg00388645	-0.00410925	0.00645527	0.526074
cg00388660	0.00830552	0.0124633	0.506919
cg00388673	0.00259605	0.00773817	0.738066
cg00388716	0.00206784	0.0012554	0.103134
cg00388732	0.0069641	0.00442251	0.118957
cg00388777	-0.00218045	0.0045849	0.635571
cg00388838	0.00194075	0.00498323	0.69789
cg00388861	-0.0016986	0.00493813	0.731695
cg00388870	-0.00102862	0.00177845	0.5645
cg00388871	0.000827092	0.00629597	0.895787
cg00388881	0.00136614	0.00165947	0.412623
cg00388897	-0.0013632	0.00780493	0.861753
cg00388905	-0.000297849	0.0028435	0.916817
cg00388932	0.0011431	0.00627358	0.855842
cg00388987	-0.00216324	0.00125523	0.0883712
cg00389045	-0.00358347	0.0099282	0.719021
cg00389081	-0.00454329	0.00544362	0.406225
cg00389108	0.00815502	0.003861	0.03754
cg00389181	-0.00590326	0.00461579	0.204323
cg00389225	-0.00692336	0.00410628	0.0953708
cg00389253	0.000166105	0.0076905	0.982818
cg00389259	-0.00428592	0.00735333	0.5615
cg00389267	0.00416156	0.00428647	0.33431
cg00389276	0.00655219	0.00512653	0.204615
cg00389300	0.00018042	0.00505396	0.971604
cg00389348	0.00491023	0.00470409	0.29946
cg00389386	-0.00479411	0.00937617	0.610431
cg00389397	0.00401758	0.00377261	0.289853
cg00389406	-0.00153387	0.00331804	0.645033
cg00389420	-0.00256442	0.00135066	0.060926
cg00389446	-0.00129684	0.00320022	0.686299
cg00389463	-0.00512442	0.00939903	0.587006
cg00389484	-0.00317108	0.00355575	0.374951
cg00389515	0.00250807	0.00202449	0.218728
cg00389547	-0.00496294	0.00490062	0.314003
cg00389552	0.00817154	0.00558947	0.147357
cg00389554	0.000914903	0.00651148	0.888585
cg00389576	-0.0126359	0.00392519	0.00180763
cg00389594	0.000119022	0.00131488	0.928082
cg00389614	-0.007692	0.00396366	0.0555411
cg00389619	-0.0115862	0.0278469	0.678386
cg00389672	0.00248063	0.00758138	0.744302
cg00389713	0.000968721	0.00118777	0.416967
cg00389714	-0.00572435	0.00390258	0.146033
cg00389747	-0.000158642	0.00130783	0.903732
cg00389785	0.00281723	0.0104254	0.787626
cg00389857	0.00433482	0.00253488	0.090818
cg00389918	0.00656376	0.00618954	0.291871
cg00389919	-0.00405188	0.00379361	0.288439
cg00389976	-0.00385784	0.00189131	0.0444061
cg00390026	0.0203224	0.0123812	0.104327
cg00390049	-0.00491971	0.00729028	0.501572
cg00390058	-0.00452736	0.00366732	0.220336
cg00390120	0.00390301	0.00337553	0.250738
cg00390143	0.00721078	0.00455785	0.117265
cg00390169	0.0107817	0.00563469	0.0589799
cg00390176	0.00229332	0.00153696	0.139286
cg00390191	-0.0108631	0.0244081	0.65738
cg00390215	0.0164213	0.014063	0.246118
cg00390253	-0.00153028	0.00376515	0.685423
cg00390259	-0.029765	0.0116893	0.0126458
cg00390320	-0.0064924	0.00570774	0.258464
cg00390337	0.000963509	0.00403273	0.811728
cg00390450	-0.00452453	0.00328806	0.172339
cg00390483	-0.000129477	0.00406564	0.974667
cg00390484	0.00327769	0.00351079	0.353093
cg00390511	-0.00454243	0.0065567	0.490285
cg00390596	0.000611262	0.00170015	0.720067
cg00390654	-0.00108121	0.00364127	0.767226
cg00390663	0.00314963	0.00842402	0.709398
cg00390682	0.00194478	0.00123798	0.119828
cg00390694	0.00100104	0.0010807	0.356857
cg00390714	0.00621205	0.0061762	0.317299
cg00390724	-0.0118079	0.00483033	0.0165216
cg00390735	-0.000926334	0.00128791	0.473913
cg00390775	0.00224724	0.00166579	0.180821
cg00390784	0.0023805	0.00363668	0.514465
cg00390808	-0.00356645	0.00375455	0.344795
cg00390848	-0.0285573	0.00992107	0.00502802
cg00390918	-0.00693951	0.00424785	0.105946
cg00390941	0.00118676	0.00445343	0.790498
cg00390945	-0.00200338	0.00144013	0.167738
cg00390969	-0.000728734	0.00118317	0.539559
cg00390985	-0.00895613	0.0107293	0.406152
cg00391018	-0.00195876	0.00720693	0.786429
cg00391025	0.00411581	0.00424723	0.335203
cg00391044	-0.00334822	0.00670665	0.618871
cg00391066	-0.00704378	0.00641947	0.275558
cg00391067	0.00120562	0.00466976	0.796881
cg00391103	-0.00471664	0.00637006	0.461028
cg00391229	-0.00448821	0.00466737	0.338908
cg00391247	0.00701042	0.00749186	0.351998
cg00391320	-0.000967177	0.0056481	0.864433
cg00391332	0.000853412	0.00177077	0.631056
cg00391352	-0.00617451	0.0176003	0.726573
cg00391354	-0.00222871	0.00374195	0.552987
cg00391379	0.00056539	0.0105332	0.957316
cg00391399	0.00602144	0.00509956	0.240909
cg00391418	-0.000760549	0.00389401	0.845604
cg00391448	-0.00755855	0.00355787	0.036469
cg00391452	-0.0165741	0.0113074	0.146315
cg00391479	-0.0172713	0.00656228	0.0100444
cg00391562	0.00695176	0.00514723	0.180332
cg00391575	-0.00177812	0.00217423	0.415697
cg00391637	-0.0116907	0.00818798	0.156932
cg00391668	-0.00256184	0.0056341	0.650456
cg00391696	-0.00108765	0.00135343	0.423805
cg00391739	0.0108354	0.0094446	0.25442
cg00391741	-0.000571226	0.00426679	0.893809
cg00391767	0.000824975	0.00534389	0.87767
cg00391821	-0.0103051	0.00896479	0.253499
cg00391868	0.015971	0.0105035	0.132
cg00391884	-0.00641842	0.00631292	0.31211
cg00391977	-0.00786615	0.0078787	0.320851
cg00391990	-0.00210412	0.00761633	0.783
cg00392001	-0.010919	0.00718141	0.132023
cg00392003	-0.000295672	0.00322133	0.927079
cg00392007	-0.000982386	0.00435327	0.82199
cg00392075	-0.00442787	0.00339599	0.195722
cg00392135	0.000864668	0.00614863	0.888489
cg00392155	-0.0187037	0.0335427	0.578543
cg00392156	-0.00139609	0.00813914	0.864207
cg00392196	-0.00377069	0.0103873	0.717477
cg00392242	0.00454469	0.0107283	0.672891
cg00392257	-0.00903505	0.00574271	0.119277
cg00392377	0.00107015	0.00294656	0.717346
cg00392396	-0.00699022	0.00525287	0.186751
cg00392462	-0.00271552	0.00687271	0.693724
cg00392505	0.00174852	0.00390393	0.655348
cg00392540	-0.0029469	0.00490205	0.549299
cg00392547	-0.00509474	0.00762684	0.505901
cg00392760	-0.00033981	0.00226861	0.881279
cg00392832	0.00175865	0.0011699	0.136397
cg00392843	-0.00666682	0.00394652	0.0947443
cg00392872	-0.000106078	0.00147803	0.94295
cg00392914	0.000660377	0.00290454	0.820677
cg00392943	7.80991e-05	0.00131431	0.952752
cg00392978	0.00738386	0.00711604	0.302315
cg00392986	-0.00277802	0.00407797	0.497538
cg00393031	0.0191608	0.00634951	0.00334059
cg00393047	0.00792358	0.0135191	0.559323
cg00393050	-0.0016867	0.00343947	0.625088
cg00393087	-0.00668383	0.00579568	0.251969
cg00393130	-0.00237885	0.00443962	0.593449
cg00393158	-0.0130278	0.0121226	0.285495
cg00393182	-0.00382895	0.00516723	0.460685
cg00393193	-0.00149376	0.00369627	0.687112
cg00393246	-0.0269651	0.00568473	8.16389e-06
cg00393247	-0.00446163	0.00916709	0.627694
cg00393248	-0.0105836	0.0134713	0.434211
cg00393254	-0.00368167	0.0047746	0.44274
cg00393263	0.00762783	0.00767148	0.322829
cg00393279	-0.000591395	0.00127462	0.643822
cg00393283	0.00875763	0.00837003	0.298317
cg00393340	0.00155923	0.00371714	0.675907
cg00393348	0.00161128	0.00383012	0.67502
cg00393356	-0.00280559	0.0102784	0.785531
cg00393373	-0.000888016	0.00312277	0.776804
cg00393376	-0.00020257	0.00209938	0.923353
cg00393407	0.0013908	0.00451287	0.758678
cg00393411	-0.000890929	0.00923604	0.923375
cg00393417	-0.00126273	0.00174545	0.47135
cg00393435	0.00209817	0.00189354	0.270886
cg00393470	-0.022055	0.0091096	0.0175529
cg00393487	6.59069e-05	0.00441465	0.988123
cg00393504	-0.00213718	0.007937	0.788361
cg00393511	-0.011003	0.00697164	0.118139
cg00393528	-0.00879837	0.00902466	0.3323
cg00393531	0.00914402	0.0067255	0.177469
cg00393533	0.0180175	0.00929984	0.0559406
cg00393560	-0.00134491	0.00501115	0.78904
cg00393585	0.0114884	0.0173591	0.509843
cg00393673	0.0121261	0.00843066	0.153927
cg00393798	-0.00163806	0.00251544	0.516631
cg00393814	-0.0133391	0.00751396	0.0793548
cg00393825	0.00257769	0.00389537	0.509892
cg00393837	0.000686903	0.00110731	0.53666
cg00393839	0.00783606	0.0169224	0.64448
cg00393957	0.0141146	0.00800553	0.0813944
cg00393992	0.00783798	0.0056546	0.169251
cg00394021	-0.00341949	0.00249549	0.174129
cg00394026	-0.00870674	0.0078466	0.270221
cg00394028	0.00398906	0.00418475	0.343111
cg00394040	0.00319528	0.00209001	0.129934
cg00394062	-0.000808172	0.00437739	0.853953
cg00394150	0.002711	0.00498974	0.588303
cg00394153	0.00178778	0.00106133	0.095674
cg00394180	0.0194242	0.0139719	0.168005
cg00394214	-0.00510372	0.00356623	0.155977
cg00394221	0.00264542	0.0062357	0.67244
cg00394247	0.00121387	0.00463143	0.793868
cg00394254	0.00936251	0.00385229	0.017137
cg00394261	-0.0133201	0.00739404	0.0750945
cg00394301	-0.00763058	0.00759708	0.317967
cg00394303	0.000563293	0.00559248	0.920002
cg00394313	-0.0018958	0.00916352	0.836583
cg00394316	0.00102622	0.00673509	0.879249
cg00394358	-0.000630913	0.00157368	0.689465
cg00394381	-0.00961299	0.00934869	0.306673
cg00394385	0.014876	0.00693694	0.0347847
cg00394402	0.00686282	0.00426827	0.111487
cg00394420	-0.00593206	0.0058887	0.316554
cg00394421	0.00995505	0.00829961	0.233605
cg00394488	-0.00532925	0.0049163	0.281361
cg00394522	-0.000263084	0.00429889	0.951342
cg00394581	-0.0010467	0.00467781	0.823469
cg00394583	-0.0042352	0.00438134	0.336401
cg00394616	-0.0143901	0.0103309	0.167196
cg00394658	8.09209e-05	0.00524898	0.987735
cg00394712	-0.00461973	0.00438494	0.295008
cg00394760	-0.0018368	0.00784835	0.815506
cg00394763	0.00550138	0.00858827	0.523486
cg00394791	0.00941717	0.00909556	0.303371
cg00394793	0.00242935	0.00165615	0.146018
cg00394823	0.00266521	0.00610274	0.663394
cg00394830	-0.00204726	0.00357351	0.56819
cg00394844	-0.0171228	0.00656639	0.0107276
cg00394870	0.00626475	0.00591798	0.292714
cg00394874	-0.0054111	0.00582863	0.355786
cg00394901	0.00946147	0.00899916	0.295999
cg00394906	-0.0100099	0.00796575	0.212255
cg00395009	0.00673131	0.0106575	0.529301
cg00395036	0.00439331	0.00521632	0.401972
cg00395056	9.29093e-05	0.00430913	0.982847
cg00395063	0.00394168	0.00219674	0.0762335
cg00395120	-0.0147435	0.0129618	0.258469
cg00395129	-0.00238385	0.00294804	0.420939
cg00395130	0.0227924	0.0180604	0.210317
cg00395140	-0.00884922	0.00511095	0.086921
cg00395210	-0.00218888	0.00271439	0.422211
cg00395230	-0.0144499	0.0117887	0.223603
cg00395262	0.00154287	0.00164912	0.352084
cg00395277	0.0158176	0.0087953	0.0755794
cg00395291	0.00115961	0.00233403	0.620565
cg00395296	-0.00229693	0.00351658	0.515368
cg00395347	0.00331376	0.00445289	0.458771
cg00395420	-0.0132445	0.0130694	0.31368
cg00395468	-0.0072494	0.00526799	0.172315
cg00395486	0.000187547	0.00923491	0.983844
cg00395501	0.00546546	0.00484516	0.262411
cg00395506	0.000565497	0.00338704	0.86779
cg00395579	0.00624423	0.00593612	0.295756
cg00395605	-0.00136722	0.00158594	0.391011
cg00395621	0.000930955	0.00589193	0.874819
cg00395625	-0.00547166	0.00869026	0.530586
cg00395632	0.000512576	0.00168975	0.762352
cg00395657	-0.000424602	0.0073699	0.954189
cg00395667	-0.00992308	0.00549481	0.0743924
cg00395697	-0.000259357	0.00149517	0.86269
cg00395705	0.00236468	0.0120174	0.844465
cg00395733	0.00884976	0.00676792	0.194452
cg00395783	0.00100286	0.00824786	0.903504
cg00395795	-0.00138192	0.00185585	0.458503
cg00395806	-0.00408993	0.00600676	0.497751
cg00395825	-0.00355748	0.00408826	0.386601
cg00395894	-0.00403046	0.0032107	0.212723
cg00395929	0.000385664	0.00935225	0.967201
cg00395931	-0.000527055	0.00135473	0.698191
cg00395951	0.00205187	0.00415989	0.623078
cg00395956	-0.000704154	0.00717621	0.92206
cg00395990	0.0135912	0.00947367	0.154978
cg00395995	0.00285429	0.00230275	0.21849
cg00396059	0.00313723	0.00236289	0.187748
cg00396096	0.0119615	0.0104314	0.254659
cg00396101	0.00239923	0.00897652	0.789887
cg00396149	-0.000220322	0.00213423	0.918016
cg00396158	-0.00466714	0.00257265	0.0731043
cg00396263	0.00386112	0.00523192	0.462505
cg00396361	0.00767265	0.0040428	0.0610315
cg00396407	0.000975619	0.00108934	0.372934
cg00396427	0.00271945	0.00372343	0.467132
cg00396484	-0.00617743	0.00467876	0.190193
cg00396520	0.00255219	0.00188073	0.178285
cg00396604	-0.00306369	0.00505869	0.546338
cg00396625	0.00119569	0.00212059	0.574307
cg00396673	0.0137796	0.0164797	0.405359
cg00396677	-0.00277907	0.00210514	0.190252
cg00396687	-0.000586165	0.0025287	0.817234
cg00396699	0.0133346	0.00651093	0.0435712
cg00396730	0.0228244	0.0112779	0.0460577
cg00396783	-0.0056812	0.0127824	0.657818
cg00396865	-0.00380317	0.00521684	0.467949
cg00396894	0.01613	0.00715585	0.0267024
cg00396899	0.0131656	0.00774728	0.0928189
cg00396910	0.00299657	0.00364954	0.413844
cg00396966	0.019537	0.00883203	0.0295822
cg00396981	0.00260808	0.0036694	0.479131
cg00396991	-0.00303406	0.00631955	0.632356
cg00397059	-0.00225082	0.0168786	0.894222
cg00397103	0.00375414	0.00431425	0.386601
cg00397104	0.00848994	0.00711718	0.23616
cg00397113	0.00383428	0.00414783	0.357831
cg00397144	0.00218723	0.00168738	0.198327
cg00397154	-0.000854064	0.00787121	0.913845
cg00397179	0.000279377	0.00198	0.888118
cg00397190	-0.00178686	0.0119743	0.881722
cg00397274	0.0204639	0.0159493	0.202879
cg00397283	0.00118234	0.00141597	0.406002
cg00397286	0.00670887	0.00400521	0.097518
cg00397287	-0.016267	0.0129442	0.212225
cg00397303	0.012258	0.00913813	0.183276
cg00397306	0.00810826	0.00961212	0.401237
cg00397324	-0.0066121	0.00455541	0.150242
cg00397326	-0.00832159	0.00960681	0.388753
cg00397337	-0.00355169	0.00564879	0.531159
cg00397376	-0.000569712	0.0063268	0.928456
cg00397394	0.014652	0.0106309	0.171659
cg00397422	0.00787804	0.00560932	0.163743
cg00397459	-0.000472033	0.00367106	0.897985
cg00397479	-0.00184972	0.00301425	0.541044
cg00397519	-0.00362682	0.00550152	0.511483
cg00397522	-0.00631173	0.0166323	0.705251
cg00397545	-0.00566868	0.0121802	0.642808
cg00397559	-0.00775364	0.00488425	0.116032
cg00397575	0.0032944	0.00442327	0.458408
cg00397585	-0.00981599	0.00420144	0.0217721
cg00397616	-0.0115958	0.00905841	0.203908
cg00397619	-0.00188851	0.00152978	0.220342
cg00397635	-0.00150601	0.00386361	0.697641
cg00397673	0.00434685	0.00178578	0.0169711
cg00397678	-0.002758	0.00527615	0.602492
cg00397714	0.0105297	0.0113682	0.356883
cg00397739	-0.0184893	0.0128213	0.152871
cg00397740	-0.000393834	0.00122152	0.747913
cg00397849	-0.00213767	0.00456379	0.640671
cg00397851	0.000517996	0.00135692	0.703581
cg00397859	-0.000596668	0.00147218	0.686255
cg00397871	0.0070184	0.0113093	0.536494
cg00397874	-0.00731745	0.00596666	0.223361
cg00397910	0.012075	0.00852284	0.160119
cg00397911	-0.0177492	0.0137066	0.198768
cg00397976	-0.000210661	0.00133169	0.874673
cg00397989	-1.11004e-05	0.0047823	0.998153
cg00398030	0.00119601	0.00280224	0.670575
cg00398048	-0.000526504	0.00817904	0.948821
cg00398064	-0.000223247	0.00401917	0.955831
cg00398083	-0.0326556	0.0160481	0.0449102
cg00398130	-0.00108166	0.0028799	0.708138
cg00398213	0.0118586	0.00767091	0.125753
cg00398248	-0.00782225	0.00866026	0.368895
cg00398265	-0.00229762	0.00346445	0.508955
cg00398268	-0.00641106	0.00433663	0.142925
cg00398276	-0.0010426	0.00192057	0.588614
cg00398420	0.0150777	0.017374	0.387873
cg00398421	-0.00132353	0.00645527	0.838027
cg00398492	0.0125644	0.0130469	0.338211
cg00398510	-0.00946399	0.00848114	0.267543
cg00398526	-0.0016269	0.00488655	0.739985
cg00398527	-0.00513467	0.00423015	0.228099
cg00398637	0.00527435	0.00496257	0.290802
cg00398641	-0.00279872	0.00959832	0.771298
cg00398662	-0.00685018	0.00888024	0.442563
cg00398673	0.00214772	0.00548061	0.696108
cg00398728	-0.000865429	0.00725554	0.90533
cg00398764	0.0266098	0.0123485	0.0339321
cg00398767	0.004449	0.0105847	0.675284
cg00398781	0.00336578	0.00358679	0.350646
cg00398816	0.00652607	0.00535021	0.225845
cg00398872	-0.0101888	0.00682566	0.13913
cg00398880	0.001044	0.00470355	0.824866
cg00398903	0.00934381	0.0116084	0.423059
cg00398911	-0.00836671	0.00767924	0.278932
cg00398932	-0.0234799	0.0191842	0.224286
cg00398938	0.0164409	0.00780905	0.0381421
cg00399008	0.00209596	0.00852101	0.806281
cg00399027	-0.00310726	0.00446575	0.48841
cg00399059	0.00215812	0.0117031	0.854125
cg00399069	-0.000694619	0.00433082	0.872946
cg00399090	-0.00398091	0.00454226	0.383217
cg00399107	0.000467839	0.00379277	0.902114
cg00399115	0.000246666	0.0012531	0.844408
cg00399139	0.00208304	0.00293301	0.479476
cg00399146	0.00179646	0.00418231	0.668593
cg00399160	0.00448075	0.00777983	0.56614
cg00399162	0.00334478	0.00601702	0.579715
cg00399232	-0.00565221	0.00503737	0.264926
cg00399295	0.0007917	0.00618727	0.898479
cg00399354	-0.000378245	0.00838818	0.964137
cg00399378	-0.0031455	0.00504457	0.53456
cg00399390	0.00181286	0.00171935	0.294626
cg00399407	-0.0155918	0.0108377	0.153836
cg00399441	0.00403281	0.0119854	0.737322
cg00399450	-0.00235148	0.00340345	0.491461
cg00399483	0.00171376	0.00188905	0.366804
cg00399510	-0.00248215	0.00178388	0.167642
cg00399546	-0.00325251	0.00368095	0.379343
cg00399591	-0.00953947	0.0134192	0.47906
cg00399596	0.00117714	0.00185435	0.527225
cg00399614	0.0124553	0.0077985	0.11386
cg00399650	0.00320881	0.00144806	0.0293054
cg00399673	0.00776524	0.00547317	0.159535
cg00399683	-0.00381658	0.00433932	0.381534
cg00399754	0.00211101	0.00675208	0.755298
cg00399776	0.017927	0.00876256	0.0437897
cg00399791	0.00162707	0.00247682	0.512966
cg00399807	-0.000847153	0.0048165	0.860792
cg00399845	0.00146311	0.00159781	0.362358
cg00399861	0.00847751	0.0118253	0.475358
cg00399880	0.00670257	0.00973614	0.493019
cg00399940	0.00199444	0.00287438	0.489614
cg00399951	0.0101137	0.00814381	0.217616
cg00400028	0.000242941	0.00536315	0.963973
cg00400041	0.00370659	0.00338511	0.276552
cg00400085	-0.00533278	0.00715001	0.457773
cg00400096	-0.000180837	0.00160302	0.910441
cg00400102	-0.000927827	0.00255214	0.717077
cg00400126	0.000220657	0.00376671	0.95342
cg00400165	0.00455691	0.00340131	0.183815
cg00400189	0.00378339	0.00473461	0.426413
cg00400217	0.0079966	0.0038362	0.0400453
cg00400221	-0.00468216	0.00684208	0.495593
cg00400226	0.00747484	0.00782319	0.341986
cg00400259	0.00297212	0.00682053	0.664089
cg00400262	0.00232894	0.00276771	0.402392
cg00400263	-0.0375003	0.0207735	0.0745027
cg00400334	-0.00324296	0.00141595	0.0244214
cg00400340	-0.0103048	0.00954586	0.283348
cg00400448	-0.00809941	0.0072053	0.264066
cg00400452	0.00575646	0.00733501	0.434707
cg00400494	0.00971473	0.00545171	0.0782451
cg00400532	0.0242845	0.0112917	0.0342771
cg00400547	0.00575616	0.00363587	0.117014
cg00400587	0.00311806	0.0077495	0.688408
cg00400591	0.00215831	0.0035963	0.549968
cg00400614	-0.00131395	0.00118764	0.271624
cg00400632	0.000105159	0.00115857	0.927887
cg00400654	0.000243429	0.00302943	0.93614
cg00400665	-0.0305788	0.0121988	0.0140456
cg00400685	-0.0027905	0.00513977	0.588571
cg00400733	0.00097158	0.00186816	0.604334
cg00400743	0.0130849	0.010142	0.20041
cg00400755	-0.00410229	0.00775081	0.597964
cg00400760	0.00510919	0.00567016	0.37004
cg00400810	0.00511377	0.00290581	0.08195
cg00400827	-0.000866756	0.00352787	0.806502
cg00400832	0.0027744	0.00347983	0.427458
cg00400861	-0.00162458	0.00385754	0.674689
cg00400869	-0.00397454	0.00509953	0.437863
cg00400885	0.00701849	0.00577884	0.227837
cg00400915	-0.00365949	0.00362707	0.315803
cg00400948	0.00114323	0.002599	0.661121
cg00400952	0.00366675	0.00689311	0.59612
cg00400964	0.0124565	0.00855674	0.14906
cg00400987	0.00462566	0.00570886	0.420002
cg00400992	-0.0200971	0.0162071	0.218302
cg00400999	-0.00525117	0.00551971	0.344062
cg00401032	-0.00938284	0.0109109	0.39218
cg00401074	0.000799121	0.00332331	0.81054
cg00401085	-0.00272311	0.00953462	0.775862
cg00401091	-0.00386956	0.00752033	0.608175
cg00401094	-0.00288923	0.00549002	0.60004
cg00401101	-0.0102655	0.0147487	0.488265
cg00401123	-0.00590391	0.0040424	0.147756
cg00401134	-0.00230639	0.00513994	0.65475
cg00401161	0.00600664	0.00384969	0.122321
cg00401233	-0.00731216	0.00762109	0.339984
cg00401234	-0.00588009	0.00752794	0.436863
cg00401237	-0.000335328	0.0333409	0.991998
cg00401265	0.00287096	0.00744756	0.700815
cg00401266	0.017059	0.00635333	0.00868309
cg00401413	-0.00347597	0.00775944	0.655291
cg00401429	-0.0115553	0.00853411	0.179239
cg00401433	0.0109246	0.0119634	0.36368
cg00401463	0.0241146	0.011653	0.0414759
cg00401471	-0.00677858	0.00482596	0.163699
cg00401491	-0.016525	0.0116694	0.160315
cg00401503	0.00170526	0.0106313	0.872938
cg00401552	0.00555591	0.0109963	0.614659
cg00401660	-0.00530521	0.00312143	0.0927772
cg00401665	-0.0196577	0.0261813	0.45478
cg00401678	-0.00143328	0.00446015	0.748714
cg00401691	-0.00421691	0.00620598	0.49863
cg00401721	0.000692625	0.00369097	0.851585
cg00401727	-0.00308937	0.00354247	0.385557
cg00401745	0.00651551	0.00905524	0.473743
cg00401753	0.00560423	0.0037625	0.139973
cg00401761	-0.00397034	0.00369981	0.286186
cg00401796	-0.0026202	0.00449365	0.561342
cg00401797	-0.00167282	0.00297633	0.575533
cg00401844	0.000348755	0.0073907	0.962471
cg00401880	-0.000629551	0.00128766	0.626134
cg00401972	0.00535829	0.00440781	0.227412
cg00402042	-0.0130443	0.0175323	0.458872
cg00402069	0.00583614	0.00383462	0.131646
cg00402074	0.000231029	0.00383445	0.952094
cg00402108	-0.0097036	0.00589198	0.103183
cg00402115	0.00351485	0.00826402	0.671654
cg00402120	0.00644504	0.004671	0.171184
cg00402143	0.000734205	0.0114232	0.9489
cg00402156	0.0127662	0.00775558	0.103357
cg00402173	-8.11227e-05	0.00404192	0.984033
cg00402222	-0.00870578	0.00479212	0.0727088
cg00402290	-0.0037967	0.00570033	0.507142
cg00402311	0.0061824	0.0124985	0.622093
cg00402312	0.0113774	0.00881615	0.200291
cg00402343	-0.000484315	0.00394026	0.902458
cg00402350	-0.000699442	0.0071666	0.922476
cg00402352	-0.00493998	0.00621682	0.428999
cg00402381	-0.010564	0.0074951	0.162266
cg00402385	0.00132345	0.00394066	0.737797
cg00402417	-0.0025281	0.00588265	0.668436
cg00402420	-0.00614936	0.00465943	0.190375
cg00402516	-0.00320999	0.00367561	0.384892
cg00402524	0.00526101	0.00755999	0.488345
cg00402533	0.00202107	0.00897742	0.822408
cg00402547	0.00322946	0.00558817	0.564817
cg00402551	0.00604807	0.00503818	0.233224
cg00402554	-0.0103966	0.00510721	0.0448266
cg00402559	0.00192204	0.0055545	0.730154
cg00402586	-0.000443988	0.00142	0.755282
cg00402668	0.00298924	0.00437863	0.496617
cg00402737	0.00811055	0.00432221	0.0639415
cg00402783	0.000894808	0.00546117	0.87023
cg00402790	-0.00757724	0.0057341	0.189821
cg00402801	-0.00213351	0.00455955	0.641011
cg00402828	-0.00477481	0.00883138	0.590121
cg00402830	0.00228244	0.00709014	0.748288
cg00402873	-0.0015124	0.00235815	0.52298
cg00402910	0.000452773	0.00611754	0.941171
cg00402941	0.00431339	0.00483266	0.37456
cg00402956	-0.00208497	0.00558961	0.71005
cg00402980	-0.00258248	0.00448389	0.56614
cg00403165	0.00379027	0.0106314	0.722316
cg00403186	1.13218e-05	0.0106549	0.999155
cg00403202	0.00421869	0.016182	0.794937
cg00403246	-0.000712668	0.00396953	0.857935
cg00403251	0.0135994	0.00736013	0.0680421
cg00403315	0.00344638	0.00346213	0.322278
cg00403398	-0.00197741	0.00440424	0.654563
cg00403457	-0.0022595	0.00134573	0.0967375
cg00403478	-0.00181724	0.00769637	0.813897
cg00403483	0.00127973	0.00567062	0.821982
cg00403484	-0.000684681	0.00602809	0.909831
cg00403498	0.00418608	0.00271932	0.12734
cg00403532	-0.00114217	0.00815146	0.88889
cg00403541	0.00608317	0.00859882	0.481182
cg00403579	-0.020591	0.0120851	0.0919817
cg00403616	-0.00264184	0.0190142	0.889818
cg00403661	-0.0100145	0.00711017	0.162553
cg00403716	0.00674719	0.039902	0.866115
cg00403724	0.00892835	0.00578872	0.126613
cg00403729	-0.00959653	0.00463668	0.0414466
cg00403784	-0.00119856	0.00336098	0.722247
cg00403807	0.0019776	0.00577164	0.732695
cg00403874	0.00147443	0.00911633	0.87189
cg00403919	-0.010236	0.0084455	0.228793
cg00403955	0.00387016	0.00193641	0.048771
cg00403963	0.0109532	0.00463416	0.0203265
cg00404025	-0.00648209	0.00451052	0.154275
cg00404077	-0.00485411	0.00400492	0.22878
cg00404142	-0.00124751	0.00656856	0.849814
cg00404178	0.00397068	0.0101994	0.698001
cg00404187	0.0017157	0.00806004	0.831931
cg00404280	0.00847365	0.00382191	0.0292215
cg00404394	-0.005385	0.00471094	0.256139
cg00404400	-0.00161217	0.00391854	0.681775
cg00404435	0.00547104	0.00681089	0.424003
cg00404436	0.0111898	0.0066079	0.0939564
cg00404538	0.0079244	0.014078	0.574955
cg00404599	0.0224212	0.0140148	0.113262
cg00404641	0.00915125	0.00587029	0.122648
cg00404703	0.0174261	0.0115122	0.133724
cg00404717	0.000595416	0.00469175	0.899307
cg00404743	0.00745869	0.00528824	0.161979
cg00404755	-0.0047391	0.00508347	0.353784
cg00404838	-0.00049064	0.00131416	0.709798
cg00404844	0.00334553	0.0073123	0.648437
cg00404861	0.00185829	0.00455514	0.684308
cg00404862	0.0131747	0.00837405	0.119284
cg00404923	0.00575517	0.00572286	0.317374
cg00404943	-0.00358159	0.0035285	0.312899
cg00404947	0.000234143	0.00146601	0.873476
cg00404964	-0.00250006	0.00584733	0.670031
cg00404986	0.0100624	0.00488935	0.0425796
cg00404997	0.000672421	0.00684513	0.921973
cg00404999	-0.0027677	0.00799051	0.729899
cg00405043	-0.00431973	0.00343216	0.211541
cg00405044	-0.00361263	0.00460882	0.435256
cg00405060	-0.00106124	0.00149437	0.479507
cg00405069	0.00489216	0.00584437	0.404845
cg00405070	0.00145817	0.00157109	0.355907
cg00405078	0.00802292	0.00491118	0.105956
cg00405086	0.00188871	0.00200288	0.348293
cg00405112	-0.00442179	0.00478793	0.358286
cg00405152	-0.000867575	0.00239833	0.718422
cg00405190	-0.0174557	0.0081815	0.0356939
cg00405198	0.00778037	0.00234122	0.0013032
cg00405232	7.9623e-05	0.0012452	0.949162
cg00405356	-0.00112555	0.00220503	0.611032
cg00405365	0.0045932	0.00481896	0.343154
cg00405484	-0.0189473	0.00746623	0.0129385
cg00405494	0.00659787	0.00439835	0.137215
cg00405512	-7.33961e-05	0.0017124	0.96591
cg00405554	0.000475707	0.00312805	0.879478
cg00405567	-0.00484965	0.00383697	0.209632
cg00405568	-0.000391741	0.00147544	0.791246
cg00405596	0.00761907	0.00866927	0.381899
cg00405620	0.00154848	0.00220656	0.4847
cg00405626	0.00210317	0.00392665	0.593592
cg00405670	-0.00149993	0.00411642	0.716461
cg00405677	0.000875324	0.00213761	0.683189
cg00405699	-0.00277195	0.0151939	0.855663
cg00405713	0.00600347	0.00537648	0.267233
cg00405728	0.00240363	0.00590657	0.68505
cg00405769	0.00614965	0.00696393	0.379631
cg00405789	-0.00297777	0.0129854	0.819161
cg00405803	0.00706642	0.00419305	0.0955206
cg00405824	-0.00130311	0.00717895	0.856383
cg00405843	0.00158299	0.00107179	0.143299
cg00405932	-0.0321199	0.0128501	0.0143107
cg00405939	0.0224976	0.0163638	0.172712
cg00405942	-0.00244147	0.00428552	0.570347
cg00406010	0.00884964	0.0104158	0.397862
cg00406023	-0.0117129	0.0146028	0.424681
cg00406098	-0.0034144	0.00396893	0.391998
cg00406169	-0.0111994	0.0106623	0.296457
cg00406188	0.00631637	0.00743326	0.3978
cg00406211	0.0131584	0.00731551	0.0755337
cg00406225	0.000185385	0.00602124	0.975509
cg00406319	-0.00243692	0.00267987	0.365682
cg00406338	-0.00588659	0.00501106	0.243312
cg00406369	-0.00825478	0.00602547	0.174218
cg00406377	0.00217187	0.00486827	0.656613
cg00406392	-0.0129832	0.0122035	0.29032
cg00406411	0.0247637	0.00854168	0.00473517
cg00406460	0.0281912	0.015441	0.0713195
cg00406461	-0.00470038	0.00361052	0.196401
cg00406489	0.00176929	0.00682387	0.796032
cg00406542	-0.00593422	0.0050561	0.243729
cg00406621	-0.00849386	0.00618152	0.172949
cg00406711	-0.00505462	0.0115216	0.661959
cg00406719	0.00402936	0.00498744	0.42135
cg00406733	0.0113617	0.00331969	0.00094766
cg00406826	-0.000852957	0.00135515	0.530725
cg00406870	2.18698e-05	0.00226425	0.992316
cg00407017	-0.00278965	0.0118004	0.813675
cg00407040	0.0025354	0.00322791	0.434317
cg00407062	0.0103016	0.00627035	0.104013
cg00407089	-0.0105022	0.0097303	0.283426
cg00407090	0.011458	0.00626736	0.0709471
cg00407093	-0.00300396	0.00190164	0.117812
cg00407100	-0.00637772	0.0066082	0.337159
cg00407105	-1.54764e-05	0.00455554	0.997297
cg00407150	0.0107071	0.012903	0.408915
cg00407231	-0.00292779	0.00319501	0.362009
cg00407245	-0.00571107	0.00994855	0.567408
cg00407259	-0.00290318	0.00351623	0.411261
cg00407291	0.00754913	0.00741667	0.311567
cg00407329	0.00056842	0.00960808	0.95296
cg00407401	0.0040263	0.00720379	0.577656
cg00407413	-0.000971891	0.00540335	0.857674
cg00407452	-0.0138804	0.0107212	0.198858
cg00407457	0.00110886	0.00220356	0.616086
cg00407468	0.00318855	0.00347517	0.361404
cg00407484	0.000880242	0.0062862	0.888962
cg00407537	-0.00282006	0.00448238	0.530904
cg00407546	0.00573655	0.00463389	0.219063
cg00407600	0.00080455	0.00171255	0.639676
cg00407623	-0.00133932	0.00129529	0.304007
cg00407659	0.00484816	0.00392454	0.220028
cg00407709	0.00866019	0.00730065	0.238764
cg00407769	0.0125778	0.00602992	0.0399161
cg00407812	-0.00544199	0.00671062	0.419606
cg00407815	-0.000845384	0.00658858	0.898199
cg00407820	-0.00150484	0.00587827	0.798554
cg00407866	1.46554e-06	0.00375504	0.999689
cg00407867	0.0110229	0.00587745	0.0640841
cg00407901	-0.000331783	0.00283177	0.907
cg00407926	0.00562911	0.00520433	0.282411
cg00407944	-0.00470675	0.00772682	0.544016
cg00407962	-0.00362935	0.00289193	0.212842
cg00407988	0.00176324	0.00428758	0.681905
cg00408021	-0.00830181	0.0044114	0.0631928
cg00408026	-0.00228892	0.0010389	0.0302228
cg00408067	0.00562226	0.0085325	0.511685
cg00408068	0.0254729	0.00760284	0.0011949
cg00408117	-0.00384299	0.00165838	0.0228345
cg00408168	0.00945919	0.00827707	0.256249
cg00408210	-0.00499701	0.00418723	0.235959
cg00408224	-0.00799597	0.00490521	0.106697
cg00408231	-0.0143913	0.0111509	0.200263
cg00408260	0.00927431	0.00736533	0.211331
cg00408263	-0.000515742	0.00985004	0.958362
cg00408268	0.00333885	0.00763641	0.66303
cg00408278	0.000133563	0.00678196	0.984333
cg00408285	0.00205968	0.00225206	0.362941
cg00408308	0.00161811	0.00317076	0.611119
cg00408315	0.00333725	0.00590116	0.573173
cg00408348	0.0124493	0.00801468	0.123978
cg00408365	0.000271655	0.00110259	0.80597
cg00408446	0.00403652	0.00499891	0.421592
cg00408517	0.0284365	0.0183704	0.125265
cg00408567	-0.00415709	0.00878581	0.637284
cg00408568	-0.0018755	0.00417087	0.654069
cg00408597	0.000856127	0.00121791	0.483966
cg00408605	0.00284769	0.0101088	0.778839
cg00408623	0.000902067	0.00373389	0.809667
cg00408646	0.00238111	0.00632569	0.707521
cg00408678	-0.00395766	0.00855119	0.644649
cg00408720	-0.00415315	0.00745909	0.5791
cg00408725	0.00479064	0.0107064	0.655659
cg00408747	-0.000746495	0.00253596	0.769181
cg00408764	0.00811848	0.0117054	0.489801
cg00408773	0.0124239	0.0105472	0.242038
cg00408776	-0.00137766	0.00411656	0.738686
cg00408876	-7.45995e-05	0.00419232	0.985844
cg00408906	-0.00157045	0.00129887	0.229902
cg00408964	-0.00134003	0.00126429	0.292119
cg00408980	0.00316171	0.0054947	0.566499
cg00408997	-0.00198813	0.00529708	0.708333
cg00409000	-0.000961289	0.00569924	0.866448
cg00409012	0.000223413	0.0031193	0.943066
cg00409021	0.0222472	0.00939004	0.0200377
cg00409049	0.00727307	0.00700354	0.301922
cg00409104	0.00243716	0.00457457	0.595556
cg00409126	-0.00196406	0.00465326	0.674005
cg00409171	-0.00527002	0.0117742	0.655561
cg00409183	0.000672673	0.00131154	0.609328
cg00409201	-0.00428542	0.00531997	0.422708
cg00409245	0.00763437	0.00713593	0.287646
cg00409260	-0.0045316	0.00906926	0.618572
cg00409309	0.000790651	0.00707251	0.911246
cg00409356	-0.00175713	0.00622826	0.778519
cg00409412	-0.00547828	0.015702	0.728014
cg00409447	-0.00385939	0.00400259	0.337606
cg00409456	0.00679013	0.00448717	0.133845
cg00409480	-0.00172829	0.00676086	0.798838
cg00409552	0.00521534	0.00210224	0.0150313
cg00409576	-0.000565574	0.00151803	0.710374
cg00409590	0.00164798	0.00356937	0.645448
cg00409636	-0.0012221	0.00132427	0.358635
cg00409684	0.00508419	0.00561349	0.367591
cg00409696	0.000288748	0.00358273	0.93595
cg00409700	-0.00320347	0.00636477	0.616016
cg00409711	0.0106067	0.00891944	0.237609
cg00409729	0.00320345	0.00417298	0.444765
cg00409766	-0.00359769	0.00315409	0.257149
cg00409773	-0.00327008	0.00330131	0.324656
cg00409812	-0.00525901	0.00807423	0.516549
cg00409816	-0.00356439	0.00625326	0.570143
cg00409833	-0.00222316	0.00476538	0.642007
cg00409842	0.000739385	0.0103818	0.943386
cg00409844	-0.00113522	0.00479004	0.813217
cg00409849	-0.0130292	0.0127198	0.308523
cg00409861	0.000429116	0.00378234	0.909933
cg00409905	-0.0113671	0.00601778	0.0622349
cg00409965	0.00323022	0.00170791	0.0619086
cg00409987	-0.00755353	0.0040771	0.0673202
cg00409988	-0.00471177	0.0043897	0.286074
cg00409995	0.005934	0.00931274	0.525673
cg00410034	-0.00159123	0.00905161	0.860864
cg00410048	-0.012885	0.0178165	0.471494
cg00410106	0.00561273	0.00340444	0.102826
cg00410199	0.000451985	0.00282889	0.873429
cg00410206	0.00226665	0.00649257	0.727847
cg00410216	0.000593567	0.00253948	0.815739
cg00410248	0.0018278	0.0046057	0.692446
cg00410323	-0.00357909	0.00453696	0.432329
cg00410370	0.00781824	0.00509855	0.1288
cg00410419	-1.0272e-05	0.0010345	0.9921
cg00410422	-0.0214157	0.0106957	0.0483701
cg00410459	-0.00814147	0.00462766	0.0820412
cg00410467	-0.000275469	0.00244832	0.910675
cg00410483	-0.011728	0.0120459	0.332949
cg00410521	-0.00134976	0.00154718	0.38539
cg00410534	-0.0235909	0.0113191	0.0400778
cg00410576	0.000757233	0.00209478	0.718613
cg00410585	-0.00745025	0.00395456	0.0629097
cg00410600	0.00724035	0.00967077	0.456067
cg00410640	0.00372464	0.00424122	0.382254
cg00410650	-0.0047613	0.00385384	0.219982
cg00410753	-0.0019052	0.00647552	0.769294
cg00410787	-0.00371165	0.00492154	0.452787
cg00410788	0.00063933	0.00139356	0.647541
cg00410831	0.00461221	0.00461841	0.32073
cg00410872	0.00326728	0.00424565	0.443646
cg00410883	0.000797679	0.00163917	0.627741
cg00410895	-0.00129116	0.0058382	0.825488
cg00410898	0.00124088	0.00289641	0.669404
cg00410926	-0.0181583	0.0111977	0.108504
cg00410951	0.00046856	0.00581252	0.935936
cg00411010	-0.00155461	0.00488762	0.751192
cg00411011	0.00320221	0.00478732	0.505334
cg00411072	-0.0088153	0.00633865	0.167857
cg00411097	0.00700625	0.00445664	0.119559
cg00411107	0.000128478	0.0100259	0.989805
cg00411120	-0.0087359	0.00668198	0.194528
cg00411159	-0.0227399	0.015179	0.137722
cg00411203	-0.00272323	0.0071376	0.703738
cg00411300	0.00220522	0.00258825	0.396548
cg00411372	0.0044337	0.00396742	0.266846
cg00411413	0.00396808	0.00545453	0.468883
cg00411431	0.0203622	0.011403	0.0776339
cg00411447	-0.00353948	0.0032526	0.279512
cg00411544	-0.00301488	0.00558348	0.590601
cg00411569	0.0148698	0.0109576	0.178282
cg00411579	-0.0120286	0.00881381	0.175851
cg00411595	-0.00348858	0.00413276	0.400913
cg00411647	-0.00250967	0.00650987	0.700795
cg00411697	0.00476569	0.00677089	0.483406
cg00411716	-0.00216905	0.00962022	0.822144
cg00411763	-0.00694783	0.00887153	0.43566
cg00411772	0.00338711	0.00823155	0.681733
cg00411784	-0.00971822	0.00530633	0.0704575
cg00411838	0.00531278	0.00635449	0.405408
cg00411843	-0.0120008	0.0106996	0.265113
cg00411896	-0.00211053	0.00517482	0.684389
cg00411901	0.00919717	0.00679499	0.179395
cg00411917	-3.61497e-05	0.00432646	0.993352
cg00411928	-0.00477823	0.0100227	0.634742
cg00411948	-0.00837395	0.00953543	0.382258
cg00412010	-0.0155625	0.00632548	0.0158597
cg00412029	0.000554423	0.00496944	0.911424
cg00412067	0.00334813	0.0057301	0.560527
cg00412094	0.00761609	0.00501763	0.132673
cg00412142	-0.000938561	0.00415582	0.821854
cg00412148	-0.00335247	0.00590542	0.571705
cg00412189	-0.00591991	0.0132579	0.656331
cg00412239	-0.00125787	0.00158749	0.430303
cg00412251	0.000427369	0.00269279	0.874266
cg00412252	-0.00364064	0.00536814	0.499448
cg00412260	-0.0120377	0.00835652	0.15331
cg00412262	-0.00195754	0.00437706	0.655822
cg00412294	0.00932486	0.0125046	0.457852
cg00412308	0.00239613	0.00478113	0.617521
cg00412337	-0.00789822	0.00419392	0.0630072
cg00412340	-0.00166372	0.00392833	0.672963
cg00412368	-0.00796916	0.00560088	0.158359
cg00412425	-0.00051202	0.00139671	0.714814
cg00412514	0.000375968	0.00493507	0.939449
cg00412516	-0.000613142	0.00170732	0.720371
cg00412526	0.00458993	0.00547404	0.404053
cg00412534	-0.00364083	0.00155865	0.0217965
cg00412554	-0.00130512	0.0068286	0.848873
cg00412609	0.00163934	0.00403487	0.685525
cg00412644	-0.00203056	0.00439801	0.645449
cg00412675	0.008944	0.00997861	0.372556
cg00412749	0.0029838	0.00169995	0.082741
cg00412772	0.00617658	0.00385152	0.11241
cg00412775	0.00327739	0.00517992	0.528582
cg00412782	0.00432706	0.00545224	0.42957
cg00412791	-0.00166326	0.00357887	0.643274
cg00412805	0.00167253	0.00381834	0.662454
cg00412815	0.00454139	0.00422735	0.285664
cg00412842	0.00316331	0.00330401	0.341011
cg00412851	-0.0412312	0.0143508	0.00510661
cg00412896	-0.00852265	0.00417341	0.0441668
cg00412931	-0.00461131	0.00391316	0.241847
cg00412942	-0.0678091	0.0403314	0.0962917
cg00413030	-0.0127112	0.0305255	0.678135
cg00413066	0.000604109	0.00456042	0.89492
cg00413089	-0.0149805	0.0232711	0.521437
cg00413097	0.00201458	0.00430726	0.641156
cg00413099	0.000189098	0.00129629	0.884356
cg00413112	-8.98328e-05	0.00121228	0.941099
cg00413124	0.00278024	0.00746336	0.710413
cg00413145	-0.00245292	0.00366945	0.505603
cg00413196	0.00478136	0.00601967	0.429189
cg00413238	0.002615	0.00469991	0.57937
cg00413250	-0.00177819	0.00744175	0.811708
cg00413278	-0.00635918	0.0091949	0.491031
cg00413348	0.00192933	0.0102632	0.851326
cg00413370	-0.0067034	0.00369501	0.0730976
cg00413380	0.000540032	0.00504904	0.915069
cg00413403	0.00801279	0.0101945	0.434008
cg00413455	-0.00105738	0.0081614	0.897215
cg00413510	9.2571e-05	0.0107268	0.993134
cg00413543	-0.00233664	0.00453901	0.608004
cg00413583	-0.0037403	0.00375409	0.321853
cg00413587	0.00789759	0.00680176	0.248773
cg00413596	0.0149125	0.0100552	0.141673
cg00413606	-0.00487843	0.00394511	0.219571
cg00413617	0.00125556	0.00171838	0.466947
cg00413620	0.0088837	0.0069154	0.202333
cg00413721	-0.000853698	0.00546996	0.876339
cg00413728	0.00502088	0.00842439	0.552727
cg00413734	0.0365144	0.068265	0.594089
cg00413784	-0.00858077	0.00546852	0.12025
cg00413838	0.017443	0.0140034	0.216245
cg00413849	0.00040224	0.00183792	0.827274
cg00413852	-0.000441546	0.00253413	0.862082
cg00414013	-0.00108259	0.00501808	0.829696
cg00414041	-0.0047254	0.00429221	0.273967
cg00414077	0.00200189	0.00330727	0.546555
cg00414093	-0.00177451	0.00645186	0.783939
cg00414136	-0.0131657	0.00688249	0.0590475
cg00414153	-0.0133367	0.00542007	0.0158461
cg00414171	-0.000502292	0.00143777	0.727667
cg00414191	-0.00452645	0.00394062	0.253842
cg00414260	0.000905114	0.00103224	0.382985
cg00414286	-6.74872e-05	0.00352936	0.984788
cg00414292	0.00946306	0.00620597	0.130928
cg00414342	0.0056202	0.00657428	0.394967
cg00414354	0.00375538	0.00737479	0.611889
cg00414398	0.00194524	0.00126478	0.127678
cg00414502	0.00109713	0.0059181	0.853359
cg00414512	0.00879663	0.0125342	0.484672
cg00414536	0.00511283	0.00393354	0.197102
cg00414561	0.00713381	0.00466252	0.129637
cg00414565	-0.00469797	0.00491577	0.341874
cg00414572	-0.00626392	0.00781612	0.425078
cg00414638	0.00327621	0.00457991	0.476312
cg00414647	0.00327703	0.00444617	0.463077
cg00414682	0.00535339	0.00477173	0.264993
cg00414689	0.00968496	0.00825061	0.24366
cg00414709	0.00431093	0.00547678	0.433345
cg00414717	-0.0130202	0.0073963	0.0818613
cg00414785	0.00103225	0.00588105	0.861078
cg00414828	0.00393355	0.00532647	0.462204
cg00414854	-0.00296419	0.0045032	0.512122
cg00414868	0.00749894	0.00916145	0.41529
cg00414890	0.0028923	0.0178434	0.871608
cg00414898	0.0102775	0.00339223	0.00322255
cg00414963	0.0101982	0.0130716	0.437402
cg00415011	0.00426395	0.00632964	0.502321
cg00415024	0.00999695	0.0355395	0.779155
cg00415042	-0.000702627	0.00587409	0.905064
cg00415057	0.00423159	0.00468464	0.368866
cg00415065	-0.00183041	0.00267695	0.495939
cg00415077	-0.00377186	0.00396931	0.344614
cg00415119	0.00155372	0.00381107	0.684505
cg00415242	-0.00597826	0.00437393	0.175212
cg00415245	0.00581531	0.00630527	0.358926
cg00415263	-0.000778555	0.00164894	0.637999
cg00415333	-0.00429079	0.00498014	0.391287
cg00415389	-0.0167815	0.0292677	0.567867
cg00415398	-0.00786673	0.00665564	0.240441
cg00415424	0.0121719	0.00595951	0.0441356
cg00415455	-0.00847799	0.0063925	0.188231
cg00415497	-0.000579178	0.00161427	0.720624
cg00415582	-0.000432198	0.00123482	0.727178
cg00415613	-0.00321221	0.00436839	0.464117
cg00415642	2.57063e-05	0.00147524	0.986137
cg00415665	-0.0332964	0.0228764	0.149132
cg00415666	0.00469214	0.00925128	0.613306
cg00415670	-0.000114566	0.00535736	0.982988
cg00415702	0.000777194	0.00151552	0.609374
cg00415704	0.00057518	0.0141077	0.967572
cg00415713	0.00802842	0.0157659	0.611883
cg00415729	-0.00519639	0.00662018	0.434626
cg00415735	-0.00474385	0.00516403	0.360826
cg00415748	0.000219839	0.00462586	0.962205
cg00415763	-0.000716225	0.00746249	0.92376
cg00415822	-0.00174646	0.00382394	0.649013
cg00415827	0.00828384	0.0158295	0.602085
cg00415852	-0.000591146	0.0200787	0.97658
cg00415924	0.00560788	0.00696485	0.422918
cg00415939	0.0146832	0.0138595	0.292336
cg00415971	0.00307436	0.00289214	0.290723
cg00415978	-0.00139161	0.00153025	0.36565
cg00415993	-0.000671995	0.00689115	0.922541
cg00416077	0.00357564	0.00698931	0.610236
cg00416130	-0.000835418	0.00547875	0.879159
cg00416162	-0.00405123	0.00522027	0.439819
cg00416176	-0.0017255	0.00192977	0.37371
cg00416177	0.0432634	0.0166704	0.0110935
cg00416203	-0.00111695	0.00469024	0.812329
cg00416206	0.000140883	0.00575699	0.980533
cg00416208	-0.00225235	0.00296532	0.449569
cg00416232	0.00104159	0.0197211	0.958
cg00416243	0.0054691	0.00557301	0.329138
cg00416255	0.00120596	0.00546289	0.8258
cg00416409	0.00304764	0.00493277	0.538298
cg00416458	-0.0044366	0.0058702	0.45182
cg00416475	-0.00704219	0.00391652	0.0756343
cg00416492	-0.000703587	0.00169268	0.67868
cg00416522	0.000893343	0.00522933	0.864752
cg00416538	1.51566e-05	0.00383113	0.996852
cg00416610	-0.00800534	0.005914	0.179362
cg00416641	0.0133118	0.00726362	0.0702725
cg00416645	-0.0127507	0.0114571	0.268814
cg00416689	-0.001005	0.00497106	0.840256
cg00416710	-0.0138935	0.00688854	0.0467888
cg00416727	0.00630187	0.00490675	0.202437
cg00416802	0.00170819	0.00372803	0.64795
cg00416873	-0.00345409	0.00688033	0.61692
cg00416882	-0.00923058	0.00814973	0.260484
cg00416922	-0.000550389	0.00340605	0.872002
cg00416934	0.00279878	0.00255023	0.275466
cg00416945	-0.00393207	0.0039498	0.322248
cg00417025	-0.00397224	0.00454749	0.384794
cg00417059	0.00115349	0.00945149	0.903146
cg00417068	0.014614	0.00890273	0.1043
cg00417071	0.0195546	0.0182107	0.285881
cg00417078	-0.00206565	0.00384355	0.592341
cg00417094	0.000557274	0.00535495	0.917356
cg00417120	-0.00317246	0.00313115	0.313776
cg00417147	-0.00702634	0.00455803	0.126817
cg00417151	0.00633957	0.00321632	0.0518952
cg00417165	0.00119651	0.00212105	0.574128
cg00417197	-0.00916452	0.0049749	0.0688598
cg00417207	-0.00634167	0.00400527	0.116975
cg00417231	-0.00403191	0.00835822	0.630742
cg00417252	-0.0010246	0.0013687	0.456119
cg00417288	0.00567924	0.00779658	0.468308
cg00417291	-0.00135049	0.00193043	0.486057
cg00417297	-0.000694743	0.00150821	0.646206
cg00417304	-0.00436468	0.00495085	0.380421
cg00417323	0.000261677	0.00531131	0.960819
cg00417408	-0.00149656	0.00251298	0.553035
cg00417419	-0.00153624	0.00288689	0.595984
cg00417421	0.00259053	0.00309893	0.405476
cg00417424	-0.00367086	0.00824009	0.657073
cg00417439	-0.0105363	0.00941422	0.266138
cg00417456	0.0126852	0.00955154	0.187627
cg00417544	0.0112711	0.00792933	0.158762
cg00417570	0.00334341	0.00780351	0.669383
cg00417576	-0.00374596	0.00899522	0.678115
cg00417605	-0.00203013	0.00484957	0.676524
cg00417638	-0.0181531	0.0404445	0.654664
cg00417652	0.00602409	0.00871417	0.491219
cg00417689	-0.00705719	0.00474053	0.140185
cg00417692	0.00225026	0.0043825	0.608927
cg00417693	-0.0161126	0.0101801	0.117107
cg00417710	0.00640755	0.00684558	0.351858
cg00417714	0.0157463	0.00988469	0.114786
cg00417719	0.00608205	0.0085663	0.479605
cg00417735	0.00983961	0.00660595	0.139971
cg00417742	-0.00167358	0.00301032	0.579673
cg00417757	0.000194776	0.00442271	0.964973
cg00417785	-0.00530346	0.0107097	0.621707
cg00417807	-0.00257991	0.00300044	0.392239
cg00417819	-0.0072984	0.014607	0.618583
cg00417823	0.002578	0.00358774	0.474338
cg00417826	-0.0077357	0.00701373	0.273096
cg00417835	8.13277e-05	0.00137869	0.953096
cg00417851	-0.000592422	0.0030588	0.846879
cg00417922	-0.00252324	0.00340947	0.46125
cg00417929	0.0136739	0.00790246	0.0871174
cg00417963	-0.0081386	0.00452721	0.0756926
cg00417990	-0.0164524	0.0152625	0.284028
cg00418027	0.0020714	0.00165409	0.21382
cg00418037	0.00425956	0.00365883	0.247531
cg00418044	0.0214547	0.00975916	0.0305739
cg00418068	-0.0166806	0.0120837	0.170992
cg00418071	-0.000822976	0.00399561	0.837296
cg00418087	0.00507694	0.00409408	0.218284
cg00418146	0.00126238	0.00143735	0.382217
cg00418150	0.018462	0.013063	0.161133
cg00418163	0.013968	0.00861663	0.108627
cg00418171	-0.00755928	0.00934444	0.420744
cg00418183	0.00643737	0.00495333	0.197169
cg00418190	-0.00102595	0.0041698	0.806228
cg00418216	0.00299673	0.00624368	0.632458
cg00418219	-0.000953591	0.00533774	0.858627
cg00418282	0.00171474	0.00208038	0.412055
cg00418303	-0.00394866	0.00324789	0.227365
cg00418313	-0.00212821	0.00820991	0.796074
cg00418432	-2.0842e-05	0.00608052	0.997273
cg00418458	0.00362034	0.00501701	0.472467
cg00418469	-0.00390898	0.00117824	0.00132646
cg00418479	-0.00582889	0.0045677	0.205312
cg00418511	-0.00169575	0.00132859	0.20523
cg00418528	0.0127262	0.00775365	0.104342
cg00418550	0.00199801	0.00487931	0.683189
cg00418575	-0.0164213	0.00703535	0.0218944
cg00418613	-0.00314113	0.00482404	0.516672
cg00418629	-0.00127283	0.00450779	0.778336
cg00418663	-0.00102576	0.004035	0.799929
cg00418686	-0.00206758	0.00356391	0.563317
cg00418695	-0.000935455	0.00423388	0.825653
cg00418735	-0.0040059	0.00465496	0.391843
cg00418743	-0.0037068	0.00253764	0.147692
cg00418799	-0.00581508	0.00564312	0.305645
cg00418828	-0.00777887	0.00386072	0.0470052
cg00418839	-0.00674997	0.00854113	0.431507
cg00418844	0.000437036	0.00639517	0.945673
cg00418859	0.00570971	0.00680473	0.403724
cg00418882	-0.0002601	0.00202564	0.898126
cg00418913	-0.000257555	0.0017781	0.885166
cg00418927	-0.00164856	0.0017423	0.346669
cg00418943	0.00714998	0.00798246	0.372879
cg00418999	-0.00479036	0.00559786	0.394488
cg00419012	0.00193015	0.0113095	0.864882
cg00419040	-0.000382165	0.00134188	0.776476
cg00419061	0.00653689	0.00645483	0.314005
cg00419071	-0.00127769	0.00779762	0.870224
cg00419092	0.0128404	0.00548923	0.021616
cg00419117	0.00034159	0.015887	0.982895
cg00419139	0.00788176	0.0104078	0.450919
cg00419159	0.00221032	0.0042136	0.601217
cg00419186	0.00141964	0.00460851	0.758783
cg00419220	0.00597803	0.00594321	0.317273
cg00419228	0.00693573	0.00352582	0.0523556
cg00419298	-0.000980511	0.00166635	0.557776
cg00419310	-0.0121975	0.00860949	0.160127
cg00419314	0.00279744	0.00386151	0.470738
cg00419321	-0.0113822	0.0143071	0.428451
cg00419333	0.00298442	0.00178707	0.0985133
cg00419381	0.00171395	0.00529219	0.746818
cg00419390	-0.00653037	0.0108197	0.547704
cg00419474	-0.0126977	0.00950672	0.185146
cg00419509	-0.00197238	0.0123856	0.873842
cg00419564	-0.00349418	0.00339778	0.306626
cg00419568	-0.0033691	0.00217064	0.124262
cg00419604	0.0164755	0.0133571	0.220724
cg00419617	0.00741348	0.0038146	0.0551946
cg00419676	0.0028305	0.00357288	0.430389
cg00419680	-0.00280445	0.00470961	0.553073
cg00419692	0.000103161	0.0011051	0.92584
cg00419702	-0.00609884	0.00267727	0.0251765
cg00419711	-0.00481372	0.00644044	0.456825
cg00419730	0.00887822	0.0202296	0.661842
cg00419733	0.00635164	0.00747463	0.397791
cg00419757	-0.0184648	0.0115861	0.114628
cg00419759	2.35374e-05	0.00142722	0.98688
cg00419796	-0.00320806	0.0114189	0.779422
cg00419822	-0.0079958	0.00456807	0.0835807
cg00419847	-0.00442734	0.00722391	0.541559
cg00419883	-0.00920326	0.0089078	0.304389
cg00419897	0.000661908	0.0115882	0.954581
cg00419912	-0.00522312	0.00331963	0.119255
cg00419963	0.00107282	0.00279745	0.702285
cg00419990	0.00785254	0.00564157	0.167499
cg00419999	0.000955909	0.00792892	0.904318
cg00420018	-0.00163212	0.00965278	0.866124
cg00420193	0.00158318	0.00714177	0.825083
cg00420212	0.00465155	0.00591187	0.433528
cg00420217	0.00548516	0.00447854	0.223969
cg00420246	-0.00248552	0.00488923	0.612482
cg00420275	0.00202626	0.00380411	0.595634
cg00420300	0.00242545	0.00500063	0.628875
cg00420327	-0.00447194	0.00401016	0.267856
cg00420347	-0.000934868	0.00388717	0.810508
cg00420348	0.00593021	0.00317241	0.0649441
cg00420350	0.00542837	0.00616326	0.380873
cg00420354	0.00621528	0.00427261	0.149356
cg00420361	-0.000615264	0.00212483	0.772842
cg00420377	0.0148475	0.00890349	0.0989894
cg00420390	0.00146483	0.0045128	0.746268
cg00420391	-0.00775146	0.00614139	0.210262
cg00420410	0.00124828	0.00406067	0.759267
cg00420492	-0.00936501	0.00403298	0.0225628
cg00420510	0.00385696	0.00988368	0.697317
cg00420526	-0.00485922	0.0108664	0.655859
cg00420532	0.000600989	0.00409407	0.883633
cg00420566	0.0018635	0.00346784	0.592388
cg00420568	-0.00237315	0.00164716	0.153245
cg00420715	0.0010956	0.00130967	0.40514
cg00420717	0.00908478	0.00604679	0.136611
cg00420722	0.00150752	0.00176744	0.396036
cg00420742	0.00608496	0.00790444	0.443495
cg00420808	0.00128321	0.00172879	0.459931
cg00420847	-0.00075506	0.0034293	0.826248
cg00420859	0.00146406	0.00243473	0.549189
cg00420869	0.00305562	0.00320127	0.342474
cg00420877	-0.0116528	0.0133842	0.386346
cg00420879	-0.00493235	0.00793689	0.535931
cg00420884	-0.000352979	0.00394138	0.928845
cg00420895	0.000616663	0.00327519	0.851093
cg00420922	0.00176616	0.00181271	0.332599
cg00420929	-0.00427871	0.00697985	0.54147
cg00420997	0.0135921	0.012094	0.264157
cg00421032	-0.000546359	0.006294	0.931025
cg00421089	0.0036078	0.00642915	0.57613
cg00421139	-0.000795735	0.00180438	0.660306
cg00421144	0.001998	0.013341	0.881298
cg00421164	-0.0169833	0.0134382	0.209677
cg00421173	0.00495069	0.00443079	0.266926
cg00421199	0.0113832	0.0137394	0.409649
cg00421205	0.000139514	0.00742262	0.985047
cg00421221	-0.0175014	0.0145522	0.232369
cg00421223	0.0128482	0.0153159	0.403836
cg00421262	0.0145213	0.0167384	0.38803
cg00421335	-0.00461745	0.00448132	0.305689
cg00421356	0.00558482	0.00525623	0.290943
cg00421363	-0.00622211	0.00321261	0.0560182
cg00421368	-0.0113042	0.00458172	0.0155754
cg00421369	-0.00500915	0.00653204	0.445242
cg00421385	-0.00483676	0.00361235	0.184075
cg00421541	0.00848375	0.00625149	0.178267
cg00421585	-0.00677319	0.00280594	0.0178805
cg00421601	0.00236404	0.00214251	0.272898
cg00421624	-0.0113877	0.00758633	0.136955
cg00421645	-0.00539049	0.00490721	0.275024
cg00421664	-0.000560743	0.00346138	0.871682
cg00421693	0.011787	0.00951843	0.218925
cg00421735	-0.010981	0.0111797	0.328711
cg00421765	-0.0032607	0.0093122	0.72707
cg00421815	-0.001352	0.00629526	0.830454
cg00421829	0.0152799	0.0105705	0.151905
cg00421846	0.022259	0.0105881	0.0384202
cg00421848	0.0151748	0.00767537	0.0511995
cg00421894	0.00306421	0.00434275	0.482326
cg00422037	0.00232499	0.00429558	0.589717
cg00422068	-0.0551589	0.0221728	0.0147648
cg00422120	0.00473271	0.004457	0.291237
cg00422169	-0.00632999	0.0160136	0.693598
cg00422192	-0.00346806	0.00487865	0.479069
cg00422230	-0.00113931	0.00118802	0.340214
cg00422258	-6.35847e-05	0.00378582	0.986638
cg00422267	0.000907354	0.0113377	0.936397
cg00422311	0.00269372	0.00590036	0.649143
cg00422312	-0.0013724	0.00393777	0.728291
cg00422347	0.000444007	0.0012107	0.714706
cg00422418	-0.00568133	0.00396004	0.154967
cg00422452	-0.00986703	0.00900338	0.276136
cg00422474	0.0039377	0.00285868	0.171905
cg00422488	-0.00108243	0.01334	0.935516
cg00422492	0.00244005	0.0111146	0.826747
cg00422503	-0.00063934	0.00677984	0.925088
cg00422519	0.00437906	0.00638504	0.494643
cg00422532	0.00100636	0.00144243	0.487237
cg00422566	-0.00212173	0.0060731	0.72766
cg00422578	0.000298501	0.00446036	0.946797
cg00422626	0.00641656	0.00691966	0.356339
cg00422638	-0.00797558	0.00464444	0.0894949
cg00422643	-0.000430764	0.00369665	0.907502
cg00422673	-0.0084406	0.00428297	0.0519336
cg00422699	-0.00111671	0.0114399	0.922462
cg00422714	-0.00280225	0.00259939	0.283994
cg00422716	-0.00364897	0.00616142	0.555233
cg00422840	0.000936387	0.00754488	0.901515
cg00422909	-0.00883277	0.0163784	0.591061
cg00422913	-0.00228785	0.00144899	0.117982
cg00422918	-0.000132411	0.00609934	0.98273
cg00422932	0.0186432	0.0106078	0.0823513
cg00422935	-0.00298903	0.00147687	0.0460493
cg00422971	0.00619036	0.00636675	0.333599
cg00422978	-0.00299201	0.00418684	0.476756
cg00422995	-0.000168573	0.0033556	0.960049
cg00422998	0.0113258	0.00511396	0.0293949
cg00423014	-0.00595858	0.00539705	0.272619
cg00423030	0.00170741	0.00237492	0.47411
cg00423039	0.00253633	0.00774601	0.744124
cg00423048	-0.00223044	0.0185933	0.904792
cg00423055	-0.00257727	0.00413358	0.53459
cg00423068	-0.00880421	0.00690605	0.205755
cg00423086	-0.0048773	0.00923186	0.598628
cg00423114	-0.0062238	0.00412104	0.134603
cg00423124	0.000136279	0.0014695	0.926325
cg00423153	-0.00836138	0.0111981	0.457272
cg00423167	0.00251213	0.00494192	0.612507
cg00423185	0.00470475	0.00578118	0.417978
cg00423195	0.00199847	0.00506381	0.694062
cg00423237	0.00815644	0.00759071	0.285556
cg00423247	-0.00947757	0.0131877	0.474272
cg00423277	0.00204934	0.00314168	0.515923
cg00423291	0.00182498	0.00582765	0.75491
cg00423364	0.00349668	0.00430047	0.418384
cg00423398	0.00415004	0.00336135	0.22029
cg00423403	0.00351357	0.00589558	0.552745
cg00423443	-0.000869137	0.00840379	0.917866
cg00423453	0.00398865	0.0069077	0.565147
cg00423482	0.00581728	0.0118079	0.623492
cg00423486	-0.00199696	0.00311494	0.523149
cg00423487	0.00278298	0.00333557	0.406377
cg00423549	-0.0205534	0.00810473	0.0129993
cg00423597	0.00119412	0.00233492	0.610354
cg00423647	0.00240814	0.00986344	0.807691
cg00423655	0.00990723	0.00512893	0.0566598
cg00423675	0.021052	0.0118453	0.079023
cg00423679	-0.00142735	0.00341187	0.676724
cg00423693	0.00258286	0.00434445	0.553707
cg00423697	0.0013379	0.00471066	0.777074
cg00423700	-0.00238371	0.00762267	0.755246
cg00423702	0.00498522	0.00740318	0.502485
cg00423704	-0.0244922	0.014835	0.10235
cg00423729	0.00118606	0.00144193	0.413014
cg00423759	-0.00286575	0.00721104	0.692037
cg00423771	0.000814671	0.00376765	0.829316
cg00423811	-0.00948234	0.00708848	0.184477
cg00423826	0.000949703	0.00185681	0.610319
cg00423845	-0.0171741	0.011586	0.14187
cg00423871	-0.0071676	0.00376847	0.0604813
cg00423969	-0.00253486	0.00549645	0.64582
cg00423987	-0.000278927	0.00643841	0.965544
cg00424059	0.00169665	0.00120413	0.162393
cg00424064	0.00819423	0.00832606	0.327763
cg00424066	-0.00165282	0.00427978	0.700298
cg00424115	-0.0113693	0.00776586	0.146796
cg00424152	-0.0118573	0.0445924	0.790942
cg00424166	0.0183765	0.0188188	0.331526
cg00424168	-0.0124192	0.0118946	0.299331
cg00424169	0.000253658	0.00538427	0.962533
cg00424276	0.000261488	0.00230435	0.909915
cg00424286	0.00037915	0.00387352	0.922251
cg00424297	-0.000674486	0.00138788	0.628202
cg00424315	-0.000713164	0.00544747	0.896143
cg00424353	-0.0211169	0.0186776	0.26133
cg00424354	-0.0111574	0.00949099	0.24297
cg00424367	0.00559821	0.00510493	0.275831
cg00424402	-0.0020376	0.0035049	0.562502
cg00424451	0.00895889	0.00928745	0.337408
cg00424467	0.0134055	0.00905774	0.142483
cg00424485	0.00257333	0.00518857	0.621172
cg00424545	-0.00111216	0.00154042	0.472239
cg00424572	0.00260508	0.00148176	0.0822475
cg00424588	-0.00262072	0.00379866	0.492089
cg00424677	-0.00332037	0.00393267	0.400815
cg00424690	-0.00664445	0.00494284	0.18236
cg00424709	-0.00117531	0.00179254	0.513768
cg00424740	-0.0038437	0.00617461	0.535241
cg00424785	0.000984675	0.00349329	0.778708
cg00424800	-0.00763027	0.00392554	0.055158
cg00424802	0.000932433	0.00610497	0.878962
cg00424866	-0.00121391	0.00594489	0.838679
cg00424923	-0.00152415	0.00625933	0.808191
cg00424946	-0.000524771	0.00136107	0.700766
cg00424967	0.00261226	0.00943536	0.782545
cg00424969	-0.00363016	0.00655449	0.581107
cg00425017	-0.00558904	0.00589783	0.345935
cg00425057	-0.00135015	0.00375535	0.720072
cg00425065	0.0159597	0.00777367	0.0430712
cg00425078	0.00396298	0.00416049	0.343468
cg00425162	-0.0106578	0.0115861	0.36018
cg00425177	-0.00790427	0.00809935	0.331813
cg00425213	-0.00812403	0.00662635	0.2235
cg00425214	0.00372347	0.00120052	0.00259518
cg00425217	0.00514489	0.00327936	0.120308
cg00425250	0.0147391	0.00618785	0.0194016
cg00425277	-0.00786349	0.004577	0.0893462
cg00425361	0.0142252	0.00671648	0.0370312
cg00425411	0.00125467	0.00784288	0.873271
cg00425431	-0.00586073	0.00864882	0.499802
cg00425598	-0.00723625	0.00465603	0.123775
cg00425636	-0.00877046	0.00594265	0.143594
cg00425661	0.0171858	0.00712128	0.0179068
cg00425671	0.0153361	0.0108175	0.159848
cg00425678	-0.00447956	0.00784221	0.569329
cg00425708	0.00168605	0.00195546	0.390933
cg00425710	0.00346063	0.00536944	0.520943
cg00425750	0.0032938	0.00637612	0.606757
cg00425764	-0.00742604	0.014801	0.617128
cg00425792	0.00187427	0.00149195	0.212387
cg00425817	-0.00210492	0.00484033	0.664732
cg00425827	-0.0301368	0.0173984	0.0867898
cg00425828	-0.00411636	0.00456409	0.369599
cg00425843	0.0150003	0.00823131	0.0718388
cg00425845	-0.00304048	0.00469913	0.519315
cg00425865	-0.000572892	0.0010851	0.598869
cg00425918	-0.0173195	0.00962311	0.0753622
cg00425944	-0.000164078	0.00566057	0.976942
cg00425988	0.00212738	0.00128297	0.100886
cg00425998	-0.0156464	0.00824933	0.0611868
cg00426039	-0.00530005	0.0077984	0.498541
cg00426056	-0.000419355	0.00173087	0.809134
cg00426089	-0.0119076	0.00575983	0.0416726
cg00426120	0.0191211	0.00725182	0.00991308
cg00426127	-0.00396136	0.00446216	0.377113
cg00426172	0.0059739	0.0057897	0.305018
cg00426182	-0.00181253	0.00237234	0.446921
cg00426193	-0.00436623	0.00346661	0.211214
cg00426200	0.00767951	0.0073266	0.297464
cg00426310	0.00611267	0.0039036	0.121001
cg00426377	-0.00557532	0.00507301	0.274793
cg00426382	-0.00687527	0.00455316	0.134667
cg00426486	0.00661322	0.0115793	0.569386
cg00426498	0.000859078	0.00159966	0.592612
cg00426517	0.00247711	0.00180146	0.172646
cg00426518	-0.00684893	0.00581101	0.241766
cg00426585	0.00451957	0.00865236	0.602754
cg00426626	-0.000512123	0.00142023	0.719278
cg00426709	-0.000407361	0.0141487	0.977097
cg00426762	-0.00945289	0.0097939	0.337129
cg00426822	-0.0225504	0.0165015	0.175283
cg00426855	0.00566392	0.0064945	0.385549
cg00426903	0.0109932	0.00555807	0.051108
cg00426916	-0.00556996	0.00362585	0.128123
cg00426921	-0.000356504	0.00135103	0.7925
cg00426963	-0.00287632	0.00160745	0.077035
cg00426968	-0.00303429	0.00246036	0.220797
cg00426976	-0.00568493	0.0104061	0.586253
cg00427023	0.00470429	0.00661457	0.478862
cg00427086	0.000905601	0.00206113	0.661482
cg00427150	0.000277806	0.00206939	0.893519
cg00427173	0.00249168	0.00480931	0.605708
cg00427223	-0.0184018	0.00748404	0.015921
cg00427237	0.0029489	0.00160325	0.0692774
cg00427260	0.0020443	0.00495576	0.680981
cg00427296	-0.00420636	0.0026192	0.111904
cg00427553	-0.0153537	0.00699492	0.0308283
cg00427554	-0.0006239	0.00238895	0.794586
cg00427601	-0.00628411	0.00895537	0.48473
cg00427604	0.0014456	0.00506878	0.776172
cg00427618	-0.0043454	0.00735819	0.556351
cg00427635	0.0115451	0.0114392	0.31565
cg00427638	0.00858586	0.00772306	0.269322
cg00427669	-0.0010521	0.00491849	0.83112
cg00427800	-0.000742892	0.00135898	0.586015
cg00427822	0.000347057	0.00117523	0.768461
cg00427847	0.00344434	0.0057377	0.549867
cg00427854	0.00545847	0.00400761	0.176706
cg00427885	-0.00208695	0.00351209	0.553908
cg00427939	-0.00522973	0.00830417	0.530495
cg00427986	0.00253769	0.00757949	0.738574
cg00428012	0.0012494	0.00326593	0.702981
cg00428025	-0.00407914	0.00417774	0.331573
cg00428032	0.00638956	0.0102881	0.536183
cg00428051	0.00284151	0.00965161	0.769147
cg00428125	-0.035327	0.0376461	0.350639
cg00428134	0.00291822	0.00775277	0.707529
cg00428179	-0.0158102	0.00630324	0.0139877
cg00428193	-0.00734184	0.00639228	0.253891
cg00428214	0.00365384	0.00231056	0.117424
cg00428263	-0.000857111	0.00468831	0.855366
cg00428296	-0.00268983	0.00507427	0.597399
cg00428334	-0.0245294	0.0114535	0.0350175
cg00428349	6.83986e-06	0.00357484	0.998478
cg00428377	0.00241149	0.00364036	0.509445
cg00428422	0.00892641	0.00500385	0.077925
cg00428468	-0.00847391	0.0378779	0.823503
cg00428476	-0.00890775	0.00624383	0.15726
cg00428487	-0.00161927	0.00780005	0.836029
cg00428492	0.00110577	0.0037679	0.769861
cg00428511	-0.00711137	0.00444728	0.113437
cg00428512	-0.00394353	0.0101056	0.69732
cg00428526	-0.0183862	0.00960633	0.0589115
cg00428550	0.0156318	0.00907083	0.0883853
cg00428568	0.00103405	0.00823748	0.900394
cg00428598	-0.014186	0.0135038	0.296387
cg00428601	-0.00186368	0.00193625	0.338455
cg00428624	0.000689358	0.00187325	0.713766
cg00428636	0.00224241	0.0100145	0.823348
cg00428638	0.00981132	0.0048198	0.0448301
cg00428668	0.0161692	0.0098356	0.103795
cg00428671	-0.00452332	0.00914527	0.622123
cg00428680	0.0070324	0.00547536	0.202421
cg00428692	0.00822968	0.00771035	0.288764
cg00428709	0.00380315	0.00628018	0.54637
cg00428715	0.00229947	0.00372452	0.538593
cg00428727	0.00260798	0.00532806	0.625734
cg00428735	-8.12961e-05	0.00140567	0.954013
cg00428781	0.0101218	0.00906571	0.267285
cg00428890	-0.000741935	0.00366373	0.839992
cg00428904	0.00466684	0.00732706	0.525842
cg00428927	0.00481778	0.00486934	0.325206
cg00428944	0.00357528	0.00264164	0.179423
cg00429044	-0.0092851	0.00647406	0.155099
cg00429081	-0.00183766	0.00123379	0.139987
cg00429105	-0.00961699	0.0106426	0.368688
cg00429107	-0.00703344	0.00543438	0.199005
cg00429217	0.00136958	0.00617716	0.825054
cg00429268	0.00885669	0.00729343	0.227905
cg00429310	0.00923378	0.00811224	0.25814
cg00429350	0.00421175	0.0078667	0.593747
cg00429402	-0.00138569	0.00158037	0.383002
cg00429476	-0.00487748	0.00493206	0.325438
cg00429477	-0.00301859	0.00565997	0.59517
cg00429497	-0.00159975	0.00485476	0.742554
cg00429509	-0.00316364	0.00528422	0.550932
cg00429513	0.00645862	0.00542	0.236648
cg00429523	0.00320754	0.00829443	0.699915
cg00429525	2.41741e-05	0.00823803	0.997665
cg00429618	0.0025815	0.00321025	0.423508
cg00429622	-0.00235335	0.00746986	0.753482
cg00429635	-0.00589549	0.0047107	0.214103
cg00429671	-0.00451547	0.00733894	0.539979
cg00429683	-0.00915558	0.00448447	0.0442187
cg00429706	0.00166318	0.00389486	0.67042
cg00429726	0.0253429	0.0318987	0.429077
cg00429739	0.00265992	0.00593077	0.654912
cg00429758	0.00696765	0.00398429	0.0838558
cg00429767	0.0144204	0.0230152	0.532588
cg00429803	0.0140795	0.00691469	0.0447747
cg00429829	0.00339133	0.00581055	0.560965
cg00429862	0.000556305	0.00232363	0.811349
cg00430022	-0.00607658	0.00641651	0.34625
cg00430027	0.00135706	0.00394904	0.731943
cg00430036	0.00380609	0.00331354	0.25385
cg00430037	-0.00706508	0.0057377	0.221513
cg00430039	0.00692023	0.0111945	0.538071
cg00430080	0.00506363	0.00405778	0.215422
cg00430138	0.0016019	0.00525748	0.76133
cg00430155	0.00311551	0.00287651	0.281763
cg00430242	-0.0025575	0.00383621	0.506745
cg00430271	0.000451174	0.00432448	0.917147
cg00430287	0.016194	0.0126945	0.205466
cg00430315	0.00110386	0.00377283	0.770539
cg00430355	0.0034211	0.00379888	0.370311
cg00430372	-0.00469742	0.00670842	0.485653
cg00430385	-0.0027737	0.0046084	0.54882
cg00430389	-0.00122813	0.00494263	0.80435
cg00430484	0.00113776	0.00599072	0.849814
cg00430542	0.0231857	0.0179397	0.199633
cg00430557	-0.00407578	0.00670659	0.544951
cg00430559	0.00449916	0.0045982	0.33056
cg00430562	-0.00989761	0.0042315	0.0216254
cg00430581	-0.0212157	0.0106952	0.050446
cg00430613	0.0778091	0.0300597	0.0112968
cg00430637	0.00611536	0.00577026	0.292166
cg00430724	-0.00300299	0.00286146	0.296872
cg00430732	-0.0160248	0.0104695	0.129492
cg00430888	0.00264448	0.00142652	0.0671578
cg00430895	0.00210058	0.00770881	0.78589
cg00430945	0.000957934	0.00135144	0.480328
cg00431050	0.000626632	0.00527634	0.905737
cg00431114	0.00328809	0.00567638	0.563912
cg00431146	0.00821286	0.00508281	0.109756
cg00431187	0.0110484	0.00654798	0.0951289
cg00431198	0.00071641	0.00367007	0.845689
cg00431235	-0.00148485	0.00248107	0.551079
cg00431236	0.00153495	0.00176163	0.385974
cg00431289	-0.0165176	0.00867712	0.0602707
cg00431295	-0.00135133	0.0032703	0.680468
cg00431303	0.0144101	0.0097193	0.141786
cg00431315	0.0220752	0.00774395	0.0054476
cg00431317	0.0117144	0.00623183	0.0634861
cg00431324	-0.00754611	0.00532448	0.159982
cg00431327	-0.00930418	0.00503831	0.0681923
cg00431336	-0.000486184	0.00371014	0.896045
cg00431427	0.0176328	0.00657032	0.00871539
cg00431447	-0.00340079	0.00195311	0.0851801
cg00431450	-0.0551623	0.0292712	0.0628331
cg00431501	0.00224665	0.00364744	0.539534
cg00431510	-0.000540647	0.00944391	0.954479
cg00431516	0.0166288	0.0107363	0.125051
cg00431545	0.000471513	0.00228953	0.837316
cg00431549	0.00592215	0.011224	0.599096
cg00431564	-0.00525888	0.00405652	0.198266
cg00431565	-0.0138315	0.0100302	0.171434
cg00431574	0.00513216	0.0147533	0.728781
cg00431590	-0.00108461	0.00446655	0.808709
cg00431602	-0.00778132	0.0080778	0.338069
cg00431653	-0.00100883	0.00637623	0.874652
cg00431655	-0.00646067	0.00580413	0.268725
cg00431673	-0.00910264	0.0106114	0.39335
cg00431699	0.00874005	0.00518587	0.0955031
cg00431767	0.0104476	0.00714244	0.14714
cg00431806	-0.00851867	0.00554712	0.128242
cg00431835	0.00098942	0.0083169	0.905577
cg00431837	-0.00223363	0.0011554	0.0564638
cg00431874	0.000312608	0.00164212	0.849464
cg00431894	0.00578596	0.0136175	0.671966
cg00431895	-0.0106229	0.00593023	0.0767194
cg00431912	0.0023277	0.00638607	0.716372
cg00431924	-0.00476471	0.00425388	0.265759
cg00431926	0.00739369	0.00424623	0.0851773
cg00432023	0.00164516	0.00114255	0.153483
cg00432041	0.00293249	0.00439185	0.506085
cg00432049	0.00136969	0.00783634	0.861653
cg00432058	0.00422162	0.00511031	0.411009
cg00432059	-0.00126632	0.00215569	0.558436
cg00432177	-0.00548255	0.0123665	0.65862
cg00432203	0.0191468	0.0110547	0.0868161
cg00432207	0.00584564	0.0063736	0.361591
cg00432221	0.0028679	0.00464314	0.53841
cg00432233	0.00226116	0.0037673	0.549929
cg00432262	0.000631189	0.0083374	0.939827
cg00432309	0.00101735	0.00344923	0.768734
cg00432318	-0.0178449	0.0127392	0.164835
cg00432369	-0.00697228	0.00972885	0.475504
cg00432400	0.00726396	0.00988226	0.464286
cg00432454	0.011554	0.00957996	0.231063
cg00432495	0.00582407	0.0113027	0.607664
cg00432497	0.00399257	0.00434431	0.360618
cg00432578	-0.00817936	0.00664263	0.221513
cg00432583	0.000533837	0.00447307	0.905277
cg00432659	-0.00455392	0.011087	0.682269
cg00432789	0.00467563	0.00330331	0.160511
cg00432837	-0.00293285	0.0053296	0.583527
cg00432840	-0.00647086	0.0105773	0.542287
cg00432872	0.00742812	0.00342757	0.0329545
cg00432884	-0.00763523	0.0098798	0.441728
cg00432898	0.00458331	0.00369495	0.218154
cg00432937	-0.00424364	0.00894716	0.636474
cg00433050	0.00104478	0.00348628	0.765132
cg00433059	-0.000938857	0.00500677	0.851692
cg00433081	0.00166707	0.00279754	0.552787
cg00433107	-0.00293123	0.00607901	0.630883
cg00433119	0.00673945	0.00458555	0.145247
cg00433147	-0.0112309	0.00811352	0.169833
cg00433159	0.0101834	0.0125495	0.419319
cg00433177	0.00845136	0.00467929	0.0743578
cg00433188	-0.00153042	0.0048356	0.752389
cg00433220	0.00127466	0.00421542	0.763083
cg00433284	0.00255236	0.00131469	0.0554445
cg00433364	-0.00305594	0.00440178	0.489375
cg00433369	-0.00330149	0.00659471	0.617899
cg00433410	0.0220491	0.00926258	0.0194749
cg00433418	-0.00796228	0.00510558	0.122503
cg00433521	0.00388385	0.00974086	0.691079
cg00433563	-0.00706099	0.00793961	0.376275
cg00433579	0.0033249	0.00469516	0.480743
cg00433611	-0.0132687	0.00926059	0.155496
cg00433654	-0.0110271	0.00588547	0.0643413
cg00433709	-0.000820197	0.00415067	0.843814
cg00433770	-0.0013479	0.00135343	0.322055
cg00433861	-0.0137577	0.00876638	0.120191
cg00433866	0.0135506	0.00971183	0.166488
cg00433887	-0.00356435	0.00441223	0.42139
cg00433890	-0.0052899	0.00704756	0.454919
cg00433892	0.00901297	0.00700333	0.201523
cg00433917	0.006178	0.00905567	0.49691
cg00433921	0.00255395	0.00383959	0.507707
cg00433990	-0.00737464	0.0107449	0.494325
cg00434010	0.00220552	0.00514467	0.6692
cg00434020	0.0107924	0.00593214	0.0723044
cg00434021	-0.00455299	0.00401419	0.259816
cg00434119	-0.00117828	0.00577457	0.838794
cg00434123	0.000440262	0.0122507	0.971414
cg00434133	-0.00660567	0.00366225	0.0747369
cg00434151	-0.00580202	0.012288	0.637988
cg00434211	0.00888161	0.0121526	0.466839
cg00434219	0.00477728	0.00414562	0.252326
cg00434237	-0.00681858	0.00727774	0.351399
cg00434384	-0.00251588	0.00428161	0.558322
cg00434395	-0.000425306	0.00404359	0.916475
cg00434413	0.0010573	0.00695698	0.879557
cg00434461	-0.00581462	0.00545681	0.289565
cg00434535	-0.0099968	0.00868313	0.252767
cg00434557	-0.0131837	0.00728524	0.0738044
cg00434573	0.0247249	0.0127306	0.0553517
cg00434575	-0.00092087	0.00362926	0.800299
cg00434743	0.00157451	0.00614569	0.798403
cg00434785	-0.00571653	0.00526286	0.28039
cg00434806	-0.00116266	0.00368348	0.75303
cg00434857	0.00449614	0.0033267	0.180029
cg00434884	-0.00524762	0.00623563	0.402345
cg00434885	0.00225113	0.00670746	0.737969
cg00434886	-0.0315058	0.0218071	0.152121
cg00434985	-0.00106368	0.0110833	0.923764
cg00434991	-0.00126378	0.00189007	0.505494
cg00435006	0.0020121	0.00147995	0.177479
cg00435017	0.0142853	0.00748602	0.0596549
cg00435063	0.00733504	0.0127519	0.566632
cg00435064	-0.00946735	0.00589632	0.111977
cg00435082	0.00119571	0.00134388	0.376059
cg00435168	0.00983472	0.0052519	0.0644823
cg00435173	-0.0145345	0.00919005	0.117382
cg00435196	0.0103694	0.00930453	0.268155
cg00435203	-0.000777316	0.00306996	0.800711
cg00435214	-0.00595881	0.0038389	0.12424
cg00435238	0.00351245	0.00476382	0.462914
cg00435244	0.00450657	0.00651243	0.490783
cg00435245	0.00241781	0.00362224	0.506225
cg00435273	-0.0114287	0.00490175	0.0220348
cg00435305	0.000929691	0.00176815	0.600366
cg00435374	0.00392352	0.00690264	0.571222
cg00435408	0.00135225	0.00194197	0.48808
cg00435469	-0.00218627	0.00205083	0.289355
cg00435490	-0.0063492	0.00514384	0.220404
cg00435526	-0.00057788	0.00186971	0.758004
cg00435528	-0.00885894	0.00978589	0.367819
cg00435553	-0.00189214	0.0122999	0.878097
cg00435576	-0.00272123	0.00715376	0.704582
cg00435606	0.0101218	0.00759659	0.186203
cg00435616	-0.0281001	0.0194193	0.151485
cg00435621	-0.00292908	0.00273528	0.287197
cg00435692	-0.00220962	0.00363302	0.544635
cg00435723	0.000605636	0.00409124	0.88266
cg00435752	0.00812193	0.013599	0.551896
cg00435974	0.00462172	0.00360012	0.202632
cg00436005	-0.00197536	0.00406831	0.628508
cg00436050	-0.00209653	0.00810341	0.796461
cg00436051	0.0014725	0.00126392	0.247195
cg00436174	0.000528613	0.00456755	0.908131
cg00436183	-0.000410971	0.00399339	0.918269
cg00436253	-0.0162797	0.00983915	0.101612
cg00436254	0.00738019	0.00577574	0.204723
cg00436282	0.00132411	0.00430005	0.758873
cg00436301	9.86395e-05	0.00122338	0.935923
cg00436317	0.0026568	0.00431327	0.53953
cg00436357	-0.000309586	0.00176126	0.860879
cg00436420	-0.00438265	0.00293309	0.138739
cg00436435	0.00591453	0.00589201	0.318248
cg00436476	-0.00375968	0.0052973	0.479767
cg00436488	-0.000924132	0.00318391	0.772315
cg00436496	0.0197458	0.0132317	0.139236
cg00436527	-0.00779532	0.00696794	0.26633
cg00436603	-0.0213387	0.00959653	0.028767
cg00436610	-0.00165968	0.00157425	0.294678
cg00436633	0.00183479	0.00482131	0.704459
cg00436663	-0.00429554	0.00171711	0.0142348
cg00436712	0.0158342	0.00892082	0.0794006
cg00436722	-0.0019257	0.00130585	0.14391
cg00436874	-0.000669435	0.00378058	0.859863
cg00436883	-0.00227872	0.00475168	0.632743
cg00436914	0.00990571	0.00456127	0.0325995
cg00436969	0.00689702	0.0199643	0.730577
cg00436990	-0.004348	0.00607603	0.476156
cg00437011	0.00137929	0.00206685	0.50632
cg00437019	-0.000136802	0.00513373	0.978802
cg00437059	-0.00350956	0.0043597	0.423014
cg00437074	0.00454426	0.00726966	0.533542
cg00437124	0.00653244	0.00663658	0.327693
cg00437134	0.00147026	0.00136186	0.283305
cg00437166	0.000438505	0.00248661	0.860432
cg00437173	0.00148813	0.00530524	0.779759
cg00437192	-0.00543637	0.00726701	0.456424
cg00437227	-0.000418713	0.0113473	0.970649
cg00437228	0.000960924	0.00435704	0.825963
cg00437239	-0.00460188	0.0112459	0.683395
cg00437258	-0.00474932	0.00477956	0.323138
cg00437305	0.0037145	0.0066909	0.580212
cg00437311	0.0013177	0.00697569	0.850612
cg00437334	0.00496093	0.00630366	0.433425
cg00437360	0.00149898	0.00906892	0.869102
cg00437395	0.00241026	0.00467236	0.607263
cg00437399	0.00162754	0.00250843	0.518159
cg00437411	-0.00498613	0.00551495	0.368433
cg00437441	0.0156898	0.0124234	0.20999
cg00437443	-0.00126436	0.00175513	0.473222
cg00437467	-0.00637259	0.00477431	0.185435
cg00437684	-0.00790273	0.00725458	0.279011
cg00437719	-0.000154108	0.00524534	0.976629
cg00437794	0.00163949	0.00662107	0.805015
cg00437864	0.0076064	0.00874392	0.386745
cg00437879	-0.000287875	0.0066997	0.965825
cg00437969	-0.00335593	0.00481347	0.487539
cg00437985	0.00137293	0.00267413	0.608964
cg00438026	-0.0152485	0.00990883	0.127463
cg00438157	0.00320008	0.00350567	0.363855
cg00438164	0.0027581	0.00469342	0.558289
cg00438215	-0.00708304	0.0173535	0.684158
cg00438222	0.00207469	0.00172516	0.232392
cg00438235	-0.00348424	0.0054559	0.524748
cg00438286	0.00522281	0.00766465	0.497419
cg00438290	-0.012675	0.00520227	0.0168711
cg00438309	0.0205066	0.0192899	0.290689
cg00438486	-0.00278903	0.00370061	0.453083
cg00438499	-0.000821874	0.00359832	0.819867
cg00438513	0.00142035	0.00610149	0.816473
cg00438541	0.00192143	0.00146604	0.193433
cg00438564	0.00134168	0.00416225	0.747964
cg00438569	0.00344738	0.00464546	0.460028
cg00438593	-0.00346878	0.00452111	0.445016
cg00438616	-0.00878528	0.00872607	0.31683
cg00438646	0.00735475	0.0103165	0.47781
cg00438722	-0.010693	0.0101198	0.293598
cg00438740	-0.00333067	0.00545666	0.543198
cg00438747	0.00312524	0.00410216	0.448208
cg00438763	-0.00414777	0.0102654	0.687166
cg00438774	0.000357012	0.00456422	0.937833
cg00438775	0.00292092	0.0016199	0.0748271
cg00438776	-0.00732614	0.00418273	0.0833801
cg00438838	-0.000206611	0.0043552	0.962271
cg00438852	-0.00759248	0.003111	0.0166937
cg00438885	0.000744431	0.00540161	0.890704
cg00438946	-0.00167955	0.00506801	0.741138
cg00438952	-0.0154199	0.0135895	0.259622
cg00439084	0.000657947	0.00210619	0.755493
cg00439087	0.00152241	0.00639468	0.812383
cg00439089	0.000765675	0.00364301	0.834021
cg00439156	0.000564145	0.00554935	0.919261
cg00439196	0.00156498	0.00218525	0.475811
cg00439198	-0.000469988	0.00357647	0.895754
cg00439230	-0.0194292	0.0114873	0.0943453
cg00439261	0.0144217	0.0091733	0.119548
cg00439267	-0.00129486	0.00139089	0.354452
cg00439288	-0.00403749	0.00277194	0.148838
cg00439318	-3.08872e-06	0.0041037	0.999401
cg00439323	-0.00876725	0.00544942	0.111274
cg00439378	0.00135128	0.00782514	0.863301
cg00439384	-0.00177148	0.0019437	0.364604
cg00439392	0.00144615	0.00760686	0.849664
cg00439465	-0.0112376	0.00643328	0.0842024
cg00439542	-0.000106709	0.00414488	0.97952
cg00439630	-0.00977748	0.00772822	0.20919
cg00439656	-0.0380817	0.0602916	0.529288
cg00439658	-0.00543872	0.00725962	0.455773
cg00439733	0.00600055	0.00625056	0.339715
cg00439735	0.00353018	0.00361807	0.331914
cg00439750	0.00205658	0.00748894	0.784262
cg00439752	0.00442795	0.00330555	0.183881
cg00439764	0.000100886	0.00377593	0.978746
cg00439790	-0.0105549	0.00741339	0.158091
cg00439969	0.00909355	0.00907918	0.319322
cg00439970	0.0048741	0.00644323	0.451412
cg00439981	-0.00540499	0.00422717	0.204427
cg00440023	-0.000480221	0.00789477	0.951636
cg00440032	0.000782174	0.00295659	0.79198
cg00440043	0.00228263	0.0064503	0.724285
cg00440049	0.0199293	0.00860482	0.0229064
cg00440069	0.00608768	0.00358774	0.0933098
cg00440105	-0.0134131	0.0083101	0.110132
cg00440136	-0.00856141	0.0047872	0.0771932
cg00440194	-0.00716047	0.00399427	0.0764992
cg00440217	0.00697668	0.0238427	0.770515
cg00440232	0.0104023	0.00535233	0.0551879
cg00440252	0.0060253	0.00361708	0.0993521
cg00440256	0.00251729	0.00277653	0.367106
cg00440263	-0.000186414	0.00117416	0.874223
cg00440316	0.00282455	0.0101546	0.781554
cg00440347	-0.00376352	0.0047591	0.431209
cg00440448	0.00140381	0.00368469	0.704144
cg00440468	-0.00407951	0.0063597	0.522908
cg00440472	0.00699633	0.00792533	0.379787
cg00440517	-0.00860391	0.00365662	0.0208793
cg00440531	0.00221701	0.00800453	0.78246
cg00440538	-0.00423714	0.00344325	0.221803
cg00440671	-0.000489294	0.00784892	0.950436
cg00440682	0.000648239	0.00546044	0.905774
cg00440691	0.00428066	0.0043919	0.332426
cg00440702	-0.00303235	0.00692963	0.662766
cg00440797	-0.021691	0.0249423	0.386886
cg00440836	0.0336685	0.0105528	0.00197593
cg00440859	0.0143764	0.00932361	0.12672
cg00440905	-0.000248761	0.00328399	0.939792
cg00440967	0.00287405	0.00482258	0.552752
cg00440980	-0.00261601	0.0038048	0.493561
cg00440987	0.0018665	0.00571945	0.744949
cg00441012	-0.00772757	0.00521635	0.14211
cg00441027	-0.00356881	0.00210887	0.0941708
cg00441079	0.00278346	0.00478115	0.561955
cg00441136	-0.00311074	0.00463149	0.503586
cg00441262	0.00276355	0.00392084	0.482794
cg00441269	-0.000863501	0.00758706	0.909649
cg00441271	-0.00738299	0.00652765	0.26115
cg00441382	0.00123827	0.00110775	0.266718
cg00441403	-0.00136864	0.0253073	0.956995
cg00441434	0.00879937	0.00363853	0.0176745
cg00441437	-0.0258243	0.013269	0.054857
cg00441476	-0.0208931	0.0160567	0.196625
cg00441550	-0.00109863	0.00660501	0.868281
cg00441573	0.00559683	0.00273839	0.0439941
cg00441638	0.0232995	0.0118393	0.052254
cg00441701	0.00379283	0.0082855	0.648261
cg00441703	0.00255342	0.0073085	0.727651
cg00441709	0.00191732	0.00488916	0.695901
cg00441725	-0.00577364	0.00846938	0.497235
cg00441741	-0.000411589	0.00215651	0.849081
cg00441754	0.00638521	0.00319924	0.049078
cg00441758	-0.00206451	0.00293618	0.483853
cg00441765	-0.0101137	0.00745413	0.178359
cg00441808	0.00999578	0.0109836	0.365302
cg00441898	0.00133232	0.0022265	0.551132
cg00441899	-0.00370836	0.00210905	0.0822117
cg00441907	0.0031152	0.00963791	0.747302
cg00441918	-0.00143271	0.00598797	0.811463
cg00441951	-0.00205395	0.0041374	0.620839
cg00442006	-0.0110211	0.00478179	0.0235576
cg00442023	0.00393453	0.00496483	0.430237
cg00442066	-0.00622902	0.0117424	0.597135
cg00442109	0.00237873	0.0127043	0.851909
cg00442112	0.00533556	0.0189856	0.779353
cg00442137	0.0147211	0.00802751	0.0700978
cg00442174	0.0112435	0.00920247	0.225088
cg00442205	-0.0286324	0.0398517	0.474389
cg00442220	-0.000810611	0.00406741	0.842498
cg00442225	0.00811331	0.00868927	0.353035
cg00442258	0.00133138	0.00779411	0.864763
cg00442267	0.0039905	0.00381487	0.298441
cg00442282	0.00619115	0.0035118	0.081419
cg00442308	0.00569863	0.00596859	0.342339
cg00442389	-0.000334127	0.00571208	0.953489
cg00442390	0.00786642	0.00822855	0.341726
cg00442420	-0.00897359	0.00400947	0.0277679
cg00442458	-0.000389578	0.00647133	0.952134
cg00442507	-0.00618476	0.0186563	0.741056
cg00442513	-0.00694767	0.00385708	0.0751241
cg00442529	0.00293941	0.00562505	0.60261
cg00442542	-0.00390961	0.00474373	0.4121
cg00442581	0.00415797	0.00279178	0.140008
cg00442621	-0.00791929	0.00524097	0.134403
cg00442670	0.0017367	0.00663298	0.794073
cg00442674	-0.00576492	0.00351058	0.104167
cg00442704	0.00863318	0.00655384	0.191207
cg00442802	-0.0190343	0.0118493	0.111819
cg00442814	-0.00374637	0.00211535	0.0800562
cg00442839	-0.00378104	0.00422026	0.372764
cg00442869	-0.00189891	0.0016194	0.244156
cg00442907	-0.00117889	0.00466265	0.800991
cg00442924	0.000296833	0.00482954	0.951132
cg00442931	0.00191786	0.00146933	0.195244
cg00443094	-0.00321744	0.00758989	0.672676
cg00443111	-8.72977e-05	0.00382358	0.981837
cg00443121	-0.00220104	0.00481491	0.648717
cg00443163	0.002775	0.00154085	0.0751745
cg00443188	-0.00741726	0.00850293	0.385436
cg00443194	-0.000536567	0.00657764	0.935173
cg00443276	0.00106445	0.00203935	0.603026
cg00443307	-0.00166847	0.00568028	0.769664
cg00443451	-0.00369295	0.00465183	0.429432
cg00443467	0.00168855	0.00421327	0.689572
cg00443516	-0.00579364	0.00728139	0.428385
cg00443543	-0.0387151	0.061018	0.527429
cg00443596	0.00109777	0.00114591	0.340722
cg00443645	-0.00139474	0.00180115	0.440817
cg00443673	-0.00321367	0.00219033	0.145924
cg00443745	-0.00853133	0.00495698	0.0887914
cg00443788	0.00490062	0.00511392	0.340572
cg00443794	3.42748e-05	0.00198977	0.986296
cg00443797	-0.00624709	0.00693672	0.370297
cg00443869	0.000102906	0.00161989	0.949493
cg00443917	-0.00257487	0.00691682	0.710603
cg00443946	-0.00750386	0.00923599	0.418746
cg00443971	0.00489807	0.00328627	0.139718
cg00443981	-0.00713318	0.00456974	0.122164
cg00444050	0.000257305	0.00340176	0.93988
cg00444059	-0.0088252	0.00896844	0.32783
cg00444120	-0.00152617	0.00318705	0.633234
cg00444151	-0.00913348	0.00458679	0.0495899
cg00444181	0.000413954	0.00560659	0.941312
cg00444239	-0.0212113	0.0135634	0.121481
cg00444282	0.000263504	0.00169397	0.876745
cg00444341	0.00340831	0.00428671	0.428727
cg00444360	-0.00738805	0.0129198	0.568905
cg00444362	-0.00457268	0.00365499	0.21426
cg00444390	0.000683172	0.00770122	0.929517
cg00444642	-0.00932248	0.0086304	0.283043
cg00444719	-0.00858803	0.00463788	0.0674588
cg00444740	-0.00187026	0.00491601	0.704545
cg00444847	0.000164469	0.00173519	0.924704
cg00444883	-0.00210577	0.00507084	0.678965
cg00444884	-0.000473993	0.00217307	0.827845
cg00444898	-0.00453095	0.00532552	0.397216
cg00444906	0.000441857	0.00378898	0.907433
cg00444915	-0.00891486	0.00880739	0.314248
cg00445013	0.00165061	0.00392699	0.675284
cg00445108	0.0068784	0.00363624	0.0618682
cg00445126	-0.00208087	0.008524	0.807714
cg00445137	-0.00768838	0.00493699	0.12303
cg00445142	0.0141898	0.0124792	0.258628
cg00445187	-0.00923098	0.0114808	0.423567
cg00445232	0.00328258	0.00457101	0.474601
cg00445257	-0.0103968	0.00575257	0.0741668
cg00445305	-0.00322982	0.00366124	0.380118
cg00445318	0.00320524	0.00390189	0.413631
cg00445377	0.0025339	0.00393701	0.521522
cg00445379	-0.00138959	0.00581215	0.811603
cg00445405	-0.0025325	0.0113269	0.823607
cg00445426	-0.00185652	0.0034281	0.589507
cg00445443	0.0048505	0.00401196	0.229935
cg00445452	-0.00256237	0.00458356	0.577574
cg00445456	0.00253915	0.00337403	0.453747
cg00445475	0.000259494	0.00241092	0.914535
cg00445518	0.00572676	0.0043914	0.195645
cg00445523	0.00698849	0.00496911	0.163171
cg00445566	-0.0015642	0.00143643	0.279182
cg00445591	-0.000236082	0.00431075	0.956451
cg00445682	0.00643845	0.0055045	0.245328
cg00445717	-0.000648777	0.0056904	0.909491
cg00445737	-0.000304534	0.0133077	0.981795
cg00445755	-0.00427356	0.00348963	0.224015
cg00445757	0.0038079	0.0046316	0.413235
cg00445781	-0.0125239	0.0100139	0.214417
cg00445790	-0.00195389	0.0036298	0.591751
cg00445959	0.00147716	0.0061043	0.80936
cg00445997	-9.82367e-05	0.00194535	0.959841
cg00446003	-0.00037409	0.00157726	0.813077
cg00446011	0.0124863	0.00435028	0.00514899
cg00446023	-0.0143858	0.00441252	0.00158995
cg00446042	0.00194696	0.00581753	0.738679
cg00446046	0.00560307	0.00782581	0.475926
cg00446055	0.00271872	0.00754167	0.719352
cg00446087	-0.000969608	0.00175652	0.582359
cg00446096	0.0028801	0.00428361	0.503141
cg00446115	-0.00222386	0.00612523	0.717436
cg00446123	-0.00143115	0.00347706	0.681647
cg00446184	-0.00669052	0.00783698	0.39561
cg00446211	-0.00150896	0.0013097	0.252418
cg00446213	0.0174419	0.00757697	0.0237256
cg00446250	-0.00409639	0.0032531	0.211316
cg00446340	1.94675e-05	0.00326673	0.995259
cg00446413	-0.00396972	0.00177599	0.0279637
cg00446414	0.0180517	0.0139912	0.200396
cg00446464	-0.0188457	0.00908891	0.041084
cg00446470	0.00132119	0.00274343	0.63131
cg00446472	-0.0028347	0.00647847	0.662792
cg00446491	0.00133935	0.00113901	0.242847
cg00446536	0.00333236	0.00413212	0.42218
cg00446595	-0.000130119	0.00152462	0.932183
cg00446665	-0.00340272	0.00546607	0.53523
cg00446684	0.00119904	0.00161085	0.45867
cg00446697	-0.00933059	0.00915473	0.310929
cg00446722	0.00194546	0.00575828	0.736287
cg00446758	-0.00265337	0.00546467	0.628506
cg00446763	0.00619591	0.00621215	0.321343
cg00446780	-0.00657266	0.00492823	0.185792
cg00446788	0.0151316	0.00799551	0.0617479
cg00446803	-0.00512728	0.00434074	0.240743
cg00446807	-0.01032	0.00633268	0.106794
cg00446839	-0.0182175	0.0123576	0.144039
cg00446855	-0.00190009	0.00852089	0.824064
cg00446900	0.00841848	0.00621342	0.178961
cg00446925	0.000184407	0.00213568	0.93139
cg00446965	0.00169475	0.0111879	0.879947
cg00446966	-0.00191223	0.00203085	0.34901
cg00447018	0.0163167	0.0105992	0.127328
cg00447052	0.0141289	0.0208239	0.499259
cg00447068	0.000514021	0.00457644	0.910829
cg00447085	0.00451252	0.00984811	0.647943
cg00447110	-0.00301415	0.00593466	0.612816
cg00447208	-0.00900205	0.00590841	0.131236
cg00447259	-0.000317766	0.00676568	0.962647
cg00447324	-0.00300572	0.00396132	0.450042
cg00447376	0.00361279	0.00448078	0.422277
cg00447381	0.001333	0.00457781	0.771601
cg00447385	0.00789041	0.00673877	0.244837
cg00447469	0.000722672	0.00256133	0.7785
cg00447494	-0.00421784	0.00531817	0.429877
cg00447543	-0.00254611	0.00506524	0.616471
cg00447574	-0.00241645	0.00427642	0.573484
cg00447581	-0.00634441	0.0105311	0.548445
cg00447582	-0.00494303	0.00554578	0.375219
cg00447593	0.00248609	0.00953813	0.79498
cg00447661	0.00106705	0.00323045	0.741961
cg00447672	-0.00427056	0.00367082	0.247855
cg00447817	0.0315775	0.018676	0.0944526
cg00447833	-0.000619998	0.00385199	0.872502
cg00447837	0.00277301	0.00823457	0.737114
cg00447867	-0.00104664	0.00437702	0.811573
cg00447875	-0.00947403	0.00731235	0.198533
cg00447940	-0.00865551	0.00794794	0.27915
cg00447947	0.00733815	0.00566738	0.198814
cg00447970	0.00633138	0.00410051	0.126207
cg00448005	6.6313e-05	0.00556501	0.99052
cg00448021	0.00281774	0.005169	0.587064
cg00448082	0.00341415	0.00612445	0.578644
cg00448143	0.0125211	0.00534857	0.021518
cg00448162	-0.0130764	0.0116108	0.263164
cg00448191	0.014723	0.0103584	0.158789
cg00448194	0.00865344	0.00774589	0.266999
cg00448220	0.0128189	0.00585558	0.0312612
cg00448235	-0.00296349	0.00425643	0.488135
cg00448292	-0.00134915	0.00399376	0.736317
cg00448300	0.0123682	0.00711297	0.0856042
cg00448322	-0.00121773	0.00514694	0.813528
cg00448395	-0.00210386	0.00518775	0.686073
cg00448409	-0.000573644	0.00227217	0.801277
cg00448482	-0.00104501	0.00149274	0.485755
cg00448525	-0.000524722	0.0047686	0.912634
cg00448540	-0.00575434	0.00429174	0.183478
cg00448560	-0.0173975	0.0097436	0.0776604
cg00448563	-0.00623206	0.00660556	0.34806
cg00448578	-0.00608054	0.0112045	0.588733
cg00448659	0.00752409	0.00626153	0.232765
cg00448707	0.0110329	0.00856666	0.201202
cg00448720	-0.00747047	0.00664318	0.26388
cg00448752	-0.0122251	0.00663057	0.0686234
cg00448761	0.00321551	0.00463755	0.489928
cg00448770	-0.00312188	0.00359366	0.387392
cg00448814	0.0183192	0.006524	0.00615382
cg00448868	0.00167914	0.00286663	0.559556
cg00448875	-0.0082638	0.0098327	0.402966
cg00448889	-0.00913903	0.00852344	0.286585
cg00448919	0.00622627	0.00888776	0.485457
cg00448952	0.0197168	0.00884884	0.0284473
cg00449000	0.0181348	0.00771014	0.0209264
cg00449021	0.00445206	0.00399879	0.268624
cg00449067	-0.00700539	0.0112727	0.535929
cg00449068	0.00504157	0.00805103	0.532822
cg00449123	-0.00707753	0.00943838	0.455358
cg00449124	0.00401924	0.00485162	0.409692
cg00449164	0.00311275	0.00631478	0.623303
cg00449189	0.0120718	0.00699857	0.0880977
cg00449201	0.00942007	0.00499797	0.0627981
cg00449297	-0.00487778	0.00521353	0.352068
cg00449344	-0.00103529	0.0020095	0.607722
cg00449347	-0.0177992	0.0125692	0.160318
cg00449364	-0.0414183	0.0223585	0.0673501
cg00449384	-0.00304918	0.005513	0.58162
cg00449427	0.000825999	0.00324755	0.799829
cg00449480	0.00900646	0.00682057	0.190136
cg00449482	-0.000886619	0.00606375	0.884089
cg00449491	0.00045417	0.00665477	0.945745
cg00449542	0.00184851	0.00359049	0.607973
cg00449577	0.00402968	0.00814632	0.622085
cg00449594	0.00772082	0.010277	0.454515
cg00449612	0.00162702	0.00445591	0.715895
cg00449638	-0.0117948	0.00450335	0.0103995
cg00449658	0.00613009	0.00538959	0.258496
cg00449715	0.0151423	0.0117336	0.200293
cg00449728	0.0156508	0.00997888	0.120419
cg00449738	0.000739175	0.00582488	0.899313
cg00449756	0.00237205	0.00370109	0.523268
cg00449763	-0.025072	0.0112094	0.0278631
cg00449767	0.0132935	0.0121469	0.276801
cg00449798	-8.71386e-05	0.00195229	0.964501
cg00449812	0.0126818	0.00771659	0.1039
cg00449868	-0.0118785	0.0134134	0.378291
cg00449899	0.00230031	0.00182194	0.210121
cg00449929	3.90965e-05	0.00127736	0.975653
cg00449930	-0.0244642	0.0111465	0.030843
cg00449934	0.0136587	0.00991693	0.17195
cg00449941	-0.000715371	0.00112617	0.526949
cg00449997	-0.000997125	0.00341179	0.770785
cg00450003	0.0154619	0.00611864	0.0133114
cg00450015	0.0177396	0.0162767	0.278777
cg00450029	-0.00276598	0.0209561	0.895298
cg00450057	0.00977431	0.00442616	0.0298524
cg00450060	0.00140844	0.00200323	0.48388
cg00450164	-0.00804581	0.00498373	0.110059
cg00450165	0.00136947	0.00940504	0.884566
cg00450252	-0.000258999	0.00316521	0.934972
cg00450275	0.000593635	0.0031105	0.849089
cg00450304	-0.000170746	0.00180288	0.924765
cg00450319	-0.00389292	0.01027	0.705569
cg00450339	0.0099522	0.00708527	0.163691
cg00450381	-0.00074997	0.00400401	0.851858
cg00450384	-0.000681798	0.00333726	0.838597
cg00450389	0.0022205	0.00410695	0.590117
cg00450425	-0.000794893	0.0039247	0.839971
cg00450475	0.00513083	0.00392869	0.194999
cg00450487	0.00524138	0.00333589	0.119763
cg00450497	0.0313787	0.0156271	0.0477493
cg00450508	0.00485903	0.00256407	0.0614073
cg00450516	-0.0127157	0.0127117	0.319932
cg00450531	0.00957025	0.00641728	0.139493
cg00450560	0.00883895	0.0109927	0.423547
cg00450571	0.00106077	0.00390125	0.78634
cg00450573	-0.000361897	0.00303991	0.905511
cg00450617	0.0114117	0.00854392	0.185146
cg00450651	0.00215404	0.00811923	0.791405
cg00450695	0.000521299	0.00407849	0.898589
cg00450764	-0.00862054	0.0108132	0.427493
cg00450824	0.000476937	0.00267686	0.859004
cg00450859	0.0131234	0.00416373	0.00222591
cg00450930	-0.000201275	0.00163937	0.902568
cg00450979	-0.00348145	0.005874	0.554927
cg00450990	-0.0023022	0.004528	0.612434
cg00451011	-0.012953	0.00713859	0.0730462
cg00451039	-0.00184126	0.00135139	0.176561
cg00451054	0.0177854	0.010725	0.100856
cg00451058	7.79201e-05	0.00443629	0.986027
cg00451102	-0.00110657	0.0048118	0.818655
cg00451105	-0.00512201	0.00428434	0.235133
cg00451194	-0.00884978	0.00451335	0.0531012
cg00451215	0.00274747	0.00169163	0.107961
cg00451227	0.000932511	0.0039137	0.812233
cg00451261	0.00768778	0.00360121	0.0355916
cg00451292	-0.0076796	0.0121229	0.528084
cg00451355	-0.00327968	0.00423534	0.440816
cg00451388	0.00210237	0.00501545	0.676119
cg00451397	0.00354628	0.00685617	0.606301
cg00451413	-0.000605917	0.0029567	0.838105
cg00451467	0.000878239	0.00583286	0.880666
cg00451486	0.0188378	0.0137247	0.173421
cg00451491	-0.00763382	0.00573923	0.186958
cg00451501	-0.00888944	0.00491876	0.0741796
cg00451610	-0.0029048	0.00405199	0.475366
cg00451635	0.0128894	0.0039847	0.00172202
cg00451642	0.00773182	0.00917103	0.401501
cg00451649	-0.00119095	0.00429515	0.782225
cg00451651	-0.0130612	0.00552865	0.0203844
cg00451702	-0.00149098	0.00319534	0.641944
cg00451771	-0.00108339	0.00387021	0.780195
cg00451807	-0.000102143	0.0049487	0.98358
cg00451812	-0.00126695	0.00151742	0.40604
cg00451892	-0.0101573	0.00926182	0.275806
cg00451898	-0.000769917	0.00333635	0.818038
cg00451901	-0.00314585	0.00316523	0.323039
cg00452011	0.00547651	0.0048944	0.266248
cg00452012	-0.00490693	0.0107534	0.649303
cg00452016	-0.00147573	0.00141188	0.298815
cg00452034	-0.00950738	0.00445483	0.0356423
cg00452039	-0.00704588	0.00769467	0.362364
cg00452076	0.0114636	0.0076847	0.139385
cg00452079	-0.00201586	0.00850482	0.813194
cg00452094	-0.00419087	0.00501566	0.405693
cg00452133	0.0240968	0.0133903	0.0753946
cg00452177	-0.00347571	0.00515423	0.501883
cg00452199	0.00368187	0.0108666	0.735558
cg00452252	0.00261009	0.00484996	0.591835
cg00452257	0.00261964	0.0020366	0.201758
cg00452266	-0.00368267	0.00567662	0.518213
cg00452270	-0.00191011	0.00432233	0.659646
cg00452308	-0.00418224	0.00563675	0.460111
cg00452393	0.00226626	0.00136002	0.0992407
cg00452395	-0.0103296	0.00737791	0.165046
cg00452398	0.000153087	0.00128286	0.905287
cg00452400	-0.00363535	0.00388752	0.352309
cg00452412	0.000734766	0.00450519	0.870823
cg00452446	-0.00793708	0.00385523	0.042506
cg00452500	0.00970461	0.0117699	0.411896
cg00452522	0.000625464	0.00129428	0.630132
cg00452553	-0.0158467	0.013075	0.228799
cg00452561	-0.000519944	0.00198907	0.794402
cg00452622	0.00222012	0.00595833	0.710346
cg00452639	0.0012196	0.00321361	0.705234
cg00452654	0.0109038	0.00775939	0.163511
cg00452694	-0.00190653	0.00841915	0.821381
cg00452709	0.0033431	0.00935986	0.721826
cg00452755	0.0118787	0.00828158	0.155057
cg00452806	-0.00228946	0.00461344	0.620963
cg00452835	0.00888874	0.00467723	0.0606884
cg00452836	0.00516254	0.00699242	0.462316
cg00452882	0.0263459	0.0161812	0.107103
cg00452887	-0.00582103	0.00329953	0.0812081
cg00452949	-0.00544431	0.00267638	0.0449762
cg00452958	0.000905347	0.00173506	0.603139
cg00453007	0.0170969	0.00606043	0.00592855
cg00453058	-0.00167126	0.00379779	0.660985
cg00453065	-0.0041972	0.00452424	0.356123
cg00453111	0.00200335	0.00138268	0.150962
cg00453122	-0.00804403	0.00410643	0.0533291
cg00453183	0.00758341	0.00800174	0.345897
cg00453190	0.0259803	0.02524	0.306178
cg00453193	0.0040438	0.00260613	0.124376
cg00453202	0.0084561	0.00499411	0.0939929
cg00453232	0.00985615	0.00695454	0.159988
cg00453258	0.00331292	0.0183746	0.857337
cg00453264	-0.00913548	0.00526738	0.0863978
cg00453272	0.00210031	0.00381622	0.583481
cg00453291	0.000449503	0.0034532	0.896732
cg00453349	-0.000710915	0.00262223	0.786948
cg00453368	0.011922	0.0104943	0.259057
cg00453374	-0.00238013	0.00179312	0.18786
cg00453565	0.00117014	0.00314114	0.71041
cg00453583	-0.000177982	0.00785146	0.981967
cg00453596	-0.00203536	0.00428173	0.635722
cg00453602	0.00720639	0.00443991	0.108187
cg00453605	0.0207665	0.010025	0.0412757
cg00453636	0.0071007	0.0071152	0.321065
cg00453679	-0.00183543	0.00158551	0.250183
cg00453717	0.0012571	0.00485524	0.796313
cg00453735	-0.0022101	0.00652959	0.735821
cg00453773	0.0058096	0.0070471	0.411969
cg00453774	0.00799918	0.00539622	0.141856
cg00453817	-0.0237585	0.0170097	0.166037
cg00453864	-0.00018518	0.00559874	0.97369
cg00453903	0.00876996	0.00492779	0.0786179
cg00453932	0.00474831	0.0039904	0.23731
cg00453938	0.0169341	0.00567303	0.00368118
cg00454010	-0.00770352	0.00845394	0.36469
cg00454042	0.000126033	0.00303888	0.967013
cg00454044	0.000472939	0.00433105	0.913298
cg00454132	-0.00074983	0.0019418	0.700327
cg00454138	-0.0125142	0.0108839	0.25338
cg00454146	-0.0020678	0.00148144	0.166326
cg00454233	-0.00120987	0.0213881	0.95502
cg00454274	0.00458428	0.00941175	0.627426
cg00454290	0.000419533	0.00134865	0.756487
cg00454305	-0.00159694	0.0056557	0.778339
cg00454346	-0.0127829	0.00598119	0.0353896
cg00454409	-0.0013556	0.00152349	0.376029
cg00454443	0.00278669	0.0103376	0.788131
cg00454447	0.00394182	0.00412537	0.341969
cg00454487	0.00156087	0.00633035	0.805823
cg00454517	-0.000477463	0.00224767	0.832272
cg00454530	0.0030651	0.00753296	0.685086
cg00454541	-0.00155409	0.00560737	0.782321
cg00454549	0.00238295	0.00471324	0.614426
cg00454577	-0.000486524	0.00158696	0.759898
cg00454592	-0.0186708	0.00933203	0.0485393
cg00454611	0.00151301	0.00459729	0.742864
cg00454650	-0.00906083	0.0119069	0.448731
cg00454696	-0.00154412	0.00936946	0.869481
cg00454719	-0.00571223	0.00629804	0.36692
cg00454721	0.00237927	0.00147197	0.109631
cg00454734	-0.000395124	0.0100065	0.968593
cg00454742	0.00222898	0.00135246	0.102941
cg00454745	-0.00661421	0.00687923	0.338977
cg00454749	-0.00126341	0.00345526	0.715516
cg00454768	0.0157144	0.0568168	0.782759
cg00454770	0.00158003	0.0119788	0.895366
cg00454787	-0.00224393	0.00879455	0.79921
cg00454853	0.00266681	0.00736067	0.718003
cg00454856	0.000156267	0.00119234	0.896031
cg00454862	-0.00597564	0.00376408	0.116017
cg00454864	-0.00812075	0.00587279	0.170273
cg00454872	-0.00203627	0.00386772	0.599895
cg00454932	0.00129879	0.00122267	0.291058
cg00454997	0.00143503	0.00106783	0.182484
cg00455003	-0.00681974	0.00583522	0.245709
cg00455018	-0.000700684	0.00348201	0.840989
cg00455164	0.000769414	0.00431184	0.858791
cg00455178	0.00250817	0.00162847	0.127143
cg00455216	0.00132095	0.00125187	0.294262
cg00455327	-0.0265868	0.0165037	0.11081
cg00455331	0.00425079	0.00782797	0.5885
cg00455333	0.000939339	0.00141854	0.509601
cg00455362	-0.00320572	0.00302738	0.292572
cg00455379	-0.00374544	0.00367575	0.311048
cg00455402	-0.00548295	0.00242904	0.0264968
cg00455418	-0.000880137	0.00360258	0.807568
cg00455424	-0.00783132	0.00697096	0.26435
cg00455439	0.000412572	0.00187841	0.826667
cg00455450	-0.00148612	0.00203098	0.466302
cg00455467	-0.00830537	0.00385835	0.0341211
cg00455494	0.00115163	0.00573789	0.841397
cg00455514	-0.00751134	0.00577545	0.196843
cg00455523	-0.00274001	0.00733661	0.709706
cg00455526	-0.000349475	0.00214687	0.871067
cg00455535	0.0012565	0.00427406	0.769472
cg00455545	-0.000920942	0.00814963	0.910288
cg00455546	-0.00141551	0.00587702	0.810234
cg00455558	0.00142642	0.00383382	0.710751
cg00455673	-0.000357195	0.00676185	0.957992
cg00455738	-0.00605667	0.00508123	0.236515
cg00455747	-0.00282809	0.00425366	0.507898
cg00455758	0.00089821	0.00154025	0.561296
cg00455796	-0.00450843	0.00870283	0.605744
cg00455823	-0.00628009	0.00788868	0.428148
cg00455876	-0.0114749	0.0124577	0.359543
cg00455883	0.00143596	0.00324717	0.659428
cg00455904	0.000331482	0.00518254	0.949148
cg00455960	-0.00706387	0.00399344	0.0804204
cg00455988	-0.00547832	0.00608574	0.370504
cg00456037	-0.00454209	0.00432247	0.296257
cg00456065	-0.00323253	0.00410908	0.433607
cg00456162	0.00701926	0.0071527	0.329144
cg00456216	0.0116851	0.00733256	0.114655
cg00456257	-0.0057314	0.0030861	0.0666708
cg00456299	0.00549668	0.00643834	0.395593
cg00456326	0.00302759	0.0092375	0.743888
cg00456370	0.000429409	0.0035444	0.90385
cg00456387	0.00081858	0.00147918	0.581408
cg00456395	-0.00304207	0.00350304	0.38756
cg00456448	0.00666643	0.00544138	0.22383
cg00456513	0.00161069	0.00607317	0.791472
cg00456551	0.00256125	0.00398051	0.521626
cg00456557	-0.0126964	0.00974251	0.195947
cg00456581	-0.0195661	0.00998118	0.0531608
cg00456582	-8.09145e-05	0.00118611	0.945768
cg00456593	-0.000195373	0.00160534	0.903416
cg00456597	0.00286313	0.00158067	0.0735389
cg00456637	0.00085912	0.00163878	0.601441
cg00456651	-0.0239748	0.00957092	0.0141097
cg00456672	-0.0103917	0.00857502	0.22885
cg00456683	0.00434145	0.0055147	0.433275
cg00456685	0.00531985	0.0350912	0.879853
cg00456774	0.00403827	0.00497433	0.419109
cg00456776	-0.000583724	0.00435199	0.893611
cg00456797	-0.00547664	0.00564177	0.334373
cg00456868	-0.00421633	0.00212684	0.0505863
cg00456869	-0.0220398	0.0150284	0.146106
cg00456888	-0.00360696	0.00453553	0.428622
cg00456892	0.02054	0.0130927	0.120321
cg00456950	-0.00208902	0.00364016	0.567529
cg00456979	0.0112608	0.0104685	0.285043
cg00457009	-0.00255222	0.00531954	0.632586
cg00457019	0.0137031	0.00551208	0.0148298
cg00457082	0.00516107	0.00827622	0.534521
cg00457087	-0.00854193	0.0061286	0.166933
cg00457095	-0.00461134	0.00732607	0.530708
cg00457115	-0.038038	0.0214614	0.0798303
cg00457155	0.00149537	0.011101	0.893156
cg00457165	-0.015854	0.00545785	0.00465809
cg00457166	0.00068633	0.00492954	0.889592
cg00457167	-0.00263108	0.0110731	0.812742
cg00457195	-0.0141531	0.00993986	0.158061
cg00457234	0.000298617	0.00759293	0.968719
cg00457239	0.0143091	0.00555439	0.0116766
cg00457246	0.00710276	0.00820478	0.389044
cg00457247	0.00680642	0.00465898	0.147639
cg00457258	0.000215109	0.00190505	0.910358
cg00457361	0.00739283	0.00466951	0.117001
cg00457367	0.00328252	0.0089299	0.714073
cg00457384	-0.00464476	0.00778199	0.552151
cg00457403	0.00450136	0.00448187	0.317996
cg00457425	-0.00564113	0.00479922	0.243032
cg00457450	0.00598799	0.00886862	0.501347
cg00457494	0.00310752	0.00995971	0.75578
cg00457495	-0.00411319	0.00542401	0.450303
cg00457596	-0.00921504	0.00751166	0.223221
cg00457650	-0.00925298	0.0041502	0.0283542
cg00457684	-0.00936472	0.00660979	0.160114
cg00457692	-0.00472601	0.00678519	0.487961
cg00457704	0.0124816	0.0164617	0.450369
cg00457717	0.00432059	0.00668032	0.519487
cg00457720	-0.00422225	0.00478041	0.37954
cg00457779	0.00019076	0.00519639	0.9708
cg00457867	0.00156193	0.00473109	0.742086
cg00457913	-0.000419121	0.00181092	0.817516
cg00457915	-0.000696448	0.00505446	0.890726
cg00457932	0.00919492	0.00582871	0.118305
cg00457954	0.0102596	0.0112626	0.364841
cg00458002	0.00100564	0.00532768	0.850722
cg00458016	-0.000665051	0.00141548	0.639644
cg00458039	0.0044975	0.00205132	0.0310137
cg00458156	-0.00822779	0.00519727	0.117027
cg00458157	-0.0300431	0.024985	0.232454
cg00458209	-0.00504298	0.00604656	0.406551
cg00458210	-0.00101475	0.00170252	0.552703
cg00458211	0.0014084	0.00542286	0.795697
cg00458212	-0.00741554	0.00527657	0.163472
cg00458261	0.00323112	0.00532655	0.545692
cg00458268	-0.000500576	0.00492979	0.919355
cg00458274	-0.0104938	0.00527696	0.0498877
cg00458295	0.00282556	0.00318592	0.377583
cg00458317	-0.00385592	0.00629259	0.541627
cg00458322	0.000785065	0.0061643	0.898952
cg00458337	-0.0143497	0.00700077	0.0434024
cg00458351	-0.00242126	0.00434264	0.57858
cg00458433	-0.00565772	0.00392441	0.152984
cg00458449	0.00404788	0.00514929	0.433942
cg00458461	-0.00447838	0.00902664	0.621054
cg00458505	-0.00267612	0.00364133	0.464358
cg00458555	0.000192241	0.00160268	0.9048
cg00458564	0.00379331	0.0103228	0.714161
cg00458607	-0.00764505	0.00559435	0.175283
cg00458652	-0.00535333	0.00517137	0.303451
cg00458681	0.00967977	0.00651078	0.140702
cg00458691	0.00141539	0.00370995	0.703753
cg00458731	-0.00720171	0.0256791	0.779798
cg00458739	0.000649228	0.00341756	0.849776
cg00458754	0.0151453	0.00982164	0.126694
cg00458793	-0.00233767	0.00417022	0.576536
cg00458829	-0.0115987	0.00392792	0.00404717
cg00458846	0.0049424	0.00565377	0.384428
cg00458868	-0.00703119	0.0103264	0.497746
cg00458878	0.0034331	0.00997402	0.731524
cg00458882	0.00184377	0.0046045	0.689823
cg00458890	0.00153547	0.00328184	0.64105
cg00458910	-4.50413e-06	0.00564936	0.999366
cg00458927	-0.00281508	0.0112132	0.802367
cg00458932	0.0156942	0.0100025	0.12027
cg00458963	-0.00255898	0.00491823	0.604173
cg00458965	0.00194029	0.00320825	0.546898
cg00459043	0.00144519	0.00211163	0.495544
cg00459068	-0.00296661	0.00411965	0.473385
cg00459078	0.00653593	0.0019419	0.00113783
cg00459116	-9.53303e-05	0.00564999	0.986577
cg00459119	0.00469907	0.00389995	0.231507
cg00459129	-0.000904375	0.00233064	0.698937
cg00459207	0.00493434	0.00508717	0.334756
cg00459218	-0.00146097	0.00343459	0.671618
cg00459232	0.0126224	0.00593253	0.0361956
cg00459243	0.00118774	0.00365265	0.745832
cg00459285	2.47033e-05	0.00668389	0.99706
cg00459299	-0.00360654	0.00647509	0.578966
cg00459312	-0.00393028	0.00394771	0.322213
cg00459347	-1.7664e-05	0.0117206	0.998801
cg00459354	-0.0163223	0.0137115	0.237123
cg00459440	-0.00067531	0.0036001	0.851642
cg00459445	0.00171049	0.00840634	0.839238
cg00459447	-0.00105121	0.00345189	0.761449
cg00459469	0.00201772	0.00395811	0.611504
cg00459500	0.00208865	0.00601234	0.729134
cg00459507	-0.00676066	0.00322555	0.0389892
cg00459509	0.00840883	0.0519812	0.871865
cg00459550	0.0050159	0.00345324	0.149955
cg00459574	-0.00209195	0.00851564	0.806525
cg00459589	0.00628235	0.0106143	0.555469
cg00459593	-0.00486628	0.0045472	0.287503
cg00459601	-0.0088847	0.00854763	0.301483
cg00459613	-0.00320792	0.0058341	0.583826
cg00459617	0.00899262	0.0131303	0.495243
cg00459623	-0.000650096	0.00833319	0.937997
cg00459625	0.00208535	0.00743863	0.779882
cg00459629	0.00743464	0.00598621	0.217589
cg00459667	-0.000152015	0.00324268	0.962717
cg00459683	0.00530292	0.00381415	0.167976
cg00459695	0.00129841	0.0033448	0.698825
cg00459739	-0.0165969	0.00777328	0.0355627
cg00459757	0.00201609	0.00377251	0.594417
cg00459767	0.0071403	0.00710928	0.317989
cg00459801	0.000908423	0.00793311	0.909097
cg00459802	0.00649832	0.00616652	0.29489
cg00459816	0.0149886	0.00659049	0.0254096
cg00459845	-0.0133158	0.0154159	0.390089
cg00459891	0.0105809	0.00754316	0.164262
cg00459898	0.00548777	0.010436	0.600331
cg00459909	0.0015256	0.00446845	0.733614
cg00459913	0.00692543	0.00850706	0.417821
cg00459937	0.000209758	0.00185269	0.910118
cg00459953	-0.00110147	0.00181055	0.544533
cg00459955	0.00681967	0.00402547	0.0938178
cg00459975	-0.00141272	0.0015218	0.355809
cg00459997	0.0128217	0.0097227	0.190716
cg00460091	-0.00771199	0.00362074	0.0359997
cg00460092	-0.00100413	0.00147027	0.496448
cg00460149	0.00110346	0.00252988	0.663794
cg00460155	0.000256644	0.0186313	0.989041
cg00460179	-0.00902082	0.0102777	0.382521
cg00460235	-5.55706e-06	0.00188541	0.997655
cg00460266	-0.0137422	0.0119166	0.251985
cg00460268	-0.025354	0.0130757	0.0557416
cg00460286	-0.00197688	0.00410966	0.631701
cg00460322	-0.00200138	0.00950741	0.833764
cg00460323	0.0188557	0.0169088	0.267861
cg00460368	-0.0123052	0.00746118	0.102708
cg00460436	-0.00742992	0.00831901	0.374254
cg00460457	-0.00520006	0.00492274	0.29374
cg00460463	0.000824192	0.00620092	0.894568
cg00460471	0.00577895	0.004382	0.1907
cg00460485	-0.000838971	0.00429576	0.845612
cg00460575	0.0120238	0.0065021	0.0678217
cg00460589	-0.00595571	0.00603487	0.326437
cg00460593	0.000635483	0.00113302	0.576325
cg00460639	0.0055784	0.00482615	0.250899
cg00460684	-0.000134562	0.000991481	0.892357
cg00460689	0.00141953	0.00153724	0.358339
cg00460690	-6.44426e-05	0.00352614	0.985461
cg00460691	-5.30587e-05	0.00413527	0.989792
cg00460763	-0.0132295	0.00980333	0.18068
cg00460772	0.0150736	0.00623596	0.0177279
cg00460776	0.000987094	0.00222857	0.658917
cg00460789	0.0123025	0.00550185	0.0279057
cg00460793	0.00394017	0.0040527	0.333631
cg00460795	-0.0116215	0.00779441	0.139579
cg00460800	-0.000269997	0.00385213	0.944283
cg00460807	0.00146897	0.00161219	0.364728
cg00460818	0.00128055	0.00540043	0.813121
cg00460843	-0.00151715	0.00371121	0.68369
cg00460911	0.000136128	0.00306393	0.964664
cg00460916	0.0171449	0.0130426	0.192123
cg00460944	0.00304444	0.00317755	0.340662
cg00460977	0.0088606	0.00505872	0.083375
cg00460983	-0.00116635	0.00522739	0.823963
cg00461005	-0.00110665	0.00193172	0.568201
cg00461015	-0.000833856	0.00159757	0.603029
cg00461022	-0.00433568	0.00415796	0.299957
cg00461060	0.00118861	0.00257755	0.64585
cg00461077	-0.0160156	0.0124031	0.200036
cg00461082	0.0067931	0.00752864	0.369388
cg00461149	-0.00330605	0.00558379	0.555332
cg00461155	-0.0037873	0.00633083	0.551241
cg00461164	-0.00197886	0.00456819	0.665954
cg00461216	-0.000558464	0.00113613	0.624276
cg00461311	-0.00672464	0.0068046	0.325771
cg00461389	-0.000757984	0.00392955	0.847492
cg00461506	-0.0012791	0.00512282	0.803418
cg00461577	-0.00177577	0.010682	0.868354
cg00461578	0.00457676	0.0117143	0.696976
cg00461584	0.00198683	0.00787746	0.801468
cg00461630	0.00344428	0.00446984	0.443055
cg00461650	0.00181221	0.00365352	0.621133
cg00461682	0.00486155	0.00481488	0.315442
cg00461685	0.00993748	0.0108458	0.362067
cg00461708	0.00385518	0.0061474	0.532221
cg00461735	-0.000702208	0.00203058	0.730315
cg00461753	0.00367894	0.00625644	0.558039
cg00461770	-0.00251492	0.00291167	0.390107
cg00461841	0.00190121	0.00782098	0.808507
cg00461978	6.58431e-05	0.00123884	0.957735
cg00461991	-0.00600672	0.00328267	0.0707004
cg00462004	0.0132256	0.00905478	0.147722
cg00462007	0.000117068	0.00426214	0.97815
cg00462104	0.0108321	0.0170273	0.526341
cg00462107	0.00084859	0.00642058	0.895157
cg00462168	0.00509823	0.00215634	0.0202899
cg00462170	-0.00767559	0.00559864	0.173909
cg00462202	0.00230285	0.00219587	0.297213
cg00462240	-0.00137368	0.0072761	0.850694
cg00462271	-0.0135698	0.00933153	0.149492
cg00462311	0.00359793	0.00166821	0.0337826
cg00462316	-0.0017554	0.0053064	0.741585
cg00462334	0.00595056	0.00297538	0.0486271
cg00462362	-0.0164438	0.00805824	0.0443197
cg00462416	-0.00664252	0.00668045	0.322824
cg00462443	-0.000184301	0.00339808	0.956871
cg00462460	0.00101552	0.00164835	0.539447
cg00462480	0.009173	0.00643758	0.15776
cg00462492	0.00428312	0.00249617	0.089744
cg00462515	0.0016556	0.00566621	0.770838
cg00462525	-0.000631302	0.00201904	0.755276
cg00462559	-0.00166621	0.00325621	0.610155
cg00462560	0.00423166	0.00353841	0.234976
cg00462644	0.00699317	0.00722009	0.335444
cg00462672	-0.00134498	0.00485774	0.782534
cg00462688	0.00432309	0.00755699	0.568754
cg00462700	-0.00165033	0.00749707	0.826285
cg00462748	0.0115388	0.00620795	0.06645
cg00462763	0.00172454	0.0031188	0.581715
cg00462842	0.00273269	0.00401809	0.49825
cg00462951	-0.00248247	0.00630776	0.69487
cg00462958	0.000871221	0.00484615	0.857747
cg00462971	-0.0120989	0.0115201	0.296516
cg00462994	-0.00204982	0.00185439	0.27204
cg00463004	-0.0078913	0.00760136	0.30208
cg00463006	0.00552901	0.0245434	0.822294
cg00463011	-0.00649906	0.00402783	0.110249
cg00463052	-0.00773733	0.00638017	0.228521
cg00463065	-0.01146	0.00430138	0.00919396
cg00463083	-0.0110724	0.00333117	0.00130045
cg00463109	-0.00305858	0.0066657	0.647484
cg00463202	0.00170278	0.00479047	0.723112
cg00463239	-0.00838665	0.00377361	0.0288467
cg00463356	-0.000685574	0.0010116	0.499752
cg00463367	0.0272729	0.0127267	0.0349075
cg00463399	-0.00596777	0.00505718	0.241194
cg00463449	-0.00236138	0.00764874	0.758266
cg00463465	-0.0098013	0.00753888	0.197001
cg00463475	0.00890719	0.00429806	0.0411903
cg00463485	-0.00953453	0.00565374	0.0952997
cg00463491	-0.000641481	0.00886833	0.942502
cg00463502	-0.0100975	0.00588453	0.089732
cg00463507	-0.00506317	0.00213143	0.0197227
cg00463518	0.00486936	0.00323487	0.135876
cg00463551	-0.000150096	0.00162675	0.926698
cg00463561	-0.00313789	0.00743945	0.674218
cg00463562	4.9569e-05	0.00172189	0.9771
cg00463571	-0.00154993	0.00400015	0.699356
cg00463594	0.000892831	0.00135521	0.511756
cg00463617	0.0024435	0.00599731	0.684691
cg00463631	0.00226266	0.00265467	0.396369
cg00463719	-0.00403694	0.00980304	0.681496
cg00463732	-0.00538162	0.00827967	0.517418
cg00463743	0.0120567	0.00799018	0.134937
cg00463746	-0.00424795	0.00723058	0.558392
cg00463760	0.00450349	0.00866418	0.604535
cg00463767	0.012499	0.00749891	0.099156
cg00463782	0.00824357	0.00809467	0.311314
cg00463840	0.00482505	0.0040328	0.23477
cg00463844	0.019651	0.0123672	0.115698
cg00463848	0.0040851	0.0042338	0.337279
cg00463859	-0.00837285	0.00881565	0.34486
cg00463885	-0.00116607	0.00204179	0.569403
cg00463890	0.000431985	0.00344953	0.90063
cg00463901	0.00247956	0.0461302	0.957257
cg00463949	-0.000740331	0.00518514	0.886795
cg00463957	-0.0311832	0.0125114	0.0145843
cg00463974	-0.0115317	0.011762	0.3296
cg00463982	-0.00282015	0.00321683	0.383071
cg00464046	0.00519215	0.00682133	0.448618
cg00464210	0.00618207	0.00374382	0.102288
cg00464241	-0.00198597	0.00117106	0.0934873
cg00464269	0.00184626	0.00249206	0.460775
cg00464274	0.00199331	0.00577137	0.730644
cg00464333	-0.018171	0.00904783	0.04771
cg00464392	-0.00366646	0.00677536	0.58979
cg00464492	-0.00122839	0.00484673	0.800521
cg00464519	0.00643984	0.00339121	0.0608808
cg00464520	0.00217046	0.00873242	0.804293
cg00464596	-0.00751279	0.00666696	0.262896
cg00464603	-0.00949637	0.00459997	0.0419535
cg00464640	0.00108988	0.00377254	0.773346
cg00464647	0.00346055	0.0051147	0.500462
cg00464681	-0.00932926	0.00652598	0.156425
cg00464738	0.00686476	0.00785819	0.384752
cg00464757	0.00231363	0.00730442	0.752197
cg00464768	-0.00576775	0.00419901	0.173096
cg00464773	-0.00289177	0.00296603	0.332281
cg00464788	0.00656822	0.00763612	0.39207
cg00464796	0.00117646	0.00880662	0.894037
cg00464814	-0.0104514	0.00399335	0.0104533
cg00464834	0.00657346	0.00764834	0.392448
cg00464852	-0.0108708	0.00837101	0.197503
cg00464927	-0.0021594	0.00211753	0.310663
cg00464946	0.0517704	0.0167025	0.00261099
cg00464949	0.00924885	0.00545043	0.0932899
cg00465013	-0.00389632	0.0109067	0.721776
cg00465058	0.00526268	0.00648696	0.419424
cg00465073	-0.0068046	0.0040304	0.0949315
cg00465079	0.0156696	0.00863092	0.0728894
cg00465090	-0.00739297	0.00797654	0.356574
cg00465131	0.00349018	0.00758545	0.646581
cg00465137	-0.00557928	0.0089124	0.532946
cg00465149	0.00248121	0.00301843	0.413313
cg00465155	0.000845203	0.00844631	0.920521
cg00465188	-0.0129663	0.0150948	0.392707
cg00465198	0.00218155	0.00310216	0.483787
cg00465206	0.00491905	0.00469057	0.297215
cg00465247	-0.00858086	0.00610632	0.16351
cg00465250	0.000209121	0.00152819	0.891471
cg00465267	-0.00101676	0.00504774	0.840834
cg00465273	-0.00441193	0.00809471	0.587122
cg00465277	0.00972193	0.00463803	0.0389749
cg00465278	-0.003394	0.0015459	0.0307906
cg00465284	-0.00181621	0.00158395	0.254678
cg00465312	0.00348412	0.0114323	0.761276
cg00465315	-0.000155097	0.00583931	0.978871
cg00465319	0.00887805	0.00523533	0.0935003
cg00465337	0.00953831	0.00754955	0.20981
cg00465359	0.0020399	0.00198382	0.306674
cg00465373	-0.000352599	0.00168695	0.834925
cg00465413	0.00444938	0.00410782	0.281735
cg00465464	0.00198326	0.00576284	0.731566
cg00465476	-7.46507e-06	0.00218871	0.997286
cg00465487	-0.00650638	0.00591599	0.274456
cg00465686	-0.000256599	0.0100872	0.979764
cg00465739	-0.00150761	0.0049368	0.760805
cg00465841	0.00141323	0.00138101	0.30899
cg00465883	-0.00785783	0.0084845	0.356935
cg00465941	-0.000590267	0.00123465	0.63379
cg00465958	-0.0090669	0.00839348	0.283024
cg00465975	-0.00143105	0.00330319	0.665919
cg00466071	-0.0110654	0.00900942	0.222684
cg00466073	-0.00240997	0.00369569	0.516054
cg00466116	-0.0044951	0.0098581	0.649541
cg00466121	-0.000840781	0.00259025	0.746267
cg00466136	-0.0108332	0.00646736	0.0975154
cg00466158	-2.61708e-05	0.00128517	0.9838
cg00466209	0.0112368	0.00687802	0.10593
cg00466223	-0.0085325	0.00573718	0.14057
cg00466225	0.00179512	0.0034389	0.602994
cg00466249	-0.0179498	0.0136255	0.191175
cg00466301	-0.00195651	0.00215769	0.367039
cg00466309	9.13876e-05	0.00432044	0.983173
cg00466326	0.00240817	0.0062765	0.702151
cg00466334	-0.000149746	0.0110658	0.989234
cg00466364	0.0020074	0.00159144	0.210546
cg00466402	0.00295287	0.00598656	0.623079
cg00466425	0.0100574	0.00621614	0.109292
cg00466436	0.00376183	0.00587318	0.523525
cg00466437	-0.00125904	0.00883117	0.886962
cg00466466	-0.0216787	0.0118106	0.0698434
cg00466488	6.06421e-06	0.00283521	0.998298
cg00466492	0.00813969	0.00744243	0.277111
cg00466500	-0.00233014	0.00390726	0.552483
cg00466544	-0.00157641	0.00215655	0.466752
cg00466827	-0.00147539	0.00483518	0.760992
cg00466839	-0.00166951	0.00427824	0.697318
cg00466840	-0.000569482	0.00407752	0.889248
cg00466866	0.0152676	0.00949715	0.111548
cg00466870	0.00129554	0.00814491	0.87399
cg00466873	0.00132628	0.00156009	0.397588
cg00466874	0.00346403	0.0040157	0.390717
cg00466892	-0.0127563	0.00769118	0.100805
cg00466898	-0.00755023	0.0100972	0.456624
cg00466935	-0.000288495	0.00355397	0.935489
cg00466973	-0.00138657	0.00505549	0.784527
cg00466990	-0.00317704	0.00378636	0.403727
cg00467126	-0.00781647	0.00659478	0.239146
cg00467151	0.0569997	0.0340688	0.0979047
cg00467160	-0.000884457	0.00543935	0.871208
cg00467202	0.00031039	0.00144209	0.830087
cg00467218	-0.00701584	0.00881987	0.428512
cg00467278	0.00198547	0.00806142	0.806036
cg00467292	-0.0097406	0.0166545	0.560153
cg00467296	-0.00704199	0.00728401	0.336337
cg00467326	0.00110889	0.00181204	0.542163
cg00467338	-0.0022465	0.0110852	0.839877
cg00467399	-0.00964901	0.0046394	0.0404867
cg00467420	0.000374613	0.00173837	0.829884
cg00467513	-0.00162315	0.00323345	0.616945
cg00467529	-0.00116307	0.00194977	0.55238
cg00467547	-0.00377981	0.00716867	0.59935
cg00467553	0.0110097	0.00450189	0.0164768
cg00467592	0.000682849	0.00278375	0.806803
cg00467600	-4.16753e-05	0.00158036	0.979022
cg00467636	0.0103803	0.00623909	0.0997612
cg00467652	-0.000630853	0.00455955	0.890277
cg00467679	0.0049499	0.00504322	0.32907
cg00467722	-0.00262844	0.0111771	0.814635
cg00467835	0.00224882	0.00360618	0.53452
cg00467887	0.0161624	0.00684222	0.0204002
cg00467934	0.0166178	0.00578532	0.0051167
cg00467960	0.000449686	0.00434445	0.917798
cg00468042	-0.00522257	0.00489033	0.288503
cg00468044	0.00590187	0.00519145	0.258725
cg00468091	0.0126866	0.00657196	0.0568125
cg00468125	-0.00743979	0.00441841	0.0958018
cg00468144	-0.00198759	0.0015921	0.215232
cg00468146	0.00448745	0.00183607	0.0165419
cg00468163	0.00311063	0.00482018	0.520409
cg00468228	0.0096139	0.00600788	0.113176
cg00468320	-0.000127521	0.00677184	0.985019
cg00468356	0.00930867	0.00746494	0.21575
cg00468380	0.0191165	0.0132281	0.152009
cg00468395	-0.000570242	0.0055582	0.918521
cg00468400	0.0185267	0.00672503	0.00714929
cg00468410	0.00226528	0.00429129	0.598928
cg00468455	0.00722082	0.00594059	0.227461
cg00468511	0.00270661	0.0102526	0.79241
cg00468518	0.000226319	0.00151969	0.881958
cg00468565	-0.00276308	0.00336126	0.413303
cg00468566	0.00363858	0.00493596	0.463011
cg00468587	-0.00468658	0.00485641	0.337206
cg00468631	-0.0197154	0.0231806	0.397376
cg00468670	0.0138434	0.00906004	0.13015
cg00468729	-0.00134597	0.00508647	0.791929
cg00468775	-0.00400125	0.00477197	0.404053
cg00468820	0.000429382	0.00193323	0.824752
cg00468823	-0.00467787	0.0108106	0.666296
cg00468844	-0.00224186	0.00676321	0.74108
cg00468846	0.00142478	0.00839165	0.865573
cg00468918	0.00190171	0.00895231	0.832271
cg00468928	0.00334377	0.00359934	0.355463
cg00469015	0.00020327	0.00699259	0.976876
cg00469029	-0.00273925	0.00442661	0.537655
cg00469083	0.0261172	0.011074	0.0205933
cg00469187	0.0060291	0.00783027	0.443401
cg00469205	0.00848917	0.00668273	0.207359
cg00469241	-0.0278402	0.0189157	0.144683
cg00469256	0.00137011	0.00318457	0.668089
cg00469264	-0.00047199	0.00440318	0.914883
cg00469274	-0.000969508	0.0042527	0.820201
cg00469284	0.00401174	0.00680197	0.556859
cg00469310	0.00466752	0.00399639	0.246024
cg00469340	0.00191615	0.00685943	0.780643
cg00469356	0.000237086	0.00132453	0.858356
cg00469380	0.00753473	0.0120205	0.532415
cg00469395	0.00704259	0.00789104	0.374598
cg00469430	0.0117004	0.00819631	0.15701
cg00469473	-0.00173052	0.0038519	0.654359
cg00469497	0.00974787	0.00677593	0.153851
cg00469508	0.00213627	0.00134897	0.116908
cg00469540	0.00305356	0.00536261	0.570541
cg00469541	-0.00141188	0.00413699	0.733714
cg00469547	0.000811493	0.00607083	0.893972
cg00469602	0.00783602	0.00827995	0.346573
cg00469630	-0.00694458	0.00500528	0.168848
cg00469635	0.00040823	0.00116223	0.726253
cg00469672	0.000640272	0.00394499	0.871446
cg00469757	-0.00817429	0.00529455	0.126241
cg00469771	0.00659765	0.00911872	0.471296
cg00469795	-0.00108406	0.00220228	0.623787
cg00469797	-0.00735448	0.00706699	0.300907
cg00469800	-0.00142531	0.00741848	0.848089
cg00469856	0.001053	0.00300352	0.726744
cg00469867	-0.00687835	0.011729	0.5591
cg00469874	-0.00771922	0.0105478	0.466237
cg00469897	-0.0346625	0.0146548	0.0202404
cg00469922	0.00227593	0.00389009	0.560023
cg00469952	0.0225523	0.0152344	0.142391
cg00469995	0.00252126	0.00118498	0.0361923
cg00470044	-0.00182877	0.00382095	0.633413
cg00470050	-0.00269328	0.00309094	0.385963
cg00470051	-5.58083e-05	0.00359626	0.987654
cg00470117	-0.00186198	0.00374044	0.619883
cg00470144	0.00103264	0.00593629	0.862306
cg00470154	0.000235753	0.00818646	0.977092
cg00470183	-0.0031693	0.00328212	0.336908
cg00470192	0.00068286	0.00607707	0.910792
cg00470277	0.000988833	0.00837006	0.90623
cg00470280	-0.00108232	0.00234344	0.645342
cg00470351	-0.000858498	0.0030267	0.777359
cg00470352	-6.16831e-05	0.0033948	0.985545
cg00470404	-0.000897929	0.00303195	0.767817
cg00470447	-0.0147389	0.0105014	0.164023
cg00470469	0.00290379	0.00921962	0.753548
cg00470472	0.00706713	0.00692701	0.310449
cg00470505	-0.000316079	0.00991619	0.974645
cg00470519	-0.000457703	0.00118153	0.699419
cg00470636	0.00276476	0.00317453	0.386195
cg00470641	0.00386448	0.0147304	0.793674
cg00470748	-0.00510332	0.00275551	0.0674114
cg00470761	0.00533116	0.015138	0.725562
cg00470768	0.00519327	0.00845193	0.540523
cg00470786	-0.00282905	0.00429295	0.511637
cg00470808	0.00125257	0.00493386	0.800193
cg00470817	-0.0135113	0.0109591	0.220941
cg00470855	-0.00193538	0.00332932	0.562532
cg00470869	0.00372477	0.00418089	0.375438
cg00470905	-0.00942183	0.00695116	0.178788
cg00470924	-0.00544057	0.00311805	0.0845395
cg00470934	-0.000121618	0.00224358	0.956895
cg00470947	0.0315906	0.0183818	0.0892471
cg00470955	0.000111855	0.0013683	0.935036
cg00470972	0.00587846	0.00478671	0.222729
cg00470974	-0.00232661	0.00269555	0.390439
cg00471000	0.00981415	0.00522837	0.0638565
cg00471012	-0.00376119	0.00486898	0.441923
cg00471037	-0.00548083	0.0047388	0.250607
cg00471056	-0.00280054	0.00393743	0.478825
cg00471059	-0.00811294	0.00391809	0.0413564
cg00471110	0.00417708	0.00655993	0.525955
cg00471133	0.00314811	0.00783505	0.688818
cg00471141	-0.00463071	0.011418	0.68606
cg00471142	-0.00803589	0.00328968	0.0165977
cg00471162	0.0021801	0.00660106	0.741994
cg00471190	0.00306922	0.00323723	0.345706
cg00471262	-0.00101428	0.00393886	0.797397
cg00471293	0.00389612	0.00631537	0.538894
cg00471309	0.00243167	0.00385661	0.530007
cg00471346	0.00480403	0.00373561	0.201852
cg00471368	0.00863489	0.00948649	0.365216
cg00471371	0.00251333	0.00505055	0.619998
cg00471393	0.00780722	0.0113927	0.494989
cg00471400	0.00781189	0.00485378	0.111142
cg00471443	0.00213803	0.00711079	0.76438
cg00471476	-0.00157075	0.0039846	0.694394
cg00471536	0.00317232	0.0045382	0.486399
cg00471562	0.000520396	0.00134336	0.699419
cg00471617	0.00421382	0.0104641	0.688162
cg00471645	0.00668595	0.0117135	0.569612
cg00471652	-0.00232258	0.00574683	0.687095
cg00471664	0.000647111	0.00126508	0.610284
cg00471673	0.00280199	0.00579512	0.629949
cg00471696	0.00807009	0.00858015	0.349538
cg00471768	0.00655672	0.0053743	0.225756
cg00471821	-0.00519365	0.00418522	0.217959
cg00471826	0.00465283	0.00376812	0.220233
cg00471903	-0.0012092	0.00393017	0.759067
cg00471957	0.00212066	0.0132723	0.873424
cg00471966	0.00103193	0.0013817	0.457164
cg00471989	0.000502507	0.00178537	0.779027
cg00472027	0.0106614	0.00919567	0.249466
cg00472029	-0.0113666	0.0119772	0.345235
cg00472067	-0.00262541	0.00646552	0.685693
cg00472099	-0.000805302	0.00138822	0.563348
cg00472136	0.00461285	0.00495957	0.354899
cg00472235	0.000496352	0.00335578	0.882756
cg00472243	-0.000346831	0.00312635	0.911921
cg00472246	0.00071101	0.00398704	0.858878
cg00472276	0.000800231	0.00165276	0.629475
cg00472277	-0.00389463	0.010894	0.721582
cg00472281	0.0217076	0.0070065	0.00262169
cg00472292	-0.00127066	0.00180761	0.483965
cg00472304	0.00689238	0.00584844	0.241811
cg00472324	0.00226507	0.00209208	0.281938
cg00472330	-0.00160023	0.00749813	0.831501
cg00472373	0.00236566	0.00444965	0.596322
cg00472393	0.000988593	0.00181638	0.587651
cg00472411	-0.0024665	0.00714074	0.730618
cg00472440	-0.00574513	0.00918271	0.533185
cg00472445	-0.00183249	0.00503224	0.716629
cg00472454	0.00508806	0.006549	0.439312
cg00472519	0.0114387	0.00590352	0.0559147
cg00472520	0.00336103	0.00695873	0.630312
cg00472528	0.0113363	0.00486834	0.0221997
cg00472613	0.0109892	0.0103069	0.289286
cg00472640	-0.00292751	0.00282872	0.303572
cg00472654	0.00231112	0.00249528	0.356905
cg00472685	0.00842492	0.0171945	0.625384
cg00472687	-0.00430907	0.0051453	0.404619
cg00472691	0.0111415	0.0111217	0.31923
cg00472710	-0.000752426	0.00849039	0.929587
cg00472722	-0.00901662	0.00678358	0.187263
cg00472748	-0.003349	0.00460292	0.468823
cg00472758	0.00605845	0.00541183	0.266015
cg00472766	-0.00260766	0.00424348	0.540482
cg00472783	-0.000486436	0.00559896	0.930967
cg00472801	0.00365929	0.0041956	0.385514
cg00472810	-0.000706014	0.0014264	0.621874
cg00472814	-0.000903135	0.00123805	0.467666
cg00472837	-0.00166636	0.0038255	0.664211
cg00472840	0.026412	0.0107094	0.0156157
cg00472841	-0.00803182	0.00850009	0.347321
cg00472879	0.00243899	0.00397003	0.540586
cg00472898	0.00177243	0.00405605	0.663205
cg00472908	0.00985239	0.0105983	0.355141
cg00472967	0.000673345	0.00357364	0.850986
cg00473025	-0.0056903	0.00603792	0.348584
cg00473031	-0.000525396	0.00172683	0.76166
cg00473044	-0.0012312	0.00473768	0.795575
cg00473045	0.017918	0.0155738	0.253082
cg00473057	0.00300557	0.00785375	0.702881
cg00473112	-0.00199489	0.00232354	0.392945
cg00473119	0.00697916	0.00616653	0.260837
cg00473167	-0.00149439	0.00203895	0.465578
cg00473179	0.0209124	0.0135286	0.125787
cg00473245	-0.00376583	0.00276554	0.176809
cg00473257	-0.00201819	0.00298628	0.500947
cg00473311	0.00164913	0.00295905	0.578743
cg00473354	0.00388531	0.00396067	0.329327
cg00473384	0.000897137	0.00197692	0.651099
cg00473386	2.64428e-06	0.00424961	0.999505
cg00473413	0.0095871	0.00574038	0.0984905
cg00473416	0.00693044	0.0162294	0.670412
cg00473501	-0.00729241	0.00605361	0.231609
cg00473531	0.00786934	0.0115873	0.498857
cg00473597	0.00250131	0.00756156	0.741596
cg00473624	-0.00398058	0.00311491	0.20468
cg00473633	0.00693916	0.00867774	0.426091
cg00473639	0.00547823	0.00854556	0.523168
cg00473702	-0.00982572	0.00542722	0.0736782
cg00473730	-0.00171452	0.00614586	0.780929
cg00473737	-0.00344703	0.0040451	0.39647
cg00473749	-0.0122554	0.0174351	0.483985
cg00473755	-0.000704531	0.00580072	0.90361
cg00473769	0.000769316	0.00658719	0.907296
cg00473851	-0.00198631	0.0063245	0.754223
cg00473916	-0.0101666	0.00703308	0.151897
cg00473929	0.00286679	0.00773816	0.71193
cg00473977	-0.000984566	0.0034193	0.774075
cg00473985	-0.00754968	0.00456605	0.101846
cg00474031	-0.00160283	0.0066391	0.809795
cg00474039	0.00333854	0.00624203	0.594118
cg00474040	0.003149	0.00536962	0.559094
cg00474044	-0.00603959	0.00438746	0.172182
cg00474052	0.00292318	0.00395506	0.461837
cg00474080	-0.0256676	0.00845497	0.00316452
cg00474090	0.000380731	0.00141962	0.789187
cg00474091	0.00306313	0.0121836	0.802087
cg00474194	-0.00127126	0.00224522	0.572709
cg00474209	-0.00383076	0.0019122	0.0482546
cg00474218	0.00661996	0.00828885	0.426663
cg00474242	-0.00563546	0.00229119	0.015887
cg00474281	-0.0127746	0.00648148	0.0519098
cg00474328	-0.000577662	0.00354784	0.871037
cg00474373	-0.0280724	0.066042	0.671836
cg00474426	0.00827449	0.00800868	0.304379
cg00474464	-0.00354471	0.00395613	0.372723
cg00474500	-0.00339771	0.00742098	0.6482
cg00474517	0.00915029	0.005546	0.102572
cg00474549	0.000115639	0.00720666	0.987234
cg00474561	-0.00565153	0.00499123	0.260623
cg00474592	0.000344986	0.00583811	0.953014
cg00474657	0.0030605	0.00765957	0.690456
cg00474696	-0.00285899	0.00536218	0.595271
cg00474713	0.000247763	0.00629563	0.968698
cg00474734	0.00279553	0.00515958	0.589332
cg00474746	0.00412538	0.0033126	0.216344
cg00474798	0.00449682	0.00467078	0.338338
cg00474840	0.000592657	0.0170088	0.972284
cg00474850	0.0152848	0.0103429	0.14307
cg00474854	0.00506333	0.00405017	0.214596
cg00474873	-0.00705266	0.00690177	0.309679
cg00474889	0.00374066	0.0101926	0.714512
cg00474902	0.000867476	0.00429978	0.840584
cg00474970	-0.00335861	0.0106097	0.752336
cg00475034	0.0140174	0.00827895	0.0940081
cg00475036	-0.000340565	0.0017017	0.841844
cg00475085	-0.000536591	0.00145589	0.713347
cg00475109	0.00211457	0.00501662	0.674421
cg00475112	0.00453093	0.00594734	0.448215
cg00475131	-0.000596397	0.00454708	0.895951
cg00475140	0.00131867	0.00319637	0.68095
cg00475161	0.00419431	0.00396913	0.293559
cg00475193	0.000343688	0.000942393	0.716223
cg00475194	0.00221543	0.00503515	0.661034
cg00475235	2.40738e-05	0.00952484	0.997989
cg00475258	-0.00358978	0.00411196	0.385061
cg00475260	-0.00393668	0.00126077	0.00243534
cg00475310	0.00150155	0.00118547	0.208668
cg00475320	0.000882868	0.00511204	0.863286
cg00475322	-0.000429633	0.00762283	0.955183
cg00475343	0.0108396	0.00485438	0.028119
cg00475403	-0.00273662	0.00353542	0.440994
cg00475423	0.00276402	0.0102414	0.787887
cg00475427	-0.00286931	0.00587715	0.626627
cg00475456	0.0140839	0.0179639	0.435163
cg00475472	-0.00569766	0.00515217	0.271829
cg00475490	0.0169319	0.00608639	0.0066251
cg00475509	-0.00275336	0.0130911	0.833908
cg00475539	0.0196829	0.0109696	0.0762381
cg00475558	-0.00623887	0.0067233	0.356002
cg00475606	0.00087938	0.00141732	0.536582
cg00475652	0.00111167	0.00466239	0.812105
cg00475711	0.00581115	0.0128953	0.653369
cg00475745	0.000278197	0.00388415	0.943066
cg00475761	-0.00604462	0.00763349	0.430599
cg00475787	0.00769278	0.00925597	0.408184
cg00475790	-7.62102e-05	0.0055566	0.989089
cg00475815	0.00033697	0.00142591	0.81374
cg00475820	-0.000747217	0.00183878	0.685471
cg00475883	0.0043424	0.00627799	0.490976
cg00475973	-0.00357427	0.0101278	0.725004
cg00476022	0.00163665	0.0109842	0.881899
cg00476032	-0.00326332	0.00599763	0.587763
cg00476037	-0.00210933	0.00162035	0.196428
cg00476054	-0.00379785	0.00433877	0.383805
cg00476149	0.00267326	0.00438393	0.543592
cg00476211	0.00294894	0.005608	0.600334
cg00476243	0.00399745	0.0101927	0.695878
cg00476270	-0.00441361	0.00953267	0.644522
cg00476282	-0.00905636	0.00386326	0.0213446
cg00476305	0.0115128	0.00718259	0.112586
cg00476317	-0.00286777	0.00124345	0.0234705
cg00476327	0.0204291	0.00803414	0.0127659
cg00476358	-0.000477101	0.00170185	0.77988
cg00476430	-0.0298967	0.0148402	0.0470377
cg00476489	0.00980772	0.00412306	0.0195595
cg00476535	-0.00322217	0.00794992	0.686246
cg00476577	0.00969644	0.0062629	0.125196
cg00476580	0.00049824	0.00324898	0.878475
cg00476608	0.00735728	0.00697097	0.294157
cg00476617	-0.00971779	0.0105691	0.360399
cg00476653	-0.000807952	0.0063085	0.898386
cg00476675	-0.0011465	0.00587158	0.845642
cg00476722	0.00559144	0.00403075	0.168925
cg00476771	-0.0085393	0.00456735	0.0648977
cg00476790	0.00135555	0.00518011	0.794184
cg00476814	0.00393132	0.00804311	0.626227
cg00476882	0.00313053	0.00763889	0.682949
cg00476896	-0.00242648	0.00295549	0.413885
cg00476900	-0.00199125	0.00425694	0.641122
cg00476906	0.0056154	0.00597238	0.349704
cg00476922	0.00607739	0.00486892	0.215306
cg00476944	0.00143384	0.00396881	0.718768
cg00476948	-0.000383449	0.00531902	0.942696
cg00476955	-0.000326318	0.00365695	0.929102
cg00476986	0.00365338	0.00482933	0.451395
cg00477011	-0.00284042	0.00717912	0.693332
cg00477015	-0.00252605	0.00369842	0.496418
cg00477017	-0.00259283	0.00320504	0.420731
cg00477021	-0.00130795	0.00365648	0.721429
cg00477061	0.000328343	0.00166138	0.843794
cg00477086	0.0163135	0.0110632	0.143937
cg00477109	-0.00353528	0.00347715	0.312107
cg00477111	0.00307584	0.00723095	0.671616
cg00477203	0.00149085	0.00335329	0.657718
cg00477225	-0.00225179	0.00349495	0.521078
cg00477226	-0.00318145	0.00404884	0.434138
cg00477236	0.000604778	0.00376637	0.872802
cg00477287	-0.000782991	0.00483915	0.871836
cg00477302	-0.00428748	0.00529949	0.420701
cg00477365	-0.00163355	0.0057381	0.776562
cg00477538	0.0011094	0.00257558	0.667725
cg00477577	-0.0394744	0.0136802	0.00492636
cg00477582	-0.00430124	0.00826388	0.604046
cg00477633	0.0128829	0.00529124	0.0169438
cg00477673	-0.00610827	0.00348202	0.0829118
cg00477721	0.00309581	0.00349543	0.378234
cg00477752	0.00379535	0.00618902	0.541319
cg00477776	-0.00252925	0.00808432	0.755137
cg00477817	-0.000225699	0.00480693	0.962658
cg00477882	-0.00481035	0.00376016	0.204195
cg00477904	-0.00298965	0.00512253	0.560981
cg00477971	-0.00477303	0.00643069	0.45995
cg00477972	0.000289946	0.00149979	0.847155
cg00477978	-0.00138866	0.0032137	0.666733
cg00477990	0.000597074	0.00623998	0.923991
cg00478022	-0.0114998	0.0203608	0.573664
cg00478049	0.000829633	0.00134314	0.5384
cg00478064	0.00186636	0.00158825	0.243159
cg00478127	0.000472196	0.00144801	0.745132
cg00478198	0.00104354	0.00451217	0.817645
cg00478246	0.000284755	0.00114559	0.804282
cg00478326	0.000975233	0.00685308	0.887167
cg00478333	-0.00163325	0.00163432	0.320399
cg00478361	0.00133967	0.0016194	0.410351
cg00478362	-0.0132352	0.0127403	0.301756
cg00478368	-0.00194327	0.00472193	0.681688
cg00478379	0.00190924	0.00539225	0.724143
cg00478390	0.00956208	0.00625738	0.130108
cg00478401	-0.0317549	0.0184663	0.0890582
cg00478410	-0.00129288	0.00194544	0.508083
cg00478421	-0.000467141	0.00859559	0.956784
cg00478435	-0.0097361	0.0082834	0.243051
cg00478442	-0.000795163	0.00141466	0.575503
cg00478479	-0.00381238	0.0052525	0.469896
cg00478516	0.00175567	0.00515605	0.734296
cg00478599	0.00140587	0.00113353	0.218215
cg00478601	-0.0027124	0.00429589	0.529438
cg00478664	-0.00352389	0.0043088	0.415686
cg00478692	-0.0029238	0.00190821	0.129097
cg00478709	-0.00130664	0.00645056	0.83995
cg00478710	-0.00992959	0.0067606	0.145509
cg00478717	-0.0310673	0.0121828	0.0125198
cg00478725	-0.00119223	0.0039095	0.761127
cg00478734	-0.0286847	0.0125536	0.0247462
cg00478840	0.0190715	0.00850409	0.0274623
cg00478846	0.00281967	0.00363956	0.440602
cg00478851	0.00236538	0.00265221	0.374932
cg00478856	0.0161651	0.0114561	0.161797
cg00478870	0.00511408	0.00550335	0.355322
cg00478874	-0.000666896	0.00334245	0.842319
cg00478884	-0.00764408	0.00602529	0.207944
cg00478886	0.00576817	0.00482665	0.235308
cg00478892	-0.00652953	0.0042675	0.12963
cg00478908	0.00265458	0.00712453	0.710354
cg00478942	-0.0144808	0.00880852	0.103795
cg00479101	0.00235318	0.00287875	0.415916
cg00479110	-0.00597609	0.00700524	0.395953
cg00479161	-0.000976866	0.00423422	0.818084
cg00479180	-0.0114702	0.00485785	0.0204518
cg00479207	-0.00619452	0.00384455	0.110748
cg00479208	-0.00442503	0.00263266	0.096385
cg00479238	0.00330208	0.00677049	0.626978
cg00479240	0.00292563	0.00628997	0.643003
cg00479269	0.000410769	0.00134541	0.760859
cg00479300	-0.000719423	0.00418342	0.86386
cg00479347	-0.001154	0.00497749	0.817204
cg00479390	0.00153785	0.00425773	0.718833
cg00479411	-0.00255304	0.00651033	0.695905
cg00479420	0.000606982	0.0045184	0.893447
cg00479443	-0.000904224	0.00344717	0.793703
cg00479451	-0.00153387	0.00135804	0.261804
cg00479459	-0.00102206	0.00200708	0.611884
cg00479463	-0.0010869	0.00290535	0.709239
cg00479501	-0.0105869	0.00783848	0.180316
cg00479535	0.00201827	0.00213265	0.346583
cg00479718	-0.00263703	0.00547996	0.631573
cg00479731	0.00880147	0.00577865	0.13136
cg00479745	0.00325926	0.00849301	0.702094
cg00479770	0.0080535	0.00715317	0.263319
cg00479885	-0.000641327	0.00346662	0.853659
cg00479912	0.00233972	0.00475691	0.624059
cg00479986	-0.00272407	0.0012739	0.0352901
cg00479990	0.00084276	0.00381598	0.825727
cg00480032	0.000116405	0.00704931	0.986863
cg00480033	-0.00548816	0.00503898	0.279099
cg00480077	-0.000180101	0.00475264	0.969858
cg00480106	0.0127581	0.00806034	0.11709
cg00480115	0.00400238	0.00639004	0.532728
cg00480136	0.000781892	0.00128636	0.544881
cg00480139	-0.000925306	0.00338803	0.785416
cg00480142	-0.00177347	0.00896286	0.84361
cg00480146	-0.00478995	0.00562246	0.396591
cg00480149	0.000511021	0.00168062	0.761803
cg00480161	-0.0010152	0.00203115	0.618468
cg00480184	-0.0307912	0.00976014	0.00220574
cg00480209	0.000842732	0.00141304	0.552459
cg00480215	-0.0438248	0.027091	0.10935
cg00480231	-0.00215954	0.00535973	0.687996
cg00480264	0.00711796	0.010118	0.483627
cg00480269	-0.0104112	0.00740637	0.163374
cg00480298	-0.00229677	0.00780252	0.769182
cg00480331	-0.00692824	0.00417696	0.100781
cg00480356	-0.006047	0.00603658	0.319254
cg00480381	0.0133873	0.0056916	0.0209244
cg00480383	-0.00407337	0.00797183	0.610666
cg00480389	-0.00186249	0.00186152	0.319834
cg00480422	-0.000214952	0.00585342	0.97079
cg00480481	-0.0134366	0.0472808	0.776942
cg00480497	0.000667075	0.0032344	0.837082
cg00480559	-0.000137425	0.00765092	0.98571
cg00480643	0.00281113	0.00407384	0.492003
cg00480686	-0.00412399	0.00434606	0.345298
cg00480698	-0.0171534	0.0094623	0.0733094
cg00480704	0.00171768	0.00494223	0.729016
cg00480745	-0.000647689	0.00142699	0.651043
cg00480749	-0.000513442	0.000997619	0.60809
cg00480799	-0.0107958	0.00667169	0.109249
cg00480848	-0.00288635	0.00328818	0.382471
cg00480850	-0.00415195	0.00149702	0.00678532
cg00480856	-0.00341085	0.00868888	0.695609
cg00480896	0.000622614	0.00195381	0.750743
cg00480913	-0.012382	0.00601963	0.0426867
cg00480970	-0.0116871	0.00522528	0.0278669
cg00481013	0.00604674	0.00761339	0.429226
cg00481035	0.0321423	0.0138063	0.0222269
cg00481070	-0.00281619	0.00457245	0.539566
cg00481080	-0.00689903	0.00794069	0.387337
cg00481081	0.00119567	0.00126167	0.345912
cg00481159	0.0052115	0.0115773	0.653724
cg00481161	-0.00159878	0.0307363	0.958635
cg00481216	0.0167787	0.0103241	0.107738
cg00481226	0.0024555	0.00378263	0.51795
cg00481227	0.00379873	0.00486122	0.436668
cg00481239	0.000126761	0.00137935	0.92699
cg00481259	-0.00827072	0.0118778	0.488087
cg00481272	0.00381599	0.00770746	0.621775
cg00481280	-0.00712369	0.00676176	0.295017
cg00481350	0.00219976	0.0121293	0.856508
cg00481382	0.0109105	0.00897794	0.227558
cg00481415	-0.0113843	0.00828623	0.173007
cg00481421	-0.00591714	0.00870707	0.498575
cg00481457	-0.00294168	0.00168809	0.084936
cg00481466	-0.00385186	0.00372541	0.304029
cg00481499	0.00211541	0.00203027	0.300328
cg00481600	0.0172443	0.00948416	0.072472
cg00481605	0.000178777	0.00148418	0.904401
cg00481627	-0.0242257	0.015939	0.132161
cg00481629	-3.16474e-05	0.00136307	0.98153
cg00481637	-0.00847013	0.00806307	0.296405
cg00481639	-0.00147671	0.00569919	0.796163
cg00481644	-0.00873899	0.0107419	0.418126
cg00481662	0.00222617	0.00478208	0.64272
cg00481725	-0.014598	0.0131908	0.271482
cg00481742	0.00124195	0.00332179	0.709404
cg00481884	-0.0120697	0.00873638	0.170649
cg00481899	0.000733588	0.00140201	0.602137
cg00481927	-0.000334696	0.00513983	0.948229
cg00481933	-0.00388604	0.00329426	0.24136
cg00481951	0.00617194	0.00322123	0.0586467
cg00481999	0.00326759	0.00328685	0.322911
cg00482020	0.00394768	0.00389305	0.313378
cg00482026	-0.00706592	0.0107909	0.514323
cg00482069	-0.00258997	0.00450249	0.56662
cg00482101	-0.000759338	0.00407916	0.85276
cg00482107	0.0150856	0.00904743	0.0990325
cg00482119	-0.00328779	0.00504585	0.516388
cg00482157	-0.00352339	0.00412894	0.395814
cg00482162	0.000477582	0.00439168	0.913654
cg00482226	0.000600544	0.0019884	0.763355
cg00482232	0.000498928	0.00350556	0.887152
cg00482248	-0.00584273	0.00297576	0.0527888
cg00482253	0.000892799	0.00570545	0.876016
cg00482254	-0.00204432	0.0147756	0.890277
cg00482305	0.0105355	0.0113658	0.356516
cg00482310	0.00305379	0.00615829	0.621228
cg00482319	-0.0028577	0.0030045	0.344168
cg00482356	-0.000617508	0.0030496	0.840008
cg00482359	-0.0110704	0.01621	0.496462
cg00482389	0.0043667	0.00378662	0.25199
cg00482398	0.00116302	0.0111549	0.917202
cg00482453	0.00178792	0.00642225	0.78137
cg00482464	-0.00846908	0.00997142	0.398026
cg00482478	0.00151325	0.00496559	0.761287
cg00482488	-0.0017335	0.00211059	0.4137
cg00482489	-0.0081046	0.00688519	0.242363
cg00482555	-0.00584854	0.0066934	0.384645
cg00482700	-0.000985876	0.00419695	0.814836
cg00482743	-0.000209939	0.00460702	0.963758
cg00482778	0.00237801	0.00511494	0.643154
cg00482802	-0.00142075	0.0039482	0.719833
cg00482804	-0.00292722	0.00376227	0.438653
cg00482919	-0.00586718	0.00949387	0.538192
cg00482994	-0.00850903	0.00613429	0.168947
cg00483039	0.000213455	0.00284205	0.940303
cg00483100	-0.0038499	0.00669236	0.566595
cg00483154	-0.00030873	0.00114937	0.788868
cg00483198	-0.000252002	0.00722022	0.972238
cg00483217	-0.00216059	0.0123989	0.862068
cg00483219	-0.0089431	0.00890225	0.317881
cg00483239	-0.00435171	0.00582885	0.45733
cg00483256	-0.000449129	0.00566972	0.937043
cg00483282	0.00397458	0.00428435	0.356131
cg00483287	-0.0134333	0.0117174	0.254758
cg00483304	0.00797478	0.00583496	0.175233
cg00483315	0.00940911	0.00730033	0.200863
cg00483345	-0.00273939	0.00702467	0.697514
cg00483432	0.00252106	0.00582703	0.666341
cg00483446	-0.00134199	0.00213357	0.531004
cg00483459	-0.00868863	0.00683088	0.206775
cg00483503	-0.000869998	0.0017614	0.622604
cg00483533	-0.0106448	0.00525595	0.0459025
cg00483562	0.00161784	0.0023202	0.487484
cg00483582	0.00399555	0.00825628	0.629644
cg00483640	-0.000917142	0.00348209	0.792874
cg00483689	0.0127197	0.00891331	0.157146
cg00483718	-0.00506019	0.00358141	0.161252
cg00483809	0.0016188	0.00395941	0.683654
cg00483825	-0.0139938	0.00816467	0.0900986
cg00483852	0.013125	0.00978896	0.183478
cg00483886	-0.000251864	0.00199252	0.899703
cg00483891	-0.00381775	0.00499138	0.446419
cg00483893	0.00444925	0.0061094	0.468408
cg00483940	-0.00242647	0.00264714	0.361866
cg00483944	-0.00519977	0.00364663	0.157472
cg00483990	0.000804422	0.00230284	0.727695
cg00483992	-0.00641291	0.0073279	0.383909
cg00483994	0.00383266	0.00721749	0.596755
cg00484083	-0.0171976	0.011531	0.139468
cg00484111	-0.0117403	0.010639	0.272844
cg00484122	0.00152387	0.00423217	0.719669
cg00484206	-0.000545338	0.00357104	0.87898
cg00484216	-0.000159131	0.00293925	0.956948
cg00484358	0.00596895	0.00473597	0.210915
cg00484396	-0.00049585	0.00133237	0.710683
cg00484421	0.00112474	0.00389871	0.773657
cg00484466	0.00341504	0.00584195	0.560348
cg00484484	0.00874395	0.0063457	0.171758
cg00484488	-0.000567779	0.00264221	0.830358
cg00484532	-0.00206902	0.0027429	0.452695
cg00484597	-0.00571492	0.00456746	0.214207
cg00484628	0.00329877	0.00173855	0.0610878
cg00484635	0.000748519	0.00180814	0.679914
cg00484671	-0.000529887	0.0039995	0.894904
cg00484695	0.0139095	0.0154837	0.371487
cg00484711	0.0058722	0.00800108	0.464967
cg00484798	0.00629145	0.00605136	0.301371
cg00484803	0.00185599	0.00371369	0.6185
cg00484899	0.00957621	0.0127791	0.455659
cg00484904	-0.00224079	0.00529717	0.673328
cg00485047	-0.000529869	0.00192714	0.784006
cg00485050	-0.00577067	0.0103373	0.578116
cg00485090	0.00855223	0.00528174	0.109023
cg00485133	0.000691591	0.00149019	0.643737
cg00485194	0.00150128	0.00111465	0.181525
cg00485201	0.000184678	0.0041659	0.964742
cg00485202	0.000594216	0.00202053	0.76939
cg00485203	-0.00459588	0.00552085	0.407429
cg00485232	0.0213842	0.0116673	0.0702468
cg00485296	0.00144309	0.00126595	0.257443
cg00485301	-0.0461427	0.0407256	0.260321
cg00485312	-0.000687504	0.00431778	0.87386
cg00485341	-0.000917403	0.00619159	0.882552
cg00485350	0.00160336	0.00369317	0.665259
cg00485356	-0.000824723	0.00427115	0.847337
cg00485494	-0.00196638	0.00395612	0.620409
cg00485540	-0.0346519	0.0242175	0.156052
cg00485551	0.00361446	0.00434777	0.408059
cg00485574	-0.019059	0.0106673	0.0774732
cg00485681	0.00316861	0.0013113	0.0177653
cg00485702	0.00147404	0.00136707	0.283906
cg00485704	-0.000670672	0.00498892	0.893371
cg00485707	0.00189751	0.00380432	0.619196
cg00485735	0.00106813	0.0035376	0.76342
cg00485748	0.0206364	0.00767196	0.00856874
cg00485807	0.00163221	0.00878019	0.852958
cg00486011	0.00393112	0.0051916	0.450971
cg00486022	-0.00624317	0.00632726	0.326521
cg00486036	0.011202	0.00626813	0.0773992
cg00486101	-0.00396242	0.00159964	0.0151806
cg00486113	0.00919876	0.00605391	0.132269
cg00486122	0.00407297	0.00367526	0.270824
cg00486126	0.00458751	0.00445465	0.305947
cg00486143	0.00231307	0.00763266	0.762576
cg00486158	0.00537017	0.00661607	0.419187
cg00486259	-0.00968777	0.0139142	0.488127
cg00486280	-0.00554004	0.00567008	0.331245
cg00486318	0.00135195	0.004316	0.754847
cg00486340	0.010552	0.0060209	0.0832002
cg00486352	0.0138806	0.00666361	0.0401827
cg00486358	0.0128874	0.0106071	0.227663
cg00486381	-0.00691933	0.00383025	0.0742989
cg00486436	0.00687683	0.00425057	0.109313
cg00486525	-0.00784837	0.0142005	0.581898
cg00486564	-0.00013317	0.00197066	0.946278
cg00486604	-0.00347792	0.00599506	0.563325
cg00486605	-0.0177403	0.0151127	0.243652
cg00486611	0.00150402	0.00327731	0.647438
cg00486627	0.000772697	0.00113552	0.498008
cg00486708	0.00249121	0.00409822	0.544853
cg00486766	0.00158202	0.00698032	0.821236
cg00486844	0.00139617	0.00711313	0.844848
cg00486883	-0.00523416	0.00508188	0.305881
cg00486915	0.00440911	0.00406181	0.280698
cg00486965	-0.00461975	0.0064616	0.476551
cg00486998	0.00157032	0.0104474	0.880871
cg00487042	0.00424858	0.00581068	0.466641
cg00487053	-0.00561092	0.0058937	0.343724
cg00487132	0.020066	0.0101506	0.0512292
cg00487142	0.000474101	0.011299	0.966627
cg00487155	-0.0101146	0.00555755	0.0722011
cg00487159	-0.00104419	0.00135194	0.441991
cg00487187	0.0196748	0.0122279	0.111238
cg00487214	0.0028768	0.0033177	0.388269
cg00487226	-0.00416157	0.00415234	0.319015
cg00487232	-0.0327912	0.00923327	0.000621198
cg00487299	-0.00838853	0.0067844	0.219622
cg00487324	0.0116625	0.0100844	0.250649
cg00487351	0.00117739	0.00150588	0.436417
cg00487456	-0.0134352	0.00791316	0.0931139
cg00487483	0.0158955	0.00995149	0.113825
cg00487506	0.00409073	0.0107332	0.704037
cg00487526	-0.0103887	0.0071326	0.148853
cg00487533	0.00848205	0.00527984	0.111789
cg00487540	-0.00957349	0.00590364	0.108502
cg00487727	0.00133421	0.00179435	0.459147
cg00487737	-0.0174331	0.0083045	0.0386929
cg00487753	-0.010095	0.00796635	0.208463
cg00487780	0.00171758	0.00154739	0.270063
cg00487817	0.00352867	0.00406669	0.387945
cg00487831	0.0100635	0.00975998	0.305354
cg00487870	0.00329576	0.00420447	0.435245
cg00487938	-0.00684738	0.0042981	0.11476
cg00487979	0.00350599	0.00490403	0.476572
cg00487984	0.0033301	0.0064763	0.608418
cg00488033	0.0063595	0.00326115	0.0543871
cg00488091	0.00283021	0.004978	0.57113
cg00488150	-0.000965472	0.00898322	0.91466
cg00488174	-0.00264559	0.00754414	0.726675
cg00488232	0.00266543	0.00512005	0.603978
cg00488260	-0.000617366	0.00160131	0.700779
cg00488283	0.0151425	0.00560372	0.00828044
cg00488298	-0.00622359	0.0059381	0.297505
cg00488323	0.000516429	0.00143764	0.720301
cg00488354	-0.00834641	0.00365692	0.0249073
cg00488364	-0.00575755	0.0074924	0.4443
cg00488445	-0.00873975	0.00711857	0.222856
cg00488501	0.00484525	0.00359316	0.181009
cg00488512	-0.00797798	0.00219029	0.000458296
cg00488514	0.00913287	0.00836232	0.277784
cg00488575	0.0157741	0.0149745	0.295074
cg00488692	-0.00349103	0.00655621	0.595753
cg00488716	-0.00920588	0.0042045	0.0312351
cg00488718	0.00777476	0.00269077	0.00487096
cg00488734	-0.0003976	0.00120881	0.743009
cg00488740	-0.00957329	0.00793088	0.230669
cg00488747	-0.00929604	0.00687973	0.180128
cg00488784	0.0145877	0.00801681	0.0722528
cg00488787	-0.000369895	0.00159341	0.816974
cg00488788	0.00272531	0.00591495	0.646129
cg00488829	-0.00995003	0.0170288	0.560526
cg00488842	-0.00994994	0.0105571	0.348553
cg00488846	-0.00512229	0.00372251	0.172344
cg00488948	-0.0094712	0.0137	0.491201
cg00488988	0.000422227	0.00382419	0.912339
cg00489066	0.00221124	0.00373533	0.5554
cg00489148	0.00358607	0.00720361	0.619871
cg00489168	0.00250031	0.0106652	0.815196
cg00489169	-0.00323117	0.00287648	0.264396
cg00489183	-0.00471932	0.0345994	0.891821
cg00489211	0.00663671	0.00504891	0.192138
cg00489213	-0.00256916	0.00612663	0.675999
cg00489216	-0.00441601	0.00603941	0.466622
cg00489219	-0.000225414	0.00431163	0.958425
cg00489325	0.00291171	0.00507231	0.567422
cg00489394	-0.00774218	0.00862734	0.371982
cg00489401	0.00338297	0.00399412	0.399326
cg00489408	0.000945175	0.00200106	0.637869
cg00489424	-0.00792717	0.00355829	0.0284735
cg00489438	-0.0038734	0.00662374	0.560212
cg00489467	-0.00063252	0.00283586	0.824025
cg00489473	0.0129681	0.0077834	0.0992865
cg00489477	0.000215521	0.00195516	0.912479
cg00489485	-0.0022387	0.00354696	0.529591
cg00489486	-0.0201352	0.0134319	0.137479
cg00489539	-0.000690579	0.00427226	0.871962
cg00489541	0.00598151	0.0162501	0.7137
cg00489552	0.00500973	0.00700231	0.476253
cg00489575	0.0173165	0.0104193	0.100118
cg00489583	0.00719336	0.00650578	0.27191
cg00489624	-0.00552076	0.0136234	0.686296
cg00489652	0.0120197	0.00641602	0.0643732
cg00489660	-0.000626277	0.00633566	0.921485
cg00489699	-0.000914139	0.00439358	0.835667
cg00489730	-0.00174159	0.00157769	0.272688
cg00489772	-0.000532965	0.0150206	0.971776
cg00489795	0.00359575	0.0103522	0.729174
cg00489811	-0.0208118	0.0231174	0.370464
cg00489861	0.00252322	0.00191627	0.191384
cg00489898	-0.0046821	0.00651696	0.474406
cg00489902	0.0158024	0.00869331	0.0725419
cg00489954	0.00358664	0.00433294	0.41007
cg00490039	0.0014433	0.00458275	0.753559
cg00490052	0.00534941	0.00341308	0.120669
cg00490097	0.00202375	0.00651512	0.75683
cg00490209	-0.000479182	0.00351665	0.89193
cg00490240	-0.00419877	0.00569326	0.462804
cg00490249	0.000734825	0.00111467	0.511489
cg00490256	-0.00242753	0.00176576	0.17273
cg00490286	0.000564563	0.00345127	0.87044
cg00490349	-0.00116138	0.00316728	0.714747
cg00490406	-0.000769093	0.00503145	0.878865
cg00490421	0.00389213	0.00169628	0.0241693
cg00490431	0.0208126	0.0093058	0.0278751
cg00490450	0.000524477	0.00178662	0.769795
cg00490543	-0.00278782	0.0053518	0.603752
cg00490583	-0.00704002	0.0074846	0.349514
cg00490603	-0.062511	0.0283441	0.0300605
cg00490606	-0.00203722	0.00411162	0.621512
cg00490648	0.00161553	0.00139415	0.249713
cg00490655	-0.00192775	0.00180832	0.289352
cg00490668	0.0043744	0.00410983	0.290104
cg00490687	-0.00552269	0.0115165	0.632753
cg00490688	-0.00394587	0.00499379	0.431585
cg00490690	-0.00551615	0.00398337	0.169656
cg00490852	-0.000119097	0.00376238	0.97482
cg00490859	-0.0169719	0.013936	0.226573
cg00490885	0.0019744	0.00946917	0.83532
cg00490904	0.00519356	0.00414746	0.213844
cg00490976	-0.000977615	0.00724178	0.892927
cg00491021	-0.0149667	0.00976425	0.128952
cg00491047	0.00689586	0.0223254	0.758152
cg00491064	-0.00130091	0.00471286	0.783176
cg00491083	0.00562203	0.0053753	0.298504
cg00491149	-0.00181061	0.00368696	0.624602
cg00491154	-0.00137563	0.00388087	0.723848
cg00491180	-0.00964389	0.011601	0.40808
cg00491207	-0.0037195	0.00952148	0.697016
cg00491210	0.00627641	0.00435771	0.153371
cg00491255	-0.0142185	0.013204	0.284532
cg00491313	0.00434145	0.00417336	0.301093
cg00491335	-0.00232771	0.00427737	0.587702
cg00491350	0.0089832	0.0149596	0.549735
cg00491404	-0.0029367	0.00363743	0.421664
cg00491412	-0.00657331	0.00748266	0.382108
cg00491418	-0.00011242	0.001373	0.934931
cg00491422	0.00889898	0.0107581	0.410394
cg00491428	0.00179081	0.00378343	0.637163
cg00491430	-0.0102564	0.00680805	0.135558
cg00491453	-0.00571693	0.0052764	0.281585
cg00491457	-0.0351698	0.0192534	0.071177
cg00491469	0.000735079	0.00459327	0.873225
cg00491522	0.00160363	0.00827898	0.846863
cg00491523	-0.000446622	0.00645799	0.945023
cg00491548	0.00843882	0.00558104	0.134144
cg00491568	0.002298	0.00441203	0.603795
cg00491577	-0.00319415	0.00390414	0.41551
cg00491591	-0.000141205	0.00221544	0.949326
cg00491603	-0.00840597	0.00404403	0.0405984
cg00491607	-0.0120716	0.00677272	0.0781745
cg00491616	0.00237323	0.00254378	0.353426
cg00491668	-0.0155378	0.0134213	0.250154
cg00491675	0.00568455	0.00355721	0.113661
cg00491685	-0.00924328	0.00814856	0.259765
cg00491763	0.00227837	0.00266558	0.395045
cg00491786	-6.16031e-05	0.00332204	0.985248
cg00491839	-0.000257042	0.00122491	0.834279
cg00491867	0.00246192	0.00741096	0.740538
cg00491904	0.00192938	0.00239979	0.423602
cg00491927	0.00326957	0.00895736	0.715986
cg00491948	0.0104674	0.0112283	0.353796
cg00491958	-0.000273	0.00342412	0.936636
cg00491963	0.000617848	0.00166968	0.712252
cg00492003	0.0201989	0.0121373	0.0996703
cg00492055	-0.0264464	0.00938042	0.00595826
cg00492070	-0.00505989	0.00829333	0.543376
cg00492074	-0.00908608	0.00596765	0.131497
cg00492083	-0.00145972	0.00375187	0.698179
cg00492092	-0.0023839	0.00473234	0.615712
cg00492094	0.0238042	0.0127502	0.0652735
cg00492108	-0.000335096	0.00714565	0.962704
cg00492118	0.000514404	0.00166869	0.758615
cg00492142	0.000477894	0.00512615	0.925938
cg00492213	-0.0498616	0.0209336	0.0194039
cg00492217	-0.00607148	0.00544745	0.26811
cg00492233	0.00123909	0.00146272	0.399257
cg00492269	-0.00159958	0.0030067	0.596078
cg00492305	-0.00386498	0.00358359	0.283782
cg00492309	-0.000392639	0.00401589	0.922339
cg00492333	0.0101723	0.00893133	0.257854
cg00492341	-0.00565495	0.00708633	0.427038
cg00492348	0.00277555	0.00498979	0.579471
cg00492352	0.000933681	0.00431672	0.829265
cg00492362	-0.0157196	0.0128713	0.225273
cg00492381	0.0114365	0.0107962	0.292392
cg00492521	0.0036739	0.00372478	0.326702
cg00492574	-0.00101219	0.00838506	0.904196
cg00492691	-0.00316319	0.00452922	0.486793
cg00492711	-0.000132355	0.0014124	0.925556
cg00492719	0.00837579	0.020489	0.683694
cg00492732	-0.0060583	0.0026725	0.0258756
cg00492741	0.00521727	0.00854048	0.542867
cg00492761	0.0131208	0.00928708	0.161282
cg00492784	-0.00462243	0.00438443	0.294672
cg00492868	-0.00288617	0.00342473	0.401683
cg00492873	0.00184153	0.00209382	0.381548
cg00492957	-0.00115707	0.0015646	0.461576
cg00492979	-0.0124888	0.0120533	0.303015
cg00493019	0.00800786	0.0233398	0.732351
cg00493035	-0.00153653	0.0037296	0.681366
cg00493068	0.00971229	0.00630525	0.127105
cg00493139	-0.0020021	0.0030986	0.519895
cg00493179	-0.00122943	0.00150423	0.415983
cg00493224	0.0232783	0.00928939	0.0140749
cg00493238	-0.000970202	0.00979184	0.921301
cg00493242	-0.00705626	0.00701744	0.317429
cg00493276	0.00652257	0.00445118	0.146428
cg00493304	0.00360063	0.0047211	0.447724
cg00493314	-0.00279933	0.00443383	0.529463
cg00493358	9.70673e-05	0.00188659	0.959084
cg00493362	-0.00681004	0.00520983	0.194606
cg00493363	0.0051043	0.0111273	0.647581
cg00493366	0.00942082	0.0052019	0.0735868
cg00493389	0.00191067	0.00409896	0.642283
cg00493400	-0.000346117	0.00141302	0.807073
cg00493422	-0.00091522	0.00202728	0.652786
cg00493429	0.00242586	0.0050305	0.630854
cg00493490	-0.0220703	0.0236984	0.354276
cg00493554	-0.00193581	0.00495204	0.696818
cg00493609	-0.00209559	0.00552715	0.705505
cg00493612	0.0047376	0.00411817	0.253126
cg00493617	-0.050246	0.0195025	0.0116703
cg00493716	-0.0029711	0.00788102	0.707096
cg00493831	5.18485e-05	0.00155846	0.973536
cg00493910	-7.2861e-05	0.00665834	0.991294
cg00493929	0.00820371	0.00479904	0.0909327
cg00494000	-0.000152547	0.00338577	0.964166
cg00494005	-0.0067616	0.00366028	0.068104
cg00494047	0.00114078	0.00676215	0.866424
cg00494066	-0.00198391	0.00205495	0.337007
cg00494122	-0.0123892	0.00594402	0.0400631
cg00494183	0.00515645	0.00448912	0.253846
cg00494230	-0.0160833	0.00947535	0.0931991
cg00494263	0.0122745	0.00576719	0.0361376
cg00494287	-0.000102317	0.0137228	0.994068
cg00494337	0.01446	0.00872769	0.101163
cg00494425	-0.00309358	0.00660138	0.640509
cg00494446	0.000823226	0.0168764	0.961207
cg00494521	-0.000739474	0.00122001	0.546014
cg00494544	-0.00161063	0.00927405	0.862528
cg00494550	-0.0009857	0.0057476	0.864231
cg00494556	-7.91055e-05	0.00614906	0.989765
cg00494635	-0.000204357	0.00296838	0.945271
cg00494644	0.00155076	0.00294284	0.599562
cg00494665	0.000612958	0.00168002	0.716107
cg00494683	-0.00979981	0.0113184	0.388964
cg00494710	-0.014467	0.00650673	0.0287808
cg00494735	-0.00537703	0.00538726	0.320998
cg00494761	-0.000453266	0.00341091	0.89459
cg00494836	-0.000885231	0.001466	0.547521
cg00494883	0.000286863	0.00146137	0.844835
cg00494909	0.00232451	0.00602803	0.700722
cg00494949	-0.0124867	0.00677429	0.0686979
cg00495035	0.00323803	0.0072873	0.657901
cg00495036	-0.00359804	0.00764477	0.639066
cg00495201	-0.00779733	0.00747361	0.299693
cg00495289	0.002357	0.00141628	0.0996668
cg00495303	0.00435446	0.00381354	0.256654
cg00495311	-0.0027761	0.0019988	0.168414
cg00495320	-0.000299271	0.0080501	0.97043
cg00495352	0.00184562	0.00451773	0.68389
cg00495362	0.00593601	0.00707088	0.403489
cg00495363	0.00359384	0.00613798	0.559722
cg00495389	0.00136367	0.00823518	0.868863
cg00495405	-0.00111516	0.00614854	0.856499
cg00495411	0.00107551	0.00376888	0.776043
cg00495415	0.00187168	0.00130414	0.154819
cg00495428	-0.00176903	0.00774862	0.819947
cg00495433	0.00261448	0.00469791	0.579285
cg00495436	-0.000824043	0.00161047	0.610172
cg00495442	0.00063454	0.00147425	0.667958
cg00495456	0.00442348	0.0184228	0.81081
cg00495457	0.00561081	0.00778096	0.472784
cg00495462	0.000849027	0.00133845	0.527525
cg00495476	-0.00323261	0.00528052	0.542018
cg00495493	-0.00390382	0.00337469	0.250523
cg00495496	0.0023289	0.00392999	0.554989
cg00495503	0.00148518	0.00133991	0.270738
cg00495512	0.0281312	0.0137789	0.0442192
cg00495515	-0.000463616	0.00107272	0.666675
cg00495557	-0.0074535	0.00755405	0.326531
cg00495570	-0.000851385	0.00345705	0.806049
cg00495574	-0.000590355	0.00491563	0.904683
cg00495658	-0.0013828	0.00663527	0.835402
cg00495681	0.000877273	0.00261991	0.738545
cg00495693	-0.00334407	0.0104268	0.749193
cg00495708	0.000890897	0.00939622	0.92468
cg00495713	0.00139868	0.00215489	0.518
cg00495775	0.00549706	0.00415655	0.189466
cg00495811	0.0100625	0.0104364	0.337632
cg00495856	0.00349964	0.00667297	0.601299
cg00495860	0.00270619	0.00404733	0.505497
cg00495896	-0.00167461	0.00325813	0.608569
cg00495909	0.00341866	0.00421907	0.419987
cg00495931	0.00666582	0.00932815	0.476774
cg00495946	-0.0193182	0.00829298	0.0221509
cg00495988	0.0186526	0.0122031	0.130011
cg00496004	0.00439622	0.00466672	0.348782
cg00496014	-0.000460644	0.00399957	0.908573
cg00496026	0.00392966	0.00871244	0.653083
cg00496102	-0.00225488	0.00354472	0.526365
cg00496121	0.0117197	0.0130665	0.372234
cg00496126	7.26835e-06	0.00484818	0.998807
cg00496170	0.000981862	0.00116549	0.401849
cg00496228	0.0200579	0.0166443	0.231436
cg00496251	-0.0055063	0.00484339	0.258714
cg00496272	-0.00501711	0.00403902	0.217516
cg00496284	-0.0169841	0.0101485	0.0978108
cg00496320	-0.00523137	0.00348452	0.136895
cg00496377	0.00468048	0.00605304	0.441474
cg00496378	-0.00205053	0.00359078	0.569434
cg00496389	-0.011244	0.0201652	0.578554
cg00496427	0.000354145	0.00130291	0.786411
cg00496455	-0.00232876	0.0023884	0.33225
cg00496462	0.00517522	0.00681995	0.450002
cg00496484	0.000652996	0.00420343	0.876907
cg00496504	0.0128459	0.0105887	0.228347
cg00496544	0.00875177	0.0111705	0.435477
cg00496602	-0.0334631	0.0170062	0.0522881
cg00496606	-0.000613289	0.00158898	0.700466
cg00496629	0.0018346	0.00382511	0.6327
cg00496676	-0.00131506	0.00338687	0.698756
cg00496791	-0.00226068	0.00381295	0.55479
cg00496805	-0.000875141	0.00306714	0.776071
cg00496828	0.000953847	0.00526019	0.856528
cg00496868	0.00337768	0.00399935	0.400675
cg00496914	-0.00250509	0.00251708	0.322381
cg00496939	-0.0342283	0.0175251	0.0540224
cg00496961	-0.0189695	0.0154119	0.221702
cg00496967	-0.00344004	0.0043396	0.430103
cg00496984	-0.00178255	0.00569362	0.754969
cg00496988	-0.000841543	0.00583352	0.885629
cg00497023	-0.00960925	0.00895359	0.286136
cg00497046	0.00260445	0.00692731	0.707856
cg00497078	0.0233652	0.010736	0.0322392
cg00497084	-0.0321772	0.00804153	0.000131955
cg00497086	-0.00543132	0.00340898	0.114733
cg00497091	-0.000885554	0.0014896	0.553726
cg00497141	0.000742489	0.00531746	0.889273
cg00497145	0.00696498	0.00541822	0.202038
cg00497149	0.000681375	0.00311773	0.827514
cg00497172	-0.0040603	0.00930135	0.663535
cg00497219	0.000590192	0.00319814	0.854018
cg00497226	-0.00304312	0.00612193	0.620383
cg00497232	-0.0144439	0.0202343	0.477242
cg00497234	-0.00506548	0.00915361	0.581419
cg00497251	-0.000205301	0.00316082	0.948361
cg00497380	0.00938284	0.00579633	0.10912
cg00497443	0.0142264	0.00657695	0.0332786
cg00497472	0.00634181	0.00821366	0.442144
cg00497478	0.00602184	0.00451428	0.1857
cg00497554	-0.00021385	0.0019324	0.912137
cg00497607	0.000377038	0.00578723	0.948204
cg00497611	-0.00101361	0.00472402	0.830608
cg00497630	0.000410464	0.0016677	0.806164
cg00497679	-0.00440815	0.00391946	0.263817
cg00497698	-0.000311874	0.00495764	0.949984
cg00497730	-0.00558078	0.00645494	0.38965
cg00497735	0.00454208	0.00628498	0.47181
cg00497737	-0.00153794	0.00566076	0.786509
cg00497796	-0.000254692	0.00330994	0.938842
cg00497809	-0.00686617	0.00470948	0.148456
cg00497881	-0.00785465	0.00401053	0.0533739
cg00497901	-0.00105179	0.00441119	0.812104
cg00497905	0.00787742	0.0133163	0.555678
cg00497909	0.0112686	0.0112945	0.321187
cg00497951	0.00453508	0.00505359	0.371983
cg00497956	0.00678628	0.0053819	0.210699
cg00497967	-0.000123686	0.00150565	0.934718
cg00498010	0.00246699	0.00374713	0.51204
cg00498024	-4.50032e-05	0.00684429	0.994769
cg00498059	0.000375618	0.00210854	0.859026
cg00498088	-0.00572665	0.00513481	0.267811
cg00498089	-0.0142178	0.00795762	0.0774702
cg00498129	0.0142709	0.00698628	0.0441086
cg00498146	0.0029534	0.00610003	0.629488
cg00498155	-0.00185135	0.00130302	0.158945
cg00498162	-0.00161448	0.00400291	0.687698
cg00498163	-0.0116599	0.00678846	0.0894249
cg00498211	-0.00564121	0.0156933	0.720117
cg00498219	-0.00416729	0.0058436	0.477669
cg00498289	0.00409479	0.00507106	0.421591
cg00498305	0.00291401	0.00355868	0.415113
cg00498323	0.00184095	0.00331423	0.58
cg00498360	-0.0492172	0.0140908	0.000753534
cg00498368	0.00295206	0.00409125	0.472502
cg00498381	-0.0068492	0.00482511	0.159329
cg00498392	0.00649469	0.00383173	0.0936568
cg00498401	0.00278139	0.00650339	0.669939
cg00498406	-0.00143526	0.00134799	0.289938
cg00498419	-0.0020597	0.00484231	0.671628
cg00498434	0.00227507	0.00676246	0.737359
cg00498529	-0.000385345	0.00332789	0.908084
cg00498591	0.025883	0.0238875	0.281564
cg00498603	6.59455e-05	0.0015533	0.966233
cg00498604	-0.00933712	0.00882449	0.292943
cg00498612	0.00134426	0.0019105	0.483548
cg00498617	-0.0105408	0.00472034	0.0281116
cg00498626	0.000628938	0.0032879	0.848745
cg00498653	-0.00174465	0.00199586	0.384451
cg00498691	-0.00437609	0.00402427	0.279853
cg00498704	0.00489319	0.00489678	0.320436
cg00498772	-0.0210306	0.0091516	0.0239585
cg00498786	0.00107487	0.00440718	0.807889
cg00498796	-0.00423948	0.0114212	0.711397
cg00498802	0.00595837	0.0101673	0.55937
cg00498804	-0.0254233	0.0211232	0.232019
cg00498816	0.000141316	0.00263322	0.957324
cg00498869	0.000183191	0.00329977	0.955855
cg00498942	-0.000632458	0.00621925	0.919234
cg00499047	0.00282767	0.00341085	0.40936
cg00499055	0.00129904	0.00606927	0.83102
cg00499139	-0.000988921	0.0143395	0.945176
cg00499159	0.00856498	0.00761543	0.263815
cg00499191	0.00290603	0.00332077	0.383925
cg00499194	0.0102971	0.00756177	0.176798
cg00499201	0.00402316	0.0108559	0.711838
cg00499210	0.000692151	0.00163082	0.672308
cg00499237	0.00344291	0.00391311	0.38137
cg00499245	-0.00120802	0.00338178	0.721797
cg00499248	-0.00167674	0.00362948	0.645249
cg00499277	0.00331728	0.00659118	0.616031
cg00499289	0.000661898	0.000952535	0.488982
cg00499290	-0.00827568	0.00421541	0.0528176
cg00499343	-0.0163264	0.0128057	0.205729
cg00499393	-0.00971491	0.00838507	0.249791
cg00499448	0.0165806	0.00814426	0.0448064
cg00499475	0.00251651	0.00163296	0.126927
cg00499500	0.0140238	0.00756604	0.0671971
cg00499509	0.000188709	0.0048042	0.968757
cg00499521	-0.00527017	0.00922783	0.569393
cg00499524	-0.00129063	0.00172888	0.457372
cg00499539	-0.00572796	0.00651215	0.381509
cg00499564	0.00341209	0.00397673	0.393242
cg00499595	0.0114598	0.00733441	0.121809
cg00499599	-0.0013148	0.00201212	0.515197
cg00499619	0.00320817	0.00626493	0.60989
cg00499657	0.00245298	0.00297784	0.412336
cg00499668	-0.0149582	0.0132865	0.263338
cg00499700	0.0112864	0.00950376	0.238235
cg00499707	-0.00724488	0.00747393	0.335056
cg00499708	-0.00583823	0.00342133	0.0914976
cg00499723	0.00279404	0.00165124	0.0942086
cg00499726	-0.00227133	0.00170457	0.186178
cg00499750	0.00246637	0.00221362	0.26827
cg00499781	-0.00124743	0.00207591	0.549464
cg00499787	-0.00366879	0.00210123	0.0843375
cg00499819	0.000276304	0.00118924	0.816823
cg00499822	0.0378438	0.0169757	0.0283702
cg00499826	-0.00403155	0.00403824	0.320881
cg00499831	-0.00515255	0.00450879	0.256266
cg00499837	0.0102796	0.00567604	0.073583
cg00499838	-8.83303e-05	0.00188189	0.962671
cg00499857	0.0128037	0.00876147	0.147519
cg00499912	0.00117488	0.00292375	0.688787
cg00499954	0.000516473	0.00557985	0.926466
cg00500007	0.0267365	0.0158861	0.0959595
cg00500013	-0.00682774	0.00659726	0.303567
cg00500027	0.0186115	0.0112458	0.101534
cg00500037	0.010923	0.006979	0.121184
cg00500047	-0.0152074	0.00625743	0.0171408
cg00500048	0.00264635	0.00422344	0.53257
cg00500070	-0.00565963	0.00796656	0.479342
cg00500138	-0.000399205	0.00188395	0.832682
cg00500140	0.00255201	0.00409225	0.534508
cg00500145	0.00214849	0.00437928	0.624942
cg00500167	0.000349238	0.00132618	0.792909
cg00500176	0.00882747	0.00555166	0.115449
cg00500221	-0.00374373	0.00420625	0.375899
cg00500227	-0.000380766	0.00484757	0.937573
cg00500229	0.00613993	0.00388346	0.117497
cg00500299	-0.000467225	0.00379977	0.902421
cg00500304	-0.000757328	0.0110093	0.945315
cg00500333	-0.00125813	0.00125721	0.319733
cg00500335	0.00802062	0.00803394	0.320882
cg00500400	0.00270588	0.00179466	0.135244
cg00500424	0.00678696	0.00429077	0.117334
cg00500428	-0.00119358	0.00503015	0.812993
cg00500457	-0.00154927	0.00365087	0.672353
cg00500481	3.37895e-05	0.00182849	0.985299
cg00500498	-0.007835	0.00932906	0.403295
cg00500505	0.000349671	0.00765002	0.963647
cg00500507	-0.00421412	0.0104713	0.688345
cg00500522	0.0180077	0.00765271	0.0208715
cg00500540	-0.00368126	0.00753671	0.626465
cg00500551	0.015229	0.00944502	0.110499
cg00500564	-0.0015037	0.00196905	0.447132
cg00500602	0.00473338	0.006153	0.443811
cg00500626	-0.00199442	0.00395106	0.614989
cg00500681	-0.0017885	0.00164091	0.278746
cg00500705	0.00821145	0.00285734	0.00509593
cg00500729	0.00213463	0.00356016	0.55034
cg00500745	0.011226	0.00704285	0.114573
cg00500770	-0.0016961	0.00365464	0.643739
cg00500776	-0.00368053	0.00798377	0.645948
cg00500789	-0.0339033	0.0141809	0.0189692
cg00500822	0.00654765	0.00439345	0.139756
cg00500863	0.00136081	0.00481247	0.778028
cg00500907	0.00533554	0.00566247	0.348667
cg00500913	2.85863e-05	0.00387731	0.994134
cg00500917	-0.00494754	0.0119132	0.678944
cg00500936	0.00220744	0.00582231	0.705512
cg00500982	-0.0012577	0.00542831	0.817321
cg00500989	-0.0005019	0.00192134	0.794537
cg00501006	0.00154341	0.00553318	0.780956
cg00501035	-0.00683969	0.00938059	0.467879
cg00501039	-0.00417114	0.00653113	0.524725
cg00501105	-9.36175e-05	0.00579753	0.987153
cg00501110	0.0133474	0.00740074	0.0747673
cg00501111	-0.00161461	0.00105284	0.128764
cg00501169	-0.0356292	0.0407652	0.384519
cg00501189	0.00551832	0.00933731	0.556055
cg00501221	-0.00371483	0.00778272	0.634333
cg00501242	-0.000133865	0.00413674	0.974259
cg00501272	0.00507161	0.003727	0.177099
cg00501316	0.00137388	0.00430504	0.750391
cg00501329	0.00363833	0.00538567	0.501114
cg00501356	0.00354036	0.00450093	0.433663
cg00501366	-0.00158408	0.00433922	0.715952
cg00501378	0.000834252	0.00336302	0.804668
cg00501400	-0.0039687	0.00607963	0.515615
cg00501465	-0.00111194	0.00765758	0.884883
cg00501467	0.00481297	0.0037368	0.201164
cg00501482	-0.000581444	0.00552582	0.916441
cg00501542	-0.00217575	0.00796324	0.785329
cg00501592	-0.00831769	0.00602704	0.171103
cg00501598	-0.0020962	0.00420347	0.619261
cg00501622	0.0013814	0.00622754	0.824973
cg00501711	-0.0218422	0.0151633	0.153327
cg00501765	0.0106142	0.00668201	0.115808
cg00501774	-0.00605384	0.00573691	0.294235
cg00501787	-0.000301142	0.00173905	0.862924
cg00501815	0.00617526	0.0277172	0.824217
cg00501869	-0.0145909	0.00899287	0.108316
cg00501876	-0.00703296	0.0106544	0.510936
cg00501882	0.0126694	0.00452629	0.00631131
cg00501886	0.00148471	0.00302537	0.624836
cg00501904	-0.0106786	0.0102256	0.299242
cg00501919	-0.00503093	0.00449459	0.26608
cg00501931	-0.00126254	0.00484855	0.795174
cg00501952	0.00351813	0.00393516	0.373775
cg00502002	-0.00121388	0.00601665	0.840581
cg00502017	-0.000449705	0.00613626	0.941746
cg00502026	0.00471586	0.00512413	0.359948
cg00502028	0.00201783	0.00358977	0.57549
cg00502035	-0.0192569	0.0244644	0.433339
cg00502041	-0.00406378	0.00914837	0.657995
cg00502062	-0.0020307	0.00487662	0.678132
cg00502077	-0.0142064	0.0116654	0.226582
cg00502099	0.0170182	0.0077936	0.031682
cg00502190	-0.0123023	0.0077711	0.11703
cg00502209	-0.000712962	0.00163843	0.664532
cg00502241	0.00206431	0.00248907	0.409177
cg00502254	0.00485952	0.00851015	0.569454
cg00502268	-0.00648888	0.00744606	0.385906
cg00502269	-0.00974016	0.0087017	0.266076
cg00502292	0.00346552	0.00537947	0.521133
cg00502383	0.0178545	0.00892418	0.0485443
cg00502444	0.00270732	0.00701921	0.700659
cg00502469	-0.0175618	0.0624594	0.779247
cg00502509	-0.00252334	0.00273856	0.359384
cg00502533	0.000195663	0.00146311	0.893925
cg00502555	-0.000918956	0.00127655	0.473533
cg00502575	0.0126948	0.0134674	0.348477
cg00502576	0.000185601	0.0053601	0.972457
cg00502597	-0.00935629	0.00863549	0.281593
cg00502618	0.00320107	0.00450391	0.479152
cg00502641	0.00789357	0.00565516	0.166321
cg00502665	0.00992659	0.00295112	0.00114542
cg00502697	0.00355896	0.00205378	0.0866595
cg00502746	0.00136387	0.00328342	0.678885
cg00502774	-0.00552238	0.00559673	0.326518
cg00502901	0.00082907	0.00544032	0.879229
cg00502926	0.0114164	0.00953682	0.234526
cg00502932	-0.00104086	0.00144051	0.471887
cg00502963	0.000453928	0.00256466	0.859925
cg00502972	-0.000413585	0.00155309	0.79064
cg00503017	-0.015695	0.0110478	0.158994
cg00503057	0.00101133	0.00390831	0.796429
cg00503090	0.00013268	0.00209863	0.949734
cg00503181	-0.00460947	0.00350835	0.192349
cg00503197	0.00955204	0.00542294	0.0816816
cg00503253	-0.00944594	0.00553171	0.0912771
cg00503269	0.0057854	0.0050779	0.257693
cg00503297	0.00867526	0.00632901	0.17399
cg00503298	0.00518719	0.00700568	0.461036
cg00503321	-0.00529959	0.0068933	0.444093
cg00503338	-0.00192018	0.0056625	0.735348
cg00503447	-0.00195036	0.00462547	0.674316
cg00503451	-0.000665835	0.00347524	0.848507
cg00503458	-0.000771756	0.00138058	0.577592
cg00503537	-0.00222431	0.00331877	0.504491
cg00503554	-0.00348503	0.00417499	0.40615
cg00503587	0.0029824	0.00176285	0.0942615
cg00503636	-0.00562441	0.00667612	0.401837
cg00503646	0.00154493	0.00631451	0.807293
cg00503690	-0.0169908	0.0192717	0.380397
cg00503707	0.000494212	0.00428802	0.908509
cg00503731	0.0124936	0.00660009	0.0616902
cg00503760	-0.00174061	0.0102981	0.866171
cg00503800	0.00311944	0.0056047	0.579247
cg00503804	-1.40727e-05	0.001491	0.992491
cg00503832	-0.00844429	0.00637984	0.189107
cg00503840	0.00805397	0.00445328	0.073976
cg00503852	-0.00208001	0.00149526	0.167751
cg00503866	-0.0153071	0.00963412	0.115724
cg00503917	-0.00250697	0.00363299	0.491995
cg00503920	-0.000432949	0.00406938	0.915516
cg00503998	-0.00541309	0.00499082	0.281091
cg00504010	-0.00032457	0.00135101	0.810708
cg00504034	0.0075339	0.00529286	0.158194
cg00504075	-0.0186963	0.0162808	0.253967
cg00504086	-0.000969723	0.00385532	0.801999
cg00504088	0.00105416	0.00141684	0.458868
cg00504123	0.0147194	0.0103981	0.160467
cg00504134	0.00118439	0.00313021	0.706076
cg00504226	-0.000760192	0.00302102	0.801917
cg00504248	0.000612195	0.00448337	0.891704
cg00504274	-0.00165579	0.00391504	0.673389
cg00504285	-0.00500745	0.00361332	0.169341
cg00504303	-0.00460197	0.0049792	0.357918
cg00504341	0.00441351	0.00560201	0.432929
cg00504391	-0.00625142	0.00680774	0.36101
cg00504410	-0.00643191	0.00504715	0.205927
cg00504445	0.00120355	0.00361187	0.739769
cg00504457	0.0203402	0.0122005	0.0990794
cg00504500	-0.00282784	0.00478068	0.555709
cg00504535	0.00440616	0.00343773	0.203351
cg00504583	-0.00720944	0.00695461	0.302775
cg00504595	-0.0196016	0.00962076	0.0446455
cg00504599	-0.00256006	0.00454942	0.575071
cg00504629	-0.00405896	0.00545261	0.458636
cg00504652	-0.0082178	0.0151201	0.588176
cg00504690	-0.00147232	0.00136583	0.284026
cg00504703	0.00208709	0.00200083	0.299785
cg00504705	-0.000193337	0.00687549	0.977631
cg00504756	0.0051991	0.00310494	0.0976319
cg00504782	-0.00425318	0.00597801	0.478696
cg00504836	-0.00305568	0.00419027	0.467818
cg00504885	0.00600811	0.00468066	0.202689
cg00504890	0.0172512	0.0101429	0.0925491
cg00504896	0.0115111	0.0141775	0.419048
cg00504897	-0.0296284	0.0408997	0.470754
cg00504902	0.0128642	0.00765665	0.0965177
cg00504919	0.00274116	0.00196018	0.16554
cg00504934	0.00518945	0.00656216	0.431203
cg00504951	0.00431426	0.00332442	0.197804
cg00505001	-0.0110994	0.00474242	0.0215479
cg00505045	0.00389986	0.00292655	0.18615
cg00505073	-0.00288651	0.00589679	0.625716
cg00505093	-0.0102111	0.00947828	0.284318
cg00505111	-0.00842224	0.00440405	0.0591176
cg00505133	0.0018126	0.00231093	0.434959
cg00505170	0.0154606	0.00972442	0.115492
cg00505174	0.00293251	0.0092501	0.751985
cg00505198	0.00639785	0.00506812	0.210188
cg00505277	-0.000590725	0.00166265	0.723231
cg00505280	-1.00812e-05	0.00762414	0.998948
cg00505307	-0.0024948	0.00308733	0.421249
cg00505318	-0.00231233	0.00812089	0.776521
cg00505327	-0.00470859	0.00882558	0.595036
cg00505350	-0.000495719	0.00638018	0.938248
cg00505361	-0.00316489	0.00214294	0.143314
cg00505381	0.000471403	0.0013235	0.722569
cg00505393	-0.0019592	0.00145195	0.180725
cg00505481	0.0114494	0.0110995	0.305157
cg00505502	0.00366605	0.00418235	0.383144
cg00505570	-0.00476531	0.00588104	0.419989
cg00505592	0.000573851	0.00410277	0.889087
cg00505597	-0.00663671	0.00371793	0.0777377
cg00505606	-0.00693589	0.00643813	0.284318
cg00505653	-0.00730449	0.00744996	0.329571
cg00505731	-0.00214435	0.00313958	0.496417
cg00505762	-0.00719102	0.00338141	0.0362823
cg00505801	-0.00187459	0.00483829	0.699371
cg00505851	0.00521855	0.0072516	0.473675
cg00505878	-0.00660916	0.00452461	0.147697
cg00505979	0.00376583	0.0017079	0.0300956
cg00505997	-0.00101449	0.00131443	0.44232
cg00506033	0.012126	0.00571841	0.036809
cg00506049	0.0152391	0.00703789	0.0331028
cg00506056	0.00284154	0.00347129	0.41526
cg00506062	0.000451923	0.00157684	0.7751
cg00506087	0.00350706	0.00389458	0.370341
cg00506124	0.0100284	0.00533515	0.0634988
cg00506158	-0.0192414	0.0151517	0.207501
cg00506189	-0.00237214	0.00269533	0.381234
cg00506198	0.0271942	0.0286281	0.344787
cg00506202	-0.0163982	0.0101954	0.111372
cg00506247	0.00163774	0.00264352	0.537185
cg00506250	-0.00701466	0.00679598	0.304849
cg00506277	-0.00245824	0.00667145	0.713417
cg00506281	-0.000246059	0.00375396	0.947889
cg00506297	0.00331472	0.00716883	0.644964
cg00506299	-0.000827805	0.0040565	0.838776
cg00506306	0.00415268	0.00985372	0.674478
cg00506343	0.000797713	0.00220106	0.717915
cg00506354	-0.000238138	0.00136435	0.861844
cg00506389	-0.0135162	0.00501421	0.00843413
cg00506402	0.000652616	0.00144531	0.652724
cg00506442	-0.00129276	0.00358325	0.71914
cg00506482	0.00537661	0.00556158	0.336353
cg00506513	-0.00431181	0.00297777	0.151211
cg00506539	0.000989653	0.00385693	0.7981
cg00506540	-0.00405945	0.00768488	0.598679
cg00506574	0.00297937	0.00709861	0.67573
cg00506587	-0.00709415	0.00361638	0.052998
cg00506589	0.000514818	0.0029341	0.861126
cg00506590	-0.00463001	0.00373289	0.218189
cg00506606	-0.00865635	0.0126172	0.494489
cg00506609	-0.00166141	0.00282201	0.557565
cg00506625	-0.00869429	0.00396324	0.030921
cg00506629	0.00055273	0.0015976	0.730197
cg00506637	9.10646e-05	0.00727761	0.990045
cg00506704	0.00287762	0.00732803	0.695512
cg00506738	0.000506063	0.0012186	0.678958
cg00506811	0.000682733	0.00139764	0.626432
cg00506828	-0.0169552	0.0167669	0.31471
cg00506852	0.00268287	0.00420971	0.5256
cg00506862	0.0034602	0.00416527	0.408402
cg00506866	0.00481405	0.00218822	0.0304583
cg00506886	0.00398649	0.00569626	0.485893
cg00506913	-0.0109607	0.00948875	0.251201
cg00506949	-0.0032072	0.00586313	0.585771
cg00506950	0.0306966	0.0118903	0.0115062
cg00507008	0.00955249	0.0047002	0.0451669
cg00507010	0.0223413	0.0114959	0.055199
cg00507036	0.00487808	0.00657011	0.459805
cg00507135	-0.0115933	0.0101862	0.258187
cg00507154	0.00629419	0.00771475	0.416806
cg00507163	0.000222427	0.00123606	0.857611
cg00507227	0.000541373	0.00536688	0.919883
cg00507259	0.0008504	0.00227053	0.708915
cg00507321	-0.00397019	0.00569024	0.487213
cg00507354	-0.000914373	0.00117848	0.439916
cg00507397	0.00420591	0.00590345	0.478093
cg00507414	-0.00421922	0.00380091	0.270035
cg00507477	0.00406297	0.00481807	0.401385
cg00507497	-0.0048739	0.00681073	0.476142
cg00507535	-0.0102774	0.00413406	0.0148293
cg00507564	0.00735734	0.00878771	0.404757
cg00507657	-0.00042056	0.0053873	0.937955
cg00507678	-0.00392585	0.00486573	0.421962
cg00507679	-0.00208019	0.00285678	0.468472
cg00507727	0.00319117	0.00369696	0.390408
cg00507757	-0.00354429	0.00719313	0.623443
cg00507815	0.00767555	0.00503373	0.130931
cg00507823	0.00176713	0.0046527	0.705013
cg00507830	0.00180387	0.00478946	0.707362
cg00507855	0.00128703	0.0303792	0.966304
cg00507899	0.00518557	0.0166106	0.755647
cg00507915	-0.00316783	0.00777616	0.684732
cg00507945	-0.00039406	0.00188964	0.835297
cg00507953	0.00350994	0.00862393	0.685007
cg00508023	0.0191149	0.0150113	0.206279
cg00508024	0.0071298	0.00292147	0.0166953
cg00508048	0.00691522	0.00831861	0.408083
cg00508070	0.00272937	0.00454299	0.549544
cg00508123	0.00207767	0.00138151	0.136227
cg00508131	0.004832	0.0112297	0.66805
cg00508158	0.00303499	0.00337211	0.37059
cg00508195	-0.00586042	0.00460371	0.206417
cg00508257	0.00272769	0.00560517	0.627739
cg00508283	-0.000692412	0.00314632	0.826332
cg00508303	-0.00743134	0.0073145	0.312459
cg00508307	-0.00217465	0.00450633	0.630608
cg00508479	-0.00452844	0.00344967	0.192731
cg00508498	-0.00195793	0.00184101	0.290496
cg00508509	-0.00285183	0.00632151	0.653018
cg00508526	-0.000281713	0.00148445	0.849926
cg00508543	0.000585348	0.00139391	0.67557
cg00508561	0.00583595	0.00677082	0.391098
cg00508563	-0.00220848	0.00147605	0.138217
cg00508575	-0.00670222	0.00391004	0.0900702
cg00508577	0.00709624	0.00846872	0.404363
cg00508604	-0.0113361	0.0100701	0.263381
cg00508659	0.00957753	0.00614481	0.122713
cg00508670	0.000180401	0.00312522	0.954101
cg00508697	0.000417502	0.00149666	0.78094
cg00508718	-0.00647417	0.00553253	0.245116
cg00508723	-0.000577387	0.00210663	0.784672
cg00508724	-0.00253654	0.0060282	0.674954
cg00508771	-0.00408999	0.00748316	0.586081
cg00508772	0.00480201	0.00777351	0.53836
cg00508800	-0.00461734	0.00641972	0.473919
cg00508817	-0.00175745	0.00484515	0.717691
cg00508851	-0.000937368	0.00377216	0.804336
cg00508855	0.00809498	0.0131289	0.539123
cg00508856	0.00436697	0.00462343	0.347514
cg00508950	0.00306036	0.00941349	0.745884
cg00508965	-0.00587784	0.0126758	0.644018
cg00508975	-0.0109718	0.00815774	0.182137
cg00508982	-0.00147316	0.00477018	0.758191
cg00509007	-0.00834914	0.00661433	0.210221
cg00509053	0.00143362	0.00108133	0.18838
cg00509076	-0.00157535	0.00501166	0.754018
cg00509108	0.00789712	0.00756147	0.299199
cg00509120	0.00378843	0.00588187	0.521215
cg00509136	0.00321241	0.00584166	0.583787
cg00509175	-0.0109198	0.00919486	0.238222
cg00509187	-0.000848502	0.00737973	0.908728
cg00509207	-0.0114489	0.0107186	0.288417
cg00509249	-0.00339818	0.0064094	0.597333
cg00509261	-0.000720357	0.021901	0.973836
cg00509281	0.0139356	0.00781299	0.077969
cg00509293	0.0069051	0.0105682	0.515232
cg00509309	-0.000784696	0.0023512	0.739377
cg00509331	-0.0113316	0.00684646	0.101506
cg00509335	-0.0128254	0.00849756	0.134844
cg00509357	-0.0110134	0.00668111	0.10287
cg00509431	0.000549401	0.00282156	0.84607
cg00509451	0.00175744	0.00379763	0.644683
cg00509485	0.0124282	0.0134551	0.358206
cg00509507	-0.00102235	0.00161895	0.529376
cg00509521	-0.000427193	0.00443055	0.923409
cg00509607	0.00113051	0.00712195	0.874245
cg00509610	-0.00147333	0.00650006	0.821217
cg00509616	0.0024074	0.00261111	0.359088
cg00509649	-0.00368591	0.0107135	0.731644
cg00509660	-0.00129505	0.00399765	0.746751
cg00509670	0.00656964	0.00497145	0.189809
cg00509695	0.0200903	0.0103527	0.0555469
cg00509751	0.0142774	0.00957619	0.139596
cg00509765	-0.00548263	0.00352021	0.122989
cg00509766	0.0101102	0.00756563	0.184927
cg00509772	0.0110363	0.00433841	0.0127298
cg00509799	-0.00608723	0.00898814	0.500043
cg00509898	0.0010757	0.00346433	0.756917
cg00509921	-0.0118902	0.00516898	0.0238237
cg00509923	0.00313362	0.00343587	0.364272
cg00509949	-0.00559657	0.00820106	0.496786
cg00509963	0.000862305	0.00710019	0.903616
cg00509968	0.00821118	0.00615067	0.185357
cg00509996	-0.00327934	0.0113117	0.772577
cg00510011	0.00238826	0.00385088	0.536756
cg00510025	-0.00232908	0.00148221	0.11973
cg00510031	0.022775	0.00970733	0.0212405
cg00510083	0.0152057	0.00713119	0.0358022
cg00510094	-0.0115112	0.0121457	0.345876
cg00510098	0.00422926	0.00754431	0.576519
cg00510111	0.0057289	0.00358187	0.113354
cg00510149	-0.0237534	0.0149923	0.116738
cg00510160	0.000878012	0.00704359	0.901085
cg00510236	0.00462332	0.00395428	0.245519
cg00510320	0.00717586	0.00469155	0.129762
cg00510327	0.00342285	0.00769962	0.65775
cg00510330	-0.00466092	0.00664132	0.484673
cg00510331	-0.0116121	0.00695313	0.0985028
cg00510360	-0.000503185	0.00132462	0.704966
cg00510437	-0.0154307	0.0185073	0.406699
cg00510447	0.0082395	0.00526855	0.121471
cg00510502	-0.00535217	0.00580976	0.359474
cg00510505	-0.0175502	0.0124467	0.162097
cg00510507	0.0101366	0.0119577	0.39893
cg00510539	-0.0012521	0.00297004	0.674375
cg00510541	0.00482182	0.00614364	0.434675
cg00510552	-0.0168098	0.0151959	0.271686
cg00510560	-0.00574993	0.0117349	0.625376
cg00510598	0.00948475	0.0166439	0.570238
cg00510604	0.000680589	0.00160204	0.672012
cg00510689	-0.00476128	0.00732471	0.517385
cg00510718	0.0119729	0.00577755	0.0411963
cg00510786	-0.00181115	0.00564817	0.749236
cg00510787	-0.000935409	0.00223174	0.676148
cg00510795	0.000207463	0.0042079	0.960791
cg00510805	-0.00211565	0.0119009	0.859315
cg00510827	-0.0176521	0.00944901	0.0651081
cg00510842	0.00457483	0.00374525	0.225196
cg00510849	0.00262183	0.00165114	0.115938
cg00510870	0.0223878	0.0155042	0.152335
cg00510892	-0.00633039	0.00874961	0.47131
cg00510903	0.00121979	0.00475706	0.798234
cg00510948	-0.00287756	0.0039727	0.470804
cg00510956	-0.000160872	0.0051054	0.974935
cg00510991	-0.00848831	0.0054064	0.120034
cg00511081	-0.000769864	0.00105094	0.465801
cg00511107	0.00201551	0.00400441	0.616009
cg00511167	0.00446274	0.0070664	0.529341
cg00511220	-0.00231162	0.00741876	0.756097
cg00511228	0.000938501	0.00285097	0.742806
cg00511232	-0.000509458	0.00141704	0.720075
cg00511247	0.00268294	0.00242768	0.272144
cg00511265	0.0034887	0.00623127	0.577007
cg00511318	-0.0014618	0.00194308	0.453895
cg00511334	0.0105263	0.00747098	0.162412
cg00511375	0.00385972	0.0043394	0.376209
cg00511385	-0.00756839	0.00859551	0.381012
cg00511405	-0.000832366	0.00112231	0.460294
cg00511416	-0.00153704	0.0046491	0.741734
cg00511464	-0.00111104	0.00745743	0.88191
cg00511475	0.0108719	0.0058621	0.0670395
cg00511596	-0.00551946	0.00403551	0.174921
cg00511632	-0.00315537	0.00589697	0.593957
cg00511641	-0.0107166	0.007979	0.182734
cg00511674	0.00739859	0.00367266	0.0470452
cg00511712	0.000376537	0.00437502	0.931612
cg00511726	-0.0011326	0.00379169	0.765877
cg00511755	0.0120472	0.0176355	0.496346
cg00511884	0.00190358	0.00452246	0.674853
cg00511932	-0.0106315	0.0125703	0.400003
cg00511952	0.00223849	0.00379191	0.556499
cg00512017	0.00663924	0.00634902	0.298591
cg00512023	-0.00399155	0.0045086	0.378425
cg00512031	0.00429864	0.00363095	0.239682
cg00512103	-0.00375115	0.00529238	0.480354
cg00512172	0.00215121	0.00481106	0.655887
cg00512178	-0.00560111	0.00522639	0.28682
cg00512210	-0.0222119	0.00992615	0.027794
cg00512273	0.00234864	0.0051646	0.650416
cg00512279	0.00558015	0.00369971	0.135109
cg00512280	-0.00213667	0.00496376	0.66793
cg00512287	0.000766932	0.0070591	0.913735
cg00512333	-0.00223011	0.00371348	0.549705
cg00512337	0.0214966	0.0106598	0.0468205
cg00512374	0.000441195	0.00173095	0.799413
cg00512399	-0.000277847	0.0041446	0.946705
cg00512404	-0.00445877	0.00646445	0.492195
cg00512454	0.00307249	0.00461404	0.507237
cg00512459	-0.0205955	0.01067	0.0568364
cg00512513	0.0043922	0.00541466	0.419482
cg00512563	-0.00153203	0.00660696	0.817174
cg00512602	-0.00735271	0.00878884	0.405112
cg00512622	-0.00752379	0.00594365	0.208944
cg00512658	-0.00875705	0.00645839	0.178634
cg00512674	-0.00444701	0.00781784	0.570939
cg00512711	0.00331299	0.0030582	0.281662
cg00512726	0.000350548	0.00437938	0.936385
cg00512818	0.000499494	0.00579138	0.931467
cg00512837	0.00553071	0.00618225	0.373463
cg00512872	-0.0345466	0.0151055	0.0246217
cg00512917	-0.000899913	0.00245101	0.714392
cg00512943	-0.00565565	0.00333023	0.0930291
cg00512952	-0.0213265	0.0128025	0.0993486
cg00512985	0.00219762	0.00249643	0.381121
cg00512998	-0.00843929	0.00496977	0.0930581
cg00513003	-0.000658312	0.00119299	0.582488
cg00513012	0.00180292	0.00392174	0.646861
cg00513022	0.00254556	0.00372106	0.495734
cg00513024	0.00140572	0.00405182	0.729478
cg00513032	0.00277079	0.0104054	0.790651
cg00513039	-0.00111174	0.00448253	0.804706
cg00513060	0.00178409	0.00192266	0.35601
cg00513100	-0.00809339	0.0093909	0.391149
cg00513165	0.00547083	0.00634493	0.390928
cg00513169	0.00745991	0.0105866	0.482908
cg00513205	-0.00884226	0.0064963	0.176991
cg00513220	-0.000792476	0.00214663	0.712897
cg00513288	0.00313239	0.00788888	0.692293
cg00513313	-0.00304205	0.0057116	0.595662
cg00513316	0.00205381	0.00590754	0.728935
cg00513338	0.00350634	0.00997975	0.726178
cg00513374	0.00114358	0.00154208	0.460338
cg00513411	-0.00338754	0.00402808	0.402664
cg00513451	0.00452067	0.0123432	0.71507
cg00513467	0.00286633	0.00162604	0.0814519
cg00513474	-0.00576105	0.00611374	0.348643
cg00513479	0.00318325	0.0038984	0.416415
cg00513564	0.0136446	0.00534023	0.0123555
cg00513611	-0.00388819	0.00366602	0.291806
cg00513620	-0.00507317	0.00476051	0.289518
cg00513665	0.00178587	0.00532678	0.738234
cg00513676	0.0110402	0.00430804	0.012106
cg00513712	-0.00761091	0.0113449	0.504082
cg00513713	-0.00150759	0.00217951	0.490961
cg00513717	0.00172238	0.00904194	0.849371
cg00513728	0.00481151	0.0035655	0.180689
cg00513735	-0.00235458	0.00213409	0.27293
cg00513773	0.00285614	0.0052424	0.587274
cg00513781	0.0066329	0.00475062	0.166202
cg00513811	-0.0520672	0.0496395	0.297126
cg00513815	5.34654e-05	0.00393203	0.989182
cg00513824	-0.00350777	0.00914734	0.702304
cg00513930	0.00365481	0.00715198	0.610632
cg00513938	0.00273931	0.00704836	0.698488
cg00513941	0.00587756	0.00767707	0.445987
cg00513952	0.0134258	0.00634092	0.0370869
cg00513954	0.00036628	0.00520272	0.944036
cg00513981	0.0023779	0.00410418	0.563827
cg00513984	-0.00134641	0.00576603	0.815916
cg00513991	-0.0084895	0.00396097	0.0348814
cg00514003	0.00897259	0.00950358	0.347719
cg00514052	0.00505156	0.00461873	0.277101
cg00514186	-0.000779498	0.0043385	0.857829
cg00514199	-0.00388245	0.00572605	0.49955
cg00514202	-0.000714674	0.000991364	0.472904
cg00514241	-0.00369463	0.0121035	0.760903
cg00514268	-0.00355002	0.00460922	0.443268
cg00514271	0.00398991	0.00364029	0.276085
cg00514284	0.00360695	0.00535437	0.502322
cg00514288	0.000825839	0.00839811	0.921891
cg00514296	-0.000766408	0.0131215	0.953557
cg00514407	-0.0129009	0.00723892	0.078212
cg00514413	-0.0034494	0.00185633	0.0665254
cg00514440	0.00552613	0.00485593	0.258238
cg00514473	0.0034141	0.00313331	0.278893
cg00514486	-0.00244124	0.00502546	0.628349
cg00514489	0.0141129	0.00943993	0.138526
cg00514511	-0.0125813	0.0111398	0.261834
cg00514514	-0.00151347	0.00584209	0.796198
cg00514535	-0.0168968	0.0101049	0.0980892
cg00514552	-0.00217587	0.00355443	0.542031
cg00514557	-0.00269128	0.00895038	0.764369
cg00514575	-0.00566026	0.00647882	0.384711
cg00514596	-0.00576491	0.00453085	0.206632
cg00514609	-0.0024959	0.00310456	0.423619
cg00514628	-3.76584e-05	0.00261013	0.988522
cg00514665	0.0153919	0.00871204	0.0807794
cg00514684	-0.00134799	0.00351209	0.702052
cg00514713	0.00271436	0.00589495	0.646339
cg00514723	-0.00928103	0.00780912	0.237876
cg00514746	0.00672432	0.00702832	0.341346
cg00514829	-0.0055531	0.00471911	0.242514
cg00514873	-0.00134346	0.00402159	0.739137
cg00514915	0.00234545	0.00357635	0.513669
cg00514964	-0.00113018	0.00824779	0.891325
cg00514971	0.00483277	0.0062212	0.43937
cg00514981	-0.00227554	0.00564881	0.688058
cg00515023	0.00440408	0.00454163	0.334878
cg00515161	0.00146688	0.00225946	0.517908
cg00515242	0.0021497	0.00287848	0.457188
cg00515279	-0.00448131	0.00983896	0.649909
cg00515282	-0.0068332	0.00785088	0.386491
cg00515352	0.00723808	0.00424824	0.0919912
cg00515408	0.000400575	0.00329888	0.903633
cg00515437	0.00364233	0.00836536	0.664346
cg00515451	-0.0211984	0.0153175	0.169918
cg00515455	0.00415355	0.00688239	0.547744
cg00515457	-0.0101031	0.00476844	0.0369624
cg00515559	0.00243711	0.00258105	0.347666
cg00515577	0.00298602	0.00176638	0.0945179
cg00515593	-0.00485564	0.00532101	0.364006
cg00515666	-0.00184591	0.00727583	0.800322
cg00515669	-0.00336507	0.00674929	0.619332
cg00515704	-0.00712712	0.00911554	0.436416
cg00515755	-0.0129208	0.00979744	0.1907
cg00515756	-0.00300256	0.00406262	0.461853
cg00515814	0.0147661	0.0111376	0.188382
cg00515870	0.00210317	0.00545342	0.700689
cg00515905	-0.0051063	0.00371602	0.172931
cg00515954	0.00306437	0.00277329	0.272224
cg00516067	-0.00647736	0.00771624	0.40352
cg00516092	0.000645393	0.00365801	0.860364
cg00516206	0.00175912	0.00571598	0.759005
cg00516222	0.00194681	0.0022429	0.387788
cg00516271	0.00274605	0.00650879	0.67414
cg00516272	0.0043392	0.00543639	0.426941
cg00516289	-0.00112621	0.00215047	0.601816
cg00516449	-0.00332381	0.00158757	0.0392019
cg00516481	0.00160889	0.00220394	0.467347
cg00516501	-0.000330671	0.00198006	0.867757
cg00516513	0.00491437	0.00235056	0.0394705
cg00516515	0.00768725	0.00399285	0.0574646
cg00516597	0.00113446	0.00116485	0.332799
cg00516599	0.010815	0.00551855	0.0532257
cg00516616	-0.00190938	0.00540705	0.724847
cg00516678	0.00267598	0.00381086	0.484429
cg00516754	0.00171701	0.00343611	0.61855
cg00516867	-0.000509472	0.00730894	0.944588
cg00516870	-0.0112043	0.00980877	0.256473
cg00516881	0.00101654	0.00597739	0.865354
cg00516966	0.046622	0.0208489	0.0278976
cg00516970	0.0016134	0.00912696	0.860098
cg00517001	-0.00621505	0.00889221	0.486459
cg00517005	0.00420427	0.00148876	0.0058791
cg00517072	0.00123885	0.00118079	0.297006
cg00517080	0.0024012	0.00421137	0.570032
cg00517092	0.0145334	0.00773661	0.0636584
cg00517117	0.00538153	0.00357955	0.136354
cg00517133	-0.00149634	0.00946241	0.874717
cg00517168	-0.0195939	0.0126059	0.123734
cg00517202	-0.00776088	0.0123802	0.532379
cg00517261	-0.00180059	0.00802136	0.822914
cg00517270	0.00779027	0.00400464	0.0549668
cg00517305	0.00262862	0.00680013	0.70003
cg00517330	-0.00264897	0.00777563	0.734169
cg00517334	0.0089006	0.0053935	0.102499
cg00517407	0.000401981	0.00147304	0.785582
cg00517419	0.00315764	0.00495721	0.525811
cg00517532	0.00311203	0.00596626	0.603271
cg00517533	0.00146148	0.00149682	0.331578
cg00517535	-0.0154633	0.0134126	0.252114
cg00517605	-0.0013897	0.00233285	0.552916
cg00517612	0.00419634	0.0208574	0.841018
cg00517761	0.00837965	0.00513467	0.1063
cg00517765	0.0049872	0.00663904	0.454564
cg00517787	-0.0163057	0.0113638	0.154907
cg00517849	0.00194001	0.00912086	0.832058
cg00517855	0.000566813	0.00585568	0.92311
cg00518009	0.00113942	0.00624426	0.855635
cg00518029	0.00231256	0.00596594	0.699239
cg00518118	-0.000398888	0.0042198	0.924907
cg00518122	-0.00114498	0.00362221	0.752684
cg00518132	0.00960049	0.00434687	0.0298312
cg00518150	0.00778506	0.00830925	0.351396
cg00518152	-0.00702991	0.0043973	0.113515
cg00518163	-0.00161793	0.00123868	0.194938
cg00518190	0.000353165	0.00705174	0.960172
cg00518205	0.0179084	0.0118675	0.134913
cg00518264	-0.00259206	0.00364715	0.479167
cg00518266	0.0111968	0.00624506	0.0764624
cg00518276	-0.00555477	0.00447775	0.218115
cg00518299	-0.000349954	0.00462879	0.939908
cg00518386	-0.000326569	0.00181047	0.857275
cg00518414	-0.00358414	0.00336581	0.289883
cg00518417	-0.0037146	0.00245281	0.133542
cg00518423	-0.000614227	0.00449845	0.891708
cg00518468	0.00170226	0.00509218	0.738966
cg00518495	-0.00544943	0.00412324	0.189754
cg00518527	0.00919173	0.00522238	0.0819117
cg00518618	0.0084914	0.00514851	0.102694
cg00518623	-0.00139744	0.00450786	0.757302
cg00518694	0.0111685	0.00581326	0.0579807
cg00518698	-0.0029371	0.00216351	0.178113
cg00518702	0.00416863	0.00319147	0.194934
cg00518770	0.00322906	0.00659724	0.625751
cg00518787	0.00225937	0.00561109	0.688186
cg00518857	-0.025314	0.0195853	0.199607
cg00518878	-0.00266585	0.00819646	0.745777
cg00518932	-0.00824923	0.00672509	0.223269
cg00518941	-0.00100483	0.00434316	0.817578
cg00518971	0.0139601	0.00647179	0.0337577
cg00518973	0.00126005	0.00762359	0.869104
cg00518989	-7.55007e-05	0.00136187	0.955916
cg00518995	-0.0004819	0.00420386	0.909
cg00518998	0.00127753	0.00429897	0.767044
cg00519002	-0.00358447	0.00235	0.130811
cg00519039	0.00705766	0.00632423	0.267507
cg00519063	-0.0182008	0.00627474	0.00471487
cg00519069	-0.000784448	0.00490225	0.873238
cg00519078	-0.00995868	0.00989853	0.317169
cg00519104	0.00102106	0.00169668	0.548874
cg00519121	0.00463253	0.00505725	0.36219
cg00519153	0.00131569	0.00419902	0.754778
cg00519185	-0.000651022	0.00220916	0.768931
cg00519186	0.00564034	0.00612317	0.35952
cg00519208	-0.0026442	0.00713787	0.71195
cg00519217	0.000664078	0.00159302	0.677801
cg00519286	-0.00826908	0.00540324	0.129548
cg00519299	-0.00665891	0.0114848	0.563545
cg00519320	0.00240117	0.00815608	0.769152
cg00519322	-0.00422548	0.00741269	0.570124
cg00519346	0.000870891	0.00149986	0.562978
cg00519397	-0.0187943	0.0105595	0.0785914
cg00519399	0.00124165	0.00509611	0.808079
cg00519418	0.0133568	0.00701084	0.0600613
cg00519482	0.000518879	0.00186613	0.781633
cg00519483	-0.00371557	0.00409141	0.366312
cg00519484	-0.00542236	0.0074615	0.469353
cg00519490	0.000239568	0.0016324	0.883663
cg00519502	0.00786395	0.00747478	0.295683
cg00519537	0.0109581	0.0094406	0.248923
cg00519553	-0.000447714	0.00135338	0.741582
cg00519627	0.00067974	0.00134083	0.61347
cg00519659	0.00825812	0.00645492	0.204174
cg00519715	-0.00767678	0.0071039	0.282843
cg00519750	-0.00191783	0.00338862	0.572876
cg00519782	0.00152445	0.00425071	0.720737
cg00519829	-0.0037239	0.00423214	0.381332
cg00519851	-0.00134603	0.00885706	0.87956
cg00519854	0.00588768	0.00305044	0.0568512
cg00519884	-0.000899594	0.00358044	0.802211
cg00520042	-0.00965449	0.00590719	0.105797
cg00520057	0.0111396	0.0103015	0.282529
cg00520058	-0.0131622	0.00834471	0.118352
cg00520096	-0.00159696	0.00155774	0.308124
cg00520104	0.0110629	0.00710683	0.123184
cg00520135	0.0162912	0.00904218	0.0750579
cg00520188	-0.00329107	0.00614123	0.593397
cg00520202	0.00900486	0.00569233	0.117295
cg00520212	0.00184851	0.00355335	0.604234
cg00520236	0.0010577	0.00505857	0.834866
cg00520247	-0.00560455	0.00382365	0.146319
cg00520265	-0.00100718	0.00375249	0.789025
cg00520307	-0.000288903	0.00119624	0.809728
cg00520358	-0.00191165	0.00318354	0.549749
cg00520378	6.85356e-05	0.0148975	0.99634
cg00520380	-0.00303711	0.00945184	0.748735
cg00520406	-0.00499188	0.00670332	0.458468
cg00520408	0.00246993	0.00676766	0.716026
cg00520410	0.00202422	0.00357037	0.572209
cg00520441	-0.00129912	0.0115883	0.910998
cg00520583	0.00306652	0.00516207	0.554021
cg00520601	0.00222698	0.00339274	0.513302
cg00520612	-0.0224342	0.0111885	0.0480582
cg00520622	-0.00118299	0.00156141	0.450713
cg00520626	-0.0194569	0.0161671	0.232052
cg00520689	0.0136737	0.00810517	0.0951785
cg00520708	0.000360079	0.00306571	0.906771
cg00520717	0.00233222	0.00293342	0.428747
cg00520799	0.000260081	0.00449416	0.953984
cg00520842	0.016761	0.0138579	0.229751
cg00520855	-0.000706238	0.00427337	0.869119
cg00520876	-0.00036929	0.00404597	0.927485
cg00520899	0.00453062	0.00384147	0.241454
cg00520925	-0.0131124	0.0111903	0.244491
cg00520933	0.0114048	0.00542673	0.0384799
cg00521010	-0.0155827	0.0113776	0.174337
cg00521048	0.00575997	0.00734004	0.434742
cg00521170	-0.00748343	0.00917613	0.416995
cg00521221	0.00865675	0.00406073	0.0358407
cg00521239	-0.000646184	0.00798271	0.935669
cg00521255	-0.00296469	0.00301154	0.327629
cg00521314	-0.0131682	0.00929738	0.160248
cg00521380	0.000218595	0.00589565	0.970508
cg00521399	0.00163418	0.0157736	0.917723
cg00521428	-0.0151806	0.00647469	0.0213243
cg00521434	-0.00480707	0.00393715	0.225402
cg00521464	0.00599633	0.0046744	0.202969
cg00521487	0.0028493	0.00581997	0.625669
cg00521492	0.000319993	0.00398997	0.936263
cg00521518	0.0170682	0.00458494	0.000349123
cg00521551	-0.00292051	0.00153017	0.059608
cg00521588	0.000399799	0.00136566	0.77041
cg00521598	-0.00576023	0.00241863	0.0194176
cg00521620	-0.000762531	0.00543867	0.888822
cg00521630	0.00549558	0.00387845	0.160068
cg00521653	-0.00291381	0.00484856	0.549427
cg00521685	0.000947147	0.0041544	0.820192
cg00521703	0.0150627	0.0100399	0.137163
cg00521744	-8.47573e-05	0.00537428	0.987453
cg00521850	-0.00237103	0.00333711	0.479292
cg00521863	0.00539893	0.0054246	0.322366
cg00521883	0.00707953	0.00570563	0.218016
cg00521887	-0.00100022	0.00161668	0.537738
cg00521899	-0.00832676	0.0125266	0.507985
cg00521934	-0.000578611	0.00163661	0.724537
cg00521935	0.00356572	0.00370158	0.338069
cg00521993	0.00493823	0.005515	0.373035
cg00522018	-0.00117967	0.00392239	0.76432
cg00522048	-0.0147543	0.0145173	0.312294
cg00522056	-0.00139889	0.00187371	0.457326
cg00522212	0.0118573	0.0110884	0.287871
cg00522213	0.0105685	0.00668148	0.117335
cg00522231	-0.00416476	0.00545906	0.447583
cg00522262	0.00408044	0.00398378	0.30855
cg00522276	-0.00236417	0.00231888	0.310778
cg00522288	0.0161705	0.0109516	0.143411
cg00522316	0.000405567	0.00135012	0.764594
cg00522328	0.00219575	0.00386242	0.571166
cg00522333	-0.017491	0.0141288	0.219059
cg00522377	-3.80703e-06	0.00719376	0.999579
cg00522384	-0.00209491	0.00142633	0.145509
cg00522398	0.00927442	0.00888248	0.29932
cg00522403	-0.00424762	0.00524865	0.420563
cg00522443	0.00444872	0.00794377	0.576901
cg00522450	-0.000224613	0.00413895	0.956846
cg00522451	-0.000738889	0.00558585	0.895069
cg00522453	0.0126207	0.00749054	0.0955962
cg00522555	0.00029029	0.000964766	0.764215
cg00522561	0.000947717	0.00493199	0.848067
cg00522579	0.00396285	0.00427447	0.356441
cg00522581	-0.00151381	0.00350795	0.667145
cg00522582	0.0206364	0.0092078	0.0275592
cg00522588	0.000489986	0.00547689	0.928919
cg00522592	-0.0100432	0.00646119	0.123721
cg00522618	-0.0121008	0.0127671	0.345851
cg00522636	-0.00124055	0.0014866	0.40629
cg00522719	-0.00147572	0.00292149	0.614747
cg00522726	-0.00168344	0.00623157	0.787687
cg00522893	-0.00067645	0.00221121	0.760398
cg00523012	-0.00955845	0.00639703	0.138741
cg00523048	-0.00330946	0.00398418	0.408445
cg00523067	-0.0127892	0.00951683	0.182492
cg00523068	0.00718791	0.00679932	0.293369
cg00523161	-0.0119914	0.0108213	0.270861
cg00523188	-0.0258946	0.0101323	0.0123363
cg00523224	0.00223539	0.00496893	0.653921
cg00523225	-0.00421604	0.00773728	0.587217
cg00523240	-0.00164786	0.00395014	0.677586
cg00523241	-0.000957715	0.00769426	0.901229
cg00523282	0.00403115	0.00415839	0.335032
cg00523308	0.00422566	0.00629939	0.504122
cg00523322	-0.00768182	0.00664449	0.250797
cg00523353	-0.000682276	0.0038685	0.860415
cg00523379	0.00749114	0.00654841	0.255776
cg00523384	0.00323554	0.00609676	0.59698
cg00523400	0.0120871	0.0086799	0.167308
cg00523425	0.000407323	0.00148508	0.784523
cg00523434	-0.0147068	0.0198356	0.460428
cg00523450	-0.0017822	0.00323649	0.583279
cg00523469	0.000730338	0.00132648	0.58333
cg00523474	0.00153025	0.00579557	0.792375
cg00523540	0.0051118	0.0051799	0.326451
cg00523547	0.00610695	0.00540639	0.261758
cg00523590	-0.00161637	0.00134701	0.23341
cg00523628	-0.0273945	0.0539639	0.612987
cg00523631	0.00144579	0.00383217	0.706887
cg00523633	0.00195391	0.00412029	0.636533
cg00523683	0.0411563	0.0203061	0.0457454
cg00523730	0.000987117	0.00687088	0.886096
cg00523742	-0.0011707	0.00704813	0.868463
cg00523812	0.00174863	0.00144421	0.229256
cg00523861	0.00310655	0.00815171	0.704064
cg00523901	0.00553095	0.00470771	0.243253
cg00523973	-0.00245788	0.00357985	0.494169
cg00524023	-0.00513495	0.00334172	0.128015
cg00524037	-0.0058883	0.00456926	0.200926
cg00524064	0.000345597	0.0040743	0.932597
cg00524108	-0.000470199	0.00436726	0.91451
cg00524115	0.000552879	0.00157399	0.726243
cg00524136	0.00134296	0.00524604	0.79856
cg00524155	-0.000978032	0.00442443	0.825569
cg00524167	-0.000567692	0.00513655	0.912251
cg00524169	-0.000210396	0.00250846	0.933349
cg00524205	0.00283914	0.00329662	0.39148
cg00524220	-0.0112909	0.00877477	0.201597
cg00524247	-0.0185195	0.00832301	0.0286612
cg00524271	0.00115218	0.00344723	0.739009
cg00524288	-0.00175016	0.00189432	0.358094
cg00524289	0.0104309	0.0068938	0.133883
cg00524291	-0.00577447	0.0085666	0.502055
cg00524296	0.00177724	0.00179022	0.323583
cg00524310	-0.00265555	0.00197094	0.181365
cg00524359	-0.0055673	0.00405868	0.173684
cg00524374	0.0101202	0.00924582	0.276726
cg00524377	-0.00383408	0.00845433	0.651314
cg00524379	-0.00611133	0.00276662	0.0298056
cg00524400	-0.00132771	0.00195585	0.49904
cg00524420	0.00484316	0.00496382	0.331922
cg00524424	0.0103237	0.00678764	0.131898
cg00524443	0.000811982	0.00489136	0.868539
cg00524486	-0.00234001	0.00507365	0.6458
cg00524548	0.00817037	0.00848366	0.338181
cg00524561	-0.000302931	0.00282784	0.914937
cg00524563	0.00228461	0.00282675	0.421173
cg00524577	0.00793684	0.00661215	0.233265
cg00524584	0.00511738	0.00497322	0.306338
cg00524659	0.00470579	0.00549771	0.394374
cg00524662	-0.00439251	0.0100591	0.663432
cg00524680	-0.00671736	0.0107295	0.532912
cg00524694	-0.060141	0.0289767	0.0408935
cg00524706	-0.0154603	0.00984416	0.119927
cg00524708	0.00387927	0.00742179	0.602521
cg00524728	0.0128342	0.00782249	0.104475
cg00524773	-0.0230014	0.0171867	0.184278
cg00524814	0.000393961	0.0033182	0.905765
cg00524887	0.000515492	0.00418006	0.902137
cg00524899	-0.00863343	0.00760279	0.259259
cg00524900	-0.00343576	0.00557203	0.539103
cg00524912	0.000680259	0.00140548	0.629598
cg00524963	-0.00609481	0.00760279	0.424937
cg00524964	0.00356334	0.00700751	0.612388
cg00524965	0.008034	0.00620795	0.199039
cg00524967	-0.0089229	0.0117052	0.44794
cg00524972	-0.0281438	0.0171643	0.104685
cg00524978	0.00796401	0.0061996	0.202342
cg00525011	0.000347037	0.00558887	0.95063
cg00525012	0.0042869	0.00939145	0.649191
cg00525025	-0.00128686	0.00738066	0.861991
cg00525118	0.00690653	0.00580857	0.237665
cg00525145	-0.0268682	0.0159282	0.095219
cg00525167	0.00517975	0.00479547	0.283067
cg00525277	-0.0514902	0.0273113	0.0627263
cg00525288	0.00352439	0.00702533	0.617167
cg00525301	0.000306296	0.00361204	0.932616
cg00525373	0.00810873	0.00907072	0.373817
cg00525383	0.00263439	0.00435004	0.546357
cg00525392	-0.00159313	0.0101534	0.875683
cg00525436	-0.00495133	0.00406438	0.226431
cg00525444	-0.0183149	0.0100498	0.0718282
cg00525496	0.0021655	0.00935399	0.817466
cg00525503	-0.000830384	0.00137304	0.546902
cg00525508	-0.000869071	0.00415247	0.834711
cg00525580	0.0021062	0.00138933	0.133147
cg00525597	3.894e-05	0.00507737	0.993898
cg00525662	0.0115688	0.00328389	0.000682632
cg00525681	-0.00209184	0.00313833	0.506826
cg00525717	-0.0030924	0.00500165	0.538009
cg00525722	-0.00122197	0.00806422	0.879909
cg00525772	0.00172366	0.00424351	0.685603
cg00525782	-0.0065482	0.0107927	0.545615
cg00525801	0.00422372	0.0047642	0.377763
cg00525823	-0.00403138	0.0040091	0.317417
cg00525828	0.00231365	0.001688	0.174012
cg00525834	-0.00507745	0.00903756	0.575686
cg00525874	0.0362625	0.0213364	0.0927861
cg00525875	0.0049557	0.00745177	0.507786
cg00525876	-0.00119525	0.00450242	0.791278
cg00525931	0.00347492	0.00616186	0.574246
cg00525964	0.00183294	0.00828402	0.825407
cg00525973	-0.00680425	0.00538033	0.209373
cg00525989	-0.000598112	0.00164333	0.716768
cg00526032	-0.00412049	0.00348991	0.240945
cg00526069	-0.00515711	0.00369612	0.166484
cg00526088	0.00371944	0.00216226	0.0889576
cg00526163	-0.000358659	0.00193404	0.853311
cg00526273	-0.00950465	0.00896107	0.29178
cg00526274	0.00223401	0.00402884	0.580657
cg00526275	0.00529621	0.00577617	0.361727
cg00526276	0.0102212	0.0060985	0.0973244
cg00526281	-0.00894434	0.00461268	0.0557333
cg00526316	0.000214146	0.00156132	0.891223
cg00526336	0.00501901	0.00209478	0.0187201
cg00526387	0.00430156	0.00369523	0.247571
cg00526397	-0.00113504	0.00485375	0.815652
cg00526455	-0.00286671	0.00738237	0.698729
cg00526470	-0.0118474	0.00949113	0.215287
cg00526516	-0.0060953	0.0036172	0.0955557
cg00526547	0.00730712	0.0126106	0.563788
cg00526564	0.00842399	0.00898713	0.351179
cg00526576	0.000985229	0.00153816	0.523516
cg00526628	-0.000302013	0.00472894	0.949224
cg00526629	-0.0185908	0.0110995	0.0975412
cg00526711	0.00387076	0.0033644	0.253089
cg00526740	0.00022374	0.0182011	0.99022
cg00526772	0.01571	0.0110102	0.157201
cg00526791	-0.000534628	0.00158977	0.737459
cg00526835	0.000562776	0.00389466	0.88544
cg00526899	-0.00221338	0.00412831	0.593226
cg00526953	-0.0151839	0.013086	0.249093
cg00527056	-0.00773492	0.00829123	0.353451
cg00527174	0.000190595	0.00181002	0.91638
cg00527195	0.00768823	0.0156051	0.623484
cg00527233	-0.00411652	0.00455075	0.368186
cg00527254	0.00563092	0.00398272	0.160978
cg00527289	-0.00833475	0.0042278	0.0518545
cg00527304	0.00132239	0.00613715	0.829903
cg00527307	0.0170973	0.0122804	0.167397
cg00527316	-0.00475618	0.00501706	0.345755
cg00527382	-0.00161304	0.00198804	0.419366
cg00527391	-0.0030043	0.00819621	0.714847
cg00527405	0.00355044	0.00926841	0.702603
cg00527413	-0.00255638	0.00361482	0.481337
cg00527440	0.00361393	0.00328614	0.274475
cg00527484	0.00194103	0.00142127	0.175553
cg00527489	-0.000177177	0.00263732	0.946592
cg00527514	-0.0063766	0.00494283	0.200445
cg00527552	0.00363521	0.00398555	0.364238
cg00527653	-0.00541285	0.00467778	0.250382
cg00527659	0.00104007	0.00346872	0.765013
cg00527744	-0.00149272	0.00708942	0.833726
cg00527781	-0.00143021	0.00220177	0.51768
cg00527805	0.0004915	0.0046784	0.916572
cg00527828	0.00620175	0.0035383	0.0831682
cg00527869	0.00267919	0.00399403	0.504126
cg00527908	-0.0132824	0.00445308	0.003706
cg00527928	0.000803492	0.00473441	0.86563
cg00527937	-5.33394e-05	0.00320592	0.986764
cg00527970	0.000310721	0.00200643	0.877289
cg00528014	-0.00371112	0.00476818	0.438498
cg00528016	-0.00155827	0.00491524	0.751982
cg00528040	-0.00339239	0.00380967	0.375669
cg00528052	-0.00050928	0.0014492	0.726122
cg00528056	-0.00722681	0.00937929	0.443087
cg00528079	0.0194849	0.0119593	0.10687
cg00528151	-0.000466576	0.00802588	0.953775
cg00528157	0.00299081	0.00179785	0.0998011
cg00528158	0.00589408	0.00499935	0.241625
cg00528191	0.000807324	0.00545229	0.88263
cg00528222	-0.0108184	0.00661176	0.105404
cg00528341	0.0050052	0.00573757	0.385416
cg00528351	0.00119031	0.0055175	0.829701
cg00528416	-0.00230828	0.00337617	0.495983
cg00528453	-0.0100686	0.005232	0.0575692
cg00528464	-0.000436449	0.00184348	0.813405
cg00528487	0.00579955	0.00599432	0.335973
cg00528490	0.00968905	0.0129546	0.456524
cg00528492	0.00270238	0.00452548	0.55196
cg00528502	0.000705436	0.00256098	0.783619
cg00528504	0.0044267	0.00302427	0.146873
cg00528520	-0.00497692	0.0120906	0.681618
cg00528521	-0.00927125	0.00479835	0.0565922
cg00528572	0.0118543	0.014647	0.420532
cg00528600	-0.000912363	0.00194043	0.639399
cg00528616	-0.0131311	0.0106305	0.22007
cg00528628	-0.00414913	0.0128364	0.747296
cg00528638	0.000408707	0.00133668	0.760516
cg00528640	0.00155263	0.00250742	0.537393
cg00528676	0.0130934	0.0104339	0.212879
cg00528700	-0.000302436	0.00410507	0.941439
cg00528793	0.000378083	0.00170875	0.825406
cg00528902	-0.0244094	0.0137298	0.0789242
cg00528918	-0.00367886	0.00381673	0.337779
cg00528932	0.0013096	0.00142434	0.360408
cg00529027	-0.00364308	0.00487962	0.457324
cg00529053	-0.00106377	0.00109083	0.332167
cg00529067	-0.00117575	0.00361521	0.745793
cg00529071	0.0165715	0.00772304	0.0346811
cg00529183	-0.00657118	0.0165607	0.692492
cg00529231	-0.000951185	0.00679471	0.888992
cg00529236	0.00311757	0.00406137	0.444794
cg00529256	-0.00177057	0.00833072	0.832187
cg00529325	0.00517138	0.00924544	0.577364
cg00529371	0.00179892	0.00389265	0.64514
cg00529422	-0.000773212	0.00466124	0.868635
cg00529480	0.0104618	0.00658634	0.115822
cg00529545	0.00103306	0.00497404	0.835956
cg00529563	0.00144421	0.00574993	0.802275
cg00529567	-0.00235065	0.00706683	0.740212
cg00529618	0.00357165	0.00547052	0.515549
cg00529682	0.00186964	0.00525218	0.722722
cg00529697	0.000258804	0.00530364	0.961193
cg00529742	0.0109699	0.00812969	0.180723
cg00529757	0.00219849	0.00448554	0.625278
cg00529810	0.0163609	0.00824294	0.0503138
cg00529909	0.00540713	0.00660894	0.415504
cg00529910	-0.00552309	0.00342112	0.110059
cg00529943	0.0138406	0.0108604	0.205913
cg00529946	0.00214049	0.00289081	0.461022
cg00529958	0.00322946	0.00482088	0.504702
cg00529978	-0.00193277	0.00478193	0.687071
cg00530015	0.00105775	0.00442694	0.811719
cg00530028	0.00131261	0.00488584	0.78883
cg00530029	-0.000374001	0.008878	0.966494
cg00530093	0.00577675	0.00837078	0.491962
cg00530127	0.00214667	0.00364234	0.557144
cg00530199	0.000425104	0.00181909	0.815774
cg00530252	-0.00697589	0.00328047	0.0362944
cg00530268	0.00307928	0.00690749	0.656857
cg00530298	-0.00254211	0.0036913	0.49286
cg00530320	-0.0006389	0.00432436	0.882886
cg00530387	-0.00712276	0.00552551	0.200791
cg00530414	-0.00689728	0.00784342	0.381622
cg00530438	0.010186	0.00695832	0.146836
cg00530448	8.92063e-05	0.00144336	0.95086
cg00530492	-0.0209589	0.0274613	0.4474
cg00530538	0.003445	0.00495484	0.488732
cg00530564	-0.00991064	0.00771374	0.202271
cg00530568	0.000416626	0.00146957	0.777465
cg00530579	0.00097918	0.00299613	0.744593
cg00530592	-0.00730593	0.016901	0.666609
cg00530593	-0.000211855	0.0020443	0.9177
cg00530603	0.0183487	0.0101267	0.0734506
cg00530629	-0.0053271	0.00488424	0.278429
cg00530638	-0.00180085	0.00343032	0.600933
cg00530648	-0.00311103	0.00869611	0.721397
cg00530650	-0.00035413	0.00505014	0.944257
cg00530657	-0.00346377	0.00511047	0.499711
cg00530671	0.0043647	0.0051776	0.401542
cg00530710	-0.0096783	0.0101523	0.343073
cg00530720	-0.010842	0.00657887	0.102961
cg00530740	-0.00166422	0.00293553	0.572227
cg00530757	-0.00403121	0.00639529	0.530124
cg00530769	0.00221129	0.00482817	0.648097
cg00530805	-0.00474231	0.00720828	0.512341
cg00530825	5.46361e-05	0.00417518	0.989589
cg00530870	-0.021833	0.0110222	0.0507712
cg00530905	0.0044302	0.00651974	0.498621
cg00530918	-0.00296426	0.00471527	0.531225
cg00530925	0.000692136	0.00191047	0.718017
cg00530976	-0.0154673	0.0118975	0.197017
cg00530977	0.000935273	0.00284014	0.742717
cg00531006	-0.00450013	0.00476468	0.347541
cg00531009	-0.0011219	0.00478051	0.815007
cg00531012	-0.00423439	0.00383995	0.27319
cg00531088	0.00376937	0.00744511	0.613935
cg00531092	-0.00179094	0.0086519	0.836494
cg00531137	0.0166575	0.0137798	0.229999
cg00531156	-0.00547993	0.00369127	0.141273
cg00531176	0.00201127	0.00813512	0.80531
cg00531180	-0.00817118	0.00956352	0.395224
cg00531182	-0.00714655	0.00900598	0.429626
cg00531204	-2.00604e-05	0.00287934	0.994457
cg00531307	-0.000350555	0.00151893	0.818019
cg00531338	-0.00480553	0.00564521	0.396963
cg00531400	-0.0033405	0.00335168	0.321692
cg00531453	0.00518279	0.00366214	0.160569
cg00531463	0.00466782	0.00328004	0.158284
cg00531508	-0.000265038	0.00330162	0.936203
cg00531525	0.0165837	0.00989963	0.0974887
cg00531592	0.000798782	0.0039629	0.840727
cg00531628	-0.00801368	0.00499812	0.112485
cg00531745	-0.00507171	0.00389496	0.196312
cg00531748	-0.00413274	0.00673877	0.541293
cg00531750	0.00164685	0.00205602	0.42532
cg00531786	0.00182956	0.00369111	0.621379
cg00531789	-0.00700732	0.00597871	0.244378
cg00531791	-0.00156639	0.00139174	0.263478
cg00531796	0.00419297	0.00443535	0.347097
cg00531806	0.00101215	0.00621555	0.871021
cg00531830	-0.00185754	0.00419239	0.658811
cg00531853	-0.00697013	0.0115913	0.549187
cg00531865	0.00253008	0.00491251	0.60784
cg00531877	0.00197817	0.00507679	0.697747
cg00531926	-0.0046531	0.00501234	0.355806
cg00531949	0.00445176	0.00967131	0.646445
cg00531965	0.00173781	0.0115937	0.881196
cg00531978	0.00191746	0.00239532	0.4256
cg00532062	-0.00094538	0.00418352	0.821749
cg00532122	-0.0318168	0.0438228	0.469767
cg00532123	-0.000772424	0.017873	0.965627
cg00532157	-0.0062147	0.00437397	0.158938
cg00532234	-0.00731364	0.009697	0.452755
cg00532319	-0.00563137	0.00546454	0.305618
cg00532335	-0.00555248	0.0106211	0.602456
cg00532399	0.00574153	0.00483018	0.237801
cg00532411	-0.00113321	0.00355206	0.750469
cg00532413	-0.000413589	0.00172104	0.810652
cg00532449	-0.00318651	0.00147549	0.0335532
cg00532455	-0.0243592	0.0160378	0.132424
cg00532474	-0.0108536	0.00616344	0.0817569
cg00532477	-0.011764	0.0145386	0.420632
cg00532492	-0.00318108	0.00856243	0.711157
cg00532502	0.00265289	0.0038531	0.492966
cg00532541	0.00443335	0.00585267	0.450802
cg00532610	0.00105941	0.0061867	0.864432
cg00532633	0.00937778	0.0063968	0.14625
cg00532656	-0.00111432	0.00432702	0.797382
cg00532667	0.000156291	0.00336876	0.963102
cg00532678	0.00106653	0.00650334	0.870113
cg00532706	-0.00286276	0.00692685	0.680415
cg00532797	0.00261325	0.00626713	0.677722
cg00532802	0.000545431	0.00113719	0.632694
cg00532824	0.000449927	0.00351181	0.898351
cg00532885	0.0198765	0.0109106	0.0719291
cg00532890	0.000725234	0.00188257	0.701002
cg00532898	-0.00738474	0.00385973	0.0590015
cg00532901	-0.00261339	0.00332834	0.434474
cg00532936	0.00662586	0.0056659	0.245425
cg00532973	-0.00299801	0.00385029	0.438302
cg00532998	0.000188495	0.00139247	0.892634
cg00533084	-0.000405745	0.00126722	0.749597
cg00533132	-0.0260331	0.0152712	0.0918144
cg00533178	-0.00241196	0.00176481	0.175242
cg00533182	-0.0142414	0.00882061	0.110028
cg00533183	-0.00988067	0.0095733	0.304883
cg00533206	-0.00692397	0.00565293	0.223939
cg00533215	-0.00361986	0.00328714	0.273839
cg00533230	0.00141952	0.00389359	0.71631
cg00533295	0.00135204	0.00370753	0.71624
cg00533296	0.0155509	0.0102038	0.131129
cg00533298	0.00449792	0.00622398	0.471817
cg00533305	-0.00304778	0.00528812	0.56587
cg00533333	-0.000378239	0.00629113	0.952196
cg00533364	-0.0022898	0.00132178	0.0867534
cg00533376	0.00202345	0.0072893	0.781984
cg00533390	0.0152135	0.0060958	0.0144563
cg00533407	-0.0022541	0.00241912	0.354025
cg00533409	0.000400466	0.0013682	0.770452
cg00533418	-0.00588498	0.00363186	0.10877
cg00533483	0.00204399	0.00435879	0.640289
cg00533496	-0.00126889	0.00420954	0.763804
cg00533523	0.00259687	0.00509533	0.611582
cg00533586	-0.000346581	0.00127991	0.787198
cg00533620	0.00166992	0.00284246	0.558395
cg00533633	-0.000976712	0.00566577	0.863533
cg00533649	0.00134462	0.00389808	0.730968
cg00533683	-0.00086897	0.0092753	0.925574
cg00533737	0.000739285	0.0019395	0.704005
cg00533749	0.012022	0.0071902	0.0981173
cg00533811	-0.00304486	0.00289364	0.295594
cg00533825	-0.00162869	0.00402043	0.686396
cg00533827	0.000404197	0.0023704	0.864998
cg00533834	-0.00289363	0.00349444	0.409899
cg00533835	0.00268931	0.00969393	0.782114
cg00533841	0.00629261	0.00480258	0.193558
cg00533866	-0.00374627	0.00369138	0.312982
cg00533891	-0.0213551	0.0117101	0.0716388
cg00533923	-0.000584598	0.00106959	0.586079
cg00533933	0.00214422	0.00180615	0.238389
cg00533990	0.00660153	0.00658346	0.318765
cg00533994	-0.0165229	0.0167301	0.326079
cg00533995	-0.0051719	0.00623829	0.409341
cg00534020	0.000357892	0.00379378	0.925059
cg00534078	0.00267663	0.00328951	0.418046
cg00534133	-0.000386618	0.00144861	0.790187
cg00534134	0.00154484	0.00639816	0.809774
cg00534136	-0.0010372	0.00483361	0.830596
cg00534163	0.0140213	0.0056938	0.0157664
cg00534176	-0.00326146	0.00327557	0.322161
cg00534253	-0.000336734	0.00177068	0.849617
cg00534255	-0.0201152	0.0179236	0.264834
cg00534274	0.00136536	0.00801704	0.865164
cg00534318	0.00253469	0.0056268	0.653494
cg00534362	-0.0082326	0.0108661	0.450714
cg00534371	0.0104611	0.00621723	0.0960395
cg00534380	-0.00357177	0.00412843	0.389328
cg00534423	-0.0082524	0.00806475	0.309019
cg00534468	-0.006213	0.00392265	0.11685
cg00534472	-0.00331213	0.00788519	0.675488
cg00534479	0.00114387	0.00621014	0.85429
cg00534492	-0.00284039	0.0104223	0.785861
cg00534502	-0.00427831	0.00798626	0.593527
cg00534516	0.00133752	0.00327806	0.68426
cg00534520	-6.94035e-05	0.00217558	0.974624
cg00534531	0.0109536	0.00414751	0.00979817
cg00534540	-0.00195267	0.00411948	0.636681
cg00534542	0.00632852	0.00562855	0.263953
cg00534550	0.00526074	0.0030638	0.089526
cg00534624	0.00152333	0.00571569	0.790472
cg00534626	-0.00267569	0.00723487	0.712406
cg00534627	-0.000638218	0.00308399	0.836536
cg00534645	0.00595774	0.0037124	0.112157
cg00534655	-0.00402098	0.00628999	0.524329
cg00534700	0.00655611	0.00485806	0.180667
cg00534769	-0.000383888	0.00334695	0.908949
cg00534837	0.00248964	0.00527725	0.638273
cg00534858	0.0100065	0.0084726	0.240805
cg00534871	-0.00124386	0.00170864	0.468577
cg00534919	0.000389342	0.00310231	0.900417
cg00534968	0.00491852	0.00439544	0.266218
cg00535027	0.00399457	0.00946664	0.674093
cg00535218	0.0032258	0.00809876	0.691379
cg00535248	-0.00382804	0.00318727	0.232996
cg00535257	0.00164115	0.00379097	0.66615
cg00535403	-0.00305771	0.00532652	0.567412
cg00535420	0.000724643	0.00142884	0.61333
cg00535430	-0.000300821	0.00155743	0.84729
cg00535466	-0.00393478	0.00774872	0.61288
cg00535538	-0.0133277	0.00502088	0.00944455
cg00535576	0.00384031	0.00299905	0.203769
cg00535618	-0.00318841	0.00702374	0.650997
cg00535622	-0.00560402	0.00957495	0.559875
cg00535646	-0.00481418	0.00347174	0.169084
cg00535683	0.00739437	0.00575648	0.202367
cg00535783	-0.00434027	0.00286822	0.133846
cg00535785	0.00174066	0.00216499	0.423586
cg00535807	-0.000719994	0.00626581	0.908783
cg00535869	0.0125494	0.0118201	0.29131
cg00535884	-0.00451048	0.00325533	0.169421
cg00535968	-0.000955191	0.00340045	0.779453
cg00535994	-0.010684	0.0102231	0.298879
cg00536065	0.000358187	0.00670451	0.957516
cg00536175	-0.00485442	0.00686797	0.481567
cg00536186	0.00286746	0.00597346	0.632409
cg00536203	0.0124218	0.0100799	0.221142
cg00536289	0.00136169	0.00126108	0.283225
cg00536317	0.00295991	0.0101417	0.771093
cg00536341	-0.00732643	0.00554045	0.189517
cg00536366	0.00149339	0.00383686	0.698062
cg00536383	0.000703645	0.00118445	0.554008
cg00536436	-0.000354202	0.00475056	0.940736
cg00536472	-0.0176064	0.00974289	0.0742024
cg00536532	-0.00220092	0.00699642	0.753835
cg00536589	0.0070053	0.00845327	0.409537
cg00536654	-0.0111199	0.00768689	0.1516
cg00536718	-0.0168784	0.00758311	0.0286129
cg00536745	0.00275618	0.00769753	0.721165
cg00536792	0.00759693	0.00686306	0.271375
cg00536799	0.00076337	0.00765251	0.920769
cg00536869	0.00354068	0.0100955	0.726647
cg00536882	-1.46982e-06	0.00149911	0.99922
cg00536910	-0.00201016	0.00993354	0.840107
cg00536924	-0.0074844	0.00377976	0.0508497
cg00536939	-0.00928773	0.00970174	0.341055
cg00537039	-0.000102473	0.00290743	0.971965
cg00537121	-0.000916341	0.00688472	0.894423
cg00537185	-0.00460596	0.00399159	0.251694
cg00537196	0.0116293	0.00820215	0.159811
cg00537203	0.000971199	0.00128516	0.451869
cg00537210	0.00533844	0.00507416	0.295675
cg00537225	-0.00239565	0.00803771	0.766374
cg00537335	-0.0090531	0.00820483	0.272902
cg00537344	0.00182483	0.00398833	0.648422
cg00537350	0.000183654	0.00469722	0.968901
cg00537351	-0.0137462	0.00697677	0.0519871
cg00537387	-0.000610167	0.00120591	0.614151
cg00537495	-0.00141397	0.00597224	0.813402
cg00537614	0.00392102	0.00516635	0.449931
cg00537673	-0.00907669	0.00447104	0.0454005
cg00537709	0.00108267	0.00670894	0.872171
cg00537805	-0.00747289	0.00567147	0.191087
cg00537820	-0.0114364	0.00754365	0.133137
cg00537837	-0.0171194	0.012586	0.177283
cg00537910	-0.00194071	0.0036511	0.596398
cg00537960	0.00129507	0.00770374	0.866887
cg00537979	0.0106219	0.0122249	0.387309
cg00537984	0.00220651	0.00886433	0.80401
cg00538011	-0.00579999	0.00424227	0.175088
cg00538017	-0.00400781	0.00663108	0.547152
cg00538031	-0.00206112	0.00462174	0.656732
cg00538060	-0.0173819	0.0133265	0.195569
cg00538102	0.00364204	0.00204477	0.0783776
cg00538147	-0.0332385	0.0191342	0.0859042
cg00538185	0.00326967	0.00352605	0.356341
cg00538212	0.000206549	0.0132393	0.987588
cg00538229	0.000895241	0.00235411	0.704658
cg00538247	-0.00348688	0.0057626	0.546696
cg00538248	0.000867662	0.00166262	0.60309
cg00538291	-0.00564608	0.00787642	0.475397
cg00538298	-0.000662043	0.00454556	0.884538
cg00538354	0.0146189	0.00908988	0.1114
cg00538370	-0.000688337	0.00280157	0.806495
cg00538381	0.0280747	0.013588	0.0417903
cg00538384	-0.0034212	0.00486067	0.483404
cg00538412	-0.00338511	0.00554031	0.542794
cg00538417	0.00764829	0.00633988	0.230942
cg00538420	0.00443305	0.00835613	0.597107
cg00538439	-0.0105633	0.00523627	0.0467431
cg00538458	0.00232071	0.0118783	0.845556
cg00538495	0.00303104	0.00371044	0.416219
cg00538509	-0.0142281	0.012403	0.254464
cg00538558	0.00200123	0.00290882	0.493292
cg00538590	0.000900096	0.00424648	0.832632
cg00538591	0.0134676	0.0113799	0.239853
cg00538599	0.00348515	0.00482987	0.472487
cg00538604	-0.00239804	0.00330864	0.47053
cg00538642	-0.00142262	0.00173705	0.415032
cg00538654	-0.0335751	0.044643	0.454033
cg00538691	0.0124056	0.00912364	0.177431
cg00538695	-0.00134935	0.00399935	0.736634
cg00538717	0.00376939	0.00617996	0.543493
cg00538724	-0.00169143	0.00614905	0.783913
cg00538726	-0.000268845	0.00281052	0.924013
cg00538822	0.00354185	0.00734637	0.630929
cg00538830	-0.0151439	0.0140359	0.283596
cg00538888	-0.0155913	0.0116284	0.183478
cg00538923	0.00541162	0.00793255	0.496922
cg00538963	0.00383194	0.0115956	0.741844
cg00539049	0.00683082	0.0116622	0.559579
cg00539094	0.00376617	0.00451599	0.406586
cg00539154	0.00886431	0.00486375	0.0718106
cg00539166	-0.00249611	0.00354666	0.483443
cg00539174	-0.00442645	0.00462757	0.341451
cg00539226	0.00168513	0.00640321	0.793042
cg00539235	0.00152875	0.00135454	0.262165
cg00539300	0.0253344	0.0138328	0.0704528
cg00539322	0.0102876	0.0057984	0.0795265
cg00539325	-0.00732566	0.00507294	0.152312
cg00539347	0.0122652	0.0212042	0.564465
cg00539353	0.00485098	0.00869473	0.578331
cg00539360	0.00326379	0.00546862	0.552177
cg00539368	0.0147477	0.00920809	0.112868
cg00539386	0.0106778	0.00770337	0.169253
cg00539398	-0.00183184	0.00421666	0.665053
cg00539399	-0.0378493	0.0193743	0.0539633
cg00539475	-0.00704351	0.0120457	0.560242
cg00539491	-0.00232455	0.00436428	0.595647
cg00539511	0.00307248	0.00376318	0.416468
cg00539542	0.0106981	0.00695284	0.127516
cg00539564	-0.00260062	0.00764139	0.734426
cg00539572	-0.00896621	0.00588236	0.131072
cg00539581	-0.0122862	0.00616146	0.0492787
cg00539624	-0.0035187	0.00320073	0.274652
cg00539654	-0.0019123	0.00405786	0.638637
cg00539686	0.00879369	0.00484488	0.0729627
cg00539716	-0.000311934	0.00190771	0.870494
cg00539733	0.00235361	0.00671999	0.727005
cg00539757	-0.00209433	0.00233398	0.372023
cg00539789	0.00596479	0.00431727	0.170629
cg00539817	0.00195823	0.00736931	0.791078
cg00539836	0.00643003	0.00633503	0.312922
cg00539858	-0.00620842	0.00643435	0.337276
cg00539883	0.000583159	0.00491145	0.905759
cg00539908	-0.00352238	0.00449849	0.435745
cg00539912	0.0170649	0.0052227	0.00155434
cg00539925	0.0032651	0.00398303	0.414597
cg00539935	0.00141636	0.00152168	0.354541
cg00539943	0.00280188	0.00395595	0.480671
cg00539955	-0.00177297	0.00524964	0.736379
cg00539976	0.00539909	0.00535706	0.316324
cg00540067	0.00208887	0.00382536	0.586423
cg00540088	0.00948552	0.0071171	0.186084
cg00540222	0.00770338	0.00685753	0.264381
cg00540238	0.00593982	0.0073779	0.422967
cg00540250	-0.0097043	0.00695744	0.166624
cg00540295	-0.0102003	0.0647543	0.875197
cg00540348	0.00754317	0.00531791	0.159633
cg00540353	8.78784e-05	0.00105062	0.933531
cg00540363	0.00362825	0.00506668	0.475847
cg00540400	-0.000986225	0.00671147	0.883514
cg00540430	-0.00552881	0.00354239	0.122211
cg00540434	-6.26535e-05	0.0036453	0.986326
cg00540449	0.00114464	0.00473028	0.809364
cg00540464	0.00742396	0.00580794	0.204564
cg00540540	0.0134046	0.00878806	0.130808
cg00540544	-0.000271427	0.00132921	0.838673
cg00540551	-0.000378671	0.00414347	0.927393
cg00540558	4.30558e-05	0.00191968	0.982157
cg00540570	0.0133662	0.0114935	0.248033
cg00540587	-0.00331247	0.00352057	0.349366
cg00540593	-0.000557944	0.00771405	0.942507
cg00540602	-0.00118888	0.00150237	0.430897
cg00540637	0.00125433	0.00618713	0.839818
cg00540640	0.000276357	0.0022154	0.901014
cg00540722	-0.00889793	0.00349613	0.0126884
cg00540769	0.00327999	0.0074022	0.658786
cg00540792	-0.00291493	0.00363015	0.424175
cg00540819	-0.000842637	0.0023925	0.725541
cg00540828	0.0115001	0.00958956	0.233692
cg00540850	0.00271707	0.00644317	0.674286
cg00540866	-0.00788134	0.00677981	0.248223
cg00540891	-0.00247796	0.00305781	0.419937
cg00540941	-0.00810555	0.0419784	0.84734
cg00541002	0.00117893	0.00351235	0.737941
cg00541039	-0.00187354	0.00288345	0.517563
cg00541066	0.0170308	0.0059842	0.00552114
cg00541072	0.00901474	0.00840233	0.28629
cg00541089	-0.00201935	0.00825956	0.80743
cg00541100	0.00332792	0.00749952	0.658324
cg00541104	0.00751418	0.0132414	0.571852
cg00541129	-0.000736693	0.00384215	0.848393
cg00541156	0.00241286	0.00101693	0.0198622
cg00541293	0.00188163	0.00363905	0.606422
cg00541303	0.00736135	0.0104	0.480947
cg00541318	-0.00459074	0.00616762	0.458684
cg00541350	-0.00130239	0.0044411	0.770022
cg00541363	0.00680066	0.00697096	0.331983
cg00541421	0.00657108	0.00605655	0.280939
cg00541450	0.00435906	0.00544991	0.425982
cg00541453	-0.00235433	0.0059043	0.691055
cg00541476	-0.000666014	0.00160363	0.678933
cg00541479	-0.00207528	0.00178645	0.248542
cg00541500	0.00713149	0.00394059	0.0737873
cg00541544	0.00395682	0.00396099	0.32059
cg00541598	-0.0051489	0.0041372	0.216644
cg00541638	-0.0337381	0.0169954	0.05028
cg00541647	8.52395e-06	0.00128421	0.994719
cg00541683	0.00488678	0.00347913	0.163701
cg00541718	-0.0108634	0.010677	0.311756
cg00541720	0.00151753	0.00133961	0.260406
cg00541777	0.0171488	0.031945	0.592761
cg00541802	0.00122037	0.00408171	0.765664
cg00541803	-0.00103302	0.00154453	0.505377
cg00541854	-0.00434946	0.00557811	0.437662
cg00541956	-0.00293738	0.00443939	0.509936
cg00541962	0.0114207	0.00566725	0.0469696
cg00541994	0.0550769	0.0236263	0.0220566
cg00542041	0.000414283	0.00158927	0.794959
cg00542050	0.0009039	0.00379285	0.812196
cg00542076	0.00141348	0.00355802	0.692145
cg00542084	-0.0235506	0.0169458	0.168148
cg00542086	0.0176282	0.0169995	0.302617
cg00542139	0.000434822	0.00144188	0.763702
cg00542147	9.80359e-05	0.0041123	0.981035
cg00542195	0.00103126	0.00577762	0.858751
cg00542224	0.0149353	0.0131214	0.258145
cg00542229	0.000862115	0.00151662	0.571199
cg00542261	-0.00312865	0.00680989	0.647073
cg00542299	0.00274966	0.00293247	0.351015
cg00542351	-0.0200453	0.0136626	0.145939
cg00542384	-0.00311389	0.00553769	0.575351
cg00542402	-0.000879095	0.00186248	0.638107
cg00542493	-0.00468564	0.00274591	0.0914998
cg00542545	0.00124893	0.00117506	0.290787
cg00542618	-0.00123659	0.00799437	0.87743
cg00542638	-0.0060729	0.00383204	0.116648
cg00542640	-0.00376986	0.00528331	0.47742
cg00542688	0.000860549	0.00144861	0.554019
cg00542689	0.00045487	0.00620888	0.941766
cg00542690	0.000425403	0.00341054	0.901023
cg00542760	-0.000140064	0.00243974	0.954351
cg00542775	0.00135427	0.001301	0.300786
cg00542800	-0.000986819	0.00421743	0.815546
cg00542846	-0.000118853	0.00452	0.979082
cg00542880	0.000346885	0.00452996	0.939137
cg00542944	0.00100589	0.0046936	0.830807
cg00542972	-0.00121856	0.00650943	0.851941
cg00542975	0.000806974	0.00586904	0.890956
cg00542992	-0.00246017	0.0115485	0.831802
cg00543093	0.00401007	0.00293391	0.17521
cg00543099	0.00318989	0.00797269	0.690062
cg00543196	0.00189054	0.00108731	0.0856203
cg00543288	0.00505048	0.00655424	0.443051
cg00543315	0.000240392	0.00183793	0.896239
cg00543332	-0.00100976	0.00404269	0.803351
cg00543335	-0.00573957	0.0127719	0.654267
cg00543364	0.00593943	0.0084683	0.484943
cg00543371	-0.0116842	0.00744696	0.120279
cg00543390	0.002002	0.00643917	0.756613
cg00543406	-0.00069291	0.00141718	0.626117
cg00543415	0.00235335	0.00625883	0.707828
cg00543443	0.00339992	0.00261029	0.196182
cg00543456	0.00153983	0.0037891	0.685458
cg00543460	0.0106992	0.00633615	0.0948777
cg00543465	0.000334173	0.00354477	0.92511
cg00543474	-0.0014316	0.00562641	0.799754
cg00543499	-0.000540327	0.00683762	0.937196
cg00543520	0.00513299	0.00536067	0.340954
cg00543524	-0.00928357	0.00667697	0.167958
cg00543632	-0.00117272	0.00164495	0.477804
cg00543684	-0.0027789	0.00932002	0.766289
cg00543723	0.00866077	0.00566131	0.12969
cg00543735	0.00366687	0.00332931	0.273765
cg00543751	0.0118326	0.0109706	0.28376
cg00543759	0.0054174	0.0037369	0.150737
cg00543839	-0.000285693	0.00212692	0.893458
cg00543840	-0.012482	0.0131248	0.344226
cg00543869	0.000428783	0.00574763	0.940703
cg00543906	0.00738998	0.00463973	0.114841
cg00543944	0.000583116	0.00425486	0.89131
cg00543976	0.00716839	0.00677897	0.293235
cg00543991	-0.0154891	0.00442181	0.00072914
cg00544032	-0.000458125	0.00497288	0.926811
cg00544070	-0.00503728	0.00641	0.434092
cg00544125	-0.0099278	0.00591687	0.0969593
cg00544141	0.00160823	0.00197689	0.418144
cg00544154	0.0011308	0.00109917	0.306435
cg00544232	0.0078892	0.00689426	0.255632
cg00544269	-0.00321256	0.00618026	0.604516
cg00544286	-0.0185903	0.0101726	0.0710535
cg00544413	0.0027291	0.00200952	0.17795
cg00544436	0.00732606	0.00559414	0.193781
cg00544449	0.00226068	0.00349663	0.519637
cg00544467	0.00333132	0.00288197	0.250879
cg00544557	-0.00159279	0.00406912	0.696433
cg00544558	0.00496055	0.0053583	0.357126
cg00544598	0.00671101	0.00550229	0.225883
cg00544605	-0.00340803	0.00356556	0.341813
cg00544673	-0.00268744	0.00341332	0.433224
cg00544674	0.00980883	0.00906363	0.282146
cg00544734	0.00175764	0.00133103	0.190126
cg00544748	-0.0102129	0.00780781	0.194307
cg00544771	-0.0117484	0.0131089	0.37261
cg00544788	0.00508898	0.00540179	0.348755
cg00544816	-0.0110809	0.0132265	0.404448
cg00544901	0.000667998	0.00166753	0.689703
cg00544914	-0.000264919	0.00640313	0.967093
cg00544955	-0.000359275	0.00241877	0.882263
cg00545012	0.00365775	0.00537951	0.498347
cg00545102	0.0017455	0.00358847	0.627894
cg00545199	0.021893	0.0350735	0.534129
cg00545229	-0.0114076	0.0114783	0.323054
cg00545232	-0.0162934	0.011339	0.154324
cg00545248	-0.00710551	0.00425909	0.0988479
cg00545295	-0.00567771	0.00428634	0.188771
cg00545315	-0.0132004	0.00745769	0.0802243
cg00545357	-8.29912e-05	0.00378753	0.982569
cg00545373	-0.000495707	0.00361786	0.891334
cg00545446	-0.00440924	0.00491964	0.372592
cg00545462	0.00965606	0.00960782	0.317674
cg00545469	0.00136451	0.0128146	0.915446
cg00545487	-0.00687331	0.00777723	0.379254
cg00545513	-0.000598887	0.00559883	0.915062
cg00545573	-0.00109835	0.00241178	0.649949
cg00545593	0.01801	0.0127621	0.161749
cg00545674	0.0082655	0.00690339	0.234438
cg00545677	0.00193114	0.0042128	0.64781
cg00545681	-0.00159694	0.00200498	0.427916
cg00545702	0.00071924	0.00221065	0.745695
cg00545705	-0.00192336	0.00679382	0.77777
cg00545749	-0.00942083	0.0055399	0.0926012
cg00545756	0.000320044	0.00518478	0.950921
cg00545759	-8.45705e-05	0.00220962	0.969557
cg00545767	0.00386329	0.00191997	0.0472968
cg00545773	0.00338733	0.00377732	0.372325
cg00545796	0.000474175	0.00142485	0.740094
cg00545797	-0.00466003	0.00453136	0.306614
cg00545801	0.001332	0.0326454	0.967547
cg00545804	0.00181846	0.00244551	0.459126
cg00545886	-0.00453622	0.00789566	0.567098
cg00545916	0.00264325	0.00561341	0.638905
cg00545918	0.00408514	0.00466536	0.383641
cg00545976	0.000155496	0.00456226	0.972889
cg00546005	0.014729	0.00569823	0.0114084
cg00546101	-0.0171055	0.0102146	0.0976017
cg00546113	-0.00444849	0.00435368	0.30972
cg00546117	-0.00514242	0.0057165	0.37083
cg00546147	-0.000671388	0.00158907	0.673699
cg00546153	-0.0208922	0.00782384	0.00904234
cg00546180	0.00186249	0.00162564	0.255062
cg00546188	0.00620153	0.00682823	0.366271
cg00546232	0.004534	0.00438515	0.304028
cg00546248	0.0217501	0.0121806	0.0776447
cg00546268	-0.00963067	0.00566433	0.0926599
cg00546302	0.00688254	0.0119444	0.565958
cg00546307	0.000872038	0.00339265	0.797757
cg00546403	-0.0082198	0.0101376	0.419681
cg00546448	-0.0128232	0.0159292	0.423009
cg00546491	0.00566447	0.00421942	0.182934
cg00546497	0.00377771	0.00596693	0.528324
cg00546594	-0.000420751	0.00108829	0.699984
cg00546666	0.000306192	0.00193556	0.874671
cg00546683	-0.00281053	0.00726303	0.699728
cg00546710	0.00228503	0.00426565	0.593546
cg00546715	-0.00118183	0.00374144	0.752854
cg00546757	-0.0169731	0.0665331	0.799242
cg00546774	0.00406181	0.00218689	0.0666445
cg00546808	-0.000398398	0.00433601	0.927004
cg00546844	0.00172986	0.00483294	0.721262
cg00546879	-0.000997815	0.0361621	0.97805
cg00546897	-0.00809171	0.00748161	0.282443
cg00546915	0.00771557	0.00664037	0.248446
cg00546932	-0.00342494	0.00981147	0.727876
cg00546936	-0.0123179	0.00808967	0.131468
cg00546971	0.022692	0.0188543	0.232032
cg00547018	-0.00140365	0.00251627	0.578392
cg00547021	0.0145637	0.00906879	0.111917
cg00547024	0.00270987	0.00392803	0.492106
cg00547068	0.00102151	0.0170195	0.952277
cg00547090	-0.00389875	0.0118536	0.743015
cg00547103	-0.0157152	0.011012	0.157132
cg00547139	0.00095875	0.00375023	0.798824
cg00547143	0.00322538	0.0090892	0.723554
cg00547161	0.00100511	0.00210969	0.634965
cg00547215	-0.00206336	0.00745226	0.782531
cg00547269	0.00622305	0.00468382	0.187446
cg00547304	0.0193212	0.00689697	0.00626963
cg00547312	-0.00472677	0.0111019	0.671331
cg00547318	0.000318289	0.00438286	0.942274
cg00547342	-0.0050865	0.0062258	0.416158
cg00547365	0.00245173	0.00473087	0.605606
cg00547414	-0.00576832	0.00579308	0.322145
cg00547425	-0.00379265	0.00213036	0.0785198
cg00547441	0.00245518	0.0040903	0.549904
cg00547444	0.00103124	0.00244551	0.674294
cg00547445	0.0017327	0.0034147	0.613141
cg00547480	-0.0081883	0.00572881	0.156494
cg00547484	0.00705764	0.00426135	0.101284
cg00547530	0.0127547	0.00778223	0.104834
cg00547553	0.00452916	0.00518171	0.384488
cg00547558	0.00144078	0.00754388	0.848981
cg00547560	-0.00637885	0.00478105	0.185622
cg00547670	-0.0153847	0.0082947	0.0670174
cg00547727	0.012998	0.00761438	0.0913825
cg00547730	0.000509057	0.00135826	0.708731
cg00547758	-0.00122531	0.00137518	0.375379
cg00547768	0.0154822	0.00876509	0.0808446
cg00547789	0.00020314	0.00689296	0.976557
cg00547829	-0.00298808	0.00129027	0.0229181
cg00547839	0.00270229	0.00193793	0.166742
cg00547855	0.00954836	0.00523314	0.0714945
cg00547907	-0.00228371	0.00329713	0.490383
cg00547926	0.0134579	0.00700799	0.0580877
cg00547948	-0.00104663	0.00104654	0.320041
cg00547970	0.0126823	0.0113126	0.26534
cg00548009	0.00289057	0.0166205	0.862336
cg00548060	0.0130034	0.00960817	0.179443
cg00548098	0.00788425	0.0070396	0.265803
cg00548143	0.000107472	0.00140372	0.939148
cg00548172	0.00401155	0.0100405	0.690477
cg00548173	-0.00152731	0.00353585	0.666846
cg00548268	0.00924607	0.00541628	0.0913723
cg00548273	0.00753042	0.00778126	0.335846
cg00548285	0.00327856	0.00517801	0.528283
cg00548296	0.00403771	0.00319521	0.209722
cg00548338	-0.000474704	0.00602866	0.937419
cg00548368	0.000660205	0.00337408	0.845325
cg00548377	0.00220795	0.00328774	0.503637
cg00548429	-0.00392675	0.00424738	0.357778
cg00548433	0.00357932	0.0071695	0.618869
cg00548467	0.00707631	0.0103626	0.496504
cg00548526	0.000859056	0.00391357	0.826769
cg00548552	9.2083e-05	0.00158664	0.953853
cg00548618	0.00137512	0.004048	0.734899
cg00548633	0.00524882	0.00330074	0.115418
cg00548708	0.0137576	0.00708276	0.0553217
cg00548712	-0.00126083	0.0014308	0.380634
cg00548775	0.0033657	0.00334493	0.317106
cg00548816	0.000646826	0.00612726	0.91617
cg00548821	-0.000627744	0.00362084	0.862764
cg00548822	0.0325251	0.0107196	0.00317987
cg00548824	-0.00819943	0.0075912	0.283073
cg00548856	5.56542e-05	0.00173397	0.974469
cg00548889	0.0051029	0.00461155	0.27154
cg00548911	0.0150514	0.0102281	0.144744
cg00548971	0.0238077	0.0208717	0.257138
cg00548989	-0.00375972	0.00506043	0.459505
cg00549018	-0.00655118	0.00494077	0.188329
cg00549037	0.0102903	0.00628387	0.105122
cg00549040	-0.00196093	0.00644323	0.761595
cg00549064	0.00278174	0.00566781	0.624806
cg00549123	-0.00461672	0.00404142	0.256442
cg00549133	0.00386913	0.00842288	0.647121
cg00549219	0.000741123	0.00603736	0.902583
cg00549234	0.0014426	0.00479439	0.764213
cg00549309	0.0121983	0.0104058	0.244292
cg00549331	0.00600905	0.00513465	0.245079
cg00549341	1.09148e-06	0.00111472	0.999221
cg00549361	0.00166028	0.00396544	0.676476
cg00549398	0.0195297	0.0142878	0.175186
cg00549402	-0.00287218	0.00322268	0.375259
cg00549412	0.00309015	0.00694084	0.657272
cg00549433	-0.0060659	0.00330037	0.069483
cg00549450	0.00193489	0.00700515	0.783042
cg00549451	0.00325803	0.00468916	0.489032
cg00549465	-0.00129148	0.00378908	0.734044
cg00549475	0.0152177	0.0108023	0.162473
cg00549523	-0.0102708	0.00441925	0.0224504
cg00549531	-0.0055174	0.00934867	0.5566
cg00549541	-0.00769403	0.00501189	0.128375
cg00549561	-0.00075078	0.00330298	0.820721
cg00549566	-0.00108336	0.0020469	0.597966
cg00549574	0.000553496	0.0100499	0.956205
cg00549575	-0.000533524	0.0024334	0.826969
cg00549601	0.00682443	0.0086271	0.431068
cg00549609	-0.000993437	0.00275928	0.719693
cg00549669	0.00106998	0.00628827	0.865283
cg00549706	-0.00390463	0.00593077	0.51204
cg00549758	0.00116037	0.00370103	0.754632
cg00549798	-0.00620278	0.00494777	0.213327
cg00549799	-0.00187803	0.00399377	0.63936
cg00549805	0.00466019	0.00285935	0.106758
cg00549815	0.000345379	0.00334736	0.918058
cg00549822	-0.00812034	0.0119918	0.500101
cg00549851	-0.00971976	0.0052451	0.0672564
cg00549855	-0.00115752	0.00584138	0.843383
cg00549876	-4.21009e-05	0.00804548	0.995837
cg00549896	0.00156997	0.00162191	0.335742
cg00549909	-0.00155599	0.00376947	0.680779
cg00549951	-0.00318887	0.00580805	0.584382
cg00549972	0.00356067	0.00662751	0.592463
cg00549973	-0.000486025	0.00420199	0.908184
cg00549988	-0.00103679	0.00118546	0.384209
cg00550040	0.0146404	0.0111763	0.193663
cg00550052	0.0028001	0.00476559	0.558345
cg00550080	0.00205455	0.00411722	0.619029
cg00550082	-0.0192486	0.0173588	0.270542
cg00550128	-0.00353219	0.00433388	0.417288
cg00550132	0.00184595	0.00320794	0.566484
cg00550141	-0.00895358	0.0107036	0.405165
cg00550148	0.00204796	0.00502966	0.684878
cg00550175	-0.0011151	0.00137917	0.420991
cg00550207	-0.0011815	0.00148909	0.429681
cg00550214	-0.0046768	0.00527757	0.377971
cg00550231	-0.00226612	0.00347096	0.515555
cg00550234	-0.0154581	0.00561841	0.00722118
cg00550274	-0.00119827	0.00373912	0.749382
cg00550331	-0.0203964	0.012964	0.119277
cg00550340	0.00195179	0.00468066	0.677714
cg00550439	0.00151951	0.00576357	0.79268
cg00550493	-0.00194097	0.0112786	0.863764
cg00550498	-0.00731693	0.00402496	0.0725234
cg00550529	0.000856282	0.00438146	0.84551
cg00550540	0.0065797	0.00722273	0.364828
cg00550554	-0.00207589	0.00405903	0.610348
cg00550604	0.00415906	0.00456655	0.364935
cg00550616	-0.000223499	0.00796438	0.977677
cg00550617	-0.00776242	0.0065857	0.24174
cg00550619	0.0111907	0.00785291	0.157723
cg00550672	-0.000608947	0.00105196	0.564174
cg00550673	0.00826953	0.00606639	0.176346
cg00550698	-0.00438961	0.00437255	0.31821
cg00550703	-0.00293306	0.00379499	0.44169
cg00550708	0.0111582	0.00546153	0.0440738
cg00550721	0.00128583	0.0066358	0.846806
cg00550725	0.00221871	0.0023708	0.351941
cg00550747	-0.000905408	0.00446565	0.839804
cg00550773	0.00635133	0.00486169	0.194858
cg00550790	0.00131675	0.00386414	0.734105
cg00550797	-0.00328995	0.00425529	0.441533
cg00550824	-0.00640447	0.0045838	0.165908
cg00550885	0.00145545	0.00543481	0.789486
cg00550925	-0.00210381	0.00145454	0.151666
cg00550928	0.00223436	0.00856466	0.794801
cg00550955	0.0137656	0.00794699	0.0867852
cg00550976	0.00132075	0.00136403	0.335596
cg00551088	-0.00517517	0.00751033	0.49261
cg00551140	-0.000205141	0.00187712	0.913228
cg00551143	0.000825525	0.00475052	0.862445
cg00551153	-0.00166483	0.00366992	0.651217
cg00551157	0.0350349	0.0117259	0.00365074
cg00551168	-0.00093139	0.00416116	0.823415
cg00551232	-0.00302388	0.00369545	0.415438
cg00551244	-0.00359967	0.00520075	0.49069
cg00551313	0.0330878	0.0226892	0.148357
cg00551341	-0.00592397	0.00414296	0.156331
cg00551345	-0.0160587	0.0149258	0.284944
cg00551387	-0.000757598	0.00321795	0.814429
cg00551389	-0.00298891	0.00308078	0.334647
cg00551398	-0.001572	0.00368889	0.671055
cg00551455	0.00403019	0.00389389	0.303536
cg00551487	-0.00336366	0.00376919	0.374634
cg00551499	0.0537891	0.0385817	0.166819
cg00551526	-0.000907579	0.00627146	0.88527
cg00551578	0.0217289	0.0353136	0.539955
cg00551589	0.0146873	0.0115128	0.205444
cg00551609	-0.00371583	0.00505698	0.464442
cg00551617	-0.0203671	0.0178281	0.256415
cg00551647	-0.00488023	0.00593915	0.41349
cg00551648	-0.00150658	0.00137339	0.275677
cg00551654	-0.00190022	0.00485511	0.696468
cg00551679	-0.000538074	0.00477381	0.910517
cg00551708	0.00576165	0.00617917	0.353694
cg00551733	0.00810164	0.00754783	0.286072
cg00551736	0.000383437	0.00235611	0.871099
cg00551824	0.00268986	0.0031633	0.397473
cg00551847	0.0003862	0.00153778	0.802297
cg00551892	-6.67265e-05	0.00704353	0.992463
cg00551910	0.00166759	0.00551011	0.762886
cg00551954	0.00310835	0.00322223	0.33739
cg00551957	-0.00190158	0.00415116	0.648035
cg00551972	-0.0012219	0.00451848	0.787475
cg00552081	0.000507169	0.00369356	0.891102
cg00552145	0.00225798	0.00464088	0.627807
cg00552168	-0.000735731	0.00186115	0.693582
cg00552226	-0.00197323	0.00158767	0.217262
cg00552235	-0.0015592	0.00870722	0.858299
cg00552245	-0.00419837	0.00722021	0.562424
cg00552255	-0.00177541	0.00888965	0.842168
cg00552271	0.00913505	0.00557668	0.105017
cg00552311	3.246e-05	0.00102439	0.974794
cg00552318	0.0127805	0.0110154	0.249123
cg00552369	-0.00613772	0.00515962	0.237452
cg00552387	-0.0037166	0.00244157	0.13158
cg00552393	0.00261437	0.00330276	0.430764
cg00552432	0.00105715	0.00704047	0.880992
cg00552478	0.00217334	0.00270815	0.42444
cg00552490	-0.0264565	0.00896313	0.00406138
cg00552502	-0.0124391	0.00805098	0.125966
cg00552525	0.0193147	0.00490295	0.000164425
cg00552529	0.0172167	0.00702955	0.0163234
cg00552543	0.00120064	0.00158217	0.44999
cg00552574	0.0018861	0.00593664	0.75147
cg00552600	-0.00579794	0.0041578	0.166725
cg00552659	-0.0106102	0.00526121	0.0468127
cg00552671	0.0157697	0.0116044	0.17768
cg00552684	0.00875059	0.00957662	0.363376
cg00552696	-0.0115731	0.0180274	0.522578
cg00552697	-0.00179453	0.00199172	0.370079
cg00552704	-0.00085518	0.0011717	0.467435
cg00552753	0.00209177	0.0103215	0.839873
cg00552805	-0.000476174	0.00304926	0.876268
cg00552814	0.000846877	0.00425378	0.842659
cg00552822	0.0239076	0.0131165	0.0717827
cg00552846	-0.000341193	0.0051222	0.947044
cg00552868	-0.00723589	0.00533696	0.178669
cg00552888	-0.0153335	0.00685704	0.0278988
cg00552897	0.016976	0.00867846	0.0536611
cg00552930	0.00456707	0.00744542	0.541208
cg00552973	-0.00163683	0.00358642	0.649241
cg00553003	0.0127219	0.0106456	0.235323
cg00553061	-0.00580712	0.00373274	0.123404
cg00553084	0.00482044	0.00485643	0.323663
cg00553089	-0.00665445	0.00711285	0.352093
cg00553107	-0.00670032	0.00592973	0.261602
cg00553120	0.00204749	0.00134102	0.130433
cg00553146	0.00108491	0.0050464	0.83028
cg00553149	-0.00626694	0.00828635	0.451514
cg00553187	-0.00834794	0.0067652	0.220544
cg00553195	-0.007989	0.00576439	0.169313
cg00553200	0.000647835	0.00666366	0.922776
cg00553355	0.000909311	0.00625422	0.884738
cg00553359	0.00529738	0.00469897	0.262694
cg00553365	-0.0226826	0.0651472	0.72855
cg00553426	-0.00945125	0.00758757	0.216247
cg00553487	0.00408443	0.00371592	0.274727
cg00553504	-0.00189087	0.00271881	0.488609
cg00553527	-0.0142419	0.00931414	0.129877
cg00553601	0.014335	0.0106803	0.183024
cg00553605	-0.00943665	0.0067376	0.164892
cg00553610	-0.00138603	0.00376925	0.713975
cg00553833	-0.00487207	0.00854984	0.570252
cg00553880	-0.00160204	0.00165824	0.33667
cg00553886	0.000455962	0.00368113	0.901708
cg00553917	-0.00349911	0.00358821	0.33218
cg00553967	-0.00967354	0.0123663	0.436191
cg00553976	0.00219026	0.00738785	0.76758
cg00554068	-0.0100146	0.00893437	0.265413
cg00554070	-0.00691965	0.00705457	0.329374
cg00554106	0.0115226	0.00732045	0.119111
cg00554118	0.0108619	0.0083147	0.194879
cg00554165	-0.0148577	0.00898875	0.101951
cg00554173	-0.00979759	0.00668851	0.14657
cg00554192	0.0230516	0.0118822	0.0556167
cg00554211	0.00164531	0.00105588	0.122808
cg00554229	0.000872884	0.00188749	0.644908
cg00554250	-0.00699954	0.00693141	0.315377
cg00554341	-0.00141352	0.00597254	0.81347
cg00554352	0.00705212	0.00504452	0.165674
cg00554397	0.00416531	0.00383417	0.280318
cg00554401	0.00240837	0.00368528	0.515151
cg00554413	0.000706614	0.00322411	0.827034
cg00554421	-0.00528861	0.00418848	0.210087
cg00554437	-0.00206239	0.00524552	0.695154
cg00554442	-0.00194625	0.00160551	0.228704
cg00554453	0.00168671	0.00396517	0.671609
cg00554539	-0.00300478	0.00490772	0.541965
cg00554570	-0.00113025	0.00138243	0.41583
cg00554603	0.00132953	0.00372228	0.721821
cg00554604	-0.00454151	0.0109305	0.678807
cg00554616	0.00265539	0.00644552	0.681371
cg00554631	-0.00120697	0.00348785	0.730142
cg00554633	-0.00302127	0.00141472	0.0355222
cg00554640	-0.00353328	0.00275752	0.203484
cg00554669	-0.00658201	0.00332647	0.0510155
cg00554682	0.000596617	0.00154286	0.699925
cg00554702	0.001471	0.00347949	0.67351
cg00554746	-0.00818097	0.00438804	0.0656408
cg00554754	-0.000555339	0.00368665	0.880612
cg00554773	0.00143482	0.00386178	0.711137
cg00554810	0.00372124	0.0015856	0.0212019
cg00554812	-0.0119916	0.00669414	0.0767137
cg00554833	-0.0113441	0.00464517	0.016625
cg00554858	0.000691986	0.00486429	0.887205
cg00554871	0.00554379	0.0061948	0.373304
cg00554948	0.000271352	0.0108272	0.980063
cg00554973	0.00444161	0.0048231	0.359647
cg00554993	0.00594623	0.00847482	0.48478
cg00555025	0.00421344	0.00446521	0.347979
cg00555036	0.0110794	0.00635928	0.0849988
cg00555041	0.0138213	0.00999628	0.170314
cg00555081	0.00906512	0.00519176	0.0843307
cg00555085	0.01526	0.0100945	0.134233
cg00555094	-0.00807927	0.00640987	0.21088
cg00555096	-0.00102854	0.00128038	0.423986
cg00555103	4.42016e-05	0.00479111	0.99266
cg00555112	0.00237577	0.00428342	0.580561
cg00555268	0.0284899	0.0107513	0.00956319
cg00555293	-0.00049525	0.00127731	0.699164
cg00555339	-0.00365608	0.00414256	0.379903
cg00555385	-0.00311176	0.00275668	0.262083
cg00555389	0.00108133	0.00398058	0.786535
cg00555393	-0.00406409	0.00446369	0.365087
cg00555420	-0.0213595	0.0102241	0.0396162
cg00555438	-0.0329127	0.0224577	0.146378
cg00555456	0.00421382	0.00725557	0.562896
cg00555538	0.00091653	0.00166216	0.582768
cg00555585	0.00958303	0.00638951	0.137284
cg00555600	0.00362684	0.00346193	0.297709
cg00555666	-0.0316158	0.0218336	0.151201
cg00555675	0.0080088	0.00391987	0.0440657
cg00555695	0.00184854	0.00850638	0.828474
cg00555811	0.00377752	0.00938235	0.688216
cg00555815	-0.00247808	0.00585254	0.673034
cg00555816	0.00565221	0.00584877	0.336527
cg00555828	-0.00219556	0.00198654	0.27211
cg00555894	0.00415355	0.00477507	0.386781
cg00555905	-0.0088907	0.00781665	0.258492
cg00555924	-0.00251	0.0099121	0.800691
cg00555933	0.00039741	0.00460991	0.931499
cg00556029	-0.00327481	0.00431108	0.449532
cg00556052	0.000120499	0.00122038	0.921573
cg00556087	0.00105923	0.00120479	0.381722
cg00556100	0.00121507	0.00408352	0.766753
cg00556112	0.00248124	0.0027965	0.377382
cg00556126	-0.00221959	0.00189257	0.24408
cg00556132	0.00126914	0.00157599	0.422843
cg00556214	-0.00316042	0.00369614	0.394867
cg00556279	0.00134645	0.0019577	0.493425
cg00556319	-0.00440997	0.00351811	0.21338
cg00556407	0.00683948	0.00683432	0.319721
cg00556419	-0.00408584	0.00410411	0.32223
cg00556514	0.00033665	0.00389351	0.931296
cg00556515	-0.00198339	0.00267701	0.460752
cg00556516	0.00252858	0.00316696	0.426799
cg00556557	-0.0137875	0.00455573	0.00325456
cg00556570	-0.00152216	0.00230778	0.511266
cg00556600	-0.00856046	0.00476814	0.0760708
cg00556614	-0.00902512	0.00470304	0.0582635
cg00556616	0.00866545	0.010751	0.422432
cg00556627	0.0173887	0.0108184	0.111606
cg00556697	-0.00264667	0.00356047	0.459274
cg00556715	-0.00196478	0.00622734	0.753131
cg00556716	-0.00549383	0.00976451	0.575132
cg00556719	0.00183882	0.00135742	0.179041
cg00556742	0.00140971	0.00136037	0.302948
cg00556757	0.00539395	0.00746797	0.472061
cg00556758	0.00706234	0.005016	0.162706
cg00556816	0.00335173	0.00377619	0.377206
cg00557001	0.000195051	0.0037444	0.958575
cg00557010	-0.0150598	0.00714215	0.0378557
cg00557021	-0.000682208	0.00552192	0.90196
cg00557069	0.000167667	0.0015892	0.916219
cg00557072	-0.00846752	0.00802558	0.294316
cg00557099	0.00661037	0.00834337	0.430347
cg00557116	-0.000460267	0.00183965	0.803028
cg00557131	-0.00352276	0.00514057	0.494986
cg00557175	0.00151406	0.00200402	0.451984
cg00557235	0.00418392	0.00568643	0.463848
cg00557236	0.0113782	0.00426741	0.00914292
cg00557238	0.00295574	0.00560137	0.599064
cg00557308	0.00460772	0.0040072	0.253353
cg00557354	-0.00264278	0.00202699	0.195742
cg00557402	0.00407199	0.00770378	0.598449
cg00557430	0.00359527	0.00354095	0.312759
cg00557440	-0.00114705	0.00377233	0.761801
cg00557453	0.0104722	0.0118412	0.378926
cg00557469	-0.000463465	0.0012394	0.709358
cg00557536	0.0186779	0.0075613	0.0154552
cg00557596	-0.00240239	0.0058683	0.683263
cg00557613	0.00144895	0.00538252	0.788418
cg00557625	0.000739548	0.00415104	0.859012
cg00557630	0.00429909	0.00427773	0.317687
cg00557644	-0.00501238	0.00581289	0.3909
cg00557663	-0.0391601	0.0163435	0.0187152
cg00557671	0.00525911	0.00365854	0.154167
cg00557704	-0.00786574	0.00476961	0.102726
cg00557709	0.0043114	0.00306847	0.163562
cg00557840	0.00156761	0.0014482	0.282043
cg00557854	0.00144294	0.0047689	0.762937
cg00557872	-0.0171913	0.0128923	0.185863
cg00557895	-0.00483808	0.00552406	0.38354
cg00557924	0.00553973	0.00387267	0.156164
cg00557943	0.00022321	0.00716899	0.975233
cg00557947	-0.000432647	0.00230155	0.85133
cg00557959	-0.00246743	0.00194917	0.208932
cg00557996	5.81339e-06	0.00493475	0.999063
cg00558019	-0.00195124	0.00544287	0.720842
cg00558031	-0.000349194	0.00611488	0.954592
cg00558143	-0.0136411	0.0135567	0.317099
cg00558147	-0.00279029	0.00235387	0.239086
cg00558156	-0.00485046	0.00344476	0.162674
cg00558174	0.000693574	0.00155021	0.655694
cg00558202	-0.00062519	0.00379566	0.869553
cg00558218	-0.0122311	0.00535581	0.0248244
cg00558219	-0.00469145	0.00419722	0.26675
cg00558224	0.000941249	0.00159308	0.556161
cg00558243	0.00295298	0.00781827	0.706571
cg00558246	0.000572899	0.00574959	0.920858
cg00558297	0.0158226	0.0116503	0.177935
cg00558315	0.00126752	0.0022194	0.569399
cg00558333	-0.00172084	0.00417268	0.681056
cg00558358	-0.0020134	0.00263135	0.446248
cg00558376	-0.00220744	0.00143947	0.12878
cg00558500	0.00129579	0.012995	0.9208
cg00558534	0.00412095	0.00487122	0.399885
cg00558554	-0.00320899	0.00416063	0.442633
cg00558572	0.00507263	0.00363373	0.166271
cg00558645	0.00988514	0.00815099	0.228507
cg00558689	-0.00576965	0.00566825	0.311554
cg00558702	0.00678898	0.0118873	0.569398
cg00558718	-0.00736462	0.00377658	0.054387
cg00558749	-0.00415527	0.00427051	0.333243
cg00558804	-0.00249768	0.00303041	0.412077
cg00558816	0.00608727	0.00813907	0.456533
cg00558916	0.00268544	0.00477323	0.575151
cg00558961	0.00184034	0.00501979	0.714794
cg00558975	0.00108486	0.00362507	0.765452
cg00558986	-0.00223951	0.00173607	0.200473
cg00559001	-0.0061294	0.00512648	0.235087
cg00559018	-0.00320641	0.00299372	0.287111
cg00559087	0.0189706	0.0105286	0.075038
cg00559111	-0.00451454	0.00414944	0.279605
cg00559115	-0.000226959	0.00242149	0.925542
cg00559120	0.00376739	0.00207992	0.0735427
cg00559166	-0.00623304	0.00490975	0.20764
cg00559177	-0.0144931	0.00987235	0.145697
cg00559179	0.000570962	0.00171551	0.740068
cg00559234	0.00341011	0.0041681	0.415509
cg00559249	-0.0067667	0.010322	0.513835
cg00559279	-0.00487984	0.00386416	0.21002
cg00559300	0.00174706	0.00522221	0.738773
cg00559417	0.000228754	0.00402636	0.954824
cg00559439	-0.00144697	0.00572684	0.801124
cg00559444	-0.00892537	0.00496211	0.0755334
cg00559546	0.0046307	0.00387306	0.235094
cg00559560	0.00430222	0.00372605	0.251402
cg00559615	-0.00149215	0.00310849	0.632414
cg00559790	0.000889883	0.00148827	0.551438
cg00559845	0.00902189	0.00380502	0.0199456
cg00559850	-0.00911345	0.00432588	0.0380208
cg00559919	-0.0027407	0.00466129	0.558076
cg00559935	0.031101	0.0163067	0.0597886
cg00559939	0.00168511	0.0014059	0.233939
cg00559963	0.000759975	0.00374767	0.839776
cg00559992	-0.0049358	0.00527747	0.352244
cg00560072	-0.0166596	0.0170948	0.33249
cg00560093	-0.00438253	0.00779209	0.575267
cg00560119	0.00042706	0.0023374	0.855453
cg00560205	0.00223464	0.0085153	0.793613
cg00560277	-0.00841587	0.0143637	0.55945
cg00560284	-0.000405498	0.00489974	0.934233
cg00560428	-0.00321377	0.00389666	0.411769
cg00560482	-0.000291205	0.00226423	0.897962
cg00560531	-0.00244286	0.0206953	0.906309
cg00560547	0.00127879	0.00190635	0.504121
cg00560550	0.0059975	0.00653166	0.361042
cg00560558	0.000397321	0.00726604	0.956517
cg00560574	0.0011998	0.00161125	0.458498
cg00560584	-0.00245474	0.00176887	0.168758
cg00560645	-0.000513634	0.00374586	0.891252
cg00560671	0.00125786	0.00134763	0.353201
cg00560677	-0.00235664	0.00941439	0.802927
cg00560689	0.0161483	0.00896623	0.0751647
cg00560705	0.00808645	0.00591959	0.175445
cg00560722	-0.00369045	0.00312048	0.240167
cg00560724	-0.0347796	0.0180116	0.0567449
cg00560747	-0.00150401	0.0051808	0.772273
cg00560793	0.00802514	0.00686096	0.245324
cg00560826	0.0093227	0.00645084	0.151997
cg00560831	-0.0101352	0.0106605	0.344378
cg00561022	0.00189913	0.00861958	0.826133
cg00561025	-0.0151605	0.0100699	0.135811
cg00561081	0.00230958	0.00391407	0.556673
cg00561089	0.00232651	0.00194207	0.234189
cg00561124	0.0012977	0.00259949	0.618891
cg00561145	0.00121422	0.00209368	0.563449
cg00561158	0.0104437	0.00609095	0.0899747
cg00561180	-0.00423306	0.00366713	0.251528
cg00561183	0.00733086	0.0125654	0.561123
cg00561194	-0.000389779	0.015074	0.97943
cg00561206	-0.000140197	0.00414636	0.973105
cg00561281	-0.00203157	0.00680465	0.76599
cg00561322	0.00308041	0.00402937	0.446644
cg00561338	0.0181847	0.0092654	0.0528824
cg00561389	-0.00622835	0.00298095	0.0395938
cg00561416	0.00289643	0.00411576	0.483473
cg00561527	-0.0137271	0.00782018	0.0827214
cg00561562	-0.00157738	0.00354267	0.657244
cg00561610	-0.000447686	0.00350133	0.898554
cg00561634	-0.00125395	0.00395456	0.751935
cg00561673	0.000532046	0.00316957	0.867082
cg00561674	-0.00365567	0.00484092	0.452193
cg00561736	0.00236742	0.00522854	0.651828
cg00561739	-0.00891024	0.00441606	0.0467052
cg00561755	-0.00719391	0.0159428	0.652944
cg00561831	0.00283883	0.0173885	0.870693
cg00561854	-0.00686938	0.0123459	0.579358
cg00561865	0.00912607	0.00758034	0.231888
cg00561903	-0.00971901	0.00424265	0.0243928
cg00562011	-0.00342789	0.0164535	0.835452
cg00562070	0.00355502	0.00539948	0.51202
cg00562088	0.000544845	0.00477943	0.909502
cg00562089	-0.00731893	0.011668	0.532128
cg00562095	0.00798287	0.00799842	0.32102
cg00562103	0.00943969	0.00600626	0.119663
cg00562107	-0.00751397	0.00545745	0.172098
cg00562118	-0.000666258	0.0134901	0.960723
cg00562132	-0.0363661	0.0196162	0.0671446
cg00562139	-0.00744459	0.00385828	0.0569263
cg00562173	-0.00531923	0.00429487	0.218858
cg00562180	-0.000373416	0.0067286	0.95587
cg00562196	-0.0172509	0.0117439	0.145461
cg00562243	-0.00159345	0.00226146	0.482934
cg00562262	-0.00763599	0.0133804	0.569683
cg00562265	-0.00581376	0.00763284	0.448312
cg00562285	0.00380037	0.0042671	0.375589
cg00562316	-0.00313056	0.0061945	0.614572
cg00562324	0.00459383	0.00443156	0.302788
cg00562368	0.00515088	0.00397555	0.198526
cg00562376	-0.00103478	0.00402562	0.797748
cg00562468	0.0063112	0.0121906	0.605973
cg00562504	-0.00543845	0.00490881	0.270961
cg00562553	0.00426804	0.00453431	0.349169
cg00562598	-0.00796917	0.00729993	0.277989
cg00562604	0.0143887	0.00463043	0.00254937
cg00562655	0.0157575	0.00926685	0.092624
cg00562665	-0.00696684	0.00698223	0.321145
cg00562705	0.00751738	0.00421871	0.0782526
cg00562731	0.00199022	0.0015804	0.211285
cg00562801	0.0158216	0.0117669	0.182256
cg00562835	-0.00637966	0.00418134	0.130701
cg00562855	-0.00241943	0.00353536	0.495572
cg00562871	0.00275058	0.00221679	0.218017
cg00562879	-0.00725272	0.00535891	0.179435
cg00562905	-0.00233099	0.00172351	0.179731
cg00562916	-0.00117916	0.00390973	0.76368
cg00562933	-0.00895183	0.00405503	0.0299043
cg00562969	-0.0202892	0.0103353	0.0528295
cg00562976	-0.00703803	0.006084	0.250517
cg00563027	0.00217717	0.00393186	0.581188
cg00563031	-0.00521038	0.00745234	0.486317
cg00563045	-0.00714646	0.00695949	0.307331
cg00563061	0.00246069	0.00389848	0.529569
cg00563090	-0.000383692	0.00147811	0.795799
cg00563107	-0.0197278	0.0083268	0.0200396
cg00563138	0.00230335	0.0038933	0.555639
cg00563165	0.00179561	0.00348765	0.607966
cg00563178	0.00294805	0.00346788	0.397603
cg00563229	0.00282885	0.00267223	0.292708
cg00563238	-0.00239115	0.00187471	0.205534
cg00563348	-0.00775051	0.00570886	0.178092
cg00563352	-0.00139211	0.00810926	0.864096
cg00563487	0.000421025	0.00213857	0.844387
cg00563495	-0.00364678	0.00520577	0.485467
cg00563531	0.00642291	0.00675642	0.344422
cg00563566	-0.000138785	0.00273109	0.959588
cg00563584	0.00022745	0.00461515	0.960807
cg00563651	-0.00564253	0.00405132	0.167241
cg00563678	0.0142514	0.00713293	0.0488427
cg00563701	0.00384878	0.00622908	0.538273
cg00563743	-0.00284361	0.0042394	0.504152
cg00563754	0.00806043	0.00566675	0.158483
cg00563768	0.00408893	0.00481566	0.398162
cg00563793	-0.00249874	0.0012428	0.0474682
cg00563797	-0.000128194	0.00155936	0.934669
cg00563824	-0.00250849	0.0206519	0.903603
cg00563832	-0.00172206	0.00292131	0.557067
cg00563845	0.00132131	0.00181238	0.467931
cg00563847	0.000329932	0.00571744	0.954115
cg00563870	0.000158177	0.00970208	0.98703
cg00563873	-0.00207149	0.00722109	0.774897
cg00563892	0.00334767	0.00332303	0.316529
cg00563926	-0.00345354	0.0076248	0.651723
cg00563932	0.00724575	0.00845112	0.393595
cg00564051	0.00159417	0.00178741	0.374912
cg00564061	0.00730272	0.00477735	0.129988
cg00564080	-0.0140795	0.0109166	0.200559
cg00564081	-0.00260805	0.00524702	0.620406
cg00564141	0.000321016	0.00171562	0.852007
cg00564163	0.00465983	0.00543688	0.393756
cg00564164	0.00115036	0.00316907	0.717488
cg00564190	-0.00701386	0.00559786	0.213579
cg00564204	-0.00825818	0.0044367	0.0660743
cg00564212	5.4077e-05	0.00540153	0.992035
cg00564285	-0.0180139	0.00721765	0.0144536
cg00564305	-0.00131203	0.00354294	0.712042
cg00564417	-0.000688938	0.00128436	0.593048
cg00564426	0.011559	0.00688214	0.0966302
cg00564450	-0.00146974	0.00995956	0.883023
cg00564489	-0.00611612	0.0034712	0.0815884
cg00564524	0.0018569	0.00354873	0.602125
cg00564546	-0.00078382	0.00490054	0.873295
cg00564555	-0.000956132	0.00427696	0.823629
cg00564573	-0.00886075	0.00821527	0.283761
cg00564598	-0.00465856	0.00208362	0.0279238
cg00564612	-0.0124425	0.0102587	0.228461
cg00564657	0.00738938	0.00996947	0.460568
cg00564714	0.000730158	0.0114733	0.949403
cg00564723	-0.0200853	0.0192505	0.29967
cg00564759	0.00585906	0.00412666	0.159237
cg00564765	-0.0130066	0.00843898	0.126886
cg00564805	0.0019014	0.0031999	0.553918
cg00564857	-0.00275219	0.00379447	0.470204
cg00564862	0.00073203	0.00392499	0.852483
cg00564869	-0.00558292	0.00688064	0.419352
cg00564870	0.00379779	0.00688862	0.582831
cg00564916	0.014327	0.00662579	0.0333392
cg00564971	0.0123544	0.00697044	0.0798295
cg00564996	0.00533541	0.00319653	0.0986871
cg00565070	0.00173218	0.00181876	0.343534
cg00565075	0.00658172	0.00704675	0.352885
cg00565090	-0.00187816	0.00358937	0.602127
cg00565113	-0.00640981	0.00770435	0.407702
cg00565179	0.00393504	0.00456428	0.390982
cg00565190	-0.00264685	0.0034562	0.445851
cg00565242	0.00754988	0.0080219	0.34923
cg00565263	-0.00129377	0.00822917	0.875438
cg00565274	8.71815e-05	0.00551132	0.987415
cg00565290	-0.0031036	0.0035505	0.384454
cg00565348	0.0196018	0.00988728	0.0505759
cg00565367	0.00726948	0.00547439	0.187683
cg00565412	-0.00443955	0.00396789	0.266275
cg00565489	-0.00499033	0.00432961	0.252229
cg00565521	-0.00411722	0.00293777	0.164629
cg00565553	-0.00585914	0.00504388	0.248562
cg00565561	0.006322	0.00737564	0.393719
cg00565646	-0.00181501	0.0014608	0.217401
cg00565657	0.00573868	0.00385457	0.140156
cg00565658	0.00129427	0.00461826	0.779951
cg00565660	0.00293279	0.00585182	0.617513
cg00565679	-0.00366591	0.00428095	0.394167
cg00565688	0.0159812	0.0155453	0.306779
cg00565722	-0.00446534	0.0105051	0.671839
cg00565758	0.00134825	0.00237506	0.571721
cg00565786	0.00584582	0.0178976	0.744735
cg00565790	-0.00452583	0.00676194	0.50507
cg00565817	0.0122073	0.0101419	0.23199
cg00565831	0.00234679	0.00186876	0.21255
cg00565882	0.00751735	0.00718389	0.298267
cg00565932	0.00323152	0.0029988	0.284189
cg00565984	-0.000808119	0.00723529	0.911325
cg00565991	-0.0116484	0.00813233	0.155625
cg00566009	0.00140606	0.00361156	0.697989
cg00566038	-0.00352819	0.00622636	0.572409
cg00566066	0.00181212	0.00701474	0.796762
cg00566158	-0.00203309	0.00344602	0.556732
cg00566164	-0.00702954	0.0042701	0.103326
cg00566179	0.00137873	0.00128362	0.285751
cg00566187	-0.00677921	0.00903995	0.455328
cg00566208	0.00191411	0.00280354	0.496579
cg00566209	-0.00723985	0.00912093	0.429493
cg00566272	0.0148612	0.0103786	0.155753
cg00566297	0.00520978	0.00429118	0.228008
cg00566311	-0.0110758	0.00659984	0.0968975
cg00566320	0.00739693	0.00593414	0.215925
cg00566390	-0.000562034	0.00174476	0.74813
cg00566408	-0.00149561	0.00424365	0.725365
cg00566412	7.89361e-05	0.00848723	0.992601
cg00566431	-0.000921706	0.00192325	0.632967
cg00566450	-0.0129643	0.0107906	0.232839
cg00566505	-0.0120276	0.006363	0.0620548
cg00566514	-0.000314189	0.0050864	0.950887
cg00566515	0.0108327	0.0218814	0.621803
cg00566532	-0.0035561	0.00473107	0.454292
cg00566623	-0.000108531	0.00614565	0.985951
cg00566635	0.000685367	0.00173055	0.693046
cg00566642	0.00116393	0.00322553	0.719086
cg00566713	0.0138873	0.00607907	0.024779
cg00566759	-0.0007733	0.00259364	0.766297
cg00566772	-0.00335407	0.00439743	0.447685
cg00566855	0.0101076	0.0138227	0.466602
cg00566858	0.0214006	0.0100206	0.035517
cg00566868	0.00219239	0.00477429	0.647231
cg00566899	-0.000527201	0.00531693	0.921243
cg00566920	-0.0160585	0.01127	0.157767
cg00566930	-0.0162345	0.0118078	0.172693
cg00566949	0.000650166	0.0063942	0.919244
cg00566961	0.0146042	0.0123398	0.239834
cg00566982	0.0138798	0.00671956	0.0418431
cg00566997	-0.00150974	0.00450184	0.73816
cg00566999	0.0140706	0.007446	0.0621301
cg00567043	0.00529256	0.00728662	0.46958
cg00567054	-0.00119181	0.00493754	0.809831
cg00567109	-0.00192682	0.00648854	0.767207
cg00567113	-0.0094201	0.00708053	0.186856
cg00567115	-0.0184306	0.0171309	0.28496
cg00567132	0.000874693	0.00266628	0.743656
cg00567190	-0.00253747	0.00838859	0.763
cg00567211	0.00357552	0.00492985	0.470226
cg00567298	-0.00539656	0.00408595	0.190045
cg00567327	0.000989012	0.00536866	0.85427
cg00567355	-0.0347792	0.0197384	0.0815815
cg00567382	0.000251737	0.0132549	0.984891
cg00567401	0.001777	0.00740102	0.810816
cg00567423	0.00563228	0.00433914	0.197711
cg00567448	0.0152625	0.0126502	0.230892
cg00567474	-0.00208222	0.00307737	0.50044
cg00567492	0.0104416	0.00602204	0.0864791
cg00567536	-0.00205489	0.00134057	0.128942
cg00567542	-0.00410256	0.00632225	0.518107
cg00567543	0.00691397	0.00367514	0.0632781
cg00567588	-0.0156439	0.0100032	0.121474
cg00567623	-0.00472671	0.00676613	0.486675
cg00567673	-0.00599199	0.00470641	0.206354
cg00567696	0.000356162	0.00145229	0.806847
cg00567698	0.00180539	0.00306632	0.557533
cg00567703	0.0148392	0.0114644	0.198963
cg00567833	-0.0125013	0.00987313	0.208824
cg00567849	0.0147885	0.014608	0.314177
cg00567872	0.014659	0.0153232	0.341393
cg00567892	0.000782144	0.00759765	0.918243
cg00567930	-0.00216963	0.00438754	0.6222
cg00567946	-0.00113737	0.00536752	0.832682
cg00567979	-9.68726e-05	0.00111743	0.931115
cg00568027	-0.00120929	0.00159641	0.450794
cg00568041	-0.00124096	0.00699967	0.859694
cg00568044	-0.000115002	0.00160924	0.943193
cg00568128	0.00133267	0.00141777	0.349831
cg00568164	-0.00357392	0.0062421	0.568426
cg00568175	0.00493312	0.00503248	0.329677
cg00568177	-0.0159253	0.0131164	0.227976
cg00568296	-0.00318859	0.00477851	0.506362
cg00568303	-0.000277552	0.00132482	0.834547
cg00568345	-0.00530019	0.0140566	0.707047
cg00568384	0.0114478	0.00926892	0.22013
cg00568405	-0.000540009	0.0237414	0.981905
cg00568418	0.00799558	0.00437011	0.0707337
cg00568513	0.00159262	0.00391306	0.685007
cg00568549	0.00470927	0.00335967	0.16456
cg00568550	-0.00127357	0.0295983	0.965778
cg00568555	-0.0151951	0.00848931	0.0769471
cg00568641	7.66521e-05	0.00126644	0.951876
cg00568661	0.000499748	0.00364002	0.891117
cg00568735	-0.00297182	0.00376232	0.431739
cg00568741	-0.000973858	0.00155566	0.532948
cg00568763	0.000155434	0.0043209	0.971387
cg00568792	0.00263964	0.0014523	0.072574
cg00568907	0.00798299	0.00487079	0.104835
cg00568910	0.0129552	0.0098659	0.192594
cg00568949	0.00170623	0.00474152	0.719832
cg00568984	0.000190843	0.00236428	0.935851
cg00569010	0.000145606	0.0051852	0.977662
cg00569056	0.00288763	0.0035958	0.424131
cg00569091	0.00144702	0.00761622	0.849758
cg00569095	-0.000952951	0.00440348	0.829176
cg00569101	0.00283465	0.00681485	0.678469
cg00569188	0.00787755	0.00554644	0.159097
cg00569190	0.00340094	0.00381647	0.375322
cg00569244	0.000151123	0.00131823	0.908994
cg00569276	-0.00425931	0.00962189	0.659104
cg00569313	0.00420482	0.00708961	0.554656
cg00569347	0.00408167	0.00792363	0.607771
cg00569385	0.00438775	0.00421142	0.300358
cg00569447	0.00270898	0.00328955	0.412469
cg00569467	-0.00267655	0.00768548	0.728485
cg00569482	0.00022873	0.004513	0.959695
cg00569500	-0.0109128	0.0101032	0.283065
cg00569532	0.00154913	0.00443623	0.727782
cg00569576	0.0180361	0.0145435	0.218253
cg00569599	0.00537422	0.0119001	0.652672
cg00569603	-0.0233311	0.0117953	0.0510931
cg00569620	-0.000132284	0.00122786	0.914453
cg00569654	0.00400235	0.00365436	0.276441
cg00569718	0.00205808	0.00384513	0.593847
cg00569747	0.00458356	0.00853375	0.592563
cg00569748	0.00167529	0.00315053	0.596255
cg00569808	-0.0164438	0.0111541	0.144029
cg00569813	0.000928908	0.00228152	0.684902
cg00569850	0.00911976	0.0115382	0.431446
cg00569876	-0.00205196	0.00926628	0.825266
cg00569896	8.133e-05	0.00505682	0.987205
cg00569934	-0.003904	0.00241828	0.110067
cg00569951	-0.00888874	0.00629966	0.161814
cg00569953	0.000790762	0.00124978	0.528575
cg00569978	-0.00124203	0.00555422	0.823578
cg00569982	0.0120864	0.00546888	0.0297285
cg00570145	-0.000284234	0.00306929	0.926429
cg00570207	0.00494538	0.00461751	0.287129
cg00570269	-0.0064326	0.0111973	0.567128
cg00570285	-0.0153098	0.0135532	0.261748
cg00570341	-0.0079406	0.00681692	0.24727
cg00570362	-0.000579646	0.00171652	0.736413
cg00570368	0.00292686	0.00489065	0.551088
cg00570391	0.000178351	0.00733757	0.980664
cg00570405	0.00539987	0.00396092	0.17631
cg00570438	-0.00518631	0.00450886	0.253194
cg00570469	0.00274959	0.00404476	0.498442
cg00570497	-0.00311075	0.0043679	0.478256
cg00570498	-0.00196098	0.00411279	0.6347
cg00570504	-0.0156083	0.0115865	0.181443
cg00570548	-0.00458511	0.00551914	0.40838
cg00570575	-0.0213726	0.00715272	0.00364833
cg00570580	-0.00241669	0.00508155	0.635565
cg00570594	0.00916208	0.0098311	0.353942
cg00570598	-0.00023667	0.00962122	0.980431
cg00570618	0.00185462	0.00521417	0.722934
cg00570628	0.00767377	0.00745077	0.305898
cg00570635	0.0589279	0.0468547	0.211876
cg00570642	-0.00191703	0.00145568	0.191318
cg00570666	0.0121396	0.00673867	0.0750906
cg00570673	-0.00112075	0.00267999	0.676836
cg00570685	0.00119229	0.00408112	0.770869
cg00570697	-0.00366899	0.00181007	0.0457254
cg00570762	0.0156084	0.00860598	0.0731769
cg00570821	-0.00261207	0.00354595	0.463326
cg00570846	0.00310032	0.00395595	0.435339
cg00570849	-0.00674921	0.00386527	0.0843211
cg00570881	-0.012254	0.0104956	0.246184
cg00570896	0.0016963	0.00311326	0.587243
cg00570906	0.018029	0.013822	0.195547
cg00570954	-0.000123743	0.00400798	0.975441
cg00571021	0.0128236	0.00839346	0.130187
cg00571033	0.0017331	0.00201397	0.391859
cg00571067	-0.00270018	0.00585734	0.645955
cg00571088	-0.00627365	0.00877512	0.476562
cg00571090	-0.0012744	0.00229961	0.580875
cg00571101	-0.0126457	0.00608295	0.0405739
cg00571178	0.00573162	0.00670372	0.394904
cg00571190	-0.0819636	0.0423915	0.0564273
cg00571292	-0.00470614	0.00441575	0.28948
cg00571339	-0.000454669	0.00694498	0.947952
cg00571340	-0.00079593	0.00173976	0.648457
cg00571354	-0.0164115	0.00831034	0.0514592
cg00571358	0.00174867	0.00447434	0.696884
cg00571369	-0.000652785	0.00418994	0.876553
cg00571434	-0.00535163	0.00481234	0.269174
cg00571438	-0.00681482	0.020421	0.739396
cg00571442	0.00546416	0.00539272	0.313752
cg00571448	0.000809155	0.0013991	0.56453
cg00571466	0.00117655	0.00509405	0.817884
cg00571489	-0.00353743	0.00402375	0.381748
cg00571499	-0.0043359	0.00363686	0.236421
cg00571506	-0.000606378	0.00128225	0.637468
cg00571519	0.0224493	0.0354084	0.527737
cg00571634	-0.000504369	0.00133904	0.707339
cg00571641	0.00513256	0.00914635	0.576131
cg00571700	0.00360072	0.00398635	0.36888
cg00571727	0.00451358	0.00709278	0.52621
cg00571805	0.00638174	0.00451769	0.161337
cg00571809	-0.000319243	0.00163271	0.845435
cg00571819	-0.00373586	0.00951331	0.695503
cg00571870	0.000668774	0.00511075	0.896191
cg00571935	0.00242097	0.00165765	0.14776
cg00571992	0.000569984	0.00513421	0.911859
cg00572007	0.0117768	0.0152807	0.442975
cg00572020	0.00231768	0.00593856	0.697286
cg00572058	0.0139987	0.00828018	0.094487
cg00572089	-0.00389257	0.00824911	0.638196
cg00572146	-0.00553838	0.00801131	0.491205
cg00572206	0.0116418	0.00638488	0.071686
cg00572212	-0.00565995	0.00272497	0.0407441
cg00572243	0.00489663	0.00705423	0.489443
cg00572266	-0.00732412	0.00714375	0.308088
cg00572277	0.0011853	0.00146315	0.420093
cg00572323	0.00987469	0.00505715	0.05408
cg00572336	-0.0460646	0.0690608	0.506528
cg00572356	-0.00170138	0.00255458	0.507166
cg00572387	0.00888241	0.00796391	0.267779
cg00572482	-0.000881327	0.00316739	0.781481
cg00572487	-0.00150312	0.00462514	0.74597
cg00572504	-0.022068	0.0165143	0.184937
cg00572560	0.00397865	0.00548706	0.470338
cg00572586	0.000346375	0.0116813	0.976412
cg00572597	-0.00622943	0.00678046	0.360775
cg00572630	0.00305873	0.0029864	0.308572
cg00572650	-0.0143982	0.00851064	0.0942662
cg00572664	0.00970457	0.00529062	0.0700283
cg00572684	-0.000972022	0.00135422	0.474819
cg00572739	-0.000642481	0.00125839	0.610955
cg00572742	-0.000885634	0.00176742	0.617573
cg00572810	-0.0011275	0.006604	0.864833
cg00572843	0.00180079	0.00462676	0.69807
cg00572889	-0.0139701	0.0150406	0.355551
cg00572966	0.00554316	0.00999256	0.580504
cg00572968	0.00339709	0.00414319	0.414501
cg00572986	0.00580227	0.00581117	0.320822
cg00573055	0.00332128	0.00381782	0.386725
cg00573079	-0.0213712	0.0229242	0.353786
cg00573086	-0.00055471	0.00216776	0.798639
cg00573124	-0.00158263	0.00667775	0.813213
cg00573140	-0.00916058	0.00625801	0.146848
cg00573148	-0.00114264	0.00654802	0.861877
cg00573159	-0.00645308	0.00473018	0.176012
cg00573165	-5.60063e-05	0.00478044	0.990679
cg00573191	-3.52681e-05	0.00335075	0.991626
cg00573202	0.00402258	0.00406874	0.325575
cg00573203	-0.0075993	0.00637545	0.236517
cg00573235	0.00833719	0.00626084	0.186457
cg00573248	-0.00386474	0.00404258	0.341717
cg00573277	-0.00139237	0.00664297	0.834469
cg00573298	-0.00140722	0.00250023	0.574993
cg00573330	0.00124634	0.00165577	0.453648
cg00573338	0.0169264	0.00683897	0.0152631
cg00573355	0.00877409	0.00372146	0.0206314
cg00573392	-0.0171447	0.011918	0.153864
cg00573410	0.00140037	0.0110878	0.899787
cg00573428	-0.00600573	0.00458964	0.194136
cg00573457	-0.0161637	0.0112557	0.154577
cg00573504	0.000420447	0.00182447	0.818284
cg00573529	-0.000965525	0.00202011	0.633879
cg00573550	0.0199111	0.0324556	0.541155
cg00573584	0.0113966	0.0132423	0.391812
cg00573606	-0.000944612	0.00626165	0.880438
cg00573654	0.00810506	0.00612372	0.18912
cg00573729	0.00147027	0.00431972	0.734404
cg00573777	0.000460754	0.00578683	0.936721
cg00573821	-0.00379797	0.00264213	0.154173
cg00573822	-0.00476682	0.00388413	0.223037
cg00573835	0.00440105	0.0116057	0.705453
cg00573857	-0.00908944	0.00574127	0.11701
cg00573880	-0.000954376	0.0011274	0.399579
cg00573887	0.00217346	0.00593154	0.714938
cg00573890	-0.00636834	0.00444717	0.155727
cg00573922	-0.0032154	0.00415041	0.440607
cg00573948	-0.00236566	0.00390933	0.546666
cg00573963	-0.00717501	0.00408771	0.0827344
cg00574014	0.000200137	0.00107668	0.852969
cg00574017	-0.00286478	0.00508369	0.574528
cg00574023	-0.0103677	0.0134965	0.444461
cg00574035	-0.00244036	0.00801371	0.761457
cg00574062	-0.00672023	0.00537649	0.214677
cg00574096	-0.00172465	0.00412953	0.67724
cg00574114	0.00431325	0.00425572	0.313623
cg00574177	0.0024799	0.00349571	0.479967
cg00574183	-0.00957157	0.0053723	0.0782955
cg00574196	-0.0013423	0.00787695	0.865084
cg00574206	0.0176229	0.00673358	0.0104548
cg00574213	-0.0110357	0.0047471	0.0224157
cg00574251	0.00368069	0.0064961	0.572445
cg00574307	0.0159489	0.0111401	0.155823
cg00574317	0.00260764	0.00565858	0.646071
cg00574349	0.00816173	0.0088737	0.360238
cg00574379	0.019378	0.00816566	0.0198418
cg00574386	-0.000204051	0.00566059	0.971327
cg00574412	0.00323828	0.00582506	0.579691
cg00574424	-0.00185728	0.00262921	0.481827
cg00574526	-0.000104516	0.00151015	0.944982
cg00574547	-0.0156593	0.0148338	0.294049
cg00574563	0.0024134	0.00383261	0.53054
cg00574580	-0.00695467	0.00908766	0.446172
cg00574589	0.00501571	0.0145083	0.730394
cg00574639	-0.00585379	0.0069462	0.401689
cg00574649	0.00970858	0.00567182	0.0905109
cg00574675	0.00543122	0.00430197	0.210145
cg00574684	-0.001067	0.00329599	0.746921
cg00574740	0.0093009	0.00492641	0.0623635
cg00574742	0.00367828	0.00562171	0.514645
cg00574800	-0.0176032	0.00841429	0.0393477
cg00574801	-0.00904687	0.00572916	0.117944
cg00574819	-0.0085027	0.00845742	0.317514
cg00574913	-0.0077425	0.00641398	0.230654
cg00574917	0.00129754	0.0063527	0.838635
cg00574919	-0.0565051	0.0171916	0.00146249
cg00574958	0.00406954	0.00255068	0.114234
cg00575003	-0.00601621	0.00467	0.201068
cg00575005	-0.00127073	0.00137488	0.357915
cg00575024	0.00804585	0.00646572	0.2167
cg00575066	0.00766567	0.00800588	0.340966
cg00575088	-0.000541705	0.00119036	0.650189
cg00575090	0.00122647	0.00555245	0.825697
cg00575095	-0.00577305	0.00659249	0.383604
cg00575115	0.000505517	0.00452809	0.911366
cg00575127	0.00871898	0.00629803	0.169777
cg00575135	0.00580465	0.00416545	0.167012
cg00575153	0.00819083	0.010226	0.425326
cg00575156	0.000591471	0.00820921	0.942728
cg00575186	-0.0203407	0.010604	0.0583657
cg00575227	0.000316316	0.00349169	0.928026
cg00575297	0.000701686	0.00129146	0.588294
cg00575303	-0.000519039	0.00134417	0.700335
cg00575311	0.000817359	0.00604265	0.892715
cg00575342	0.00253357	0.00529968	0.633806
cg00575448	-0.00212227	0.00543826	0.697307
cg00575453	-0.00543223	0.00970458	0.577082
cg00575501	0.00335824	0.0041831	0.424272
cg00575529	0.000660217	0.00146341	0.653003
cg00575665	-0.00899272	0.00595348	0.13454
cg00575672	0.0162204	0.00777171	0.0398041
cg00575674	-0.00512049	0.011535	0.65821
cg00575681	-0.000902589	0.00571458	0.874866
cg00575683	-0.0014769	0.00165904	0.375808
cg00575737	0.012316	0.0099894	0.220932
cg00575744	0.000546747	0.0068819	0.93686
cg00575769	0.00321436	0.00195543	0.103825
cg00575786	-0.00202282	0.00407225	0.620631
cg00575791	-0.000218899	0.00820028	0.978765
cg00575844	0.00175782	0.00368105	0.634182
cg00575846	-0.00437896	0.0109665	0.690649
cg00575851	-0.00198439	0.00287789	0.492324
cg00575876	-0.00260804	0.00681327	0.702811
cg00575879	-0.00327317	0.00322615	0.313121
cg00575896	-0.0072063	0.00736006	0.330241
cg00575903	-0.00459467	0.0046352	0.324309
cg00576000	0.00241979	0.00511385	0.637267
cg00576014	6.13029e-05	0.00140058	0.965188
cg00576027	0.0024099	0.00584287	0.681024
cg00576075	0.0105718	0.00573443	0.0686506
cg00576086	-0.00280891	0.00568808	0.622675
cg00576097	-0.00233307	0.00362709	0.521764
cg00576121	0.00307398	0.00141027	0.0319801
cg00576132	-0.00870645	0.00571754	0.131445
cg00576138	0.00117856	0.00225322	0.602264
cg00576157	-0.00296646	0.00690206	0.668409
cg00576193	0.00547766	0.00388905	0.162552
cg00576250	0.000523521	0.00457498	0.90916
cg00576259	-2.28758e-05	0.00129392	0.985935
cg00576263	0.0254883	0.0146616	0.0856704
cg00576267	0.000885554	0.00589447	0.880927
cg00576279	0.0028205	0.00178533	0.117777
cg00576301	-0.000639536	0.00149837	0.670564
cg00576331	0.000427603	0.0024681	0.862856
cg00576340	-0.000340369	0.00409794	0.933996
cg00576421	-0.00753232	0.0108909	0.491021
cg00576433	0.0011228	0.00631267	0.859243
cg00576435	-0.00722289	0.0110719	0.515886
cg00576474	0.000164267	0.00392036	0.966674
cg00576494	-0.0058409	0.00695466	0.403293
cg00576525	-0.0113548	0.0127949	0.377285
cg00576550	0.00376723	0.00697719	0.590621
cg00576596	0.00882563	0.0125476	0.483702
cg00576640	-0.00285808	0.00666764	0.669237
cg00576650	-0.0215295	0.0200626	0.286185
cg00576736	-0.00288846	0.00429656	0.503191
cg00576773	-0.00646253	0.00531829	0.227595
cg00576774	0.000870591	0.00265997	0.744232
cg00576853	0.00116713	0.00573539	0.839222
cg00576886	0.000552754	0.00627941	0.930058
cg00576904	0.000357075	0.00803121	0.964639
cg00576936	0.0041164	0.00554279	0.45969
cg00576967	0.00131727	0.00846602	0.876713
cg00576968	0.00222094	0.00409079	0.588578
cg00576971	0.00176635	0.00705857	0.80299
cg00576972	0.00497034	0.00474965	0.298245
cg00577009	0.00150904	0.00161991	0.354143
cg00577030	-0.00125436	0.00232916	0.591574
cg00577070	-0.00217335	0.00358692	0.546152
cg00577109	-0.000882028	0.00222132	0.692286
cg00577147	-0.00117275	0.00164989	0.479104
cg00577164	-0.00092683	0.00460311	0.840896
cg00577167	-0.00653742	0.00543804	0.232562
cg00577182	-0.00144194	0.0035638	0.686759
cg00577189	0.00154593	0.00316888	0.626885
cg00577202	0.0104265	0.00525104	0.0502263
cg00577274	-0.00138395	0.00494831	0.780386
cg00577284	-0.0107977	0.00373374	0.00483569
cg00577361	0.000964728	0.00201896	0.633966
cg00577375	0.00240612	0.00319701	0.453713
cg00577386	0.0193749	0.0130019	0.139799
cg00577417	-0.0130689	0.00889006	0.145154
cg00577449	-0.00214057	0.00592075	0.718575
cg00577464	0.00312954	0.00146844	0.035894
cg00577488	0.0131063	0.00734366	0.0777944
cg00577510	-0.00434394	0.00363436	0.235241
cg00577527	0.000740855	0.00344994	0.830469
cg00577560	-0.0070114	0.00613839	0.256495
cg00577567	0.00301042	0.0056932	0.598308
cg00577569	-0.000893014	0.00250372	0.722199
cg00577578	-0.00126104	0.00304363	0.679659
cg00577588	-0.00125585	0.00135737	0.357415
cg00577591	0.00227334	0.00607151	0.708997
cg00577619	0.00541748	0.00478639	0.260808
cg00577623	0.00221508	0.00648138	0.733355
cg00577629	0.00136744	0.00164015	0.406719
cg00577668	0.00103424	0.00550465	0.851405
cg00577766	0.00362077	0.00472618	0.445685
cg00577786	0.000789511	0.00130685	0.547327
cg00577847	0.000373906	0.0140632	0.97885
cg00577865	0.00044562	0.00341992	0.896629
cg00577885	0.0108626	0.00708552	0.128888
cg00577905	0.00889843	0.00855082	0.30092
cg00577935	0.000164736	0.00107734	0.878823
cg00577937	0.00473391	0.00766435	0.538418
cg00577950	-0.00224283	0.00377951	0.554441
cg00577969	0.0167714	0.0142899	0.243738
cg00578032	1.7023e-06	0.00183508	0.999262
cg00578039	0.00097662	0.00181206	0.591295
cg00578078	-0.0166197	0.00624176	0.0092344
cg00578154	-0.00196916	0.00227972	0.390086
cg00578158	-0.00386443	0.00433141	0.374754
cg00578174	0.00100605	0.00281372	0.721546
cg00578220	0.00182137	0.00249607	0.467537
cg00578240	4.41541e-06	0.00119847	0.997069
cg00578252	0.00217715	0.00300249	0.470329
cg00578304	0.0125576	0.00785538	0.113536
cg00578321	-0.00133663	0.00414838	0.74807
cg00578334	-0.000813577	0.00334804	0.808577
cg00578354	0.00623251	0.00662477	0.349418
cg00578360	0.00259616	0.00272005	0.342499
cg00578363	7.4137e-05	0.00438732	0.986557
cg00578388	-0.00533445	0.00453471	0.24266
cg00578406	0.00798242	0.0039813	0.0480739
cg00578414	0.00152236	0.00333561	0.649243
cg00578437	-0.00265331	0.00490829	0.59018
cg00578511	0.00729513	0.0104445	0.486747
cg00578530	0.000284449	0.00195066	0.8844
cg00578576	-0.00562892	0.00317463	0.0797126
cg00578601	-0.00849406	0.00465778	0.0716421
cg00578614	0.0037107	0.0124421	0.766233
cg00578624	-0.00688771	0.00851409	0.420735
cg00578637	0.00165378	0.00526186	0.754049
cg00578638	-0.0140021	0.0106633	0.1926
cg00578645	0.00374904	0.00699773	0.593497
cg00578673	0.00916353	0.00831429	0.273439
cg00578690	-0.00317803	0.011631	0.785319
cg00578719	-0.00341341	0.00247063	0.170634
cg00578722	-0.00718552	0.00497952	0.152607
cg00578775	-0.000278395	0.00458898	0.951764
cg00578828	0.000287462	0.00144029	0.84227
cg00578852	-0.012889	0.00842727	0.129784
cg00578885	-0.00220883	0.00441551	0.618167
cg00578909	-0.000588088	0.00370151	0.874133
cg00578912	0.0468838	0.0185331	0.0132162
cg00578917	0.00551724	0.00681589	0.420455
cg00579036	-0.00686584	0.00693238	0.324725
cg00579105	0.00751214	0.00435231	0.0878953
cg00579200	0.000912822	0.00332239	0.784161
cg00579213	0.000649305	0.00348943	0.852817
cg00579250	0.000771364	0.00128453	0.549732
cg00579292	0.0055915	0.00271027	0.0420861
cg00579302	0.00326234	0.0160312	0.83922
cg00579379	0.00242851	0.00288804	0.402717
cg00579402	-0.00718604	0.00696883	0.30532
cg00579409	0.000489432	0.00181881	0.788494
cg00579423	-0.0298296	0.0174397	0.0907485
cg00579481	-0.000619017	0.00169501	0.715849
cg00579484	-0.000416739	0.00160576	0.795841
cg00579502	-0.00351803	0.00399042	0.380411
cg00579505	-0.0050499	0.00381337	0.188884
cg00579531	0.00351353	0.00623228	0.574365
cg00579595	-0.0113496	0.0084303	0.181707
cg00579605	-0.0202281	0.010425	0.055577
cg00579634	0.00461161	0.0057878	0.427747
cg00579673	-0.00848221	0.0197245	0.668235
cg00579694	-0.00486314	0.00365008	0.186228
cg00579706	0.000224631	0.00570269	0.968669
cg00579717	0.00133382	0.0017476	0.447393
cg00579734	-0.00498846	0.00707709	0.482771
cg00579749	0.0162187	0.00855055	0.0611716
cg00579751	-0.00274959	0.00530157	0.605331
cg00579781	-0.00132111	0.00412048	0.749266
cg00579794	-0.00289823	0.00597121	0.628635
cg00579805	0.00437923	0.00538884	0.418639
cg00579807	0.000642242	0.00508959	0.899875
cg00579833	-0.00745631	0.0123421	0.547325
cg00579859	0.000616011	0.00139775	0.660513
cg00579921	-0.0261159	0.0436086	0.550816
cg00579955	-0.0134583	0.0157592	0.395453
cg00579960	0.00571806	0.00510022	0.265314
cg00580022	-0.00195342	0.001325	0.144015
cg00580031	0.0125087	0.0114465	0.277498
cg00580047	-0.000180524	0.00156089	0.908193
cg00580057	0.0158755	0.00721649	0.0304652
cg00580089	0.00108926	0.00401947	0.787036
cg00580223	-0.00169579	0.00481006	0.725279
cg00580230	0.00459513	0.00263022	0.0841575
cg00580256	0.00859913	0.00647301	0.1875
cg00580291	-0.00214261	0.00488339	0.661928
cg00580340	-0.000152918	0.00129345	0.906162
cg00580354	-0.00656167	0.00896833	0.466349
cg00580458	0.00386153	0.0104756	0.713305
cg00580497	0.00300016	0.00736802	0.684871
cg00580507	-0.000941385	0.00342493	0.784073
cg00580558	-0.00126715	0.00516165	0.806652
cg00580562	0.0275177	0.01013	0.0079594
cg00580604	-0.0021724	0.00557783	0.69788
cg00580613	0.00370004	0.00512635	0.472372
cg00580617	-0.00148475	0.00472506	0.754099
cg00580652	0.00282187	0.00447589	0.530045
cg00580667	-0.00688508	0.00463471	0.141014
cg00580689	0.00227451	0.00171537	0.188324
cg00580715	-0.00805734	0.0113317	0.478958
cg00580752	-4.44117e-06	0.00455483	0.999224
cg00580755	2.54226e-07	0.00782512	0.999974
cg00580789	0.00313321	0.0270557	0.908073
cg00580805	5.78219e-05	0.00202081	0.977239
cg00580836	-0.000966719	0.00575122	0.866903
cg00580854	0.0094898	0.00627508	0.134082
cg00580860	0.00359118	0.00187055	0.0581532
cg00580965	-0.0239974	0.00804566	0.00370707
cg00580978	0.00232323	0.00169325	0.173575
cg00581014	0.00170798	0.00657319	0.795601
cg00581017	-0.00215277	0.00175976	0.224508
cg00581043	-0.00271424	0.00228064	0.237236
cg00581063	-0.000925711	0.00690825	0.893711
cg00581103	-0.00821221	0.00518324	0.116736
cg00581130	-0.000620738	0.00249172	0.803855
cg00581139	-0.000364222	0.00378511	0.923563
cg00581152	-0.00293554	0.00645857	0.650588
cg00581156	-0.00185292	0.00164208	0.262254
cg00581205	-0.00344314	0.00596513	0.565288
cg00581295	-0.00094371	0.00196676	0.632553
cg00581320	0.00517653	0.00496386	0.29991
cg00581334	0.00645449	0.00827009	0.437238
cg00581422	-0.00321942	0.00461878	0.487644
cg00581476	0.015595	0.0106747	0.147635
cg00581482	-0.00617261	0.00406057	0.132103
cg00581583	-0.00141864	0.00211586	0.504329
cg00581590	0.0036961	0.00557119	0.508809
cg00581595	-0.00480315	0.0104735	0.647665
cg00581617	0.00306697	0.00681116	0.653624
cg00581702	-0.00507335	0.00478495	0.291956
cg00581731	-0.00398322	0.00284281	0.164724
cg00581783	-0.0113219	0.00691134	0.105
cg00581812	0.0144708	0.00607591	0.0194146
cg00581818	-0.00847593	0.00887737	0.342335
cg00581844	0.00114475	0.00626217	0.855378
cg00581848	-0.00236075	0.00582236	0.686132
cg00581909	-0.00251146	0.00694063	0.718342
cg00581918	-0.00347131	0.00312653	0.26994
cg00581979	0.00419724	0.00696164	0.548137
cg00581982	-0.000732577	0.00742023	0.921582
cg00582075	-0.00127416	0.00725903	0.861073
cg00582080	-0.000429635	0.00479694	0.928839
cg00582187	-0.00549116	0.00811245	0.500277
cg00582194	0.0128068	0.00563826	0.0255895
cg00582231	0.0342035	0.0157947	0.0330862
cg00582250	0.0262642	0.0101211	0.0111008
cg00582266	-0.00207216	0.0036299	0.569568
cg00582308	0.00339816	0.0042296	0.42392
cg00582309	0.00513419	0.00508947	0.315874
cg00582316	-0.00262566	0.00256587	0.309002
cg00582320	0.00255304	0.00481883	0.597597
cg00582337	0.0184294	0.00672069	0.00740831
cg00582398	-0.0050539	0.00520754	0.33449
cg00582417	0.00141767	0.00176279	0.423463
cg00582524	0.000569532	0.00172185	0.741615
cg00582531	0.00480945	0.00577344	0.407109
cg00582542	0.00231738	0.0085109	0.786049
cg00582562	0.000737339	0.00424318	0.86245
cg00582579	9.1447e-05	0.00274396	0.97349
cg00582608	-0.0129657	0.00529868	0.0164171
cg00582628	0.0153348	0.0111812	0.17375
cg00582644	-0.024449	0.0127511	0.0584685
cg00582663	-0.00379869	0.00630505	0.54842
cg00582671	9.95038e-06	0.005954	0.99867
cg00582709	0.000517203	0.0063735	0.93551
cg00582714	0.000498427	0.00761698	0.947977
cg00582765	-0.00642008	0.0036249	0.0800456
cg00582820	0.00237479	0.00146508	0.108652
cg00582826	0.000229073	0.00134731	0.865387
cg00582864	0.00678197	0.00474269	0.156303
cg00582881	-0.00199184	0.00159845	0.21607
cg00582902	0.00740293	0.00620382	0.236001
cg00582909	-0.00278409	0.00531781	0.601929
cg00582941	0.00408029	0.00472631	0.390338
cg00582948	0.0181464	0.00651432	0.0065565
cg00582963	0.00132726	0.00373731	0.723346
cg00582970	-0.0199906	0.00850232	0.0209733
cg00582987	0.00843347	0.00972719	0.388327
cg00583001	-0.00103836	0.00236079	0.661146
cg00583003	-0.00449787	0.00527663	0.396325
cg00583012	0.00392466	0.00439852	0.374711
cg00583046	-0.00177015	0.00412833	0.669143
cg00583068	-0.00267305	0.0110544	0.809497
cg00583096	0.00127837	0.0039892	0.74939
cg00583147	-0.00493244	0.00469274	0.296133
cg00583221	0.000385761	0.00201103	0.848328
cg00583291	-0.00197446	0.00300779	0.513269
cg00583296	0.00237694	0.00314457	0.451758
cg00583299	0.00368037	0.0101655	0.718195
cg00583303	0.00203154	0.00293126	0.490119
cg00583304	-0.00629301	0.0107559	0.560013
cg00583328	0.00395113	0.00423886	0.353854
cg00583332	0.00403886	0.00214454	0.0629979
cg00583406	-0.00363565	0.0039818	0.363731
cg00583426	-0.0130471	0.00775772	0.0961901
cg00583480	-0.00902982	0.0133996	0.502169
cg00583482	0.0139107	0.00976688	0.157943
cg00583492	-0.000718547	0.00130171	0.582363
cg00583507	0.000964784	0.00587097	0.869852
cg00583513	-0.00538356	0.00348155	0.125659
cg00583526	-0.00784179	0.00908196	0.390266
cg00583535	0.00434848	0.00988704	0.661161
cg00583551	-0.0036044	0.0015733	0.0243813
cg00583615	0.00574891	0.00429102	0.183815
cg00583618	-0.000316799	0.00303831	0.917197
cg00583654	0.000210037	0.00262574	0.936428
cg00583729	-0.00361138	0.00630525	0.568286
cg00583731	-0.00111901	0.0095999	0.907473
cg00583733	-0.00132511	0.00397317	0.739548
cg00583780	0.00703814	0.00883349	0.427762
cg00583797	0.00643084	0.011052	0.562159
cg00583828	0.0024475	0.00402409	0.544631
cg00583858	0.0022246	0.00490961	0.651596
cg00583861	0.00162276	0.00984871	0.869508
cg00583994	0.0107474	0.00868376	0.219178
cg00584000	-0.00175588	0.0024223	0.470471
cg00584008	-0.00333582	0.00393101	0.398437
cg00584022	-0.00351108	0.0028423	0.220046
cg00584026	0.0122075	0.00899311	0.178157
cg00584046	0.0015968	0.00226591	0.482875
cg00584089	0.00457543	0.00503732	0.366225
cg00584106	8.43e-05	0.00360773	0.981411
cg00584169	-0.00526958	0.0100579	0.601664
cg00584174	0.0116595	0.00727432	0.112598
cg00584238	-0.00986908	0.0047794	0.0419072
cg00584257	-0.00192682	0.00636417	0.762795
cg00584323	-0.0125898	0.00707314	0.0785774
cg00584370	0.0138631	0.0108669	0.205451
cg00584416	-0.000911818	0.0018412	0.621687
cg00584422	0.00279512	0.00545026	0.609362
cg00584450	0.00227948	0.0037069	0.540208
cg00584456	-0.000647192	0.00532976	0.903631
cg00584457	-0.0147337	0.00871188	0.0943749
cg00584463	0.00509377	0.00248315	0.0432419
cg00584479	0.00872265	0.00467478	0.0654255
cg00584530	-0.0031696	0.00278644	0.258448
cg00584549	-0.00645624	0.00783116	0.41195
cg00584594	0.00161864	0.0118137	0.891336
cg00584602	-0.000688964	0.00561741	0.902669
cg00584636	0.000223584	0.00270368	0.934283
cg00584670	0.000144501	0.00201292	0.942937
cg00584683	-0.00208364	0.00394617	0.598833
cg00584686	0.00410359	0.00920155	0.656729
cg00584713	0.00182264	0.00133112	0.174445
cg00584743	0.00805793	0.00421352	0.0591151
cg00584808	0.00586752	0.00706924	0.408807
cg00584815	0.00164026	0.005945	0.783275
cg00584840	0.00444933	0.00364514	0.225528
cg00584861	0.000907318	0.00172075	0.599341
cg00584868	0.00135922	0.00290108	0.640584
cg00584878	-0.000769887	0.00576788	0.894123
cg00584885	0.01897	0.00946952	0.0482603
cg00584903	-0.00289186	0.00361585	0.42602
cg00584955	0.00498679	0.00566407	0.381055
cg00584971	-0.00412726	0.00410299	0.317246
cg00584987	-0.00304503	0.00286402	0.290633
cg00584995	0.00127718	0.00101812	0.213038
cg00585031	-0.00913897	0.00536779	0.0922214
cg00585033	-0.000157887	0.00320277	0.960796
cg00585047	0.00071654	0.00478048	0.881199
cg00585065	0.0187989	0.00980012	0.0583615
cg00585066	0.00509558	0.00373515	0.176017
cg00585072	0.00241532	0.0193779	0.901094
cg00585076	0.00264347	0.00473597	0.578163
cg00585116	-0.0109212	0.00622152	0.0827119
cg00585126	-0.00129969	0.00322507	0.687941
cg00585131	0.00272611	0.00455985	0.551492
cg00585187	-0.00918099	0.00734336	0.214563
cg00585207	0.00458629	0.00583628	0.434105
cg00585213	-0.0132166	0.0108726	0.227433
cg00585538	-0.000596444	0.00118088	0.614778
cg00585551	0.00257953	0.00824548	0.755149
cg00585558	-0.00212771	0.00288566	0.462902
cg00585572	0.000288822	0.00230528	0.900585
cg00585621	-0.00229551	0.0061028	0.707728
cg00585631	0.00588895	0.0100264	0.558495
cg00585733	-2.95258e-05	0.00169663	0.986155
cg00585742	0.00213096	0.00401592	0.597029
cg00585765	0.00688325	0.0111687	0.539309
cg00585776	-0.000777259	0.00362642	0.830789
cg00585786	-0.0158535	0.0126808	0.214577
cg00585790	-0.00285271	0.00457477	0.534538
cg00585818	0.00179779	0.00329003	0.586166
cg00585833	-0.00101036	0.00661841	0.879021
cg00585846	0.000542511	0.00120878	0.654686
cg00585901	-0.0357128	0.0230316	0.124628
cg00585962	-0.00636078	0.00499322	0.206098
cg00586013	-0.00526248	0.0103904	0.613803
cg00586014	0.00911285	0.0110456	0.411615
cg00586058	-0.000711316	0.00480467	0.882649
cg00586070	0.000617059	0.0118287	0.958516
cg00586094	0.00607097	0.0155474	0.697135
cg00586113	0.0116378	0.00638057	0.0715944
cg00586123	-0.0218477	0.0184769	0.240253
cg00586206	0.00141016	0.00164838	0.394634
cg00586214	0.000408101	0.00168695	0.809414
cg00586225	-0.0195972	0.0159507	0.22253
cg00586230	-0.00318533	0.00543318	0.55921
cg00586248	0.00040259	0.00429212	0.925486
cg00586275	-0.00266522	0.00654115	0.684675
cg00586291	0.00569956	0.005484	0.301542
cg00586317	-0.0128045	0.0122576	0.299092
cg00586321	0.00140002	0.00421861	0.740787
cg00586323	0.00469754	0.00478733	0.329193
cg00586367	0.00109839	0.00173938	0.529381
cg00586383	-0.00148917	0.00526216	0.777853
cg00586389	-0.0103225	0.00887307	0.247869
cg00586491	0.00175009	0.00376241	0.642985
cg00586515	0.000224837	0.00138213	0.871152
cg00586531	0.0260658	0.0126683	0.0426257
cg00586537	-0.00311039	0.00451159	0.492393
cg00586551	-0.005883	0.00402668	0.147617
cg00586623	0.00237313	0.00356266	0.507103
cg00586700	0.00960543	0.00739455	0.19738
cg00586729	-0.017331	0.0183079	0.346442
cg00586732	-0.00464401	0.00549687	0.400514
cg00586764	0.000310125	0.00911785	0.972945
cg00586817	0.00977352	0.00876725	0.268016
cg00586889	-0.0011436	0.00171923	0.507695
cg00586909	0.00209809	0.00180095	0.247207
cg00586932	9.96443e-07	0.00344653	0.99977
cg00587003	0.00144861	0.00158759	0.36405
cg00587009	0.00745316	0.00827946	0.3705
cg00587042	0.000757058	0.00282046	0.789014
cg00587115	-0.00240945	0.00224311	0.285724
cg00587180	-0.0010277	0.00116324	0.379411
cg00587228	-0.0214412	0.0126026	0.0924522
cg00587298	-0.00101709	0.0138767	0.94174
cg00587301	-0.00152688	0.00506244	0.763669
cg00587304	8.09093e-05	0.00139595	0.953914
cg00587323	0.00115173	0.00348414	0.741768
cg00587329	-0.00919971	0.00392704	0.021429
cg00587342	0.00127014	0.00664193	0.848791
cg00587447	0.00260966	0.00512325	0.611778
cg00587465	0.0135785	0.0108627	0.214645
cg00587466	0.000427107	0.00145609	0.769972
cg00587472	0.001958	0.00449833	0.664442
cg00587485	-0.00114667	0.00598246	0.848445
cg00587523	-0.00650496	0.0100713	0.520048
cg00587532	-0.00640265	0.0115087	0.579414
cg00587595	-3.03058e-05	0.00151849	0.984123
cg00587613	-0.0142903	0.00876519	0.106644
cg00587628	-0.00214452	0.0051658	0.679063
cg00587635	0.000121929	0.00636911	0.98477
cg00587665	-0.00324018	0.00338567	0.341206
cg00587683	0.000601333	0.00968341	0.950626
cg00587711	-0.00318689	0.00349717	0.364667
cg00587734	-0.00895585	0.00436139	0.0430328
cg00587765	0.00502868	0.00447589	0.264315
cg00587789	0.00134743	0.00797342	0.866197
cg00587823	-0.0082785	0.00554645	0.139166
cg00587837	-0.00886715	0.0124463	0.478103
cg00587861	-0.00457867	0.00345515	0.188583
cg00587890	0.00403373	0.00542117	0.45884
cg00587899	-0.00101484	0.00368052	0.783406
cg00587922	-0.00180346	0.00855505	0.833531
cg00587941	0.0325357	0.0540266	0.548596
cg00587965	-0.0012518	0.00483805	0.796446
cg00588027	-0.00231501	0.00201949	0.2548
cg00588047	0.00350887	0.00911335	0.701159
cg00588090	-0.00208444	0.00422686	0.623155
cg00588124	0.00168423	0.00377227	0.656362
cg00588143	0.00651696	0.00720283	0.368082
cg00588198	0.0229597	0.0339797	0.501031
cg00588262	0.00207381	0.00539322	0.70153
cg00588297	0.00261197	0.00555687	0.6395
cg00588300	-0.000572604	0.00146967	0.697774
cg00588342	0.0138729	0.00886544	0.121253
cg00588377	-0.00491286	0.00653689	0.454344
cg00588385	0.00102173	0.012483	0.934954
cg00588393	-0.00493401	0.00348161	0.160006
cg00588430	-0.00243068	0.00855849	0.777079
cg00588438	0.0197593	0.0097503	0.0457728
cg00588456	-0.00850853	0.00769709	0.272025
cg00588499	0.00289146	0.00453837	0.525724
cg00588517	0.00768095	0.00729884	0.295552
cg00588530	1.36115e-05	0.00546508	0.998018
cg00588559	0.00237711	0.00510064	0.64235
cg00588575	0.0102212	0.0259925	0.695108
cg00588577	0.000138972	0.00192435	0.942594
cg00588621	-0.00356241	0.00618341	0.566019
cg00588632	-0.00204925	0.00590327	0.729326
cg00588647	-0.00287624	0.00308662	0.353996
cg00588689	0.000126909	0.00198719	0.949225
cg00588691	-0.00828592	0.00685355	0.22994
cg00588694	-0.00730991	0.010972	0.507025
cg00588720	0.00126983	0.00153028	0.408921
cg00588727	-1.03446e-05	0.00128388	0.99359
cg00588731	-0.00452	0.00463748	0.332427
cg00588734	0.0059678	0.00671996	0.376952
cg00588756	0.00363753	0.00240605	0.134201
cg00588795	-0.00591675	0.00592418	0.320688
cg00588841	-0.00439576	0.00240583	0.0711088
cg00588853	0.000790002	0.00172257	0.647651
cg00588867	0.0223159	0.0150984	0.143011
cg00588871	0.00129136	0.00264113	0.626112
cg00588920	0.00352716	0.00127075	0.0067438
cg00589002	-5.26917e-05	0.00509925	0.991779
cg00589006	0.00437692	0.00272022	0.111232
cg00589161	-0.00466837	0.00714345	0.515146
cg00589181	0.000896709	0.00454503	0.844057
cg00589251	-7.67636e-05	0.00475295	0.987151
cg00589283	0.000834283	0.00130696	0.52493
cg00589305	-0.00254986	0.00379687	0.503638
cg00589311	-0.0018831	0.00445644	0.673661
cg00589371	-2.71621e-05	0.00144374	0.985033
cg00589400	0.015705	0.00904088	0.0859062
cg00589412	6.46527e-05	0.00505299	0.989821
cg00589488	-0.00472161	0.00985917	0.633207
cg00589492	-0.00468814	0.00772059	0.545283
cg00589493	-0.00027682	0.00377622	0.941731
cg00589502	-0.0037602	0.00647745	0.563074
cg00589520	0.00538339	0.00960215	0.576481
cg00589541	0.00871341	0.0101903	0.39486
cg00589550	0.00709746	0.00485822	0.14764
cg00589573	0.00193455	0.00280858	0.492782
cg00589578	-0.00129969	0.00166273	0.436536
cg00589581	-8.02676e-05	0.00420183	0.984803
cg00589617	-0.0020315	0.00412996	0.624034
cg00589639	3.54704e-05	0.00112561	0.974933
cg00589699	-0.00250576	0.00527731	0.636106
cg00589708	0.000266298	0.00461559	0.954124
cg00589730	-0.000177473	0.00393834	0.96416
cg00589737	0.00840702	0.00635592	0.189399
cg00589791	-0.00600219	0.00756321	0.429585
cg00589813	0.00366236	0.00555462	0.511421
cg00589833	-0.00248655	0.00540612	0.646699
cg00589837	-0.000774444	0.00420391	0.85427
cg00589850	-0.0177984	0.00969269	0.0697335
cg00589864	-0.00567743	0.00306057	0.0669793
cg00589895	-0.000430405	0.00189651	0.820999
cg00589914	0.00153033	0.00111685	0.174145
cg00589929	0.0303188	0.0146358	0.0412693
cg00590022	-0.0012977	0.00500986	0.796225
cg00590029	0.00106138	0.0068486	0.877197
cg00590036	0.00823729	0.00389394	0.0372538
cg00590063	-0.00382122	0.00668196	0.568883
cg00590081	-0.000534509	0.00275912	0.846844
cg00590106	-0.000794135	0.00211966	0.708831
cg00590134	-0.00626672	0.00364784	0.0893673
cg00590139	0.000894593	0.00144896	0.538582
cg00590152	-0.00222697	0.00254733	0.384396
cg00590173	-0.00355069	0.0103147	0.7315
cg00590187	0.00904217	0.00419377	0.0338362
cg00590230	-0.0138413	0.00557506	0.0149582
cg00590251	-0.00125504	0.00251547	0.619089
cg00590260	0.0186026	0.014968	0.217272
cg00590320	-0.00619317	0.00474337	0.195115
cg00590324	0.0137901	0.00501125	0.00721118
cg00590330	0.00344063	0.00614648	0.577073
cg00590383	0.00416472	0.00813078	0.609798
cg00590386	-0.00795705	0.00791045	0.317258
cg00590416	-0.000828292	0.00329178	0.801925
cg00590463	0.0021376	0.00502086	0.671346
cg00590469	-0.000689123	0.00464939	0.882514
cg00590481	-0.00535207	0.00626285	0.395134
cg00590486	0.000255529	0.00113357	0.822181
cg00590499	0.00395418	0.00540455	0.466355
cg00590500	-0.00226662	0.00422055	0.592608
cg00590503	-0.00348094	0.00361107	0.337736
cg00590555	0.00136256	0.0054582	0.803458
cg00590590	0.00977731	0.00845706	0.2508
cg00590602	-0.0105911	0.0102417	0.303949
cg00590620	0.0030072	0.00195808	0.128218
cg00590630	0.00476092	0.00252784	0.062988
cg00590639	0.00661125	0.00450542	0.145873
cg00590649	-0.00191864	0.00460801	0.678164
cg00590670	0.000983158	0.00212752	0.645153
cg00590714	-0.00174111	0.00402221	0.666178
cg00590761	0.00428679	0.00496943	0.390711
cg00590817	0.00375353	0.0066197	0.572158
cg00590830	0.00468154	0.00264471	0.0802058
cg00590851	-0.00243994	0.00335496	0.469016
cg00590869	-9.80115e-05	0.00144524	0.946087
cg00590881	0.0172954	0.0103638	0.0987464
cg00590912	0.000209477	0.00623073	0.973257
cg00590939	0.00276179	0.00349953	0.432147
cg00590960	-0.00111876	0.00149896	0.457464
cg00590991	0.00112853	0.00118589	0.34392
cg00591001	-0.00550167	0.00718153	0.445698
cg00591015	-0.00373249	0.00733349	0.612065
cg00591068	-0.0126731	0.0105925	0.234782
cg00591070	0.00902298	0.00727564	0.21825
cg00591207	0.012466	0.00650792	0.0587109
cg00591225	0.000972307	0.00878102	0.912087
cg00591300	-0.00503406	0.00433258	0.24845
cg00591332	-0.00506051	0.00435236	0.248129
cg00591333	0.0041048	0.00361229	0.258933
cg00591342	-0.00197142	0.00179015	0.273822
cg00591353	0.00178666	0.00480248	0.710776
cg00591364	-0.0111389	0.00905521	0.221972
cg00591384	0.00255087	0.00751087	0.734959
cg00591406	0.00110078	0.00192909	0.569729
cg00591421	-0.00504561	0.0122864	0.682328
cg00591429	-0.00772762	0.00450638	0.0899388
cg00591471	0.00486906	0.00573044	0.397833
cg00591489	0.000254102	0.00182411	0.889534
cg00591500	0.000787878	0.00280982	0.779835
cg00591515	0.00340292	0.00480624	0.480825
cg00591556	-0.00382284	0.0171048	0.823674
cg00591583	0.000771718	0.00413043	0.852223
cg00591588	0.000325624	0.00337162	0.923284
cg00591597	0.000494252	0.00356861	0.890165
cg00591646	-0.0103	0.0167093	0.539223
cg00591660	0.014845	0.00676493	0.0308704
cg00591677	-0.00302572	0.0199274	0.879667
cg00591740	0.00883941	0.00453295	0.0543921
cg00591791	-0.00254436	0.00501261	0.613024
cg00591844	5.13679e-05	0.00175079	0.976661
cg00591868	0.0224368	0.00915277	0.0162314
cg00591890	-0.000910701	0.00769653	0.906082
cg00591895	0.0156986	0.00581736	0.00836454
cg00591898	0.00216656	0.00874476	0.804908
cg00591932	-0.0019924	0.00734188	0.786746
cg00591936	0.00404148	0.00418847	0.337266
cg00591949	-0.0123581	0.00461445	0.00885038
cg00591952	0.0102708	0.00794766	0.199675
cg00591972	-0.000538813	0.00462975	0.907619
cg00591980	0.00209441	0.00160634	0.195726
cg00591994	0.00160338	0.00457575	0.72688
cg00592046	0.00103059	0.00649591	0.87431
cg00592058	-0.00341039	0.00297888	0.255408
cg00592063	-0.000723229	0.00133526	0.589452
cg00592104	0.00166616	0.00424804	0.695855
cg00592151	0.000227541	0.00236508	0.923576
cg00592244	0.00244714	0.00522617	0.640779
cg00592245	-0.00156822	0.00846514	0.853459
cg00592253	-0.00606704	0.00656159	0.357716
cg00592315	0.00656132	0.00948346	0.490862
cg00592383	0.00284444	0.0052746	0.591077
cg00592410	0.033204	0.0181491	0.0707485
cg00592411	0.000972769	0.00392816	0.804997
cg00592428	0.00535933	0.00692797	0.441278
cg00592440	-0.00570454	0.00443624	0.201892
cg00592460	0.00649938	0.00602357	0.283574
cg00592461	-0.00833458	0.00892095	0.35275
cg00592484	0.00692405	0.00591358	0.244847
cg00592494	-0.00365132	0.00830663	0.66134
cg00592510	-0.00394504	0.00300479	0.192664
cg00592532	0.000229128	0.00705108	0.974151
cg00592571	0.0022447	0.00469375	0.633685
cg00592574	-0.00938535	0.0058682	0.113367
cg00592593	-0.0044215	0.0126922	0.728409
cg00592643	-0.0092716	0.00966619	0.340127
cg00592657	0.00119239	0.00384259	0.757069
cg00592695	-0.00669895	0.00433637	0.126018
cg00592772	-0.000486994	0.0016	0.761572
cg00592779	-0.00394571	0.00564366	0.486329
cg00592795	-0.00760359	0.00437172	0.0855252
cg00592803	-0.00612591	0.00602001	0.311694
cg00592834	-0.00167371	0.00448613	0.709992
cg00592870	-0.00153446	0.00486682	0.753296
cg00592871	0.00199089	0.00516175	0.70066
cg00592903	-0.00172133	0.00153792	0.266111
cg00592936	-0.00318213	0.00356292	0.374255
cg00592944	-0.00782989	0.004086	0.0586136
cg00592949	-0.00202567	0.0112881	0.858
cg00592980	0.0121094	0.00994161	0.226497
cg00592995	-0.00320603	0.00343917	0.353808
cg00593008	-0.00486237	0.00609342	0.427061
cg00593048	-0.00095066	0.00206267	0.646029
cg00593070	0.00214195	0.00363028	0.556705
cg00593111	0.00140603	0.00606261	0.817147
cg00593116	-0.0225226	0.0146193	0.127042
cg00593148	0.00971488	0.00752042	0.199848
cg00593172	-0.00387546	0.00398751	0.333796
cg00593212	0.00814335	0.00595555	0.175036
cg00593243	0.00145809	0.0101658	0.886282
cg00593269	0.00373439	0.00361669	0.304679
cg00593288	0.00039735	0.00414383	0.923829
cg00593298	0.00249966	0.0132842	0.851183
cg00593333	0.00867797	0.00550228	0.118389
cg00593365	-0.00104687	0.00568908	0.854431
cg00593404	-0.00779839	0.00505913	0.126837
cg00593414	-0.00565665	0.011914	0.636126
cg00593446	0.00321482	0.00711708	0.652606
cg00593462	-0.00373174	0.00616391	0.546478
cg00593467	-0.0234355	0.0159227	0.144674
cg00593518	0.000755372	0.0101258	0.940705
cg00593536	-0.000457238	0.00312649	0.884065
cg00593607	-0.00178616	0.00439631	0.685529
cg00593689	-0.0089506	0.00360747	0.0150204
cg00593699	0.00582058	0.00326515	0.0781334
cg00593717	0.00026904	0.003906	0.945244
cg00593773	-0.00755712	0.00320015	0.0204347
cg00593788	0.0023739	0.00368992	0.521691
cg00593789	0.0181016	0.0105837	0.0907702
cg00593798	-0.00136547	0.00452106	0.763354
cg00593814	-0.0104646	0.00503328	0.0405549
cg00593835	-0.00839429	0.0064231	0.194693
cg00593897	-0.00290046	0.00196031	0.142594
cg00593900	-0.0020456	0.00180109	0.259176
cg00594003	-0.000359659	0.00164985	0.827943
cg00594011	0.00121636	0.00183678	0.509579
cg00594016	0.00382462	0.00358922	0.28956
cg00594048	-0.00106561	0.00603101	0.860164
cg00594099	-0.00334655	0.00464265	0.472948
cg00594101	-0.00519798	0.00489514	0.291235
cg00594118	-0.000310424	0.00157212	0.843932
cg00594129	0.00549959	0.00301015	0.071127
cg00594137	-0.00580892	0.00618768	0.350439
cg00594148	-0.0121861	0.00491452	0.01508
cg00594167	0.00448264	0.00366925	0.225129
cg00594185	-0.00413137	0.00183729	0.0270633
cg00594191	-0.000342509	0.00710619	0.961668
cg00594222	-0.00339184	0.00407354	0.407321
cg00594228	-0.00391667	0.00413989	0.346727
cg00594252	0.00659474	0.00932498	0.481325
cg00594278	-0.00526064	0.00821266	0.523497
cg00594290	0.0118692	0.00462499	0.0119889
cg00594300	-0.00099659	0.0021167	0.638947
cg00594334	-0.000949664	0.00580373	0.870402
cg00594335	-0.00361059	0.00354104	0.310726
cg00594351	-0.00616014	0.00457012	0.181185
cg00594408	-0.000644002	0.00227197	0.777501
cg00594488	-0.00301394	0.0045758	0.511848
cg00594547	0.00284222	0.00236833	0.233361
cg00594561	-0.0159372	0.00589891	0.008292
cg00594591	-0.00861222	0.00407893	0.0376069
cg00594610	-0.00192118	0.00510997	0.707857
cg00594716	-0.000499574	0.00127607	0.69639
cg00594793	0.00593473	0.00660732	0.371556
cg00594841	0.012823	0.00875116	0.146447
cg00594844	7.60527e-05	0.00655461	0.990769
cg00594854	0.0115448	0.0106422	0.281001
cg00594866	-0.00155293	0.00267589	0.563183
cg00594880	0.000879568	0.00299584	0.769765
cg00594894	-0.00129554	0.00162461	0.427364
cg00594907	-0.0111909	0.00812775	0.172084
cg00594917	0.00634975	0.00466713	0.177178
cg00594944	-0.0037865	0.00312274	0.228581
cg00594952	-0.0035082	0.00512987	0.49587
cg00595022	0.00593024	0.00646167	0.361284
cg00595030	-0.0181533	0.00751884	0.0178575
cg00595035	-0.00634189	0.00815057	0.438626
cg00595039	-0.000214913	0.00329668	0.948172
cg00595051	0.00841011	0.0170357	0.62278
cg00595053	-0.00560672	0.00472179	0.238295
cg00595086	-4.43266e-05	0.00226009	0.984397
cg00595197	0.00266967	0.00174178	0.128973
cg00595212	-0.0015717	0.00431167	0.716353
cg00595223	0.00127541	0.00128457	0.323524
cg00595231	0.00734493	0.00868157	0.399853
cg00595236	0.00210912	0.0149452	0.888098
cg00595237	0.0097091	0.0046338	0.0390527
cg00595243	-0.00506758	0.00749008	0.500472
cg00595291	-0.00129363	0.0041377	0.755298
cg00595324	-0.000929571	0.00376418	0.805527
cg00595333	-0.00758947	0.00668205	0.25916
cg00595472	0.0175741	0.0115751	0.132575
cg00595566	-0.0025138	0.00198925	0.209715
cg00595599	0.00478334	0.00551377	0.38804
cg00595610	0.00610386	0.00492378	0.218431
cg00595678	0.000917598	0.00346756	0.791925
cg00595695	0.00202857	0.00870305	0.816241
cg00595697	-0.00364823	0.00468427	0.438196
cg00595754	-0.00229504	0.0112495	0.83882
cg00595787	-0.00688731	0.00408095	0.0950565
cg00595828	-0.00363265	0.00498195	0.467862
cg00595856	-0.00317234	0.00352971	0.371264
cg00595889	-0.0073997	0.012523	0.556126
cg00595898	-0.00158146	0.00381674	0.679638
cg00595982	0.00185995	0.00291747	0.525459
cg00596016	0.00385997	0.0071278	0.589521
cg00596048	0.0216606	0.0141459	0.129343
cg00596101	-0.00518782	0.0040237	0.200706
cg00596184	0.0109214	0.0112757	0.335443
cg00596207	-0.0236175	0.0142965	0.102143
cg00596222	0.010743	0.00983828	0.277866
cg00596264	0.0116259	0.00476204	0.0166573
cg00596283	-0.0123493	0.0163447	0.451957
cg00596300	0.00252645	0.00708259	0.72217
cg00596349	0.00279959	0.0230251	0.903505
cg00596354	0.00529933	0.00710195	0.45757
cg00596373	-0.000555066	0.0022445	0.805258
cg00596388	-0.00296318	0.00574918	0.607573
cg00596429	0.000711363	0.00229955	0.757796
cg00596438	0.00172993	0.00266258	0.517585
cg00596464	-0.00026005	0.00106245	0.807215
cg00596508	-0.0020841	0.00192799	0.282699
cg00596521	0.000817183	0.00377236	0.829009
cg00596545	-0.00345465	0.00499905	0.491367
cg00596570	0.000240802	0.00762919	0.974893
cg00596643	-0.000338688	0.0031876	0.915627
cg00596686	-2.54736e-06	0.00373029	0.999457
cg00596687	0.0043223	0.00405232	0.289092
cg00596691	-0.00100557	0.00169785	0.555212
cg00596751	0.00570723	0.00412526	0.170056
cg00596763	0.00150012	0.0101835	0.883229
cg00596784	4.8781e-05	0.00786638	0.995066
cg00596819	-0.00214622	0.0092478	0.817021
cg00596823	0.00157332	0.00533044	0.768577
cg00596833	-0.0014417	0.00507815	0.77716
cg00596986	0.00312574	0.00328334	0.343734
cg00597043	-0.00751374	0.00759926	0.325529
cg00597076	-0.0047712	0.00401529	0.237965
cg00597087	-0.004234	0.00316788	0.184857
cg00597091	0.00473455	0.00564435	0.403874
cg00597107	0.0129547	0.0142894	0.367124
cg00597118	0.00261454	0.00649712	0.688365
cg00597128	0.00931367	0.00713676	0.195325
cg00597129	0.00154588	0.00531347	0.771793
cg00597139	-0.00281209	0.00321708	0.384464
cg00597197	-3.74954e-05	0.00187261	0.984071
cg00597221	0.00484993	0.00446649	0.280546
cg00597225	0.00370291	0.00538832	0.493778
cg00597331	-0.00517691	0.0069603	0.459016
cg00597355	-0.00234131	0.00656206	0.722109
cg00597366	-0.000599653	0.00107761	0.57932
cg00597380	-0.00137127	0.00360752	0.704787
cg00597445	-0.0739423	0.0346377	0.0355947
cg00597457	-0.00431488	0.00466145	0.357187
cg00597492	-0.000379894	0.00143298	0.791553
cg00597555	-0.00170933	0.00185046	0.35818
cg00597585	-0.0178087	0.00575295	0.00264277
cg00597602	0.00135624	0.00495171	0.784816
cg00597607	0.0160052	0.00743789	0.0341794
cg00597621	0.000715987	0.00483143	0.882533
cg00597623	0.00728283	0.00334816	0.0323297
cg00597666	0.00384505	0.003749	0.307914
cg00597684	-0.00141933	0.00160258	0.378245
cg00597687	0.0070593	0.00644413	0.276338
cg00597713	-0.00241671	0.00108803	0.0289354
cg00597730	0.00430664	0.00608613	0.481075
cg00597751	0.00263665	0.00282131	0.352607
cg00597801	0.00919286	0.0044835	0.0433373
cg00597858	0.00241767	0.00384947	0.531614
cg00597874	0.00323168	0.00567837	0.570741
cg00597876	-0.0079538	0.0080114	0.323556
cg00597890	0.0018464	0.00153254	0.231548
cg00597915	0.0112336	0.0116298	0.336753
cg00597918	-0.00292879	0.00391767	0.456727
cg00597926	-0.00378344	0.00364642	0.302342
cg00597931	0.0030957	0.00743687	0.678243
cg00597982	0.0174102	0.00826527	0.038047
cg00598009	-0.0216591	0.0153397	0.161527
cg00598013	0.00209048	0.00695802	0.764557
cg00598018	0.00469028	0.00373563	0.21264
cg00598125	-0.027152	0.0425351	0.524926
cg00598143	0.00117815	0.00177804	0.509332
cg00598195	-0.00766842	0.0047612	0.110888
cg00598226	-0.00570443	0.0140916	0.686611
cg00598235	0.00253765	0.00534329	0.636032
cg00598259	0.0229141	0.0150908	0.132536
cg00598268	-0.013743	0.00542777	0.0131377
cg00598301	-0.00405618	0.00322982	0.212532
cg00598334	0.00785496	0.00418323	0.0637694
cg00598335	0.000513493	0.00520567	0.92165
cg00598394	-0.000433954	0.00504794	0.931691
cg00598397	-0.0010657	0.00451423	0.813929
cg00598414	0.00876176	0.004166	0.0383398
cg00598429	0.0220448	0.013285	0.100642
cg00598446	-0.00437583	0.00321734	0.177319
cg00598449	0.000802325	0.00868231	0.926585
cg00598479	-0.0156863	0.0131369	0.235696
cg00598542	0.010941	0.0145478	0.454037
cg00598553	-3.65634e-05	0.00595984	0.995119
cg00598612	0.00114097	0.00487017	0.81532
cg00598664	-0.00629416	0.0070791	0.376392
cg00598730	0.00176005	0.00122821	0.155434
cg00598741	0.00125003	0.00490897	0.7996
cg00598747	-0.000572712	0.00170611	0.737918
cg00598758	0.00711552	0.00421854	0.0952389
cg00598766	-0.00169107	0.00330691	0.610385
cg00598772	-0.00483873	0.00331061	0.147458
cg00598785	0.0575656	0.0385379	0.138862
cg00598852	-0.00284642	0.00901125	0.752855
cg00598858	-0.000927916	0.00112319	0.410983
cg00598860	-0.000800179	0.00444242	0.857475
cg00598866	0.0107663	0.00604663	0.0784783
cg00598912	-0.0012598	0.00430087	0.770282
cg00598984	0.00598084	0.00436944	0.17459
cg00598985	-4.45121e-05	0.00237008	0.985059
cg00598986	-0.000588761	0.00296907	0.843275
cg00599043	-0.00622754	0.00418425	0.14028
cg00599110	-0.0119569	0.0060412	0.0509526
cg00599124	0.010812	0.00506666	0.0356603
cg00599130	0.00429426	0.00386936	0.270139
cg00599142	0.00222866	0.00489714	0.650174
cg00599151	0.00213616	0.00412286	0.605685
cg00599163	-0.000883273	0.00357269	0.805314
cg00599252	0.00272442	0.00158028	0.0882571
cg00599266	0.000628854	0.00422701	0.882079
cg00599280	-0.000701283	0.0014613	0.632501
cg00599328	-0.0243326	0.0112624	0.0334812
cg00599354	0.00869408	0.00480255	0.0737013
cg00599376	-0.000732175	0.00148318	0.622796
cg00599393	0.00238355	0.00155769	0.129599
cg00599401	-0.0011871	0.00138508	0.393763
cg00599402	0.00271256	0.00457813	0.555051
cg00599410	0.000327117	0.00251262	0.896717
cg00599463	0.0092429	0.00662939	0.166798
cg00599503	-0.0018695	0.00571399	0.744317
cg00599516	-0.00504515	0.00502883	0.318524
cg00599530	0.016121	0.0154184	0.298657
cg00599559	-0.00069146	0.00128518	0.591933
cg00599564	-0.0093392	0.0125289	0.45803
cg00599628	-0.0124672	0.0125169	0.321998
cg00599631	-0.00433043	0.00352121	0.222082
cg00599702	0.00184992	0.00455417	0.68559
cg00599708	-0.00761997	0.00771213	0.325868
cg00599726	0.0111624	0.0072617	0.127883
cg00599770	0.00689669	0.00537966	0.20325
cg00599809	-0.00986623	0.00397364	0.0149503
cg00599812	-0.00631006	0.00705472	0.373552
cg00599823	0.00344095	0.00398808	0.390615
cg00599847	-0.00915521	0.0102395	0.373729
cg00599850	0.00741065	0.00525227	0.161828
cg00599914	-0.00136823	0.00565619	0.809428
cg00600012	0.00842825	0.00823163	0.308728
cg00600024	0.00369258	0.00373555	0.325651
cg00600029	0.00693876	0.00406898	0.0917096
cg00600033	-0.00402791	0.00483198	0.406793
cg00600110	-0.0027515	0.00909155	0.762884
cg00600128	-0.00863303	0.00916627	0.34889
cg00600325	-0.0158138	0.00996198	0.116047
cg00600343	-0.00167512	0.00425016	0.69445
cg00600353	0.0101347	0.00653274	0.124442
cg00600362	-0.00173785	0.00294358	0.556462
cg00600405	-0.00211162	0.00524865	0.688437
cg00600454	-0.00640738	0.00684647	0.351933
cg00600465	-0.00695919	0.0189153	0.713831
cg00600477	-0.00824727	0.00664926	0.218188
cg00600521	0.00534264	0.00522494	0.309366
cg00600584	-0.00840156	0.00671415	0.214172
cg00600604	-0.00230833	0.00326766	0.481817
cg00600605	0.000966611	0.00311416	0.757005
cg00600617	0.0245306	0.0103455	0.0199411
cg00600641	0.0111051	0.0059154	0.0638244
cg00600661	0.00326605	0.00495415	0.511473
cg00600684	-0.0111069	0.0109219	0.312001
cg00600693	0.0140252	0.0110452	0.20754
cg00600786	-0.00106067	0.0010422	0.311632
cg00600824	-0.00140555	0.00149901	0.351018
cg00600844	-0.00101943	0.00283016	0.719569
cg00600854	-0.000834662	0.00337311	0.805146
cg00600900	0.00686914	0.00464284	0.142615
cg00600916	-0.00780972	0.0106423	0.465019
cg00600933	-4.3838e-05	0.00190216	0.981666
cg00600941	-0.000213244	0.00204342	0.917127
cg00601033	0.0012916	0.00402673	0.749164
cg00601035	-0.0137185	0.00972684	0.161995
cg00601042	-0.00514751	0.00878352	0.559365
cg00601124	-0.00703475	0.00449432	0.121154
cg00601139	0.00959588	0.00731693	0.193152
cg00601140	0.0016411	0.0037407	0.661955
cg00601157	-0.00443269	0.00419007	0.293028
cg00601162	-0.00452782	0.00435283	0.301128
cg00601174	-0.0170323	0.0111064	0.128767
cg00601200	0.00445623	0.00631691	0.482418
cg00601311	-2.14318e-05	0.00370657	0.9954
cg00601350	-0.000860808	0.00145263	0.554994
cg00601368	-0.00923458	0.00604669	0.130336
cg00601387	-0.0119646	0.00581348	0.0425757
cg00601414	-0.00903625	0.00928221	0.333003
cg00601429	-0.00725992	0.00815086	0.37555
cg00601432	-0.0209254	0.0100711	0.0406781
cg00601448	-0.00298325	0.00498148	0.550817
cg00601450	-0.0640762	0.0460782	0.167894
cg00601486	0.0042154	0.00547315	0.44327
cg00601491	-0.00306695	0.0102241	0.764913
cg00601518	-0.00987276	0.011061	0.374549
cg00601602	-0.000211961	0.00335794	0.949814
cg00601648	0.00159328	0.00679774	0.815238
cg00601666	0.00358703	0.0109625	0.744296
cg00601711	-0.00104507	0.0053145	0.844564
cg00601727	0.00908012	0.00468116	0.0556541
cg00601751	-0.00144777	0.00368553	0.695408
cg00601809	0.00813975	0.00460761	0.0808044
cg00601810	-0.0105271	0.00543634	0.0560599
cg00601814	0.00378581	0.0036993	0.308963
cg00601890	-0.0283959	0.0216447	0.193003
cg00601916	0.00435817	0.00631175	0.491727
cg00601953	-0.000743732	0.00238753	0.75616
cg00602007	-0.0113822	0.00917723	0.21821
cg00602094	0.00280723	0.0095617	0.76977
cg00602115	-0.0274062	0.0196281	0.166185
cg00602234	0.0032286	0.00365928	0.380043
cg00602245	0.0195709	0.00522219	0.000320534
cg00602295	0.00265147	0.0044589	0.553623
cg00602326	-0.0177663	0.0152148	0.246119
cg00602371	-0.000515697	0.00177374	0.771943
cg00602447	0.00119294	0.00804476	0.882459
cg00602474	0.000159137	0.0093708	0.98649
cg00602502	0.00748195	0.00561606	0.18626
cg00602649	-0.00115555	0.00408038	0.777699
cg00602655	0.00356117	0.00462154	0.443055
cg00602693	-0.0206459	0.0143944	0.15507
cg00602726	-0.0137184	0.00650885	0.0379376
cg00602733	0.00801481	0.00713425	0.264347
cg00602743	0.0168477	0.00888755	0.0613269
cg00602783	-0.00177546	0.00322007	0.582791
cg00602811	-0.00122605	0.00143149	0.39408
cg00602862	-0.0187054	0.00947577	0.0515519
cg00602880	0.00405155	0.00734168	0.582462
cg00602889	-0.00881816	0.00694307	0.207448
cg00602891	-0.000370249	0.00168933	0.827032
cg00602930	0.04968	0.0482841	0.306374
cg00602934	-0.00141504	0.00344698	0.682437
cg00602992	-0.00528981	0.00702959	0.453778
cg00603034	-0.00973569	0.0116772	0.406714
cg00603059	-0.000888051	0.00133782	0.508572
cg00603110	0.00350649	0.00397629	0.380288
cg00603122	0.00225798	0.00402116	0.575885
cg00603172	0.00448944	0.011735	0.702973
cg00603186	0.00339395	0.00422952	0.424483
cg00603225	-0.00772875	0.00366034	0.0375988
cg00603274	-0.00847354	0.00717492	0.240823
cg00603288	-0.0140112	0.0114456	0.224198
cg00603340	0.00829998	0.00469729	0.0807396
cg00603356	-0.0010152	0.00788919	0.897906
cg00603360	-0.000858807	0.00476893	0.857506
cg00603363	-0.0079316	0.00411885	0.0574101
cg00603371	-0.0164801	0.0165975	0.3235
cg00603376	0.00290345	0.00613599	0.637267
cg00603409	-0.00315195	0.00731311	0.667534
cg00603418	0.00897203	0.00791334	0.259999
cg00603428	-0.00105745	0.00133972	0.43208
cg00603435	0.000315632	0.00473571	0.947014
cg00603460	0.00307652	0.0052262	0.557607
cg00603487	-0.00360949	0.00806343	0.655528
cg00603498	0.00105148	0.00207243	0.613183
cg00603512	-0.000211535	0.00106736	0.843362
cg00603617	0.00127862	0.00177016	0.472034
cg00603625	7.97557e-05	0.00171737	0.963065
cg00603673	-0.0110808	0.0101821	0.279483
cg00603717	-0.000553626	0.00317519	0.861988
cg00603722	0.00312687	0.0053034	0.556989
cg00603733	0.00446849	0.00475149	0.349596
cg00603850	-0.00595914	0.00352105	0.0941414
cg00603871	8.57175e-05	0.000941111	0.927637
cg00603890	4.25041e-05	0.00434881	0.992224
cg00603982	-0.0192797	0.0137408	0.164148
cg00604009	-0.00567769	0.00534771	0.291308
cg00604033	-0.0064623	0.0150299	0.668285
cg00604086	-0.00146383	0.00246702	0.55448
cg00604112	-0.00785067	0.0209084	0.708218
cg00604115	0.000697104	0.00499824	0.889401
cg00604142	0.0132152	0.0099292	0.186684
cg00604170	0.00741848	0.00760372	0.331949
cg00604188	-0.0183008	0.00983165	0.0660617
cg00604193	-0.00641456	0.00441623	0.14996
cg00604199	0.00107814	0.00292286	0.713124
cg00604209	0.000145561	0.0012102	0.90454
cg00604324	-0.0108853	0.0118817	0.362128
cg00604334	-0.00297835	0.00908963	0.743952
cg00604356	0.00277864	0.00714581	0.698338
cg00604382	0.000546758	0.00761805	0.942949
cg00604410	0.00468307	0.00638395	0.465184
cg00604425	0.000786739	0.00183171	0.668613
cg00604449	0.000256936	0.00585096	0.965074
cg00604454	0.022261	0.0209096	0.28999
cg00604465	-0.00108331	0.00601647	0.857526
cg00604479	0.00664659	0.00641411	0.302959
cg00604547	-0.000955873	0.00403744	0.813405
cg00604585	0.00331179	0.00467564	0.480648
cg00604640	0.00604178	0.00723776	0.40614
cg00604729	9.5299e-05	0.00440579	0.982792
cg00604736	-0.0100712	0.0103417	0.332836
cg00604768	0.00115546	0.00626273	0.854052
cg00604771	-0.00109471	0.0158561	0.945116
cg00604840	0.0034219	0.00441948	0.440867
cg00604851	-0.00164626	0.00253914	0.518463
cg00604876	-0.00268095	0.00561943	0.634497
cg00604900	0.0088824	0.00892259	0.322256
cg00604935	-0.000733954	0.00474069	0.877322
cg00604945	0.000526847	0.00998862	0.958056
cg00604979	0.00136408	0.00495674	0.783817
cg00604994	0.00178542	0.00406921	0.66192
cg00605001	-0.00019314	0.00344384	0.955405
cg00605025	-0.00490886	0.00350215	0.164571
cg00605033	0.00807288	0.00991034	0.41753
cg00605038	0.0014779	0.00149184	0.324603
cg00605057	-0.000879497	0.00166666	0.59905
cg00605060	-0.0603818	0.0352668	0.0904328
cg00605063	-0.0018974	0.00401472	0.637675
cg00605127	0.00135612	0.0111659	0.903613
cg00605147	0.000435071	0.00504525	0.931479
cg00605176	0.00218835	0.00370933	0.556747
cg00605182	-0.00408607	0.00448028	0.364282
cg00605270	2.36372e-05	0.00872739	0.997845
cg00605306	-0.00543209	0.00390868	0.16815
cg00605342	-0.00888668	0.00534388	0.0999179
cg00605358	-0.00147891	0.00217082	0.497512
cg00605373	0.00116745	0.00948594	0.902334
cg00605392	-0.00238233	0.00272403	0.384222
cg00605408	0.000544071	0.00177223	0.759579
cg00605447	-0.00107152	0.00358661	0.76584
cg00605470	-0.00767754	0.00454978	0.0950986
cg00605522	-0.00700651	0.00712891	0.328416
cg00605523	0.0185992	0.00909608	0.0439016
cg00605525	-0.00202186	0.00326193	0.536987
cg00605545	0.00300374	0.00722787	0.678742
cg00605628	-0.00256002	0.00714461	0.720976
cg00605685	0.00411106	0.00640014	0.522342
cg00605763	-0.000467473	0.00347395	0.893267
cg00605775	0.00283697	0.00149081	0.0603523
cg00605777	0.002369	0.00269431	0.381682
cg00605787	0.00530054	0.00707788	0.455945
cg00605793	0.00149863	0.00493136	0.761931
cg00605831	-0.000131816	0.00401272	0.97387
cg00605859	-0.00177169	0.00247349	0.475743
cg00605966	-0.00122692	0.00123391	0.322816
cg00605982	0.00208688	0.00179916	0.249255
cg00605988	0.0115706	0.0067316	0.0891985
cg00606069	0.00780124	0.00572747	0.176691
cg00606102	0.00200732	0.00145844	0.172247
cg00606190	-0.0315023	0.0218328	0.152642
cg00606217	-0.00494868	0.00339446	0.148477
cg00606233	-0.00849898	0.00810673	0.297364
cg00606255	-0.00384415	0.00439411	0.384068
cg00606312	-0.00162516	0.0019746	0.41274
cg00606313	-0.0225472	0.0130549	0.087697
cg00606348	0.00352689	0.00690426	0.610766
cg00606392	-0.00923271	0.0109777	0.402629
cg00606396	-0.00416655	0.00649441	0.522845
cg00606409	-0.00191599	0.00782098	0.807048
cg00606464	-0.00517776	0.00292161	0.0798572
cg00606496	0.00283821	0.00612145	0.644056
cg00606541	0.00194226	0.00388617	0.618486
cg00606578	0.0038754	0.00586816	0.510734
cg00606600	0.0419329	0.0145093	0.00486173
cg00606642	-0.000648427	0.00164634	0.694648
cg00606656	-0.00075297	0.00540182	0.889463
cg00606662	0.00027908	0.00173819	0.872814
cg00606697	-0.00317571	0.00807684	0.695143
cg00606739	0.00237598	0.00719378	0.74198
cg00606841	-0.00477675	0.00568887	0.403397
cg00606855	0.00177034	0.00516719	0.732717
cg00606861	-0.000351853	0.00259221	0.892345
cg00606880	-0.0146808	0.00948274	0.125213
cg00606900	-0.00243378	0.00445109	0.585927
cg00606902	-0.00490717	0.00388038	0.209387
cg00606912	0.00282274	0.00646275	0.66336
cg00606914	8.50954e-05	0.00188167	0.964033
cg00606952	0.00506909	0.00347823	0.148613
cg00606968	0.0181233	0.0114403	0.116785
cg00606989	0.000761257	0.00167609	0.650827
cg00607036	0.00124956	0.0035134	0.722959
cg00607050	0.00241585	0.00523704	0.645734
cg00607051	-0.00664901	0.00340697	0.0542041
cg00607058	-0.0777952	0.03735	0.0401988
cg00607062	0.0114981	0.0066308	0.0864536
cg00607069	0.029428	0.008505	0.000838788
cg00607154	-0.0102933	0.0118561	0.387678
cg00607158	0.00482489	0.00581222	0.408739
cg00607194	-0.00389077	0.00695816	0.577485
cg00607196	0.00121471	0.00188082	0.520081
cg00607221	-0.000640988	0.0111288	0.954202
cg00607305	-0.000894554	0.00250712	0.722102
cg00607412	-0.00421808	0.00259882	0.108191
cg00607521	-0.0107689	0.00734366	0.146139
cg00607526	-0.00221479	0.0027777	0.427421
cg00607599	-0.000481521	0.00496493	0.922962
cg00607609	-0.0128481	0.00868308	0.142575
cg00607627	0.0036975	0.00443006	0.406208
cg00607630	-0.0105213	0.00558464	0.0629076
cg00607725	0.00103965	0.00127028	0.415344
cg00607728	0.00249532	0.00508989	0.625191
cg00607755	-0.0147703	0.0131395	0.264057
cg00607797	0.00730284	0.00496343	0.14481
cg00607878	-0.00296795	0.0044227	0.503953
cg00607912	-0.019812	0.0264295	0.455507
cg00607919	-0.00122233	0.00140736	0.387494
cg00607989	-0.0267539	0.0174862	0.129644
cg00608006	-0.00207923	0.00125448	0.101034
cg00608008	0.00656104	0.00496342	0.189673
cg00608019	0.00172822	0.00437823	0.694008
cg00608169	0.00438463	0.00397262	0.272762
cg00608183	-0.00361557	0.00471853	0.445602
cg00608273	0.00227472	0.00574523	0.693125
cg00608276	0.00195463	0.00321751	0.545103
cg00608299	-0.015895	0.0115103	0.170836
cg00608334	0.000242585	0.00556003	0.965299
cg00608338	-0.0106434	0.00650421	0.105372
cg00608351	0.00197546	0.00434029	0.650139
cg00608362	-0.000961445	0.00115201	0.40624
cg00608435	-0.0103756	0.0105739	0.32919
cg00608534	-0.00126411	0.00162185	0.437845
cg00608540	0.0210309	0.0100682	0.0396441
cg00608548	-0.0105885	0.00754729	0.16419
cg00608605	0.000582431	0.00157883	0.713098
cg00608628	-0.0211384	0.0425763	0.620806
cg00608661	-0.0139115	0.0139737	0.322229
cg00608701	-0.000710132	0.0053511	0.894731
cg00608779	-0.00401675	0.00413133	0.333614
cg00608860	0.00169766	0.00400248	0.672503
cg00608876	0.0176653	0.0122479	0.152804
cg00608913	-0.000510292	0.00445444	0.909059
cg00608926	-0.00430229	0.00554664	0.440055
cg00608943	0.00427418	0.00603806	0.480916
cg00608965	0.0210156	0.0090441	0.0224744
cg00609097	0.000310533	0.00180845	0.864063
cg00609135	0.000199206	0.00354584	0.955327
cg00609148	0.0134922	0.0111128	0.227989
cg00609227	-0.00912987	0.00621819	0.145642
cg00609239	-0.000449695	0.00733756	0.951271
cg00609283	-0.000246894	0.00426233	0.953941
cg00609285	-0.002208	0.00346253	0.525354
cg00609291	0.00540078	0.00578338	0.352968
cg00609295	-0.00136274	0.00981492	0.889894
cg00609296	-0.000375631	0.00231633	0.87155
cg00609333	0.00835182	0.0088153	0.346048
cg00609336	0.0102853	0.0149271	0.492635
cg00609367	0.000319775	0.0107007	0.976228
cg00609379	0.00806909	0.00564748	0.156644
cg00609424	-0.000122524	0.00119394	0.9185
cg00609444	-0.000481088	0.00417107	0.908442
cg00609457	-0.0291606	0.014487	0.0472187
cg00609462	-0.0074596	0.00429352	0.0858538
cg00609466	-0.0125516	0.00829654	0.133938
cg00609473	-0.0041502	0.00421366	0.327385
cg00609566	-0.014773	0.00806087	0.0702707
cg00609645	-0.00307627	0.00236913	0.197553
cg00609661	-0.00248523	0.0078944	0.75366
cg00609673	-0.00426641	0.00571544	0.457395
cg00609707	-0.0129561	0.00590244	0.0308232
cg00609731	-0.00258256	0.00596794	0.666275
cg00609826	-0.00755298	0.00424931	0.0789874
cg00609834	0.000416442	0.00238543	0.861818
cg00609961	-0.000417376	0.00771854	0.957
cg00609966	0.00119972	0.00135808	0.379458
cg00609985	0.000680625	0.00828383	0.934706
cg00610000	-0.00459175	0.00583553	0.433502
cg00610021	-0.0175706	0.0133623	0.191988
cg00610094	-0.00447686	0.00814475	0.583959
cg00610205	-0.00157035	0.00387916	0.686605
cg00610211	0.00343263	0.00317238	0.282227
cg00610223	-0.00186125	0.00364385	0.610791
cg00610228	0.00312163	0.0013676	0.024895
cg00610238	0.00321647	0.00684996	0.639844
cg00610242	-0.00485172	0.00393858	0.221326
cg00610260	-0.00133207	0.00905971	0.883447
cg00610294	-0.0126421	0.00943117	0.183586
cg00610310	0.000610343	0.00794151	0.938916
cg00610344	-0.00199058	0.00610363	0.745108
cg00610348	0.00865842	0.00488468	0.0798013
cg00610360	-0.000551801	0.010892	0.959712
cg00610385	0.00623795	0.0044317	0.16282
cg00610442	-0.00272455	0.00430385	0.528362
cg00610447	0.00345982	0.00247412	0.165547
cg00610508	0.0236613	0.0142261	0.0998647
cg00610519	0.00479439	0.00437197	0.275834
cg00610577	-0.0234269	0.0199863	0.244337
cg00610583	-0.00263942	0.00323061	0.416158
cg00610598	0.00785693	0.0056195	0.165621
cg00610603	-0.00128514	0.00437918	0.769865
cg00610628	-0.0121943	0.00883635	0.171117
cg00610648	-0.00518781	0.00697903	0.459277
cg00610748	-0.00533741	0.00508685	0.296967
cg00610750	-0.00479873	0.00396616	0.229587
cg00610844	0.0163541	0.00804332	0.0450744
cg00610973	-0.00219633	0.0102276	0.830469
cg00610978	0.00421879	0.0040913	0.305322
cg00610991	-0.00159849	0.00225485	0.480275
cg00610998	-0.00288905	0.00361411	0.426247
cg00611045	0.00258933	0.00475639	0.587567
cg00611077	-0.00827931	0.008704	0.344134
cg00611101	0.00195133	0.00658929	0.767832
cg00611115	-0.00950819	0.00438	0.0326684
cg00611192	0.00292456	0.0048649	0.549299
cg00611227	0.0202123	0.0132295	0.130184
cg00611301	-0.00379479	0.00530907	0.476663
cg00611328	-0.00193427	0.00180217	0.286105
cg00611372	-0.00194623	0.00158863	0.223843
cg00611395	-0.0136149	0.0150488	0.368113
cg00611397	-0.00400506	0.0037205	0.284688
cg00611399	-0.00120612	0.00134736	0.373168
cg00611429	-0.000103059	0.00187784	0.956359
cg00611436	-0.00250915	0.00341894	0.464984
cg00611469	-0.00563999	0.0032231	0.083668
cg00611485	0.00113147	0.00182878	0.537731
cg00611495	0.0143141	0.00744285	0.0577264
cg00611548	-0.00488323	0.00353329	0.170491
cg00611549	-0.00422232	0.00578744	0.467615
cg00611573	-0.00451449	0.00692027	0.515891
cg00611585	0.00255628	0.00409575	0.534175
cg00611605	-0.00782287	0.0073536	0.290356
cg00611614	-0.0130012	0.0104973	0.218852
cg00611674	0.00185844	0.00424375	0.662526
cg00611702	0.0151714	0.00510066	0.00379866
cg00611733	0.00254058	0.00758186	0.738366
cg00611751	0.000640999	0.00132608	0.630041
cg00611760	0.00039594	0.00112774	0.726368
cg00611769	-0.00186797	0.00418059	0.656116
cg00611818	0.00280074	0.0131106	0.83134
cg00611836	-0.00238971	0.00166459	0.154697
cg00611839	-0.00251846	0.00419262	0.549609
cg00611847	-0.00273634	0.00875864	0.755472
cg00611864	0.0187822	0.00683229	0.00726767
cg00611895	-0.0150563	0.0125131	0.232149
cg00611913	-0.00626267	0.00691924	0.367908
cg00612017	-0.00171375	0.00429663	0.690974
cg00612107	-0.000366399	0.00161264	0.820798
cg00612138	1.30749e-05	0.00162133	0.993584
cg00612176	-0.00351561	0.00379908	0.357326
cg00612202	-0.00425111	0.00428768	0.324206
cg00612217	0.00305133	0.00525174	0.562734
cg00612225	-0.00184187	0.00481717	0.703131
cg00612258	-0.00593999	0.00628553	0.347263
cg00612290	-0.000933154	0.0045307	0.837301
cg00612299	-0.00265487	0.00343893	0.442204
cg00612332	0.00285765	0.00493084	0.563718
cg00612352	0.0019132	0.00521544	0.714634
cg00612466	-0.00210916	0.00412462	0.610396
cg00612467	-0.000123096	0.00211036	0.95362
cg00612508	-0.00601052	0.00390361	0.127254
cg00612517	0.00572556	0.00799331	0.475728
cg00612526	-0.00287466	0.00637293	0.653059
cg00612588	0.00962385	0.0109499	0.381876
cg00612595	-0.0432137	0.029769	0.1502
cg00612625	0.0059478	0.00770978	0.442524
cg00612628	-0.0118453	0.00830085	0.15716
cg00612633	0.00421376	0.0106786	0.694106
cg00612641	-0.014823	0.00940276	0.118551
cg00612672	0.0108219	0.0114521	0.347291
cg00612715	0.00383611	0.00656538	0.560535
cg00612751	0.00633776	0.00611022	0.302499
cg00612752	-0.00370826	0.00372058	0.321679
cg00612828	-0.00706579	0.00418064	0.0945853
cg00612905	-0.000507641	0.00558831	0.927829
cg00612977	-0.01931	0.0135471	0.157621
cg00612985	0.0323876	0.0113941	0.0055765
cg00613089	-0.00434196	0.00479675	0.367866
cg00613113	-0.0124179	0.0141046	0.381059
cg00613177	-0.00219663	0.00335053	0.513806
cg00613198	-0.00141848	0.00828664	0.864483
cg00613216	-0.00226082	0.00679771	0.740247
cg00613224	0.00101961	0.00172176	0.55526
cg00613258	-0.0101932	0.00867127	0.242997
cg00613284	0.0015105	0.00350778	0.667814
cg00613322	0.000909789	0.0076622	0.905757
cg00613369	-0.00293147	0.00396168	0.461319
cg00613384	-0.00515308	0.00324559	0.115978
cg00613385	0.00131397	0.00465727	0.778512
cg00613399	0.00138332	0.00214758	0.521185
cg00613416	0.0022487	0.00795961	0.778221
cg00613431	0.00376769	0.00770007	0.625857
cg00613483	0.00354702	0.00520451	0.497347
cg00613523	-0.00435519	0.0089523	0.627844
cg00613551	-0.00635366	0.0091737	0.490408
cg00613552	0.00209211	0.00322876	0.518716
cg00613562	-0.00134129	0.00278464	0.631245
cg00613587	-0.00790501	0.0119982	0.51173
cg00613649	0.00153536	0.00122919	0.214985
cg00613691	-0.0037582	0.00416942	0.369878
cg00613732	-0.00245266	0.00382299	0.52285
cg00613752	0.00388351	0.00550644	0.482528
cg00613753	0.000663343	0.0016881	0.695315
cg00613779	-0.00104413	0.00771444	0.892649
cg00613786	0.000765432	0.00337306	0.821014
cg00613788	0.0169331	0.0207017	0.415617
cg00613808	-0.00265352	0.00426193	0.53517
cg00613827	0.0180502	0.0138042	0.194456
cg00613895	0.00558928	0.00479227	0.246676
cg00613914	-0.00138331	0.0025086	0.582755
cg00613928	0.000334152	0.00421662	0.937019
cg00613945	-0.00215461	0.00717431	0.764647
cg00613965	-0.00421476	0.00554698	0.449411
cg00614011	0.00390919	0.00552439	0.48107
cg00614081	-0.00367484	0.00404904	0.366605
cg00614157	-0.000927038	0.00194083	0.634097
cg00614175	-0.00412041	0.00452425	0.364949
cg00614182	0.00296929	0.00266155	0.267655
cg00614193	-0.000888267	0.00122545	0.470489
cg00614242	-0.00454079	0.0033599	0.180051
cg00614249	-0.0107298	0.0058633	0.0706765
cg00614265	-0.00289314	0.00941457	0.759346
cg00614314	-0.0112188	0.00566209	0.0507049
cg00614345	-0.00418564	0.00863365	0.629032
cg00614360	0.0118165	0.00554847	0.0360213
cg00614366	0.00654005	0.00353339	0.0675729
cg00614392	0.00752762	0.00561919	0.183855
cg00614413	0.00355773	0.00767424	0.644097
cg00614420	-0.00629636	0.0064612	0.332516
cg00614429	0.0272678	0.0158868	0.0896506
cg00614503	0.00126474	0.00582744	0.828692
cg00614617	0.0109998	0.00791996	0.168415
cg00614641	0.000920018	0.0025037	0.714166
cg00614644	-0.00431618	0.00364707	0.239848
cg00614684	-0.00153533	0.00219621	0.486368
cg00614685	0.00191826	0.00371943	0.607343
cg00614716	0.00491251	0.00365902	0.182902
cg00614781	0.00131512	0.00679077	0.846891
cg00614805	0.00366476	0.0132913	0.783412
cg00614834	-0.000961084	0.0024317	0.693639
cg00614873	0.00442622	0.0114139	0.699116
cg00614901	-0.0071008	0.00888747	0.426485
cg00614938	0.0180634	0.00861085	0.0388279
cg00614959	-0.0198405	0.0144903	0.174455
cg00614969	-0.000506948	0.00220198	0.818458
cg00615024	-0.00280839	0.00509755	0.583094
cg00615033	0.00380077	0.00609265	0.534372
cg00615041	0.00259481	0.00303511	0.394938
cg00615059	0.0053447	0.00380727	0.163934
cg00615145	-0.00499184	0.00304726	0.105005
cg00615172	8.50439e-05	0.00448655	0.98492
cg00615188	0.00308447	0.00394032	0.435872
cg00615217	-0.00594868	0.0132903	0.655558
cg00615229	0.00466106	0.00518053	0.370749
cg00615241	0.0162189	0.00805734	0.0472131
cg00615260	0.000495865	0.00170174	0.771449
cg00615268	0.00742517	0.0118186	0.531477
cg00615271	-0.00906932	0.0124691	0.468967
cg00615377	0.00821333	0.00801274	0.308189
cg00615414	0.00729225	0.00429475	0.0930925
cg00615460	0.00455583	0.0041157	0.271372
cg00615469	0.00704804	0.00753521	0.352198
cg00615473	0.00178801	0.00200699	0.375445
cg00615485	0.00625579	0.00346495	0.0744638
cg00615492	0.000115784	0.00522638	0.982376
cg00615525	0.00131338	0.00412928	0.751198
cg00615537	-0.000725088	0.00155094	0.6413
cg00615550	-0.000750828	0.00121226	0.537298
cg00615592	-0.00470316	0.00517901	0.366324
cg00615652	-0.00686318	0.00555947	0.220339
cg00615654	0.0063435	0.00958487	0.509833
cg00615735	0.00184073	0.00159808	0.252543
cg00615738	0.000266092	0.00472561	0.955225
cg00615746	-0.00334643	0.00322063	0.301655
cg00615794	-0.0023803	0.00209665	0.259373
cg00615811	-0.000236298	0.00141039	0.867333
cg00615835	0.0158991	0.0263747	0.548199
cg00615852	-0.00124765	0.00211352	0.556508
cg00615892	-0.000290011	0.00152691	0.849804
cg00615913	0.00797834	0.00489802	0.106952
cg00615915	0.00142525	0.00126166	0.261724
cg00615919	-0.0188721	0.0143179	0.190936
cg00615925	0.00433076	0.00494974	0.384012
cg00615928	0.00637058	0.00363854	0.0834947
cg00615941	-0.00565883	0.00959948	0.557058
cg00616028	-0.021621	0.00914633	0.0203105
cg00616082	-0.00182807	0.00153706	0.237547
cg00616129	0.00310763	0.00566244	0.584538
cg00616135	-0.00298223	0.00319161	0.352684
cg00616147	-0.00335827	0.00425161	0.431745
cg00616156	-0.0169888	0.00714462	0.0196045
cg00616172	0.00372378	0.00665088	0.576992
cg00616362	0.00577144	0.0115728	0.619243
cg00616417	-0.0103288	0.00517256	0.0489681
cg00616441	0.00615478	0.00620777	0.324208
cg00616447	-0.00427334	0.00330323	0.199199
cg00616500	0.000387129	0.000975317	0.692394
cg00616552	0.00223876	0.00359947	0.535589
cg00616572	-0.0738547	0.0677225	0.278482
cg00616582	-0.00216555	0.00389906	0.580045
cg00616603	0.00102418	0.00123736	0.410098
cg00616624	-0.00223244	0.00338079	0.510787
cg00616633	-0.0104664	0.00326457	0.00188285
cg00616640	0.0123684	0.00875694	0.161395
cg00616650	0.00113407	0.00228966	0.621637
cg00616687	0.00686677	0.0047664	0.15327
cg00616705	0.00645429	0.00775891	0.407768
cg00616888	0.00131777	0.00473636	0.781501
cg00616908	0.00100818	0.00381367	0.792129
cg00616922	-0.0157428	0.00725943	0.0328419
cg00616931	0.00371532	0.00929701	0.690412
cg00616952	-0.001408	0.00554759	0.800246
cg00616962	0.00141912	0.0030134	0.638864
cg00616965	0.00442678	0.00150891	0.0042809
cg00616999	-0.0153861	0.00718593	0.0350594
cg00617061	-0.00321338	0.00389238	0.411313
cg00617064	-0.00534608	0.011805	0.651772
cg00617073	0.00650904	0.00940575	0.490763
cg00617101	-0.00113598	0.010373	0.913048
cg00617108	-0.00487965	0.00361169	0.180176
cg00617135	0.00296543	0.00320137	0.356853
cg00617180	-0.00197131	0.00641419	0.759322
cg00617212	0.000932191	0.00403012	0.81762
cg00617219	-0.00244519	0.00559853	0.66337
cg00617292	0.013207	0.00899934	0.145832
cg00617305	0.000550178	0.00144108	0.703554
cg00617346	-0.00616904	0.0050641	0.226445
cg00617398	-0.00533711	0.0159062	0.738029
cg00617415	0.00147776	0.00530002	0.781044
cg00617455	-0.00190888	0.00483218	0.693784
cg00617504	-0.0229608	0.0164117	0.165354
cg00617568	0.0039676	0.0072984	0.588089
cg00617590	-0.00152777	0.0038401	0.691719
cg00617639	-0.000622126	0.00743265	0.933486
cg00617656	0.00656312	0.00495588	0.188869
cg00617670	0.00410628	0.00547265	0.455082
cg00617691	0.0010157	0.00420881	0.80987
cg00617719	0.00526799	0.0064648	0.41737
cg00617776	0.00154346	0.00592598	0.795127
cg00617786	-0.0027736	0.00411981	0.502582
cg00617860	-0.00247572	0.00427886	0.564359
cg00617866	-0.00228601	0.00292233	0.436188
cg00617867	-0.000563052	0.00432135	0.896634
cg00617875	-0.00868355	0.01281	0.49965
cg00617876	-0.0111176	0.0101022	0.274145
cg00617889	0.0311727	0.0127496	0.0165015
cg00617927	0.000265199	0.00883417	0.97612
cg00617964	-0.000499086	0.00513995	0.922871
cg00617975	0.00137671	0.00433824	0.751744
cg00617979	0.00129211	0.00130821	0.326041
cg00618042	0.00241671	0.0041553	0.562342
cg00618047	0.0228728	0.0096079	0.0194662
cg00618054	0.000280886	0.00453441	0.950748
cg00618063	0.00715288	0.0052197	0.1741
cg00618078	0.0189991	0.00694098	0.00751156
cg00618087	0.00413474	0.00490631	0.401685
cg00618096	-0.0095277	0.0089945	0.292404
cg00618155	0.00957703	0.00744076	0.201472
cg00618183	-0.00361218	0.0108851	0.740805
cg00618185	0.000909687	0.00613237	0.882416
cg00618234	0.00899882	0.00581287	0.125232
cg00618275	-0.00625115	0.00836963	0.457147
cg00618291	-0.017878	0.0101511	0.08172
cg00618309	0.00407199	0.00754554	0.590814
cg00618312	-0.00442924	0.00412991	0.286471
cg00618323	-0.00608568	0.0112544	0.59007
cg00618396	-0.000892593	0.00319157	0.780393
cg00618450	-0.00156554	0.001678	0.353413
cg00618452	0.00206631	0.00504202	0.682947
cg00618503	0.00652343	0.00670651	0.333399
cg00618507	-0.00840103	0.00918664	0.362991
cg00618542	0.000278514	0.00175216	0.874073
cg00618596	0.0131273	0.00873294	0.13641
cg00618601	0.00274846	0.00311333	0.379774
cg00618626	0.0169524	0.0166628	0.311793
cg00618696	0.00815127	0.00573672	0.158922
cg00618711	0.00144662	0.0059936	0.809843
cg00618717	-0.00338942	0.00457869	0.461136
cg00618738	-0.00550934	0.00456107	0.230357
cg00618746	0.0212126	0.00885982	0.0188018
cg00618751	0.00498499	0.00363327	0.173578
cg00618947	0.00278457	0.0042344	0.512527
cg00618995	0.00578879	0.00472148	0.223486
cg00619041	-0.00165379	0.0104623	0.874767
cg00619061	0.00231691	0.00387663	0.551618
cg00619087	0.0031168	0.0048842	0.52506
cg00619097	-0.00404144	0.00338616	0.235911
cg00619126	0.00239735	0.00138798	0.0876767
cg00619146	-0.00151806	0.00756217	0.841367
cg00619158	0.0012453	0.00137256	0.366762
cg00619188	-0.00166689	0.00825032	0.840357
cg00619207	0.00164636	0.00419744	0.695847
cg00619231	5.20166e-05	0.00203396	0.979656
cg00619245	-0.000393445	0.00369544	0.915456
cg00619263	0.00668589	0.0044636	0.137786
cg00619292	-0.0028014	0.00429617	0.516075
cg00619293	-0.00351166	0.00649728	0.590246
cg00619294	-0.00543469	0.00581168	0.352308
cg00619295	0.00738873	0.00417616	0.0803542
cg00619345	-0.00201583	0.00666133	0.762904
cg00619347	0.00268224	0.00284178	0.347855
cg00619363	-0.00664701	0.0102698	0.519181
cg00619443	-0.00530468	0.00653791	0.419366
cg00619470	-0.00337177	0.00341787	0.326617
cg00619497	0.00410805	0.00299481	0.173677
cg00619505	0.00173196	0.0031778	0.587135
cg00619519	0.00828383	0.0038259	0.0331099
cg00619561	0.00397568	0.00581322	0.495854
cg00619592	-0.00502606	0.00977282	0.608353
cg00619628	-0.00298631	0.00360424	0.409623
cg00619630	-0.000357397	0.00106977	0.739117
cg00619752	-0.000401184	0.00393291	0.918986
cg00619798	0.00578335	0.00715738	0.42128
cg00619807	-0.00147415	0.00413369	0.722241
cg00619824	-0.000403292	0.00491336	0.934771
cg00619915	0.000171932	0.00435178	0.968576
cg00619939	0.0208279	0.0101641	0.0434582
cg00619976	0.00781209	0.00277792	0.00608015
cg00619978	0.00511047	0.0042912	0.236924
cg00620018	0.000983838	0.00227992	0.667156
cg00620024	-0.0172197	0.0116133	0.141753
cg00620035	-0.000676913	0.00162988	0.678934
cg00620062	0.00104487	0.00195334	0.594073
cg00620112	-0.000492889	0.00563945	0.930554
cg00620187	0.0087992	0.00447501	0.0524526
cg00620190	0.00650498	0.011853	0.584547
cg00620195	-0.00013143	0.00609294	0.98284
cg00620223	-0.000339212	0.00461886	0.941624
cg00620224	0.00917271	0.00770888	0.237327
cg00620234	-0.00387943	0.00926546	0.676469
cg00620304	0.00259124	0.00650646	0.691417
cg00620330	-0.0201538	0.0138195	0.148342
cg00620426	0.00925849	0.0187524	0.622746
cg00620452	0.0125174	0.00792885	0.118031
cg00620464	-0.0101651	0.00684623	0.141217
cg00620483	-0.00576968	0.00452958	0.206134
cg00620542	0.00094498	0.00126214	0.45605
cg00620552	0.000579027	0.00130904	0.659348
cg00620602	0.00544115	0.00575171	0.346766
cg00620628	-0.00178955	0.00330012	0.589019
cg00620629	-0.000587035	0.00159526	0.713777
cg00620705	-0.00416717	0.00464199	0.371816
cg00620714	-0.00822716	0.0096298	0.395261
cg00620733	0.00201829	0.00483219	0.677212
cg00620746	-0.000923364	0.0050833	0.856283
cg00620801	-0.0160355	0.0102817	0.12248
cg00620824	-0.000598798	0.0140934	0.966207
cg00620857	0.00645865	0.00642076	0.317253
cg00620909	0.00106234	0.00450316	0.814058
cg00620921	-0.00100871	0.00493258	0.83844
cg00620940	0.00290842	0.00686459	0.672842
cg00620964	-0.0022172	0.0100102	0.825226
cg00620976	0.000354425	0.0072203	0.960962
cg00621029	-0.000226941	0.00156703	0.885186
cg00621084	0.00460005	0.00667845	0.492788
cg00621103	-0.0080815	0.00741271	0.278626
cg00621125	-0.000556659	0.0017343	0.749002
cg00621197	-0.00626687	0.00803057	0.437287
cg00621240	0.00047424	0.00162708	0.771388
cg00621247	-0.00770416	0.00965135	0.426901
cg00621258	0.0088835	0.00554254	0.112606
cg00621289	0.000221599	0.00413127	0.957345
cg00621302	0.0112908	0.00949378	0.237563
cg00621366	-0.00647206	0.00482173	0.183001
cg00621374	-0.00262695	0.00411491	0.524892
cg00621407	-0.00280515	0.00539635	0.604507
cg00621508	0.0013113	0.00594747	0.826014
cg00621509	-0.0107905	0.00491664	0.0308496
cg00621559	-0.000239662	0.006574	0.971002
cg00621574	0.0010113	0.00535407	0.850623
cg00621583	-0.00590542	0.00449632	0.192505
cg00621599	-0.0158918	0.00977485	0.107612
cg00621608	-0.00372467	0.00319218	0.246475
cg00621646	-0.00603806	0.00815096	0.460822
cg00621666	0.00128414	0.00641098	0.841711
cg00621679	0.0107073	0.0434122	0.805765
cg00621733	0.00786946	0.00452465	0.0855296
cg00621750	-0.00628885	0.00297933	0.0376569
cg00621767	0.00278405	0.0051443	0.589759
cg00621779	-0.00100467	0.00411775	0.807816
cg00621786	-0.00773274	0.00393391	0.0525271
cg00621805	0.0120201	0.00761657	0.118159
cg00621826	0.00468272	0.00610846	0.445397
cg00621837	0.0163836	0.0126457	0.198547
cg00621838	0.0034171	0.00550514	0.536413
cg00621899	0.00218206	0.00533867	0.683744
cg00621913	-0.000414852	0.00196042	0.832903
cg00621925	-0.0018565	0.00783261	0.813197
cg00621943	0.00123329	0.00462782	0.79049
cg00621947	0.0173489	0.00790784	0.0309096
cg00622010	-0.00284512	0.00651733	0.663522
cg00622105	0.00748036	0.0103228	0.470613
cg00622133	0.00292256	0.00624757	0.641104
cg00622140	0.00635409	0.00766324	0.409281
cg00622149	0.000349044	0.00147243	0.813173
cg00622166	-0.00117587	0.00111248	0.293446
cg00622170	0.0122696	0.00932578	0.191741
cg00622204	-0.000712164	0.00106848	0.506844
cg00622242	-0.00615764	0.00501471	0.22279
cg00622318	-0.0158522	0.00603811	0.0102246
cg00622375	-0.0101912	0.0171458	0.553796
cg00622384	-0.00229993	0.00357077	0.521206
cg00622395	0.000425219	0.004285	0.921181
cg00622503	0.00821993	0.0046135	0.0782852
cg00622516	0.00256598	0.00559099	0.647416
cg00622528	-0.00103553	0.00176191	0.558236
cg00622552	-0.0136924	0.00642996	0.0360402
cg00622580	0.000531129	0.00140228	0.705788
cg00622595	0.00190585	0.0044737	0.671151
cg00622597	-0.0104246	0.00906055	0.25307
cg00622618	0.00170203	0.00237122	0.474811
cg00622653	0.00202932	0.00506446	0.689625
cg00622654	0.0014282	0.00145616	0.32941
cg00622655	-9.03342e-05	0.00599309	0.988008
cg00622658	-0.00713759	0.00663478	0.284998
cg00622661	-0.000135981	0.00148533	0.927267
cg00622677	-0.000592186	0.00204102	0.772398
cg00622689	-0.0150679	0.0123333	0.225114
cg00622702	-0.00859068	0.00591267	0.149841
cg00622749	-0.00295848	0.00511144	0.564223
cg00622763	0.0085441	0.00425102	0.0475405
cg00622799	-0.00424846	0.00687571	0.53826
cg00622815	0.000393683	0.00544502	0.942528
cg00622819	0.00146721	0.00446096	0.743021
cg00622820	-0.000747867	0.00418888	0.858717
cg00622837	-0.00213295	0.00262121	0.418022
cg00622863	0.000344573	0.0014341	0.810685
cg00622880	0.00235673	0.00332202	0.479957
cg00622905	-0.0123342	0.0116917	0.294366
cg00622907	0.00436572	0.00500941	0.385877
cg00622957	0.00204367	0.00453048	0.653044
cg00622985	-0.00363769	0.00393349	0.357629
cg00623000	0.00328832	0.00523991	0.531941
cg00623046	0.0017976	0.0053655	0.738409
cg00623090	-0.00710745	0.00680159	0.298932
cg00623101	0.00281335	0.00413733	0.498316
cg00623111	-0.0088793	0.00484225	0.0701158
cg00623119	-0.0110261	0.0132478	0.407519
cg00623134	-0.00513098	0.00416574	0.221376
cg00623161	-0.00544921	0.00388286	0.164057
cg00623162	0.00827991	0.00371498	0.0284052
cg00623200	0.00725783	0.00537858	0.180711
cg00623312	-0.000606772	0.00503108	0.904282
cg00623328	0.0050638	0.00612147	0.410376
cg00623388	0.00127733	0.00405982	0.753798
cg00623396	-0.00945194	0.00556132	0.0927819
cg00623421	0.0106485	0.00800091	0.186696
cg00623437	0.000535087	0.00654387	0.935018
cg00623462	-0.00247179	0.00197553	0.214213
cg00623498	-0.000406553	0.00428671	0.92466
cg00623518	0.00914828	0.00622492	0.145272
cg00623528	0.00444657	0.00486253	0.363005
cg00623593	0.0066977	0.0119758	0.577415
cg00623655	0.00309694	0.00422845	0.46589
cg00623698	-0.0112083	0.0130319	0.392115
cg00623709	-0.0115847	0.00795395	0.148862
cg00623727	0.0112354	0.00965711	0.247836
cg00623756	-0.00650641	0.00832428	0.43656
cg00623772	0.00513625	0.0036297	0.16062
cg00623774	0.00640239	0.00364521	0.0825418
cg00623799	0.00751235	0.00528795	0.158991
cg00623800	0.0023263	0.00690092	0.736853
cg00623826	0.0100576	0.0109671	0.361641
cg00623849	-0.00624598	0.00503526	0.218145
cg00623953	-0.00227259	0.00428758	0.597434
cg00623960	-0.00228137	0.00414511	0.583472
cg00623991	0.00948916	0.0123698	0.445084
cg00624017	0.000249638	0.0102768	0.980676
cg00624037	0.0100309	0.00995739	0.316544
cg00624063	-0.00783455	0.00666712	0.24316
cg00624150	-0.000573707	0.00141499	0.686142
cg00624158	0.00502343	0.00553902	0.366956
cg00624212	0.0022288	0.00499805	0.656752
cg00624332	-0.00127964	0.0055213	0.817266
cg00624375	-0.00140004	0.00118225	0.239551
cg00624378	0.0114523	0.00670764	0.091322
cg00624400	0.00495257	0.00661542	0.456094
cg00624404	0.00286741	0.00310518	0.358337
cg00624410	0.0198196	0.00957438	0.0414113
cg00624418	-0.0144974	0.0121174	0.234788
cg00624440	-0.00337075	0.00408021	0.410995
cg00624484	0.00365526	0.00551365	0.509117
cg00624514	0.0014236	0.00687228	0.836377
cg00624564	-0.00499356	0.0102943	0.628839
cg00624589	-0.00976692	0.00482601	0.0460582
cg00624617	0.00448996	0.00547279	0.414222
cg00624628	0.00393075	0.00781895	0.61643
cg00624704	0.00215861	0.00812159	0.791032
cg00624710	-0.00774784	0.00310685	0.0145302
cg00624711	0.00179666	0.00546692	0.743216
cg00624737	0.00425166	0.00326814	0.196714
cg00624799	0.00582677	0.00874893	0.507174
cg00624834	-0.00143216	0.00114631	0.21488
cg00624853	-0.00108306	0.00329765	0.743372
cg00624878	-0.00546855	0.0044747	0.224969
cg00624879	0.00437884	0.00560781	0.437012
cg00624885	0.00437377	0.00429437	0.31127
cg00624908	-0.00428601	0.00736616	0.562171
cg00624939	0.00305801	0.00795793	0.701715
cg00624949	0.000395899	0.00197344	0.841469
cg00624976	0.00219812	0.00410209	0.593427
cg00625021	-5.81641e-05	0.0012158	0.961953
cg00625026	-0.0162031	0.0136803	0.239475
cg00625054	0.00281715	0.00663169	0.67203
cg00625103	0.00343699	0.00361661	0.344574
cg00625110	-0.00282714	0.00743539	0.704703
cg00625120	0.00249446	0.00629256	0.692771
cg00625131	0.00100879	0.00179461	0.575481
cg00625132	-0.0103262	0.0052205	0.0510926
cg00625137	0.000607207	0.00359053	0.8661
cg00625161	0.00750288	0.00999953	0.455085
cg00625177	0.00179873	0.00205877	0.384692
cg00625211	-0.0133108	0.0109021	0.225409
cg00625298	0.0071144	0.00432898	0.103902
cg00625303	0.0103678	0.0128534	0.422084
cg00625323	0.0239234	0.00954866	0.0140927
cg00625331	0.000236674	0.00364571	0.948388
cg00625334	0.00124888	0.00319825	0.697131
cg00625351	-0.00079432	0.00450162	0.860349
cg00625354	-0.00127741	0.00441384	0.772956
cg00625425	-0.00253391	0.00532136	0.635143
cg00625436	0.00505358	0.00554778	0.364856
cg00625443	-0.0141102	0.0145383	0.334462
cg00625450	0.0180255	0.00766143	0.0208906
cg00625456	0.0131287	0.0101	0.197078
cg00625457	0.00800967	0.00730278	0.275757
cg00625517	-0.018793	0.0127569	0.144317
cg00625573	0.00550678	0.0104658	0.600109
cg00625578	-0.00261351	0.00400212	0.515459
cg00625610	-0.00282899	0.00434008	0.51623
cg00625653	0.000524106	0.00142309	0.713555
cg00625670	0.00195954	0.00565625	0.72985
cg00625743	0.00719021	0.00763227	0.34876
cg00625752	-0.0144343	0.00995197	0.150544
cg00625768	-0.000151039	0.00452649	0.973458
cg00625776	-0.00216628	0.00295613	0.465646
cg00625783	0.0050624	0.00487863	0.3023
cg00625845	-0.000178121	0.00411777	0.965596
cg00625855	-0.00303822	0.00470005	0.519707
cg00625864	0.00364047	0.00775522	0.639943
cg00625902	-0.00295917	0.00679784	0.664415
cg00625939	-0.01468	0.00831452	0.080974
cg00625949	0.00788709	0.00894568	0.380387
cg00625963	0.00799144	0.00958374	0.406647
cg00626068	-0.0106569	0.00804586	0.1888
cg00626110	-0.00697707	0.00204618	0.000987456
cg00626119	-0.000583387	0.00388022	0.880837
cg00626167	0.0008054	0.00342418	0.814599
cg00626263	0.00577159	0.0120877	0.634219
cg00626312	0.00419115	0.00725321	0.564869
cg00626314	-0.00840121	0.00778479	0.283489
cg00626368	0.0231332	0.0117246	0.0516657
cg00626386	-0.00250442	0.00604717	0.679785
cg00626390	0.00420228	0.00473633	0.377395
cg00626412	0.014044	0.00513677	0.00757981
cg00626422	-0.00789232	0.0135841	0.562746
cg00626451	2.35421e-05	0.00381881	0.995095
cg00626466	-0.0132762	0.0106815	0.217238
cg00626515	-0.00106946	0.00432799	0.805411
cg00626518	-0.0018387	0.00127073	0.151501
cg00626573	-0.00167142	0.00513403	0.74554
cg00626586	0.00367016	0.00579804	0.528394
cg00626599	0.00271359	0.00204745	0.188524
cg00626618	0.0136312	0.0115104	0.239537
cg00626624	0.022129	0.0123309	0.0761913
cg00626631	-0.00335649	0.0036525	0.360659
cg00626693	0.00112751	0.00387783	0.771928
cg00626702	0.0195666	0.0160499	0.226098
cg00626739	-0.00651556	0.00756384	0.391381
cg00626749	-0.00706272	0.0150152	0.639268
cg00626837	0.00882841	0.0103387	0.395494
cg00626843	0.00100787	0.0014114	0.477082
cg00626846	0.00252556	0.0136201	0.853324
cg00626853	0.0120304	0.0130262	0.358273
cg00626856	0.0151786	0.0060365	0.0137604
cg00626957	-0.00385537	0.0039655	0.333633
cg00626977	-0.00287252	0.00621207	0.644942
cg00626992	0.000490979	0.00350441	0.888903
cg00627018	0.0155829	0.00634084	0.0159732
cg00627029	0.0369541	0.0195597	0.062183
cg00627045	-0.00130297	0.00356715	0.715797
cg00627233	-0.000130648	0.00543917	0.980892
cg00627241	0.00589227	0.00505877	0.247299
cg00627298	0.0100418	0.00588575	0.0915515
cg00627347	0.0017518	0.00316224	0.581016
cg00627361	0.018603	0.00737643	0.0134912
cg00627411	-0.0118349	0.00817645	0.15137
cg00627447	0.0152142	0.00899791	0.0944444
cg00627454	0.000460081	0.00461381	0.920797
cg00627559	-0.0012954	0.00935658	0.890206
cg00627718	-0.00718819	0.00662858	0.281173
cg00627755	0.000893641	0.00359372	0.804204
cg00627788	-0.000633293	0.00220755	0.77489
cg00627837	0.0110033	0.00573461	0.0582941
cg00627846	-0.0220336	0.0148914	0.142587
cg00627940	0.00829765	0.00908782	0.363739
cg00627954	0.00576955	0.00591391	0.331973
cg00627998	-0.00580691	0.0035417	0.104703
cg00628041	0.00472026	0.00376333	0.2131
cg00628091	-0.000983329	0.00350564	0.77976
cg00628178	-0.0203354	0.012914	0.11896
cg00628185	-0.0115375	0.0143488	0.423545
cg00628193	-0.00266453	0.00492238	0.589677
cg00628211	0.00091467	0.00370048	0.805354
cg00628218	-0.00285989	0.00430026	0.507778
cg00628228	-0.00132645	0.00177218	0.456188
cg00628275	-0.00154983	0.00354953	0.663462
cg00628277	-0.0233821	0.0118279	0.0512249
cg00628299	0.00579262	0.00419529	0.170895
cg00628375	-0.00676926	0.00549161	0.221025
cg00628382	0.0107902	0.00945624	0.256972
cg00628388	0.000733604	0.00653211	0.910838
cg00628451	-0.0151793	0.00896855	0.0941277
cg00628477	0.0161061	0.00789175	0.0442936
cg00628540	-0.00913389	0.00658701	0.169091
cg00628568	0.00919816	0.0050066	0.0695932
cg00628648	-0.000419862	0.00656424	0.949147
cg00628661	0.00472711	0.00572029	0.410852
cg00628674	-0.00167125	0.00792297	0.83343
cg00628697	-0.00682801	0.00904703	0.452453
cg00628703	-0.0020158	0.00240799	0.404813
cg00628721	0.00255881	0.00395334	0.519172
cg00628788	-0.00543421	0.00509853	0.289445
cg00628816	0.00784439	0.00626245	0.213705
cg00628820	-0.00108718	0.00392329	0.782354
cg00628877	-0.00129973	0.00467667	0.781734
cg00628918	-0.00821748	0.00340397	0.0178709
cg00628919	-0.000953942	0.00153055	0.534739
cg00628931	0.00472225	0.00557261	0.399095
cg00629021	-0.0032079	0.00285843	0.264841
cg00629028	-0.00272525	0.024839	0.912887
cg00629088	0.00299468	0.00464343	0.520671
cg00629102	9.04441e-05	0.00459677	0.984347
cg00629116	0.00601736	0.0113692	0.597966
cg00629117	-0.000704166	0.00261533	0.788378
cg00629144	0.00410241	0.00517566	0.430146
cg00629217	-0.00278241	0.00444688	0.533151
cg00629230	-0.00663144	0.00321806	0.0423183
cg00629236	-0.000553505	0.00365406	0.87995
cg00629244	-0.00349685	0.00177398	0.0518798
cg00629289	0.0022095	0.00215322	0.307671
cg00629347	-0.0019182	0.00426756	0.654201
cg00629395	0.00195057	0.00331491	0.557773
cg00629427	-0.0160164	0.0106684	0.1369
cg00629513	-0.0107832	0.0165916	0.517458
cg00629514	-0.00310046	0.00480765	0.520689
cg00629585	0.0205038	0.0125718	0.106519
cg00629604	-0.000183101	0.00676947	0.978483
cg00629612	-0.00625558	0.00425894	0.14549
cg00629625	-0.0010567	0.0101481	0.917308
cg00629688	0.0237206	0.011116	0.0356642
cg00629700	0.0102483	0.00518026	0.0510553
cg00629730	-0.0057126	0.00540809	0.293753
cg00629788	-0.00488491	0.00720502	0.49958
cg00629816	-0.00112625	0.00191571	0.558122
cg00629841	-0.00132691	0.00724398	0.855087
cg00629928	-0.00485384	0.00310384	0.121491
cg00629941	0.000860019	0.00115132	0.457085
cg00629957	0.000872593	0.00230661	0.706128
cg00629983	-0.00172335	0.00187215	0.359846
cg00630007	0.00671065	0.00626424	0.287015
cg00630018	-0.00404983	0.00322203	0.212147
cg00630020	-3.95172e-05	0.00165884	0.981049
cg00630028	0.00679398	0.0048497	0.164799
cg00630080	-0.000671565	0.00322451	0.835506
cg00630090	-0.0138008	0.0105798	0.195519
cg00630115	0.000291721	0.0045922	0.949494
cg00630164	-0.0287121	0.0181137	0.116572
cg00630208	-0.00811076	0.00768742	0.294315
cg00630212	0.00541676	0.00843498	0.522446
cg00630237	0.000561556	0.00193321	0.772141
cg00630245	-0.0014096	0.00401084	0.726103
cg00630248	0.00894109	0.00767282	0.247085
cg00630249	0.000348742	0.00132761	0.793415
cg00630268	-0.0049855	0.00457811	0.279168
cg00630276	0.011772	0.00887896	0.188367
cg00630322	0.000757191	0.0012823	0.55639
cg00630383	0.00336024	0.00360977	0.354494
cg00630399	0.00663473	0.00652642	0.312165
cg00630420	0.00030909	0.00166633	0.853275
cg00630431	-0.002312	0.00534673	0.66651
cg00630453	-0.00332558	0.00158411	0.0386847
cg00630480	0.00980549	0.00555912	0.081267
cg00630494	0.00286865	0.0133325	0.830144
cg00630543	-0.00476023	0.016783	0.777365
cg00630583	0.000421199	0.00181543	0.817074
cg00630636	-0.0315575	0.0137043	0.023679
cg00630637	-0.00198487	0.00137347	0.152007
cg00630724	-0.00497442	0.00210121	0.0201305
cg00630761	-0.00357698	0.00535756	0.506124
cg00630775	-0.00733956	0.0055054	0.185961
cg00630781	-0.00254863	0.005138	0.62112
cg00630794	0.00271987	0.00807173	0.736956
cg00630870	-0.00198915	0.00816769	0.808161
cg00630892	-0.00296255	0.00597116	0.621044
cg00630939	-0.00720131	0.00499347	0.152851
cg00630958	0.00141562	0.00190899	0.460355
cg00630979	-0.0016434	0.00676703	0.80869
cg00630991	-0.00567081	0.00552291	0.307371
cg00630993	0.00357354	0.00430066	0.408288
cg00631045	0.00240438	0.0259487	0.926387
cg00631051	-0.00579059	0.00471206	0.222428
cg00631082	0.00237275	0.00128953	0.0691779
cg00631185	0.000250997	0.00138724	0.856841
cg00631203	-0.000699153	0.00802625	0.930786
cg00631221	-0.028718	0.0140981	0.0446883
cg00631230	0.000793044	0.0013397	0.555416
cg00631272	-0.00453992	0.0073393	0.537812
cg00631287	0.00304272	0.00296205	0.307157
cg00631327	0.00325355	0.00254927	0.205256
cg00631329	0.0225335	0.0229954	0.329846
cg00631417	-0.00538974	0.00418823	0.20155
cg00631428	0.00928572	0.00530599	0.0836364
cg00631482	0.00732384	0.00760352	0.338108
cg00631504	0.00224684	0.00318973	0.483067
cg00631551	0.00694532	0.00663259	0.29793
cg00631557	-0.00151859	0.0228597	0.947187
cg00631570	0.0130476	0.00716116	0.0718925
cg00631609	0.000549099	0.00169981	0.747444
cg00631635	-0.0034972	0.00904953	0.700106
cg00631702	-0.000562036	0.00184129	0.760912
cg00631706	0.00576585	0.00541792	0.290175
cg00631759	-0.0248503	0.0284982	0.38561
cg00631763	-0.00419789	0.0046874	0.372954
cg00631797	0.0205226	0.0089866	0.0248257
cg00631837	-0.00179254	0.00441006	0.685398
cg00631856	-0.0127416	0.0101762	0.213889
cg00631877	-0.0143253	0.0676945	0.832901
cg00631939	-0.00513819	0.00380575	0.180482
cg00632007	-0.00224756	0.00422111	0.595767
cg00632019	-0.00669278	0.00673536	0.323135
cg00632070	-0.000231707	0.006277	0.970638
cg00632125	-0.0012554	0.00353245	0.723156
cg00632130	0.00981325	0.0115099	0.396225
cg00632163	0.00287651	0.0122021	0.81419
cg00632174	0.00362335	0.00612392	0.555604
cg00632178	0.0114238	0.00926599	0.220942
cg00632188	-0.000646149	0.00520627	0.901515
cg00632194	-0.000460828	0.00333486	0.890413
cg00632239	0.00635358	0.00507435	0.21389
cg00632256	0.00129104	0.00418019	0.758176
cg00632260	-0.00349807	0.00901996	0.699101
cg00632270	-0.00291965	0.00373481	0.436489
cg00632306	0.00435611	0.00263906	0.102419
cg00632319	0.00786933	0.00528319	0.139971
cg00632358	0.000253837	0.00209734	0.903948
cg00632374	-0.00464425	0.00454827	0.310038
cg00632379	0.00290892	0.0100165	0.772191
cg00632381	-0.00236914	0.0109325	0.828945
cg00632403	0.00118193	0.00288403	0.682946
cg00632415	-0.00440702	0.00381874	0.251639
cg00632466	0.000850329	0.00294046	0.77313
cg00632486	-0.000269484	0.00526526	0.959298
cg00632489	-0.0043204	0.0114278	0.706307
cg00632496	-0.00563153	0.00394061	0.156556
cg00632517	-0.00530735	0.0160899	0.742302
cg00632533	0.00221494	0.00424431	0.603093
cg00632544	0.00310732	0.00312444	0.322728
cg00632549	-0.00955256	0.00457367	0.0396659
cg00632560	0.00321538	0.00284432	0.26139
cg00632587	0.00381708	0.0100708	0.705593
cg00632607	0.00263513	0.00163861	0.111427
cg00632609	0.000304264	0.00876035	0.972373
cg00632657	0.00111795	0.0100634	0.9118
cg00632662	-0.00567902	0.00461796	0.222099
cg00632679	0.000953004	0.00720327	0.895051
cg00632736	-0.000631176	0.00721354	0.930476
cg00632762	0.000654671	0.00473385	0.890326
cg00632778	0.00115879	0.00148024	0.435849
cg00632783	0.0031506	0.00482432	0.515435
cg00632784	-0.000591858	0.00359254	0.869526
cg00632792	0.00228718	0.00199791	0.255438
cg00632803	0.00291259	0.0039282	0.460414
cg00632811	-0.00303463	0.00358098	0.399081
cg00632853	-0.0141511	0.00929767	0.131635
cg00632863	0.0041186	0.00983668	0.676468
cg00632940	0.00560318	0.0122955	0.649733
cg00633008	0.0159862	0.00749468	0.0357409
cg00633015	-0.00256444	0.00449509	0.569811
cg00633062	0.0333373	0.0161551	0.0420372
cg00633110	0.00518061	0.00432503	0.23424
cg00633202	-0.000412379	0.00159318	0.79637
cg00633232	0.000993306	0.00624669	0.874027
cg00633240	-0.000161214	0.00478179	0.973182
cg00633273	0.0127424	0.00829379	0.128074
cg00633274	0.00874079	0.00643848	0.178106
cg00633277	0.0120063	0.00654533	0.0700229
cg00633323	-0.00138201	0.00460948	0.76503
cg00633339	0.00159229	0.00398085	0.690145
cg00633413	0.0106969	0.00411418	0.0109511
cg00633473	-0.00344234	0.00316748	0.280138
cg00633520	0.00528603	0.00761187	0.489253
cg00633552	-0.00407205	0.00982687	0.679616
cg00633736	0.00137969	0.00249403	0.581547
cg00633740	0.00650994	0.00442308	0.14468
cg00633768	0.00984007	0.00654663	0.136441
cg00633771	-0.0246702	0.0138127	0.0775755
cg00633815	-0.00334792	0.00639411	0.601893
cg00633897	-0.0030969	0.00604401	0.609675
cg00633933	-0.000571454	0.00114861	0.62008
cg00633949	-0.00291414	0.00682005	0.670224
cg00633969	0.00582395	0.00472882	0.221422
cg00634029	0.00311514	0.00538424	0.564377
cg00634136	0.00384578	0.0040883	0.349474
cg00634145	-0.000450484	0.00197404	0.820024
cg00634187	-0.000444318	0.00166519	0.790233
cg00634189	-0.00421397	0.00512088	0.412814
cg00634202	0.00186245	0.00552455	0.736836
cg00634229	-0.00560539	0.00498702	0.264106
cg00634238	-0.00147693	0.00129479	0.257137
cg00634264	-0.00560114	0.00615193	0.365091
cg00634315	-0.00221486	0.00485025	0.649061
cg00634318	0.0288309	0.0154392	0.0652148
cg00634407	0.00157125	0.00726308	0.829234
cg00634460	0.0272494	0.0157096	0.0863599
cg00634475	-0.0159562	0.0125239	0.206033
cg00634480	-0.00402477	0.00473318	0.397476
cg00634483	-0.00322342	0.00832861	0.699679
cg00634542	-0.00208463	0.00497685	0.676347
cg00634573	0.00674673	0.00357992	0.062822
cg00634575	-0.00404348	0.0045527	0.37691
cg00634576	0.0171522	0.0123247	0.167564
cg00634606	0.00261106	0.00373044	0.485836
cg00634642	0.00281042	0.00372006	0.452003
cg00634644	-0.00210974	0.00875333	0.810105
cg00634652	-0.00371743	0.00275133	0.180155
cg00634653	0.0053052	0.0059343	0.373794
cg00634665	0.0189007	0.0179397	0.294999
cg00634698	-0.000138798	0.00471844	0.9766
cg00634714	0.00210316	0.00622515	0.736291
cg00634769	0.0236044	0.0146208	0.110055
cg00634783	0.000287005	0.0035448	0.935656
cg00634941	0.00305623	0.00772791	0.693457
cg00634964	0.00222862	0.00324614	0.494195
cg00634968	0.0327448	0.0147942	0.0294895
cg00634984	-0.00124664	0.00580394	0.830432
cg00634989	0.000777185	0.00527738	0.883262
cg00635075	0.000778621	0.00550443	0.887839
cg00635076	-0.00567669	0.00815022	0.487967
cg00635082	-9.8263e-05	0.0036703	0.978703
cg00635108	0.00431211	0.00490598	0.38185
cg00635155	0.000618369	0.00523222	0.906194
cg00635204	5.18987e-05	0.0114716	0.996401
cg00635221	0.00153362	0.00530674	0.773273
cg00635259	-0.0148816	0.0130225	0.256273
cg00635294	-0.00067297	0.00212876	0.752659
cg00635299	-0.0031633	0.00202138	0.121231
cg00635343	0.00755201	0.0078444	0.338353
cg00635356	-0.0165938	0.0138115	0.232837
cg00635380	0.00203659	0.0038763	0.600645
cg00635390	0.00522954	0.00434314	0.23182
cg00635479	-0.000593736	0.00354307	0.867305
cg00635481	-0.0023456	0.00135739	0.0875329
cg00635513	-0.00422103	0.00841495	0.617208
cg00635521	-0.00486932	0.00279916	0.0854723
cg00635522	0.00605992	0.0048475	0.214611
cg00635528	-0.00191722	0.00177359	0.282693
cg00635556	-0.000254004	0.00157456	0.872218
cg00635560	0.0080878	0.00356665	0.0258297
cg00635590	-0.00393456	0.00343121	0.254649
cg00635642	0.00302344	0.00426415	0.480198
cg00635674	-0.01386	0.00667552	0.0408218
cg00635695	0.0041432	0.00549444	0.452843
cg00635744	0.00164272	0.00509415	0.74787
cg00635780	0.000134392	0.00157822	0.932335
cg00635788	0.000472146	0.00220953	0.831292
cg00635950	-0.00363101	0.0102592	0.72425
cg00635994	0.00227094	0.00455164	0.619089
cg00635996	0.00344622	0.00466257	0.461821
cg00636067	-0.00101966	0.00725695	0.888583
cg00636072	0.00300581	0.00338486	0.376982
cg00636079	-0.0145466	0.0120552	0.230832
cg00636082	-0.00312731	0.00792943	0.694256
cg00636096	0.0151435	0.0069019	0.0308926
cg00636119	0.0196347	0.0109791	0.0771976
cg00636145	-0.00558092	0.00535208	0.29995
cg00636172	0.00404541	0.00235467	0.0893465
cg00636194	-0.00699115	0.00487433	0.155078
cg00636289	0.00560358	0.00549403	0.310585
cg00636308	0.00355445	0.00272334	0.195273
cg00636314	-0.00850176	0.00466162	0.071619
cg00636363	0.00115062	0.00743581	0.877384
cg00636368	-0.00482923	0.00327955	0.144487
cg00636372	0.00317743	0.00188047	0.0946662
cg00636390	0.00965877	0.00796317	0.22844
cg00636391	0.00136468	0.0015663	0.386001
cg00636395	0.00312244	0.00343111	0.365317
cg00636416	-0.00169362	0.00462575	0.715158
cg00636427	-0.00229673	0.00235845	0.332841
cg00636508	-0.00320997	0.00708794	0.651764
cg00636526	0.00235838	0.0101373	0.816584
cg00636527	0.00588205	0.00521516	0.262473
cg00636639	0.0015761	0.00145866	0.2829
cg00636641	0.00173599	0.00163268	0.290599
cg00636673	-0.00366859	0.00422086	0.387153
cg00636675	-0.00758751	0.00449396	0.0949204
cg00636737	-0.00921933	0.00850392	0.281304
cg00636769	0.014083	0.00831054	0.09373
cg00636795	-0.00531953	0.00576947	0.359072
cg00636918	0.0019447	0.00767713	0.800625
cg00636922	0.00060192	0.00632833	0.924442
cg00636930	0.00634717	0.00566699	0.265786
cg00636946	-0.0138883	0.00842483	0.102858
cg00636952	-0.00947332	0.00812425	0.246779
cg00637015	-0.00278011	0.00545265	0.611438
cg00637040	0.00490529	0.00458217	0.287347
cg00637047	0.00885452	0.00626631	0.161213
cg00637076	-0.0107493	0.00392102	0.00742381
cg00637085	0.00325938	0.00414458	0.433759
cg00637104	-0.010896	0.00661111	0.102932
cg00637144	-0.00852509	0.00503584	0.0940558
cg00637172	0.00284244	0.00393429	0.471937
cg00637173	0.00184074	0.00857538	0.830539
cg00637178	0.00135988	0.00692525	0.844783
cg00637230	-0.00206654	0.00181065	0.256867
cg00637250	-0.0112831	0.0102549	0.274254
cg00637299	-0.0010133	0.00464071	0.827668
cg00637340	0.0114751	0.00851552	0.181302
cg00637361	0.00532908	0.00613078	0.387111
cg00637433	-0.00762588	0.00992656	0.444431
cg00637453	0.00802702	0.00565211	0.159129
cg00637477	-0.0112099	0.00857736	0.194685
cg00637482	-0.00321115	0.00372445	0.390959
cg00637636	0.000409297	0.00408482	0.920416
cg00637687	0.00132698	0.00169075	0.434673
cg00637688	-0.00301942	0.00466656	0.519314
cg00637695	-0.00607088	0.0123636	0.624644
cg00637744	-0.00344538	0.00538211	0.523755
cg00637745	-0.0125985	0.0139091	0.367556
cg00637791	-0.0218665	0.0220609	0.324343
cg00637795	-0.00264046	0.00522655	0.614695
cg00637824	0.00109522	0.006455	0.865664
cg00637826	0.00544712	0.00877907	0.536572
cg00637837	-8.71818e-05	0.00968904	0.992841
cg00637875	-3.28064e-05	0.00728372	0.996417
cg00637940	-0.0036749	0.00843433	0.664128
cg00637980	0.00110251	0.00305964	0.719467
cg00637988	-0.00876127	0.00676963	0.199021
cg00638020	0.0241334	0.0168181	0.154881
cg00638021	-0.00338552	0.0036217	0.352486
cg00638062	-0.000249871	0.00896939	0.977839
cg00638073	0.0242122	0.0133806	0.0738262
cg00638075	0.00166713	0.00200613	0.408238
cg00638090	0.00466222	0.00400687	0.247785
cg00638165	-0.00204053	0.00547207	0.71013
cg00638210	0.00151397	0.00458677	0.742137
cg00638280	-0.00869525	0.0068892	0.210266
cg00638344	-0.0153625	0.013705	0.265398
cg00638384	0.00149185	0.00210304	0.479987
cg00638407	-0.0131085	0.0133705	0.329604
cg00638491	-0.0173688	0.0213892	0.418987
cg00638574	-0.00184729	0.00721401	0.798501
cg00638769	-0.00125013	0.00139316	0.372015
cg00638797	0.00636392	0.00725072	0.382526
cg00638803	0.00987884	0.0092048	0.286137
cg00638845	0.00130855	0.00420649	0.756484
cg00638945	0.00493975	0.00783478	0.530027
cg00638992	0.00266134	0.00352371	0.452129
cg00639010	0.00408488	0.00965977	0.673429
cg00639041	-0.00418056	0.00317803	0.191813
cg00639080	-0.00397906	0.00842096	0.63774
cg00639121	0.0172927	0.00791583	0.0316093
cg00639143	0.00122544	0.00351881	0.728491
cg00639176	0.0120908	0.00741498	0.106592
cg00639195	-0.00473462	0.00276347	0.0902206
cg00639200	0.00249902	0.00679194	0.713813
cg00639215	-0.00665435	0.00438906	0.133114
cg00639224	-0.0326054	0.0130738	0.0145242
cg00639239	0.0018879	0.00125126	0.134972
cg00639250	0.000316901	0.00188561	0.866924
cg00639272	-0.00672344	0.00536575	0.213552
cg00639286	0.0086587	0.00366807	0.0204826
cg00639289	0.000585378	0.00145353	0.688135
cg00639313	0.00258203	0.00380538	0.499243
cg00639361	-1.691e-05	0.00606334	0.997781
cg00639447	-0.0088153	0.0100718	0.383852
cg00639475	-0.00119879	0.00548453	0.827492
cg00639522	0.00166111	0.00515179	0.747897
cg00639575	-0.00201819	0.00438336	0.646363
cg00639633	-0.0126161	0.0141656	0.375594
cg00639635	-0.00582258	0.00448125	0.197266
cg00639656	-0.000225564	0.00339365	0.947159
cg00639837	-0.00386325	0.00480667	0.423745
cg00639854	-0.0028622	0.00619174	0.645048
cg00639920	-0.00692414	0.00696081	0.322625
cg00639921	-0.00115189	0.00360435	0.75005
cg00639923	-1.16575e-05	0.0047487	0.998047
cg00639925	-0.00293193	0.00565494	0.605445
cg00639946	0.00365134	0.00765126	0.634401
cg00639984	-0.00304631	0.00418636	0.468767
cg00640022	-0.00586422	0.00426378	0.172552
cg00640033	0.0184222	0.0126435	0.148702
cg00640053	0.00322844	0.00754563	0.669814
cg00640055	0.0181022	0.0115271	0.11995
cg00640074	0.00130956	0.0070525	0.853122
cg00640087	-0.00292245	0.00362402	0.422204
cg00640120	0.0413046	0.0349775	0.240864
cg00640147	0.0161695	0.00850029	0.0604497
cg00640240	-0.000951128	0.00156645	0.545309
cg00640253	-0.0236139	0.0172428	0.174371
cg00640258	1.27852e-05	0.00233408	0.995642
cg00640284	0.00290551	0.00646091	0.654041
cg00640314	0.01378	0.00731136	0.0628037
cg00640315	-0.00169773	0.00137658	0.220787
cg00640324	-0.00115646	0.00470384	0.806373
cg00640376	0.0101137	0.011779	0.39291
cg00640383	0.00378583	0.0038926	0.333463
cg00640398	-0.00470301	0.00475471	0.325344
cg00640456	0.00522381	0.00409035	0.204963
cg00640479	0.00453075	0.00483612	0.351426
cg00640521	0.0206143	0.0211227	0.331803
cg00640609	0.00525253	0.00526621	0.321336
cg00640622	0.00332954	0.00573255	0.562868
cg00640628	0.00121829	0.00531641	0.819285
cg00640635	0.00230159	0.00445707	0.606892
cg00640719	-0.0199356	0.0106155	0.0637362
cg00640775	-0.00172839	0.00397892	0.665083
cg00640823	0.00613976	0.00572511	0.286494
cg00640825	-0.00781097	0.00312679	0.0143676
cg00640991	0.00853912	0.00637283	0.183759
cg00641002	-0.0131428	0.0138047	0.343707
cg00641007	0.00684816	0.00650845	0.295623
cg00641052	-0.00027541	0.00378487	0.942159
cg00641092	-0.00248804	0.00481895	0.606952
cg00641105	-0.0291145	0.0137741	0.0374028
cg00641122	0.00158316	0.00478408	0.741499
cg00641127	-0.00748469	0.00369887	0.0460902
cg00641177	-0.0027422	0.00143595	0.0594701
cg00641178	-0.00111991	0.00453012	0.805325
cg00641207	0.0128412	0.010655	0.2314
cg00641210	0.00234592	0.00717998	0.744656
cg00641279	-0.00124533	0.00424664	0.770028
cg00641342	-0.00235954	0.00428714	0.583471
cg00641348	0.00487279	0.00752423	0.51894
cg00641355	-0.00821588	0.00630422	0.195933
cg00641369	-0.00252831	0.0060841	0.678755
cg00641391	-0.0121874	0.0111556	0.277633
cg00641409	0.00324369	0.00240548	0.181011
cg00641420	-0.0203883	0.0150279	0.178387
cg00641437	0.000986938	0.0104248	0.924793
cg00641579	-0.0082454	0.0055561	0.141416
cg00641609	-0.00100255	0.004885	0.837871
cg00641616	-0.000678689	0.00332787	0.838876
cg00641679	-0.00142238	0.00856485	0.868486
cg00641685	0.00565577	0.00664236	0.396846
cg00641687	-0.00119213	0.00415449	0.774834
cg00641790	0.012823	0.004667	0.00729721
cg00641792	0.00192031	0.00171503	0.265926
cg00641810	0.00979299	0.00801435	0.225034
cg00641828	0.00776604	0.00960971	0.421211
cg00641844	0.00308546	0.00491029	0.53141
cg00641898	0.00519838	0.00596954	0.38625
cg00641931	0.00481884	0.00627033	0.444263
cg00641933	0.00761499	0.00752717	0.314502
cg00641943	0.00247437	0.00479638	0.607245
cg00641987	0.00391746	0.00523025	0.455877
cg00642042	0.000139961	0.00404997	0.972511
cg00642177	-0.000574512	0.00130337	0.660459
cg00642181	-0.00712	0.00621268	0.254919
cg00642209	0.00174411	0.00146143	0.235948
cg00642274	-0.00397919	0.00547712	0.469476
cg00642293	0.00365472	0.00341258	0.287151
cg00642303	9.7371e-05	0.00174115	0.955531
cg00642306	0.00141865	0.00228837	0.53692
cg00642359	0.00962242	0.00860946	0.266791
cg00642460	0.00531175	0.00529801	0.318837
cg00642466	-0.00103566	0.00378328	0.784928
cg00642468	-0.00183722	0.00141113	0.196369
cg00642494	-0.00374401	0.00355513	0.295199
cg00642536	-0.0138168	0.0106754	0.199
cg00642559	-2.11042e-05	0.00537057	0.996874
cg00642565	0.00368614	0.0050261	0.465287
cg00642607	0.00289768	0.00481586	0.548942
cg00642615	-0.00387167	0.00463878	0.406211
cg00642641	0.00310337	0.00578813	0.593215
cg00642679	-0.00905698	0.0111399	0.418425
cg00642711	-0.00165938	0.00508087	0.74476
cg00642752	-0.00093065	0.00426291	0.827696
cg00642803	-0.00616851	0.00533456	0.250711
cg00642942	-0.00102721	0.00461883	0.824527
cg00642970	0.0322356	0.0112248	0.00512517
cg00643007	0.00763344	0.00950622	0.424166
cg00643020	0.00156744	0.00358076	0.66266
cg00643051	0.00900586	0.00857522	0.296526
cg00643076	-0.00342488	0.00344925	0.323496
cg00643086	0.00555716	0.00476648	0.246848
cg00643111	0.00134949	0.00422538	0.750206
cg00643123	0.00168898	0.00683863	0.805508
cg00643145	-0.000626588	0.00401458	0.876333
cg00643208	-0.00192668	0.00144592	0.186177
cg00643222	-0.000584404	0.00513892	0.909721
cg00643235	0.0144365	0.0243926	0.555492
cg00643253	-0.000147746	0.00326576	0.964019
cg00643271	-0.00287875	0.00357328	0.422653
cg00643272	-0.00313287	0.00437424	0.475781
cg00643293	-0.00181498	0.00362796	0.618145
cg00643296	-0.029322	0.0129222	0.0257344
cg00643301	0.0254119	0.0122029	0.0402386
cg00643311	0.00283043	0.00546545	0.605859
cg00643323	-0.00589828	0.00837568	0.48318
cg00643333	0.00167838	0.00617336	0.786363
cg00643341	-0.00202142	0.00129186	0.121275
cg00643381	-0.00460998	0.0108627	0.672332
cg00643392	-0.00187313	0.00554797	0.736459
cg00643403	-0.00259867	0.00375345	0.490567
cg00643422	0.00318137	0.0109568	0.772236
cg00643449	-0.00390782	0.00235983	0.101331
cg00643459	0.0121144	0.00668767	0.0735208
cg00643557	-0.00328113	0.00239372	0.173987
cg00643651	-0.00544331	0.00626934	0.38765
cg00643662	0.00158662	0.00472933	0.738066
cg00643695	-0.0116462	0.0243385	0.633489
cg00643724	-0.000610464	0.00124873	0.626166
cg00643814	0.00421915	0.00390367	0.282766
cg00643829	-0.0076323	0.00520345	0.146042
cg00643862	-0.00207499	0.00177097	0.24453
cg00643864	-0.00167602	0.0167933	0.92073
cg00643876	-0.00132699	0.00410715	0.747401
cg00643896	-0.000735281	0.0013051	0.574618
cg00643897	-0.0210498	0.00964979	0.0318528
cg00643929	-0.000417676	0.00168688	0.805025
cg00643984	-0.00852286	0.00724426	0.242605
cg00644007	-0.000553582	0.0045434	0.903304
cg00644010	0.00470427	0.00470911	0.320578
cg00644025	0.0112601	0.0111317	0.314563
cg00644033	0.00389299	0.00856578	0.650614
cg00644087	-0.00373528	0.00441145	0.399472
cg00644103	0.000237767	0.00438731	0.956905
cg00644252	0.0013458	0.0125961	0.91516
cg00644307	-0.00256043	0.0106755	0.811018
cg00644317	-0.00273807	0.00836181	0.744115
cg00644318	0.00139343	0.00337371	0.680604
cg00644330	-0.00393584	0.0138264	0.77658
cg00644351	0.0192556	0.0132519	0.14981
cg00644387	0.00118125	0.00442461	0.790123
cg00644416	-0.00175251	0.00481601	0.716821
cg00644447	0.00389209	0.00780204	0.61914
cg00644452	-0.000181718	0.00134147	0.89256
cg00644497	0.0169196	0.00874209	0.0561866
cg00644508	-0.00232201	0.00504198	0.646281
cg00644536	0.00150244	0.010485	0.88639
cg00644554	0.000256603	0.00874822	0.976667
cg00644629	0.00994284	0.00940988	0.293602
cg00644637	-0.00750542	0.00646149	0.24859
cg00644683	-0.00272144	0.00368265	0.461902
cg00644777	-0.00417449	0.00297546	0.164183
cg00644797	-0.000853065	0.00504455	0.866106
cg00644823	0.00634636	0.00668066	0.344764
cg00644847	0.000310684	0.00858223	0.971205
cg00644922	-0.000163666	0.00500999	0.974014
cg00644963	-0.00375236	0.00341137	0.274386
cg00645010	-0.00851236	0.0125319	0.498778
cg00645020	0.00301659	0.0423393	0.943364
cg00645049	-0.00294714	0.00306218	0.338499
cg00645241	-0.00612768	0.00734954	0.406705
cg00645276	-0.00314459	0.00370975	0.398955
cg00645365	-0.00385537	0.00691572	0.578632
cg00645383	-0.000133369	0.00702037	0.984887
cg00645389	0.00602212	0.0049962	0.231341
cg00645405	-0.000884137	0.00667969	0.895004
cg00645431	0.0011123	0.00467618	0.812545
cg00645473	-0.00345997	0.00418441	0.410572
cg00645579	0.000440985	0.00510215	0.931322
cg00645593	0.004975	0.00415775	0.234728
cg00645626	0.000469123	0.00389949	0.90452
cg00645628	0.00761063	0.0122176	0.534966
cg00645664	-0.000437345	0.00404245	0.914096
cg00645687	-0.00196166	0.00415764	0.638236
cg00645729	0.00656975	0.00428038	0.128449
cg00645731	0.0041019	0.00676954	0.546136
cg00645745	0.0181842	0.0113383	0.112387
cg00645753	-0.00055964	0.00318683	0.861008
cg00645755	0.00745914	0.00806602	0.357648
cg00645784	-0.00898015	0.00576168	0.122721
cg00645793	0.0022192	0.00906438	0.807167
cg00645884	0.0126191	0.00923806	0.175461
cg00645904	0.00498492	0.00640432	0.438464
cg00645917	0.000763448	0.00339098	0.822398
cg00645922	-0.000846893	0.000987447	0.393437
cg00645964	-0.00377188	0.00269177	0.164693
cg00646019	0.0149731	0.0139315	0.28545
cg00646037	0.00175932	0.00679288	0.796252
cg00646073	-0.0121011	0.0113167	0.287888
cg00646084	-0.0283198	0.0155826	0.0725996
cg00646140	0.00301755	0.0043906	0.493737
cg00646179	-0.0115868	0.00646943	0.07677
cg00646185	0.00182275	0.00123192	0.142592
cg00646196	0.000796563	0.00548967	0.884966
cg00646200	0.0186069	0.0135958	0.174655
cg00646216	0.0100086	0.00714514	0.164845
cg00646241	0.00514986	0.00944051	0.586801
cg00646244	-0.00229844	0.00587577	0.696626
cg00646257	-0.000108496	0.00391044	0.977929
cg00646347	-0.00379286	0.00926258	0.683192
cg00646379	-0.00213157	0.00317248	0.50343
cg00646381	0.000854928	0.00908232	0.925222
cg00646392	0.00119725	0.0058504	0.838328
cg00646396	-0.0145217	0.00617084	0.0208631
cg00646477	-0.000452672	0.00183309	0.805533
cg00646492	0.00253751	0.0025548	0.32335
cg00646546	0.00140602	0.00346933	0.686274
cg00646555	-0.00063757	0.00415239	0.878326
cg00646621	-0.00418171	0.00541234	0.441838
cg00646649	0.00372757	0.00438882	0.398026
cg00646659	-0.00963888	0.00911147	0.293037
cg00646683	0.00132228	0.00682669	0.846868
cg00646731	0.00724674	0.0060238	0.232233
cg00646761	0.0018647	0.00485286	0.701733
cg00646786	0.00118036	0.0105038	0.910785
cg00646813	0.0103089	0.0113067	0.364418
cg00646883	-0.000270065	0.00152207	0.859581
cg00647004	0.00697948	0.00640804	0.279085
cg00647005	0.00396162	0.0043497	0.364929
cg00647022	-0.00812369	0.00605876	0.18347
cg00647046	0.00446403	0.00182696	0.0165688
cg00647063	0.00490206	0.00317262	0.125948
cg00647067	-0.00359993	0.00848007	0.672237
cg00647095	0.00390665	0.00403403	0.335518
cg00647106	0.00186879	0.003542	0.599115
cg00647120	-0.000518615	0.00917052	0.955031
cg00647124	0.00530428	0.0150182	0.724801
cg00647140	0.00208919	0.007218	0.772932
cg00647165	0.0192835	0.00714094	0.00832206
cg00647173	-0.00187745	0.00550639	0.733957
cg00647178	-0.00190102	0.00594483	0.749904
cg00647217	-0.00022894	0.00461944	0.960587
cg00647220	-0.000731637	0.00206084	0.723434
cg00647232	-0.000657757	0.00548663	0.904852
cg00647233	0.0038741	0.0145913	0.791247
cg00647246	0.00231959	0.00433947	0.594336
cg00647258	-0.000516947	0.00134507	0.701674
cg00647261	-0.0294247	0.0108667	0.00815349
cg00647262	0.00469312	0.0109162	0.668313
cg00647317	0.00470117	0.0199807	0.81454
cg00647343	0.00213041	0.00795243	0.789415
cg00647389	0.00229801	0.02875	0.936476
cg00647403	-0.000476349	0.0019569	0.808253
cg00647458	-0.0071026	0.00494471	0.154473
cg00647464	0.0262627	0.0112149	0.0214765
cg00647507	0.00073317	0.00146363	0.617688
cg00647512	0.00498249	0.00612918	0.418487
cg00647646	0.000171496	0.00148969	0.908614
cg00647658	0.00509464	0.0103603	0.624137
cg00647719	-0.0061293	0.00561691	0.278188
cg00647720	0.00237356	0.00487055	0.627251
cg00647741	0.00733765	0.00511806	0.155248
cg00647769	-0.00118527	0.00340865	0.728888
cg00647810	-0.00523766	0.00719385	0.468523
cg00647820	0.0106783	0.0119391	0.373577
cg00647830	-0.000855538	0.00200766	0.67106
cg00647839	-0.0274757	0.0153585	0.0771015
cg00647859	-0.00196979	0.00832437	0.8135
cg00647863	0.00743422	0.00386476	0.0576757
cg00647879	0.00458819	0.00579537	0.43069
cg00647881	-0.00391345	0.00401307	0.332178
cg00647899	-0.00781425	0.00845482	0.35792
cg00647910	-0.00168765	0.0130533	0.897427
cg00647917	0.00353407	0.00644827	0.585051
cg00647920	0.00685342	0.00522957	0.193472
cg00647966	-0.00539915	0.0135993	0.692327
cg00648005	0.00160228	0.00951143	0.866613
cg00648018	0.00248751	0.00324984	0.446091
cg00648020	0.0036008	0.00369342	0.332301
cg00648024	0.0109282	0.0518397	0.83353
cg00648026	-0.00244152	0.00247239	0.326129
cg00648038	0.00296251	0.00483059	0.54129
cg00648125	-0.0104366	0.00664142	0.119712
cg00648140	0.0113491	0.00793136	0.156036
cg00648152	0.00165183	0.00250273	0.510989
cg00648153	-0.00203751	0.00141808	0.15436
cg00648177	0.00254575	0.00510539	0.619292
cg00648184	-0.0218149	0.0147634	0.143115
cg00648203	-0.00930349	0.0137935	0.501793
cg00648274	0.00334276	0.00555896	0.549185
cg00648276	-0.000234507	0.00427514	0.956381
cg00648285	-0.011738	0.00572363	0.0432965
cg00648301	-0.00146677	0.00144841	0.314024
cg00648381	-0.00408932	0.00871614	0.640124
cg00648409	-0.000552917	0.00723362	0.939247
cg00648423	0.000804898	0.0103784	0.93836
cg00648447	0.0163859	0.0188515	0.387123
cg00648452	-0.00344792	0.00310757	0.270262
cg00648476	-0.00336398	0.0016948	0.0503078
cg00648532	0.0121418	0.00569708	0.0358907
cg00648558	-0.00148059	0.00379568	0.697437
cg00648568	-0.00750577	0.00563335	0.186214
cg00648573	-0.00458612	0.00497777	0.359431
cg00648630	-0.00360249	0.00410424	0.382498
cg00648632	-0.00086942	0.00424092	0.838045
cg00648660	-0.00157718	0.00320589	0.623984
cg00648686	-9.05512e-05	0.00641687	0.988773
cg00648735	0.0174152	0.0095979	0.0730512
cg00648856	0.00889587	0.00473312	0.0635243
cg00648883	0.00412873	0.0046213	0.374101
cg00648911	-0.000603797	0.00503778	0.904875
cg00648932	-0.00848721	0.00836254	0.312964
cg00648955	0.00871996	0.00733924	0.238016
cg00649126	-0.00690117	0.00503537	0.174044
cg00649199	-0.00519974	0.00374418	0.168453
cg00649209	-0.0175993	0.0109814	0.112639
cg00649211	0.00177775	0.0045519	0.697083
cg00649280	-0.00112222	0.00359904	0.75593
cg00649318	-0.00438447	0.00472252	0.355759
cg00649330	0.00175743	0.00502862	0.727569
cg00649377	0.000962314	0.00192381	0.618188
cg00649442	0.00106099	0.00400506	0.791703
cg00649480	0.0299714	0.011252	0.00920973
cg00649500	0.00086688	0.00372813	0.816677
cg00649515	0.000788977	0.00170741	0.645171
cg00649606	0.000760832	0.00162164	0.640119
cg00649632	-0.0107806	0.0056673	0.0604484
cg00649701	0.00473118	0.00616422	0.444849
cg00649734	0.00800409	0.00517843	0.125817
cg00649794	0.00271411	0.00430967	0.530493
cg00649827	-0.00336617	0.00458716	0.465029
cg00649833	0.00992849	0.00559286	0.0793608
cg00649906	0.00124131	0.00141897	0.384094
cg00649969	-0.00363303	0.00980947	0.712015
cg00650006	-0.00415321	0.00181059	0.0242086
cg00650019	0.00830592	0.00742041	0.266079
cg00650119	0.0103773	0.0166936	0.535806
cg00650176	0.000700366	0.00552076	0.899344
cg00650239	0.000151461	0.00571976	0.978935
cg00650240	-0.000271038	0.00252694	0.91483
cg00650273	0.00652523	0.00463277	0.162548
cg00650309	-0.000612946	0.00844448	0.942303
cg00650361	-0.00883135	0.00567499	0.123294
cg00650386	0.00555694	0.00537576	0.30414
cg00650410	0.00301604	0.00359926	0.404348
cg00650422	0.00132882	0.00208701	0.525985
cg00650472	0.0150465	0.0096352	0.122008
cg00650614	0.00841828	0.0235309	0.721394
cg00650641	-0.00142241	0.00625499	0.820643
cg00650672	0.00486509	0.00360147	0.180243
cg00650680	-0.00305267	0.00523337	0.561194
cg00650722	-0.0205871	0.0112821	0.0714683
cg00650795	-0.000468038	0.00346702	0.892926
cg00650809	0.00411669	0.00742718	0.580813
cg00650833	0.0100198	0.00558033	0.0760369
cg00650856	0.000394654	0.00210564	0.851762
cg00650876	0.000925045	0.00121549	0.448686
cg00650877	0.0031246	0.00409526	0.44754
cg00650889	-0.00899442	0.00680501	0.189721
cg00650911	-0.000675771	0.00641719	0.916375
cg00650925	-0.0151206	0.0137526	0.274594
cg00650939	0.00421076	0.0118977	0.72426
cg00650950	-0.00213779	0.00528994	0.687114
cg00650952	-0.00115712	0.00124692	0.355983
cg00650953	0.0221428	0.0125015	0.0800262
cg00650954	9.20621e-05	0.00379081	0.98068
cg00650977	0.00297428	0.00341175	0.385729
cg00651005	-0.0093124	0.00655591	0.159048
cg00651016	0.00389081	0.00887673	0.662244
cg00651020	0.00063673	0.00193438	0.742822
cg00651087	-0.00353733	0.00325642	0.280364
cg00651099	-0.010765	0.00751283	0.155475
cg00651106	-0.00355539	0.00425293	0.405453
cg00651185	0.00228749	0.00205405	0.268496
cg00651186	0.00012254	0.00512454	0.980977
cg00651216	-0.000863073	0.0012799	0.50189
cg00651277	-0.00211129	0.00605318	0.728089
cg00651359	-0.0237075	0.0134731	0.0819871
cg00651363	0.00291208	0.00523854	0.579709
cg00651381	0.00844022	0.00411518	0.0432757
cg00651400	-0.00720251	0.00499248	0.152703
cg00651401	-0.00184188	0.00265654	0.489943
cg00651446	0.000716925	0.00436849	0.870023
cg00651488	0.0144057	0.00976281	0.14367
cg00651497	-0.00234515	0.00633981	0.71235
cg00651523	0.00392636	0.00210387	0.065375
cg00651626	-0.00307753	0.00479506	0.522683
cg00651649	-0.00212945	0.00984208	0.829212
cg00651657	-0.0123757	0.00484253	0.0123369
cg00651709	0.00502569	0.00567697	0.378448
cg00651754	0.00376136	0.0053373	0.48286
cg00651759	-0.000352738	0.00589974	0.952461
cg00651782	0.00690003	0.0046563	0.141988
cg00651821	0.00150483	0.00129261	0.247535
cg00651829	0.00113869	0.0020264	0.575611
cg00651876	-0.00111708	0.00474116	0.814286
cg00651912	-0.00165944	0.00347359	0.634041
cg00651923	-0.00222732	0.00236716	0.349347
cg00651977	0.00733675	0.00559912	0.19353
cg00652004	-0.00426434	0.00436784	0.33162
cg00652027	0.00207278	0.00164794	0.211831
cg00652039	0.0057972	0.0102689	0.573838
cg00652157	0.00384258	0.0105186	0.715765
cg00652158	-0.00661351	0.00418364	0.117552
cg00652175	-0.00187172	0.00769492	0.808391
cg00652189	0.00248091	0.00777927	0.750557
cg00652200	-0.00532037	0.00380007	0.165048
cg00652223	0.00295208	0.0164996	0.858418
cg00652264	0.000891119	0.0015369	0.563537
cg00652274	-0.0160867	0.0121184	0.187829
cg00652332	-0.00476129	0.00695757	0.495585
cg00652338	-0.00161608	0.00501452	0.748013
cg00652378	0.00487998	0.00391855	0.216345
cg00652594	-0.00361119	0.00340719	0.292136
cg00652657	0.00225812	0.00165693	0.176454
cg00652726	0.00264543	0.00332026	0.427762
cg00652727	0.000322876	0.00196847	0.870093
cg00652772	-0.00328647	0.00704003	0.641792
cg00652796	-0.00183167	0.00162041	0.261427
cg00652835	0.0211989	0.0090554	0.0215175
cg00652846	0.0134823	0.0108169	0.215959
cg00652926	-0.00148835	0.00425805	0.727531
cg00652942	-0.00165317	0.00218351	0.451025
cg00653017	0.000146852	0.00581109	0.979897
cg00653025	0.00694082	0.00633564	0.276312
cg00653041	0.0208082	0.011916	0.0842988
cg00653063	-0.000577205	0.00855029	0.946333
cg00653081	-0.000644482	0.0018483	0.728165
cg00653085	-0.000348126	0.00356318	0.922395
cg00653106	-0.00119681	0.00550488	0.828398
cg00653160	0.00773004	0.00805	0.339588
cg00653179	0.00103554	0.00513774	0.840734
cg00653184	-0.00215199	0.00374101	0.566611
cg00653243	0.00685469	0.00693977	0.326019
cg00653281	-0.00293445	0.00309893	0.3463
cg00653312	0.00117882	0.00193146	0.543239
cg00653339	-0.000137136	0.00550917	0.980198
cg00653387	0.00172285	0.00178208	0.336343
cg00653429	0.00592313	0.0107129	0.581754
cg00653455	-0.00622602	0.00907292	0.494399
cg00653460	-0.0116317	0.0062115	0.0644811
cg00653516	-0.00100221	0.00299999	0.739131
cg00653519	-0.00736961	0.00703752	0.297913
cg00653565	0.000261902	0.00133937	0.845425
cg00653609	0.00143114	0.00144041	0.323189
cg00653613	-0.00581663	0.00714603	0.417886
cg00653615	-0.00724806	0.00774651	0.352041
cg00653650	0.0153092	0.00703607	0.0322797
cg00653662	6.42428e-05	0.0134955	0.996213
cg00653700	-0.00520433	0.00734469	0.480477
cg00653703	0.00485877	0.0076241	0.525609
cg00653744	-0.00119393	0.00329932	0.718326
cg00653784	0.00082936	0.00429315	0.847267
cg00653790	-0.0211211	0.0146537	0.153075
cg00653809	-0.00056697	0.00252266	0.8227
cg00653847	0.0113536	0.00779925	0.149066
cg00653870	0.00192709	0.00374363	0.608023
cg00653960	0.00530112	0.00375516	0.161608
cg00653987	-0.0210167	0.0127963	0.104118
cg00653988	0.00236093	0.00378539	0.534458
cg00653997	-0.00629637	0.00602134	0.298607
cg00654159	-0.00115723	0.0101197	0.90922
cg00654296	-0.00956995	0.00739579	0.1991
cg00654322	-0.00532067	0.00985218	0.590542
cg00654421	0.00138314	0.00339846	0.685014
cg00654448	-0.00109177	0.00423172	0.79702
cg00654461	0.000291404	0.00148892	0.845289
cg00654511	0.00047675	0.00498284	0.923996
cg00654596	-0.014736	0.0139971	0.295353
cg00654637	0.0138813	0.0103886	0.184966
cg00654657	-0.00922502	0.00339512	0.00794454
cg00654697	0.000587793	0.00468656	0.90048
cg00654706	-0.0161768	0.0211212	0.445806
cg00654814	-0.000998153	0.00246436	0.686446
cg00654830	0.000697504	0.00558888	0.900968
cg00654888	0.00740335	0.00575423	0.201649
cg00654991	-0.00658256	0.00771106	0.395642
cg00655063	0.00651322	0.0101725	0.523676
cg00655071	-0.000293841	0.00106703	0.783675
cg00655089	0.00602206	0.00541203	0.268895
cg00655094	0.00619257	0.0037184	0.0994332
cg00655143	-0.0035249	0.00410643	0.393038
cg00655147	-0.00272723	0.0105665	0.796938
cg00655184	0.0125329	0.00821944	0.130938
cg00655203	-0.00103768	0.00185082	0.57647
cg00655231	-0.00708617	0.00609115	0.247866
cg00655283	0.00377594	0.00498568	0.450882
cg00655302	0.00224944	0.00507638	0.658779
cg00655307	-0.000119703	0.00173487	0.945149
cg00655326	0.00621628	0.00857181	0.470275
cg00655376	0.00171837	0.00494564	0.729091
cg00655412	-8.05643e-05	0.00157981	0.959445
cg00655498	0.00211325	0.00653452	0.74717
cg00655525	-0.00429043	0.00567916	0.452008
cg00655552	-0.00548366	0.00579923	0.34698
cg00655656	0.00781063	0.00791524	0.326485
cg00655669	-0.000111508	0.00250936	0.964658
cg00655679	0.00118517	0.00589892	0.841236
cg00655702	-0.000218803	0.00134935	0.87156
cg00655706	-0.0115052	0.00799301	0.153623
cg00655769	0.00888032	0.00505826	0.0826754
cg00655779	0.000993944	0.00114428	0.387443
cg00655782	-0.000955481	0.00896909	0.915407
cg00655788	0.0018254	0.00664243	0.784115
cg00655804	0.00252918	0.00723157	0.727378
cg00655875	-0.0128836	0.0112159	0.253831
cg00655901	0.0188508	0.0131531	0.155389
cg00655913	0.000649545	0.0019831	0.744047
cg00655923	-0.00987665	0.00579461	0.0918652
cg00655982	0.00154788	0.00469836	0.742607
cg00656110	0.0067526	0.00373109	0.0737768
cg00656150	-0.00370609	0.00597334	0.536591
cg00656210	0.00107644	0.00124568	0.389891
cg00656264	-0.00656476	0.00363964	0.0747421
cg00656270	0.00100313	0.00168765	0.55379
cg00656366	-0.00886174	0.00690868	0.203005
cg00656387	-0.051659	0.0206761	0.0143522
cg00656403	0.000367836	0.00332929	0.91228
cg00656410	-0.00211262	0.0032342	0.515341
cg00656411	-0.000198858	0.00153551	0.897256
cg00656412	0.00145499	0.00820106	0.859595
cg00656420	-0.00030613	0.00387683	0.937243
cg00656431	0.00143454	0.00380496	0.707077
cg00656475	0.000178941	0.00148291	0.904232
cg00656478	0.00560261	0.00499668	0.26526
cg00656603	-0.00151049	0.00156127	0.335989
cg00656630	-0.00667231	0.0169892	0.695474
cg00656647	0.00259676	0.0018716	0.168847
cg00656728	0.00465384	0.00636512	0.466654
cg00656735	0.00183039	0.0127978	0.886602
cg00656770	-0.0140454	0.0100168	0.164419
cg00656820	-0.00308616	0.00944361	0.744605
cg00656826	-0.00482795	0.0025587	0.062512
cg00656860	0.00757947	0.00599977	0.209859
cg00656881	0.00508159	0.00488257	0.300869
cg00656917	-0.00856401	0.0065288	0.193062
cg00656959	-0.0127426	0.00588821	0.0331971
cg00656990	-0.0018505	0.00361919	0.610434
cg00656991	0.000110266	0.0069666	0.987408
cg00657023	-0.00507136	0.00468277	0.281808
cg00657094	-0.0146507	0.0118395	0.21925
cg00657095	-0.000685216	0.00206383	0.740679
cg00657200	-0.00120846	0.00149823	0.422102
cg00657202	-0.00466201	0.00961579	0.629016
cg00657260	-0.00292972	0.00255838	0.255288
cg00657287	-0.00704036	0.00350113	0.0474339
cg00657295	0.00134954	0.0061366	0.826451
cg00657309	-0.00459633	0.00465402	0.326086
cg00657320	-0.00339755	0.0057109	0.553439
cg00657389	0.011077	0.0131341	0.401333
cg00657415	0.00464651	0.00861895	0.591193
cg00657440	0.00674476	0.00553874	0.226615
cg00657447	0.00763464	0.00455995	0.097667
cg00657460	-0.00168999	0.00185509	0.364809
cg00657508	-0.0204217	0.00854447	0.0190045
cg00657512	-0.0011665	0.00107674	0.281641
cg00657529	-0.00436784	0.00347505	0.212148
cg00657581	0.00238732	0.007021	0.734657
cg00657582	-0.000839708	0.00198475	0.673281
cg00657608	0.00223023	0.00445731	0.61809
cg00657616	0.00326478	0.00298716	0.277438
cg00657674	0.0217359	0.015663	0.168765
cg00657694	-0.00316327	0.00519177	0.543923
cg00657706	-0.000112832	0.00556076	0.983858
cg00657759	-0.000146725	0.00171927	0.932186
cg00657763	-0.00242547	0.00355033	0.496317
cg00657810	0.0078	0.00498578	0.121342
cg00657871	-0.00109492	0.00113974	0.339378
cg00657895	0.000140838	0.00137692	0.918766
cg00657904	-0.00460892	0.00437581	0.295134
cg00658007	-0.00166503	0.00428015	0.698218
cg00658082	-0.0122314	0.0140795	0.387381
cg00658085	-0.0023656	0.00509477	0.643579
cg00658151	-0.014447	0.00922365	0.120908
cg00658161	0.00121877	0.00722569	0.866446
cg00658288	0.00364336	0.00305263	0.235912
cg00658290	0.000808823	0.00646028	0.900655
cg00658299	-0.0174797	0.0120797	0.151481
cg00658360	0.00555539	0.00544444	0.310378
cg00658367	0.00622926	0.012917	0.630839
cg00658394	-0.000870046	0.00164182	0.597512
cg00658396	0.00150063	0.00258313	0.562787
cg00658405	-0.00765519	0.00991116	0.441982
cg00658411	-0.00460858	0.00601292	0.445485
cg00658413	0.000483574	0.00618283	0.937839
cg00658427	-0.00112739	0.00142953	0.432463
cg00658440	-0.00187062	0.00664982	0.779145
cg00658441	0.00122354	0.00530951	0.818289
cg00658449	0.00598822	0.00563846	0.291161
cg00658451	-0.00164257	0.00252681	0.517369
cg00658462	-0.00294059	0.0124868	0.814377
cg00658576	0.000630621	0.00788741	0.936458
cg00658590	-0.00917285	0.00787704	0.247403
cg00658626	-0.000689628	0.0018372	0.7083
cg00658652	0.00831209	0.0087872	0.346804
cg00658698	-0.000865318	0.00197234	0.661947
cg00658704	-0.0187178	0.00864941	0.0332004
cg00658740	0.014284	0.008453	0.0946442
cg00658743	-0.00510703	0.0136306	0.708815
cg00658778	-0.00467027	0.010674	0.662806
cg00658820	-0.00188838	0.00745467	0.800622
cg00658836	-0.00545276	0.00903693	0.547821
cg00658852	4.87252e-05	0.00336469	0.988479
cg00658890	0.00684402	0.00499693	0.174323
cg00658965	0.00487372	0.00422084	0.251383
cg00659015	-0.00199822	0.00808938	0.805477
cg00659029	-0.0100776	0.00458431	0.0305837
cg00659035	-0.000514002	0.00154325	0.739887
cg00659068	0.00393564	0.00526003	0.456348
cg00659077	-0.00547305	0.00841168	0.516988
cg00659120	-0.0126266	0.0136041	0.3559
cg00659129	-0.00470521	0.00503413	0.352549
cg00659204	0.0104668	0.00668754	0.121186
cg00659250	-0.000134285	0.00692385	0.984571
cg00659252	-0.0131827	0.0123579	0.289041
cg00659262	-0.00553874	0.00689065	0.423701
cg00659271	0.00226288	0.00414364	0.586389
cg00659453	9.24276e-05	0.00760217	0.990327
cg00659458	0.0161741	0.0137869	0.243938
cg00659495	0.000547926	0.0013847	0.693296
cg00659527	-0.00189181	0.00350056	0.59028
cg00659559	0.00950509	0.011391	0.40632
cg00659570	-0.00679494	0.00318347	0.0356194
cg00659590	-0.00137509	0.00356821	0.700901
cg00659605	-0.001218	0.00842094	0.88533
cg00659629	0.0050776	0.00498866	0.311581
cg00659660	0.0218304	0.012343	0.0804577
cg00659686	-0.00263504	0.00717121	0.714178
cg00659811	0.00193922	0.00719723	0.78823
cg00659878	-0.000258651	0.00410298	0.94988
cg00659910	-0.00232162	0.0110426	0.83397
cg00659931	0.00842149	0.00424296	0.0503161
cg00659953	0.000177346	0.00103825	0.864767
cg00659970	0.00792784	0.0108449	0.466732
cg00659990	-0.00555387	0.00559162	0.323344
cg00659991	0.00807998	0.00561179	0.153506
cg00660008	-0.0176615	0.013149	0.182707
cg00660009	-0.0123242	0.0165983	0.459784
cg00660015	-0.00583965	0.00779274	0.455656
cg00660025	-0.00923334	0.00759155	0.227173
cg00660106	-0.0192346	0.0111618	0.0883957
cg00660140	0.000425348	0.00166893	0.799431
cg00660163	0.00112789	0.00106938	0.294479
cg00660167	0.00232489	0.00278885	0.406767
cg00660168	0.00432019	0.00535919	0.422367
cg00660232	0.0162789	0.00631771	0.0116601
cg00660251	0.000196937	0.00241042	0.935071
cg00660272	0.00504633	0.0042657	0.240031
cg00660400	0.00107335	0.00169878	0.529153
cg00660420	-0.00428498	0.00697427	0.540555
cg00660433	-0.000396696	0.00225444	0.860733
cg00660445	0.0249479	0.020529	0.227557
cg00660513	0.0126727	0.0104997	0.23072
cg00660574	-0.00896445	0.00971525	0.358706
cg00660608	-0.00105701	0.00155778	0.499233
cg00660626	0.00215025	0.00454934	0.637645
cg00660643	0.000276412	0.00565122	0.961102
cg00660655	0.000708735	0.00106977	0.509393
cg00660661	0.000110557	0.00454774	0.980661
cg00660693	0.00417844	0.00397531	0.296124
cg00660701	0.0176484	0.00529746	0.00126938
cg00660708	-0.00508488	0.00297639	0.0911272
cg00660737	-0.00104866	0.00921937	0.909702
cg00660747	-0.00513126	0.0114586	0.655404
cg00660817	-3.2318e-05	0.0016822	0.984716
cg00660843	0.0191488	0.0118462	0.109619
cg00660874	0.0105847	0.00874905	0.229629
cg00660989	0.000260056	0.00410401	0.94962
cg00661010	0.000680701	0.00128719	0.598272
cg00661018	0.00740429	0.00503763	0.145225
cg00661090	0.013402	0.00682538	0.0527755
cg00661096	-0.00715487	0.00706707	0.314143
cg00661109	0.000392327	0.00312129	0.900264
cg00661124	-0.000625501	0.0043082	0.884898
cg00661126	0.00057447	0.00896272	0.949041
cg00661155	-0.0150516	0.00663301	0.0257291
cg00661169	-0.00339799	0.00388414	0.384072
cg00661180	-0.00178423	0.00917257	0.846223
cg00661202	0.000533526	0.00123044	0.665647
cg00661205	-0.0021667	0.00588676	0.71372
cg00661222	0.00290177	0.00302042	0.339357
cg00661228	0.0196042	0.0083976	0.0218726
cg00661238	-0.0071643	0.00704192	0.311794
cg00661399	0.01181	0.00956448	0.220237
cg00661424	0.00721906	0.00858115	0.402503
cg00661438	-0.00289131	0.00396765	0.468131
cg00661485	-0.00779344	0.00619504	0.211753
cg00661512	-0.00876989	0.00790761	0.270467
cg00661523	-0.000564615	0.0131897	0.965953
cg00661552	-0.0101615	0.00837781	0.228448
cg00661564	-0.000710645	0.00159146	0.656319
cg00661620	-0.00106758	0.00252603	0.673608
cg00661673	0.00224538	0.00542639	0.680047
cg00661681	-0.00158553	0.004102	0.700051
cg00661719	-0.00343505	0.00400219	0.393089
cg00661732	-0.000960387	0.00617427	0.876751
cg00661735	0.0033677	0.00437684	0.443719
cg00661753	-0.00348955	0.00189322	0.068707
cg00661777	-0.0020729	0.00737932	0.779449
cg00661810	0.0177387	0.0126129	0.163171
cg00661822	-0.00734766	0.0035693	0.0425266
cg00661855	-0.0289099	0.0136803	0.0374432
cg00661861	0.0377186	0.0293969	0.202871
cg00661875	0.011081	0.0046802	0.0201187
cg00661947	-0.0156295	0.0127512	0.223608
cg00661998	0.00672466	0.0204229	0.742743
cg00662002	0.000788083	0.00274454	0.774684
cg00662057	-0.0104241	0.0100769	0.303791
cg00662122	-0.00115233	0.0016385	0.483757
cg00662142	0.000364987	0.00139474	0.79418
cg00662232	0.000579277	0.00183315	0.752758
cg00662242	0.00143816	0.0062119	0.817457
cg00662258	-0.016009	0.0212873	0.454054
cg00662273	-0.00103177	0.00419713	0.806394
cg00662400	0.00324014	0.00464778	0.487576
cg00662446	0.00655137	0.00671374	0.331861
cg00662485	0.000188168	0.00722763	0.979289
cg00662503	-0.00579796	0.00995765	0.561896
cg00662556	0.00238216	0.001603	0.140877
cg00662612	0.00102964	0.00806363	0.898689
cg00662646	0.00388955	0.00518954	0.455579
cg00662647	-0.00173209	0.00229441	0.452338
cg00662684	4.54503e-05	0.00163406	0.977874
cg00662709	-0.00176913	0.00403299	0.661992
cg00662720	-0.00227677	0.00450521	0.614581
cg00662782	0.0010596	0.00174329	0.544895
cg00662798	-0.0041625	0.00452047	0.359695
cg00662863	0.0158146	0.0102824	0.127672
cg00662943	-0.00889433	0.00952194	0.352844
cg00662956	-0.00272301	0.00516728	0.599555
cg00662963	-0.0131116	0.00841606	0.122881
cg00663000	-5.13796e-05	0.00724521	0.994358
cg00663002	-0.0133443	0.00803815	0.10049
cg00663029	-0.000294469	0.00585763	0.960022
cg00663068	0.00310574	0.00394918	0.433754
cg00663077	0.00357054	0.0093409	0.70321
cg00663111	0.0244226	0.0201746	0.229342
cg00663139	-0.0197647	0.00960609	0.0426297
cg00663155	-0.00184362	0.00373373	0.62271
cg00663183	0.00178781	0.00697133	0.798207
cg00663184	-0.00215835	0.00532902	0.686459
cg00663230	-0.0016865	0.00572039	0.768832
cg00663376	0.00346877	0.00346727	0.319874
cg00663400	0.000416036	0.00162963	0.799098
cg00663519	0.00177505	0.00400564	0.658766
cg00663575	0.00359271	0.00644181	0.57847
cg00663584	-0.000176332	0.00528461	0.973458
cg00663642	-0.00300717	0.00411906	0.467313
cg00663665	-0.00827085	0.00486723	0.0928368
cg00663686	-0.00177121	0.00168492	0.29607
cg00663739	-2.99774e-05	0.00154354	0.98455
cg00663750	-0.00746763	0.00341591	0.0314912
cg00663797	-0.00408991	0.00370489	0.272671
cg00663832	0.00234128	0.00282529	0.409549
cg00663900	0.0010527	0.00553255	0.849537
cg00663946	-0.00243495	0.00414927	0.558832
cg00663972	-0.000924282	0.00130264	0.479883
cg00663986	-0.0053385	0.00812349	0.512808
cg00664021	-0.0118225	0.00733394	0.110579
cg00664023	0.00130131	0.00197277	0.511228
cg00664054	-0.00491499	0.00701468	0.485377
cg00664084	-6.91059e-05	0.0019311	0.971535
cg00664093	0.00297208	0.00443236	0.504289
cg00664106	-0.00997126	0.00800019	0.215971
cg00664117	-0.00411128	0.00643862	0.524804
cg00664135	-0.000736795	0.00131277	0.576067
cg00664205	-0.00687547	0.00590135	0.247177
cg00664222	-0.000566043	0.00332146	0.865075
cg00664242	-0.00102604	0.00449661	0.820042
cg00664249	-0.00473154	0.00910299	0.604538
cg00664363	0.0101222	0.00607299	0.0991587
cg00664381	-0.00379442	0.0050386	0.453441
cg00664400	0.00272993	0.00324798	0.402932
cg00664402	-0.00725551	0.0157095	0.645339
cg00664405	-0.00188571	0.00137081	0.172469
cg00664406	-0.00339417	0.00773683	0.661964
cg00664416	0.00215917	0.00230783	0.352078
cg00664418	6.74241e-05	0.00133232	0.959755
cg00664446	0.0117681	0.0105993	0.269942
cg00664454	0.0010302	0.00220081	0.640885
cg00664555	0.0166511	0.00990844	0.0964481
cg00664581	-0.00760683	0.00674823	0.262743
cg00664609	-0.0286976	0.016968	0.0943634
cg00664634	-0.00174445	0.0017933	0.33337
cg00664646	0.00974985	0.0110654	0.380685
cg00664666	0.000430915	0.00394692	0.913313
cg00664682	0.000898112	0.00157713	0.570511
cg00664688	-0.00562806	0.0057293	0.328661
cg00664697	-0.00240204	0.0120638	0.84264
cg00664723	-0.0238236	0.0157789	0.134707
cg00664730	-0.00395968	0.00798992	0.621437
cg00664743	0.0182197	0.00936997	0.055069
cg00664762	0.00425189	0.00502331	0.399634
cg00664793	0.000103921	0.00157094	0.947409
cg00664842	-0.00182443	0.00110814	0.103292
cg00664860	-0.00679495	0.0158639	0.66947
cg00664879	0.011338	0.00838543	0.179846
cg00664899	-0.00699859	0.00298393	0.0212801
cg00664920	-0.00450064	0.00502656	0.373059
cg00665008	0.00242782	0.00543381	0.656131
cg00665029	0.000528387	0.00611774	0.931371
cg00665045	0.00438312	0.00632413	0.490106
cg00665106	0.00404524	0.0062842	0.521453
cg00665114	0.00358185	0.00540006	0.508894
cg00665226	-0.00611567	0.00418202	0.147242
cg00665343	-0.0031081	0.00561342	0.58121
cg00665374	-0.00133792	0.00269698	0.621088
cg00665395	-0.00090587	0.00196637	0.646176
cg00665405	-0.00178324	0.00121231	0.144914
cg00665413	0.000934271	0.0141597	0.947545
cg00665420	0.00268941	0.00166504	0.109884
cg00665492	4.18285e-05	0.00278663	0.988058
cg00665505	-0.00235288	0.0101911	0.817954
cg00665650	-0.016764	0.0081261	0.0420954
cg00665748	0.000435753	0.00134085	0.745974
cg00665816	-0.00214429	0.00433899	0.622417
cg00665829	0.00848332	0.0111995	0.450812
cg00665832	0.000991661	0.00201362	0.623624
cg00665867	-0.000289755	0.00356445	0.935398
cg00665869	0.000697642	0.00393359	0.859642
cg00665904	-0.00278297	0.00356237	0.436798
cg00665971	-0.00123995	0.00210251	0.556889
cg00665979	0.000196167	0.00615255	0.974638
cg00666014	0.023892	0.0122917	0.0551589
cg00666047	-0.00211748	0.00541601	0.696777
cg00666074	-0.00676885	0.00503244	0.182107
cg00666105	0.00215463	0.00224283	0.339379
cg00666109	0.00713695	0.00811344	0.381475
cg00666124	-0.00221647	0.00387177	0.568481
cg00666211	0.00316961	0.00638838	0.621038
cg00666247	0.00657802	0.00558472	0.242064
cg00666294	-0.000152584	0.00140624	0.913845
cg00666295	-0.0114724	0.0109526	0.297787
cg00666360	-0.00276018	0.00503928	0.585278
cg00666422	-0.0129486	0.0112404	0.252489
cg00666438	-0.00563781	0.00474532	0.238036
cg00666446	0.00108179	0.00212622	0.612189
cg00666525	0.00688753	0.0128643	0.59374
cg00666559	0.00235839	0.00406288	0.563097
cg00666596	0.0059558	0.00826211	0.47293
cg00666623	0.00833257	0.00667103	0.214991
cg00666641	-0.00445617	0.0183406	0.808602
cg00666685	-0.000139769	0.00176325	0.937002
cg00666696	0.0282777	0.0130468	0.0329362
cg00666746	0.00141852	0.00398468	0.722707
cg00666749	0.00628685	0.00645282	0.332619
cg00666763	2.79024e-05	0.00352234	0.993698
cg00666772	-0.00736421	0.00424824	0.0865543
cg00666820	-0.0146404	0.00795554	0.0691375
cg00666842	-0.0091202	0.0137216	0.508027
cg00666845	0.00773598	0.00478132	0.109292
cg00666849	0.000819231	0.00107108	0.446423
cg00666877	0.000209596	0.00395043	0.957808
cg00666903	-0.0159541	0.00534521	0.00368411
cg00666915	-0.000483735	0.00137338	0.725523
cg00666975	-4.44908e-05	0.0066634	0.994688
cg00666978	-0.000226595	0.00132633	0.864743
cg00666986	-0.00222903	0.00161371	0.170723
cg00667000	0.00145411	0.00190815	0.448089
cg00667026	0.00143901	0.00162173	0.377349
cg00667035	0.000784674	0.00483134	0.871357
cg00667048	-0.0131296	0.00689331	0.0601244
cg00667081	-0.000683737	0.00593778	0.908591
cg00667159	6.27202e-06	0.00520374	0.999041
cg00667201	0.002874	0.00449138	0.523923
cg00667265	-0.00450964	0.00461273	0.330959
cg00667287	0.00260816	0.00836765	0.756017
cg00667298	-0.0128552	0.00929938	0.170395
cg00667315	-0.00115076	0.0049127	0.815348
cg00667343	-0.0118738	0.00852656	0.1673
cg00667360	0.000839676	0.00168587	0.619694
cg00667403	-0.00384325	0.00710893	0.590149
cg00667467	0.00311283	0.0040826	0.447845
cg00667525	-0.0117087	0.00826253	0.160029
cg00667597	-0.00613447	0.00321433	0.0596268
cg00667634	-0.000642943	0.00174704	0.713753
cg00667636	0.00422087	0.00342929	0.221703
cg00667647	0.00434964	0.00418951	0.302044
cg00667661	-0.000402165	0.00475338	0.932769
cg00667666	-0.0066883	0.0040679	0.103751
cg00667680	0.00354174	0.00386112	0.361531
cg00667751	0.0124879	0.00518937	0.0182244
cg00667760	-0.0039096	0.00401861	0.333314
cg00667789	0.00133768	0.010332	0.897285
cg00667841	-0.00026477	0.00582249	0.963834
cg00667851	-0.00815145	0.0040288	0.0461121
cg00667862	-0.00209659	0.0118548	0.860033
cg00667893	0.00156623	0.00263549	0.553865
cg00667898	0.0038318	0.00192417	0.0495739
cg00667924	-0.00416637	0.00574441	0.47022
cg00667933	-0.00565668	0.00524291	0.283605
cg00667937	-0.000562828	0.00341769	0.869577
cg00667938	-0.0003779	0.0017395	0.828525
cg00667948	0.00661668	0.0339132	0.845765
cg00667974	0.00091099	0.00208626	0.663438
cg00668034	-0.010533	0.00977249	0.284095
cg00668036	0.00139028	0.00239824	0.563611
cg00668103	0.0110235	0.00809045	0.176548
cg00668142	-0.0027411	0.00119937	0.0247178
cg00668144	0.00124792	0.00120466	0.303114
cg00668150	-0.00749413	0.0110291	0.498634
cg00668151	0.0167235	0.0513899	0.745642
cg00668174	0.00126254	0.0061604	0.838094
cg00668212	-0.0241855	0.0245272	0.326833
cg00668215	0.00260814	0.00259351	0.317377
cg00668227	-0.00381447	0.00195561	0.0543324
cg00668291	-0.00330971	0.00343979	0.338624
cg00668303	0.00190937	0.0048841	0.6968
cg00668316	-0.0033116	0.00315538	0.29685
cg00668358	0.0250267	0.0124021	0.0466778
cg00668419	0.00673297	0.00752774	0.373564
cg00668453	0.0122501	0.00523426	0.0215527
cg00668495	0.00801212	0.00621506	0.200765
cg00668515	0.0018882	0.00756775	0.803557
cg00668519	-0.0144113	0.0102966	0.165183
cg00668559	-0.0202422	0.00841839	0.0183145
cg00668656	-0.000905848	0.00367397	0.805831
cg00668685	-0.0120327	0.00482736	0.0145757
cg00668694	0.00102124	0.00234173	0.66384
cg00668749	-0.0165201	0.0101897	0.108584
cg00668804	-0.00621771	0.00772862	0.423299
cg00668852	0.000637112	0.00580373	0.91284
cg00668937	-0.00161662	0.00477336	0.735671
cg00669024	-0.00305163	0.00361726	0.401189
cg00669044	0.00116496	0.00469212	0.804502
cg00669117	-0.00385378	0.00367623	0.297406
cg00669119	0.0016408	0.00136572	0.232851
cg00669167	-0.000237279	0.0100947	0.981301
cg00669182	-0.000557066	0.00351309	0.874376
cg00669198	0.0165445	0.00817138	0.0459664
cg00669212	-0.00523403	0.00608873	0.392358
cg00669258	-0.00393179	0.00445138	0.379523
cg00669289	0.00206519	0.00390225	0.597992
cg00669330	0.0191466	0.00892859	0.0347885
cg00669339	0.00591356	0.0126034	0.640098
cg00669347	-0.0163762	0.00838655	0.0540737
cg00669363	-0.00194561	0.00412661	0.638478
cg00669390	-0.0002697	0.00605076	0.96455
cg00669420	0.000175476	0.00143342	0.90285
cg00669458	0.00358652	0.00337007	0.290171
cg00669487	0.00153367	0.00597702	0.798097
cg00669531	-0.0360528	0.01923	0.064173
cg00669593	0.0208996	0.00815584	0.0121115
cg00669594	0.00117426	0.00492819	0.812229
cg00669616	-0.0109304	0.0111153	0.328153
cg00669623	-0.00053735	0.00161126	0.739561
cg00669651	0.00578038	0.00447848	0.200226
cg00669698	0.000198914	0.00432364	0.963411
cg00669719	0.00267317	0.0042696	0.532893
cg00669733	-0.0137822	0.0170475	0.421032
cg00669746	-7.15872e-05	0.00363067	0.984314
cg00669760	0.00569573	0.00550443	0.303651
cg00669776	-0.000978478	0.00344738	0.777213
cg00669777	0.0016902	0.00127377	0.188004
cg00669856	-0.00599953	0.00340929	0.0819642
cg00669876	0.0128409	0.00979355	0.193255
cg00669892	-0.00570931	0.00363475	0.119869
cg00669899	0.00827461	0.00758546	0.27835
cg00669918	-0.00547582	0.00376198	0.149112
cg00669964	-0.0044297	0.0114618	0.700088
cg00669966	0.00994623	0.00700936	0.159474
cg00670017	0.0010721	0.00306006	0.726921
cg00670031	0.0134744	0.0108691	0.218419
cg00670032	-0.00096496	0.00785186	0.902473
cg00670060	0.00472329	0.00449648	0.296424
cg00670166	-0.00481071	0.00960203	0.61763
cg00670212	-0.00178208	0.00739127	0.81004
cg00670246	0.00057726	0.00355923	0.871535
cg00670253	0.00560072	0.00531184	0.294626
cg00670286	-0.0106092	0.00586876	0.0741029
cg00670339	-0.00446582	0.00430985	0.302985
cg00670420	-0.00756037	0.0113236	0.506115
cg00670438	0.00545448	0.0136873	0.691233
cg00670456	0.000646564	0.00469104	0.890694
cg00670465	-0.00184494	0.00153221	0.231816
cg00670539	-0.000656943	0.00204261	0.748512
cg00670552	0.00356235	0.00476176	0.456407
cg00670561	-0.014563	0.0131818	0.272302
cg00670575	-0.0413875	0.0239183	0.0871104
cg00670637	0.0141094	0.00844659	0.0984287
cg00670641	0.000761651	0.00142671	0.594805
cg00670714	0.00901703	0.00997697	0.368605
cg00670721	-0.0139338	0.012439	0.265724
cg00670742	-3.94225e-05	0.00390517	0.991969
cg00670756	0.00252958	0.00270845	0.352909
cg00670807	-0.00940134	0.00528498	0.0787527
cg00670835	0.000483784	0.00229237	0.833348
cg00670891	-0.0298717	0.0242108	0.220594
cg00670913	0.00268285	0.00262856	0.310248
cg00670915	0.00808023	0.00617568	0.194185
cg00670935	-0.112067	0.0682031	0.103965
cg00670939	1.97495e-05	0.00813166	0.998068
cg00670942	0.0246569	0.0105456	0.0216755
cg00670958	-0.00685244	0.00508797	0.181546
cg00670977	-0.00191939	0.00381153	0.615833
cg00671009	-0.00755281	0.00486476	0.12416
cg00671011	-0.00242269	0.00458948	0.598927
cg00671093	-0.00377247	0.00123142	0.00291179
cg00671161	0.000200114	0.00107488	0.852742
cg00671200	-0.013462	0.0158066	0.396735
cg00671224	-0.00803254	0.00957391	0.403767
cg00671225	0.00408386	0.00304548	0.183425
cg00671229	0.0184616	0.00888688	0.0407128
cg00671269	-0.0123207	0.0129346	0.343462
cg00671354	0.0246464	0.0109374	0.0267471
cg00671386	0.00388329	0.00551438	0.483182
cg00671489	0.00424023	0.00535379	0.430512
cg00671499	-0.0021275	0.00339472	0.532492
cg00671534	-0.00241895	0.00378912	0.524895
cg00671600	0.000225856	0.00398188	0.954898
cg00671759	0.00104419	0.00135234	0.442127
cg00671804	0.00248049	0.00723239	0.732449
cg00671823	-0.0109379	0.0070047	0.122034
cg00671878	-0.00382595	0.00514717	0.459296
cg00672093	-0.000107815	0.00376996	0.97725
cg00672111	-0.00205877	0.00393623	0.602282
cg00672131	-0.00927771	0.0127889	0.470123
cg00672147	-0.0236134	0.0124244	0.0606698
cg00672192	-0.00556568	0.00744148	0.456521
cg00672214	0.00472441	0.00670328	0.482823
cg00672222	0.00245466	0.00953959	0.797545
cg00672228	3.08823e-06	0.00144531	0.9983
cg00672277	0.0108125	0.00675029	0.112828
cg00672291	0.00349521	0.00396984	0.381046
cg00672332	-0.0120296	0.00367133	0.00151007
cg00672333	0.0229613	0.0171124	0.183153
cg00672359	-0.000283545	0.00151097	0.851582
cg00672381	0.00141076	0.00405942	0.729034
cg00672414	0.00513713	0.00566275	0.366819
cg00672445	-0.00584373	0.00612057	0.342339
cg00672490	-0.00355998	0.00586609	0.545515
cg00672507	-0.0178063	0.0103713	0.0895575
cg00672558	0.000727016	0.00357829	0.839473
cg00672574	0.00114315	0.00102196	0.266394
cg00672606	0.00884071	0.00832738	0.291336
cg00672622	-0.00407742	0.00327422	0.21636
cg00672633	0.00876137	0.00440875	0.0500382
cg00672638	-0.000405994	0.00140517	0.773324
cg00672689	-0.00789475	0.0144355	0.58585
cg00672712	-0.00069005	0.00560726	0.902341
cg00672759	-0.00261873	0.00624305	0.675912
cg00672770	-0.019659	0.0120947	0.10769
cg00672792	0.0144817	0.00617232	0.0212373
cg00672802	-0.00549472	0.00832066	0.51076
cg00672871	0.000862752	0.00280294	0.758968
cg00672930	-0.00271097	0.00613761	0.659803
cg00672936	-0.000733693	0.00341229	0.830259
cg00672952	-0.00651112	0.0131043	0.620533
cg00672972	-0.00158624	0.00433931	0.715587
cg00672981	-0.00539114	0.00567704	0.344926
cg00673006	-0.00147272	0.00218689	0.502459
cg00673008	0.000714443	0.00108615	0.51242
cg00673020	-0.00193012	0.0043182	0.656005
cg00673059	-0.0085413	0.0104195	0.414602
cg00673070	-0.00851417	0.0037	0.0237748
cg00673081	-0.0027279	0.00597809	0.6493
cg00673084	0.00401057	0.00619181	0.518871
cg00673109	-0.00395023	0.0069512	0.571309
cg00673189	-0.000807057	0.0023504	0.732148
cg00673191	0.00575513	0.0051844	0.270022
cg00673202	0.00157849	0.00317161	0.619956
cg00673286	-0.00310812	0.00525147	0.555482
cg00673290	0.00127154	0.00594198	0.831054
cg00673344	-0.00848632	0.0064171	0.189483
cg00673357	0.00127742	0.00574635	0.8246
cg00673359	0.000546955	0.0025957	0.833602
cg00673365	0.00642522	0.00307611	0.039652
cg00673404	-0.00453424	0.00469863	0.337213
cg00673557	0.000743469	0.00229968	0.74725
cg00673578	-0.00204052	0.00524782	0.698351
cg00673622	-0.00223174	0.00496772	0.654369
cg00673633	-0.00358796	0.00610607	0.558319
cg00673646	0.00469866	0.00693367	0.499787
cg00673651	0.00217173	0.00524633	0.679928
cg00673661	-0.00155421	0.00226851	0.495086
cg00673674	0.000396562	0.00130898	0.762647
cg00673685	0.010583	0.00708909	0.139093
cg00673724	0.00489658	0.00383422	0.204974
cg00673730	-0.001999	0.0036797	0.588346
cg00673780	0.0102248	0.00587813	0.0854887
cg00673794	-0.000823092	0.00508781	0.871856
cg00673963	-0.000774042	0.00142777	0.589112
cg00673985	0.00771847	0.00594746	0.197794
cg00674003	-0.00728722	0.0061439	0.238816
cg00674004	0.00292585	0.00730563	0.689776
cg00674043	-0.00113194	0.003462	0.744481
cg00674056	0.0209872	0.0116344	0.0747089
cg00674220	0.00453792	0.00464964	0.331784
cg00674265	0.00072756	0.002111	0.731188
cg00674311	-0.00519074	0.0092321	0.575393
cg00674358	-0.00214047	0.0047314	0.65211
cg00674395	-0.00443139	0.00355438	0.215839
cg00674415	0.00351183	0.00494115	0.479152
cg00674428	0.00678708	0.00572567	0.239096
cg00674440	-0.00276505	0.00349417	0.430903
cg00674456	-0.0062643	0.00486856	0.201617
cg00674475	0.00603031	0.00660779	0.363972
cg00674500	-0.00845055	0.00566171	0.139165
cg00674569	0.0208027	0.0085392	0.0168839
cg00674573	0.00722326	0.00584289	0.219694
cg00674589	-0.00312548	0.00664537	0.6393
cg00674628	0.0079441	0.00565368	0.163546
cg00674650	0.00277106	0.00555621	0.619227
cg00674669	-0.000420098	0.00477601	0.93011
cg00674675	0.00673366	0.00684546	0.328006
cg00674679	0.00477656	0.0104648	0.649211
cg00674681	0.00393691	0.00661783	0.553458
cg00674706	-0.00358045	0.00158072	0.025992
cg00674807	0.0253829	0.0175037	0.150615
cg00674809	-0.0103423	0.00869199	0.237335
cg00674848	0.000483858	0.00393193	0.902344
cg00674864	-0.0180779	0.00869224	0.0404893
cg00674896	0.000158823	0.00173552	0.927295
cg00674903	-0.0148741	0.0131039	0.259456
cg00674943	0.010403	0.00543163	0.0587445
cg00675001	-0.00321455	0.00954717	0.737152
cg00675009	-0.00158423	0.00914656	0.862893
cg00675037	-0.00561607	0.00566647	0.324382
cg00675039	-0.00117734	0.00149566	0.433321
cg00675121	0.00252191	0.00475836	0.597465
cg00675133	0.00107636	0.0012328	0.385012
cg00675156	0.00770962	0.00683133	0.262182
cg00675157	0.0880316	0.0632378	0.167449
cg00675160	0.0108152	0.00974955	0.270356
cg00675229	0.00417707	0.0144125	0.772641
cg00675244	0.00143624	0.00766867	0.851872
cg00675260	-0.00204926	0.00493445	0.678948
cg00675298	-0.00110809	0.00442348	0.80279
cg00675313	-0.00762783	0.0103493	0.463083
cg00675324	-0.00710995	0.00302586	0.0210507
cg00675336	-0.00376674	0.00513351	0.465071
cg00675372	0.00525698	0.00324753	0.109118
cg00675429	-0.000878598	0.00245867	0.721698
cg00675581	-0.000262062	0.015568	0.986608
cg00675600	-0.00838203	0.0177038	0.637071
cg00675618	0.00269831	0.00452161	0.552219
cg00675637	-0.00146749	0.00528329	0.781855
cg00675721	0.016187	0.0116807	0.169352
cg00675737	0.00731132	0.00529994	0.171273
cg00675838	-0.00137508	0.00183812	0.456423
cg00675871	-0.00148805	0.0030934	0.631696
cg00675877	0.000488079	0.00479135	0.919097
cg00675878	-0.006636	0.00785254	0.400386
cg00675891	0.0397826	0.0221578	0.0760582
cg00675940	-0.00235896	0.0116169	0.83956
cg00675964	0.000601563	0.00413582	0.88469
cg00676030	-0.0226577	0.0148174	0.129859
cg00676085	0.00525001	0.00742191	0.481229
cg00676137	0.0117965	0.00897103	0.19198
cg00676161	-0.00722138	0.00508904	0.15947
cg00676224	0.000329775	0.00186504	0.860061
cg00676246	0.000828082	0.00201836	0.682614
cg00676269	0.00242186	0.00428615	0.573498
cg00676294	-0.00776654	0.00642073	0.229707
cg00676304	-0.00321457	0.0112261	0.775293
cg00676349	0.00550813	0.00665115	0.409853
cg00676360	0.000919959	0.00438762	0.834414
cg00676373	0.0147765	0.0172069	0.392835
cg00676421	0.00399882	0.00844311	0.636958
cg00676509	0.00315116	0.00215009	0.146363
cg00676536	-0.00524757	0.00469382	0.266655
cg00676572	-0.000794865	0.00175468	0.651678
cg00676602	-0.0149911	0.0183767	0.41686
cg00676643	-0.0334412	0.017486	0.0591078
cg00676653	-0.00697735	0.0114123	0.542538
cg00676660	-0.000410918	0.00150436	0.785383
cg00676678	0.00296817	0.00363469	0.416375
cg00676711	0.0111087	0.00803958	0.170586
cg00676717	-0.00100419	0.00423355	0.813061
cg00676801	-0.0025234	0.0114814	0.826556
cg00676833	0.00413857	0.00432036	0.340755
cg00676925	-0.00531701	0.00521618	0.310873
cg00676934	-0.00207504	0.00149618	0.169018
cg00676960	-0.00559469	0.00415174	0.181301
cg00676969	-0.000874059	0.00274657	0.751068
cg00676984	0.000470625	0.0045949	0.918656
cg00676988	-0.000605789	0.00274904	0.826104
cg00677141	0.0169189	0.00639019	0.00962247
cg00677160	-0.00532626	0.00244614	0.0321567
cg00677180	0.000863802	0.00547638	0.875033
cg00677195	0.00465445	0.007635	0.543703
cg00677217	0.00672113	0.00752468	0.374208
cg00677218	0.0148896	0.0115399	0.200376
cg00677236	0.00227044	0.00198981	0.256987
cg00677272	-0.00537719	0.0107271	0.617446
cg00677287	0.0114541	0.00746745	0.128691
cg00677295	-0.00586545	0.00624552	0.350256
cg00677334	0.00680038	0.00989569	0.493781
cg00677383	0.00294817	0.0027039	0.278574
cg00677390	0.00507215	0.00642535	0.432026
cg00677402	0.000475153	0.00148834	0.750301
cg00677407	-0.00295186	0.00874886	0.736628
cg00677455	0.00191623	0.00137556	0.167151
cg00677479	-0.0014631	0.00418686	0.727596
cg00677533	-0.00122723	0.00563034	0.827966
cg00677562	0.00524282	0.00482769	0.280484
cg00677574	-0.00194327	0.00405971	0.633372
cg00677685	0.000647235	0.00168278	0.701455
cg00677697	0.00137051	0.01617	0.93265
cg00677708	-0.00683993	0.00598406	0.256164
cg00677730	-0.00183496	0.00463131	0.692921
cg00677809	0.00303745	0.00667859	0.650383
cg00677811	0.000450134	0.00156406	0.774185
cg00677866	0.00495654	0.00312583	0.116442
cg00677901	8.08636e-05	0.0126973	0.994933
cg00677945	0.000186052	0.00128226	0.88497
cg00677985	-0.00404773	0.00485208	0.406438
cg00677986	-0.000242132	0.00300653	0.935997
cg00678002	-0.0133844	0.0109444	0.224655
cg00678005	-0.00921269	0.00626095	0.144777
cg00678050	0.00230847	0.00498856	0.644697
cg00678114	0.00934058	0.00743264	0.212227
cg00678158	-0.000286759	0.00355842	0.935956
cg00678208	-0.0006019	0.00798479	0.940085
cg00678216	-0.0197618	0.0356836	0.581131
cg00678236	0.0020142	0.00395327	0.611691
cg00678239	0.00307212	0.00153237	0.048092
cg00678286	0.00556526	0.00495042	0.26402
cg00678322	-0.00715785	0.00528741	0.179321
cg00678356	0.0182909	0.0113292	0.110041
cg00678361	0.00276484	0.00513513	0.591664
cg00678388	0.00140349	0.00522719	0.788952
cg00678398	-0.000900931	0.00424471	0.83241
cg00678417	-0.0100815	0.0107251	0.349826
cg00678472	-0.000284171	0.00571078	0.960427
cg00678539	-0.00661546	0.00563046	0.243224
cg00678615	-0.00325975	0.00607113	0.592688
cg00678630	5.06699e-05	0.00260593	0.984531
cg00678668	0.00239018	0.00326739	0.466424
cg00678701	-0.0114606	0.00907367	0.209941
cg00678761	-0.00224261	0.00440968	0.612345
cg00678820	-0.00385072	0.00894596	0.667939
cg00678862	0.00623576	0.0029685	0.0385659
cg00678876	-0.0316597	0.0106639	0.00386128
cg00678890	-0.00404211	0.00270045	0.138057
cg00678892	0.00717346	0.00823823	0.386286
cg00678910	-0.00370606	0.00554909	0.505986
cg00678912	0.00549647	0.0040915	0.18264
cg00678914	0.0118984	0.00994144	0.234618
cg00678938	0.000469547	0.00216939	0.82915
cg00678964	-0.00139531	0.00556041	0.802455
cg00678971	0.000701849	0.00187347	0.70885
cg00679007	-0.00399438	0.00445005	0.371875
cg00679039	-0.0128584	0.00797103	0.110335
cg00679184	0.00598916	0.00363734	0.103252
cg00679209	0.00598997	0.00513005	0.246149
cg00679256	-0.0110161	0.00681246	0.109488
cg00679281	0.00207419	0.00410255	0.614427
cg00679289	-0.000648064	0.00872472	0.940959
cg00679368	0.0223216	0.0187442	0.236951
cg00679383	-0.0178964	0.0114109	0.120426
cg00679477	-0.00109045	0.00720105	0.879988
cg00679520	0.0269423	0.0137484	0.0532355
cg00679546	-0.00311544	0.0021409	0.149213
cg00679556	0.00506061	0.00663829	0.447921
cg00679595	-0.0025583	0.00471563	0.588852
cg00679603	0.00104806	0.0040403	0.795938
cg00679662	0.00307594	0.00356693	0.390865
cg00679679	0.00350844	0.00544324	0.520915
cg00679681	-0.00711764	0.00352451	0.0465161
cg00679726	-0.0112818	0.00987828	0.256552
cg00679731	0.0116097	0.00671235	0.0872473
cg00679738	-0.000518154	0.00141688	0.715475
cg00679744	-0.0041024	0.00393999	0.300659
cg00679746	0.000766109	0.00161991	0.637445
cg00679763	0.00514766	0.0106107	0.628798
cg00679792	0.000400075	0.00670655	0.952568
cg00679832	-0.00126181	0.00359286	0.726288
cg00679856	-0.0012935	0.00345912	0.70936
cg00679877	-0.00900633	0.00380122	0.0200331
cg00679908	0.00115533	0.00112893	0.308966
cg00679960	-0.00143915	0.00914367	0.875299
cg00680003	0.00186149	0.00419427	0.658277
cg00680014	0.00946311	0.0055378	0.0910498
cg00680023	-0.000421675	0.00391842	0.91455
cg00680081	-0.0269861	0.0174288	0.125165
cg00680253	0.00184096	0.00383047	0.632
cg00680277	-0.00587795	0.00516093	0.257858
cg00680285	0.00268437	0.00467508	0.567323
cg00680389	-0.000292167	0.00448996	0.948267
cg00680446	-0.00809018	0.0071441	0.260566
cg00680551	-0.0123573	0.00848161	0.148731
cg00680572	0.00150759	0.00269592	0.577455
cg00680601	0.0190271	0.00746969	0.0126155
cg00680673	0.00280839	0.00310758	0.368639
cg00680678	0.00117184	0.00537752	0.828006
cg00680696	0.0168225	0.0124334	0.179557
cg00680728	-0.00308482	0.00444038	0.489082
cg00680753	0.010547	0.0296539	0.722949
cg00680768	-0.00114539	0.00119374	0.339968
cg00680796	-0.0107312	0.00689967	0.123499
cg00680808	-0.00495789	0.00427436	0.249257
cg00680826	-0.0101543	0.00711854	0.157317
cg00680827	0.000703038	0.0019893	0.724636
cg00680839	-0.0115236	0.00540941	0.0359708
cg00680845	-0.0144191	0.0154205	0.352345
cg00680875	0.00887455	0.0101211	0.382993
cg00680908	-0.000238822	0.00287242	0.933929
cg00680918	-0.0004104	0.00143786	0.775998
cg00680998	-0.00398124	0.0038235	0.300642
cg00681001	0.00698739	0.00612625	0.257181
cg00681003	0.0699833	0.0418166	0.0978058
cg00681004	0.00160846	0.00513181	0.754706
cg00681018	0.00955782	0.00646989	0.143212
cg00681103	-0.000886161	0.00299023	0.767667
cg00681274	-0.00211968	0.00488258	0.665267
cg00681275	0.000928683	0.00148616	0.533681
cg00681278	0.00088892	0.0117132	0.939681
cg00681350	0.0128925	0.00905343	0.15801
cg00681363	-0.00104427	0.00320277	0.745168
cg00681365	-0.0208522	0.0109835	0.0609454
cg00681376	0.00101596	0.00941032	0.914274
cg00681462	-0.00475918	0.00277259	0.0896271
cg00681483	-0.00276653	0.00332861	0.408172
cg00681513	0.00140973	0.00159796	0.380097
cg00681532	0.00167215	0.00324962	0.608159
cg00681566	0.00241053	0.00334347	0.472863
cg00681661	0.00550812	0.00536006	0.306976
cg00681662	-0.00296173	0.00180905	0.105208
cg00681665	0.00368923	0.00663386	0.579556
cg00681705	0.000407196	0.00462192	0.929999
cg00681735	-0.00820847	0.00443234	0.0674249
cg00681792	0.00265182	0.00337261	0.43384
cg00681857	0.005294	0.00657091	0.422629
cg00681911	-0.00170571	0.00963751	0.85993
cg00681981	-0.00305998	0.00376492	0.418574
cg00681997	0.00570641	0.00870853	0.514025
cg00682002	-0.00241617	0.00378731	0.525172
cg00682007	0.00215145	0.00786232	0.785009
cg00682015	-0.00126113	0.00257904	0.626078
cg00682037	0.00990848	0.00624683	0.116331
cg00682038	0.00184473	0.00368044	0.61748
cg00682050	-0.0046933	0.00395791	0.238928
cg00682053	0.00274334	0.00765803	0.721038
cg00682069	0.0388824	0.0145112	0.00881742
cg00682090	-0.00206508	0.00283424	0.468193
cg00682096	0.00705242	0.00870257	0.419931
cg00682125	0.00130799	0.00471399	0.782078
cg00682158	-0.000162414	0.00361963	0.964314
cg00682203	-0.000919185	0.00527895	0.862174
cg00682248	0.00331082	0.0045177	0.465616
cg00682263	-0.0226101	0.0120451	0.063854
cg00682367	0.000600285	0.00197207	0.761555
cg00682427	0.00125355	0.00460158	0.785947
cg00682458	-0.000981219	0.00173216	0.572531
cg00682487	0.00425952	0.0127954	0.740015
cg00682553	-0.00515785	0.00303094	0.0923766
cg00682653	-0.000776248	0.00122491	0.527929
cg00682712	-0.00151319	0.00473775	0.750197
cg00682734	-0.016403	0.0104248	0.11924
cg00682802	0.00181332	0.00312638	0.563408
cg00682804	0.0067463	0.00407522	0.101438
cg00682826	-0.00255597	0.00455739	0.576348
cg00682858	0.00608426	0.0048561	0.213595
cg00683017	-0.00448237	0.00688792	0.516918
cg00683019	-0.00644876	0.0111322	0.563892
cg00683118	-0.00693343	0.00835917	0.409125
cg00683156	0.00223331	0.00264976	0.401633
cg00683158	0.00200494	0.00164315	0.225694
cg00683209	0.00124565	0.00299404	0.678403
cg00683245	-0.00376749	0.00419324	0.371417
cg00683266	-0.0049018	0.0101607	0.630714
cg00683276	-0.0005419	0.00131296	0.680818
cg00683285	0.0150157	0.0112201	0.18429
cg00683299	0.00843547	0.00431198	0.0536393
cg00683313	0.00823628	0.00977711	0.401872
cg00683329	0.01112	0.00887184	0.213418
cg00683332	0.0177765	0.0179032	0.323501
cg00683340	-0.000301463	0.00180728	0.867911
cg00683371	-0.00138908	0.00513057	0.787227
cg00683496	-0.00508024	0.0103099	0.623428
cg00683654	-0.00163296	0.00176401	0.357157
cg00683655	-0.00201273	0.0022882	0.381494
cg00683665	0.00153847	0.00519697	0.767911
cg00683713	0.00271716	0.00424612	0.523908
cg00683779	-0.00770496	0.00463395	0.0999672
cg00683788	0.0120285	0.00800104	0.136366
cg00683879	0.0104909	0.00792336	0.188957
cg00683895	-0.000628087	0.00145633	0.667331
cg00683922	-0.00931999	0.00600276	0.124145
cg00683961	-0.00192687	0.00144013	0.184388
cg00683980	0.00302141	0.00420443	0.474298
cg00683984	0.00250899	0.00259466	0.336233
cg00683996	0.00150159	0.0015922	0.348247
cg00684018	0.00504899	0.00569374	0.377652
cg00684032	0.00845663	0.00580821	0.148998
cg00684040	-0.000497702	0.00519873	0.923951
cg00684043	-0.00729737	0.00435408	0.0973319
cg00684045	-0.00437255	0.00454172	0.33834
cg00684075	0.00344053	0.00310266	0.270529
cg00684101	0.00877112	0.00682979	0.202466
cg00684114	-0.0170113	0.00871691	0.0542109
cg00684116	-0.00122848	0.0104103	0.906335
cg00684125	-0.00620885	0.00558233	0.269101
cg00684126	-0.00730966	0.00727787	0.317986
cg00684142	0.000254935	0.00160038	0.873804
cg00684171	0.0118355	0.0108186	0.276979
cg00684178	0.00255985	0.00611927	0.67674
cg00684283	0.0055075	0.0022132	0.0147339
cg00684347	-0.000880064	0.00686749	0.898327
cg00684403	0.000608395	0.0113273	0.957289
cg00684423	0.00973137	0.00552004	0.0814263
cg00684497	0.00553151	0.00198933	0.00665027
cg00684531	-0.00350762	0.00453778	0.441628
cg00684564	-0.014428	0.00680838	0.0369272
cg00684594	-0.00728982	0.00670056	0.279625
cg00684702	-0.00367792	0.00426665	0.391048
cg00684742	-0.00269343	0.00368371	0.466638
cg00684757	-0.0015546	0.00147094	0.293497
cg00684776	-0.00191793	0.00171762	0.267232
cg00684790	0.0092554	0.00948598	0.331922
cg00684823	0.0146569	0.00966936	0.133193
cg00684824	0.00725369	0.00518354	0.165257
cg00684861	-0.00677891	0.00571747	0.238989
cg00684915	0.00621855	0.00380434	0.105748
cg00684984	0.00624576	0.00381062	0.104817
cg00685004	-0.000964236	0.00414134	0.816439
cg00685014	-0.000922141	0.00312169	0.768394
cg00685025	5.78856e-05	0.00196587	0.976577
cg00685038	-0.0103362	0.0086358	0.234598
cg00685115	0.000614346	0.00122656	0.617729
cg00685116	0.00903981	0.00576274	0.120356
cg00685216	0.000908751	0.00938187	0.923058
cg00685229	-0.0078929	0.00493515	0.113375
cg00685236	0.000253724	0.00451756	0.95534
cg00685289	0.00409702	0.00426617	0.33954
cg00685314	0.0142938	0.00755614	0.0618609
cg00685319	-0.00172787	0.00501802	0.731427
cg00685480	0.00564929	0.0107673	0.601145
cg00685522	-0.000837939	0.0021178	0.693321
cg00685573	-0.00487651	0.0112894	0.666844
cg00685585	0.0116531	0.00717499	0.107967
cg00685614	0.00655066	0.0084625	0.440981
cg00685622	0.00712882	0.00683676	0.299968
cg00685666	0.0132104	0.00602131	0.030905
cg00685723	0.000372984	0.0012208	0.760696
cg00685746	-0.0058053	0.00335604	0.0872109
cg00685750	-0.00211844	0.00613366	0.730643
cg00685795	-0.00268603	0.00766034	0.726705
cg00685836	0.000584421	0.00128999	0.651646
cg00685853	0.00358339	0.00479632	0.45701
cg00685863	-0.00515299	0.00376037	0.174105
cg00685969	0.00321743	0.00536887	0.550547
cg00685971	0.00542382	0.0048036	0.261952
cg00685976	0.00660331	0.00764127	0.389874
cg00685984	-0.00344087	0.00430079	0.425858
cg00686022	-0.00213501	0.00379838	0.575504
cg00686030	-0.00229944	0.00523503	0.661575
cg00686046	-0.00406588	0.00213046	0.0596307
cg00686083	-0.00290567	0.00228564	0.207021
cg00686132	0.00373743	0.0103613	0.719189
cg00686154	-0.0114767	0.00803388	0.156718
cg00686159	-0.00604646	0.0106671	0.572287
cg00686169	0.00148177	0.00654934	0.821539
cg00686197	0.0089356	0.00598614	0.139129
cg00686293	-0.000830118	0.00405031	0.838089
cg00686299	0.0176487	0.0132822	0.187405
cg00686339	0.000377632	0.00190643	0.843442
cg00686340	-0.00131652	0.00733457	0.857966
cg00686345	0.00745533	0.00341231	0.0315894
cg00686366	0.00724841	0.00790755	0.361863
cg00686391	-0.0022279	0.00335073	0.507874
cg00686404	0.00691333	0.00753359	0.36133
cg00686429	-0.00224638	0.00676943	0.740807
cg00686450	-0.00295409	0.00445217	0.508754
cg00686451	-0.0011724	0.00193706	0.54659
cg00686453	0.0346191	0.0465456	0.459022
cg00686476	0.00358853	0.00401415	0.373804
cg00686477	0.00964763	0.00604727	0.114256
cg00686480	-0.000298956	0.00336985	0.929512
cg00686595	0.000288288	0.00209818	0.891033
cg00686598	0.00240285	0.00736202	0.744917
cg00686616	-0.00199066	0.00411734	0.629968
cg00686623	0.000650023	0.00187662	0.729894
cg00686667	-0.0245194	0.0142486	0.0888376
cg00686694	-0.00387404	0.0030406	0.20602
cg00686714	0.00503932	0.00806603	0.533765
cg00686780	-0.00245883	0.00338104	0.469031
cg00686803	0.00473466	0.00596201	0.429276
cg00686823	-0.0117356	0.00667482	0.082232
cg00686826	-0.0050939	0.00550395	0.357267
cg00686838	-0.0040432	0.00610928	0.50984
cg00686880	0.00728177	0.00567554	0.202896
cg00686915	0.0179153	0.00620769	0.00491966
cg00686926	0.00938491	0.00960007	0.330988
cg00687021	-0.0023471	0.00332314	0.481895
cg00687056	-0.00375065	0.00279436	0.183016
cg00687073	-0.001897	0.00952293	0.842569
cg00687095	-0.000417415	0.000948421	0.660945
cg00687117	0.00300272	0.00374395	0.424727
cg00687122	0.000826466	0.00161763	0.610707
cg00687126	-4.67037e-05	0.00156038	0.976191
cg00687132	-0.00266177	0.00542444	0.624875
cg00687135	-0.00927872	0.00469969	0.051517
cg00687201	-0.00614172	0.00994448	0.538452
cg00687233	0.00825597	0.00527276	0.121031
cg00687252	0.00849677	0.00967914	0.382447
cg00687306	0.00750733	0.012041	0.534599
cg00687444	0.0196469	0.012121	0.108659
cg00687447	-0.00288533	0.00508924	0.57221
cg00687526	0.00132139	0.00734042	0.857559
cg00687551	0.00213482	0.00260945	0.415528
cg00687581	-0.00243906	0.00363205	0.503656
cg00687582	-0.00847401	0.00560418	0.134136
cg00687612	-0.010085	0.0108232	0.354021
cg00687621	-0.00695308	0.00715066	0.333563
cg00687668	-0.00157064	0.00439315	0.721569
cg00687674	-0.0190187	0.0139662	0.17679
cg00687686	0.00180469	0.0018784	0.339337
cg00687714	0.00414439	0.0092217	0.654248
cg00687728	0.0011702	0.0028823	0.685743
cg00687766	-7.00335e-05	0.00260661	0.978627
cg00687805	-0.00385879	0.00762502	0.614088
cg00687810	-0.00847919	0.00403675	0.0385793
cg00687812	0.00199894	0.00508076	0.694963
cg00687869	-0.00569089	0.00620624	0.361697
cg00687889	0.0118702	0.0123304	0.338377
cg00687962	0.00454989	0.024346	0.852186
cg00687967	-0.0143039	0.00917809	0.12275
cg00688139	-0.00884896	0.00633234	0.16584
cg00688215	0.00370696	0.00811195	0.648828
cg00688231	0.000428124	0.00419093	0.918869
cg00688241	-0.0076369	0.00617072	0.219194
cg00688253	-0.0115954	0.00679727	0.0915963
cg00688264	-0.00210555	0.00131707	0.113522
cg00688269	0.00598735	0.00704071	0.397443
cg00688297	0.00168137	0.00286556	0.558891
cg00688311	0.0090124	0.00850292	0.292115
cg00688321	-0.00934381	0.00906701	0.305618
cg00688323	-1.22429e-05	0.00659723	0.998524
cg00688330	-0.00445636	0.00440766	0.314796
cg00688402	0.0103666	0.00547816	0.0617691
cg00688421	0.000927639	0.00129717	0.476446
cg00688447	0.00163431	0.00262627	0.535376
cg00688460	0.0109253	0.00567494	0.0574726
cg00688465	0.00101595	0.00134568	0.452305
cg00688487	0.00591784	0.00656237	0.369661
cg00688546	0.00228887	0.00185111	0.219606
cg00688591	-0.00367707	0.00487382	0.452614
cg00688620	0.00204057	0.00353426	0.565183
cg00688630	0.00205838	0.0056351	0.71579
cg00688636	-0.0092088	0.00814754	0.261475
cg00688664	0.0102539	0.00482635	0.0364592
cg00688681	0.0267739	0.0132786	0.0468509
cg00688685	-0.00453594	0.00594107	0.447238
cg00688698	-0.0146852	0.00948555	0.125214
cg00688734	0.000500194	0.00484743	0.918052
cg00688745	-0.000262388	0.00133456	0.844592
cg00688756	-0.0284821	0.0170831	0.0990565
cg00688775	0.00706449	0.0074476	0.345473
cg00688802	0.00418405	0.00626791	0.506198
cg00688803	0.0088811	0.0104207	0.396414
cg00688810	-0.010169	0.0073068	0.167555
cg00688819	0.00298917	0.00315157	0.345517
cg00688820	-0.00188686	0.00901765	0.83475
cg00688840	-0.00766862	0.00803981	0.342812
cg00688850	-0.00266526	0.00618173	0.667426
cg00688895	0.0229752	0.00957284	0.0185256
cg00688932	-0.00205517	0.00289004	0.478911
cg00688941	0.000798974	0.0058711	0.892068
cg00688946	-0.00448926	0.00379284	0.23979
cg00688962	-0.00334252	0.00359968	0.355686
cg00688979	0.00127628	0.00319508	0.690539
cg00689010	0.00428392	0.00738364	0.563285
cg00689014	-0.000331762	0.00506409	0.947916
cg00689020	-0.00574555	0.00964243	0.552815
cg00689067	-0.00270461	0.00526098	0.608493
cg00689075	-0.0286488	0.0186048	0.127224
cg00689138	-0.000330908	0.00283024	0.907194
cg00689145	-0.00525216	0.00315359	0.0994188
cg00689150	0.020375	0.00904116	0.0267363
cg00689197	-0.00250497	0.00347972	0.47353
cg00689211	0.000806228	0.00169096	0.63471
cg00689213	-0.00778414	0.00532909	0.147703
cg00689214	0.00425737	0.0049047	0.387773
cg00689225	0.000663454	0.00794238	0.933619
cg00689284	-0.0140594	0.010185	0.170998
cg00689308	0.0108577	0.00985161	0.273447
cg00689316	0.00625599	0.00398517	0.120088
cg00689330	0.00289736	0.0035241	0.413236
cg00689340	0.00101539	0.00942254	0.914433
cg00689358	0.00416008	0.00795909	0.602524
cg00689360	0.0240967	0.0126627	0.0603532
cg00689423	-0.000401672	0.00484716	0.934147
cg00689425	0.00647578	0.00592893	0.277745
cg00689441	0.0020381	0.00419218	0.628072
cg00689471	0.0076116	0.00703902	0.282532
cg00689492	0.000118751	0.00188651	0.949953
cg00689502	-0.00781566	0.00484803	0.110556
cg00689534	0.0106826	0.0110101	0.334609
cg00689580	0.00120438	0.00373893	0.748136
cg00689585	0.00481373	0.00438052	0.274846
cg00689612	0.0161278	0.0106129	0.132227
cg00689629	-0.001148	0.00406795	0.778456
cg00689633	-0.000296138	0.0076925	0.96938
cg00689651	0.00816662	0.00974484	0.404302
cg00689685	0.0697653	0.0484052	0.153096
cg00689716	0.000676702	0.00772378	0.930386
cg00689743	-0.00207461	0.00433932	0.633782
cg00689772	-0.00340352	0.00320484	0.291177
cg00689775	0.00505297	0.00311029	0.107866
cg00689794	-0.000970775	0.00165925	0.560017
cg00689835	0.0148138	0.0120405	0.221887
cg00689868	-0.000568351	0.00265298	0.830868
cg00689890	0.0184758	0.00783688	0.0206396
cg00689900	0.00376691	0.00711818	0.598017
cg00689997	0.00232733	0.00407396	0.569289
cg00690049	0.000360001	0.00557926	0.9487
cg00690073	0.0106945	0.00543138	0.0521331
cg00690082	-0.000504678	0.0077674	0.948344
cg00690093	-0.000241015	0.00386471	0.950417
cg00690100	0.0102124	0.00962125	0.291425
cg00690106	-0.00782637	0.010295	0.449182
cg00690143	-0.00264051	0.00440562	0.550498
cg00690148	-0.000185193	0.00159815	0.908015
cg00690153	-0.00781053	0.0052319	0.13909
cg00690172	-0.000939813	0.00398314	0.814028
cg00690181	-0.00796449	0.00859415	0.356628
cg00690205	0.00165275	0.00264476	0.533662
cg00690206	-0.00148381	0.00333451	0.657436
cg00690232	-0.0004827	0.00778487	0.950701
cg00690267	0.00720901	0.00435041	0.101104
cg00690270	-8.98841e-05	0.00895296	0.992013
cg00690280	0.00498027	0.00646923	0.443481
cg00690311	-0.0033004	0.00231068	0.156779
cg00690320	0.00123133	0.00536867	0.819132
cg00690343	0.01328	0.0111663	0.237559
cg00690392	-0.00304749	0.00475129	0.522948
cg00690400	0.00438303	0.00187016	0.0213749
cg00690402	0.00603828	0.004243	0.158279
cg00690431	0.000553568	0.00151249	0.715256
cg00690460	-0.000504612	0.00552565	0.927447
cg00690498	-0.00914445	0.0133691	0.495795
cg00690544	-0.00350113	0.00357806	0.33054
cg00690554	-0.0143335	0.0139509	0.307069
cg00690596	0.0014309	0.00429153	0.739616
cg00690672	0.00120284	0.00578513	0.835778
cg00690685	-0.000296873	0.00474762	0.950283
cg00690692	0.00681706	0.0059437	0.254551
cg00690710	-0.00831812	0.0049634	0.0973503
cg00690733	0.0161727	0.0109723	0.144103
cg00690746	0.000933067	0.00169485	0.583366
cg00690778	0.0167736	0.0137292	0.225103
cg00690809	-0.00211249	0.0104375	0.840081
cg00690874	0.00920443	0.0128838	0.476881
cg00690901	-0.0253451	0.0165858	0.13011
cg00690903	0.000676594	0.00725775	0.92594
cg00690929	0.0240827	0.00999191	0.0180491
cg00690959	-0.0075491	0.00542393	0.167527
cg00690968	0.0210733	0.0119639	0.0816821
cg00690979	0.00228089	0.00479356	0.635392
cg00691026	-0.00612127	0.0128442	0.634858
cg00691081	-0.00322171	0.00614665	0.601513
cg00691123	0.000337716	0.0022671	0.881927
cg00691125	0.00160117	0.00189449	0.400333
cg00691206	-0.000577369	0.00209922	0.783938
cg00691240	-0.00215252	0.0118339	0.856089
cg00691249	-0.00667478	0.0115695	0.565477
cg00691266	-0.000404366	0.00223123	0.856608
cg00691273	0.00220904	0.00310823	0.479166
cg00691368	-0.0029968	0.0036383	0.412374
cg00691373	-0.00174604	0.00652963	0.789793
cg00691451	0.00423585	0.00362144	0.245333
cg00691480	-0.001295	0.00323927	0.690297
cg00691586	0.000765655	0.00394609	0.846606
cg00691598	-0.00130884	0.00780155	0.867156
cg00691625	0.000873121	0.00460567	0.850084
cg00691670	0.00917669	0.00874617	0.296981
cg00691671	-0.00956086	0.00794871	0.232309
cg00691729	0.00244965	0.00321094	0.447582
cg00691750	-0.0161689	0.0106416	0.132289
cg00691830	-0.00538046	0.00610679	0.380712
cg00691874	0.00329071	0.00962869	0.733355
cg00691878	-0.00657742	0.00755527	0.386383
cg00691906	-0.0136956	0.0117496	0.246953
cg00691939	-0.00628428	0.00435931	0.153012
cg00691940	-0.00127743	0.00327266	0.697244
cg00691948	0.00170986	0.0073398	0.816342
cg00691965	0.00229316	0.00409305	0.576744
cg00692010	-0.000203984	0.00648343	0.974973
cg00692041	-0.00149863	0.0107924	0.889882
cg00692047	-0.000329255	0.00391339	0.933142
cg00692086	0.00235964	0.00491151	0.632127
cg00692088	0.0318745	0.0171446	0.0663855
cg00692100	0.000588459	0.00191635	0.759522
cg00692140	0.0059993	0.00371282	0.109751
cg00692151	-0.00137949	0.0167723	0.934638
cg00692161	-0.00736339	0.00324125	0.0255667
cg00692173	0.00105675	0.00437588	0.80974
cg00692277	-0.00425419	0.00933818	0.649834
cg00692279	-0.00399773	0.00728054	0.584345
cg00692338	-0.0149725	0.00685531	0.0316472
cg00692355	-0.002251	0.00393961	0.569217
cg00692367	0.0158462	0.0125875	0.211438
cg00692380	-0.0019012	0.00179186	0.291616
cg00692387	0.00348474	0.00522284	0.506402
cg00692462	-0.00550051	0.00405818	0.178794
cg00692484	-0.00489872	0.00275748	0.0791433
cg00692549	0.00317641	0.00204966	0.124836
cg00692559	-0.000424882	0.00255554	0.868339
cg00692573	-0.00149656	0.00396279	0.706608
cg00692592	0.00209652	0.00693673	0.763195
cg00692610	-0.00780358	0.0101287	0.443124
cg00692611	0.00207891	0.00205095	0.313568
cg00692666	0.00108913	0.00371261	0.769947
cg00692677	0.000441815	0.00213772	0.836746
cg00692690	0.00717099	0.00720407	0.322298
cg00692752	-0.00881758	0.00840146	0.296841
cg00692755	-0.000375482	0.00804419	0.962877
cg00692760	0.00387477	0.0103435	0.708864
cg00692763	-0.00157579	0.00166732	0.347222
cg00692774	0.0101063	0.0127197	0.429045
cg00692780	0.0383038	0.0133323	0.00510782
cg00692792	0.00512442	0.0133491	0.702006
cg00692816	-0.00412723	0.00511143	0.421609
cg00692833	-0.00520782	0.00586113	0.376703
cg00692853	-0.0037327	0.00543016	0.493658
cg00692862	0.00536458	0.00498972	0.285291
cg00692892	-0.0035714	0.00566431	0.530014
cg00692933	0.000809895	0.00145111	0.578194
cg00692946	0.00245061	0.00162686	0.135602
cg00692971	0.0053628	0.00268328	0.0487743
cg00692974	0.00182122	0.00609965	0.765974
cg00693000	0.00211066	0.00496696	0.67193
cg00693004	0.00595227	0.00656852	0.367343
cg00693060	-0.0113863	0.0052034	0.0313325
cg00693157	-0.00844018	0.0170639	0.622113
cg00693166	0.00451426	0.00336805	0.183632
cg00693172	-0.00676369	0.00627871	0.28435
cg00693222	0.0101686	0.00784587	0.198389
cg00693240	0.0125798	0.0106167	0.239278
cg00693252	0.00390198	0.00352343	0.271157
cg00693253	-0.0530566	0.0420366	0.210267
cg00693344	-0.000822989	0.00191609	0.66861
cg00693401	-0.00127001	0.00366595	0.729854
cg00693419	0.00665164	0.00855886	0.43917
cg00693430	-0.00229933	0.00541554	0.672191
cg00693470	-0.008104	0.00581549	0.167012
cg00693514	0.00289017	0.00486346	0.55388
cg00693599	-0.00754081	0.00528201	0.156975
cg00693611	-0.00644687	0.00527916	0.225312
cg00693667	-0.00121916	0.00171616	0.479355
cg00693696	0.0222224	0.0115072	0.0567181
cg00693710	0.00115947	0.00395211	0.769931
cg00693741	0.00161897	0.0064252	0.801658
cg00693756	0.00180537	0.00498436	0.718076
cg00693769	0.00421029	0.00399881	0.295309
cg00693776	-0.00056312	0.00574726	0.922173
cg00693782	0.00132404	0.00435273	0.761713
cg00693790	-0.0107449	0.010018	0.286435
cg00693833	0.00845771	0.00596713	0.159942
cg00693884	-0.000243319	0.00178466	0.891868
cg00693915	-0.0351411	0.0175203	0.0479913
cg00693978	0.00288373	0.00140106	0.0425582
cg00693994	0.00479705	0.0180619	0.791184
cg00694032	0.00398316	0.00415818	0.340763
cg00694036	-0.00179906	0.00385339	0.641756
cg00694040	0.0176188	0.0307398	0.568016
cg00694042	-0.00119509	0.00135398	0.379856
cg00694058	0.00254849	0.00391854	0.517168
cg00694096	0.00606067	0.00789475	0.444754
cg00694180	-0.00212426	0.00501822	0.673114
cg00694302	-0.000328039	0.00498617	0.947696
cg00694315	0.00929606	0.00452005	0.0427178
cg00694336	0.00135774	0.00125181	0.281084
cg00694350	0.0197631	0.0145419	0.177646
cg00694353	-0.0390432	0.031839	0.223405
cg00694357	0.00164792	0.00161813	0.311309
cg00694371	0.00145628	0.0021606	0.50209
cg00694431	-0.0018622	0.00325426	0.568639
cg00694440	-0.00679009	0.00514146	0.190081
cg00694520	0.0110586	0.0132201	0.405165
cg00694557	0.00451807	0.00496206	0.365063
cg00694560	0.00976203	0.00840944	0.248882
cg00694614	0.00392197	0.00428769	0.362875
cg00694660	0.000176744	0.005383	0.973882
cg00694726	-0.0229448	0.0194331	0.240938
cg00694777	-0.0028274	0.00363201	0.438406
cg00694851	-0.00117095	0.00300609	0.697838
cg00694874	-0.000157708	0.00176965	0.929193
cg00694888	-0.000916912	0.00399819	0.819149
cg00694890	0.00257971	0.00809942	0.750865
cg00694932	-0.0129659	0.0127612	0.312427
cg00694959	-0.00124175	0.00405884	0.760384
cg00694968	0.000191929	0.00774509	0.980287
cg00695046	-0.000656057	0.005418	0.9039
cg00695049	0.000577596	0.00176365	0.744076
cg00695064	-0.000676843	0.00791297	0.932032
cg00695077	-0.000722001	0.0015875	0.650383
cg00695090	0.00279192	0.00642003	0.664729
cg00695112	0.00252513	0.00497415	0.612983
cg00695177	0.063934	0.0634861	0.316701
cg00695187	-0.0137843	0.00845437	0.106625
cg00695198	-0.00844006	0.00512375	0.103116
cg00695204	0.0038337	0.00702895	0.586864
cg00695214	0.00518293	0.00444062	0.246333
cg00695244	0.00183234	0.00501801	0.715884
cg00695265	-0.00269473	0.00633808	0.671766
cg00695271	-0.00525111	0.00501693	0.298148
cg00695285	-0.00783919	0.00761759	0.30629
cg00695286	0.00508216	0.00383237	0.188272
cg00695328	-0.000196827	0.00642219	0.97562
cg00695362	0.000509033	0.00175786	0.772831
cg00695365	0.00683307	0.00902745	0.451142
cg00695378	-0.00223302	0.00240428	0.355578
cg00695387	0.0176393	0.0106923	0.102607
cg00695391	0.00526648	0.00486777	0.282283
cg00695416	0.00154305	0.0029034	0.596454
cg00695458	-0.0204577	0.0138801	0.144121
cg00695477	0.0126397	0.00869888	0.149815
cg00695493	0.00544008	0.00696403	0.436824
cg00695558	0.00147544	0.00428832	0.731632
cg00695560	0.000159498	0.00104266	0.878774
cg00695561	0.00140699	0.00352742	0.690965
cg00695633	-0.00384625	0.00527251	0.46766
cg00695656	0.00642793	0.0048165	0.185502
cg00695694	0.00481506	0.00474353	0.312883
cg00695781	-0.00704486	0.0175859	0.689699
cg00695799	-0.0142842	0.0143218	0.32135
cg00695821	0.00394989	0.00409625	0.337583
cg00695854	-0.00118178	0.00154442	0.446228
cg00695889	-0.00252763	0.00451666	0.577174
cg00695918	0.010453	0.00742254	0.162614
cg00695936	-0.00419673	0.00972681	0.667201
cg00695943	0.00155216	0.00387931	0.690054
cg00695955	-0.00678687	0.0063713	0.289721
cg00695982	0.00391024	0.00347439	0.263496
cg00696013	0.000338534	0.00529086	0.949129
cg00696023	-0.000737668	0.00213782	0.730885
cg00696044	-0.0375284	0.0672431	0.578209
cg00696082	-0.0017941	0.00361692	0.621125
cg00696138	0.00186846	0.00372475	0.617192
cg00696158	0.000581066	0.00311107	0.852273
cg00696166	-0.00179496	0.00161573	0.269658
cg00696211	-0.00211936	0.0047827	0.658771
cg00696269	-0.0205513	0.0146753	0.164951
cg00696323	0.00267308	0.00413653	0.519843
cg00696368	0.000248185	0.00429646	0.954068
cg00696388	-0.00270002	0.00283466	0.343482
cg00696433	-0.00118947	0.00679623	0.861472
cg00696464	-0.00296325	0.00728081	0.685012
cg00696472	0.000464435	0.00588488	0.937277
cg00696480	0.00146213	0.00731499	0.84204
cg00696540	-0.000447596	0.0013639	0.743569
cg00696567	-0.0106245	0.00636094	0.0984586
cg00696641	-0.00212809	0.00401629	0.597556
cg00696642	-0.0118014	0.00729202	0.109198
cg00696647	0.00368809	0.00334704	0.273546
cg00696671	7.1946e-07	0.00446586	0.999872
cg00696685	-0.00262873	0.00552799	0.6356
cg00696691	0.000612111	0.00261415	0.815416
cg00696711	-0.0405867	0.0297758	0.176376
cg00696756	0.00132006	0.00136794	0.337219
cg00696763	-0.00145194	0.00339284	0.66975
cg00696803	0.00209202	0.00231167	0.367974
cg00696836	0.00223505	0.0056517	0.693467
cg00696865	0.00304657	0.00585318	0.604038
cg00696889	-0.0181585	0.0101462	0.0769847
cg00696901	-0.000417918	0.00178684	0.815622
cg00696930	0.0130857	0.00901774	0.150348
cg00696973	0.0355512	0.0168858	0.0381403
cg00696983	0.000113093	0.00498123	0.981938
cg00697002	-0.015379	0.0143083	0.28542
cg00697030	-0.0028836	0.00439494	0.51348
cg00697033	0.00590473	0.00209596	0.00599439
cg00697057	0.0025033	0.00726913	0.731397
cg00697095	-0.0131263	0.00999994	0.192755
cg00697108	0.00517335	0.00343057	0.135174
cg00697125	-0.00140323	0.00160327	0.383858
cg00697129	0.0027624	0.00209557	0.190894
cg00697197	-0.00301348	0.00546841	0.582998
cg00697239	0.00214257	0.00245828	0.38584
cg00697286	-0.0083356	0.00710185	0.243709
cg00697290	0.00319085	0.00802758	0.691983
cg00697301	0.00191538	0.0175853	0.913517
cg00697358	0.0111736	0.00875779	0.205405
cg00697378	0.0059475	0.00881942	0.501868
cg00697394	0.0107247	0.00836563	0.203249
cg00697397	0.00998365	0.00988677	0.315392
cg00697413	0.00102577	0.00166622	0.539746
cg00697440	0.00880664	0.00520527	0.0942498
cg00697486	-0.0206293	0.0135588	0.131768
cg00697559	-0.00165864	0.00391886	0.673161
cg00697626	-0.00180887	0.00185425	0.332002
cg00697639	-0.00961031	0.00409169	0.0211033
cg00697642	-0.00330168	0.0033629	0.328923
cg00697658	-0.00235897	0.003831	0.539662
cg00697668	0.000846569	0.00337839	0.802727
cg00697672	-0.0383825	0.0261406	0.145627
cg00697703	-0.0141278	0.0135433	0.299763
cg00697723	0.00581852	0.00361744	0.111357
cg00697784	-0.0068615	0.00535372	0.203377
cg00697807	-0.0129682	0.01121	0.250501
cg00697812	0.00240127	0.00770443	0.756034
cg00697829	-0.00239812	0.00609923	0.695146
cg00697880	0.00313093	0.00319559	0.329919
cg00697907	0.00292018	0.00920012	0.751696
cg00697916	-0.0115056	0.00892138	0.200586
cg00697955	0.00425836	0.0030692	0.168848
cg00697965	-0.00810509	0.0126618	0.523777
cg00697970	-0.000789561	0.00628144	0.900261
cg00697979	7.98391e-05	0.0015905	0.96008
cg00697992	0.000728199	0.00209312	0.728755
cg00698021	0.00349833	0.00557298	0.531825
cg00698051	0.0124455	0.006234	0.0490186
cg00698067	0.00319441	0.00589453	0.589254
cg00698124	0.000387819	0.00144722	0.789353
cg00698126	0.00337486	0.00193035	0.083937
cg00698169	-0.00568925	0.00595182	0.34178
cg00698179	0.011963	0.00724465	0.102287
cg00698204	0.0134682	0.0092223	0.147782
cg00698217	-0.00174107	0.00445097	0.69663
cg00698228	-0.00449721	0.00587705	0.446214
cg00698263	0.000525267	0.00232868	0.822069
cg00698295	-0.004684	0.00595856	0.433948
cg00698332	-0.00104413	0.00174781	0.551799
cg00698355	0.000733201	0.00523794	0.889
cg00698367	0.0062543	0.00695017	0.37067
cg00698382	0.00337164	0.00734425	0.647318
cg00698413	0.0214728	0.0112188	0.0589072
cg00698444	-0.00767173	0.00606064	0.208954
cg00698491	0.0127144	0.00573224	0.0291557
cg00698529	-0.00321798	0.00431898	0.458232
cg00698535	0.00317898	0.00186428	0.0917249
cg00698575	-0.0042228	0.00520741	0.419624
cg00698584	-0.00223796	0.00143778	0.12321
cg00698595	-0.00631084	0.00917748	0.493506
cg00698602	0.00272702	0.00419943	0.517805
cg00698615	0.012087	0.0114812	0.295366
cg00698646	0.00755673	0.00563197	0.183167
cg00698685	0.00305007	0.00223124	0.175152
cg00698688	-0.00411819	0.00732471	0.575403
cg00698744	0.00153953	0.00469755	0.743902
cg00698745	0.00155752	0.00390723	0.691147
cg00698906	0.00109984	0.00372305	0.768383
cg00698908	0.00538746	0.00814609	0.510132
cg00698916	-0.00773344	0.0128742	0.549606
cg00698967	-0.014452	0.0117291	0.221211
cg00698982	-0.0133444	0.00665035	0.0479001
cg00698997	-0.00421867	0.00713623	0.555945
cg00699002	-0.00253477	0.00583921	0.665295
cg00699029	-0.0062177	0.00609397	0.310414
cg00699077	0.0279072	0.0308276	0.367824
cg00699105	0.00260161	0.00406164	0.52351
cg00699219	-0.00330069	0.0073099	0.652726
cg00699238	-0.000321357	0.00564546	0.954737
cg00699295	-0.00100944	0.00534413	0.850621
cg00699361	0.00765409	0.00451739	0.0937735
cg00699392	0.0133685	0.00604132	0.0295263
cg00699394	0.00116576	0.0110158	0.915964
cg00699419	-0.000563454	0.00344474	0.87045
cg00699461	-0.00208166	0.00520813	0.690362
cg00699486	0.00461773	0.00447285	0.304751
cg00699522	-0.00865851	0.00639115	0.179
cg00699554	-0.0013316	0.00451796	0.768898
cg00699556	-0.00576551	0.00618914	0.354146
cg00699559	0.00237069	0.0066892	0.723892
cg00699569	-0.00550552	0.00961113	0.568239
cg00699601	0.00543685	0.0044762	0.2278
cg00699617	0.0126746	0.00617956	0.0432701
cg00699693	0.000122441	0.00675913	0.985589
cg00699721	0.00316684	0.00280789	0.262489
cg00699740	-0.00476801	0.00331294	0.15368
cg00699762	-0.0118775	0.00911094	0.195792
cg00699780	0.0100397	0.00605128	0.100696
cg00699794	0.0034079	0.00481692	0.481156
cg00699807	0.00179783	0.00284719	0.529409
cg00699830	0.00131584	0.00456231	0.773715
cg00699831	-0.00211679	0.00467564	0.651872
cg00699898	-0.00324944	0.00426683	0.448383
cg00699901	-0.00800459	0.00723449	0.271583
cg00699919	-0.0196821	0.0121971	0.110221
cg00699934	0.000955762	0.00170346	0.576191
cg00699941	-0.00297817	0.00143837	0.0413674
cg00699947	-0.000662473	0.00420604	0.875212
cg00699981	0.000731268	0.00176583	0.679805
cg00699986	-0.00373733	0.00610789	0.542209
cg00699996	-0.0066801	0.00473895	0.162218
cg00699997	-0.00363969	0.00416971	0.385126
cg00700008	-0.00152427	0.00514465	0.767721
cg00700039	-0.00363465	0.00615195	0.556178
cg00700041	0.0084543	0.0077415	0.277815
cg00700051	-0.00107695	0.00339065	0.751531
cg00700075	0.0111182	0.00634624	0.0833082
cg00700114	-0.00633324	0.00607304	0.299909
cg00700126	-0.00799869	0.00484614	0.102441
cg00700128	-0.00548794	0.00474895	0.251004
cg00700214	0.00313764	0.00688934	0.649932
cg00700219	0.00143264	0.00328577	0.663908
cg00700239	0.000470812	0.00780699	0.95205
cg00700314	-0.00567394	0.00718401	0.431791
cg00700324	0.000301524	0.00390733	0.938666
cg00700373	-0.00328386	0.00381749	0.392035
cg00700389	-0.00226141	0.00338076	0.505328
cg00700394	0.00414874	0.00548398	0.451381
cg00700436	-0.000378852	0.00210179	0.857374
