## Supplementary Data 7 SOX10+LMResults for "Neuron-Specific DNA Methylation Differences in the Prefrontal Cortex in Parkinson’s Disease" (part 2 of 3)

### Sheet: Sheet 1 (continued)
Supplementary Data 7: Results from EWAS with SOX10+ samples
cg00700455	-0.000539987	0.00284291	0.849797
cg00700466	0.00159324	0.00364436	0.663064
cg00700483	-0.0028318	0.0044629	0.527407
cg00700485	0.0122524	0.00848415	0.15229
cg00700487	-0.00615544	0.0103772	0.554607
cg00700536	-0.00579689	0.00471631	0.222343
cg00700540	0.00911341	0.00761059	0.234378
cg00700596	-0.00198071	0.0026014	0.448476
cg00700609	-0.00270489	0.00338143	0.425932
cg00700638	0.00191988	0.00333659	0.566505
cg00700676	0.0032251	0.0117238	0.783899
cg00700728	-0.0053392	0.00918156	0.562398
cg00700782	-0.0337645	0.015541	0.0325284
cg00700817	-0.000243274	0.00664278	0.97087
cg00700824	0.00685491	0.00893336	0.444958
cg00700866	0.000254983	0.00384436	0.94727
cg00700930	0.001623	0.00662906	0.807164
cg00700969	0.00511605	0.00650237	0.433538
cg00701051	-0.00400502	0.00647964	0.538129
cg00701064	-0.00858589	0.00680664	0.210537
cg00701173	0.00876567	0.0059308	0.143021
cg00701185	0.00328734	0.0046471	0.481211
cg00701206	-0.0136485	0.0129961	0.296536
cg00701208	0.000664717	0.00779839	0.932268
cg00701242	-0.00260269	0.00351579	0.46112
cg00701253	0.0175993	0.0100974	0.0848738
cg00701267	-0.00236216	0.00176126	0.183354
cg00701295	0.00225264	0.0044981	0.617778
cg00701316	-0.00580718	0.00627996	0.357671
cg00701318	-0.0043077	0.00757412	0.570998
cg00701354	0.00439688	0.00582964	0.452748
cg00701428	-0.00372251	0.00242028	0.127666
cg00701456	0.00185738	0.00125697	0.143108
cg00701493	-0.00249058	0.002563	0.333873
cg00701514	-0.000623967	0.00114456	0.587038
cg00701530	0.00144966	0.00185224	0.435956
cg00701652	-0.0141939	0.00738132	0.0577577
cg00701662	-0.00156108	0.00380186	0.682368
cg00701692	0.00272206	0.00156855	0.0862101
cg00701706	0.00387437	0.00778154	0.619816
cg00701741	0.00203394	0.00154738	0.192153
cg00701755	-3.54851e-05	0.00542749	0.994798
cg00701772	0.000324285	0.00395595	0.934856
cg00701809	0.000563235	0.0035621	0.87473
cg00701856	0.00857849	0.0124647	0.493142
cg00701872	0.000759985	0.00376722	0.840594
cg00701890	-0.00369539	0.00463286	0.427247
cg00701918	0.0176505	0.0112492	0.120269
cg00701940	-0.00249557	0.00727767	0.732495
cg00701946	0.0233439	0.0129318	0.0745103
cg00701951	-0.00244511	0.00386089	0.528197
cg00701952	0.00702617	0.0140952	0.619404
cg00701995	0.00698253	0.00988915	0.482025
cg00702008	-0.00300664	0.00180055	0.0985432
cg00702030	0.000190847	0.00133414	0.886582
cg00702043	-0.0015935	0.00335619	0.636123
cg00702057	-0.00220033	0.00139445	0.118212
cg00702072	-0.0117155	0.0154257	0.449621
cg00702091	-0.00157095	0.00648369	0.809124
cg00702123	-0.00325806	0.0071092	0.647888
cg00702126	0.00147973	0.00451366	0.743826
cg00702148	0.000305901	0.00422943	0.942508
cg00702231	-0.00383462	0.00382504	0.31888
cg00702307	-0.00224503	0.00240478	0.353111
cg00702338	-0.000866548	0.00138439	0.532992
cg00702341	-0.00150976	0.00199194	0.450538
cg00702381	0.0010806	0.00179626	0.549017
cg00702417	-0.00477473	0.00490754	0.333282
cg00702438	-0.000194907	0.00200324	0.922715
cg00702472	0.00656297	0.00497544	0.190607
cg00702489	0.0103973	0.00608422	0.0910361
cg00702506	0.00110577	0.0041174	0.788904
cg00702546	0.00172809	0.00705106	0.80697
cg00702547	0.000997503	0.00545641	0.85537
cg00702552	-0.00984309	0.00544676	0.0741965
cg00702561	0.00340472	0.0163908	0.835932
cg00702593	-0.000214136	0.0119424	0.985735
cg00702638	0.0153318	0.00713978	0.0345446
cg00702692	-0.0102482	0.0350525	0.770701
cg00702719	0.0146968	0.00551746	0.00920883
cg00702815	-0.00278521	0.00422493	0.511487
cg00702835	-0.00204696	0.000886219	0.0232691
cg00702837	0.0022539	0.00321822	0.485575
cg00702841	0.0220114	0.0112238	0.0530608
cg00702872	-0.000238095	0.00328163	0.942328
cg00702877	0.000961241	0.00367148	0.794085
cg00702900	-0.00161473	0.00382647	0.674074
cg00702988	0.0054269	0.00329738	0.103408
cg00703019	0.00309866	0.00155774	0.0498202
cg00703040	-0.00757427	0.00563687	0.182539
cg00703080	0.0115115	0.00496341	0.0227239
cg00703120	-0.0112967	0.00971348	0.248014
cg00703260	0.00117572	0.00190655	0.539063
cg00703273	-0.00100494	0.00165213	0.544594
cg00703276	0.00648397	0.0047357	0.174471
cg00703392	0.00131222	0.00867773	0.880154
cg00703403	-0.00539665	0.00346703	0.123204
cg00703422	0.00390118	0.00755877	0.607085
cg00703441	-0.00693382	0.00459004	0.134508
cg00703445	-0.0116941	0.0121411	0.338126
cg00703453	0.00515277	0.00539672	0.342326
cg00703472	-0.00321148	0.00357617	0.371652
cg00703481	-0.00507272	0.00419777	0.230156
cg00703512	-0.00466779	0.00334819	0.166831
cg00703513	0.0089705	0.00355156	0.0133547
cg00703542	-0.000262696	0.00421235	0.950417
cg00703557	-0.00619351	0.00689208	0.371324
cg00703566	-0.0215336	0.0130575	0.102727
cg00703598	0.000375175	0.00420178	0.929057
cg00703609	-0.000512993	0.00610615	0.933239
cg00703798	0.00208733	0.00264348	0.4319
cg00703819	7.86579e-05	0.00374658	0.983298
cg00703822	-0.014944	0.0125031	0.235248
cg00703830	-0.00805315	0.00797022	0.315104
cg00703843	-0.0111056	0.00417985	0.00938053
cg00703849	0.000187548	0.00791928	0.98116
cg00703885	0.00539917	0.00543153	0.32296
cg00703898	0.00558165	0.00695409	0.424368
cg00704012	-0.0016338	0.00134456	0.227608
cg00704059	-0.0108555	0.00297252	0.00044383
cg00704126	0.000312272	0.00298821	0.917012
cg00704143	0.00722125	0.00541673	0.185967
cg00704176	0.00281342	0.00702166	0.68964
cg00704224	0.00327177	0.00529888	0.538554
cg00704227	-0.00666025	0.0046045	0.15164
cg00704288	0.00164673	0.00141299	0.247033
cg00704289	-0.000570717	0.00170993	0.739359
cg00704299	-0.000210985	0.00150545	0.888867
cg00704305	-0.00235343	0.00139999	0.096344
cg00704310	-0.00238738	0.00133259	0.0766857
cg00704359	-0.00145729	0.00500663	0.771688
cg00704369	-0.0256027	0.0186731	0.173869
cg00704384	0.0403203	0.0461349	0.384543
cg00704386	-0.00740994	0.00526211	0.162645
cg00704396	0.00209178	0.00726759	0.774167
cg00704421	0.0127173	0.0100862	0.21073
cg00704422	0.00323396	0.00588689	0.584173
cg00704442	0.00319608	0.00672698	0.635897
cg00704448	0.00134624	0.00425167	0.752277
cg00704538	0.00398393	0.00343063	0.248703
cg00704554	-0.000744108	0.00812303	0.927223
cg00704590	-0.00819513	0.00710866	0.252134
cg00704592	-0.000891805	0.00464969	0.848347
cg00704626	-0.00799866	0.00325124	0.0158638
cg00704632	-0.00457509	0.00692399	0.510513
cg00704633	0.00148901	0.00322002	0.644931
cg00704652	-0.00683897	0.00586465	0.246747
cg00704661	0.0001245	0.00314964	0.96856
cg00704664	-0.0176805	0.0424256	0.677893
cg00704674	0.00145723	0.00509673	0.775624
cg00704681	-0.00208523	0.00387018	0.591406
cg00704695	0.00268282	0.00508444	0.599083
cg00704734	-0.000135346	0.00322556	0.966626
cg00704780	0.00219443	0.00662958	0.741436
cg00704796	-0.00845835	0.00715803	0.240561
cg00704819	0.0043813	0.00354827	0.22024
cg00704844	0.00155267	0.00173717	0.373899
cg00704869	-0.00106754	0.00413492	0.796881
cg00704872	-0.0027615	0.00359926	0.445016
cg00704873	0.00519206	0.0050283	0.304668
cg00704909	0.000271229	0.00160766	0.866416
cg00704953	5.83969e-05	0.00129023	0.964003
cg00704970	0.0130752	0.00494215	0.00967508
cg00704982	-0.00285834	0.0046466	0.540064
cg00704995	-0.00270841	0.00269114	0.317007
cg00705046	0.00284627	0.00710803	0.689821
cg00705055	-0.00259009	0.00505424	0.609629
cg00705077	-0.00103991	0.001817	0.568579
cg00705130	0.00246733	0.00648857	0.70468
cg00705142	-0.000118166	0.00137613	0.931768
cg00705156	0.00195009	0.00209262	0.353974
cg00705157	-0.00218758	0.00523693	0.677179
cg00705172	0.00360155	0.00602953	0.551846
cg00705202	0.00202561	0.00468906	0.66682
cg00705251	0.0045208	0.00446357	0.313954
cg00705255	0.00107799	0.00414878	0.795607
cg00705280	0.00250084	0.00466416	0.593201
cg00705295	-0.00826355	0.005845	0.160994
cg00705328	-0.00225807	0.00258268	0.384355
cg00705371	0.0056738	0.00818403	0.489982
cg00705507	0.00287341	0.00725653	0.693092
cg00705508	-0.00699634	0.00486902	0.15433
cg00705542	0.00527608	0.00995826	0.597586
cg00705568	0.00895848	0.00697562	0.202462
cg00705576	-0.00183602	0.00535536	0.732547
cg00705600	-0.00325094	0.00395075	0.412834
cg00705613	-0.00295761	0.00631088	0.64049
cg00705638	0.00393047	0.0022965	0.0905511
cg00705653	-0.0089808	0.00797992	0.263504
cg00705661	-0.000368925	0.00179594	0.837722
cg00705668	-0.00152122	0.00262399	0.563591
cg00705730	0.00850959	0.0117614	0.471303
cg00705731	0.0161593	0.0109929	0.145175
cg00705765	0.0252005	0.0149793	0.096086
cg00705805	-0.00775119	0.00724987	0.28796
cg00705808	0.00448098	0.0106589	0.675231
cg00705816	0.00644344	0.00676581	0.343556
cg00705851	0.00268387	0.00217133	0.219768
cg00705878	0.0034544	0.00156157	0.0295765
cg00705892	0.000145997	0.00339206	0.965768
cg00705894	0.00481989	0.00456622	0.294094
cg00705901	-0.0120024	0.00867239	0.169906
cg00705908	0.00428148	0.00335319	0.205057
cg00705916	-0.0224143	0.00998348	0.0272945
cg00705922	0.00105563	0.00370628	0.776457
cg00705938	-0.00253064	0.00600363	0.674416
cg00705992	0.00118924	0.0113411	0.916727
cg00706019	0.00261259	0.00135114	0.0564112
cg00706030	-0.00678604	0.00587554	0.251268
cg00706086	-0.0100231	0.00588863	0.0923041
cg00706159	-0.00319483	0.00617608	0.606266
cg00706191	0.00237661	0.00889602	0.789983
cg00706207	0.00228096	0.010672	0.831256
cg00706240	-0.0017189	0.00491268	0.727267
cg00706275	-0.00496858	0.00522899	0.344643
cg00706282	3.86674e-05	0.00194521	0.984186
cg00706302	-0.00552627	0.0066835	0.410583
cg00706371	-0.00511119	0.00666725	0.445388
cg00706410	0.00166779	0.00436448	0.703299
cg00706441	-0.00719313	0.00892224	0.422324
cg00706444	-0.000235287	0.00192267	0.902884
cg00706450	0.00378513	0.00679809	0.579098
cg00706469	-0.00440671	0.00395191	0.267885
cg00706505	-0.00178744	0.00131557	0.177759
cg00706536	-0.0118526	0.0102146	0.249078
cg00706570	0.0154906	0.0110743	0.165428
cg00706584	-0.0216288	0.0146176	0.142581
cg00706656	-0.00418052	0.0146061	0.775392
cg00706683	-0.00241895	0.00398094	0.545015
cg00706693	0.0011125	0.00392775	0.777665
cg00706755	0.00140391	0.00332244	0.673664
cg00706775	-0.00325671	0.00436013	0.457119
cg00706802	0.00171812	0.0082253	0.835029
cg00706820	0.00900184	0.00640663	0.163557
cg00706833	-0.0068186	0.00322884	0.0375725
cg00706858	-0.00892709	0.0054613	0.105745
cg00706867	-0.00250143	0.00636717	0.695382
cg00706903	-0.00470491	0.00641944	0.46558
cg00706913	-0.00649446	0.00360868	0.0753778
cg00706914	0.00734865	0.0100699	0.467494
cg00706924	0.00174309	0.00406962	0.669478
cg00706966	0.0114793	0.00852663	0.181705
cg00706994	-0.000844844	0.00711694	0.90578
cg00707127	-0.00423579	0.00398871	0.291199
cg00707129	0.00641915	0.00886723	0.471058
cg00707134	0.00500601	0.00570276	0.382458
cg00707190	-0.00349768	0.00582971	0.550083
cg00707300	0.000279091	0.00117201	0.812341
cg00707317	0.000228639	0.00147896	0.877499
cg00707326	0.00187081	0.00484067	0.700086
cg00707380	0.000164128	0.00404004	0.967688
cg00707391	-0.00591864	0.00405039	0.147549
cg00707406	-0.0128065	0.0068604	0.0653073
cg00707427	-0.00169852	0.00521308	0.745344
cg00707445	0.00895894	0.0114461	0.435924
cg00707446	0.000856568	0.0042958	0.842418
cg00707452	0.00131986	0.00151768	0.386879
cg00707517	0.00689755	0.0077517	0.376021
cg00707556	0.00352142	0.0035608	0.325435
cg00707688	-0.00559523	0.00517063	0.282191
cg00707739	0.000205496	0.00127012	0.871844
cg00707741	-0.00295984	0.00272624	0.280617
cg00707777	0.00744895	0.00560089	0.187008
cg00707806	0.0101294	0.00637987	0.115977
cg00707814	0.00647538	0.00648508	0.320804
cg00707881	0.0020755	0.00884415	0.815013
cg00707976	0.0118872	0.00515168	0.0234037
cg00707991	0.00723105	0.00458494	0.118394
cg00708013	-0.0013177	0.00904179	0.884468
cg00708035	0.0141726	0.00997127	0.158792
cg00708060	0.00155861	0.00190955	0.416604
cg00708080	-0.00226299	0.00457382	0.622009
cg00708105	0.00762484	0.00373013	0.0439652
cg00708203	-0.00215785	0.00440944	0.625811
cg00708215	-0.00578538	0.00366725	0.118291
cg00708273	-5.97073e-05	0.00631747	0.992481
cg00708380	0.00159377	0.00140468	0.259656
cg00708426	0.00821938	0.00857575	0.340495
cg00708437	-0.0019053	0.00691975	0.783706
cg00708456	-0.0110468	0.00512507	0.0338882
cg00708486	0.0076678	0.00821259	0.353061
cg00708580	-0.00702358	0.00440454	0.114423
cg00708598	0.00980814	0.0060843	0.110575
cg00708603	0.000815018	0.00648733	0.900313
cg00708642	0.00146799	0.00126498	0.249026
cg00708678	-0.0102409	0.0106146	0.337325
cg00708718	0.024587	0.0170914	0.153863
cg00708736	-0.00489473	0.00555456	0.380632
cg00708789	0.00347227	0.00784756	0.659251
cg00708809	0.00536555	0.00740804	0.470833
cg00708814	0.00131062	0.00348617	0.707871
cg00708844	-0.000431002	0.00164908	0.794434
cg00708902	-0.000321331	0.00130482	0.806058
cg00709050	-0.00254352	0.0016293	0.122127
cg00709073	0.00342887	0.00862464	0.691923
cg00709091	0.00891819	0.00475787	0.0642299
cg00709112	-0.00277392	0.00487163	0.57055
cg00709171	-0.010889	0.00927447	0.243564
cg00709393	0.000959328	0.00463146	0.83639
cg00709515	0.000651121	0.00123346	0.598926
cg00709532	0.000578011	0.00388042	0.881933
cg00709541	-0.018871	0.00759273	0.0148531
cg00709652	0.00108851	0.00831153	0.896106
cg00709728	-0.00874364	0.0086132	0.312852
cg00709775	0.00722462	0.0050809	0.158626
cg00709796	0.0180605	0.011109	0.107619
cg00709803	0.00578021	0.00438256	0.190659
cg00709805	0.000476344	0.00106704	0.656405
cg00709882	0.00361498	0.0035546	0.311979
cg00709948	-0.00752537	0.0113166	0.50782
cg00709979	-0.00768905	0.00463908	0.10103
cg00710028	0.00891995	0.00753224	0.239545
cg00710042	-0.0158161	0.0119119	0.187731
cg00710180	0.00096263	0.00241343	0.690971
cg00710196	0.000463318	0.00708748	0.948028
cg00710209	-0.0139845	0.00847059	0.102355
cg00710249	-0.000803158	0.0013791	0.561818
cg00710269	0.00786964	0.00595311	0.189654
cg00710286	0.0022148	0.00590093	0.708329
cg00710343	0.00626705	0.00338161	0.0672329
cg00710366	0.00662314	0.00641363	0.304622
cg00710425	0.000349233	0.00587607	0.952743
cg00710466	-0.0167104	0.0107248	0.122839
cg00710506	0.00259676	0.00173664	0.138459
cg00710515	0.00335174	0.00382856	0.383736
cg00710617	0.000216201	0.000945953	0.819752
cg00710618	0.00128569	0.00813651	0.874811
cg00710669	0.000562986	0.00357297	0.875162
cg00710707	-0.00397333	0.00543958	0.467079
cg00710708	-0.00206854	0.00223275	0.356774
cg00710715	-0.00261334	0.00184643	0.160537
cg00710721	0.000679567	0.00121504	0.577396
cg00710786	0.00518553	0.0069054	0.454716
cg00710857	0.00676057	0.0047757	0.160457
cg00710862	-0.00116502	0.00793112	0.883557
cg00710870	0.0168707	0.0127232	0.188316
cg00710938	-0.000446973	0.00456742	0.922268
cg00710955	0.00323613	0.00733791	0.660296
cg00710972	0.0109167	0.0148996	0.465721
cg00711027	0.0124008	0.0110298	0.263979
cg00711072	0.00706167	0.00945827	0.45731
cg00711088	0.00023439	0.00328593	0.943298
cg00711090	-0.00767622	0.00611839	0.212979
cg00711101	-0.00239783	0.00483258	0.621018
cg00711132	0.000867846	0.00172326	0.615811
cg00711171	0.00585898	0.00807882	0.470259
cg00711197	0.00429361	0.0049976	0.392627
cg00711252	0.00660527	0.00585307	0.262205
cg00711291	0.00242208	0.00252557	0.340204
cg00711327	-0.00246183	0.00340051	0.471033
cg00711351	0.00112054	0.00143507	0.437025
cg00711366	-0.00513939	0.00971338	0.598081
cg00711383	-0.00457238	0.00391668	0.246234
cg00711386	-0.00416933	0.00783611	0.596036
cg00711496	0.00155465	0.00273574	0.571313
cg00711505	-0.0088616	0.00622997	0.158481
cg00711529	-0.00431824	0.00744185	0.563237
cg00711542	0.00443434	0.0029543	0.136983
cg00711628	-0.00195547	0.00317885	0.540061
cg00711647	0.0109052	0.0110793	0.327706
cg00711711	0.0016864	0.00212683	0.429982
cg00711743	-0.00525687	0.00499233	0.295262
cg00711756	0.00276426	0.00764653	0.718598
cg00711773	-0.00149324	0.00216439	0.492085
cg00711785	0.00127984	0.00555152	0.818214
cg00711788	-0.00349189	0.0044623	0.436027
cg00711795	-0.000538837	0.0091672	0.953263
cg00711825	0.00603454	0.0148473	0.685417
cg00711857	0.00569139	0.0115755	0.624186
cg00711896	-0.00100696	0.00530207	0.849815
cg00711916	0.000953949	0.00335755	0.776993
cg00711959	-0.00278148	0.0112661	0.805575
cg00712003	-0.0121169	0.00951026	0.206026
cg00712036	0.0149699	0.00817534	0.0705088
cg00712044	-0.003045	0.00169067	0.0751589
cg00712050	-0.00922761	0.00547215	0.0953241
cg00712075	-0.000238898	0.00134336	0.859264
cg00712098	-0.000723028	0.00564363	0.898354
cg00712106	-0.00308393	0.005457	0.573438
cg00712122	0.00130238	0.00138927	0.351119
cg00712136	0.000796568	0.00144224	0.58215
cg00712146	-0.00125469	0.00825141	0.879494
cg00712159	-0.00269322	0.00873237	0.758502
cg00712181	0.0101105	0.0115349	0.383167
cg00712257	-0.00755386	0.00649635	0.248096
cg00712280	-0.000747949	0.00498362	0.881048
cg00712289	-0.00245506	0.00482971	0.612512
cg00712338	-0.000316342	0.0063653	0.960477
cg00712342	0.00567292	0.00614774	0.358682
cg00712356	-0.000542864	0.00604618	0.928663
cg00712382	-0.00631654	0.00589087	0.286569
cg00712390	0.000159881	0.00244271	0.947964
cg00712405	-0.00297772	0.00738456	0.687764
cg00712510	0.00705652	0.00955272	0.462082
cg00712547	-0.00154565	0.00367435	0.67504
cg00712582	-0.0112233	0.00640027	0.0830278
cg00712593	-0.000241271	0.00379262	0.949422
cg00712627	0.00399494	0.00329723	0.228945
cg00712686	0.00216055	0.00376835	0.567893
cg00712735	0.00582356	0.00703791	0.410243
cg00712762	0.00518	0.00609789	0.397949
cg00712779	-0.0169062	0.00882291	0.058627
cg00712792	0.000234037	0.00156291	0.881313
cg00712799	-0.00370634	0.0077097	0.63191
cg00712841	-0.00473431	0.00536929	0.380348
cg00712857	-0.00228985	0.00278003	0.412375
cg00712884	-0.0123191	0.00482108	0.0123487
cg00712898	-0.00218405	0.00137328	0.115375
cg00712935	0.0205356	0.0148858	0.171263
cg00712943	-0.0221844	0.0168403	0.191184
cg00712965	0.00200574	0.00273224	0.464862
cg00712984	-0.0107945	0.00848524	0.206711
cg00713005	-0.00207149	0.00350213	0.555724
cg00713014	0.00626286	0.00564859	0.270595
cg00713037	-0.00147368	0.00868508	0.865656
cg00713055	-0.00843433	0.00720809	0.245148
cg00713066	0.00122855	0.00309488	0.692369
cg00713113	5.27416e-05	0.00138494	0.969709
cg00713204	0.0302636	0.0471392	0.522558
cg00713214	0.00345663	0.00403742	0.394267
cg00713223	-0.000287528	0.00269387	0.915246
cg00713247	0.0096171	0.0125119	0.444189
cg00713252	-0.00286082	0.00282002	0.313172
cg00713253	-0.00278666	0.00373327	0.457415
cg00713278	-0.000145633	0.0079596	0.985444
cg00713280	0.0146717	0.00761812	0.0573832
cg00713286	-0.00281567	0.00378914	0.459429
cg00713294	-0.0284183	0.0203445	0.166011
cg00713400	0.00503626	0.00497694	0.314382
cg00713401	0.00199056	0.00456993	0.664222
cg00713411	-0.00374325	0.00197198	0.060983
cg00713412	0.00870628	0.00644436	0.180201
cg00713427	0.00798338	0.00992605	0.423425
cg00713435	-0.0202216	0.015683	0.200677
cg00713460	0.00736209	0.00464513	0.116616
cg00713465	0.0126242	0.00902492	0.165424
cg00713477	0.00366759	0.00212945	0.088565
cg00713526	-0.00491626	0.00915402	0.592597
cg00713549	0.00139475	0.0105934	0.895555
cg00713567	-0.00611979	0.010382	0.557078
cg00713605	1.33028e-05	0.00104059	0.989829
cg00713642	0.000240105	0.00618011	0.969098
cg00713670	0.00591809	0.00432501	0.174729
cg00713813	-0.0164994	0.0110356	0.138505
cg00713825	0.00104174	0.00638427	0.87076
cg00713870	-0.000670971	0.0044781	0.881243
cg00713897	-0.00237912	0.0126435	0.851181
cg00713925	-0.00160257	0.00214401	0.4568
cg00713942	-0.00185198	0.00720731	0.797817
cg00713953	-0.000481381	0.0013357	0.719425
cg00713969	-0.000128531	0.0012773	0.920078
cg00713972	-0.00326097	0.00363273	0.371843
cg00714068	-0.00027642	0.00381179	0.942357
cg00714078	-0.000701553	0.00226974	0.757992
cg00714115	-0.00846059	0.0105987	0.426891
cg00714130	-0.00709826	0.00691036	0.307178
cg00714170	-0.00104765	0.00337904	0.75727
cg00714184	-0.000431265	0.000891766	0.629879
cg00714198	0.000938674	0.00103614	0.367471
cg00714256	0.00216889	0.00433149	0.617828
cg00714274	-0.00915909	0.00758644	0.23059
cg00714285	0.00346709	0.00656727	0.598888
cg00714290	0.000605287	0.00187627	0.747772
cg00714309	0.00823557	0.00785569	0.297377
cg00714323	0.00701224	0.0103352	0.499266
cg00714377	0.00502038	0.00509028	0.326736
cg00714406	0.00347678	0.0034165	0.311669
cg00714416	0.000801619	0.00648097	0.901847
cg00714418	-0.00362126	0.0039395	0.360523
cg00714464	-0.00844172	0.00422858	0.049023
cg00714492	-0.00458159	0.00458028	0.319946
cg00714527	0.00159389	0.00648725	0.806497
cg00714531	-0.00617734	0.00513086	0.231871
cg00714547	0.00250972	0.00671647	0.709562
cg00714585	-0.0163694	0.0103025	0.115715
cg00714597	-0.000368216	0.00699739	0.958154
cg00714632	0.000205124	0.00122601	0.867514
cg00714637	-0.00195558	0.00458399	0.670716
cg00714672	-0.0110874	0.00728955	0.131886
cg00714675	-0.00488217	0.00573053	0.396577
cg00714677	0.000637303	0.00689878	0.926609
cg00714713	-0.00026641	0.0048556	0.956371
cg00714725	-0.00999441	0.0141563	0.482071
cg00714740	0.000802429	0.00295825	0.78684
cg00714758	-0.0239823	0.0101236	0.0200516
cg00714762	-0.00480894	0.00302817	0.115899
cg00714790	0.00285996	0.00365446	0.43599
cg00714810	0.0181528	0.00801747	0.0260507
cg00714854	-0.0105151	0.0119159	0.379968
cg00714888	-0.0111219	0.0069551	0.113425
cg00714927	-5.54251e-05	0.00641716	0.993129
cg00714934	6.14372e-05	0.0039368	0.987585
cg00714975	0.010749	0.00833066	0.200369
cg00715011	0.00177895	0.00374799	0.636232
cg00715047	0.00466017	0.00989387	0.638808
cg00715050	-0.00010238	0.00585001	0.986077
cg00715109	-0.00242831	0.00268372	0.368055
cg00715122	-0.000325573	0.00831698	0.968864
cg00715124	-0.005676	0.00306991	0.0678668
cg00715139	-0.000122975	0.00572532	0.982913
cg00715161	-0.000898018	0.00211117	0.67162
cg00715163	0.00360504	0.00398828	0.368539
cg00715197	-0.0290648	0.0155006	0.064137
cg00715241	-0.000258496	0.0011397	0.821104
cg00715290	-0.000599108	0.00465946	0.897988
cg00715313	-0.00195573	0.00464561	0.674805
cg00715323	-0.00640638	0.00531944	0.231727
cg00715343	-0.00294986	0.00401567	0.464566
cg00715363	-0.000131196	0.00905558	0.988474
cg00715383	0.00183366	0.00392851	0.641841
cg00715696	-0.00907515	0.0121316	0.456443
cg00715698	-0.00183273	0.00585748	0.755116
cg00715702	0.00820481	0.00510948	0.111942
cg00715772	-0.0063336	0.00148952	5.30892e-05
cg00715786	0.00775752	0.00912226	0.39744
cg00715811	-0.00102128	0.00496931	0.837648
cg00715820	-0.00960692	0.00357137	0.00856553
cg00715821	0.00370997	0.00652076	0.570857
cg00715848	0.00601181	0.00839479	0.475825
cg00715913	0.00553649	0.00689306	0.424049
cg00715917	0.00900072	0.00606393	0.141343
cg00715925	-0.00127794	0.00210302	0.544991
cg00715929	-0.0132367	0.00953024	0.168405
cg00715941	0.000977833	0.0029881	0.744271
cg00715988	-0.00156522	0.00273743	0.568944
cg00715999	-0.00327935	0.00447981	0.466118
cg00716016	0.00569471	0.00501445	0.259218
cg00716025	0.00672172	0.00835712	0.42341
cg00716040	-0.00207621	0.00549938	0.706695
cg00716083	0.00105143	0.00443233	0.813045
cg00716178	0.00156427	0.00242419	0.520448
cg00716245	0.00147871	0.00309116	0.633588
cg00716254	-0.00156691	0.00176538	0.377216
cg00716257	-0.0130866	0.0122789	0.289471
cg00716272	0.00144582	0.00305152	0.636826
cg00716277	-0.00849658	0.00637587	0.186138
cg00716290	0.0168429	0.0121924	0.170683
cg00716291	-0.00575258	0.00658582	0.384806
cg00716294	-0.00101425	0.00566883	0.858419
cg00716309	0.0126811	0.011009	0.252526
cg00716329	-0.0049639	0.0039248	0.209338
cg00716368	0.0118376	0.00603121	0.0528731
cg00716375	0.00762232	0.00541508	0.162809
cg00716390	0.00339394	0.0019147	0.0798004
cg00716470	0.00996018	0.00641598	0.124196
cg00716562	-0.000927707	0.00455891	0.839225
cg00716579	0.0215674	0.00907218	0.0196311
cg00716608	0.00832193	0.00874747	0.344061
cg00716675	0.000277131	0.00327311	0.932719
cg00716704	-0.011609	0.0148861	0.437592
cg00716716	-0.00156025	0.00537584	0.772327
cg00716752	-0.000223695	0.00173502	0.897711
cg00716753	0.00764222	0.00884883	0.39016
cg00716780	-0.00934877	0.0118302	0.431534
cg00716787	0.000465815	0.00130758	0.722523
cg00716790	0.000429167	0.00180838	0.812966
cg00716812	-0.0108726	0.00670123	0.108318
cg00716819	-0.00384648	0.00337647	0.257746
cg00716843	0.0102749	0.00712857	0.153071
cg00716848	-0.0131463	0.00478704	0.00732527
cg00716870	-0.0116728	0.0077593	0.13611
cg00716918	0.00316237	0.0039887	0.430032
cg00716944	0.0117779	0.0065705	0.0765213
cg00716945	-0.00589016	0.00512223	0.253328
cg00716961	-9.47746e-05	0.00237899	0.968313
cg00716991	-0.0033618	0.0029475	0.257184
cg00717009	0.000759692	0.00427868	0.859487
cg00717022	0.00644669	0.00401219	0.111727
cg00717062	0.00872945	0.00587236	0.140754
cg00717080	-0.0267782	0.0135801	0.0518009
cg00717188	-0.00446728	0.00335445	0.186421
cg00717190	0.00886524	0.00939064	0.347758
cg00717207	-0.00123549	0.00118661	0.300668
cg00717218	0.00401071	0.0015907	0.0135126
cg00717219	0.00849397	0.00966475	0.381898
cg00717244	0.00967883	0.00708858	0.175644
cg00717259	0.00932569	0.0101746	0.361906
cg00717279	0.00547668	0.00546261	0.318846
cg00717280	-0.00196661	0.00456461	0.667651
cg00717297	-0.00281796	0.00356698	0.431668
cg00717348	-0.00136778	0.00845114	0.871803
cg00717364	-0.00653622	0.0062163	0.295957
cg00717487	-0.0059022	0.00641762	0.360279
cg00717494	0.00886298	0.00925546	0.340921
cg00717648	-0.00230128	0.00388373	0.555023
cg00717678	-0.00468309	0.00464558	0.316215
cg00717679	0.00899427	0.00890634	0.315357
cg00717680	0.00282849	0.00396991	0.478073
cg00717688	0.00533428	0.00514173	0.302402
cg00717734	-0.00240409	0.00455139	0.598698
cg00717808	0.00221681	0.00447506	0.621588
cg00717825	-0.00429703	0.00430101	0.320529
cg00717859	-0.000423498	0.0105143	0.967963
cg00717862	-0.00034599	0.00193793	0.858717
cg00717937	-0.00380938	0.00743304	0.609604
cg00717946	0.00695099	0.00845745	0.413394
cg00717977	-0.000871405	0.00532056	0.870284
cg00717988	0.00507038	0.00687235	0.462625
cg00717995	-0.0182267	0.0127147	0.155297
cg00718004	0.0203059	0.0083835	0.0175051
cg00718029	-0.00613078	0.00467253	0.192941
cg00718036	-0.00254343	0.00305099	0.406765
cg00718039	-0.0162526	0.0177134	0.3614
cg00718043	0.000981453	0.00320204	0.75995
cg00718100	0.000954077	0.00463412	0.837365
cg00718129	0.0036074	0.00519026	0.488886
cg00718142	-0.000285844	0.00387854	0.941419
cg00718163	9.41457e-05	0.00312553	0.976039
cg00718181	0.00130129	0.0116789	0.911538
cg00718242	0.00381124	0.00685986	0.57992
cg00718261	0.0064147	0.00788391	0.41807
cg00718331	0.00431852	0.00465267	0.355882
cg00718333	0.00664341	0.0028364	0.0214538
cg00718336	0.0118002	0.0094287	0.214101
cg00718355	0.0146476	0.0116249	0.211032
cg00718382	-0.00341549	0.00778682	0.662021
cg00718400	-0.00500418	0.00822781	0.544638
cg00718401	-0.00458962	0.00441976	0.301947
cg00718409	-0.00448825	0.00530055	0.399457
cg00718414	0.00626512	0.00575678	0.279467
cg00718418	0.00725837	0.00803534	0.368858
cg00718440	0.00331144	0.00143135	0.0230533
cg00718444	0.000676313	0.00466915	0.885166
cg00718452	0.0104875	0.00630327	0.0997463
cg00718467	-0.00408838	0.00418843	0.331714
cg00718470	-0.00424175	0.0101128	0.675924
cg00718494	-0.00294642	0.0027251	0.282589
cg00718513	-0.00229834	0.00698219	0.742817
cg00718518	-0.00587504	0.00803043	0.46638
cg00718519	0.000176874	0.00123072	0.886057
cg00718527	-0.000226906	0.00484799	0.962777
cg00718539	-0.00216019	0.00493198	0.662474
cg00718541	0.00623004	0.00564623	0.272897
cg00718581	0.00136092	0.00498919	0.785673
cg00718594	0.00483373	0.00457276	0.293406
cg00718620	0.0026871	0.00464957	0.564809
cg00718643	-0.00237254	0.00442829	0.593485
cg00718684	0.00481424	0.00533712	0.369532
cg00718694	-0.00123764	0.00612817	0.84042
cg00718732	0.00301122	0.00189361	0.115417
cg00718748	0.00180497	0.00159829	0.261869
cg00718752	0.0476689	0.0652959	0.467325
cg00718791	0.00230924	0.00116191	0.050018
cg00718811	0.00719439	0.00474414	0.133024
cg00718831	0.00620218	0.00648343	0.34141
cg00718858	-0.000786347	0.00775452	0.919462
cg00718883	0.0103194	0.00514592	0.048032
cg00718902	-0.00112668	0.00617123	0.855561
cg00718923	0.00575738	0.00738445	0.437706
cg00718959	0.00722401	0.00460455	0.120305
cg00719067	0.00853332	0.00692626	0.22126
cg00719072	-0.003165	0.00496028	0.525105
cg00719143	-0.00153534	0.00168527	0.364793
cg00719165	-1.04386e-05	0.00166236	0.995004
cg00719237	0.00136892	0.00406146	0.736891
cg00719323	-0.00191807	0.00247704	0.44083
cg00719332	0.00162689	0.00306499	0.596911
cg00719373	-0.00158039	0.00568952	0.781847
cg00719400	0.000245412	0.00219947	0.911416
cg00719410	0.000537686	0.00200458	0.789159
cg00719439	-0.000520569	0.00279046	0.852445
cg00719502	-0.0216618	0.0191233	0.260434
cg00719555	-0.00389032	0.00300445	0.198797
cg00719568	0.0019493	0.00436755	0.656479
cg00719569	0.0127385	0.00811861	0.120267
cg00719626	-2.1048e-05	0.00402212	0.995837
cg00719651	-0.00424888	0.00398876	0.289727
cg00719668	0.00320274	0.0061003	0.600909
cg00719678	-8.70225e-05	0.00358939	0.980713
cg00719767	-0.0108866	0.00677877	0.1119
cg00719768	-0.00107439	0.00999144	0.914615
cg00719771	-0.0125402	0.00816551	0.128228
cg00719864	-0.0209489	0.0111993	0.0647688
cg00719879	-0.00202402	0.0152811	0.894932
cg00719887	-0.0031647	0.00408916	0.441074
cg00719899	-5.92357e-05	0.00425555	0.988926
cg00720027	-0.00174223	0.00182908	0.343474
cg00720041	0.00499669	0.00490988	0.311651
cg00720047	-0.00649103	0.00905241	0.475264
cg00720065	0.00872982	0.0107686	0.419766
cg00720066	0.00256479	0.00182134	0.162639
cg00720072	-0.00149888	0.001989	0.453134
cg00720106	-0.0119341	0.00826592	0.152394
cg00720119	-0.00738768	0.00499735	0.142934
cg00720127	0.00383444	0.00513694	0.457411
cg00720137	-0.00037486	0.00140313	0.789979
cg00720159	0.000748949	0.0146818	0.959433
cg00720190	0.000204275	0.000937937	0.828102
cg00720193	-0.00155881	0.0023814	0.514468
cg00720204	-0.0177095	0.00809451	0.031362
cg00720209	-0.00176622	0.00250066	0.481887
cg00720244	-0.00687451	0.00380362	0.0741629
cg00720322	0.00918674	0.0106069	0.388813
cg00720375	-0.013373	0.00693928	0.0572254
cg00720429	-0.00551095	0.00510572	0.283407
cg00720451	-0.00168225	0.00405702	0.679418
cg00720475	0.00135784	0.00164044	0.410088
cg00720488	-0.000564924	0.00152021	0.711088
cg00720581	-0.00603427	0.00520095	0.249132
cg00720598	-0.0063652	0.00370071	0.0889888
cg00720629	0.0138714	0.00833548	0.0996829
cg00720647	0.00649622	0.00697239	0.354067
cg00720689	0.0185849	0.0153108	0.228094
cg00720707	0.0018803	0.00364544	0.607305
cg00720723	0.00217836	0.00169312	0.201649
cg00720732	0.00328873	0.00586446	0.576383
cg00720747	-0.00562947	0.00804884	0.486159
cg00720764	0.00769037	0.00242457	0.00209297
cg00720767	-0.00384725	0.00504069	0.447386
cg00720785	0.008137	0.0178821	0.650217
cg00720822	-0.000929701	0.00498125	0.852377
cg00720829	-0.0043581	0.00764958	0.570337
cg00720839	0.00547068	0.00242597	0.02664
cg00720845	0.00164636	0.00234357	0.484243
cg00720855	0.00200309	0.00149992	0.185208
cg00720960	0.000554441	0.00611082	0.927915
cg00721016	0.00334025	0.00496596	0.502966
cg00721062	0.00718816	0.00405218	0.0795789
cg00721086	-0.00107017	0.00196244	0.586924
cg00721125	0.00108622	0.00172021	0.529404
cg00721151	-0.00110137	0.0065257	0.866366
cg00721170	-0.00864579	0.00959762	0.370167
cg00721173	0.00194475	0.0041059	0.636937
cg00721193	-0.00283102	0.00416297	0.49828
cg00721207	-0.00159416	0.0016441	0.334921
cg00721300	-0.00824394	0.0222396	0.711772
cg00721416	0.00711289	0.0137195	0.605461
cg00721453	0.00534163	0.00863556	0.537821
cg00721468	0.00119287	0.001755	0.498499
cg00721530	0.0137916	0.0094669	0.148766
cg00721539	0.00326358	0.00420218	0.439478
cg00721557	0.00165234	0.00446488	0.712227
cg00721572	0.0019769	0.00148175	0.18563
cg00721603	0.00207351	0.00206497	0.318096
cg00721635	-0.0050602	0.00756943	0.505581
cg00721658	-0.00652667	0.0158442	0.681406
cg00721703	0.0105129	0.0116644	0.369928
cg00721715	0.00281526	0.00961834	0.770451
cg00721772	-0.00684445	0.00973395	0.483838
cg00721800	-0.0155696	0.014935	0.300072
cg00721819	-0.0152583	0.00867627	0.0821585
cg00721915	-0.00381828	0.0103607	0.713371
cg00721947	-9.51347e-05	0.00617474	0.987743
cg00721951	0.00494358	0.00421349	0.243888
cg00722015	-0.00108496	0.00202078	0.592706
cg00722041	-0.00194911	0.00324949	0.550185
cg00722042	0.000736431	0.00495427	0.882177
cg00722097	0.000657578	0.00155242	0.672915
cg00722180	0.00287033	0.00147405	0.0547314
cg00722188	-0.00185822	0.00466726	0.691503
cg00722225	-0.00194711	0.00405591	0.632384
cg00722300	0.0015702	0.00421569	0.710453
cg00722320	6.15912e-05	0.0112833	0.995657
cg00722325	0.00622557	0.00639994	0.333373
cg00722329	-0.00366591	0.00601817	0.54402
cg00722350	-0.00347578	0.00359414	0.33619
cg00722368	0.0012677	0.00592121	0.830975
cg00722394	0.00264708	0.0051925	0.61149
cg00722425	-0.00860426	0.00468108	0.0694615
cg00722445	-0.00279491	0.00161362	0.0868038
cg00722467	0.00627859	0.007123	0.380501
cg00722493	-0.00233094	0.00229562	0.312737
cg00722498	0.00237059	0.00307076	0.442214
cg00722631	0.00409551	0.0344293	0.905586
cg00722640	-0.00277415	0.0276322	0.920261
cg00722659	-8.09019e-05	0.0044584	0.985564
cg00722694	0.00523467	0.00809939	0.519783
cg00722786	0.00106862	0.0171174	0.950364
cg00722789	-0.0071192	0.00506752	0.163621
cg00722834	0.00140693	0.00868695	0.871714
cg00722885	-0.0100888	0.00406076	0.0148902
cg00722945	-0.00742911	0.00729314	0.311197
cg00722983	-0.00318658	0.00335514	0.344865
cg00723017	-0.00512088	0.00735743	0.488274
cg00723019	-0.000356764	0.00156479	0.820185
cg00723034	0.000226593	0.0019619	0.908318
cg00723041	0.00255587	0.00732525	0.727998
cg00723044	0.00438465	0.00307773	0.15784
cg00723069	0.0125111	0.0106874	0.244938
cg00723119	-0.00716727	0.00393957	0.0723052
cg00723137	0.0180104	0.0129781	0.168756
cg00723271	-0.000894469	0.00131347	0.497681
cg00723275	0.00764897	0.00651957	0.243904
cg00723277	-9.77307e-05	0.00379828	0.979531
cg00723299	0.00922359	0.0106091	0.38702
cg00723306	-0.000977519	0.00483713	0.840321
cg00723307	0.0191981	0.0129708	0.142459
cg00723379	-0.00261615	0.00418293	0.533323
cg00723395	0.00331347	0.0032487	0.310586
cg00723424	0.0198933	0.0110275	0.0746968
cg00723541	-0.00565189	0.00422307	0.184274
cg00723553	0.0101376	0.00891167	0.258427
cg00723563	0.00779746	0.00753759	0.30378
cg00723569	0.000224843	0.00138726	0.871621
cg00723619	0.00124117	0.00131576	0.348131
cg00723620	-0.00424664	0.00410352	0.303594
cg00723634	-0.0140021	0.00950848	0.144472
cg00723656	-0.00836016	0.00388302	0.0340858
cg00723685	0.00229632	0.00571262	0.688689
cg00723688	0.00468283	0.00655005	0.476566
cg00723726	-0.00923413	0.0055644	0.100615
cg00723840	-0.00305707	0.00362197	0.400964
cg00723842	0.00566593	0.00563774	0.317684
cg00723847	-0.00752221	0.00478802	0.119801
cg00723875	-0.00752708	0.0035307	0.0358346
cg00723891	-0.00488509	0.00496557	0.327946
cg00723919	-0.00448806	0.0157917	0.776929
cg00723928	0.00960829	0.00565654	0.092965
cg00723939	-0.00353267	0.00920504	0.702081
cg00723961	0.00289663	0.00193747	0.138518
cg00723969	-0.0033609	0.00477184	0.483115
cg00723973	0.0095086	0.00507847	0.0645194
cg00723994	-0.0013078	0.0043032	0.76192
cg00723997	0.00930673	0.0201434	0.645217
cg00724003	0.00347343	0.0025514	0.176908
cg00724015	-0.00547617	0.00516208	0.291697
cg00724018	-0.000222737	0.00204992	0.913725
cg00724035	0.00297044	0.00160182	0.0670675
cg00724047	-0.00448365	0.00389587	0.252939
cg00724095	-6.43342e-05	0.0108435	0.99528
cg00724098	-0.00148666	0.0014991	0.324093
cg00724111	-0.0075597	0.00700837	0.283718
cg00724115	-0.00559938	0.00470952	0.237694
cg00724124	0.00115335	0.00127373	0.367706
cg00724265	0.00697139	0.00510144	0.175287
cg00724315	-0.000119122	0.008993	0.989462
cg00724332	-0.00590642	0.00532609	0.270504
cg00724361	0.00740838	0.004939	0.137241
cg00724369	-0.00527057	0.00461469	0.256534
cg00724384	0.00171422	0.002334	0.464647
cg00724403	0.0106628	0.00615699	0.0868509
cg00724572	0.0146568	0.00863598	0.0932383
cg00724584	0.00175507	0.00180631	0.333927
cg00724606	-0.00648359	0.0086237	0.45418
cg00724644	0.000641681	0.00366274	0.861336
cg00724662	-0.000615065	0.00149246	0.681269
cg00724774	-0.000493724	0.00199544	0.805162
cg00724839	0.00258957	0.00391409	0.509974
cg00724894	0.014982	0.00757477	0.0511075
cg00724911	-0.001348	0.00539532	0.803295
cg00724936	0.0123952	0.0113806	0.279094
cg00724947	-0.00700865	0.0110807	0.528714
cg00724989	0.00359652	0.00745316	0.630627
cg00725000	-0.000242317	0.00345315	0.944217
cg00725085	-0.0113972	0.00944338	0.230745
cg00725089	-0.00290404	0.00382421	0.449676
cg00725138	0.00320379	0.00568946	0.574808
cg00725145	-0.0169179	0.0148679	0.258294
cg00725159	-3.03707e-05	0.00907037	0.997336
cg00725162	-0.00214403	0.00372225	0.5661
cg00725185	-0.00691758	0.0058563	0.240734
cg00725193	0.0132461	0.00774207	0.090658
cg00725213	-0.0110273	0.0109177	0.315278
cg00725221	-0.00181062	0.00458413	0.693827
cg00725244	-0.000342592	0.00173008	0.843491
cg00725331	0.00457847	0.00677275	0.500825
cg00725333	-0.0116939	0.006603	0.0800646
cg00725345	-0.00507343	0.00460916	0.274051
cg00725356	0.000565204	0.00235064	0.81055
cg00725388	0.000940615	0.00181248	0.605103
cg00725401	0.0152342	0.00748891	0.0449734
cg00725426	-0.00412178	0.004853	0.398031
cg00725459	0.00326851	0.00446713	0.466331
cg00725472	-0.0111643	0.00475839	0.0212367
cg00725635	3.90238e-08	0.00121126	0.999974
cg00725654	0.00258596	0.00233632	0.27141
cg00725690	0.00566039	0.00413783	0.174848
cg00725722	-0.000904395	0.00283175	0.750207
cg00725777	0.00766834	0.00684354	0.265575
cg00725778	-0.00685203	0.00568074	0.231016
cg00725912	0.00340026	0.00475364	0.476342
cg00725919	0.00348434	0.00777887	0.655321
cg00725994	0.0163252	0.00849981	0.0580503
cg00725995	0.00231041	0.00439816	0.600702
cg00725997	-0.00760886	0.00905049	0.402814
cg00726006	0.00168992	0.00431427	0.696233
cg00726046	0.00092258	0.00356872	0.796618
cg00726100	-0.0272698	0.0120835	0.0265272
cg00726147	-0.0014086	0.0148386	0.92459
cg00726151	-0.00135546	0.00389495	0.728678
cg00726177	0.00366617	0.00191967	0.0594549
cg00726183	-0.00841353	0.00675768	0.216463
cg00726266	0.00228232	0.00603582	0.706256
cg00726470	-0.0119945	0.0104064	0.252227
cg00726475	-0.00308196	0.00441968	0.487457
cg00726615	0.0123425	0.00634439	0.0549526
cg00726652	-0.00327142	0.00485822	0.502491
cg00726677	0.00167801	0.00515644	0.745644
cg00726782	-0.000134484	0.00155012	0.931064
cg00726784	0.00163148	0.00372419	0.662417
cg00726786	-0.00390293	0.00610428	0.524258
cg00726834	0.00129111	0.00296509	0.664324
cg00726871	-0.00239242	0.00537362	0.65727
cg00726979	0.00500879	0.00435148	0.252864
cg00726993	0.0257297	0.0150492	0.0908854
cg00727112	-0.000347405	0.00133002	0.794554
cg00727225	-0.0248657	0.038566	0.520781
cg00727262	0.000352023	0.00246721	0.886873
cg00727279	0.0030109	0.00722625	0.677952
cg00727287	-0.00414642	0.0112098	0.712361
cg00727310	-0.00699956	0.00412421	0.0932359
cg00727314	-0.00588698	0.00492945	0.235628
cg00727334	0.0399537	0.0233092	0.0900762
cg00727386	-0.00173571	0.00360601	0.631483
cg00727415	0.000819019	0.0040998	0.842126
cg00727431	0.00560606	0.00550467	0.311303
cg00727447	0.0161173	0.00711034	0.0258857
cg00727483	0.000239063	0.0055802	0.965926
cg00727556	-0.00797651	0.00949641	0.403239
cg00727586	-0.00394539	0.00539756	0.466769
cg00727590	0.00242626	0.00352201	0.492729
cg00727630	-0.00251433	0.0035528	0.481022
cg00727663	0.0137123	0.00962247	0.157728
cg00727673	0.000225287	0.00639208	0.971965
cg00727675	0.0232867	0.00838124	0.00669103
cg00727912	-0.00395035	0.0080009	0.622736
cg00727940	0.00718999	0.0135255	0.596368
cg00727947	0.000710635	0.00423037	0.866986
cg00728039	-0.00961454	0.00536409	0.0765465
cg00728046	-0.00815113	0.00886729	0.360514
cg00728090	-0.00183417	0.00643455	0.776283
cg00728099	0.00246094	0.0055908	0.6609
cg00728125	0.00392139	0.00676466	0.563623
cg00728147	0.000169164	0.0110898	0.987864
cg00728224	-0.00684295	0.00976118	0.485151
cg00728296	0.0113333	0.00948454	0.235363
cg00728300	0.00497121	0.00486036	0.309234
cg00728317	-0.000123931	0.00190562	0.948296
cg00728340	-0.00481821	0.00393067	0.223582
cg00728346	0.0124662	0.0116929	0.289316
cg00728361	0.0021574	0.00114667	0.0632551
cg00728371	-0.000232998	0.00402271	0.953945
cg00728398	0.000838608	0.00121768	0.49285
cg00728438	0.000485687	0.00351933	0.890555
cg00728503	-0.0107116	0.00595555	0.0755503
cg00728507	0.00455498	0.00542917	0.403778
cg00728566	0.00685372	0.00966997	0.480366
cg00728573	0.00247701	0.00334525	0.461016
cg00728585	0.00035791	0.00356827	0.920334
cg00728602	0.00174506	0.00224817	0.439727
cg00728743	0.00931554	0.0101363	0.360622
cg00728810	0.00288271	0.00379732	0.449818
cg00728848	-0.00325864	0.00571155	0.569785
cg00728876	-0.000795676	0.00741973	0.914847
cg00728890	0.0013263	0.00175987	0.453104
cg00728905	0.000914263	0.00413431	0.825501
cg00728907	0.00116737	0.004097	0.776373
cg00728946	-0.00598243	0.0054424	0.274701
cg00728961	-0.00221439	0.00273056	0.419597
cg00728973	-0.0177085	0.0109066	0.108069
cg00728996	-0.00555306	0.004801	0.250583
cg00728999	-0.00111105	0.0017393	0.524636
cg00729011	-0.00650864	0.00742437	0.383086
cg00729039	-0.00244504	0.00474866	0.607935
cg00729043	0.00583168	0.00610888	0.342413
cg00729049	0.0102386	0.00443718	0.0234031
cg00729056	-0.0020039	0.00202902	0.326079
cg00729060	-0.00692654	0.00751942	0.359517
cg00729103	0.00903081	0.00627653	0.153789
cg00729133	0.0116993	0.00616267	0.0609573
cg00729136	-0.00309429	0.00457885	0.500973
cg00729171	0.00469953	0.00318696	0.143927
cg00729184	-0.00691948	0.0107654	0.522077
cg00729264	-5.96842e-05	0.00583277	0.991859
cg00729269	-0.00262452	0.00203103	0.199706
cg00729275	0.00708675	0.0101917	0.488693
cg00729281	-0.00100385	0.00159521	0.530807
cg00729314	-0.00307951	0.0033336	0.358157
cg00729324	-0.0098628	0.00425624	0.0228383
cg00729380	0.00223519	0.00570762	0.6963
cg00729461	0.00308942	0.00611304	0.614569
cg00729475	0.000263456	0.00111348	0.81352
cg00729541	-0.00140193	0.00111856	0.213441
cg00729627	0.00120428	0.00577134	0.835197
cg00729644	0.011419	0.00465562	0.016174
cg00729654	-0.00609449	0.00637108	0.341427
cg00729656	0.000719274	0.0080788	0.929261
cg00729672	0.00541962	0.0052017	0.300348
cg00729690	-0.00116675	0.00179699	0.517869
cg00729699	-0.00835559	0.00704249	0.238673
cg00729708	-0.102511	0.0616385	0.0998908
cg00729815	-0.0198979	0.0079686	0.0144068
cg00729829	0.00439367	0.0057914	0.450109
cg00729860	-0.00113325	0.00761002	0.881965
cg00729875	0.00136965	0.00184228	0.459212
cg00729876	0.000798873	0.00359852	0.824834
cg00729885	0.00376409	0.00596203	0.529471
cg00729894	-0.00441969	0.00472913	0.352597
cg00729910	0.00170753	0.00354077	0.630841
cg00729928	-0.0104675	0.00956418	0.27678
cg00729984	0.0102144	0.00529478	0.0569733
cg00729986	-0.00508399	0.00488284	0.30067
cg00729995	0.002289	0.00344883	0.508635
cg00730023	-0.0015756	0.00208553	0.451996
cg00730077	0.0130959	0.0174976	0.456211
cg00730085	0.0221246	0.00881784	0.0139577
cg00730096	0.000246657	0.00694687	0.971757
cg00730100	-0.0029757	0.00451239	0.511349
cg00730116	-0.0011517	0.00302566	0.704394
cg00730168	0.00348585	0.00849171	0.682448
cg00730182	5.04357e-05	0.00502463	0.992014
cg00730185	0.000706945	0.00881196	0.936242
cg00730203	-7.72229e-05	0.00916681	0.993298
cg00730224	0.000960518	0.00573793	0.867445
cg00730260	-0.000827807	0.00325971	0.800132
cg00730266	0.0031828	0.00528773	0.548791
cg00730348	-0.0027298	0.00739271	0.712835
cg00730373	0.000738765	0.00519798	0.88731
cg00730378	-0.0039544	0.00378283	0.298755
cg00730405	0.00869064	0.0102586	0.399233
cg00730413	0.030933	0.0192881	0.112397
cg00730425	0.0112207	0.00396136	0.00573747
cg00730441	0.00678075	0.00532851	0.206571
cg00730549	-0.0093667	0.0091447	0.308545
cg00730555	-0.00135667	0.00120526	0.263417
cg00730561	-0.00196612	0.00250426	0.434522
cg00730564	-0.00194648	0.00534769	0.716752
cg00730630	0.00152168	0.00403313	0.706873
cg00730640	-0.00160707	0.00388077	0.679811
cg00730653	0.00269368	0.0016339	0.102832
cg00730670	7.02049e-05	0.00369572	0.984888
cg00730694	-9.92967e-05	0.00573472	0.986225
cg00730761	-0.178094	0.0596971	0.00369993
cg00730780	0.011516	0.00595718	0.0564725
cg00730794	-0.000182588	0.00119121	0.878533
cg00730832	0.0166362	0.016372	0.31238
cg00730857	0.00895932	0.00608057	0.144243
cg00730887	0.00582451	0.00638799	0.364398
cg00730971	-0.00377619	0.0050271	0.454579
cg00731003	-0.00426724	0.00680543	0.532278
cg00731062	0.00943494	0.00843173	0.266229
cg00731146	-0.00756423	0.0033647	0.0270965
cg00731201	-0.000708101	0.00468392	0.880186
cg00731214	0.00175147	0.00498697	0.726281
cg00731232	-0.00704834	0.0118645	0.554006
cg00731253	-7.4635e-05	0.00178063	0.966663
cg00731304	0.00495919	0.0119766	0.679839
cg00731328	-0.00115163	0.0044125	0.794715
cg00731338	-0.0047089	0.0116935	0.688162
cg00731352	0.00378305	0.00627789	0.548343
cg00731395	0.00734702	0.0070206	0.298232
cg00731404	-0.000982515	0.001277	0.443745
cg00731411	-0.00124767	0.00175597	0.479278
cg00731458	-0.00351771	0.00764627	0.646624
cg00731485	-0.000677656	0.0037825	0.858232
cg00731487	-0.00617468	0.00419714	0.144855
cg00731526	-0.00252539	0.00179588	0.163221
cg00731608	-0.0027375	0.0064709	0.673304
cg00731619	-0.00351843	0.00222619	0.117627
cg00731650	-0.00117882	0.00507231	0.816771
cg00731661	0.00119732	0.0041565	0.773987
cg00731676	-0.00429203	0.00359192	0.235369
cg00731683	0.0008067	0.0042033	0.848252
cg00731691	-0.00578704	0.00536927	0.284099
cg00731702	-0.0147505	0.0158349	0.354164
cg00731739	-0.00948899	0.0100091	0.345736
cg00731749	0.00161366	0.00145919	0.271838
cg00731785	-0.00372072	0.00398002	0.352453
cg00731852	-0.00407554	0.00686778	0.554434
cg00731857	-0.00471217	0.00503487	0.351911
cg00731874	0.00182036	0.00495745	0.714363
cg00731886	-0.00332384	0.00413265	0.423422
cg00731913	-0.000123267	0.00173018	0.943366
cg00731917	0.000379038	0.00149409	0.800332
cg00731944	-0.0161462	0.0168043	0.339298
cg00732043	-0.00219421	0.00570576	0.701502
cg00732059	0.00709892	0.00492565	0.153114
cg00732067	-0.00154587	0.00487237	0.751797
cg00732098	-0.00793984	0.00887808	0.373618
cg00732166	0.00434156	0.00478201	0.366442
cg00732232	-0.00375073	0.00499534	0.454772
cg00732251	-0.0106582	0.0172605	0.538526
cg00732274	-0.000197422	0.00137357	0.886047
cg00732294	9.72741e-05	0.00117794	0.934375
cg00732327	-0.00058638	0.00389328	0.880629
cg00732328	0.00414195	0.00786454	0.599769
cg00732348	-0.00018833	0.00240389	0.937735
cg00732366	0.0144563	0.0132356	0.277748
cg00732378	0.0121227	0.00937773	0.199532
cg00732383	-0.0064764	0.00487009	0.18705
cg00732415	-0.000539867	0.014905	0.971189
cg00732428	0.00202599	0.00124414	0.10705
cg00732432	0.0016803	0.00352349	0.63464
cg00732511	0.0100134	0.00531319	0.0628182
cg00732538	0.00270413	0.00295733	0.363043
cg00732550	-0.00268956	0.00566293	0.636019
cg00732553	0.00133993	0.00680865	0.844444
cg00732589	0.00294458	0.00411558	0.476233
cg00732591	-0.00225929	0.00514431	0.661618
cg00732602	-0.0166851	0.0105833	0.118531
cg00732656	0.00148148	0.00834136	0.859445
cg00732658	0.0160482	0.00809478	0.0505744
cg00732763	-0.00428966	0.00393236	0.278345
cg00732775	0.0177448	0.00662383	0.00883076
cg00732783	-0.0236185	0.0123232	0.0585736
cg00732807	0.00190037	0.00318485	0.552263
cg00732810	0.0275881	0.0131261	0.0384642
cg00732815	0.0142334	0.011135	0.204558
cg00732845	0.00795799	0.00721159	0.272853
cg00732850	-0.00783651	0.00681288	0.253193
cg00732878	-0.000930812	0.0031234	0.766404
cg00732907	-0.00151363	0.00176272	0.392871
cg00732939	-0.00327267	0.00454661	0.473575
cg00732970	-0.00254056	0.00602739	0.674428
cg00733001	0.00710999	0.00499434	0.158136
cg00733005	-0.00205868	0.00221126	0.35443
cg00733115	0.0171827	0.011953	0.154156
cg00733150	-0.000807911	0.010081	0.936308
cg00733180	0.00464433	0.00814948	0.570219
cg00733190	-0.00478068	0.00400453	0.235794
cg00733307	-0.00582878	0.00547358	0.289871
cg00733315	0.0026635	0.00355033	0.455151
cg00733324	-0.00231715	0.00540709	0.669318
cg00733328	0.00540724	0.0036654	0.143765
cg00733375	0.00357754	0.00472024	0.45055
cg00733379	-0.0116168	0.0100087	0.248949
cg00733385	-0.00184093	0.00697622	0.792491
cg00733417	0.00527994	0.00309795	0.0918872
cg00733441	-0.0151374	0.00798854	0.061429
cg00733480	0.00567856	0.00554819	0.30891
cg00733493	0.0172493	0.0113902	0.133548
cg00733516	0.00160917	0.00258888	0.535849
cg00733567	-0.00551637	0.00627571	0.381821
cg00733604	-0.0036049	0.00348004	0.303129
cg00733660	-0.00633811	0.00449865	0.162431
cg00733682	0.000347713	0.00153062	0.820824
cg00733705	0.00198536	0.0051754	0.7022
cg00733722	-0.00293795	0.00492955	0.552731
cg00733728	0.00820088	0.00635246	0.200132
cg00733746	-0.000134483	0.0010909	0.902172
cg00733749	0.00578379	0.0136694	0.673252
cg00733767	0.00217719	0.00542689	0.689267
cg00733780	0.00231594	0.00304348	0.448744
cg00733786	-0.000757354	0.00292028	0.795983
cg00733838	-0.00290194	0.0030675	0.346754
cg00733943	0.0035985	0.00487164	0.462099
cg00733992	0.0237136	0.0104021	0.0250715
cg00734018	-0.00756901	0.00568846	0.1868
cg00734030	-0.00589661	0.00489458	0.231577
cg00734052	-0.00195715	0.00159131	0.222049
cg00734053	-0.00489809	0.0141746	0.730512
cg00734099	-0.00224358	0.00477988	0.639972
cg00734103	-0.00871435	0.0102922	0.399488
cg00734395	0.00539028	0.00671125	0.424065
cg00734436	0.00137327	0.00573905	0.811447
cg00734440	-0.0219564	0.00945716	0.0225876
cg00734471	0.00506247	0.0151978	0.739856
cg00734483	0.00352736	0.00258115	0.175277
cg00734484	0.00960489	0.00550116	0.0843452
cg00734512	0.00257715	0.00212427	0.22834
cg00734532	-0.0041846	0.00528422	0.430571
cg00734567	-0.00266512	0.00220743	0.230574
cg00734592	-0.00352841	0.00596489	0.555699
cg00734666	0.00115024	0.00399744	0.774227
cg00734682	-0.00431156	0.00597176	0.472235
cg00734683	-0.00462907	0.00582064	0.428612
cg00734724	-0.00290351	0.00140084	0.0411598
cg00734800	0.00188556	0.00233983	0.422524
cg00734813	0.00287078	0.00420377	0.49648
cg00734838	0.00607771	0.00593264	0.308462
cg00734858	-0.00432573	0.0064063	0.50132
cg00734895	0.000438146	0.00199824	0.826957
cg00734904	0.00139573	0.00561816	0.804385
cg00734927	0.00501235	0.00551752	0.366154
cg00734931	-0.00625046	0.00691715	0.368694
cg00734960	-0.000479097	0.00176606	0.786818
cg00734966	-0.0134427	0.0104041	0.199759
cg00734967	0.00487004	0.00643998	0.45156
cg00734968	-0.000421419	0.00367459	0.908959
cg00734970	0.00144983	0.000936356	0.125161
cg00734979	0.00379702	0.00481955	0.432934
cg00735013	0.00643481	0.00468848	0.173445
cg00735023	0.0041826	0.0140241	0.766228
cg00735024	-0.0082766	0.0056447	0.146182
cg00735080	0.000810247	0.00459482	0.860437
cg00735091	0.00171187	0.00559763	0.760472
cg00735159	0.000113958	0.00162248	0.944166
cg00735188	-0.00447605	0.0368602	0.903628
cg00735196	0.00241912	0.00157882	0.129092
cg00735207	0.000480634	0.00355148	0.892661
cg00735218	-0.00201316	0.0087588	0.818752
cg00735237	-0.0364829	0.0299378	0.226282
cg00735239	-0.000381665	0.00180224	0.83278
cg00735257	0.00297103	0.00531915	0.577901
cg00735267	-0.013274	0.00910014	0.148259
cg00735304	0.000646036	0.00195116	0.741362
cg00735315	-0.00107945	0.00168964	0.52459
cg00735329	0.0203674	0.0120756	0.0952523
cg00735398	0.0130082	0.00856507	0.13245
cg00735454	0.00429316	0.00403708	0.290528
cg00735467	0.00564229	0.00669259	0.401504
cg00735483	-0.00398369	0.0113282	0.725941
cg00735499	0.00439649	0.00861749	0.611216
cg00735574	-0.00622153	0.00523989	0.238325
cg00735578	0.00736501	0.00490487	0.136829
cg00735586	-0.0224569	0.00942536	0.0193684
cg00735591	0.00125663	0.00142561	0.38049
cg00735595	0.00999282	0.00825345	0.229272
cg00735599	-0.00304705	0.00405988	0.454963
cg00735611	-0.000546918	0.00445277	0.902528
cg00735632	-0.00403793	0.00282452	0.156413
cg00735645	-0.00391484	0.00478508	0.415516
cg00735667	-0.00118514	0.00132623	0.373992
cg00735744	0.00138703	0.00150109	0.358035
cg00735843	-0.00254675	0.00158353	0.111398
cg00735845	-0.00583245	0.00571968	0.31069
cg00735876	-0.000583733	0.00806002	0.942431
cg00735883	-0.0182479	0.0117013	0.122515
cg00735885	0.012672	0.0054052	0.0213348
cg00735907	0.000869294	0.00380861	0.819992
cg00735911	-0.0169737	0.013342	0.206693
cg00735923	-0.00188292	0.00396256	0.635852
cg00735962	-0.00274735	0.00196792	0.166246
cg00735972	-0.000918479	0.00469643	0.845403
cg00736008	-0.000367118	0.00404291	0.927856
cg00736037	-0.000349234	0.00150551	0.817106
cg00736173	-0.0135913	0.00818537	0.100427
cg00736189	-0.000687332	0.00485106	0.887655
cg00736201	0.000697028	0.00387087	0.857516
cg00736283	-0.000743172	0.00110186	0.5018
cg00736295	0.000477331	0.00451151	0.915982
cg00736299	-0.00927583	0.00724247	0.203683
cg00736375	-0.000222294	0.00789786	0.97761
cg00736406	-0.00300275	0.00779223	0.700918
cg00736521	-0.00201275	0.00134712	0.138764
cg00736523	-0.00401895	0.00185324	0.0328416
cg00736531	-0.00292683	0.0101455	0.773661
cg00736548	-0.0231838	0.0138219	0.0970688
cg00736622	-0.00415457	0.00490846	0.399647
cg00736640	0.00100763	0.00383975	0.793617
cg00736641	-0.00353512	0.00756497	0.641453
cg00736681	-0.00135666	0.00341178	0.691869
cg00736683	-0.00473884	0.00363965	0.196352
cg00736707	0.00266551	0.0116919	0.820198
cg00736744	-0.0176644	0.0109573	0.11056
cg00736819	0.00232672	0.00284468	0.415638
cg00736915	0.00669035	0.00355745	0.0633638
cg00736958	-0.00482978	0.00363193	0.187057
cg00736984	0.00477313	0.00568003	0.403024
cg00737155	-0.00208253	0.00274291	0.449761
cg00737162	-0.00709713	0.00604085	0.243258
cg00737208	-0.00171455	0.0062108	0.783158
cg00737224	0.000361172	0.00174024	0.836072
cg00737250	0.00363843	0.00679827	0.593877
cg00737251	0.00110284	0.0010793	0.309706
cg00737264	-0.0162991	0.0113467	0.154458
cg00737302	0.00126726	0.00450872	0.779326
cg00737344	0.000847525	0.00318746	0.79095
cg00737366	-0.029005	0.013015	0.0284194
cg00737506	0.00170857	0.00471705	0.718072
cg00737514	0.000679524	0.00196627	0.730484
cg00737548	0.00204883	0.00981794	0.835184
cg00737556	-0.000772667	0.00495362	0.87641
cg00737571	0.00376992	0.00314007	0.233171
cg00737593	-0.0107068	0.00981447	0.278318
cg00737612	-4.18289e-05	0.00861878	0.996139
cg00737655	-0.00388906	0.00488689	0.428305
cg00737722	0.0173946	0.00917876	0.0614013
cg00737754	0.00161194	0.006238	0.796703
cg00737840	-0.00315108	0.00360363	0.384298
cg00737841	-0.0229883	0.018659	0.22126
cg00737846	0.0186543	0.0128439	0.14999
cg00737847	0.000124764	0.00647763	0.984677
cg00737904	-0.00248093	0.00351072	0.481658
cg00737905	0.00592742	0.00374987	0.117575
cg00737916	-0.00333912	0.00160191	0.0400496
cg00737943	-0.00422056	0.00646579	0.515637
cg00737970	0.00501872	0.00433079	0.24969
cg00737978	-0.000272087	0.00158691	0.864263
cg00737979	-0.0026264	0.00559725	0.640078
cg00737992	0.00163864	0.00305828	0.593462
cg00738005	-0.010377	0.00594301	0.0843253
cg00738081	-0.00428633	0.00470247	0.364547
cg00738085	-0.00308041	0.00146475	0.0383509
cg00738113	0.00793349	0.00568025	0.166063
cg00738178	0.00034713	0.00203426	0.864902
cg00738222	0.00259206	0.00929974	0.781118
cg00738291	0.00711062	0.00672653	0.293392
cg00738299	0.00307997	0.00315288	0.331339
cg00738309	0.000630454	0.00196106	0.748614
cg00738345	0.0173236	0.0097091	0.0778669
cg00738362	-0.00797894	0.00943803	0.400205
cg00738387	-0.0115225	0.00566129	0.0448631
cg00738435	0.0130278	0.0103725	0.21248
cg00738458	-0.00163435	0.00423308	0.700373
cg00738571	0.00293464	0.00528489	0.580122
cg00738608	-0.00417927	0.00673651	0.536622
cg00738629	0.000211395	0.0014477	0.884242
cg00738635	-0.0116985	0.0150251	0.438332
cg00738660	-0.00214451	0.00448626	0.633837
cg00738702	-0.00284611	0.0057236	0.620261
cg00738732	0.00803156	0.0278564	0.773787
cg00738741	-0.00230501	0.00461184	0.618475
cg00738772	0.0105988	0.00911513	0.248101
cg00738815	-0.0129193	0.00917688	0.162751
cg00738841	-0.003187	0.00312484	0.310608
cg00738869	3.10791e-05	0.00193872	0.987247
cg00738897	-0.00558581	0.00701873	0.428289
cg00738919	-0.0069947	0.00752662	0.35529
cg00738934	-0.00289321	0.00675807	0.669628
cg00738945	0.00324226	0.00720925	0.654019
cg00738947	0.00635859	0.00588106	0.282597
cg00739004	0.00538883	0.0106736	0.614924
cg00739066	-0.00183454	0.00538301	0.734074
cg00739112	0.000451366	0.00150438	0.764867
cg00739120	-0.00267535	0.00779442	0.732246
cg00739123	-0.0018	0.00320227	0.575493
cg00739139	0.00450393	0.00675138	0.506466
cg00739149	-0.00547314	0.0156114	0.726747
cg00739155	0.00437537	0.00528642	0.410126
cg00739217	0.00493134	0.0102093	0.630292
cg00739242	-0.00933938	0.00783172	0.236305
cg00739259	0.0051199	0.00397803	0.201492
cg00739266	0.00555502	0.00666489	0.40686
cg00739272	-0.000825741	0.0011654	0.480499
cg00739278	0.00116032	0.0145542	0.936639
cg00739353	0.00282873	0.00405686	0.487493
cg00739459	-0.00120169	0.00168524	0.477713
cg00739471	0.0138802	0.0114532	0.228829
cg00739484	-0.00187685	0.00629824	0.766417
cg00739510	0.0021875	0.00492837	0.658247
cg00739582	0.00533129	0.00752136	0.480331
cg00739593	0.00123805	0.00608454	0.839239
cg00739608	-0.00179454	0.00367178	0.626256
cg00739624	-0.000444774	0.00201627	0.825927
cg00739644	0.00102577	0.00654247	0.875776
cg00739661	0.00162081	0.00120029	0.180407
cg00739667	-0.00304539	0.00891083	0.733353
cg00739679	-0.00461788	0.0060379	0.446451
cg00739770	0.00508288	0.00611752	0.40832
cg00739778	0.00471069	0.00718	0.513501
cg00739787	-0.00825707	0.00500555	0.102634
cg00739805	0.00149295	0.00328943	0.651057
cg00739973	-0.0218235	0.0109098	0.048581
cg00740020	0.000110633	0.00420779	0.979084
cg00740034	-0.010016	0.00963674	0.301521
cg00740067	-0.00481854	0.0118168	0.684444
cg00740088	0.00301884	0.00490797	0.540101
cg00740089	0.00598311	0.0047751	0.21357
cg00740198	0.00103433	0.00365389	0.77779
cg00740215	-0.00347463	0.00474691	0.46615
cg00740249	-0.00498647	0.0100264	0.620207
cg00740368	-0.00445732	0.00519268	0.393039
cg00740389	-0.0171189	0.00688154	0.0147661
cg00740408	-0.000128555	0.0101735	0.989947
cg00740462	0.00132667	0.00454967	0.771289
cg00740465	0.00283897	0.00438391	0.518956
cg00740474	0.00446915	0.00372655	0.233678
cg00740479	-0.000535355	0.00997466	0.95732
cg00740510	0.0181162	0.032152	0.574574
cg00740527	-0.0141935	0.00996738	0.158025
cg00740533	0.00556308	0.00667641	0.406988
cg00740547	0.0123712	0.0107729	0.253963
cg00740645	-0.0011185	0.00122214	0.362619
cg00740691	0.00133229	0.00126145	0.293821
cg00740718	-0.00248962	0.00430285	0.564356
cg00740721	-0.0110789	0.00969728	0.25639
cg00740788	-0.000602388	0.00177681	0.735406
cg00740803	-0.0105227	0.012385	0.397861
cg00740813	0.00158208	0.00306834	0.607431
cg00740822	0.00301479	0.00517735	0.561868
cg00740861	0.00158715	0.0038549	0.681554
cg00740870	0.00480592	0.00451042	0.289591
cg00740914	7.98806e-05	0.00418227	0.984805
cg00740979	0.00140836	0.00406723	0.729976
cg00740997	0.000993137	0.00570036	0.862095
cg00741012	-0.000330619	0.00138682	0.812131
cg00741016	-0.0124847	0.00706516	0.0807225
cg00741035	0.00938196	0.0064157	0.14725
cg00741060	0.00534185	0.00442082	0.230191
cg00741214	-0.00640219	0.0036759	0.0851016
cg00741295	0.00011032	0.00180451	0.951392
cg00741333	-0.00455923	0.0106655	0.670088
cg00741349	-0.0101535	0.00757316	0.183501
cg00741351	0.000531709	0.000948646	0.576584
cg00741391	0.0039025	0.00617797	0.529252
cg00741410	-0.0156714	0.0147643	0.29143
cg00741431	-0.0015308	0.0037288	0.682423
cg00741432	0.000405016	0.00379972	0.915359
cg00741469	-0.00536808	0.00302513	0.0794792
cg00741517	-0.000861552	0.00191942	0.654649
cg00741523	-0.00795279	0.0115738	0.493822
cg00741582	0.000279436	0.00415959	0.946594
cg00741609	0.00051832	0.00304236	0.865116
cg00741624	-0.000692678	0.00180448	0.702014
cg00741634	0.00090751	0.00159977	0.571988
cg00741650	0.00362552	0.00613262	0.555929
cg00741656	0.000164867	0.00427216	0.969305
cg00741661	0.00103993	0.00487534	0.831589
cg00741675	-0.0256021	0.0241686	0.292389
cg00741700	-0.00271891	0.00143629	0.0616803
cg00741717	-0.0014077	0.0060465	0.816454
cg00741731	-0.000892037	0.00665675	0.893708
cg00741774	-0.00143797	0.00148335	0.33503
cg00741789	0.00108376	0.0016016	0.500406
cg00741800	0.00715482	0.00489806	0.147687
cg00741836	4.32417e-05	0.00258359	0.986685
cg00741848	0.000174974	0.00401756	0.965361
cg00741900	0.00219155	0.00248908	0.381033
cg00741945	-0.00121168	0.00569717	0.832073
cg00741946	-0.00263221	0.0031178	0.400843
cg00741954	-0.00046592	0.00231069	0.840672
cg00741978	0.00553927	0.00535148	0.303494
cg00741986	-0.00594389	0.00341344	0.0851625
cg00741992	-0.00426533	0.00495095	0.391321
cg00742025	-0.00285646	0.00530695	0.59178
cg00742040	-0.00806463	0.00812658	0.323766
cg00742098	0.00107525	0.0073694	0.884332
cg00742118	0.0094128	0.00965701	0.332406
cg00742121	-0.00744276	0.0173825	0.669582
cg00742150	-0.022611	0.01367	0.101719
cg00742226	-0.00025734	0.00661363	0.969051
cg00742240	0.00796426	0.00955026	0.406604
cg00742248	0.00107455	0.00410077	0.793914
cg00742276	0.00459877	0.00431386	0.289353
cg00742303	0.000410449	0.00383013	0.914906
cg00742381	0.0156476	0.00852897	0.0699767
cg00742434	-0.00213998	0.00509278	0.675377
cg00742449	0.00949747	0.00495187	0.058397
cg00742465	-0.00139671	0.00522495	0.789859
cg00742472	-0.00147959	0.00349761	0.673318
cg00742558	-0.00290778	0.00213045	0.175813
cg00742559	-0.0022705	0.00671789	0.736194
cg00742573	0.00995561	0.00600618	0.101008
cg00742586	3.85078e-05	0.00616607	0.995031
cg00742587	0.00855585	0.00720924	0.238541
cg00742589	-0.0083126	0.00483254	0.088964
cg00742603	0.00119129	0.00174841	0.497457
cg00742612	-0.00433576	0.00456456	0.344807
cg00742616	0.008128	0.00755041	0.284681
cg00742649	-0.0023901	0.00551417	0.665763
cg00742668	0.000906406	0.00789244	0.908833
cg00742708	0.0103278	0.00703933	0.145937
cg00742738	0.00128411	0.00370939	0.730044
cg00742744	-0.000668153	0.00528912	0.899765
cg00742851	-0.0214085	0.0130799	0.105295
cg00742898	0.000574756	0.00405827	0.887703
cg00742963	-0.00536604	0.00373979	0.154915
cg00743041	0.0192616	0.00763472	0.0134574
cg00743056	-0.00155652	0.00135538	0.25395
cg00743068	0.00400461	0.00382739	0.298319
cg00743081	-0.00909001	0.00732556	0.217993
cg00743094	-0.00118842	0.00589978	0.840829
cg00743102	-0.0055308	0.00371202	0.139848
cg00743107	-0.0027111	0.00155693	0.0851639
cg00743158	0.00250306	0.00653965	0.702838
cg00743170	0.00235171	0.00736864	0.750377
cg00743238	0.0115685	0.00668616	0.0871381
cg00743323	-0.000370252	0.0045991	0.93602
cg00743354	-0.000268821	0.00423638	0.949549
cg00743372	0.00152101	0.00255989	0.553941
cg00743392	0.011299	0.00574187	0.0522725
cg00743412	-0.00117989	0.00618332	0.849112
cg00743469	0.00506208	0.00459918	0.274086
cg00743512	-0.00312715	0.00532709	0.558705
cg00743540	0.000833014	0.004856	0.864195
cg00743556	-0.00843763	0.0069919	0.230791
cg00743585	0.00243476	0.00142402	0.0908714
cg00743603	-3.16949e-05	0.00275379	0.990843
cg00743629	0.00142674	0.0121302	0.906641
cg00743641	-0.000369536	0.00536722	0.945267
cg00743664	-0.00831404	0.00458116	0.0729958
cg00743717	-0.00818554	0.00816287	0.318749
cg00743733	-0.00384656	0.00814918	0.638096
cg00743788	0.00343695	0.00446238	0.443264
cg00743803	-0.00775902	0.00368739	0.0382462
cg00743816	-0.00170491	0.00559797	0.76143
cg00743831	-0.00448984	0.0132794	0.736099
cg00743839	-0.00190624	0.00493721	0.700368
cg00743929	0.0016151	0.00353796	0.649164
cg00743962	0.00419863	0.00834921	0.616321
cg00743973	-0.00312823	0.00907905	0.731261
cg00743998	0.000254088	0.00219458	0.908094
cg00744020	0.00224093	0.00321174	0.487205
cg00744083	-0.0025604	0.00268176	0.342352
cg00744145	0.00513372	0.00626708	0.414936
cg00744172	-0.013301	0.00684395	0.0551924
cg00744187	0.0166944	0.00582282	0.00519598
cg00744199	0.000932048	0.00109726	0.397974
cg00744221	-0.00100825	0.00410616	0.806612
cg00744229	0.00167104	0.00117535	0.158677
cg00744232	0.0156409	0.00791075	0.0511889
cg00744233	0.00141161	0.0146731	0.92358
cg00744307	-0.00129361	0.00181	0.476706
cg00744351	-0.000628556	0.0116872	0.957232
cg00744413	0.00288286	0.00360465	0.426028
cg00744428	-0.000910438	0.0047072	0.847086
cg00744431	-0.00120718	0.00778038	0.877057
cg00744433	0.00435867	0.00433412	0.317366
cg00744443	-0.00836306	0.0081236	0.306109
cg00744463	0.000540133	0.00372459	0.885032
cg00744494	-0.000801054	0.00927618	0.931382
cg00744495	0.00334599	0.00457228	0.466258
cg00744506	-0.00189267	0.00487047	0.69852
cg00744545	-0.00255202	0.00288002	0.378001
cg00744550	-0.00260231	0.00283748	0.361615
cg00744626	0.000863366	0.00513256	0.866806
cg00744656	-0.000261622	0.00135943	0.847838
cg00744679	-0.00568056	0.00497909	0.25705
cg00744739	-0.0100629	0.00637238	0.117933
cg00744753	-0.00803852	0.0116108	0.490574
cg00744791	0.00547567	0.00654336	0.404982
cg00744851	-0.00680976	0.00660167	0.305156
cg00744866	0.000702249	0.00286682	0.807066
cg00744898	-0.0126484	0.00700864	0.0745835
cg00744902	0.00483968	0.0105985	0.649069
cg00744920	0.00168685	0.00162259	0.301406
cg00744924	-0.00610938	0.00798104	0.446054
cg00744981	-0.00148514	0.00298594	0.620177
cg00744989	-0.0121554	0.0061454	0.0510966
cg00745062	-0.00186481	0.00632194	0.768716
cg00745111	0.00302051	0.00408321	0.461451
cg00745124	-0.00138956	0.00501428	0.782344
cg00745132	0.00838793	0.00461079	0.0723216
cg00745157	-0.00986646	0.00804599	0.223411
cg00745170	0.00631771	0.00501475	0.211102
cg00745181	-0.00334629	0.003976	0.402307
cg00745184	0.00371095	0.00809632	0.647844
cg00745231	-0.00163521	0.00130757	0.214446
cg00745248	-0.000236886	0.00126271	0.851626
cg00745274	-0.00323452	0.00200802	0.110845
cg00745288	-0.000445381	0.00659147	0.946284
cg00745293	-0.00185016	0.0036697	0.615415
cg00745323	0.00410242	0.00433885	0.347018
cg00745333	-0.00336006	0.00511258	0.512779
cg00745342	-0.00355815	0.00432088	0.412488
cg00745389	0.00333019	0.00316255	0.295255
cg00745423	-0.00291618	0.0015279	0.0596085
cg00745463	-0.00155928	0.00441816	0.724998
cg00745486	0.0121011	0.00715367	0.0943037
cg00745520	-0.0152038	0.0123325	0.220964
cg00745543	0.00414203	0.0046274	0.373199
cg00745568	-0.00328931	0.0073445	0.655367
cg00745607	-0.00222424	0.00196841	0.261595
cg00745621	-0.0137221	0.0164146	0.405463
cg00745693	0.00545773	0.013986	0.697322
cg00745725	-0.00390255	0.00167175	0.021878
cg00745731	0.00288879	0.00307896	0.350721
cg00745735	0.00284301	0.00734791	0.699764
cg00745745	-0.00100418	0.00171265	0.559173
cg00745823	-0.0218201	0.0121227	0.075338
cg00745834	-0.0266483	0.0124791	0.0355358
cg00745835	-0.021848	0.0111437	0.0531275
cg00745838	0.000113222	0.00106124	0.915282
cg00745855	0.001645	0.00394395	0.677637
cg00745962	0.00090999	0.00166801	0.586767
cg00746006	-0.0166289	0.00862578	0.0571402
cg00746083	0.00150906	0.00112636	0.18381
cg00746121	0.000514385	0.00472053	0.913479
cg00746130	-0.00311616	0.00411964	0.451443
cg00746141	0.0196018	0.00705019	0.00665535
cg00746143	-0.0146814	0.0108182	0.178258
cg00746170	-0.0015012	0.00581844	0.797011
cg00746233	-0.0058651	0.0069672	0.402199
cg00746248	0.0104094	0.00842115	0.219746
cg00746293	0.011791	0.00771697	0.130156
cg00746308	0.000314852	0.00592941	0.957774
cg00746322	0.00871925	0.00528439	0.102549
cg00746336	-0.00931495	0.0152679	0.543386
cg00746338	-0.00632431	0.00435725	0.150252
cg00746342	0.00149643	0.0016967	0.380224
cg00746386	-0.00596131	0.00700045	0.396796
cg00746446	0.00709045	0.011284	0.531412
cg00746487	0.000253681	0.00261612	0.922975
cg00746515	-0.000795987	0.00257643	0.758099
cg00746578	-0.00851841	0.00613816	0.168748
cg00746592	0.00199917	0.0018286	0.277288
cg00746623	0.0026619	0.00590226	0.653114
cg00746666	0.000313981	0.0041644	0.940072
cg00746693	0.0044357	0.00400412	0.271008
cg00746702	0.0042247	0.00457642	0.358485
cg00746767	-0.0174342	0.0116204	0.137153
cg00746783	-0.00409885	0.0042078	0.332704
cg00746810	-0.000270878	0.00626064	0.965588
cg00746864	0.000250395	0.00222217	0.910544
cg00746886	0.00776436	0.00980302	0.430493
cg00746929	-0.00504287	0.00365229	0.170895
cg00746949	-0.00446364	0.00260165	0.0897776
cg00746968	0.00323742	0.0039181	0.410911
cg00746981	0.000347217	0.00196556	0.860194
cg00747043	0.00361301	0.009725	0.711155
cg00747046	-0.00277495	0.00478294	0.563296
cg00747048	0.00684625	0.00694497	0.326972
cg00747065	-0.00121522	0.00184441	0.511723
cg00747152	-0.000417824	0.00173392	0.810145
cg00747160	-0.00132546	0.00548973	0.80978
cg00747184	-0.000314321	0.00456593	0.945275
cg00747187	-0.00534803	0.00915184	0.560486
cg00747241	0.000794105	0.00681043	0.907445
cg00747283	0.00195979	0.00452876	0.666273
cg00747290	-0.00365043	0.00668285	0.5863
cg00747342	-0.00183677	0.00381576	0.631467
cg00747351	0.000155191	0.00156368	0.92117
cg00747360	0.00081111	0.00232659	0.728212
cg00747362	-0.000880907	0.00154264	0.569445
cg00747372	0.0154381	0.00682187	0.0261227
cg00747384	0.00189172	0.00140647	0.182117
cg00747477	0.00208779	0.00532422	0.69592
cg00747590	-0.00317861	0.00344325	0.358487
cg00747591	-0.00470845	0.00378603	0.216974
cg00747618	-0.00452699	0.00891632	0.612935
cg00747619	0.00164079	0.00165092	0.323044
cg00747647	0.00098893	0.00228832	0.666691
cg00747650	-0.00267134	0.00189995	0.163284
cg00747661	0.00762398	0.00294319	0.0112394
cg00747726	0.000793771	0.00454205	0.861674
cg00747734	-0.00803329	0.0127909	0.531617
cg00747739	0.000303749	0.0123055	0.980364
cg00747773	-3.03031e-05	0.00412936	0.994162
cg00747800	0.000871162	0.00253255	0.731687
cg00747829	0.0013405	0.00354217	0.706026
cg00747849	-0.00743083	0.00533778	0.167434
cg00747859	-0.00387616	0.00238416	0.107609
cg00747875	2.85593e-05	0.00340271	0.993323
cg00747890	-0.000927242	0.00329223	0.778884
cg00747922	-0.00141763	0.00491955	0.773908
cg00747928	-0.0169439	0.00973209	0.0852127
cg00747944	0.00631089	0.00443839	0.158634
cg00747959	-0.0191208	0.0172712	0.271306
cg00747975	-0.0143903	0.0175532	0.414564
cg00748011	0.00224418	0.00822859	0.785707
cg00748053	0.012771	0.0118295	0.283306
cg00748072	-0.0100666	0.00890632	0.261468
cg00748089	-0.00408486	0.00340696	0.233793
cg00748092	0.00391283	0.00749582	0.602996
cg00748144	0.00381093	0.00591682	0.521215
cg00748188	-0.00354055	0.0129721	0.78555
cg00748195	0.00726506	0.00673409	0.283637
cg00748203	0.00267083	0.00350914	0.448651
cg00748218	-0.0153942	0.0133031	0.250364
cg00748373	0.00338492	0.00298345	0.259673
cg00748375	0.0207108	0.00986896	0.0387531
cg00748426	0.00286046	0.00199892	0.156011
cg00748427	-0.00648499	0.0056919	0.25769
cg00748432	0.00190658	0.00203177	0.350647
cg00748449	-0.0091477	0.011719	0.437163
cg00748482	-0.000545542	0.00577675	0.924979
cg00748490	0.00970991	0.0088855	0.277507
cg00748492	0.00411748	0.00468915	0.382315
cg00748494	-0.0053365	0.0197705	0.787859
cg00748526	-0.0014069	0.0031588	0.657144
cg00748566	0.0019251	0.00969282	0.843031
cg00748589	0.00647059	0.00406508	0.115068
cg00748599	0.00115094	0.0017182	0.504726
cg00748640	0.00582122	0.0057509	0.314236
cg00748675	0.00710899	0.00378095	0.0634257
cg00748716	-0.00660279	0.0053283	0.218607
cg00748718	-0.00283784	0.00716098	0.69286
cg00748720	0.0196725	0.0135251	0.149399
cg00748734	0.00271643	0.00409035	0.508379
cg00748748	0.00763664	0.00429894	0.0791628
cg00748821	-1.5819e-05	0.00147253	0.991453
cg00748827	-0.00116768	0.00535234	0.827814
cg00748861	-0.00452314	0.00711553	0.526659
cg00748875	0.0122151	0.00686974	0.0788819
cg00748903	0.00679157	0.0105634	0.521959
cg00748911	0.00141253	0.00508055	0.781651
cg00748912	-0.0119298	0.00700058	0.0919278
cg00748938	-0.0107865	0.00572567	0.0629206
cg00748958	0.000473025	0.00844478	0.955459
cg00748978	0.00160508	0.00648774	0.80518
cg00749097	0.00122157	0.00114886	0.290594
cg00749118	-0.0105067	0.0121396	0.389151
cg00749123	-0.0026318	0.00442339	0.553406
cg00749158	-0.000620787	0.00423391	0.883769
cg00749199	-0.00129699	0.00532146	0.808015
cg00749273	-0.000616355	0.00374319	0.869593
cg00749290	-0.0180479	0.0122435	0.144068
cg00749291	-0.00569941	0.00630587	0.368583
cg00749323	0.00250023	0.00426058	0.558839
cg00749382	-0.00703343	0.00308648	0.0251281
cg00749454	-0.00197339	0.00587698	0.737844
cg00749498	-0.00255286	0.00268854	0.34498
cg00749508	0.0166659	0.0104548	0.114541
cg00749531	-0.000911141	0.00415785	0.827056
cg00749580	0.0032635	0.00915433	0.72233
cg00749609	-0.00394467	0.00451931	0.385149
cg00749646	-0.0156242	0.0118184	0.189627
cg00749672	-0.0187143	0.0118768	0.118724
cg00749800	-0.00311897	0.00539555	0.564715
cg00749838	0.00483926	0.00461939	0.297726
cg00749852	-0.000449045	0.00305199	0.883368
cg00749878	0.0020428	0.00375714	0.58803
cg00749908	-0.00544142	0.00845936	0.521759
cg00749953	0.000989363	0.00326911	0.762887
cg00749969	0.000756992	0.00413017	0.855002
cg00749996	-0.000648474	0.00420966	0.877932
cg00750074	-0.0146333	0.0104926	0.166677
cg00750088	-0.00109481	0.0020769	0.599441
cg00750166	-0.00248902	0.00169036	0.1445
cg00750169	-0.00327637	0.00735858	0.657249
cg00750225	0.00712354	0.014532	0.625229
cg00750265	0.00648423	0.00454154	0.156941
cg00750270	-0.00406613	0.00447321	0.365863
cg00750279	-0.00868689	0.00452738	0.0582956
cg00750307	0.00140248	0.00574943	0.807856
cg00750366	-0.0236847	0.0198177	0.235284
cg00750391	0.000219905	0.00388973	0.955046
cg00750399	-0.00624731	0.00760539	0.413646
cg00750402	0.000480927	0.00161249	0.766222
cg00750428	0.00286969	0.00207295	0.169792
cg00750430	0.00246387	0.00662769	0.71098
cg00750481	-0.000940203	0.030459	0.975446
cg00750512	-0.000940582	0.00375267	0.802681
cg00750518	-0.00504218	0.00411562	0.223832
cg00750523	0.00105644	0.00137187	0.443343
cg00750555	-0.000631462	0.00484046	0.896508
cg00750563	0.00574516	0.00654329	0.38235
cg00750606	-0.000577776	0.0089025	0.948402
cg00750627	-0.00831272	0.0150952	0.583259
cg00750630	0.0204574	0.0238601	0.393586
cg00750684	-0.000153857	0.0016575	0.926256
cg00750700	0.000448411	0.00809752	0.955966
cg00750740	0.0193975	0.00821747	0.0204851
cg00750766	-0.0176178	0.040938	0.668003
cg00750806	-0.000446013	0.00397023	0.910813
cg00750824	-0.00119792	0.00581003	0.83713
cg00750875	0.0285465	0.0170962	0.0985616
cg00750880	0.00318062	0.00327285	0.333835
cg00750917	-0.00331274	0.00668158	0.621285
cg00750934	0.00448846	0.018044	0.80414
cg00750964	0.00267338	0.00546139	0.625715
cg00750977	-0.00583477	0.00518329	0.263393
cg00751021	0.00792029	0.00881942	0.371637
cg00751072	-0.00539619	0.00493892	0.277593
cg00751100	0.00756776	0.00376912	0.0477639
cg00751126	-0.0730098	0.0314693	0.0226801
cg00751155	-0.000488123	0.00156256	0.755494
cg00751156	0.000400588	0.00179234	0.82367
cg00751179	-0.00905658	0.00978206	0.357093
cg00751241	0.0011187	0.0041176	0.786506
cg00751253	-0.000412388	0.0019389	0.832065
cg00751271	0.00130548	0.00428052	0.761109
cg00751288	0.00144642	0.00165293	0.383948
cg00751332	-0.025968	0.0200297	0.19824
cg00751386	-0.0088518	0.00711029	0.216501
cg00751415	-0.0114277	0.0120205	0.344396
cg00751446	0.00394541	0.00513976	0.444787
cg00751463	-0.00165635	0.010382	0.873613
cg00751586	0.000640762	0.00149631	0.669543
cg00751633	-0.00135726	0.00176092	0.442934
cg00751671	-0.00572975	0.00314788	0.0721685
cg00751730	-0.00220502	0.0032114	0.494147
cg00751770	0.00295334	0.00527264	0.576834
cg00751797	-0.00110302	0.00151563	0.468713
cg00751857	-0.00476438	0.00492075	0.335617
cg00751958	0.00421635	0.00578131	0.467773
cg00752016	-0.00432162	0.00277276	0.122722
cg00752045	-0.0183409	0.00877149	0.0394475
cg00752047	0.0015496	0.00655848	0.813775
cg00752077	-0.00254895	0.00495362	0.608164
cg00752099	0.00896159	0.00374772	0.0189483
cg00752121	-0.00555945	0.00592394	0.350601
cg00752123	0.00514585	0.0042822	0.232747
cg00752143	0.00536095	0.00471393	0.258554
cg00752195	0.00327509	0.00404645	0.420509
cg00752223	-0.00703082	0.00480509	0.147015
cg00752249	0.00504458	0.00862824	0.56029
cg00752263	0.0035639	0.0144196	0.805369
cg00752277	0.00387327	0.00564146	0.494178
cg00752376	0.00228405	0.00193318	0.240624
cg00752397	0.00810226	0.0068698	0.241453
cg00752460	0.00717811	0.0061704	0.247883
cg00752478	0.0102052	0.00689127	0.142248
cg00752531	-9.83425e-05	0.00478114	0.983637
cg00752577	0.000200737	0.0053438	0.970121
cg00752580	0.0109214	0.0076229	0.155523
cg00752601	-0.00371483	0.00884722	0.675604
cg00752628	0.00146181	0.00172	0.397721
cg00752630	0.00210942	0.00462822	0.649688
cg00752710	0.00506371	0.00356834	0.159452
cg00752713	-0.0207231	0.0095162	0.0321376
cg00752716	0.00997901	0.00575088	0.0862439
cg00752778	0.00167222	0.00259912	0.52167
cg00752806	-0.000395777	0.0021514	0.854471
cg00752864	0.00467498	0.011497	0.685281
cg00752874	0.00791585	0.00756297	0.298156
cg00752969	-0.0170682	0.0103749	0.103548
cg00752973	-0.00492494	0.00566337	0.386905
cg00753017	0.010778	0.0061189	0.0816797
cg00753039	0.0108991	0.0198828	0.584981
cg00753059	-0.000704889	0.00512805	0.890987
cg00753089	-0.0031998	0.00184928	0.0871235
cg00753102	-0.000864789	0.00886114	0.92248
cg00753103	-0.00415465	0.00497323	0.405779
cg00753112	0.000306425	0.0120824	0.979825
cg00753137	0.0126992	0.00517278	0.0160791
cg00753138	-0.00512345	0.011943	0.668991
cg00753139	0.00976482	0.0135369	0.472628
cg00753142	-0.0064175	0.00293641	0.0315395
cg00753194	0.00230819	0.00840142	0.784168
cg00753211	0.00311695	0.00501886	0.536192
cg00753248	0.0241575	0.0151802	0.115151
cg00753252	0.000668535	0.00339689	0.844437
cg00753286	-0.00162694	0.00406836	0.690209
cg00753287	0.0131561	0.00971357	0.179116
cg00753337	-0.00279366	0.00436357	0.523709
cg00753353	0.00264118	0.0094508	0.78055
cg00753358	0.00225562	0.00367486	0.540952
cg00753399	-7.64747e-05	0.0062193	0.990217
cg00753442	-0.00237733	0.00406795	0.560459
cg00753462	0.00179806	0.00500802	0.720437
cg00753478	0.00502397	0.00289863	0.086599
cg00753489	-0.00272205	0.00423356	0.521936
cg00753492	0.00262836	0.00263405	0.321124
cg00753540	-0.0133193	0.00697087	0.059336
cg00753548	-0.00764335	0.00875726	0.385174
cg00753566	-0.0100742	0.0086858	0.249282
cg00753593	-0.00293967	0.0090003	0.74474
cg00753630	-0.00281792	0.00211831	0.186908
cg00753646	-0.0007501	0.0125814	0.952595
cg00753658	0.0144143	0.00658143	0.0311888
cg00753676	-0.00622561	0.00522361	0.236572
cg00753692	0.00369497	0.00317086	0.247086
cg00753714	0.000929334	0.00541183	0.864054
cg00753739	-0.000545107	0.00166855	0.744683
cg00753747	0.00318006	0.00228141	0.166899
cg00753748	-0.00847076	0.0120161	0.482724
cg00753806	0.00505055	0.00493827	0.309268
cg00753829	-0.00544757	0.00750042	0.469603
cg00753835	-0.0100933	0.0148146	0.497486
cg00753846	0.00204728	0.00551901	0.711576
cg00753867	0.00234182	0.00470763	0.620126
cg00753885	-0.00411722	0.0050933	0.421088
cg00753924	0.0215525	0.0189908	0.259538
cg00753994	-0.000834564	0.00480265	0.862449
cg00754027	-0.00311161	0.00354426	0.3824
cg00754036	0.00627966	0.00602266	0.299989
cg00754063	0.0164392	0.00906834	0.0733091
cg00754103	0.000160531	0.00230658	0.944674
cg00754253	-0.00557267	0.010923	0.611219
cg00754323	-0.0197745	0.0124652	0.116283
cg00754338	0.00906008	0.00691433	0.193532
cg00754408	-0.00557021	0.00858923	0.518363
cg00754426	-0.000338708	0.00815228	0.966955
cg00754430	-0.00947397	0.00489514	0.0561914
cg00754432	0.00969781	0.00656767	0.143394
cg00754515	0.00528552	0.0054791	0.337384
cg00754552	0.00345135	0.00428636	0.422904
cg00754554	-0.00284202	0.00365562	0.439009
cg00754604	0.00324452	0.0050785	0.524583
cg00754617	0.00230113	0.00489088	0.63918
cg00754625	-0.0115297	0.00927523	0.217183
cg00754655	-0.00748308	0.00750504	0.321494
cg00754688	0.000389348	0.00423125	0.926896
cg00754740	-0.00852413	0.00569183	0.137855
cg00754742	0.00136898	0.00569643	0.810646
cg00754777	-0.0018488	0.00128472	0.153719
cg00754812	-0.0120466	0.0111483	0.282871
cg00754834	-3.07557e-05	0.0040897	0.994017
cg00754836	-0.00603801	0.00528146	0.256073
cg00754900	0.00256076	0.00152682	0.0970963
cg00754947	-0.00636371	0.00775553	0.414151
cg00754989	0.00566466	0.00744272	0.448655
cg00755043	0.00566309	0.00422866	0.183988
cg00755063	0.0048252	0.00592087	0.417327
cg00755130	0.0204974	0.0153881	0.186331
cg00755146	0.000875973	0.00452175	0.846843
cg00755181	0.00238499	0.00567029	0.675076
cg00755219	-0.00497808	0.00495433	0.317783
cg00755234	0.000538056	0.00510247	0.916261
cg00755287	-0.00113765	0.00491695	0.817569
cg00755294	0.00423983	0.00450022	0.34873
cg00755296	-0.0166797	0.0101675	0.104514
cg00755378	0.00357068	0.0036896	0.335842
cg00755389	-0.00994967	0.00651538	0.130363
cg00755423	-0.00389901	0.00358062	0.279196
cg00755448	-0.00182419	0.00182676	0.320761
cg00755486	0.00132214	0.0037186	0.72304
cg00755496	-0.00629826	0.00418663	0.136107
cg00755501	-0.00633941	0.00704233	0.370507
cg00755505	-0.0142895	0.00988305	0.15181
cg00755518	0.000566036	0.0051215	0.91225
cg00755520	-0.0100241	0.00822215	0.22608
cg00755561	0.00678284	0.0034702	0.053842
cg00755563	-0.00355614	0.0120161	0.767975
cg00755572	0.013466	0.0110542	0.226448
cg00755592	0.000747335	0.00410608	0.856001
cg00755661	-0.00812468	0.00791905	0.307752
cg00755688	0.0034814	0.00139447	0.0144246
cg00755690	-0.00776665	0.00335248	0.0228706
cg00755709	0.00512268	0.00845988	0.546406
cg00755729	0.00223201	0.00358362	0.535021
cg00755751	-0.00963345	0.00901879	0.288407
cg00755753	0.00137321	0.00142866	0.339122
cg00755765	0.000365367	0.00409487	0.929108
cg00755791	-0.0164305	0.0100916	0.107113
cg00755819	0.0051344	0.00306778	0.0977906
cg00755846	0.00325349	0.00472725	0.493132
cg00755868	0.0068669	0.00482671	0.158403
cg00755882	-0.00162478	0.00363224	0.655754
cg00755950	0.0063092	0.00427363	0.143471
cg00755980	0.00438173	0.00298204	0.145338
cg00755993	-0.0105042	0.00532605	0.0517604
cg00756032	0.00732236	0.00277822	0.00994291
cg00756058	2.12306e-05	0.00100687	0.983226
cg00756062	0.0233828	0.00818649	0.00536012
cg00756073	0.0161425	0.0100556	0.112047
cg00756085	-0.000146592	0.00308648	0.962228
cg00756092	0.00503159	0.00573094	0.382378
cg00756136	-0.0016533	0.0392415	0.966491
cg00756172	0.00111668	0.00451211	0.805117
cg00756178	-0.00640302	0.010162	0.530283
cg00756215	-0.000847491	0.00170058	0.619492
cg00756226	0.0060588	0.00951433	0.525922
cg00756229	-0.00107799	0.0028145	0.702644
cg00756251	-0.00190329	0.002021	0.348925
cg00756281	-0.00171006	0.00501061	0.733709
cg00756338	-0.0027249	0.00322234	0.400081
cg00756362	-0.00610297	0.00436019	0.165158
cg00756431	-0.00191055	0.00633465	0.763674
cg00756448	0.00294521	0.00299615	0.328335
cg00756450	0.00145299	0.0104972	0.89023
cg00756451	0.00244434	0.00854594	0.77554
cg00756464	-0.00509491	0.00932964	0.586395
cg00756501	0.00518871	0.00582113	0.375196
cg00756518	0.00339346	0.00622908	0.5873
cg00756560	0.0174311	0.0130431	0.184896
cg00756648	0.00112354	0.00575106	0.845565
cg00756695	0.00463319	0.00477238	0.334322
cg00756734	-0.000403243	0.0052376	0.938808
cg00756748	-0.00344934	0.00388585	0.377168
cg00756845	-0.0061366	0.00567176	0.282262
cg00756852	-0.000487597	0.00125589	0.698781
cg00756860	0.00074485	0.00375602	0.843267
cg00756887	-0.00829905	0.00379155	0.031288
cg00756943	0.00198178	0.00370334	0.593923
cg00756949	-0.00887675	0.0107681	0.411992
cg00757033	-0.0119247	0.0188346	0.528311
cg00757070	0.00222148	0.0047362	0.640213
cg00757082	-0.00129823	0.00178553	0.469127
cg00757182	0.000700823	0.0012612	0.579855
cg00757192	0.0141379	0.00676063	0.0394253
cg00757207	-0.0192631	0.0156391	0.221371
cg00757212	-0.000527464	0.00122188	0.667041
cg00757262	0.00234067	0.00886827	0.792452
cg00757327	0.00950094	0.00852433	0.268105
cg00757382	-0.00178034	0.00459373	0.699289
cg00757391	-0.00272252	0.00311728	0.384867
cg00757404	0.0129126	0.00873671	0.143026
cg00757413	-0.000563	0.00214119	0.79322
cg00757414	-0.0005116	0.00612823	0.93366
cg00757420	-0.00292624	0.00323853	0.368719
cg00757423	0.0138892	0.00762396	0.0719253
cg00757453	-0.00450766	0.0135759	0.740662
cg00757660	-0.0111561	0.00870467	0.203382
cg00757772	0.00804373	0.00633805	0.207784
cg00757804	-0.00248731	0.00175702	0.16045
cg00757822	0.000999314	0.00591797	0.866298
cg00757902	0.0124185	0.00602793	0.0423714
cg00757933	0.0096056	0.00645091	0.140096
cg00757950	-0.000181632	0.00490789	0.970563
cg00757952	0.00617255	0.00795992	0.440174
cg00757953	-0.00722192	0.00415754	0.0859145
cg00758069	-0.00931039	0.00858154	0.280949
cg00758195	-0.00232043	0.0028901	0.424226
cg00758214	0.00356567	0.00602798	0.555706
cg00758234	-0.00349792	0.0082619	0.673064
cg00758259	-0.010904	0.00419756	0.0110196
cg00758292	0.0114106	0.00599174	0.0601648
cg00758296	0.000241831	0.00278546	0.931015
cg00758297	-0.023974	0.0271823	0.380224
cg00758317	0.00294987	0.00350463	0.402261
cg00758374	-0.016631	0.0111469	0.13932
cg00758412	0.00214363	0.00617929	0.7295
cg00758420	-0.00059118	0.00168711	0.726878
cg00758467	-0.0165653	0.0161622	0.308234
cg00758473	-0.00043801	0.00245693	0.858921
cg00758533	0.00151237	0.00561411	0.78827
cg00758701	0.000921715	0.00387601	0.812595
cg00758704	-0.00215908	0.0116256	0.853098
cg00758797	-0.00418445	0.004496	0.354581
cg00758816	0.00343616	0.00606041	0.572185
cg00758854	-0.000298246	0.00601731	0.960583
cg00758881	0.00476678	0.00285782	0.0989152
cg00758915	-0.0103423	0.0119536	0.389307
cg00758925	0.0149025	0.00694601	0.0347003
cg00758961	-0.0037349	0.00573149	0.516348
cg00759011	0.000415424	0.00485023	0.931941
cg00759022	-0.00198347	0.00827057	0.811032
cg00759043	-1.19349e-05	0.00389524	0.997562
cg00759146	-0.00536755	0.00298711	0.0758207
cg00759254	0.00102932	0.00717038	0.886186
cg00759295	-0.00510862	0.00288649	0.0802574
cg00759301	-0.000406396	0.0145778	0.977824
cg00759329	-0.0116694	0.00794792	0.145648
cg00759354	-0.0293404	0.0180724	0.108102
cg00759373	0.0296321	0.0106606	0.0066693
cg00759420	0.00270872	0.00492513	0.583743
cg00759427	-0.00511397	0.00423915	0.230946
cg00759456	0.0133844	0.00424218	0.00220385
cg00759508	-0.0100338	0.00708376	0.160216
cg00759528	0.00565078	0.00608162	0.355379
cg00759551	0.00069818	0.00159633	0.66293
cg00759573	0.00185803	0.0101658	0.855401
cg00759578	0.000388234	0.00123922	0.754811
cg00759599	-0.00132762	0.00509736	0.795131
cg00759609	-0.000676621	0.00795679	0.932427
cg00759652	0.000447045	0.00739914	0.951961
cg00759699	-0.0024562	0.00216492	0.259682
cg00759701	0.00274878	0.00115901	0.019915
cg00759707	0.000818168	0.00695215	0.906588
cg00759739	0.00645242	0.00624839	0.304628
cg00759741	-0.00842256	0.0115129	0.466392
cg00759793	-0.00675731	0.00656048	0.305864
cg00759803	-0.00317096	0.00507557	0.533771
cg00759807	-0.000849817	0.00331266	0.798143
cg00759817	-0.0151535	0.00861906	0.0822413
cg00759834	0.00220172	0.00121893	0.0743344
cg00759836	-0.00111076	0.0013827	0.423974
cg00759894	0.00237668	0.00720858	0.742418
cg00759906	0.00215687	0.00141716	0.131644
cg00760014	0.00250557	0.0024349	0.306321
cg00760067	-0.00463263	0.00348239	0.186895
cg00760200	-0.00123157	0.00209605	0.558343
cg00760203	0.0192942	0.0136937	0.162404
cg00760266	-0.000696167	0.00411125	0.865928
cg00760272	-0.00281032	0.0040049	0.484727
cg00760290	0.0074463	0.00757549	0.328359
cg00760321	-0.00113807	0.00265609	0.669363
cg00760390	0.00538804	0.00849115	0.527389
cg00760439	-0.00816496	0.014572	0.576701
cg00760449	0.0107884	0.00702219	0.128088
cg00760472	0.00750566	0.00998462	0.454247
cg00760474	0.00461736	0.00417937	0.272293
cg00760490	0.000675573	0.00465206	0.884873
cg00760536	0.00422617	0.00608583	0.489264
cg00760562	-0.000980224	0.00744502	0.895556
cg00760574	-0.00368169	0.00565024	0.516377
cg00760631	-0.00383391	0.00515444	0.458997
cg00760646	0.0148261	0.00863632	0.08959
cg00760681	0.00511102	0.00712382	0.475015
cg00760729	-0.00739428	0.0063197	0.245182
cg00760733	-0.00242557	0.00462503	0.601303
cg00760812	-0.000882303	0.00509876	0.86302
cg00760824	0.0170572	0.00573706	0.00381255
cg00760826	-0.00681122	0.00868876	0.435221
cg00760847	0.00191356	0.00210593	0.366044
cg00760872	0.00309836	0.00482505	0.52247
cg00760904	0.0280597	0.020434	0.173223
cg00760931	-0.000240669	0.00642333	0.970198
cg00760935	0.00830384	0.00535253	0.12444
cg00760938	0.0204805	0.00897835	0.0249848
cg00760950	-0.00587312	0.00486099	0.230238
cg00760992	-0.00754558	0.00565753	0.185775
cg00761004	-0.00140305	0.00456421	0.759272
cg00761069	-0.00514615	0.00497079	0.303408
cg00761098	0.00426299	0.00426281	0.320064
cg00761126	-0.00377264	0.00500386	0.452917
cg00761129	-0.00541408	0.00443221	0.225185
cg00761160	0.010405	0.00918499	0.260401
cg00761225	0.00316505	0.00339823	0.354232
cg00761236	0.0141402	0.00557006	0.0129087
cg00761241	-0.00301921	0.00593806	0.612425
cg00761242	0.00229816	0.00744676	0.758354
cg00761327	0.00044059	0.0039687	0.911859
cg00761330	-0.00602695	0.0311585	0.847074
cg00761344	0.00658985	0.0106694	0.538425
cg00761363	0.0073371	0.00490091	0.137989
cg00761492	-0.00715066	0.00533633	0.183736
cg00761512	-0.00492965	0.0063768	0.441582
cg00761550	-0.00236278	0.00527254	0.655175
cg00761634	0.00306585	0.00464336	0.510828
cg00761644	0.00178519	0.00795729	0.823014
cg00761685	-0.00424015	0.005246	0.421144
cg00761700	-0.0018952	0.00525666	0.719322
cg00761718	0.000301059	0.00721283	0.966802
cg00761755	-0.00136768	0.00115688	0.24034
cg00761787	0.000337775	0.00154629	0.827596
cg00761802	0.0109749	0.0100942	0.279926
cg00761830	0.0183223	0.00999929	0.0703191
cg00761968	0.000127887	0.0115112	0.991161
cg00761971	-0.00720222	0.00733184	0.328666
cg00761973	7.67432e-05	0.00142994	0.957322
cg00761985	-0.00753478	0.00867756	0.387616
cg00762003	-0.081902	0.0488447	0.0971748
cg00762037	0.000934033	0.00144876	0.520811
cg00762081	-0.00863918	0.00719119	0.232873
cg00762160	0.0128805	0.00729598	0.0810013
cg00762304	-0.00158185	0.00722737	0.827264
cg00762317	-0.00812016	0.00435535	0.065636
cg00762326	0.000571816	0.00173647	0.742722
cg00762354	0.0177156	0.0115592	0.129004
cg00762372	-0.00102144	0.00387954	0.792951
cg00762397	-0.00096674	0.00309172	0.755267
cg00762450	0.00132564	0.00445818	0.766908
cg00762468	0.00405382	0.00396607	0.309555
cg00762550	0.00243425	0.00720932	0.736438
cg00762554	0.000436774	0.00118651	0.71368
cg00762613	0.00285298	0.00305424	0.352835
cg00762623	0.000943714	0.00185187	0.611621
cg00762636	0.00027945	0.00469084	0.952632
cg00762659	0.00127685	0.00660212	0.847096
cg00762662	0.00333131	0.00228502	0.14847
cg00762672	-0.0127672	0.00752693	0.0934242
cg00762678	0.0018453	0.00643025	0.774816
cg00762681	0.0107264	0.0102643	0.298908
cg00762705	-0.012764	0.00844226	0.134179
cg00762711	-0.00113469	0.00178326	0.526252
cg00762738	-0.00302262	0.00997468	0.762591
cg00762830	-0.00447979	0.012993	0.731089
cg00762832	0.00038634	0.00291989	0.895042
cg00762869	-0.00126235	0.00202786	0.53524
cg00762997	-0.00604589	0.00659595	0.361883
cg00763076	-0.000151871	0.00480721	0.97487
cg00763081	0.000342026	0.00442687	0.938593
cg00763090	0.00807332	0.00496546	0.107589
cg00763094	0.00226338	0.001666	0.177794
cg00763096	-0.00188461	0.00312532	0.548069
cg00763120	-0.00140724	0.00477619	0.768973
cg00763136	0.00424031	0.00578966	0.465897
cg00763170	0.013153	0.0063259	0.0405398
cg00763183	-0.00273714	0.00731069	0.709016
cg00763190	0.0083096	0.00482272	0.0884394
cg00763200	-0.00072188	0.010677	0.946251
cg00763223	0.00332213	0.00481901	0.492418
cg00763235	0.00321767	0.0133373	0.809925
cg00763244	-0.00247839	0.00362238	0.495675
cg00763281	0.00375133	0.00572053	0.513705
cg00763315	-0.00165895	0.00476073	0.728332
cg00763458	-0.00398627	0.00318887	0.214631
cg00763472	0.0107649	0.00599322	0.0759376
cg00763491	0.00599288	0.00523184	0.255159
cg00763510	0.00474192	0.00669376	0.480585
cg00763539	0.000660806	0.0028156	0.814997
cg00763555	-8.45678e-05	0.00159399	0.95781
cg00763594	-0.00307462	0.00880374	0.727752
cg00763679	-0.000153807	0.00160665	0.923954
cg00763695	-0.000417769	0.00470511	0.929453
cg00763725	0.00811954	0.00570475	0.158227
cg00763762	-0.0106082	0.00405826	0.0105456
cg00763768	-0.000279738	0.00120372	0.816777
cg00763812	0.00148813	0.00136847	0.279847
cg00763834	0.00198479	0.00109121	0.0723689
cg00763889	0.00224599	0.00395961	0.572021
cg00763907	-0.0104318	0.00480925	0.032802
cg00763945	-0.00298275	0.0043658	0.496291
cg00763961	-0.00478953	0.00377401	0.207797
cg00763993	-0.000350115	0.00138018	0.800346
cg00763996	0.0029202	0.00464099	0.530855
cg00764065	-0.00217143	0.00534562	0.685588
cg00764099	-0.00219231	0.00600241	0.715819
cg00764109	0.0297652	0.0162065	0.0696814
cg00764159	-0.00518906	0.00692521	0.455697
cg00764167	0.00986149	0.00909134	0.281046
cg00764210	0.00113359	0.0024611	0.646234
cg00764217	-0.00337105	0.00312373	0.283494
cg00764307	0.00445927	0.0115543	0.700483
cg00764317	0.00118882	0.00486926	0.807691
cg00764364	-0.00933071	0.00910104	0.308094
cg00764470	-0.00112159	0.00160848	0.487473
cg00764514	0.00229436	0.00649094	0.72459
cg00764518	0.00805125	0.00400646	0.0475761
cg00764533	-0.00121083	0.00420385	0.77401
cg00764545	-0.00331934	0.00581678	0.569709
cg00764560	-0.00243644	0.00247113	0.326887
cg00764568	-0.00636584	0.00541806	0.243228
cg00764582	-0.00447376	0.00824387	0.588739
cg00764603	-0.00891198	0.0127414	0.486136
cg00764612	0.00363492	0.00247893	0.146164
cg00764619	-0.00632954	0.0047374	0.185007
cg00764632	-0.00403123	0.00359845	0.265682
cg00764652	-0.000428719	0.00380444	0.910537
cg00764668	0.00132014	0.00810888	0.871052
cg00764670	-0.0159246	0.00544987	0.00443036
cg00764741	-0.0043841	0.00825893	0.596888
cg00764771	0.00107395	0.00268596	0.690255
cg00764772	-0.00947576	0.00399083	0.0197774
cg00764794	0.00155127	0.00724998	0.831072
cg00764796	-0.0318247	0.0189109	0.0959836
cg00764840	-0.000479629	0.0067678	0.943664
cg00764981	-0.0121326	0.00762754	0.11532
cg00765035	0.00822183	0.0063108	0.196075
cg00765073	-0.00191362	0.00445099	0.668309
cg00765090	-0.00145662	0.00233661	0.53466
cg00765111	-0.00760839	0.00419534	0.0731975
cg00765114	-0.00460085	0.00595281	0.441684
cg00765127	0.0211646	0.0179409	0.241343
cg00765128	0.0151976	0.00795652	0.0594167
cg00765144	-0.00691596	0.00626267	0.272501
cg00765197	-0.000837619	0.00107505	0.438011
cg00765233	0.0110102	0.0111494	0.326129
cg00765254	-0.00335372	0.00362902	0.35797
cg00765312	0.00961014	0.00892534	0.284579
cg00765428	-0.00330299	0.0023276	0.159457
cg00765483	0.00162314	0.00798381	0.839372
cg00765518	0.0135649	0.012771	0.291101
cg00765522	-0.00271626	0.0018079	0.136606
cg00765623	0.00206851	0.00382012	0.589562
cg00765635	-0.00117466	0.00426681	0.783737
cg00765653	-0.0057988	0.00341711	0.0932741
cg00765655	0.00273671	0.00342314	0.426192
cg00765676	0.00322296	0.00355231	0.366763
cg00765686	-0.00648041	0.0083695	0.440859
cg00765705	-0.0216931	0.0152684	0.158952
cg00765710	-0.00567183	0.00369548	0.128461
cg00765721	-0.00222212	0.00157965	0.163074
cg00765737	-0.00301157	0.00527171	0.569289
cg00765765	0.0012291	0.00835581	0.883397
cg00765769	0.00350504	0.00447986	0.436105
cg00765783	-0.00469697	0.00334579	0.163924
cg00765814	-0.00642472	0.00339218	0.0615506
cg00765830	-0.00140062	0.00170726	0.414235
cg00765852	0.027112	0.0117113	0.0229652
cg00765860	0.00465519	0.00423398	0.27459
cg00765885	0.00619337	0.00413371	0.137686
cg00765921	-0.00342054	0.00425379	0.423522
cg00765922	-0.0104579	0.0120585	0.388179
cg00765967	-0.0012606	0.00724866	0.862341
cg00765992	-0.00336752	0.00584786	0.5662
cg00766002	0.00141572	0.00312816	0.651982
cg00766146	0.0089912	0.0038252	0.0210089
cg00766158	-0.00147941	0.00525792	0.779097
cg00766220	0.00414259	0.00829615	0.618801
cg00766289	-0.00955656	0.0220843	0.666281
cg00766368	-0.0195131	0.00669477	0.0045263
cg00766374	-0.00379911	0.00475238	0.426229
cg00766382	0.00146931	0.00264251	0.579619
cg00766416	0.0117858	0.0120574	0.331046
cg00766421	0.000134997	0.0018784	0.942872
cg00766457	-0.00898649	0.00447405	0.0476827
cg00766482	-0.000170005	0.00220931	0.938841
cg00766497	0.00716165	0.00810935	0.379597
cg00766507	0.000913825	0.00416393	0.826804
cg00766518	0.00475502	0.00473057	0.317603
cg00766535	0.00582359	0.00454812	0.203794
cg00766670	0.00449839	0.00463804	0.33479
cg00766702	3.73142e-05	0.00155325	0.980889
cg00766729	-0.00162264	0.00274023	0.555282
cg00766820	-0.00208852	0.00643019	0.746114
cg00766824	0.00329964	0.00843609	0.696655
cg00766845	0.000491784	0.00170337	0.773488
cg00766889	0.00161889	0.00140001	0.250708
cg00766915	-0.00398381	0.00607526	0.51372
cg00766918	-0.00502344	0.00385748	0.196266
cg00766929	-0.0001731	0.00370933	0.962886
cg00766964	0.0142876	0.0120214	0.237867
cg00767000	-0.0163401	0.00979735	0.0989503
cg00767010	0.000784297	0.00389621	0.840936
cg00767012	-0.00726858	0.00492622	0.143691
cg00767042	-0.00233362	0.00711008	0.74354
cg00767058	0.0027523	0.00995454	0.78283
cg00767069	-0.0116809	0.0107523	0.280319
cg00767102	0.000690548	0.0058429	0.906193
cg00767119	-0.0222351	0.00828232	0.00869273
cg00767135	0.00362869	0.00824641	0.661005
cg00767185	-0.00121876	0.00578855	0.833734
cg00767201	0.0100219	0.0100754	0.322642
cg00767205	-0.00407152	0.00690062	0.556706
cg00767215	0.00589158	0.00578008	0.310891
cg00767222	0.00605596	0.00696157	0.386742
cg00767264	0.0030823	0.00223267	0.170955
cg00767269	-0.00740702	0.00433593	0.0911487
cg00767279	0.0237676	0.0145669	0.106374
cg00767314	-0.0120367	0.00930767	0.199364
cg00767344	-0.0050582	0.0140066	0.718878
cg00767391	-0.0131186	0.00601391	0.0318533
cg00767395	-0.00209349	0.00435534	0.631957
cg00767403	-0.00877556	0.0103505	0.398855
cg00767423	0.0772876	0.0621235	0.216806
cg00767429	0.00144621	0.00495762	0.7712
cg00767442	-0.00882875	0.00693103	0.206127
cg00767496	0.000475727	0.00175989	0.787557
cg00767503	0.00494895	0.00551632	0.372117
cg00767544	-0.0022425	0.00480667	0.641996
cg00767560	-0.00122277	0.00158151	0.441521
cg00767573	-0.0141324	0.00955122	0.14258
cg00767581	0.0039463	0.00503269	0.435092
cg00767644	0.00430699	0.00393988	0.277334
cg00767663	0.00347291	0.00155596	0.0281837
cg00767689	-0.0173792	0.01354	0.20271
cg00767712	-0.00197418	0.00891623	0.825288
cg00767774	-0.00583956	0.00434679	0.18263
cg00767842	-0.00609108	0.00935281	0.516598
cg00767846	0.00343894	0.00180394	0.0599056
cg00767886	-0.0060895	0.00873103	0.487378
cg00767948	0.0157814	0.00724676	0.0321331
cg00767961	0.00843177	0.00936606	0.370474
cg00767977	0.00776504	0.00697438	0.268618
cg00768023	0.0215791	0.0102475	0.0381036
cg00768139	-0.00169641	0.00380705	0.656995
cg00768158	0.0082965	0.00924383	0.37192
cg00768179	-0.0132098	0.0102	0.198718
cg00768195	0.00169768	0.00784284	0.829135
cg00768272	-0.0089707	0.00491523	0.0714204
cg00768350	-0.00847929	0.00439189	0.056781
cg00768359	-0.00323463	0.0074062	0.663377
cg00768409	0.0155481	0.00986977	0.118812
cg00768423	-0.00088163	0.00206724	0.670813
cg00768439	-0.00379863	0.00282011	0.181485
cg00768487	0.00025801	0.00425685	0.951808
cg00768492	-0.00462601	0.00410841	0.263268
cg00768503	0.00751064	0.00560242	0.183539
cg00768509	0.00583874	0.0038189	0.129916
cg00768572	0.00254423	0.0112685	0.8219
cg00768574	0.0105759	0.00638004	0.100989
cg00768577	0.00106737	0.00491594	0.828619
cg00768587	0.00602559	0.00507685	0.238508
cg00768741	0.0034401	0.00378055	0.365365
cg00768783	0.00800437	0.00984953	0.418629
cg00768803	0.00384022	0.00390698	0.328376
cg00768815	0.00832432	0.005002	0.0996707
cg00768844	-0.00736036	0.011619	0.528085
cg00768861	-0.000614989	0.00115683	0.596347
cg00768873	-0.00270537	0.0130927	0.83678
cg00768993	0.00579769	0.0041114	0.16206
cg00768999	-0.00323064	0.00389401	0.409012
cg00769010	-0.00970575	0.00950707	0.310133
cg00769012	-0.0116812	0.0106309	0.27489
cg00769064	0.010508	0.00712261	0.14374
cg00769068	0.000767882	0.0122667	0.95023
cg00769072	0.000284054	0.00120584	0.814325
cg00769087	0.0102061	0.00601183	0.0931431
cg00769112	-0.0173632	0.0113586	0.129982
cg00769161	-0.00734148	0.00639992	0.254477
cg00769197	0.00335573	0.0060715	0.581884
cg00769240	0.00564433	0.00477744	0.240641
cg00769251	-0.00105324	0.00333134	0.752637
cg00769305	0.00543473	0.00484513	0.265081
cg00769340	0.00254304	0.00712836	0.722143
cg00769356	-0.00841112	0.0113323	0.459949
cg00769408	0.00207541	0.00289944	0.476033
cg00769470	0.0107958	0.00800775	0.181103
cg00769520	0.00208842	0.0013363	0.121721
cg00769590	-0.00455454	0.0038192	0.236293
cg00769600	0.0172819	0.00916805	0.0627656
cg00769632	-0.000754235	0.00224868	0.738121
cg00769664	0.00459475	0.00533855	0.391783
cg00769668	0.00253535	0.00792404	0.749768
cg00769796	-0.00387496	0.00858612	0.652893
cg00769799	0.000850741	0.0032572	0.794565
cg00769810	-0.00355919	0.0064601	0.58308
cg00769818	-0.00140665	0.00598248	0.814662
cg00769845	-0.00200469	0.00354506	0.573198
cg00769876	0.00641732	0.00780523	0.413221
cg00769915	0.00454112	0.00604726	0.454716
cg00769951	0.0110175	0.00447536	0.0157967
cg00769988	0.00256756	0.00490439	0.601941
cg00769999	-0.00544277	0.00568699	0.34119
cg00770085	-0.00125202	0.00265053	0.637848
cg00770134	-0.00189747	0.00381101	0.619816
cg00770155	-0.000636771	0.00128515	0.621508
cg00770158	0.00307691	0.00253001	0.227213
cg00770181	-0.00710747	0.00491532	0.151775
cg00770187	-0.00114911	0.0147082	0.937907
cg00770265	0.000988754	0.00186215	0.59679
cg00770279	-0.00124047	0.00134006	0.357171
cg00770317	-0.010233	0.00840196	0.226542
cg00770372	0.00943445	0.00726969	0.197793
cg00770379	-0.0112846	0.00528113	0.0354234
cg00770443	0.011479	0.00909636	0.210344
cg00770454	-0.0105664	0.00592466	0.077998
cg00770471	0.00504257	0.00833465	0.546746
cg00770599	0.00909071	0.00631513	0.153594
cg00770613	-0.00204912	0.0124168	0.869305
cg00770622	-0.0020824	0.0053768	0.699485
cg00770636	-0.0024548	0.00146403	0.0971825
cg00770663	-0.00217509	0.00535031	0.685348
cg00770693	-0.00304699	0.00332916	0.362593
cg00770699	0.00109093	0.00751583	0.884927
cg00770723	-2.04107e-05	0.00511875	0.996828
cg00770754	0.010484	0.00933128	0.264303
cg00770773	0.0276853	0.0127809	0.0330351
cg00770784	-0.006376	0.0119763	0.595816
cg00770837	-0.0230018	0.00995394	0.0232078
cg00770861	0.0126705	0.00892522	0.159289
cg00770863	0.000227769	0.00436316	0.958487
cg00770964	0.000302495	0.00401269	0.940082
cg00770998	0.00298379	0.00741881	0.688528
cg00771049	-0.000859811	0.00125437	0.49488
cg00771081	-0.00368351	0.00492616	0.45663
cg00771084	0.000801504	0.00219401	0.715764
cg00771108	-0.00748196	0.00257561	0.00465661
cg00771161	0.00740045	0.00653472	0.260543
cg00771170	0.00061988	0.00310976	0.842467
cg00771217	0.0229503	0.0147737	0.123944
cg00771218	0.00234761	0.0090623	0.796206
cg00771316	-0.0028011	0.00523604	0.594038
cg00771326	-0.00783004	0.00861505	0.365925
cg00771346	0.0140443	0.0082114	0.0907672
cg00771376	-0.0242478	0.0103983	0.0220164
cg00771469	-0.00127199	0.00604644	0.833871
cg00771483	0.0235896	0.020853	0.261065
cg00771490	-0.00588053	0.0063091	0.353879
cg00771494	0.0165702	0.0113303	0.147215
cg00771553	-0.00232927	0.00392499	0.554422
cg00771593	-0.00610211	0.00346934	0.0821163
cg00771653	-0.00188826	0.00385863	0.625818
cg00771685	0.0221485	0.0107896	0.0431004
cg00771688	2.19418e-06	0.00158513	0.998899
cg00771722	0.00773256	0.00419032	0.0683902
cg00771752	-0.00713366	0.00532057	0.183485
cg00771778	-0.0315579	0.0137416	0.0240487
cg00771867	0.00655655	0.0040913	0.112657
cg00771935	-0.00668652	0.003142	0.0361563
cg00771964	-0.00214624	0.00229462	0.352203
cg00771975	-0.00387465	0.00563851	0.493799
cg00772000	0.0043628	0.00316626	0.171767
cg00772020	-0.00710634	0.00426994	0.0996561
cg00772054	0.00751189	0.00608138	0.220071
cg00772091	-0.00434773	0.00328456	0.189075
cg00772192	0.00493735	0.00754416	0.514542
cg00772197	0.000970338	0.00397162	0.80756
cg00772257	-0.0253869	0.0312182	0.418318
cg00772380	-0.00217321	0.00484548	0.654905
cg00772428	-0.0109141	0.00446001	0.0164121
cg00772497	-0.00170359	0.00434885	0.696212
cg00772566	-0.00359947	0.00538916	0.50596
cg00772585	-0.00513352	0.00410966	0.214966
cg00772587	0.00226206	0.00389419	0.562822
cg00772663	0.00740892	0.00493666	0.137029
cg00772673	0.00259772	0.00438388	0.555012
cg00772686	-0.00330289	0.00597255	0.581674
cg00772714	0.00441199	0.00449992	0.329579
cg00772774	-0.0018412	0.00448509	0.682438
cg00772775	-0.0107912	0.00797843	0.179707
cg00772840	0.00158758	0.00116543	0.176645
cg00772850	0.00642842	0.00451749	0.158311
cg00772863	0.010506	0.0130514	0.423033
cg00772868	0.000715225	0.00174495	0.682899
cg00772918	-0.00168998	0.0107279	0.875191
cg00772932	-0.000562839	0.00650731	0.931273
cg00772935	-0.00394785	0.00789229	0.618186
cg00772959	-0.00106341	0.00432449	0.806336
cg00772962	-0.0188172	0.0137439	0.174483
cg00772991	0.00488281	0.00422386	0.250843
cg00773033	-0.00652377	0.00340719	0.0588164
cg00773060	0.000908782	0.00499866	0.856159
cg00773093	-0.00460474	0.00840449	0.585171
cg00773099	-0.0116737	0.00848842	0.172585
cg00773142	0.0156241	0.0126537	0.220248
cg00773205	0.00266574	0.00129411	0.0423967
cg00773217	-0.00224747	0.0059994	0.708858
cg00773233	-0.00161375	0.00799395	0.840489
cg00773239	-0.00299946	0.00506904	0.555571
cg00773269	0.00104159	0.00429076	0.808769
cg00773349	0.00601247	0.00939773	0.523998
cg00773359	0.000596379	0.00354665	0.866853
cg00773405	0.00270652	0.00474313	0.569729
cg00773459	0.000102104	0.00126275	0.93574
cg00773475	5.86958e-05	0.0051399	0.990915
cg00773483	0.0164807	0.00691765	0.019378
cg00773514	0.00210651	0.00681745	0.75807
cg00773645	-0.00730691	0.00427482	0.090962
cg00773653	-0.0193807	0.0114973	0.0954417
cg00773696	-0.00109265	0.00131642	0.408802
cg00773698	-0.0013235	0.00467766	0.777895
cg00773700	-0.0654355	0.0346053	0.061964
cg00773711	0.00336567	0.00587439	0.568164
cg00773770	0.00700759	0.00747314	0.350993
cg00773810	0.00030006	0.00588341	0.959442
cg00773818	-0.00190596	0.00216129	0.380282
cg00773845	0.0100655	0.0125274	0.423887
cg00773902	-0.00296582	0.00349689	0.398691
cg00773937	-0.00638109	0.00529261	0.231217
cg00773965	0.00169215	0.00134119	0.210438
cg00773978	6.16084e-05	0.00190501	0.974275
cg00774005	-0.0217976	0.00829654	0.0101706
cg00774006	0.00838738	0.00701983	0.235408
cg00774023	-0.00497917	0.00571423	0.385954
cg00774050	0.000357157	0.00107917	0.741475
cg00774077	0.00263381	0.00212647	0.218831
cg00774088	0.00307778	0.00266482	0.251268
cg00774089	0.00235955	0.00528214	0.6562
cg00774100	0.00528153	0.00307059	0.088981
cg00774149	0.00353101	0.00221057	0.113818
cg00774155	-0.000782207	0.00182457	0.669196
cg00774300	0.00759793	0.00612875	0.218412
cg00774343	0.00442336	0.00458323	0.33716
cg00774347	0.00531913	0.0110884	0.632642
cg00774391	0.001768	0.00330753	0.594334
cg00774406	-0.00654462	0.00385539	0.0931721
cg00774419	-0.00444017	0.00546484	0.418724
cg00774435	-0.000103853	0.00813731	0.989846
cg00774437	-0.00388361	0.00798324	0.627857
cg00774457	-0.0123649	0.0088433	0.1656
cg00774458	-0.00891114	0.00515469	0.0874023
cg00774520	0.00211856	0.00206812	0.30849
cg00774538	-0.00178442	0.00174673	0.309813
cg00774550	-0.000741155	0.00817166	0.927941
cg00774578	0.00138953	0.0048986	0.777346
cg00774579	-0.0165679	0.0107423	0.126631
cg00774600	-0.000205584	0.0048996	0.966627
cg00774602	-0.00992049	0.00470757	0.0379653
cg00774608	-0.00034786	0.00611489	0.954765
cg00774616	-0.00387231	0.00356571	0.280486
cg00774724	-0.0038008	0.0047933	0.42997
cg00774728	0.00153008	0.00194277	0.433084
cg00774769	-0.00148926	0.00620435	0.810869
cg00774777	-0.003586	0.00336368	0.289331
cg00774867	-0.000962906	0.00589645	0.870659
cg00774950	0.00061058	0.00198583	0.759221
cg00774966	3.74214e-05	0.00439443	0.993225
cg00774999	0.0136656	0.00857411	0.114603
cg00775035	0.0047383	0.00962769	0.62385
cg00775039	0.00115888	0.00737901	0.875568
cg00775088	0.000832329	0.00608483	0.891515
cg00775094	-0.0190989	0.00769901	0.0150375
cg00775115	-0.00307276	0.00260474	0.241343
cg00775119	0.00521885	0.0127672	0.683712
cg00775172	0.00290309	0.00401011	0.471044
cg00775174	-0.00115866	0.00590363	0.844863
cg00775197	-0.00270305	0.00263706	0.308194
cg00775242	0.000689629	0.00388062	0.859363
cg00775286	0.00854942	0.00552523	0.125411
cg00775293	-0.00371255	0.00468255	0.430024
cg00775374	-0.00295885	0.00308497	0.340157
cg00775388	-0.000958403	0.00416477	0.818537
cg00775425	-0.00307755	0.00896064	0.732087
cg00775463	0.0115014	0.00966726	0.237392
cg00775467	-0.00782138	0.0111244	0.483881
cg00775539	0.00963107	0.0075424	0.205027
cg00775551	0.0249739	0.0126485	0.051502
cg00775576	0.0125809	0.00942489	0.185405
cg00775614	-0.0014618	0.0032285	0.651834
cg00775615	0.00133294	0.0013266	0.31779
cg00775695	-0.000106293	0.00175969	0.951972
cg00775777	0.0050268	0.00657501	0.446619
cg00775816	-0.00106739	0.00339004	0.753622
cg00775818	-0.00894538	0.00688602	0.197355
cg00775829	0.0012318	0.00495604	0.804298
cg00775863	0.0243603	0.0140087	0.085583
cg00775864	0.008662	0.00627118	0.170743
cg00775870	0.000633474	0.00418489	0.880033
cg00775906	-0.000178543	0.001905	0.925544
cg00775909	-0.0131288	0.00881482	0.139999
cg00775915	0.00550672	0.00704813	0.436745
cg00775939	0.00244013	0.00379883	0.522342
cg00775945	0.0036348	0.0115746	0.754248
cg00775948	0.000429201	0.00486655	0.929925
cg00776026	-0.00252157	0.00427957	0.557246
cg00776028	-0.0114275	0.0069861	0.105505
cg00776091	0.0179152	0.00885115	0.0460324
cg00776112	-0.000774918	0.0094192	0.934621
cg00776160	-0.000570698	0.00175731	0.746145
cg00776166	-0.00485314	0.00753781	0.521373
cg00776173	0.005091	0.0067416	0.452191
cg00776186	-0.00412823	0.00396201	0.30032
cg00776208	-0.00209457	0.00162768	0.201563
cg00776237	0.00228255	0.00394348	0.56421
cg00776252	-0.00123282	0.00761743	0.871806
cg00776266	-0.00149706	0.00602491	0.804349
cg00776293	-0.00571874	0.00738011	0.440509
cg00776327	-2.40126e-05	0.00189254	0.989906
cg00776358	0.00537353	0.00573133	0.35106
cg00776364	-0.00251013	0.00880862	0.77635
cg00776381	0.00493614	0.00673325	0.465468
cg00776398	-0.016888	0.0105865	0.114285
cg00776404	0.00494974	0.00893091	0.580847
cg00776405	0.00634964	0.00983263	0.520127
cg00776406	0.00765673	0.00641731	0.236059
cg00776420	0.000255877	0.00429226	0.9526
cg00776427	-0.00128021	0.00878538	0.884479
cg00776430	-0.0226862	0.00897287	0.013266
cg00776464	-0.000207766	0.00101849	0.838834
cg00776543	0.00764394	0.00939048	0.417862
cg00776549	0.00123129	0.00295961	0.678411
cg00776558	0.000425488	0.00231125	0.854368
cg00776579	0.00765573	0.00775263	0.326136
cg00776601	-0.00120392	0.00163169	0.462601
cg00776666	-0.00209071	0.00399329	0.601919
cg00776741	-0.00417181	0.00359391	0.248898
cg00776743	-0.00139082	0.00483559	0.774321
cg00776752	-0.00432603	0.0110945	0.697544
cg00776770	-7.00194e-05	0.0040492	0.986243
cg00776782	-0.000873707	0.00224752	0.698416
cg00776786	0.00144169	0.00113558	0.207623
cg00776917	-0.00285266	0.00400809	0.478538
cg00776928	0.0058906	0.00668343	0.380544
cg00776942	-0.000640356	0.0113858	0.955278
cg00776960	-5.11783e-06	0.00766844	0.999469
cg00777011	0.00365541	0.00625504	0.560467
cg00777063	0.0044797	0.0120288	0.71049
cg00777067	-0.00275703	0.00361489	0.447713
cg00777074	0.00649375	0.00566061	0.254451
cg00777079	0.0124503	0.00936498	0.187173
cg00777162	0.0120469	0.00991062	0.227441
cg00777178	0.00475127	0.005359	0.37774
cg00777198	-0.0143588	0.00713123	0.0471515
cg00777209	0.000667083	0.000922548	0.471565
cg00777253	0.00125856	0.00654232	0.847899
cg00777268	0.00314227	0.00481612	0.515832
cg00777271	0.00233521	0.00440456	0.597338
cg00777310	-0.00212069	0.00202971	0.298998
cg00777315	-0.000772429	0.00942636	0.93488
cg00777331	-0.00405261	0.00958902	0.673608
cg00777341	-0.00112657	0.0029517	0.703638
cg00777375	0.00389369	0.00446117	0.385177
cg00777402	0.0049216	0.00421512	0.246156
cg00777445	-0.00480399	0.00550804	0.385512
cg00777448	-0.0211366	0.0148023	0.156894
cg00777451	0.00181328	0.00582006	0.756123
cg00777537	-0.00124984	0.00148752	0.403091
cg00777540	0.00205669	0.00750732	0.784766
cg00777546	-0.00314765	0.00338829	0.35547
cg00777555	-0.000289394	0.00175666	0.86953
cg00777560	0.00646231	0.00612369	0.294211
cg00777622	0.00400834	0.0279526	0.886308
cg00777627	0.00213771	0.00324667	0.511999
cg00777636	-0.0184969	0.0109567	0.0949592
cg00777652	-0.00198027	0.00165071	0.233532
cg00777689	-0.00203645	0.00158119	0.20119
cg00777702	0.0275171	0.0134984	0.0445311
cg00777713	0.00341041	0.0107879	0.752658
cg00777737	-0.00739073	0.00795005	0.355127
cg00777849	-0.00737664	0.00573324	0.201631
cg00777895	0.00249374	0.00363466	0.494476
cg00777926	0.00081333	0.0049161	0.86898
cg00777968	0.00105825	0.0035268	0.764848
cg00777988	0.0182117	0.0117051	0.123369
cg00777989	0.000288159	0.00463174	0.950535
cg00778000	0.000876162	0.00256979	0.733965
cg00778079	0.00515826	0.00611825	0.401488
cg00778084	-0.00518609	0.00827182	0.532328
cg00778086	0.000135377	0.00438134	0.975421
cg00778107	0.000530903	0.00154181	0.731423
cg00778190	-0.0343848	0.0193063	0.0784008
cg00778228	0.00453362	0.00343301	0.190099
cg00778308	-0.00304043	0.00338108	0.371002
cg00778391	0.00647334	0.00704665	0.360824
cg00778443	-0.00490396	0.00891662	0.583742
cg00778516	0.00761949	0.00411067	0.067187
cg00778525	0.00706301	0.00571406	0.219757
cg00778544	-0.00134897	0.00169415	0.428054
cg00778636	0.00121458	0.00173143	0.484868
cg00778788	0.00630955	0.00802226	0.433708
cg00778807	0.0210973	0.0188043	0.264975
cg00778880	-0.00901513	0.00754259	0.235245
cg00778885	-0.00354486	0.00529934	0.505314
cg00778920	0.00168494	0.0017646	0.342298
cg00778921	-0.0020315	0.00404326	0.616626
cg00778928	0.00505363	0.00415111	0.226738
cg00778930	0.000270312	0.00574782	0.962598
cg00778948	-0.00680129	0.00374309	0.0726561
cg00778993	0.0163016	0.0106766	0.130423
cg00778996	0.0082929	0.00515473	0.111285
cg00779065	0.00661409	0.00455358	0.149959
cg00779090	0.0107772	0.0108891	0.325054
cg00779166	-0.00246912	0.00325558	0.450244
cg00779167	-0.00327127	0.0061057	0.593483
cg00779206	0.00091558	0.00486637	0.851202
cg00779216	0.00473143	0.00635844	0.458811
cg00779231	-0.00649723	0.00468775	0.169289
cg00779243	0.000856719	0.00190112	0.653371
cg00779281	0.0162733	0.015989	0.311606
cg00779289	0.00053653	0.00396705	0.892729
cg00779294	-0.0414018	0.0304219	0.177054
cg00779298	0.000456916	0.00488074	0.925629
cg00779313	-0.00818896	0.0123721	0.509791
cg00779328	-0.00376968	0.00245248	0.1279
cg00779348	0.00435513	0.00996252	0.663084
cg00779351	-0.00983563	0.00954206	0.305507
cg00779373	-0.00530736	0.00309948	0.0903967
cg00779393	-0.00233799	0.00535375	0.66341
cg00779476	-0.00940097	0.00803405	0.24514
cg00779477	-0.00349907	0.00191848	0.0716043
cg00779486	-0.00659182	0.00369904	0.0782326
cg00779534	-0.00791122	0.00554414	0.157173
cg00779551	0.0157335	0.0191288	0.413038
cg00779565	-0.0155002	0.00550489	0.00601985
cg00779615	0.00385503	0.00398137	0.335594
cg00779616	0.00139731	0.00381138	0.714796
cg00779638	0.0194757	0.0174439	0.267295
cg00779661	0.000669159	0.0038301	0.861713
cg00779672	0.00855061	0.00689935	0.218554
cg00779716	0.00175472	0.00369927	0.636443
cg00779763	0.000585117	0.00337443	0.862742
cg00779797	-0.00222814	0.00476791	0.641439
cg00779858	-0.0025992	0.0120469	0.829682
cg00779924	0.00018052	0.00379486	0.962168
cg00779926	-0.00677826	0.00401158	0.0946713
cg00779928	0.00104815	0.00598669	0.861423
cg00779930	0.00100469	0.00430269	0.815919
cg00779989	0.00954006	0.00668051	0.156859
cg00780036	0.00485217	0.00806684	0.549073
cg00780100	-0.00532518	0.0067743	0.433953
cg00780250	0.000870911	0.00158239	0.583471
cg00780262	0.000506226	0.00437136	0.908074
cg00780282	0.00359246	0.00329622	0.278778
cg00780364	-0.00206941	0.00509103	0.685388
cg00780414	-0.00293995	0.0130471	0.822248
cg00780426	-0.0191725	0.00629343	0.0030652
cg00780458	-0.00829179	0.0077316	0.286482
cg00780501	-0.0203264	0.0148849	0.175594
cg00780520	0.00424393	0.00412839	0.306805
cg00780540	-0.00179545	0.00417217	0.668013
cg00780567	-0.00411865	0.00725912	0.57192
cg00780578	-0.00793528	0.00707987	0.265448
cg00780604	-0.0223009	0.0124993	0.0778808
cg00780664	-0.00370301	0.00469006	0.431941
cg00780666	-0.000679002	0.00670185	0.919533
cg00780724	-0.00280058	0.00354631	0.43184
cg00780752	-0.000467599	0.00486282	0.923616
cg00780805	-0.00129567	0.00153027	0.399488
cg00780810	0.00199651	0.00233259	0.394394
cg00780845	-0.0238461	0.0197171	0.229782
cg00780865	-0.00104498	0.00410201	0.799519
cg00780871	0.00261854	0.00966942	0.787181
cg00780879	-0.00969609	0.00960643	0.315614
cg00780909	-0.00644559	0.00449132	0.154838
cg00781047	-0.000126985	0.0106023	0.990471
cg00781053	-0.000893834	0.00420006	0.831969
cg00781085	-0.00279251	0.0075554	0.712575
cg00781169	0.0072905	0.00475412	0.128778
cg00781180	-0.00888531	0.0055485	0.112915
cg00781186	0.000106628	0.00206654	0.958968
cg00781208	-0.0052309	0.00892429	0.559298
cg00781277	0.000326239	0.00377272	0.931289
cg00781298	-0.000994352	0.00103831	0.340884
cg00781343	0.00587469	0.00793836	0.461269
cg00781373	0.00870201	0.00757802	0.253983
cg00781388	0.00509195	0.00487941	0.299581
cg00781405	0.00304167	0.00634739	0.632999
cg00781426	0.000750915	0.00400994	0.85189
cg00781436	-0.034647	0.0142979	0.0174561
cg00781473	-0.0155305	0.00820248	0.0616303
cg00781495	0.00428169	0.00676442	0.528412
cg00781540	-0.00317507	0.0025563	0.217554
cg00781604	-0.000640988	0.00161591	0.692579
cg00781627	-0.000604039	0.0050613	0.905278
cg00781633	0.0153629	0.00762253	0.0469434
cg00781658	-0.000307436	0.00168025	0.855247
cg00781691	-0.0169552	0.0125426	0.179943
cg00781718	-0.00154521	0.00173761	0.37631
cg00781723	7.85464e-06	0.00111864	0.994414
cg00781749	0.0193855	0.00739137	0.0102981
cg00781782	-0.000451379	0.00313657	0.885906
cg00781795	-0.0154311	0.0134928	0.255907
cg00781817	-0.00403508	0.00360067	0.265522
cg00781833	-0.0217552	0.00883337	0.0157542
cg00781839	-0.00450172	0.00438715	0.307683
cg00781875	0.00319841	0.00435254	0.464415
cg00781957	-0.0118195	0.00855055	0.170417
cg00781978	-0.000193889	0.00627685	0.975428
cg00781985	0.00208139	0.00164699	0.209695
cg00782012	0.00227529	0.00505753	0.653915
cg00782057	0.00106898	0.00156087	0.495249
cg00782079	-0.00460144	0.00944044	0.627189
cg00782099	0.001625	0.00395174	0.68193
cg00782124	-0.00151795	0.0013237	0.254631
cg00782158	-0.00426943	0.00554346	0.443283
cg00782163	0.000810049	0.00149214	0.588602
cg00782174	0.00861738	0.0103499	0.407348
cg00782188	-0.0165789	0.0143235	0.250253
cg00782223	0.0021379	0.00365936	0.560579
cg00782260	-0.000915911	0.00154669	0.55527
cg00782265	0.00561001	0.0049397	0.259201
cg00782275	-0.00504678	0.00469154	0.285027
cg00782323	0.0118002	0.00625555	0.0625836
cg00782355	-0.00031112	0.00482081	0.948691
cg00782367	0.006749	0.00559851	0.231279
cg00782369	-0.00505361	0.0057433	0.38133
cg00782443	0.00116859	0.00819757	0.886973
cg00782503	0.000907367	0.00225263	0.68808
cg00782504	-5.56322e-05	0.0051587	0.99142
cg00782607	0.00756754	0.00244552	0.0026518
cg00782614	-0.00181952	0.00425036	0.669647
cg00782645	0.012199	0.0102102	0.235415
cg00782690	-0.00907865	0.0112458	0.421699
cg00782707	-0.00993709	0.00677379	0.145984
cg00782708	0.0301246	0.0183005	0.10335
cg00782718	0.0141763	0.011543	0.222708
cg00782811	0.0029838	0.00329611	0.367834
cg00782812	-0.00035107	0.00443523	0.937091
cg00782828	-0.0107867	0.00832362	0.19843
cg00782839	-0.0113432	0.00954108	0.237722
cg00782843	-0.00333896	0.00483325	0.491511
cg00782844	-0.00355923	0.00355591	0.319634
cg00782854	-0.000957606	0.00161093	0.55376
cg00782866	-0.00320676	0.00360067	0.375599
cg00782925	-0.00296194	0.00306967	0.337266
cg00782956	0.00602826	0.00519356	0.248931
cg00783000	0.0023881	0.00626247	0.703885
cg00783006	0.00919049	0.0126798	0.470511
cg00783070	0.00361095	0.00395123	0.363306
cg00783080	-0.000767705	0.0049531	0.877184
cg00783104	0.00432665	0.00668972	0.519489
cg00783137	-0.000541385	0.00561776	0.923448
cg00783142	-0.0141647	0.00694652	0.0444743
cg00783159	0.00100824	0.00161234	0.533393
cg00783170	0.00148068	0.00424123	0.727846
cg00783184	0.0162254	0.0071776	0.0262824
cg00783213	0.000363472	0.0148522	0.980532
cg00783237	0.00870951	0.00887462	0.329119
cg00783244	0.00559106	0.00509013	0.275055
cg00783291	0.00171669	0.00422143	0.685256
cg00783306	-0.0035637	0.00734144	0.628597
cg00783321	-0.00631265	0.00727272	0.387788
cg00783348	0.00853652	0.00981296	0.386736
cg00783409	-0.0333199	0.0175849	0.0614406
cg00783433	-0.00534419	0.00615327	0.387503
cg00783525	-0.00627512	0.00381861	0.10393
cg00783544	0.00132758	0.00604743	0.826753
cg00783549	-0.000921861	0.00341213	0.787668
cg00783663	-0.0159115	0.00789753	0.047019
cg00783706	0.000708893	0.00416679	0.865303
cg00783712	0.0046362	0.00401225	0.251045
cg00783730	0.00135397	0.004086	0.741164
cg00783748	0.0127849	0.00798768	0.113095
cg00783759	0.000691894	0.00136968	0.614732
cg00783857	0.00669287	0.00609557	0.275238
cg00783858	-0.00299937	0.00802913	0.70964
cg00783877	-0.00147069	0.00332013	0.658893
cg00783905	-0.00242508	0.00186003	0.195746
cg00783916	-4.12885e-05	0.00170704	0.980759
cg00783945	-0.00300998	0.00253479	0.238276
cg00783946	0.00347448	0.00353809	0.328812
cg00783952	0.00236956	0.00655944	0.718793
cg00784029	0.0104496	0.00572939	0.0716063
cg00784051	0.00155315	0.00173259	0.372494
cg00784153	-0.00257316	0.0141092	0.855714
cg00784161	-0.000333854	0.00346783	0.923526
cg00784168	-0.00909483	0.0155719	0.560696
cg00784263	0.0008752	0.00203101	0.667594
cg00784308	0.00149398	0.00178091	0.403831
cg00784329	0.00164236	0.00802671	0.838353
cg00784357	0.00235258	0.00182381	0.200494
cg00784581	0.00906991	0.0146828	0.538372
cg00784654	0.0200141	0.0105273	0.0605909
cg00784671	0.00788951	0.0157671	0.618072
cg00784703	-0.00220739	0.00163621	0.180808
cg00784718	-0.00219242	0.00175115	0.213931
cg00784759	-0.00792928	0.00526193	0.135456
cg00784791	-0.000342308	0.00224756	0.879301
cg00784882	0.00706406	0.006549	0.283727
cg00785019	0.00537681	0.00371046	0.150906
cg00785029	0.00792843	0.00544796	0.149185
cg00785037	0.00626117	0.00620428	0.315692
cg00785042	-0.0067273	0.00554501	0.228331
cg00785105	0.00659111	0.00491442	0.183354
cg00785106	-0.018732	0.0123967	0.134403
cg00785185	0.00480161	0.00613034	0.435605
cg00785193	-0.000226872	0.00136349	0.868235
cg00785312	-0.000438872	0.00387743	0.910144
cg00785346	-0.012449	0.010899	0.256498
cg00785452	-0.00687915	0.00787573	0.384815
cg00785478	-0.0107174	0.0105416	0.312126
cg00785482	-0.00133463	0.00454166	0.769561
cg00785598	0.0132818	0.0110611	0.233099
cg00785620	0.0170918	0.00610513	0.00630218
cg00785652	-0.00323464	0.00508	0.525966
cg00785657	-0.000827011	0.00116385	0.479245
cg00785738	0.00205403	0.0049986	0.68214
cg00785783	0.00193004	0.00115844	0.0992968
cg00785831	-0.000205091	0.00557363	0.970731
cg00785877	-2.5207e-05	0.00611481	0.99672
cg00785892	-0.00145689	0.00387754	0.708036
cg00785903	-0.00465736	0.00832326	0.577218
cg00785941	-0.0102317	0.0166018	0.539304
cg00785978	-0.0034799	0.00406464	0.394272
cg00785980	-0.00211202	0.0100965	0.834793
cg00786012	-0.00491848	0.00483415	0.311763
cg00786018	0.000268275	0.00118122	0.820866
cg00786083	0.0117596	0.00980688	0.23374
cg00786084	0.000902608	0.00327904	0.783765
cg00786138	0.00697811	0.00604189	0.251272
cg00786165	-0.00582024	0.0277492	0.834357
cg00786178	-0.00716069	0.00606293	0.240797
cg00786201	0.000942254	0.00199107	0.637227
cg00786237	0.00690982	0.00678317	0.311183
cg00786256	0.0026227	0.0069004	0.704813
cg00786305	0.00535355	0.00390218	0.173609
cg00786335	0.000581731	0.00601246	0.923144
cg00786390	-0.00432347	0.020331	0.832094
cg00786406	-0.00368196	0.00465371	0.430986
cg00786408	0.00228029	0.00342028	0.506731
cg00786472	0.015803	0.0158022	0.320058
cg00786478	-0.0194914	0.0130406	0.138618
cg00786490	-0.00353929	0.00302363	0.244979
cg00786539	0.00222931	0.00485562	0.647293
cg00786611	0.00861443	0.0110997	0.439796
cg00786618	0.00478824	0.00487562	0.328784
cg00786657	-0.00201363	0.00354255	0.571219
cg00786658	0.00377014	0.00209176	0.074949
cg00786685	-0.00714607	0.00469078	0.131278
cg00786747	-0.000973859	0.00716628	0.892218
cg00786761	0.0255921	0.0121114	0.0374603
cg00786909	0.00353634	0.00346504	0.310285
cg00786977	-0.0140062	0.0137363	0.310724
cg00787008	-0.010465	0.00713756	0.146202
cg00787013	-0.000669221	0.00383828	0.861992
cg00787015	-0.00307073	0.00558037	0.583541
cg00787022	0.00145798	0.0031261	0.642102
cg00787055	-0.00570148	0.00550921	0.303584
cg00787166	-0.0088504	0.00415997	0.0362071
cg00787168	-0.00212518	0.00534333	0.691807
cg00787180	0.0097477	0.00592654	0.103629
cg00787188	-0.000116913	0.00112886	0.917751
cg00787282	0.00397235	0.00578459	0.494091
cg00787290	-0.00618491	0.00458385	0.180747
cg00787318	-0.00336191	0.00497859	0.501293
cg00787373	0.00671201	0.00765096	0.382752
cg00787429	-0.00334837	0.00357127	0.351053
cg00787523	-0.00756431	0.00594351	0.206515
cg00787537	0.00212561	0.00351878	0.547365
cg00787574	-0.0113984	0.00550252	0.0412749
cg00787608	0.00855168	0.00669312	0.204761
cg00787636	-0.00932026	0.00479786	0.0553006
cg00787661	0.000609817	0.00159076	0.702396
cg00787695	-0.0101128	0.00584185	0.0869787
cg00787726	-0.0147746	0.0098297	0.136446
cg00787746	-0.000696509	0.00120183	0.563722
cg00787780	0.00628568	0.0216127	0.771872
cg00787833	0.00531617	0.00789583	0.502549
cg00787856	-0.0060798	0.0031666	0.0581373
cg00787942	-0.00513246	0.00470613	0.278465
cg00787955	-0.0077259	0.0036258	0.0359265
cg00787981	-0.00605513	0.00558477	0.281263
cg00787996	0.00657568	0.00854245	0.443524
cg00788012	0.000740482	0.00330857	0.823432
cg00788025	-0.0071883	0.00562879	0.204979
cg00788048	0.00463062	0.00564879	0.414597
cg00788063	-0.00381781	0.00160411	0.0194963
cg00788067	0.000370988	0.00173451	0.831136
cg00788130	0.00949377	0.0088589	0.286834
cg00788156	-0.000918661	0.00451762	0.839336
cg00788170	0.0072801	0.00691931	0.295648
cg00788177	-0.00705677	0.0158421	0.657105
cg00788204	-0.00302416	0.00587593	0.608089
cg00788208	0.00988805	0.008447	0.244956
cg00788222	-0.00316251	0.00461509	0.495005
cg00788235	-0.00384354	0.00458033	0.40369
cg00788354	-0.00761425	0.0128226	0.554177
cg00788375	0.00137815	0.00210549	0.514485
cg00788412	-0.00240426	0.00210533	0.256593
cg00788461	0.000640938	0.00241768	0.791556
cg00788478	0.00213752	0.00480615	0.657608
cg00788611	-0.00845334	0.00619401	0.175848
cg00788653	-0.00105566	0.0167194	0.9498
cg00788660	-0.00618968	0.003389	0.0712194
cg00788678	0.000239382	0.00285917	0.933468
cg00788688	-0.00901884	0.0112723	0.425837
cg00788699	0.0139357	0.00932894	0.138842
cg00788710	0.0027407	0.00904643	0.762644
cg00788739	-0.00321599	0.00142333	0.0263513
cg00788760	-0.0039117	0.0110059	0.723136
cg00788815	0.0193228	0.0124179	0.123328
cg00788864	0.00410543	0.00632652	0.518097
cg00788892	0.00734059	0.00967724	0.450177
cg00788895	0.00440393	0.00448454	0.328811
cg00788952	0.000887683	0.00455678	0.846
cg00789015	0.0052805	0.00506373	0.299926
cg00789034	0.000901357	0.00150147	0.549857
cg00789037	-0.00652538	0.00597284	0.277625
cg00789086	-0.0094212	0.00519828	0.0733787
cg00789091	0.00191563	0.00667696	0.774869
cg00789116	3.697e-05	0.00389758	0.992454
cg00789143	-0.00101156	0.00254905	0.692459
cg00789198	-0.0016199	0.0102538	0.874838
cg00789213	-0.00844785	0.0123133	0.49449
cg00789328	0.00304502	0.00365811	0.407461
cg00789347	-0.00341638	0.00483748	0.481931
cg00789390	0.00251582	0.00241853	0.301117
cg00789394	-0.00318721	0.00136728	0.0220629
cg00789397	0.00147757	0.00144489	0.309326
cg00789416	0.00539597	0.00944344	0.569203
cg00789427	0.0124913	0.0151986	0.413398
cg00789484	0.00357209	0.00539549	0.509689
cg00789528	0.00811646	0.00449275	0.0742871
cg00789535	0.00078727	0.00441967	0.859036
cg00789545	0.00449518	0.00342749	0.193136
cg00789615	0.00437409	0.00396075	0.272483
cg00789652	-0.00225347	0.00285344	0.431828
cg00789789	0.00231866	0.00356521	0.517175
cg00789792	0.00146648	0.00538118	0.785868
cg00789812	0.0147462	0.00697373	0.0373297
cg00789862	-0.00483292	0.00432398	0.266771
cg00789960	0.0018287	0.0048584	0.707537
cg00789986	-0.00554192	0.00504403	0.274926
cg00790020	-0.00762753	0.00595292	0.20349
cg00790041	-0.00239542	0.00387096	0.537654
cg00790055	0.0493998	0.0184829	0.00898269
cg00790071	0.00890355	0.00913405	0.332379
cg00790086	0.000525472	0.00299089	0.860945
cg00790098	0.00901195	0.00396747	0.0255865
cg00790106	0.00537082	0.0103391	0.604753
cg00790126	-0.00422403	0.00680893	0.536638
cg00790177	0.00302293	0.00574979	0.600402
cg00790255	-0.00270472	0.00506176	0.594467
cg00790262	-0.0051166	0.00452137	0.260892
cg00790291	-0.0139977	0.0108703	0.201265
cg00790307	-0.00676293	0.0108144	0.533369
cg00790323	0.00538081	0.00811431	0.509003
cg00790360	0.0017983	0.00137013	0.192803
cg00790371	0.00736036	0.00837485	0.381896
cg00790384	0.0121599	0.00984469	0.220093
cg00790395	-0.0124585	0.0125218	0.32252
cg00790438	-0.00589164	0.00338307	0.0851291
cg00790439	0.00468491	0.00746224	0.531769
cg00790461	-0.00350729	0.00456815	0.444702
cg00790497	0.0216137	0.0123077	0.0825875
cg00790519	0.000273171	0.00489599	0.955633
cg00790535	0.00850376	0.00810166	0.296794
cg00790649	-0.00145606	0.00178692	0.417387
cg00790653	-0.00838661	0.0131218	0.524414
cg00790672	-0.00543987	0.00426153	0.205173
cg00790693	0.00203827	0.00431816	0.638092
cg00790717	0.00159795	0.0270345	0.953002
cg00790741	0.00580436	0.00404635	0.155024
cg00790756	-0.00369125	0.004264	0.389048
cg00790835	-0.00632224	0.00347485	0.0722859
cg00790847	-0.0261532	0.0205693	0.206952
cg00790906	-0.0144531	0.0120452	0.233435
cg00790916	-0.00725783	0.0108182	0.504066
cg00790928	-0.00439035	0.00345994	0.207857
cg00790970	-0.00762071	0.00626536	0.227151
cg00791022	-0.00471557	0.00488786	0.337344
cg00791024	-0.000961505	0.00270527	0.723136
cg00791074	-0.00404972	0.00871355	0.643263
cg00791136	0.00669521	0.00470778	0.158556
cg00791138	-0.0143844	0.00979059	0.145383
cg00791181	0.0101193	0.0124449	0.418363
cg00791190	-0.00064829	0.00169605	0.703218
cg00791207	0.0100567	0.0103032	0.331737
cg00791218	-0.00178507	0.00163325	0.27743
cg00791249	-0.00110027	0.00150641	0.467116
cg00791253	-0.00233976	0.00521884	0.65503
cg00791280	-0.00292712	0.00337796	0.388581
cg00791321	-0.00320191	0.00378535	0.399946
cg00791404	-0.00567807	0.00416354	0.176162
cg00791406	-0.00875684	0.00475851	0.0691413
cg00791412	0.00373403	0.0148348	0.801861
cg00791418	-0.000844762	0.00247993	0.734196
cg00791422	0.00100716	0.00393276	0.798482
cg00791430	-0.0162454	0.0142443	0.257215
cg00791468	-0.000873416	0.0018085	0.630345
cg00791548	-0.0159335	0.0112025	0.158509
cg00791588	-0.00561007	0.00687937	0.417018
cg00791657	0.00117803	0.00124751	0.34763
cg00791712	0.00992363	0.00714112	0.168183
cg00791758	0.00371269	0.00876878	0.673049
cg00791764	-0.0177029	0.0130763	0.179303
cg00791789	-0.00420375	0.00588834	0.477194
cg00791851	-0.0161652	0.00946343	0.0911693
cg00791854	-0.00778223	0.00413164	0.0629639
cg00791868	-0.0193453	0.00924751	0.0393577
cg00791873	-0.000817634	0.00354671	0.818219
cg00791905	0.010561	0.00555507	0.0605935
cg00791920	0.00163449	0.00410471	0.691458
cg00791958	-0.00305878	0.00357725	0.394864
cg00792008	-0.00797723	0.00397494	0.0478667
cg00792011	0.00314638	0.00331159	0.344687
cg00792015	0.0237816	0.0117766	0.0465246
cg00792022	-0.00136259	0.00362664	0.708041
cg00792053	-0.000117575	0.00405612	0.976941
cg00792091	5.13081e-05	0.00683927	0.994032
cg00792107	-0.00315712	0.00582229	0.589034
cg00792123	-2.24509e-05	0.00282423	0.993676
cg00792172	-0.00176122	0.00193188	0.364468
cg00792184	-0.0183648	0.0119743	0.128737
cg00792185	0.0132202	0.0156254	0.399835
cg00792187	0.00247112	0.00827143	0.76584
cg00792203	0.00250403	0.00712732	0.726191
cg00792230	-0.00688894	0.00869221	0.430201
cg00792251	0.00631069	0.00317168	0.0497644
cg00792420	0.00751053	0.0105488	0.47838
cg00792424	-0.00187732	0.00395705	0.636387
cg00792449	-0.0201991	0.0124962	0.109623
cg00792677	0.000753637	0.00405052	0.852831
cg00792687	-0.00200084	0.00127789	0.121039
cg00792688	0.0023114	0.00666339	0.729518
cg00792723	0.000471398	0.00351779	0.893709
cg00792740	0.000834531	0.0014979	0.578868
cg00792744	-0.00897132	0.00358747	0.0142675
cg00792751	0.00998131	0.00385979	0.0113735
cg00792758	-0.0153962	0.0143453	0.286126
cg00792766	-0.00489075	0.00368135	0.18748
cg00792783	-0.000390901	0.0015315	0.799139
cg00792789	-0.00422433	0.00684361	0.538671
cg00792790	-0.00277103	0.00456643	0.545547
cg00792799	-0.0161106	0.0108625	0.141652
cg00792849	0.00469086	0.00310123	0.134011
cg00792863	0.00786718	0.00474676	0.101045
cg00792938	0.00203609	0.00126561	0.111287
cg00792966	8.64966e-05	0.00177699	0.961289
cg00792968	-0.00303412	0.00693432	0.662796
cg00792976	0.00375503	0.00566305	0.509035
cg00792989	0.000333695	0.00718032	0.963039
cg00793056	-0.000550252	0.00156378	0.725784
cg00793072	0.007461	0.00423724	0.0817831
cg00793088	-0.00159878	0.00749753	0.831638
cg00793104	-0.00096138	0.00954915	0.920038
cg00793166	0.000134401	0.00156227	0.931641
cg00793181	-0.00268422	0.00368238	0.467999
cg00793186	-0.00960524	0.0105061	0.36311
cg00793227	-0.00118612	0.00633963	0.852021
cg00793273	-0.000891129	0.00675289	0.895318
cg00793280	0.00367127	0.00192364	0.0596236
cg00793285	-0.002758	0.00692866	0.691564
cg00793325	-0.00154929	0.0048615	0.750729
cg00793342	-0.00692795	0.00458963	0.1348
cg00793375	0.00607906	0.00521326	0.24677
cg00793450	-0.000153829	0.00204431	0.94019
cg00793484	-0.00205201	0.00436209	0.639233
cg00793509	-0.00320786	0.0055469	0.564545
cg00793543	0.00267129	0.0153869	0.862576
cg00793562	-0.00179168	0.00510843	0.726638
cg00793582	0.00211975	0.00553712	0.702783
cg00793591	0.000213497	0.00214264	0.920857
cg00793605	-0.000131157	0.00116905	0.91093
cg00793636	-0.000443494	0.00660972	0.946658
cg00793648	-0.00521178	0.00449815	0.249769
cg00793655	0.00106426	0.00301946	0.725339
cg00793666	0.00227336	0.00435072	0.602634
cg00793719	-0.00229892	0.0094146	0.807662
cg00793762	0.00668539	0.00573029	0.24653
cg00793774	-0.0328401	0.0309445	0.291509
cg00793795	-0.00225475	0.00146652	0.127804
cg00793843	0.0013304	0.00447685	0.767043
cg00793895	0.000525978	0.00643288	0.935022
cg00793901	-6.94815e-06	0.00463879	0.998808
cg00793921	0.00882949	0.0077882	0.260034
cg00793937	0.0015885	0.00333887	0.635439
cg00793946	-0.00866158	0.00867751	0.320968
cg00793954	-0.0165557	0.0165097	0.318745
cg00793961	-0.000306443	0.00406338	0.940057
cg00793969	0.00321554	0.00534799	0.549229
cg00793977	-0.00268389	0.00564587	0.635714
cg00793981	-0.00545971	0.0439467	0.901416
cg00793990	-0.00142373	0.00364085	0.696721
cg00793992	-0.0108555	0.0252541	0.668367
cg00794038	-0.000648263	0.00172701	0.708301
cg00794055	-0.00805975	0.00445702	0.0740111
cg00794161	-0.00712965	0.00708886	0.317323
cg00794178	-0.00388423	0.00488558	0.428754
cg00794198	-0.00219503	0.0104032	0.833384
cg00794227	0.00596005	0.00297527	0.0482689
cg00794270	0.000314362	0.00301155	0.917104
cg00794279	0.00697105	0.00769907	0.367732
cg00794283	0.0114807	0.00427557	0.00867968
cg00794364	0.00278303	0.00376034	0.461232
cg00794366	0.00340208	0.00340694	0.320771
cg00794378	0.00020443	0.00170812	0.905012
cg00794381	-0.00814745	0.0031504	0.0113675
cg00794400	-0.00165971	0.0089883	0.853932
cg00794491	-0.000773124	0.00156359	0.622231
cg00794508	-0.00144781	0.00280454	0.606997
cg00794526	-0.00429939	0.0128864	0.739456
cg00794546	0.00971312	0.0147138	0.51091
cg00794549	-0.0134444	0.00842508	0.114168
cg00794552	-0.00124883	0.00235373	0.597066
cg00794607	-0.00348121	0.00420428	0.409927
cg00794641	0.00360081	0.00437616	0.412857
cg00794648	0.00233678	0.00639254	0.71559
cg00794673	-0.000435523	0.00154009	0.778008
cg00794722	-0.00292805	0.00445312	0.512578
cg00794813	-0.00713001	0.00323197	0.0300131
cg00794835	-0.00975264	0.00920281	0.292193
cg00794845	-0.00239447	0.0202412	0.906105
cg00794853	0.00755341	0.00747074	0.314789
cg00794881	0.00214239	0.00259794	0.411825
cg00794883	0.00128623	0.0042233	0.761431
cg00794906	0.00583073	0.00789167	0.461989
cg00794911	-0.00753957	0.00737022	0.309155
cg00794956	-0.0109162	0.00744271	0.146062
cg00794963	-0.00193926	0.00304861	0.526373
cg00794971	-0.00243643	0.00510172	0.634154
cg00794983	-0.00173959	0.00369355	0.638833
cg00795000	-0.000436845	0.00494077	0.929749
cg00795007	0.00754281	0.00830708	0.366387
cg00795062	9.17796e-06	0.00505145	0.998554
cg00795125	-0.016841	0.0123012	0.174506
cg00795186	-0.00366551	0.00476077	0.443421
cg00795205	-0.00570611	0.0175674	0.746102
cg00795248	0.00345037	0.00344175	0.31888
cg00795261	-0.0031822	0.00402215	0.430997
cg00795268	-0.0111325	0.00440793	0.0133627
cg00795277	-0.000278704	0.00195951	0.887226
cg00795290	0.00761808	0.00878831	0.388413
cg00795365	-0.00142551	0.00387299	0.713719
cg00795382	-0.00565705	0.00386884	0.147287
cg00795397	0.0153198	0.00925998	0.101648
cg00795412	-0.000218109	0.00569003	0.969511
cg00795416	-0.00133877	0.00446448	0.764991
cg00795464	0.00666406	0.00689023	0.336138
cg00795503	-0.000224449	0.00477508	0.962618
cg00795535	0.000699806	0.00290205	0.810012
cg00795538	-0.00648788	0.00288687	0.0271457
cg00795616	0.0286855	0.0157247	0.0715504
cg00795630	-0.0109438	0.00748316	0.147221
cg00795791	-0.00213355	0.00772206	0.782978
cg00795812	0.021767	0.0154023	0.161157
cg00795815	0.0106466	0.00589275	0.074262
cg00795819	0.0104057	0.00448817	0.0227686
cg00795825	-0.0111227	0.00553564	0.0476053
cg00795830	-0.00415016	0.00548263	0.451116
cg00795851	0.000982179	0.00284063	0.730357
cg00795900	-0.0100345	0.0131474	0.44739
cg00795915	-3.24532e-05	0.00198238	0.986976
cg00795927	-0.0057092	0.00664213	0.392403
cg00795992	-0.00429779	0.0039562	0.280327
cg00796030	0.00220441	0.00410261	0.592419
cg00796164	-0.00221372	0.00535334	0.680243
cg00796187	-0.00236228	0.00251587	0.350356
cg00796233	0.0135068	0.00882605	0.129562
cg00796302	0.000729961	0.00385027	0.850074
cg00796337	0.0037264	0.00523124	0.478163
cg00796354	0.00197063	0.0069954	0.77884
cg00796360	-0.000681191	0.00231547	0.769313
cg00796364	0.00141971	0.0020038	0.480524
cg00796374	0.0105512	0.00984912	0.287003
cg00796416	-0.00167185	0.00278621	0.550036
cg00796424	0.00447271	0.0102562	0.663845
cg00796445	0.0142713	0.00663545	0.0342675
cg00796466	0.0201281	0.0147005	0.174458
cg00796552	-0.000108799	0.00467868	0.981501
cg00796569	0.010111	0.0114841	0.381052
cg00796611	0.0193815	0.0255516	0.450188
cg00796661	0.0035797	0.00529792	0.501035
cg00796672	0.0109043	0.0140724	0.440518
cg00796679	0.000915252	0.00371758	0.806111
cg00796697	0.00691266	0.00791395	0.384807
cg00796708	-0.00102638	0.0050638	0.839851
cg00796711	-0.000838347	0.00234955	0.722096
cg00796728	0.007198	0.00351424	0.0435509
cg00796755	0.00528628	0.0107266	0.623381
cg00796793	0.00414401	0.0015786	0.0102315
cg00796814	0.000871185	0.00207919	0.676247
cg00796821	0.0143385	0.0112361	0.205314
cg00796850	-0.000362438	0.00347842	0.917253
cg00796866	-0.0131942	0.0129557	0.31131
cg00796973	-0.00369121	0.0115893	0.750867
cg00797030	0.00336229	0.0018004	0.0651953
cg00797058	-0.00529161	0.00587469	0.37021
cg00797059	-0.00337162	0.00516739	0.515812
cg00797096	0.00907679	0.00802844	0.26134
cg00797102	0.0129582	0.0125883	0.306149
cg00797104	0.00762458	0.00815853	0.352605
cg00797110	0.00327231	0.00430403	0.449137
cg00797152	0.00670721	0.00539645	0.217247
cg00797183	0.0105261	0.00434099	0.0173847
cg00797278	0.000818343	0.00204865	0.690537
cg00797286	-0.00259806	0.00464685	0.577528
cg00797306	-0.00217658	0.00599438	0.717408
cg00797346	-0.00219912	0.00179213	0.223095
cg00797407	-0.00354157	0.00368884	0.339677
cg00797434	0.00153168	0.00426462	0.720347
cg00797460	-0.00107508	0.00383874	0.780096
cg00797477	-0.00161188	0.00440437	0.715273
cg00797490	6.55364e-05	0.0086448	0.993969
cg00797497	-0.00572964	0.00504228	0.258943
cg00797500	0.0084557	0.00680682	0.217487
cg00797554	0.00240506	0.00746845	0.748203
cg00797562	-0.00790985	0.0112175	0.48261
cg00797602	-0.000391068	0.00132578	0.768717
cg00797620	0.00531018	0.00702485	0.451743
cg00797647	0.0016683	0.0058217	0.775127
cg00797651	-0.00314	0.00714323	0.661333
cg00797699	0.00121024	0.00644078	0.851391
cg00797703	-0.00183983	0.00500696	0.714173
cg00797769	0.00129734	0.0109798	0.906216
cg00797779	0.000843303	0.0124902	0.946325
cg00797801	0.0150412	0.00895746	0.096706
cg00797818	-0.000885	0.00459383	0.847682
cg00797821	0.00170133	0.00352887	0.630934
cg00797837	0.00206902	0.00142231	0.149353
cg00797839	0.00939948	0.00613981	0.12942
cg00798029	-0.000866628	0.00223281	0.698866
cg00798146	0.00456055	0.00687244	0.508702
cg00798167	0.00242527	0.00777666	0.755889
cg00798206	0.000716708	0.00131651	0.587558
cg00798232	0.00424348	0.0134435	0.753021
cg00798240	-0.00587052	0.00464443	0.20961
cg00798308	-0.00370384	0.0138215	0.789351
cg00798342	-0.00567071	0.00612927	0.357429
cg00798369	-0.00366309	0.00383721	0.342413
cg00798392	-0.012029	0.0112036	0.285939
cg00798403	-0.00236776	0.01269	0.85242
cg00798428	0.00116962	0.0012636	0.357201
cg00798431	0.0118572	0.00979277	0.229245
cg00798477	-0.00288224	0.00632273	0.649631
cg00798497	-0.0104083	0.00729539	0.157247
cg00798554	0.00915513	0.00613156	0.139025
cg00798601	-0.00568614	0.00430368	0.189889
cg00798640	0.000682537	0.00751528	0.927844
cg00798643	-0.00526874	0.00809285	0.516739
cg00798645	-0.0132135	0.009277	0.157928
cg00798646	-0.020203	0.0237989	0.398264
cg00798648	-0.00153088	0.00551048	0.781816
cg00798685	0.00824357	0.00430612	0.0588577
cg00798781	-0.000892156	0.00294402	0.762583
cg00798876	-0.0149874	0.00737052	0.0450572
cg00798993	-0.0306045	0.0198707	0.127147
cg00799033	0.0156575	0.00635347	0.0156908
cg00799041	0.0051084	0.00759784	0.503144
cg00799060	-0.00056406	0.00530129	0.91551
cg00799101	-0.00654918	0.00618664	0.292712
cg00799121	0.000976917	0.00593019	0.869534
cg00799144	0.00427572	0.00618227	0.491024
cg00799171	-0.00534062	0.00224702	0.0196588
cg00799227	0.00273209	0.00564085	0.629362
cg00799254	0.000876605	0.00882751	0.921126
cg00799257	0.00817079	0.00900554	0.366751
cg00799353	-0.000552883	0.00133584	0.679978
cg00799539	-0.0012754	0.0116725	0.913244
cg00799618	-0.00211254	0.00434628	0.628148
cg00799619	0.00668145	0.00796065	0.403596
cg00799637	0.000612238	0.00278157	0.826305
cg00799658	-0.00988426	0.00939351	0.295602
cg00799742	-0.0105493	0.00920386	0.25486
cg00799748	-0.00141307	0.00230682	0.541765
cg00799782	-0.00198463	0.00199534	0.322674
cg00799826	0.00025823	0.00486738	0.957811
cg00799842	-0.00035281	0.00157959	0.823782
cg00799963	-0.00161624	0.00332216	0.627835
cg00799984	-0.00504357	0.0117187	0.66798
cg00800038	-0.0036306	0.0042405	0.394254
cg00800095	-0.00185926	0.0105072	0.859958
cg00800109	0.00517458	0.00873233	0.555001
cg00800141	0.00728354	0.00477481	0.130784
cg00800353	0.0141474	0.00629489	0.0271411
cg00800365	-7.4675e-05	0.00400017	0.985149
cg00800383	-0.0012257	0.00164159	0.457285
cg00800397	-0.0249726	0.0159283	0.120554
cg00800428	0.00394099	0.00507417	0.439457
cg00800487	0.00215381	0.00447918	0.63183
cg00800512	0.00529486	0.00215988	0.0162273
cg00800569	-0.00259932	0.00246718	0.295003
cg00800606	0.00574448	0.00839214	0.495474
cg00800634	-0.00286403	0.0015706	0.0716575
cg00800679	-0.000286011	0.00838309	0.972862
cg00800759	0.00729663	0.00909149	0.424406
cg00800773	0.0029272	0.00272106	0.285009
cg00800780	0.00296338	0.00480638	0.539141
cg00800809	0.000734774	0.00698616	0.916479
cg00800896	0.00824572	0.00522586	0.118226
cg00800908	0.00764684	0.00679129	0.263271
cg00800962	0.000290117	0.00399755	0.942312
cg00800993	-0.00272665	0.0026497	0.306314
cg00800997	0.000819513	0.00116242	0.48269
cg00801003	0.00386675	0.00590301	0.514166
cg00801034	0.00640872	0.00454991	0.162536
cg00801049	-0.000605798	0.00296941	0.83882
cg00801068	-0.00348269	0.00494006	0.482699
cg00801069	0.0042784	0.00511638	0.405324
cg00801080	0.0019886	0.013384	0.882228
cg00801098	-0.00335177	0.00313302	0.287659
cg00801134	0.00286765	0.00536799	0.594556
cg00801196	0.000644138	0.00157926	0.684368
cg00801314	0.00503831	0.00498981	0.315429
cg00801339	0.0193031	0.00724778	0.00921811
cg00801360	-0.00195915	0.0168107	0.907492
cg00801394	-0.0138537	0.00457765	0.0032549
cg00801465	6.18651e-05	0.001489	0.966954
cg00801512	-0.0020154	0.00236045	0.39555
cg00801514	-0.00100565	0.00414062	0.808675
cg00801568	0.00482331	0.00517762	0.354137
cg00801571	-0.00303888	0.00670797	0.651658
cg00801577	-0.000100268	0.0015036	0.946985
cg00801598	-0.0188518	0.0115051	0.104917
cg00801629	0.00341122	0.00628246	0.588536
cg00801636	-0.000928431	0.00203233	0.648931
cg00801727	0.00122746	0.0041211	0.766529
cg00801765	0.00220404	0.00744267	0.767832
cg00801798	0.00122898	0.00574422	0.831086
cg00801823	0.00370746	0.00403007	0.360143
cg00801868	0.000670721	0.00201596	0.740157
cg00801877	0.00497669	0.00823952	0.547414
cg00801918	0.00250087	0.00312262	0.425378
cg00801940	-0.00192382	0.0013128	0.146407
cg00801952	0.0104387	0.00923783	0.261584
cg00802147	0.000648153	0.00764163	0.9326
cg00802168	0.00993989	0.00452792	0.0308087
cg00802212	0.000897072	0.00442852	0.839946
cg00802224	0.00405756	0.00608327	0.506536
cg00802237	-0.00670404	0.00915724	0.466074
cg00802250	0.00820829	0.00393286	0.0398042
cg00802302	0.000196298	0.00221632	0.929627
cg00802386	0.00536401	0.00379087	0.160643
cg00802396	-0.00392382	0.00506613	0.440723
cg00802408	-0.00180252	0.00154862	0.247624
cg00802453	-0.00883478	0.00700708	0.210739
cg00802478	2.75871e-06	0.00219615	0.999001
cg00802484	0.00043026	0.00185837	0.81745
cg00802510	-0.00457524	0.00373092	0.223394
cg00802553	-0.00398544	0.00595298	0.504957
cg00802571	0.00246168	0.00458869	0.593005
cg00802617	0.000855465	0.00327031	0.794259
cg00802728	0.00170119	0.00892226	0.849229
cg00802855	-0.0094591	0.00408834	0.023043
cg00802903	-0.00277266	0.0173771	0.873599
cg00803004	-0.0149005	0.00672893	0.0294154
cg00803062	-0.00493776	0.00446619	0.271954
cg00803074	0.00609496	0.00670545	0.365884
cg00803088	0.00276257	0.00186649	0.142461
cg00803169	-0.000113315	0.00378247	0.976169
cg00803179	-0.0032461	0.00166435	0.0543511
cg00803186	-0.000921616	0.00137856	0.505561
cg00803207	0.00670349	0.00679342	0.326495
cg00803213	0.00406569	0.00847399	0.632584
cg00803232	-0.00315059	0.0039617	0.428625
cg00803358	-0.00403283	0.00547499	0.463353
cg00803368	0.00683912	0.0097125	0.483216
cg00803373	0.00122263	0.00398833	0.759917
cg00803377	-0.00293279	0.00393717	0.458341
cg00803419	0.000285117	0.00158962	0.858071
cg00803447	-0.0115147	0.0065843	0.0838501
cg00803453	0.030017	0.0210901	0.158233
cg00803478	0.00179961	0.00661166	0.786123
cg00803532	-0.00258131	0.00195154	0.189401
cg00803563	-0.00681312	0.00329788	0.0418118
cg00803638	0.000663741	0.00248486	0.790014
cg00803692	-0.000731881	0.0053667	0.89184
cg00803724	0.00347532	0.0351334	0.921431
cg00803804	-0.0024536	0.00130646	0.0637246
cg00803816	0.000885496	0.00120885	0.465827
cg00803825	0.00703906	0.00380749	0.0678918
cg00803827	-0.00369691	0.00600041	0.539431
cg00803865	0.0134388	0.0113153	0.2382
cg00803873	0.000215594	0.00217587	0.9213
cg00803910	-0.01646	0.0114624	0.154589
cg00803911	-0.00586686	0.00458228	0.20383
cg00803922	-0.0078047	0.00615527	0.208191
cg00804043	-0.0135998	0.00608784	0.0280517
cg00804048	-0.00165015	0.00186492	0.378684
cg00804055	-0.000386874	0.00336667	0.908779
cg00804073	-0.00330524	0.00623697	0.597501
cg00804078	0.00586332	0.00490028	0.234741
cg00804096	0.010288	0.00513043	0.0480397
cg00804097	-0.00727876	0.00335546	0.0327928
cg00804125	-0.0025219	0.00472343	0.594764
cg00804179	0.0171185	0.0107498	0.114912
cg00804210	0.00800077	0.00666897	0.233512
cg00804237	-0.00281076	0.0064882	0.665934
cg00804245	0.00632381	0.00979413	0.52019
cg00804291	-0.00202293	0.0015698	0.200934
cg00804303	-0.000158426	0.00399603	0.968466
cg00804338	-0.0026115	0.00579048	0.653112
cg00804354	-0.000839267	0.00463437	0.856713
cg00804392	0.00688258	0.00976956	0.483008
cg00804423	0.00690455	0.00755855	0.363518
cg00804433	0.00365711	0.00488557	0.456146
cg00804480	-0.00174081	0.00552163	0.753311
cg00804485	0.000805275	0.00209144	0.701153
cg00804504	-0.00526535	0.00324563	0.108359
cg00804510	0.00543954	0.00559382	0.333537
cg00804517	-0.0219098	0.00996165	0.0305
cg00804525	0.00130849	0.0072803	0.857782
cg00804587	-0.0142294	0.0182683	0.438144
cg00804600	0.00900067	0.0055474	0.108315
cg00804628	0.000502479	0.00187234	0.78905
cg00804634	0.00420215	0.00378597	0.27009
cg00804686	-0.00705548	0.00591836	0.23645
cg00804694	0.00773843	0.0101451	0.447663
cg00804716	0.00206032	0.00402448	0.609986
cg00804745	0.000692427	0.00654574	0.915998
cg00804763	-0.00867611	0.00524069	0.10142
cg00804785	-0.00968547	0.00695215	0.16712
cg00804794	0.00138927	0.0112039	0.901602
cg00804796	-0.00380979	0.00431396	0.3796
cg00804863	0.00734774	0.00739477	0.323154
cg00804916	0.00436821	0.00580575	0.453846
cg00804934	0.00193973	0.00469891	0.680766
cg00804995	0.00497052	0.0040173	0.219313
cg00805076	-0.00136057	0.00553784	0.806504
cg00805079	0.00475424	0.00457928	0.302051
cg00805116	-0.00180958	0.00476422	0.705
cg00805122	-0.00259624	0.00886006	0.770199
cg00805175	-0.00873452	0.0078507	0.268954
cg00805193	0.0193914	0.00932812	0.0405799
cg00805292	0.0164687	0.010414	0.117416
cg00805294	0.0186233	0.00712714	0.0105729
cg00805320	-0.00337265	0.00157695	0.0352612
cg00805360	-0.0133864	0.0057802	0.0229151
cg00805381	0.000898562	0.00129436	0.489397
cg00805419	0.00231761	0.00473106	0.625457
cg00805441	0.0037973	0.0129886	0.770709
cg00805473	-0.00246428	0.00927786	0.791169
cg00805496	0.00601624	0.00672019	0.373124
cg00805506	0.0204303	0.0136464	0.137981
cg00805520	-0.00637882	0.00635693	0.31843
cg00805552	0.0088056	0.0147063	0.550887
cg00805562	0.00613868	0.0065196	0.349018
cg00805577	0.019461	0.0164383	0.239683
cg00805619	0.00610732	0.00463033	0.190636
cg00805660	-0.00312477	0.00626429	0.619163
cg00805678	0.000223253	0.00470306	0.962248
cg00805728	0.000898478	0.00365044	0.806163
cg00805867	-0.0135687	0.0125917	0.284196
cg00805874	-0.00138812	0.00160501	0.38949
cg00805926	0.00237762	0.00484028	0.624511
cg00805973	0.0103142	0.00830395	0.217544
cg00805981	-0.000627746	0.00544491	0.908481
cg00806009	-0.00511348	0.00393846	0.1976
cg00806056	-0.000194954	0.00332771	0.953417
cg00806079	0.00649521	0.0105947	0.541433
cg00806126	-0.00694557	0.0094215	0.462982
cg00806138	0.0134855	0.00783204	0.0886526
cg00806185	0.00341723	0.00455503	0.455153
cg00806198	-0.000286034	0.00222002	0.897779
cg00806211	-0.00437046	0.00837123	0.60294
cg00806214	0.0152715	0.0126753	0.23154
cg00806239	0.00315184	0.00320799	0.328579
cg00806245	-0.00902267	0.0050898	0.0797795
cg00806253	7.19706e-06	0.00722113	0.999207
cg00806259	-0.0117833	0.00749636	0.119612
cg00806262	0.00115259	0.00838874	0.891035
cg00806296	0.0252259	0.0233972	0.283943
cg00806311	-0.00463122	0.00923318	0.617226
cg00806319	-0.00623933	0.0114589	0.587493
cg00806364	0.00647019	0.0124325	0.604089
cg00806367	-0.00760236	0.0040557	0.0642188
cg00806385	0.00260189	0.00370196	0.48403
cg00806461	-0.00122955	0.00263304	0.64169
cg00806481	-0.0309696	0.013045	0.0197936
cg00806490	-0.000278969	0.00165164	0.866264
cg00806535	-0.00725778	0.00461263	0.119242
cg00806547	-0.00171066	0.00402105	0.671577
cg00806552	-0.00331195	0.00194422	0.0920479
cg00806634	0.00326198	0.00798511	0.683904
cg00806644	-0.00331684	0.00591965	0.576708
cg00806680	-0.0138829	0.00907851	0.129842
cg00806704	0.0115916	0.00801336	0.151622
cg00806727	0.0125092	0.0155367	0.422934
cg00806826	-0.00844422	0.00521958	0.109326
cg00806871	0.00505567	0.00460468	0.27526
cg00806900	-0.0020476	0.00449534	0.649889
cg00806929	-0.00346475	0.00535972	0.519695
cg00806959	0.00540223	0.00990949	0.58704
cg00807008	-0.0492584	0.0350646	0.163643
cg00807063	0.00479246	0.00998255	0.632373
cg00807116	0.00132336	0.00365131	0.717907
cg00807122	-0.00373043	0.00456533	0.416091
cg00807131	0.0032032	0.00522154	0.541173
cg00807173	-0.0030473	0.0083841	0.717142
cg00807189	0.0104686	0.00687965	0.131718
cg00807197	-0.00707228	0.00990268	0.477029
cg00807226	-0.00117421	0.00416536	0.778691
cg00807235	-0.00215221	0.00254454	0.399976
cg00807237	0.00557398	0.00634015	0.381739
cg00807293	0.0023262	0.00669402	0.729051
cg00807297	0.00158785	0.00286913	0.581392
cg00807342	-0.00165444	0.00402004	0.681683
cg00807353	0.0175822	0.0105269	0.0984714
cg00807366	0.000819795	0.0090801	0.928268
cg00807389	-0.00910228	0.0102025	0.374767
cg00807406	0.00369445	0.0049291	0.455566
cg00807430	-0.000458947	0.00128698	0.722249
cg00807462	-0.00764999	0.00476238	0.111823
cg00807464	-0.0117632	0.0114015	0.30506
cg00807495	0.00121877	0.00291512	0.676915
cg00807497	-0.00507428	0.00573577	0.378772
cg00807559	0.0052216	0.0102043	0.610154
cg00807586	0.0116545	0.00719752	0.109014
cg00807608	-6.70464e-05	0.012701	0.9958
cg00807609	0.00189193	0.00798615	0.81329
cg00807684	0.00694388	0.00771478	0.370565
cg00807692	0.000168203	0.00224354	0.940409
cg00807698	0.0151637	0.017663	0.392975
cg00807710	0.00941379	0.00519495	0.0734201
cg00807737	0.00740997	0.00914047	0.419763
cg00807742	-0.00181212	0.00361558	0.617498
cg00807769	0.00486603	0.0131343	0.711923
cg00807828	-0.000649455	0.00798432	0.935357
cg00807877	-0.00116214	0.00668085	0.862308
cg00807892	-0.00232732	0.00169958	0.174414
cg00807909	0.0100255	0.00425722	0.0207757
cg00807959	0.00218244	0.00980425	0.824368
cg00807990	0.00127137	0.00400895	0.751903
cg00808053	0.00322974	0.00353801	0.363834
cg00808086	0.0222621	0.0130898	0.092569
cg00808121	-0.000472389	0.00159875	0.768336
cg00808132	-0.00288295	0.00565994	0.61179
cg00808150	-0.0270844	0.0123431	0.0308788
cg00808158	0.00786986	0.00468316	0.0964557
cg00808164	-0.00160885	0.00596291	0.787945
cg00808170	-0.000915899	0.00418535	0.827292
cg00808196	0.00236959	0.00594104	0.69098
cg00808199	0.0100662	0.0047685	0.0376435
cg00808240	-0.00491756	0.00684466	0.474404
cg00808243	-0.000523799	0.00243824	0.830405
cg00808258	-0.00163819	0.00577645	0.777392
cg00808261	-0.0106817	0.012656	0.400985
cg00808305	0.00266392	0.00256672	0.302206
cg00808307	0.00785173	0.00542929	0.15172
cg00808329	0.0010102	0.00114281	0.379151
cg00808370	0.00677114	0.00671469	0.316056
cg00808403	-0.000948976	0.00433621	0.82728
cg00808419	-0.00547453	0.00524815	0.299775
cg00808474	-0.00748686	0.0045289	0.101909
cg00808492	0.00021374	0.00410528	0.958597
cg00808502	-0.0088794	0.00854927	0.301862
cg00808511	0.00254713	0.004257	0.551167
cg00808532	-0.00244624	0.00454915	0.592132
cg00808545	0.00497027	0.00564237	0.380808
cg00808555	0.00475157	0.00666743	0.477967
cg00808563	-0.0002178	0.00907361	0.980905
cg00808579	-0.00108435	0.00368053	0.768989
cg00808648	0.00332436	0.00208575	0.114597
cg00808687	0.00553408	0.00473218	0.245414
cg00808721	-0.00442669	0.00195655	0.0261574
cg00808722	0.00650543	0.00854996	0.448791
cg00808729	0.0106428	0.00717388	0.141542
cg00808730	0.00180491	0.00137895	0.194013
cg00808740	-0.000126508	0.00150503	0.933205
cg00808754	-0.0100732	0.00623927	0.110043
cg00808766	0.000875718	0.0011517	0.449091
cg00808785	0.00800059	0.00815154	0.329077
cg00808844	-0.00349348	0.00366293	0.342858
cg00808856	-0.000822124	0.00578018	0.887226
cg00808869	0.00345736	0.00621477	0.579424
cg00808909	-0.00333843	0.00588207	0.571795
cg00808918	-0.00427121	0.00320904	0.186669
cg00808932	-0.0104753	0.00714677	0.146325
cg00808969	-0.00108772	0.00454488	0.811413
cg00809005	-0.0183696	0.00817282	0.027128
cg00809021	0.0144278	0.00742425	0.0552085
cg00809094	-0.00474393	0.00495872	0.341378
cg00809096	0.00691333	0.00427927	0.109815
cg00809111	0.0124828	0.00482448	0.0113303
cg00809147	0.0157969	0.00766755	0.0423639
cg00809154	0.00217997	0.00511296	0.670897
cg00809164	-0.0142516	0.00987611	0.1526
cg00809191	-0.000235858	0.00265798	0.929496
cg00809267	-0.00111098	0.00490708	0.821419
cg00809335	0.00427884	0.00910399	0.639534
cg00809338	-0.000219303	0.00378297	0.953905
cg00809353	-0.0122488	0.00496062	0.0154957
cg00809377	0.00109583	0.00697314	0.87549
cg00809398	0.00440564	0.0101339	0.664827
cg00809399	-0.00024152	0.00541959	0.964557
cg00809477	0.00243978	0.0039288	0.536224
cg00809502	-0.0049391	0.00448554	0.273884
cg00809567	0.00274131	0.00597634	0.647598
cg00809614	0.000936747	0.00207611	0.652966
cg00809729	-0.00335842	0.0094251	0.722458
cg00809744	-0.043447	0.0219503	0.0509405
cg00809755	-0.00349987	0.00572912	0.542864
cg00809772	-0.00283289	0.00423079	0.504894
cg00809775	-0.00302446	0.00326301	0.356547
cg00809787	-0.013752	0.0150259	0.362605
cg00809820	0.0136343	0.0182501	0.457031
cg00809863	-0.0045303	0.00341479	0.18809
cg00809871	-0.00696122	0.0116006	0.550015
cg00809878	0.00210103	0.00674786	0.75627
cg00809888	-0.00679262	0.00628381	0.282697
cg00809908	0.00842997	0.0069576	0.228939
cg00809917	-0.00596254	0.00629616	0.346256
cg00809930	-0.00239114	0.00179822	0.187085
cg00809934	-0.00132274	0.00159734	0.409887
cg00809969	-0.00718453	0.0114139	0.5307
cg00809988	0.00103579	0.00331049	0.75512
cg00810024	-0.00366494	0.00357632	0.308308
cg00810040	-0.00251987	0.0056237	0.655209
cg00810055	-0.0067812	0.00495406	0.17458
cg00810133	0.00129384	0.00184886	0.485917
cg00810161	0.00287562	0.00618945	0.643379
cg00810173	-0.00828091	0.00420636	0.0521752
cg00810187	0.00287167	0.00199208	0.153022
cg00810208	0.00949685	0.0140409	0.500599
cg00810228	0.00534276	0.00549654	0.333735
cg00810262	-0.00169178	0.00720355	0.814874
cg00810292	-0.00175978	0.00336542	0.602373
cg00810316	0.000536144	0.00367589	0.884374
cg00810321	-0.0043596	0.00908286	0.632446
cg00810334	-0.00423021	0.00328752	0.201595
cg00810351	-0.00299589	0.00193077	0.124374
cg00810441	-0.00334232	0.0102946	0.746211
cg00810473	0.00263372	0.0021038	0.213968
cg00810483	-0.0268766	0.0125086	0.0344403
cg00810495	-0.0013721	0.00210541	0.516312
cg00810519	-0.00338051	0.00268697	0.211717
cg00810529	-0.00283814	0.00292246	0.334166
cg00810583	0.00692883	0.00423559	0.105482
cg00810607	-0.00379727	0.00151382	0.0139826
cg00810651	0.00463415	0.00435256	0.28996
cg00810710	-0.0122796	0.00928647	0.189532
cg00810717	-0.00828604	0.00825373	0.318204
cg00810807	0.00300425	0.0034674	0.388638
cg00810818	-0.00784417	0.00981948	0.42656
cg00810836	0.00283861	0.00165503	0.0898797
cg00810843	-0.00497936	0.00886115	0.575607
cg00810877	0.00154584	0.00521115	0.767447
cg00810883	-0.00641411	0.00418537	0.129026
cg00810908	0.0012061	0.00255466	0.638025
cg00810914	-0.00162062	0.00152558	0.291039
cg00810939	0.00761547	0.00694498	0.275867
cg00810956	0.00201504	0.00236206	0.395955
cg00810971	-0.000474868	0.0070303	0.946302
cg00810986	0.000398138	0.00252032	0.874846
cg00810989	-0.00546313	0.0124001	0.660617
cg00811020	-0.00118775	0.00180316	0.511823
cg00811051	0.000775028	0.00146908	0.599146
cg00811065	0.000498022	0.00308498	0.872125
cg00811077	-0.00387257	0.00145569	0.00929478
cg00811122	0.010097	0.0104478	0.33651
cg00811132	0.00294624	0.00211626	0.167414
cg00811166	0.00129434	0.00721646	0.858072
cg00811170	-0.00664164	0.00487254	0.176376
cg00811196	0.0221999	0.0151154	0.145521
cg00811210	0.084841	0.0653539	0.197657
cg00811275	0.00635663	0.00821594	0.441208
cg00811334	0.00499303	0.00579485	0.391258
cg00811340	-0.0134696	0.0106656	0.209997
cg00811352	-0.0021551	0.0112438	0.848447
cg00811358	-0.00613091	0.0172875	0.723714
cg00811377	-0.00116199	0.00564532	0.837403
cg00811436	-0.00283204	0.00770439	0.714074
cg00811495	0.00427803	0.00577407	0.460746
cg00811535	-0.000650149	0.00361414	0.857657
cg00811555	-0.00820087	0.00938977	0.384858
cg00811565	0.00742051	0.00790258	0.350331
cg00811567	0.0036581	0.00343685	0.290104
cg00811614	-0.00245385	0.00786974	0.755933
cg00811647	0.0176711	0.00847015	0.0398811
cg00811689	0.000360204	0.00165017	0.82772
cg00811701	0.0128653	0.00761696	0.0947947
cg00811719	-0.00313977	0.00440065	0.47746
cg00811729	0.00395869	0.00518983	0.447659
cg00811758	-0.0102061	0.0064248	0.115791
cg00811771	-0.00757706	0.00234801	0.00176398
cg00811777	-0.020105	0.0103781	0.0559594
cg00811796	0.00199762	0.00200954	0.322944
cg00811801	-0.0029155	0.00422943	0.492446
cg00811865	0.013094	0.0069041	0.0612043
cg00811930	-0.000369007	0.00578919	0.949323
cg00811931	0.00272238	0.00403839	0.502019
cg00811946	-0.00691531	0.00533959	0.198711
cg00811961	-0.00591478	0.011647	0.612852
cg00812081	0.00263511	0.0068067	0.699602
cg00812096	-0.00285295	0.00435629	0.514258
cg00812167	-0.00676813	0.00566073	0.235091
cg00812216	0.000556163	0.0109209	0.959501
cg00812236	-0.00295074	0.00790062	0.709698
cg00812246	0.0010483	0.00295618	0.723737
cg00812293	-0.0031383	0.00712622	0.660749
cg00812303	0.0026738	0.00213752	0.214329
cg00812327	5.74162e-05	0.00147181	0.968971
cg00812341	0.00326814	0.0044016	0.459791
cg00812435	-0.0238967	0.00783463	0.00303135
cg00812438	0.000564822	0.00322526	0.861389
cg00812440	0.00995524	0.00608871	0.105655
cg00812502	-0.000157119	0.00153293	0.918599
cg00812529	-0.0217124	0.0101538	0.0352912
cg00812557	-0.00850153	0.00627476	0.178965
cg00812578	-0.00183824	0.00675413	0.78614
cg00812580	-0.00134025	0.00347341	0.700543
cg00812611	0.016008	0.00556767	0.0050759
cg00812634	-0.00372529	0.00185207	0.0473762
cg00812655	0.000360892	0.00437523	0.93445
cg00812689	0.00508228	0.00704875	0.472831
cg00812735	0.010356	0.00645161	0.112077
cg00812737	0.00658136	0.0124036	0.597046
cg00812761	-0.0102115	0.00631721	0.109615
cg00812770	-0.000326115	0.00341134	0.92406
cg00812799	-0.00656999	0.00407304	0.110356
cg00812831	0.000521637	0.00347171	0.880912
cg00812833	0.00408052	0.0025552	0.113903
cg00812839	0.00576282	0.00341636	0.0952183
cg00812861	0.00161807	0.0033671	0.632041
cg00812921	-0.00357522	0.00236475	0.134189
cg00812927	0.00231075	0.00493586	0.640844
cg00812980	0.00147987	0.0048123	0.759183
cg00813090	-0.00170691	0.00136781	0.215409
cg00813126	0.013017	0.00926777	0.163717
cg00813135	0.00483213	0.00391337	0.220239
cg00813142	-0.00656216	0.00477202	0.172621
cg00813147	0.0192063	0.0101376	0.0614731
cg00813162	-0.0158503	0.0120645	0.192368
cg00813191	-9.84076e-05	0.00130606	0.940111
cg00813233	-0.00342276	0.00415917	0.41279
cg00813264	-0.012979	0.0101833	0.205868
cg00813267	-0.0021081	0.00462457	0.649636
cg00813334	-0.0204119	0.00912522	0.0278516
cg00813343	0.0119483	0.0118074	0.314376
cg00813373	0.00577104	0.00383267	0.135753
cg00813377	-0.00878676	0.00436721	0.0473155
cg00813378	-0.00306334	0.0198934	0.877976
cg00813386	0.0068973	0.0040081	0.0888345
cg00813440	-0.00609184	0.0152122	0.689801
cg00813486	0.0261652	0.0336776	0.439307
cg00813509	-0.00229788	0.00615274	0.709705
cg00813540	0.0050653	0.00383781	0.190351
cg00813560	0.00145239	0.00350547	0.679659
cg00813582	0.004231	0.00535453	0.431576
cg00813603	4.86042e-05	0.00119871	0.96775
cg00813720	-0.00473531	0.00733867	0.52046
cg00813745	-0.00433818	0.00470703	0.359267
cg00813752	0.0102234	0.00964337	0.292012
cg00813765	-0.00534434	0.00479009	0.267619
cg00813837	-0.00394058	0.00831653	0.636811
cg00813886	-0.0198283	0.0143859	0.171639
cg00813890	0.00299974	0.00353258	0.39812
cg00813962	-0.000546308	0.0033055	0.869113
cg00813993	0.00298285	0.00761809	0.696349
cg00814034	0.0103934	0.00649718	0.113296
cg00814088	-0.00172886	0.00177179	0.331884
cg00814110	0.00111383	0.0205973	0.956998
cg00814178	0.00809082	0.00532013	0.131938
cg00814213	-0.00212493	0.007882	0.788112
cg00814218	-0.0816969	0.0648397	0.211045
cg00814239	-0.001348	0.00407122	0.741361
cg00814244	-0.00396778	0.00153917	0.011624
cg00814324	-0.000852949	0.00328154	0.795537
cg00814328	-0.00456923	0.00734837	0.535698
cg00814357	0.008477	0.00645494	0.19255
cg00814393	-0.00595146	0.00514731	0.250754
cg00814401	0.000949891	0.0122997	0.938619
cg00814476	0.000494412	0.00154991	0.750496
cg00814542	0.0235836	0.00860974	0.00747117
cg00814573	-0.00692863	0.00700526	0.325376
cg00814580	8.50195e-06	0.00432118	0.998435
cg00814597	-0.00187348	0.00397465	0.638566
cg00814598	-0.146155	0.0701784	0.0402213
cg00814607	-0.0092988	0.00907369	0.308294
cg00814614	0.00187959	0.00732193	0.798011
cg00814714	0.0127663	0.00731125	0.0843191
cg00814721	0.00203106	0.0104172	0.845869
cg00814733	0.00463072	0.0044589	0.301899
cg00814751	0.000267404	0.00391352	0.945681
cg00814752	0.0179495	0.0138814	0.199413
cg00814780	-0.00190875	0.00686716	0.781707
cg00814786	0.00921181	0.016248	0.572207
cg00814856	0.00236558	0.00791741	0.765819
cg00814898	-0.011476	0.00937588	0.224259
cg00814918	-0.00267959	0.00400396	0.505118
cg00814943	-0.00284856	0.0049722	0.568192
cg00814985	0.00407219	0.00446514	0.364291
cg00814990	-0.0152516	0.00961571	0.116341
cg00814997	0.0134244	0.0105435	0.206323
cg00815013	-0.00326582	0.00453961	0.473819
cg00815091	-0.00393057	0.00381466	0.305684
cg00815093	0.00332792	0.0022362	0.140313
cg00815121	0.0019899	0.00470079	0.673112
cg00815177	0.00836211	0.0102899	0.418635
cg00815198	-0.00563877	0.00744471	0.450845
cg00815214	-0.0139933	0.011724	0.235895
cg00815230	-0.000549666	0.00509761	0.91438
cg00815236	-0.00834074	0.00319563	0.0106581
cg00815325	0.00095142	0.00387679	0.806713
cg00815358	-0.00410591	0.00337423	0.226954
cg00815399	-0.0036934	0.016932	0.827837
cg00815440	-0.000701073	0.0010546	0.507953
cg00815519	-0.00449411	0.0129553	0.729509
cg00815564	-0.00636426	0.00572248	0.269137
cg00815583	-0.0040828	0.00179225	0.0251748
cg00815593	0.00325035	0.00209074	0.123661
cg00815644	-0.0125207	0.0106031	0.240877
cg00815649	0.00776588	0.00606279	0.20363
cg00815658	0.00170294	0.00616232	0.782936
cg00815693	-0.00158677	0.00384576	0.680914
cg00815728	-0.0102632	0.00575184	0.0778547
cg00815770	0.00610367	0.00559216	0.27808
cg00815792	0.00954829	0.00546305	0.0840279
cg00815848	-0.00502438	0.00916838	0.585087
cg00815862	-0.00415329	0.00360732	0.252743
cg00815884	-0.000981788	0.00483124	0.83944
cg00815931	-0.00727282	0.00387674	0.0640063
cg00816008	-0.00142364	0.00135641	0.296825
cg00816037	0.00612124	0.00781811	0.435779
cg00816039	-0.0108958	0.0113956	0.341649
cg00816080	0.0172121	0.0105771	0.107289
cg00816083	-0.0121958	0.00624721	0.0541304
cg00816096	0.00340756	0.00482203	0.481663
cg00816135	0.0123863	0.0111132	0.268109
cg00816152	0.0175331	0.0114856	0.130506
cg00816164	0.00718518	0.0080572	0.374976
cg00816177	-0.00168344	0.00145358	0.249978
cg00816182	-0.00481602	0.00568302	0.399075
cg00816224	0.00173632	0.00538236	0.747777
cg00816240	0.00221699	0.010473	0.832847
cg00816258	0.00320139	0.00489255	0.51462
cg00816290	-0.0018893	0.00136667	0.170383
cg00816305	0.00468151	0.00779467	0.549665
cg00816313	-0.0226247	0.012916	0.0833519
cg00816396	0.00249187	0.00307767	0.420343
cg00816397	0.00125937	0.00131837	0.342097
cg00816406	-0.0379277	0.0187214	0.0458386
cg00816475	-8.28502e-05	0.00347646	0.981041
cg00816480	0.000678849	0.00433116	0.875816
cg00816515	-0.00991959	0.0103591	0.340931
cg00816544	0.000997393	0.00328182	0.761919
cg00816548	0.00615	0.00668812	0.360355
cg00816564	-0.00392685	0.00652798	0.549044
cg00816609	-0.00494363	0.00429584	0.252969
cg00816613	-1.48303e-05	0.00918542	0.998715
cg00816620	-0.00160436	0.0050545	0.751691
cg00816652	-0.00639574	0.00972702	0.512581
cg00816653	0.0043224	0.00993665	0.664643
cg00816676	-0.0128492	0.0103216	0.216519
cg00816794	-0.00920505	0.00497264	0.0675422
cg00816814	-0.0100455	0.00530226	0.0614708
cg00816880	0.00315052	0.00813254	0.699408
cg00816906	0.00638434	0.00650426	0.329037
cg00816936	-0.00317675	0.0037507	0.399332
cg00816970	0.00158218	0.00543996	0.771863
cg00817033	0.0162409	0.0122221	0.187385
cg00817164	-0.00838864	0.00871196	0.338272
cg00817190	-0.00588882	0.00893408	0.511546
cg00817232	-0.00719159	0.00715593	0.317692
cg00817331	-0.00574625	0.00560393	0.308018
cg00817337	0.0133863	0.00579449	0.0232448
cg00817355	-0.00632343	0.00525488	0.232108
cg00817367	0.0109232	0.00619864	0.0815501
cg00817377	0.000544277	0.00411473	0.895072
cg00817393	0.00163325	0.00377466	0.666313
cg00817396	-0.00523364	0.00221105	0.0201497
cg00817399	-0.00492855	0.0133029	0.71192
cg00817464	-0.00288971	0.00415418	0.488523
cg00817490	0.00384734	0.00803245	0.633159
cg00817501	-0.00411707	0.0160756	0.798473
cg00817502	-0.00358962	0.0070669	0.612774
cg00817529	-0.00555807	0.0048891	0.258731
cg00817557	-0.00473214	0.00861314	0.584132
cg00817598	0.0118903	0.0153692	0.441237
cg00817628	0.00440628	0.00890349	0.621923
cg00817638	0.0107112	0.00864828	0.218849
cg00817713	-0.00348873	0.00593787	0.558363
cg00817731	-0.00912084	0.0140939	0.519238
cg00817749	0.00233038	0.0121255	0.848043
cg00817768	0.0180447	0.00975155	0.0676431
cg00817769	-0.00558504	0.00398558	0.164678
cg00817796	-0.00680534	0.00756516	0.370836
cg00817829	0.00321547	0.0132807	0.809261
cg00817885	0.00744762	0.00858026	0.387785
cg00817900	0.00376906	0.00321343	0.244033
cg00817995	-0.00292226	0.00525332	0.579454
cg00818034	0.0113878	0.00870879	0.194448
cg00818035	0.00968104	0.0123517	0.435297
cg00818106	-0.00655169	0.0165823	0.693736
cg00818175	0.00897883	0.00905736	0.324274
cg00818229	-0.0165102	0.00601707	0.00737311
cg00818326	0.00137595	0.0056564	0.80838
cg00818336	-0.00536553	0.00596474	0.370847
cg00818383	0.0198205	0.0118608	0.098298
cg00818397	-0.0015256	0.00149508	0.310361
cg00818473	-0.00208657	0.00156745	0.186606
cg00818480	0.00195322	0.00245951	0.429269
cg00818493	0.0043531	0.00390288	0.26777
cg00818557	0.00221848	0.00405849	0.586034
cg00818649	-0.00995312	0.00814415	0.224963
cg00818668	-0.00834266	0.00797181	0.29822
cg00818680	0.0028726	0.00457252	0.531499
cg00818778	0.00919163	0.00777016	0.240056
cg00818822	0.00789766	0.00870013	0.36651
cg00818826	0.00358203	0.00413953	0.389243
cg00818828	0.000338227	0.00145332	0.81652
cg00818853	0.00611879	0.0105838	0.564672
cg00818868	-0.00704109	0.00856463	0.413261
cg00818872	-0.00125853	0.00165017	0.447724
cg00818899	0.00408094	0.00798602	0.610638
cg00818903	-0.000649599	0.0026515	0.807038
cg00819029	0.00790814	0.0138228	0.568724
cg00819048	0.015475	0.035515	0.664112
cg00819055	0.00188932	0.0010736	0.0819585
cg00819078	0.0117435	0.0114472	0.307791
cg00819081	-0.00282116	0.00541467	0.603676
cg00819141	0.00447207	0.0112116	0.690961
cg00819142	-0.0061605	0.00396924	0.124279
cg00819163	-0.00206611	0.00136231	0.132987
cg00819233	-0.0155933	0.00907278	0.0892267
cg00819302	0.0166891	0.0120101	0.168202
cg00819309	-0.0186414	0.0105485	0.0807005
cg00819310	0.00302274	0.00301791	0.319313
cg00819317	0.0028885	0.00548646	0.599896
cg00819318	-0.00761714	0.00659414	0.251197
cg00819338	-0.000400195	0.00809835	0.9607
cg00819362	-0.00378498	0.0117365	0.747851
cg00819377	0.00242443	0.00453779	0.594514
cg00819417	0.0125167	0.00786579	0.115174
cg00819420	0.0013887	0.00427412	0.746031
cg00819441	0.0046936	0.00689982	0.498153
cg00819467	-0.00677923	0.00956047	0.480165
cg00819534	0.000734673	0.007282	0.919871
cg00819619	0.00121898	0.0021516	0.572483
cg00819788	-0.00773676	0.00478435	0.109478
cg00819818	-0.00916261	0.0047853	0.0588119
cg00819844	-0.00211868	0.00206638	0.308059
cg00819857	-0.00199494	0.00409605	0.627455
cg00819858	-0.00253769	0.00343178	0.461615
cg00819871	-0.00583507	0.00643745	0.367214
cg00819880	-0.0197545	0.0145956	0.179416
cg00819895	-0.0074759	0.012157	0.540196
cg00819949	-0.00483489	0.00573287	0.401338
cg00819981	1.44779e-05	0.0020503	0.994382
cg00819990	0.0116022	0.01089	0.289643
cg00820056	-0.00678753	0.00768256	0.379402
cg00820065	0.000135684	0.00208605	0.948289
cg00820131	-4.9238e-05	0.00698298	0.99439
cg00820149	0.00567955	0.00655358	0.388527
cg00820159	0.000406938	0.00351889	0.908201
cg00820171	-0.00428242	0.00817314	0.601637
cg00820208	0.00105209	0.00181246	0.563094
cg00820281	0.0146902	0.0182334	0.422625
cg00820288	-0.00334658	0.00552182	0.546049
cg00820294	-0.0197578	0.0111666	0.0803377
cg00820311	-0.00748091	0.0104397	0.475551
cg00820340	0.000946675	0.00250431	0.706338
cg00820405	-0.0417306	0.0193715	0.0339869
cg00820422	-0.00150889	0.00364224	0.679691
cg00820530	-0.00583352	0.0104338	0.57753
cg00820581	0.00079025	0.00168233	0.639719
cg00820621	-0.00470906	0.00676529	0.488246
cg00820637	0.000728339	0.00546577	0.8943
cg00820664	0.00380868	0.00128737	0.00398104
cg00820718	-0.000252178	0.00167556	0.880716
cg00820740	-0.00432429	0.00377168	0.254726
cg00820743	-0.0115003	0.00453338	0.0129706
cg00820761	0.000777089	0.00463992	0.867382
cg00820798	0.00147426	0.00445571	0.741538
cg00820919	-0.0134044	0.00877317	0.130168
cg00820922	0.010502	0.00873105	0.232306
cg00820961	-0.00543801	0.00538955	0.315777
cg00820995	-0.00362552	0.00801563	0.652174
cg00821057	-0.00355763	0.00451322	0.432682
cg00821098	0.00179553	0.00295762	0.545376
cg00821201	0.00189238	0.0100546	0.85115
cg00821270	0.0245028	0.00943774	0.0110628
cg00821310	0.00734897	0.00930394	0.431747
cg00821311	-0.00624241	0.00425894	0.14633
cg00821341	0.0161265	0.0121547	0.188058
cg00821396	-0.0111591	0.00755417	0.143231
cg00821400	0.00949209	0.0104429	0.365887
cg00821413	-0.00545684	0.00585307	0.35376
cg00821444	0.000361231	0.00356717	0.919573
cg00821483	0.0116224	0.00666123	0.0845547
cg00821507	0.00679302	0.00505759	0.182722
cg00821510	-0.00198437	0.00426847	0.643172
cg00821567	-0.00139429	0.00299933	0.643188
cg00821587	-0.00759493	0.0151043	0.616354
cg00821604	0.00059984	0.00382107	0.875623
cg00821618	0.00111882	0.00377432	0.767608
cg00821731	0.010198	0.00825058	0.219775
cg00821760	-0.00072651	0.00477752	0.879485
cg00821769	0.00301293	0.0089337	0.736737
cg00821851	-0.00165358	0.00362815	0.649695
cg00821977	0.000262197	0.011324	0.98158
cg00822007	0.0183508	0.0177555	0.304221
cg00822078	0.0212184	0.0141471	0.137276
cg00822110	0.000987646	0.00155895	0.528048
cg00822157	-0.00313217	0.00387026	0.420555
cg00822179	-0.00323727	0.00584106	0.580846
cg00822187	0.00506224	0.00425203	0.237071
cg00822241	0.00570996	0.00453256	0.211123
cg00822255	0.00116251	0.00285039	0.684392
cg00822261	-0.0172257	0.00728835	0.0203335
cg00822277	-0.0228032	0.0178209	0.204098
cg00822308	-0.00113563	0.00480344	0.813662
cg00822353	0.00220151	0.00221868	0.323822
cg00822361	-0.0106243	0.0076621	0.169104
cg00822367	0.00501829	0.00412404	0.226957
cg00822396	0.00691128	0.00355333	0.0550029
cg00822398	0.00150639	0.00116875	0.20085
cg00822433	0.0073427	0.0155292	0.637516
cg00822440	-0.000483202	0.00144706	0.739243
cg00822451	-0.00170232	0.00310921	0.585432
cg00822495	0.000215041	0.0023618	0.927662
cg00822539	-0.0262388	0.0147456	0.0786605
cg00822550	0.00355013	0.0098446	0.71926
cg00822591	0.000240124	0.00433728	0.955976
cg00822607	0.000888714	0.00220948	0.688503
cg00822622	-0.00117388	0.00445815	0.792934
cg00822627	0.00511307	0.00532259	0.339397
cg00822666	0.00873698	0.00548611	0.114885
cg00822735	-0.00733541	0.0129849	0.573582
cg00822753	0.00177673	0.0010286	0.0876567
cg00822756	-0.000989206	0.00145149	0.497357
cg00822797	-0.000212012	0.00593673	0.971594
cg00822840	0.00912276	0.00632185	0.152597
cg00822898	-0.00298328	0.00511808	0.561475
cg00822942	-0.0290202	0.014842	0.0537611
cg00822961	-0.00112864	0.00364927	0.75785
cg00822970	0.00471298	0.007443	0.528257
cg00822998	-0.00219314	0.0112755	0.846234
cg00823000	-0.000217611	0.00383119	0.954835
cg00823033	0.00191363	0.00594883	0.748465
cg00823069	0.000472071	0.0126099	0.970223
cg00823094	-0.00516221	0.00663325	0.438544
cg00823095	-0.00668436	0.00463838	0.153147
cg00823110	0.000308668	0.00465003	0.947228
cg00823144	0.00143218	0.00529652	0.787493
cg00823148	-0.0063247	0.00421507	0.137106
cg00823170	-0.0120177	0.00767301	0.120925
cg00823172	0.0102167	0.00512226	0.0492199
cg00823229	0.000892019	0.00145284	0.540829
cg00823255	0.000853913	0.00434656	0.844711
cg00823303	-0.00483496	0.00639002	0.451309
cg00823319	-0.00797564	0.00424246	0.0634609
cg00823357	0.000350696	0.00351989	0.920865
cg00823369	0.00354146	0.00545471	0.517889
cg00823375	-0.0088083	0.00553586	0.115206
cg00823447	-0.0299323	0.015278	0.053295
cg00823480	0.00368474	0.00725893	0.613008
cg00823515	-0.00976993	0.00787593	0.218133
cg00823526	-0.0047257	0.00811738	0.561957
cg00823584	-0.00353297	0.00186638	0.0616886
cg00823602	-0.0194298	0.00705537	0.00716934
cg00823608	-0.00173852	0.00450608	0.700574
cg00823683	0.000483352	0.00499764	0.923174
cg00823688	0.0343832	0.0195048	0.0814453
cg00823783	-0.00281865	0.00311903	0.368653
cg00823789	-0.00194599	0.0070375	0.782807
cg00823843	0.00606743	0.0140193	0.666237
cg00823898	0.0114826	0.00657444	0.0842438
cg00823993	0.00452928	0.00476398	0.344373
cg00823995	0.00079382	0.00163204	0.627908
cg00824018	-0.00105731	0.00297461	0.723117
cg00824063	0.000506778	0.0097999	0.958876
cg00824087	0.00351725	0.00366913	0.340413
cg00824096	-0.00577749	0.00423203	0.175715
cg00824141	0.00168767	0.00365049	0.645012
cg00824155	0.0106446	0.0064575	0.102876
cg00824156	-0.00137036	0.0050498	0.786751
cg00824175	0.000927664	0.00320122	0.77267
cg00824222	-0.00356185	0.00790139	0.653264
cg00824260	0.00409978	0.00460611	0.37588
cg00824312	-0.00836892	0.0090451	0.357399
cg00824333	-0.00768873	0.0125929	0.543082
cg00824379	-0.00341206	0.00444163	0.444448
cg00824381	0.00732799	0.00259138	0.00581532
cg00824413	0.00517378	0.00659926	0.435173
cg00824547	0.00238728	0.00517881	0.645969
cg00824566	0.0039649	0.00599125	0.50986
cg00824584	-0.00123636	0.00199368	0.536785
cg00824638	0.00221318	0.00302247	0.465989
cg00824663	0.00152415	0.00296465	0.60848
cg00824681	0.0131817	0.00986163	0.184817
cg00824714	-0.00370629	0.00279431	0.188188
cg00824757	0.00876572	0.00576236	0.131835
cg00824767	-0.00113397	0.00237543	0.634292
cg00824793	0.00014548	0.00164471	0.929719
cg00824806	-0.00388082	0.00363631	0.288815
cg00824853	-0.000280947	0.00605239	0.963083
cg00824880	-0.00136756	0.0035269	0.699146
cg00824943	0.00376658	0.00687507	0.58519
cg00824944	0.0129117	0.0281616	0.647746
cg00824969	-0.000578089	0.00504234	0.908989
cg00824973	0.00410557	0.00363931	0.262371
cg00824982	0.00227869	0.0041949	0.588377
cg00825031	0.000175273	0.00148874	0.906551
cg00825047	0.000885876	0.00300235	0.768651
cg00825130	0.000973453	0.00276815	0.725942
cg00825131	-0.0024639	0.00379435	0.517816
cg00825168	0.00268866	0.00503908	0.595005
cg00825173	0.00298483	0.00197302	0.133949
cg00825177	0.0199513	0.0139893	0.157393
cg00825292	0.00469986	0.00371997	0.209815
cg00825317	-0.00378728	0.0046814	0.420719
cg00825364	0.00394701	0.00466512	0.399835
cg00825407	-0.00572604	0.00379295	0.134755
cg00825441	0.00618378	0.00879343	0.483792
cg00825462	-3.5938e-05	0.00137349	0.979185
cg00825491	-0.00772222	0.0106615	0.47082
cg00825497	-0.00220163	0.00162462	0.178873
cg00825543	-0.00725293	0.0080508	0.370131
cg00825551	0.009489	0.00419789	0.0262911
cg00825558	-0.0031933	0.00430938	0.460682
cg00825597	-0.00195663	0.00622916	0.754191
cg00825705	0.0016503	0.00575926	0.77514
cg00825734	-0.0125749	0.00938684	0.183855
cg00825739	0.0100105	0.00678584	0.143767
cg00825764	0.000963463	0.0121426	0.93694
cg00825779	0.000472102	0.00465111	0.919385
cg00825967	-0.0122184	0.0137978	0.378312
cg00825969	0.00139033	0.00343302	0.686482
cg00826203	0.000246074	0.00371681	0.947366
cg00826268	-0.000432325	0.00421573	0.918556
cg00826304	-0.00273622	0.00968948	0.778314
cg00826313	0.00176442	0.00411455	0.66911
cg00826390	0.0141514	0.00922087	0.128484
cg00826495	-0.00443725	0.0023225	0.0593559
cg00826520	-0.00945195	0.0056917	0.100383
cg00826536	0.00163472	0.00408763	0.690197
cg00826537	-0.0148997	0.0113313	0.191993
cg00826603	-0.00415207	0.0104974	0.693419
cg00826610	0.00239111	0.00159945	0.138545
cg00826615	-0.0140949	0.00872987	0.110027
cg00826623	-0.00176965	0.00457863	0.700069
cg00826626	-0.00293024	0.00351207	0.406378
cg00826632	0.0136201	0.00861902	0.117681
cg00826638	0.00656379	0.00707933	0.3564
cg00826726	-0.00214987	0.00409339	0.600776
cg00826728	0.00248467	0.0015762	0.118571
cg00826780	0.00350005	0.00388117	0.369651
cg00826839	-0.00182189	0.00786809	0.817428
cg00826842	0.00184973	0.00185544	0.321567
cg00826855	-0.000742418	0.0044196	0.866987
cg00826874	0.00914957	0.00713498	0.203125
cg00826892	-0.00454619	0.0073822	0.539614
cg00826902	0.00656252	0.00627673	0.298674
cg00826921	-0.00173233	0.00392449	0.660008
cg00826923	-0.00827916	0.00686624	0.231173
cg00826977	0.000166649	0.00181831	0.927186
cg00826997	-0.00533671	0.0063075	0.399824
cg00827008	-0.0035719	0.00384215	0.355118
cg00827016	-0.0125684	0.00808298	0.123595
cg00827082	-0.00538006	0.0043805	0.222691
cg00827083	0.0166818	0.0115817	0.153355
cg00827164	0.000157074	0.00211433	0.94095
cg00827173	0.00710316	0.00476192	0.139406
cg00827176	-0.000841785	0.00437109	0.847737
cg00827196	0.00496281	0.00606549	0.415476
cg00827210	-0.00945944	0.0156802	0.547896
cg00827369	0.000284726	0.00154476	0.854194
cg00827380	0.00216832	0.00224544	0.336894
cg00827382	-0.024182	0.0184309	0.192959
cg00827392	-0.00122697	0.00164268	0.457119
cg00827395	0.0115572	0.0109646	0.294778
cg00827519	0.0304142	0.0248708	0.224675
cg00827581	-0.00669244	0.00685114	0.331359
cg00827622	-0.00154837	0.00155321	0.321584
cg00827663	0.00506828	0.0062093	0.416592
cg00827745	-0.00140767	0.00152576	0.358766
cg00827748	0.0143301	0.0165595	0.389216
cg00827827	-0.00373581	0.00944627	0.693457
cg00827853	-0.00172113	0.00451071	0.703715
cg00827893	0.0102121	0.0061137	0.098441
cg00827895	0.00922622	0.00631633	0.147702
cg00827939	0.00948457	0.00911456	0.300946
cg00827976	0.00241766	0.00375104	0.520926
cg00827989	0.0021513	0.00358498	0.550008
cg00828008	-0.00359117	0.012142	0.768115
cg00828059	0.00601656	0.00462877	0.197097
cg00828140	-0.0202849	0.00785651	0.0114981
cg00828154	0.00303744	0.00969072	0.754698
cg00828332	-0.000499613	0.00718217	0.944701
cg00828341	-0.000199859	0.00425597	0.962653
cg00828377	-0.0134494	0.00544753	0.015508
cg00828386	0.00250765	0.00348656	0.473925
cg00828439	-0.0204192	0.00860928	0.0199094
cg00828455	-0.000139444	0.00486745	0.977211
cg00828468	-0.000745913	0.00217975	0.733025
cg00828472	-0.00034957	0.00159985	0.827549
cg00828556	-0.00494837	0.00315471	0.120379
cg00828602	0.00109521	0.00194624	0.575066
cg00828618	-0.00964811	0.0110832	0.386415
cg00828698	0.00257792	0.00335264	0.444022
cg00828709	0.00197844	0.00858188	0.818216
cg00828721	0.0124801	0.0151989	0.413824
cg00828744	-0.00316871	0.00789575	0.68917
cg00828762	0.00188493	0.00627836	0.76472
cg00828791	0.00107998	0.00385843	0.780217
cg00828798	-0.00245038	0.00308387	0.429021
cg00828836	0.00466908	0.00384592	0.22802
cg00828958	0.000257158	0.00589352	0.965296
cg00829016	-0.00166177	0.00140842	0.241264
cg00829041	-0.0113923	0.00797073	0.156508
cg00829063	-0.00959522	0.0135093	0.479439
cg00829075	-0.000408299	0.00138927	0.769539
cg00829091	-0.0035385	0.0101101	0.727186
cg00829125	0.0135177	0.0108148	0.21468
cg00829136	-0.00163137	0.0051589	0.75259
cg00829182	0.000868175	0.00465841	0.852591
cg00829246	0.00929429	0.00488475	0.0603853
cg00829269	-0.0137783	0.00608838	0.0261217
cg00829301	-0.00171908	0.00423335	0.68568
cg00829339	0.0010963	0.00137052	0.42594
cg00829356	0.000854828	0.00447368	0.848909
cg00829369	-0.00674499	0.0051849	0.196731
cg00829400	-0.00726581	0.00716958	0.313669
cg00829404	0.0158813	0.00970351	0.105316
cg00829406	-0.00135547	0.00184757	0.465135
cg00829409	-0.0137046	0.0133818	0.308619
cg00829435	0.00284859	0.00634207	0.654435
cg00829438	-0.00209752	0.00554757	0.70628
cg00829456	0.00105616	0.00233171	0.651707
cg00829575	-0.00113026	0.00568875	0.842974
cg00829594	0.00101364	0.0116293	0.930742
cg00829607	-0.0152748	0.00807125	0.0617499
cg00829641	-0.00637326	0.0061262	0.30107
cg00829646	-0.00501907	0.00958578	0.601891
cg00829656	0.0133783	0.00938677	0.157668
cg00829747	-0.00148222	0.00312712	0.636695
cg00829753	-0.00260575	0.00522783	0.619433
cg00829786	0.00771326	0.00461083	0.0979483
cg00829809	-0.000159236	0.00356685	0.964494
cg00829845	-0.000449219	0.00546291	0.934652
cg00829858	-0.00996573	0.0102908	0.335523
cg00829944	0.000463452	0.00202299	0.819335
cg00829961	0.00190612	0.00297134	0.522883
cg00829978	0.016375	0.00878136	0.0655892
cg00829990	-0.00159569	0.0024361	0.514183
cg00830029	-9.80047e-05	0.00624806	0.987521
cg00830086	0.00728902	0.006363	0.255131
cg00830087	-0.00341287	0.00633201	0.591273
cg00830116	0.0043078	0.00296682	0.150101
cg00830121	-0.0289877	0.01368	0.0369424
cg00830139	-0.00329072	0.00461088	0.477332
cg00830170	0.00625918	0.00576576	0.280665
cg00830215	-0.00259133	0.00502691	0.607517
cg00830252	0.00973068	0.00591835	0.103753
cg00830283	-0.00331322	0.00523706	0.528622
cg00830313	-0.00025002	0.0044267	0.955089
cg00830325	0.00530079	0.00500968	0.292935
cg00830338	-0.00616679	0.00473108	0.195855
cg00830393	-0.00337738	0.00496174	0.497879
cg00830401	0.00525429	0.00594416	0.379164
cg00830419	0.00182096	0.00366028	0.620097
cg00830420	0.000651387	0.00379758	0.864208
cg00830435	-0.0013297	0.00180383	0.463014
cg00830444	0.00717851	0.00565432	0.207627
cg00830459	0.00229258	0.00527018	0.664633
cg00830492	0.0130719	0.00520314	0.0138394
cg00830526	-0.00147308	0.00188855	0.437503
cg00830596	0.00518	0.00745628	0.489085
cg00830599	-0.00271511	0.00844261	0.74853
cg00830604	-0.00185832	0.00475271	0.696752
cg00830614	-0.000465615	0.00499356	0.925925
cg00830681	-0.00353597	0.00577435	0.541898
cg00830706	-0.00930148	0.00659069	0.161721
cg00830710	-0.000536123	0.00398401	0.893264
cg00830735	-0.00127784	0.00154013	0.408982
cg00830755	0.00931817	0.00439761	0.0369481
cg00830767	-0.016138	0.010164	0.115967
cg00830813	0.0219316	0.0140749	0.122814
cg00830817	0.00162985	0.00278994	0.560606
cg00830850	0.00683662	0.00460416	0.14119
cg00830934	-0.00148666	0.00542918	0.784866
cg00831028	0.00109329	0.00139935	0.436755
cg00831048	0.000770676	0.00297895	0.796473
cg00831051	0.00453469	0.00571702	0.429824
cg00831088	-0.00121135	0.00214537	0.573774
cg00831126	-0.002999	0.00805286	0.71049
cg00831127	0.000775846	0.00651279	0.90545
cg00831171	-0.0142067	0.00947072	0.137219
cg00831182	-0.00440455	0.0044535	0.325402
cg00831222	0.00495118	0.00944076	0.601302
cg00831233	0.00445505	0.00190071	0.0213628
cg00831237	0.00480887	0.00584439	0.412861
cg00831247	-0.0122227	0.0123353	0.324493
cg00831276	0.0119699	0.0138422	0.389559
cg00831283	-0.00162256	0.00133026	0.225863
cg00831331	0.00484266	0.00571669	0.399258
cg00831358	-0.00193321	0.00149872	0.200502
cg00831380	-0.00431811	0.00618392	0.486864
cg00831466	-0.00276606	0.00581109	0.63527
cg00831470	0.0045574	0.00472239	0.337188
cg00831471	0.000722877	0.00408356	0.859903
cg00831529	0.0170285	0.00728238	0.0216642
cg00831536	0.00131019	0.0039124	0.73852
cg00831560	0.00213072	0.0042928	0.620902
cg00831633	0.00121719	0.00176384	0.49198
cg00831672	0.00041351	0.000943093	0.662138
cg00831698	-0.00853065	0.0100844	0.399917
cg00831710	0.00112185	0.0100101	0.911025
cg00831726	0.0181398	0.0105215	0.088248
cg00831735	0.00922853	0.00674009	0.174461
cg00831770	0.00725387	0.0079083	0.361549
cg00831909	0.00239399	0.0102533	0.815933
cg00831928	-0.00493673	0.00243953	0.0460759
cg00831929	0.00476081	0.00481529	0.325559
cg00831931	-0.0318248	0.014516	0.0310207
cg00831970	0.0104003	0.00569651	0.0713209
cg00832101	-0.000877883	0.0016011	0.58489
cg00832105	-0.00106642	0.00482572	0.82562
cg00832112	-0.0160468	0.00827101	0.0556042
cg00832148	-0.00512202	0.0133494	0.702146
cg00832199	0.00032909	0.00593412	0.955901
cg00832222	-0.0132962	0.017656	0.453442
cg00832270	0.00216417	0.00297596	0.469045
cg00832308	-0.00200691	0.00240325	0.405959
cg00832321	0.00177593	0.0058065	0.760449
cg00832327	0.00370152	0.00562777	0.512452
cg00832329	-0.00924785	0.0125864	0.464467
cg00832367	-0.0022239	0.00369091	0.548385
cg00832457	0.00870751	0.0114022	0.447129
cg00832476	0.00300323	0.0157308	0.849038
cg00832491	0.00365519	0.00423299	0.390237
cg00832517	0.0013483	0.0025072	0.592108
cg00832546	0.00553909	0.00353349	0.120606
cg00832547	0.00613084	0.00631091	0.334009
cg00832555	0.000982384	0.00490665	0.84178
cg00832563	0.0151918	0.0103752	0.146733
cg00832581	0.0020235	0.00549242	0.713458
cg00832635	-0.000305616	0.00486108	0.950014
cg00832644	-0.00264178	0.00406712	0.517697
cg00832650	-0.00608942	0.00350847	0.0861693
cg00832661	0.00541843	0.00402213	0.18143
cg00832703	0.00568416	0.00395395	0.154137
cg00832811	-0.00613757	0.00652757	0.349691
cg00832850	-0.00433578	0.00201054	0.0338016
cg00832868	0.00559377	0.00245638	0.0252239
cg00832928	0.00913537	0.00501491	0.0719463
cg00832994	-0.000829395	0.00180416	0.646869
cg00833080	-0.000364798	0.00816244	0.964455
cg00833142	0.00886039	0.00810361	0.277241
cg00833187	0.00275624	0.00700303	0.694856
cg00833257	-0.00239038	0.00790131	0.762971
cg00833342	0.00816206	0.00869972	0.35074
cg00833344	-0.0137269	0.00985591	0.167242
cg00833350	0.00257343	0.00521601	0.622993
cg00833352	-0.00607832	0.00348773	0.0849069
cg00833364	0.00377499	0.00433626	0.386388
cg00833393	0.00363743	0.00370347	0.328741
cg00833394	-0.00575301	0.00589801	0.332059
cg00833398	-0.00168839	0.00331567	0.61189
cg00833441	0.0208707	0.0100376	0.0405386
cg00833448	0.00239864	0.00296223	0.420298
cg00833479	-0.0113106	0.0111277	0.312244
cg00833487	0.00194547	0.00460524	0.673741
cg00833524	-0.0136963	0.0121423	0.262429
cg00833537	-0.0028891	0.00155306	0.0662274
cg00833552	-0.00211947	0.00686901	0.758398
cg00833562	0.0225213	0.0123877	0.0724999
cg00833605	0.011959	0.00408161	0.00432865
cg00833614	0.00175764	0.02207	0.936707
cg00833639	-0.00408736	0.00672344	0.544819
cg00833661	0.0034124	0.00336032	0.312684
cg00833688	-0.00793565	0.00622979	0.206119
cg00833703	-0.00178241	0.00844188	0.833273
cg00833747	0.00342178	0.00310332	0.273233
cg00833777	0.00769796	0.00727505	0.292925
cg00833795	0.00259706	0.00746026	0.728592
cg00833822	0.004961	0.0103463	0.632791
cg00833893	-0.00231752	0.0116796	0.843176
cg00833989	-0.00270314	0.00129525	0.0398167
cg00834034	0.0071857	0.00591873	0.228009
cg00834067	-0.00360179	0.00643482	0.577099
cg00834073	0.0172009	0.0111602	0.126879
cg00834155	0.0115061	0.00928454	0.218576
cg00834192	-0.0072672	0.00636378	0.256603
cg00834223	0.00930034	0.00879389	0.29317
cg00834229	0.00502331	0.00362831	0.169754
cg00834234	0.00315286	0.00732315	0.667873
cg00834319	0.0018757	0.00141471	0.188358
cg00834379	-0.00161713	0.00335212	0.630719
cg00834400	-0.00166173	0.00324249	0.609609
cg00834440	-0.00463474	0.00419403	0.272171
cg00834472	0.00938865	0.0198896	0.638081
cg00834511	0.00797597	0.00542852	0.145366
cg00834519	0.00613269	0.00885186	0.490272
cg00834536	0.0104363	0.0100378	0.301361
cg00834537	0.00121664	0.00319183	0.704003
cg00834581	-0.00103388	0.00773143	0.89393
cg00834585	0.0073192	0.0053097	0.171596
cg00834587	-0.021522	0.0171095	0.211796
cg00834712	0.000278846	0.00612244	0.963777
cg00834738	-0.00578123	0.00824139	0.484871
cg00834755	0.00085088	0.0053602	0.874241
cg00834779	-0.00300391	0.00172948	0.0859472
cg00834796	5.352e-06	0.00252849	0.998316
cg00834858	-0.00158824	0.00365057	0.664592
cg00834899	-0.00513461	0.00749887	0.495342
cg00834922	-0.00204942	0.00599577	0.733318
cg00834923	-0.00192736	0.00896085	0.830203
cg00834924	-0.00927442	0.0100168	0.357068
cg00834958	0.00190982	0.00185315	0.305594
cg00834966	0.000739064	0.00611108	0.904019
cg00834988	-0.00756123	0.00493417	0.129047
cg00834994	-0.0174787	0.0148944	0.243794
cg00835021	0.00871153	0.0052676	0.101773
cg00835031	0.00559222	0.00361754	0.125768
cg00835193	0.0113499	0.0112227	0.31466
cg00835203	0.00159001	0.00407669	0.697472
cg00835232	-0.0072467	0.010564	0.494548
cg00835249	0.0028936	0.004128	0.485193
cg00835279	0.00142864	0.0112499	0.89924
cg00835345	-0.000782024	0.00170631	0.64787
cg00835389	0.000683231	0.00343069	0.842608
cg00835400	0.0072519	0.00629362	0.25237
cg00835429	0.00246238	0.00139161	0.0803236
cg00835464	-0.00826365	0.00873278	0.346627
cg00835521	-0.00653983	0.0058473	0.26646
cg00835526	0.0013591	0.00910573	0.881696
cg00835612	-0.00058141	0.00159508	0.716367
cg00835664	0.0105459	0.0104814	0.317133
cg00835705	-0.00380623	0.0083802	0.650821
cg00835745	-0.00315676	0.00504004	0.532734
cg00835771	-0.000565978	0.00153506	0.713247
cg00835812	-0.0920268	0.0659528	0.166464
cg00835818	0.0217153	0.011053	0.0526455
cg00835825	0.000710309	0.00909201	0.937908
cg00835828	0.00114101	0.00377437	0.763141
cg00835832	3.6027e-05	0.00145155	0.980256
cg00835857	-0.00561607	0.00332443	0.0947364
cg00835885	0.00636102	0.0111625	0.570245
cg00835943	0.0164812	0.006995	0.0207126
cg00835999	0.000923803	0.00396453	0.816296
cg00836007	-0.00387159	0.0072011	0.5922
cg00836031	-0.00108665	0.0105471	0.918177
cg00836037	0.0110178	0.011901	0.357118
cg00836047	0.0120621	0.00510429	0.0203499
cg00836091	-0.000560648	0.00113864	0.623687
cg00836097	-0.000428177	0.00646811	0.947372
cg00836101	-0.00233716	0.00513805	0.650334
cg00836119	0.000912036	0.00204412	0.656579
cg00836161	0.0146048	0.0440791	0.741191
cg00836200	0.00641895	0.0035335	0.0727222
cg00836227	0.00375977	0.00530314	0.480238
cg00836271	0.00359688	0.00575492	0.5336
cg00836272	-0.00763237	0.00306091	0.0145415
cg00836302	0.00177375	0.00744876	0.812342
cg00836308	-0.00151204	0.00460216	0.743286
cg00836378	-0.000739526	0.00427625	0.863102
cg00836388	-0.0017437	0.00379263	0.646836
cg00836419	0.00247962	0.00642918	0.700673
cg00836482	0.00120873	0.0018048	0.504803
cg00836542	-0.00884351	0.00961225	0.360104
cg00836571	0.00247288	0.00149303	0.101268
cg00836605	0.00276572	0.00192711	0.154827
cg00836641	-0.00263698	0.00599244	0.660992
cg00836662	0.0122822	0.0061007	0.0471807
cg00836705	0.00425911	0.00707574	0.548785
cg00836737	-0.0189961	0.00730941	0.0109855
cg00836755	0.000197704	0.00193908	0.919025
cg00836800	-0.00161122	0.00291614	0.582011
cg00836846	-0.0357668	0.0122399	0.00442849
cg00836940	0.0043039	0.00450077	0.341591
cg00836944	-0.00465813	0.00528919	0.380914
cg00836964	0.00108644	0.00357627	0.762011
cg00837056	0.0201835	0.0102074	0.0511701
cg00837060	-0.00890023	0.00798258	0.26794
cg00837086	0.00533374	0.00755268	0.481947
cg00837088	-0.00308783	0.00398739	0.440795
cg00837091	0.00173732	0.0021137	0.41336
cg00837103	-0.0117723	0.00576322	0.0441137
cg00837209	0.00516805	0.004871	0.291634
cg00837218	0.0036575	0.00987124	0.711895
cg00837234	0.00163288	0.00314317	0.604731
cg00837264	-0.00810393	0.00668894	0.228969
cg00837308	-0.00347997	0.0083427	0.677613
cg00837330	0.00363493	0.0053179	0.496091
cg00837398	-0.00158228	0.00209637	0.452423
cg00837434	-0.00300893	0.00190895	0.118604
cg00837444	0.00814012	0.00623644	0.195249
cg00837484	0.00269524	0.00675375	0.690817
cg00837485	-0.000917952	0.00367184	0.803179
cg00837537	0.0137985	0.0100787	0.174499
cg00837548	-0.0149504	0.0131034	0.257022
cg00837594	0.00258283	0.00604174	0.670073
cg00837619	-0.00118125	0.0024462	0.630386
cg00837649	0.000325194	0.00225903	0.885871
cg00837690	0.0123123	0.0062495	0.0520038
cg00837734	-0.00489954	0.00388503	0.210631
cg00837753	-0.000353915	0.0100367	0.971951
cg00837765	-2.90159e-06	0.00138308	0.998331
cg00837783	-0.0022356	0.00471635	0.636679
cg00837812	-0.00139129	0.00258246	0.591437
cg00837827	0.0196072	0.0110091	0.0784029
cg00837831	0.00756775	0.00993977	0.448501
cg00837832	0.018035	0.0105076	0.0896518
cg00837838	-0.000867711	0.00127755	0.498815
cg00837860	0.00177692	0.00298956	0.553804
cg00837899	-0.00339865	0.0080367	0.673418
cg00837947	0.0116903	0.0105911	0.272729
cg00837967	0.014293	0.0103929	0.17258
cg00837987	0.0836823	0.0334028	0.0140993
cg00838032	-0.00154194	0.00438925	0.726213
cg00838040	-0.00193251	0.00265363	0.468414
cg00838051	0.00540736	0.00847761	0.525253
cg00838081	-0.00724784	0.00564235	0.202362
cg00838150	-0.00117493	0.00145472	0.421487
cg00838189	0.00102323	0.00706296	0.885147
cg00838213	-0.000142394	0.00370805	0.969456
cg00838250	0.00263894	0.00172787	0.130318
cg00838259	-0.00256056	0.00815515	0.754287
cg00838269	0.00174986	0.00644374	0.786604
cg00838326	0.0043579	0.00315672	0.170965
cg00838337	-0.0032423	0.00201783	0.111716
cg00838379	0.0145655	0.0111347	0.194279
cg00838397	0.00445348	0.00346412	0.201994
cg00838399	-0.00200918	0.00181962	0.272561
cg00838415	0.0122532	0.00654761	0.0646505
cg00838423	0.00842249	0.00461895	0.071667
cg00838440	0.0265155	0.0134729	0.0522446
cg00838532	-0.00763188	0.00770398	0.324608
cg00838561	-0.0202877	0.0118302	0.0899223
cg00838663	-0.00793517	0.00738857	0.285802
cg00838695	0.00257834	0.00866754	0.766816
cg00838756	0.00445405	0.00831693	0.593643
cg00838773	-0.00156501	0.00218797	0.47635
cg00838829	-0.0047989	0.0117312	0.683494
cg00838860	0.00633822	0.00815216	0.438979
cg00838874	-0.00143959	0.00192757	0.457174
cg00838881	0.00342437	0.00295835	0.250226
cg00838898	-0.00229313	0.00220314	0.300831
cg00838919	-0.000147837	0.0049546	0.976264
cg00838930	-0.000325262	0.0049013	0.947242
cg00838934	0.00595293	0.00469309	0.208022
cg00838996	0.000468124	0.00329527	0.887362
cg00839009	0.00627812	0.0209864	0.765538
cg00839032	-0.00541093	0.00703013	0.443576
cg00839076	0.00530424	0.0081564	0.517202
cg00839129	-0.00274258	0.00332779	0.412112
cg00839132	0.011136	0.00828071	0.18218
cg00839269	0.00822521	0.00588717	0.165925
cg00839272	0.00355407	0.00330268	0.28485
cg00839297	-0.000943713	0.000982557	0.339482
cg00839331	-0.00465151	0.00585879	0.429393
cg00839333	0.00831978	0.0154448	0.591484
cg00839400	0.000869799	0.00390152	0.824106
cg00839413	-0.00563124	0.0103843	0.589011
cg00839434	-0.0022772	0.00142094	0.112648
cg00839507	-0.00349036	0.00161543	0.0334717
cg00839517	0.0149094	0.0114829	0.197583
cg00839572	-0.00369277	0.00478462	0.442324
cg00839579	0.00821567	0.0119953	0.495221
cg00839584	-0.000528905	0.00436158	0.903761
cg00839597	-0.00026979	0.00516074	0.958427
cg00839642	0.000566466	0.00781893	0.942412
cg00839671	-0.00148868	0.00632791	0.814563
cg00839675	0.000144782	0.00213396	0.946063
cg00839844	-0.000915987	0.0021065	0.664756
cg00839850	0.00964946	0.00726745	0.187729
cg00839869	0.00113394	0.00830363	0.891695
cg00839873	-0.00332451	0.00546031	0.54421
cg00839893	0.0042366	0.00512255	0.410472
cg00839906	-0.00699064	0.00493721	0.160373
cg00840060	0.00204292	0.00520697	0.695765
cg00840115	-0.000118206	0.00219961	0.957266
cg00840226	-0.00825225	0.0065207	0.209054
cg00840257	0.00769244	0.00270902	0.00562323
cg00840270	0.00498135	0.00361755	0.172046
cg00840310	-0.00434477	0.006744	0.521114
cg00840320	0.00270883	0.00476464	0.571142
cg00840341	-0.00335195	0.0043157	0.43945
cg00840363	0.00282057	0.00501857	0.575543
cg00840370	-0.00165119	0.00379108	0.664245
cg00840403	0.0114215	0.00918697	0.217125
cg00840412	0.00265894	0.004429	0.549836
cg00840433	0.010844	0.0210604	0.607931
cg00840438	-0.00181967	0.00680814	0.789887
cg00840504	0.00390871	0.00616023	0.527415
cg00840574	0.0132118	0.00600475	0.0304413
cg00840597	0.00697022	0.00518214	0.182106
cg00840618	-0.00730485	0.00600474	0.227079
cg00840694	0.00425238	0.0044981	0.347086
cg00840708	-0.00397853	0.0112618	0.724735
cg00840716	-0.0160289	0.0112347	0.157237
cg00840725	0.00870274	0.00421562	0.0419575
cg00840754	0.0017539	0.00182014	0.337914
cg00840770	-0.00673103	0.00410099	0.104341
cg00840774	-0.00713535	0.00487997	0.147297
cg00840791	0.0101536	0.008536	0.237479
cg00840807	-0.00945158	0.00608066	0.123727
cg00840822	0.00968072	0.00980186	0.326067
cg00840926	0.00346958	0.00144461	0.0184452
cg00840927	-0.00404361	0.00613877	0.511828
cg00840960	-0.00111079	0.00211455	0.600706
cg00840975	-0.00479427	0.00378962	0.209211
cg00840990	-0.00287495	0.0124442	0.817836
cg00841008	-0.0153071	0.0660833	0.817367
cg00841035	0.0128074	0.00989725	0.199079
cg00841090	0.00587215	0.0050156	0.244885
cg00841151	-0.0032901	0.00555391	0.555123
cg00841192	-0.00455534	0.00332046	0.173622
cg00841233	-0.00793994	0.00769523	0.305025
cg00841238	-0.000941098	0.00159769	0.557362
cg00841249	0.000226842	0.00569752	0.968332
cg00841272	0.00167959	0.00452551	0.711436
cg00841295	0.0155789	0.00927375	0.0965663
cg00841299	-0.00216606	0.00610925	0.723782
cg00841352	-0.0102018	0.00695428	0.145987
cg00841408	-0.00274446	0.00286429	0.340635
cg00841436	0.00539547	0.00279207	0.0565605
cg00841452	0.00338806	0.00425629	0.428191
cg00841506	0.00131316	0.00620628	0.832925
cg00841533	-0.00174378	0.00628601	0.782126
cg00841581	-0.000496301	0.00129376	0.702202
cg00841631	0.00298026	0.00542228	0.58398
cg00841680	-0.00497539	0.00383034	0.197396
cg00841692	-0.00325463	0.00705331	0.64564
cg00841693	-0.00242486	0.00235576	0.306175
cg00841725	-0.00733859	0.00849588	0.390083
cg00841760	-0.0248306	0.0104848	0.0200878
cg00841768	-0.00907991	0.00941425	0.337476
cg00841781	-0.00106294	0.00149469	0.478897
cg00841784	-0.0108785	0.00710086	0.129151
cg00841789	-0.000864327	0.00382393	0.821708
cg00841793	0.0131419	0.025491	0.607477
cg00841845	0.00305127	0.00779677	0.696495
cg00841849	-0.00787449	0.00394067	0.0488111
cg00841868	0.000207557	0.00887396	0.981393
cg00841969	0.00437709	0.00142491	0.00283956
cg00841988	-0.00375815	0.00738624	0.612178
cg00842000	0.00490733	0.00879851	0.57845
cg00842028	0.0153151	0.0116345	0.191516
cg00842047	0.00902374	0.00632198	0.157056
cg00842076	0.0028595	0.00921588	0.75709
cg00842095	-0.00150046	0.00541267	0.782274
cg00842122	-0.00681653	0.00638187	0.288426
cg00842158	-0.0148298	0.00925304	0.112627
cg00842161	-0.00155222	0.00492216	0.753248
cg00842166	0.00410336	0.0074498	0.583181
cg00842208	0.00551207	0.012021	0.64771
cg00842231	0.018121	0.00687971	0.00998795
cg00842259	0.0238116	0.0123167	0.0564542
cg00842282	-0.00214106	0.00304607	0.483999
cg00842299	-0.00733197	0.00524297	0.165536
cg00842318	-0.00250527	0.00327555	0.446437
cg00842322	0.00421707	0.00778454	0.589394
cg00842325	0.000249856	0.0020966	0.905414
cg00842328	-0.0213155	0.0172715	0.220472
cg00842351	0.00403131	0.00266212	0.133569
cg00842359	-0.00720726	0.00462797	0.123024
cg00842370	0.00791468	0.00456985	0.0868295
cg00842381	0.0100633	0.00682358	0.143879
cg00842434	0.00277522	0.00378403	0.465285
cg00842506	-0.00469039	0.00660021	0.479207
cg00842534	0.00246123	0.00165118	0.139687
cg00842541	-0.000771007	0.00206362	0.709597
cg00842549	-0.000299515	0.00161883	0.853645
cg00842555	0.00643228	0.0179037	0.720262
cg00842582	0.00792875	0.00267809	0.00395637
cg00842595	-0.000254002	0.00424702	0.952446
cg00842602	-0.00600548	0.00374754	0.112668
cg00842605	-0.0109936	0.0122121	0.370487
cg00842665	-0.000463574	0.00322247	0.885946
cg00842670	-0.0108407	0.00806975	0.182645
cg00842687	0.0023427	0.00373839	0.532523
cg00842726	-0.00192505	0.0023959	0.42389
cg00842794	0.0036716	0.00690723	0.596386
cg00842836	-0.00230047	0.00637545	0.7191
cg00842874	-0.00764613	0.00559883	0.175565
cg00842918	0.00441364	0.00620501	0.478799
cg00842983	-0.00565102	0.00598317	0.347537
cg00842998	0.00127445	0.0034538	0.713024
cg00843009	-0.0067208	0.00377481	0.0784961
cg00843019	0.00180478	0.00455507	0.692918
cg00843021	0.0120635	0.00822648	0.146137
cg00843055	0.000407605	0.00630734	0.948622
cg00843117	0.000605704	0.00276592	0.827172
cg00843182	-0.00229392	0.0045622	0.616368
cg00843217	0.00165608	0.00390888	0.672851
cg00843220	-0.00588259	0.00362114	0.107883
cg00843236	-0.000510625	0.00257494	0.843269
cg00843240	0.00219024	0.00645045	0.735015
cg00843264	0.00295558	0.00867698	0.734209
cg00843270	-0.000723666	0.00371443	0.845984
cg00843278	-0.000296372	0.00522011	0.954855
cg00843326	0.00328689	0.00303753	0.282201
cg00843339	0.00081479	0.00211546	0.701059
cg00843352	0.00196322	0.00261016	0.453992
cg00843411	0.00337193	0.00358002	0.348866
cg00843416	0.00240916	0.00315368	0.446982
cg00843452	5.692e-05	0.00624214	0.992745
cg00843464	0.00311265	0.0124202	0.802705
cg00843506	-0.00090752	0.00482334	0.851196
cg00843538	0.0253439	0.013828	0.0702532
cg00843539	0.000525105	0.00524286	0.920451
cg00843561	-0.00100804	0.00151164	0.506629
cg00843606	-0.00565575	0.0123326	0.647664
cg00843623	0.00725196	0.00399452	0.0728956
cg00843631	0.000971116	0.00413307	0.81479
cg00843634	-0.00200817	0.0140361	0.886564
cg00843787	0.00935464	0.00877866	0.289548
cg00843795	-0.00239316	0.0371231	0.948747
cg00843803	0.00520811	0.00552226	0.348235
cg00843885	0.00222905	0.00119153	0.0647419
cg00843912	-0.000584755	0.00101121	0.564576
cg00843917	-0.00271092	0.00550441	0.623606
cg00843939	-0.00211291	0.00150039	0.162623
cg00843973	-0.00670816	0.010347	0.518487
cg00843976	-0.0130897	0.0146928	0.375443
cg00844074	-0.00130157	0.00457752	0.776827
cg00844078	0.00289279	0.00439734	0.512372
cg00844155	-0.00542356	0.00445605	0.226848
cg00844192	0.00581296	0.00759923	0.446377
cg00844197	0.00477603	0.00858849	0.579572
cg00844202	0.0202878	0.00876648	0.0230107
cg00844231	0.00451736	0.00471673	0.340852
cg00844246	-0.00148261	0.00343658	0.66723
cg00844277	-0.00452676	0.00506097	0.373552
cg00844297	-0.00198425	0.00474635	0.676935
cg00844298	0.00382985	0.00355495	0.284312
cg00844308	-0.00108393	0.00484566	0.823522
cg00844328	0.00087375	0.00156456	0.577962
cg00844339	0.00117045	0.00406061	0.773845
cg00844351	-0.00726003	0.00930745	0.437494
cg00844378	0.00260901	0.007049	0.712189
cg00844404	0.0141757	0.00592313	0.0188483
cg00844429	-0.0084504	0.00888455	0.344171
cg00844439	-0.000163321	0.00189584	0.931547
cg00844484	-0.00816573	0.00413687	0.0515671
cg00844553	-0.00524274	0.0100908	0.604694
cg00844567	-0.00782861	0.00407061	0.0577253
cg00844589	-0.00158663	0.00191978	0.410803
cg00844600	-0.00109337	0.00336709	0.746171
cg00844627	0.00794041	0.00592267	0.183515
cg00844633	-0.00428909	0.0115122	0.710376
cg00844636	0.0166805	0.00639026	0.010651
cg00844643	0.0048421	0.0037801	0.203617
cg00844756	-0.0025728	0.0119043	0.829397
cg00844791	-0.0046416	0.00254161	0.0712432
cg00844821	0.0019054	0.00515213	0.712409
cg00844825	-0.00513552	0.00309815	0.100999
cg00844890	-0.00925276	0.00708064	0.194735
cg00844901	0.016334	0.011218	0.148977
cg00844950	-4.81136e-05	0.00315456	0.987866
cg00844976	-0.000242507	0.00150784	0.8726
cg00845020	-0.00484321	0.00791251	0.542071
cg00845049	0.014685	0.00968683	0.13315
cg00845133	-0.00147936	0.00587809	0.801887
cg00845152	-0.0095678	0.00632905	0.134227
cg00845195	0.0137277	0.00745005	0.0687896
cg00845204	0.00768996	0.00965177	0.42777
cg00845219	-2.58922e-05	0.00126445	0.98371
cg00845239	0.0107373	0.0122679	0.383852
cg00845245	-0.0317831	0.0186817	0.0924588
cg00845279	0.00267445	0.00421694	0.527604
cg00845304	0.0188133	0.0108669	0.0869511
cg00845332	-0.000732671	0.00908768	0.935927
cg00845350	-0.00202658	0.00361531	0.576542
cg00845368	0.00148035	0.00325601	0.650492
cg00845370	0.000748714	0.0013712	0.586445
cg00845521	0.0062492	0.00699575	0.374169
cg00845557	0.0140994	0.0130367	0.282458
cg00845598	0.00682584	0.00190714	0.000566623
cg00845602	0.00305483	0.00309655	0.326611
cg00845765	0.00344941	0.00213895	0.110439
cg00845775	-0.00972663	0.00752973	0.19986
cg00845806	-0.00491715	0.00601367	0.415784
cg00845837	0.00442119	0.00969309	0.649442
cg00845862	-0.000998246	0.00257751	0.699486
cg00845883	0.0161045	0.00872842	0.0684307
cg00845891	0.000662084	0.0015216	0.66455
cg00845900	0.00206194	0.00354213	0.561993
cg00845901	0.014415	0.00834935	0.08781
cg00845956	-0.00192291	0.00513992	0.70923
cg00845968	0.00385632	0.00909853	0.672729
cg00846021	0.00613223	0.00344747	0.0787722
cg00846036	0.000399335	0.00236341	0.866216
cg00846043	0.0153261	0.00866032	0.0802816
cg00846098	0.00149823	0.00712974	0.834051
cg00846114	0.000209752	0.00350396	0.952403
cg00846121	0.000141125	0.0114135	0.990163
cg00846136	0.0124497	0.00860524	0.151559
cg00846140	-0.000124041	0.00595996	0.983443
cg00846166	-0.00101846	0.00514716	0.84361
cg00846176	0.0046218	0.0109766	0.674752
cg00846218	0.00459776	0.00357596	0.201945
cg00846240	-0.00325498	0.0077264	0.674589
cg00846248	-0.0013305	0.00120515	0.272632
cg00846270	0.000223763	0.0095763	0.981412
cg00846287	0.00230877	0.00370303	0.534598
cg00846288	-0.00274587	0.00359177	0.446644
cg00846297	-0.00735443	0.00977818	0.454005
cg00846300	-0.000978298	0.00216959	0.653173
cg00846400	-0.00166019	0.001517	0.276807
cg00846417	0.0011376	0.0037022	0.759368
cg00846498	0.00500266	0.011925	0.675878
cg00846502	-0.00038117	0.00514797	0.941146
cg00846511	-0.00143248	0.00425286	0.737058
cg00846539	0.00540203	0.0150928	0.72127
cg00846554	-0.00247198	0.00476627	0.605329
cg00846579	0.0137646	0.0108469	0.207829
cg00846580	0.000183721	0.00287402	0.949177
cg00846720	-0.0010273	0.00124915	0.413098
cg00846769	-0.00374414	0.00491652	0.448393
cg00846799	0.00295372	0.00382563	0.442154
cg00846814	0.00272853	0.00922077	0.768003
cg00846834	-0.0125165	0.0123752	0.314622
cg00846842	0.0123597	0.00778275	0.115895
cg00846843	0.0021313	0.00409843	0.604365
cg00846869	0.00178977	0.00570504	0.754487
cg00846968	-0.00136048	0.00540018	0.801687
cg00846988	-0.00221016	0.00493757	0.65554
cg00846995	0.000278974	0.00245029	0.909616
cg00847029	-0.000486683	0.00186941	0.795217
cg00847043	0.001207	0.00107122	0.262944
cg00847109	-0.00527926	0.0130166	0.686047
cg00847114	0.0071658	0.00699329	0.308361
cg00847166	0.000388832	0.00760579	0.959345
cg00847168	-0.00190171	0.00343917	0.581712
cg00847216	0.00519509	0.00565722	0.360995
cg00847221	-0.00497649	0.00586972	0.398863
cg00847238	0.0043913	0.00370857	0.2396
cg00847239	0.00428983	0.00459553	0.353156
cg00847250	-0.000186436	0.00646714	0.977068
cg00847277	-0.000489604	0.00363718	0.89323
cg00847301	-0.00773704	0.00573499	0.180807
cg00847309	0.000771652	0.00324469	0.81258
cg00847359	0.00261394	0.00527443	0.621436
cg00847387	-0.00310348	0.00339761	0.36354
cg00847388	0.00635869	0.00627649	0.313824
cg00847453	0.00052537	0.00502931	0.917043
cg00847480	-0.0108043	0.0127285	0.398305
cg00847493	-0.000253841	0.0041537	0.95141
cg00847504	-0.00324387	0.00345121	0.349859
cg00847511	0.00154191	0.00256701	0.549624
cg00847534	0.00111569	0.00579933	0.847891
cg00847544	0.00596583	0.00361366	0.102362
cg00847656	-0.000490713	0.00762234	0.948817
cg00847691	-0.000317778	0.00484536	0.947859
cg00847722	0.00788593	0.0121666	0.518589
cg00847823	-0.0061703	0.00476589	0.198857
cg00847826	0.00721987	0.00833896	0.388982
cg00847857	-0.00424823	0.00787812	0.591096
cg00847988	-0.00521559	0.00575588	0.367369
cg00847995	0.000849444	0.00597151	0.887212
cg00848007	-0.000382677	0.0065876	0.95381
cg00848033	-0.00208737	0.00577396	0.718591
cg00848066	0.0180676	0.0267546	0.501271
cg00848123	-0.00222438	0.00703904	0.752755
cg00848128	0.00606205	0.00633664	0.341387
cg00848156	0.0013802	0.00423782	0.745444
cg00848167	0.0195683	0.0138573	0.161478
cg00848245	0.000332645	0.00725202	0.96352
cg00848274	-0.0056286	0.00466305	0.230679
cg00848283	-0.00450542	0.00567847	0.429691
cg00848336	0.0159711	0.0162191	0.327495
cg00848374	-0.00946643	0.00850194	0.268585
cg00848392	-0.00565573	0.010726	0.599332
cg00848394	-0.00200445	0.00173985	0.252443
cg00848397	-0.000907001	0.00117654	0.442851
cg00848447	0.00215735	0.00715848	0.763852
cg00848471	0.00177598	0.00439966	0.687451
cg00848479	-0.00469254	0.00634178	0.461328
cg00848480	0.0114777	0.00468983	0.0164011
cg00848509	-0.0102718	0.00827666	0.217921
cg00848520	-0.0194828	0.00813994	0.0188391
cg00848524	-0.01436	0.0160041	0.372052
cg00848556	-0.0050829	0.00446796	0.258397
cg00848594	-0.0102319	0.0119104	0.392658
cg00848607	0.0105259	0.0148547	0.480472
cg00848608	0.015758	0.00625862	0.01364
cg00848624	-0.00687231	0.00381797	0.0753286
cg00848693	0.0040391	0.00672746	0.549807
cg00848728	-0.000921998	0.00124375	0.460504
cg00848780	0.0052144	0.00366464	0.158342
cg00848826	-0.00506365	0.00365755	0.169766
cg00848945	0.00554636	0.00672975	0.412105
cg00848995	-0.00102011	0.00293233	0.728767
cg00848997	0.00142293	0.0100643	0.887894
cg00849025	-0.000134708	0.0104499	0.989744
cg00849044	0.00397367	0.010207	0.697999
cg00849052	-0.0069502	0.0091696	0.450523
cg00849148	-0.00511604	0.00317749	0.111001
cg00849183	5.85807e-05	0.00179838	0.974089
cg00849191	0.00054797	0.00418144	0.89604
cg00849244	-0.00422827	0.0040193	0.295716
cg00849267	-0.000788268	0.00383559	0.837651
cg00849282	0.0103396	0.0109015	0.345524
cg00849335	-0.0165417	0.00968168	0.0910984
cg00849347	0.00297776	0.00326683	0.364544
cg00849365	0.00101841	0.00715044	0.887072
cg00849399	-0.011459	0.00659236	0.0857102
cg00849491	0.000416143	0.00337499	0.902153
cg00849517	0.00280027	0.00388854	0.473374
cg00849535	-0.00429818	0.00482579	0.375563
cg00849570	-0.00385113	0.00625465	0.539685
cg00849610	0.00216233	0.00392886	0.583476
cg00849639	-0.00661085	0.00572727	0.251549
cg00849642	-0.0100132	0.00490413	0.0442021
cg00849692	-0.00559269	0.00598959	0.353025
cg00849713	0.00257736	0.00534498	0.630873
cg00849853	0.0019628	0.00543729	0.718983
cg00849854	-0.0035299	0.00681498	0.605799
cg00849863	-0.0108404	0.0109374	0.32437
cg00849943	-0.00313981	0.00201538	0.122881
cg00849955	-0.0134044	0.014089	0.344029
cg00849990	-0.00328259	0.00502056	0.514947
cg00850016	-0.00207703	0.00546556	0.704856
cg00850039	-0.000408953	0.00132023	0.757486
cg00850065	-0.00696759	0.00379845	0.070024
cg00850068	0.00408317	0.00185833	0.0306622
cg00850073	-0.000131839	0.00225546	0.953522
cg00850083	-0.00296343	0.00215842	0.173293
cg00850109	-0.00300477	0.00178036	0.0950451
cg00850167	-0.000383091	0.00157851	0.808815
cg00850175	-0.0187144	0.0271588	0.492609
cg00850193	0.000787692	0.0038905	0.840026
cg00850239	0.00173427	0.00284725	0.544043
cg00850245	-0.0133717	0.0127563	0.297431
cg00850340	0.00176852	0.00186278	0.345048
cg00850359	0.00184469	0.00444562	0.679203
cg00850381	0.00821038	0.00433089	0.0613099
cg00850391	0.00103624	0.00660885	0.875768
cg00850441	-0.000423456	0.00714034	0.952845
cg00850443	-0.012513	0.0101328	0.220193
cg00850451	0.00584618	0.00608083	0.33901
cg00850453	0.000726457	0.00139233	0.603165
cg00850470	-0.00126377	0.00374807	0.736795
cg00850481	0.00270661	0.00538585	0.616557
cg00850501	-0.000424588	0.00206706	0.837734
cg00850505	-0.00571462	0.00306595	0.0657093
cg00850506	0.00999608	0.00738188	0.179199
cg00850538	-0.0241974	0.0171117	0.160906
cg00850551	0.00317469	0.00752007	0.673948
cg00850552	0.00244728	0.00852654	0.77478
cg00850579	0.0131705	0.00965271	0.175949
cg00850612	0.00323673	0.00212516	0.131372
cg00850648	-0.00279029	0.00411551	0.499575
cg00850683	-0.00240252	0.0028068	0.394368
cg00850747	-0.00189717	0.00275557	0.492979
cg00850756	0.00281813	0.0013372	0.037953
cg00850821	-0.00170556	0.00219889	0.440062
cg00850823	-3.8187e-05	0.00105732	0.971272
cg00850868	0.00026273	0.00457614	0.954348
cg00850947	-0.00900204	0.00452159	0.0496302
cg00850972	-0.0102331	0.00540276	0.0615402
cg00851009	0.000405095	0.00557258	0.942216
cg00851028	-0.0112473	0.0109664	0.307916
cg00851050	0.000609486	0.00179388	0.734858
cg00851052	-0.000452282	0.00619363	0.941955
cg00851055	-0.000277473	0.00409225	0.946097
cg00851060	-0.0102487	0.00765246	0.18397
cg00851111	-0.000616196	0.0039138	0.875261
cg00851125	0.000436368	0.00267785	0.870932
cg00851154	0.00917384	0.0115356	0.428627
cg00851173	-0.0010256	0.00252907	0.686087
cg00851208	0.007702	0.00585449	0.191775
cg00851261	-0.0184207	0.0112135	0.10405
cg00851297	-0.00071313	0.00457814	0.876576
cg00851299	-0.00459456	0.00981236	0.640783
cg00851303	-0.00359091	0.00815375	0.66074
cg00851320	0.00423999	0.00306147	0.169609
cg00851361	-0.00294688	0.00369889	0.427799
cg00851377	-0.0056708	0.00293826	0.0568665
cg00851389	0.0271896	0.0164027	0.100993
cg00851394	0.00654851	0.00931587	0.483969
cg00851439	0.00967386	0.00409297	0.0203294
cg00851482	0.00243778	0.00491743	0.621326
cg00851509	0.00306842	0.00867172	0.724313
cg00851518	0.00564596	0.00380175	0.141133
cg00851532	0.00561804	0.00513526	0.276969
cg00851538	0.00544368	0.00756053	0.473447
cg00851543	-0.00591958	0.00431007	0.173148
cg00851616	-0.00131868	0.00144622	0.364389
cg00851732	0.00430612	0.00549006	0.434967
cg00851738	0.00126727	0.00489636	0.796386
cg00851769	0.00107332	0.00545847	0.844572
cg00851770	-0.00138715	0.0017641	0.433816
cg00851782	-0.00475618	0.00676918	0.484166
cg00851827	-0.00260087	0.00320972	0.419972
cg00851830	-0.00292921	0.00511086	0.568032
cg00851837	0.00519851	0.00845371	0.540201
cg00851852	-0.00104932	0.00506945	0.836502
cg00851894	0.00230499	0.0119787	0.847858
cg00851912	0.000406967	0.00530979	0.939082
cg00851981	-0.00500927	0.00355101	0.161911
cg00851987	-0.0027817	0.00449936	0.53803
cg00852019	0.000838192	0.00348935	0.810729
cg00852033	-0.00325969	0.0057417	0.571686
cg00852041	-0.000677271	0.000987916	0.494816
cg00852051	0.00854083	0.00401017	0.0360131
cg00852066	-0.0019189	0.00838693	0.819564
cg00852100	0.00621385	0.00837908	0.460333
cg00852139	0.0015248	0.00294635	0.606107
cg00852205	0.0180888	0.00996659	0.0729792
cg00852245	0.00303795	0.00659605	0.646255
cg00852317	0.00132694	0.0145306	0.927448
cg00852398	-0.00405953	0.00457578	0.377429
cg00852414	0.0041748	0.00421416	0.324598
cg00852518	0.00444874	0.00460975	0.337184
cg00852534	0.00352779	0.00547269	0.520871
cg00852548	-0.000921291	0.00575053	0.873087
cg00852549	-0.000127528	0.00180285	0.943769
cg00852565	-0.00821623	0.00707553	0.248729
cg00852573	0.000123904	0.00392321	0.974878
cg00852595	0.00235652	0.00247632	0.343924
cg00852603	0.00354253	0.0051391	0.492451
cg00852622	-0.000664977	0.00413748	0.872686
cg00852675	-0.000619281	0.00262224	0.81386
cg00852705	-0.000893045	0.00261388	0.733434
cg00852771	0.00566075	0.00353155	0.11258
cg00852773	0.00437055	0.0041599	0.296333
cg00852783	-0.00399727	0.00928403	0.667858
cg00852802	-0.00128925	0.00318087	0.686242
cg00852816	0.00539898	0.00463048	0.246815
cg00852832	0.000763402	0.00499301	0.878836
cg00852844	-0.00185926	0.00441205	0.674499
cg00852846	0.00329745	0.00315864	0.299404
cg00852921	0.00771626	0.00740892	0.300537
cg00852924	-0.0073998	0.00667927	0.270969
cg00852964	-0.00299449	0.0108718	0.783635
cg00853068	0.00328432	0.00346391	0.345678
cg00853091	0.00735118	0.00847806	0.388282
cg00853103	0.00180162	0.00225326	0.426142
cg00853148	0.000253466	0.00199839	0.899364
cg00853151	0.00275074	0.00853636	0.748046
cg00853189	0.000270567	0.00715907	0.969939
cg00853216	0.00899128	0.0613631	0.883845
cg00853233	-0.00461576	0.00318522	0.150899
cg00853237	0.00160345	0.0069322	0.817621
cg00853242	-0.0106368	0.0109517	0.33412
cg00853264	0.00880917	0.00968271	0.36545
cg00853296	0.00142895	0.00231721	0.539065
cg00853410	0.00240391	0.00455455	0.598979
cg00853445	-0.00316192	0.00262629	0.231876
cg00853519	0.00516255	0.00448082	0.252418
cg00853607	-0.00548212	0.0138152	0.692474
cg00853671	0.00435283	0.00584828	0.458706
cg00853687	-0.00102481	0.00494207	0.83621
cg00853714	-3.85409e-05	0.0018519	0.983444
cg00853733	-0.0303689	0.0172303	0.0814931
cg00853742	0.0151721	0.00889055	0.091475
cg00853802	0.00358379	0.00505746	0.480457
cg00853811	0.000910301	0.00334388	0.786091
cg00853849	-0.0017036	0.00124842	0.175895
cg00853853	-0.00350818	0.00805006	0.664064
cg00853940	-0.0171461	0.0110993	0.126025
cg00853964	0.00194165	0.00331284	0.559325
cg00853979	-0.00087707	0.00137967	0.526635
cg00854006	-0.000205223	0.00128906	0.873877
cg00854024	-0.00636115	0.00565395	0.263649
cg00854043	0.00683916	0.0113369	0.5479
cg00854123	0.00098588	0.00459387	0.830576
cg00854164	0.000740714	0.00584134	0.899387
cg00854166	0.00396743	0.00138513	0.00523767
cg00854172	-0.0014923	0.00652795	0.819716
cg00854187	-0.0125152	0.0101387	0.220376
cg00854273	0.00107664	0.00317109	0.735039
cg00854314	-0.0019865	0.00491546	0.687106
cg00854315	0.000464913	0.0103116	0.964142
cg00854324	-0.00948666	0.0124868	0.449466
cg00854392	0.00458243	0.00587007	0.437131
cg00854429	-0.00235747	0.00326763	0.47256
cg00854448	-0.00152518	0.0103116	0.882756
cg00854503	-0.00335538	0.00434212	0.441764
cg00854546	-0.0068172	0.00400324	0.0921532
cg00854560	0.00513427	0.00504368	0.311519
cg00854591	-0.0051394	0.00471434	0.278651
cg00854594	0.00543472	0.00518255	0.29724
cg00854604	-0.00979177	0.00675709	0.150901
cg00854631	0.00811591	0.00830914	0.331404
cg00854637	-0.000639373	0.00129718	0.623328
cg00854751	-0.000714171	0.00147753	0.630058
cg00854799	0.00119155	0.00432018	0.783348
cg00854817	-0.00246324	0.00156568	0.119285
cg00854841	-0.00277003	0.00372758	0.459414
cg00854925	-0.0202916	0.0106717	0.0605539
cg00854933	0.00517671	0.00463696	0.267324
cg00854941	0.000935222	0.00740189	0.899747
cg00854963	0.0026508	0.00433969	0.542906
cg00854991	0.000885534	0.00195904	0.652376
cg00854993	0.0012085	0.011394	0.915775
cg00854995	0.000578603	0.00122025	0.636568
cg00855014	-0.00158816	0.00519299	0.760467
cg00855102	-0.0101987	0.00832442	0.223826
cg00855137	-0.00348915	0.0047233	0.462071
cg00855243	-0.0347385	0.012674	0.00743473
cg00855262	0.0026045	0.00512399	0.612532
cg00855298	-0.00340286	0.0049331	0.492155
cg00855299	0.0355085	0.0209313	0.0933799
cg00855321	0.00346073	0.00380961	0.366166
cg00855365	0.000562085	0.00349048	0.87244
cg00855396	-0.00153182	0.0039103	0.696208
cg00855398	0.00313776	0.00346631	0.367851
cg00855458	-0.00422938	0.0189071	0.823521
cg00855461	-0.0064596	0.007136	0.367852
cg00855466	0.0500874	0.0197026	0.0127867
cg00855479	-0.000864385	0.00573042	0.88045
cg00855483	-0.00610388	0.00362468	0.0957705
cg00855486	-0.0080447	0.00555448	0.15112
cg00855501	-4.28483e-05	0.00146501	0.976734
cg00855502	0.0035718	0.00528964	0.501312
cg00855626	-0.00102393	0.00177784	0.566141
cg00855661	0.000363898	0.000883363	0.681392
cg00855685	-0.00637064	0.014588	0.663407
cg00855703	-0.0111084	0.0129324	0.392726
cg00855706	0.00140266	0.00395189	0.723498
cg00855731	-0.0202014	0.00935835	0.0336312
cg00855901	-0.00474058	0.00419232	0.261257
cg00855923	0.0095614	0.00766952	0.215863
cg00855938	0.00171653	0.00154386	0.269269
cg00855990	0.0145876	0.00868593	0.0966527
cg00856041	0.0117115	0.0106296	0.273598
cg00856157	0.00128867	0.00159763	0.422089
cg00856177	0.000415999	0.00148576	0.78015
cg00856187	-0.00551994	0.00796663	0.490228
cg00856204	0.00379803	0.00400659	0.345783
cg00856223	0.00835626	0.00828418	0.315915
cg00856273	0.000918754	0.0127904	0.942901
cg00856336	-0.00516299	0.00682478	0.45139
cg00856375	-0.00132154	0.00197239	0.50462
cg00856404	-0.00364758	0.00469228	0.439056
cg00856432	-0.00100514	0.00524161	0.848375
cg00856443	0.000587568	0.00376078	0.876209
cg00856463	-0.00592188	0.00447132	0.188834
cg00856485	0.00294482	0.00501804	0.558826
cg00856502	-0.000354257	0.00744653	0.962165
cg00856580	-0.00833021	0.00613626	0.178121
cg00856619	0.0103823	0.00661237	0.120013
cg00856626	-0.00528851	0.00545914	0.335358
cg00856667	0.00255334	0.00197195	0.198805
cg00856737	0.00520903	0.00620681	0.403632
cg00856775	0.00211985	0.00488007	0.665081
cg00856825	0.0021885	0.0055502	0.694317
cg00856850	-0.00034823	0.0117536	0.976432
cg00856905	-0.00173651	0.012086	0.886087
cg00856952	0.00548837	0.00687147	0.426629
cg00856993	3.87401e-05	0.00333744	0.990765
cg00857031	-0.000173982	0.00296085	0.953277
cg00857093	0.0024938	0.00205248	0.227646
cg00857100	0.000943239	0.00390923	0.809902
cg00857117	-0.00553572	0.00316971	0.0842638
cg00857129	0.00664345	0.00514034	0.199636
cg00857137	0.00843078	0.00875839	0.338419
cg00857152	0.00282338	0.00484961	0.561947
cg00857182	-0.00104646	0.00142579	0.464954
cg00857222	-0.00305059	0.00353407	0.390404
cg00857282	0.00563092	0.00541775	0.301523
cg00857302	-0.00200414	0.00441906	0.651303
cg00857326	0.000573758	0.00483592	0.90583
cg00857405	0.00780335	0.00580438	0.182317
cg00857419	-0.000382316	0.00155339	0.806171
cg00857435	0.00435594	0.00978938	0.657449
cg00857488	0.00474397	0.00833543	0.570732
cg00857512	-0.00136214	0.00188492	0.47183
cg00857536	0.0022736	0.0121331	0.851792
cg00857660	-0.00209055	0.00225204	0.355824
cg00857778	0.00479203	0.00535455	0.373285
cg00857846	-0.00330774	0.00163986	0.0467686
cg00857851	-0.00715113	0.00488998	0.147233
cg00857862	-0.00328887	0.0118297	0.781658
cg00857907	-0.000797555	0.00561947	0.887466
cg00857933	0.0123697	0.0109163	0.26027
cg00857963	-0.000676197	0.00402064	0.866831
cg00857968	0.0005444	0.00303208	0.857926
cg00857998	0.000355905	0.00325873	0.913283
cg00858015	0.0013993	0.00274602	0.61164
cg00858025	0.000856302	0.00546393	0.875829
cg00858027	0.00321341	0.00358332	0.372317
cg00858045	0.000195155	0.00191482	0.919056
cg00858060	-0.00447769	0.0054076	0.409916
cg00858078	-0.00254848	0.00407636	0.533486
cg00858150	-0.00735103	0.00811682	0.367621
cg00858196	-0.00147326	0.00743171	0.84332
cg00858294	0.00376393	0.0128633	0.770517
cg00858362	-0.000791645	0.00130985	0.547166
cg00858400	-0.00629511	0.00503802	0.214826
cg00858415	-0.000837979	0.00482227	0.862448
cg00858417	-0.00443071	0.00186535	0.0197333
cg00858439	-0.00198327	0.00552442	0.720464
cg00858451	-0.00980539	0.00646962	0.133244
cg00858483	-0.00950582	0.00565074	0.0961113
cg00858506	0.0171161	0.0088334	0.055909
cg00858521	0.00475937	0.00455574	0.299057
cg00858530	0.0199269	0.0159795	0.215734
cg00858556	0.00196733	0.00145666	0.180333
cg00858599	0.0164276	0.00600689	0.00756323
cg00858619	-0.00603327	0.00424365	0.158683
cg00858624	-0.016513	0.0155695	0.291808
cg00858661	-0.00101594	0.00633661	0.872994
cg00858665	-0.0168711	0.0157421	0.286811
cg00858738	-0.00111567	0.00433133	0.797338
cg00858760	0.00586047	0.00357205	0.104481
cg00858804	-0.00402408	0.00430542	0.352553
cg00858840	0.0113756	0.00657929	0.0873552
cg00858855	-0.000352417	0.0023091	0.879051
cg00858865	0.000398279	0.00593806	0.946678
cg00858894	-0.00231927	0.00171097	0.178758
cg00858899	-0.00392091	0.00363513	0.28374
cg00858941	-0.0115527	0.0114024	0.313782
cg00858995	-0.00770233	0.00982942	0.435403
cg00859046	-0.00304192	0.00358418	0.398373
cg00859112	-0.000834402	0.00112973	0.462145
cg00859145	0.000543129	0.0033565	0.871828
cg00859147	0.00189245	0.0069711	0.786672
cg00859178	-0.0043285	0.0222113	0.845943
cg00859193	-0.000640112	0.00139519	0.647522
cg00859254	-0.00149536	0.00321701	0.643215
cg00859277	-0.000175156	0.00312449	0.955423
cg00859280	0.0214418	0.0122386	0.083301
cg00859288	0.00629151	0.00546964	0.253188
cg00859292	0.0129951	0.00603577	0.0340853
cg00859314	0.0110953	0.011435	0.334592
cg00859327	-0.000485484	0.00623686	0.938133
cg00859330	-0.00206177	0.00429401	0.632325
cg00859350	0.00579122	0.00695457	0.407282
cg00859352	-0.0035074	0.00192244	0.0715166
cg00859434	-0.0053179	0.0201309	0.792277
cg00859441	-0.00253272	0.00443217	0.569175
cg00859465	0.00440777	0.00214762	0.0431365
cg00859478	0.00357377	0.0023755	0.136092
cg00859479	0.00564091	0.00506258	0.268247
cg00859481	0.00421236	0.00776844	0.589039
cg00859544	-0.00411616	0.0027668	0.140447
cg00859655	0.00859005	0.0100611	0.395568
cg00859683	-0.00817825	0.00503316	0.107807
cg00859739	-0.00154371	0.005374	0.774601
cg00859755	-0.000121242	0.00488531	0.980257
cg00859792	0.000424857	0.00142703	0.766626
cg00859809	-0.00810265	0.00560082	0.151577
cg00859858	0.00776875	0.00341877	0.0255285
cg00859866	-0.0068232	0.00291852	0.0216869
cg00859888	-0.0162083	0.0121896	0.187101
cg00860090	-0.0210274	0.0130061	0.109557
cg00860107	-0.00180671	0.00462398	0.696955
cg00860109	-0.0117364	0.00436381	0.00857719
cg00860110	0.0216528	0.00948894	0.0249359
cg00860182	-0.00152062	0.0107811	0.888161
cg00860225	-0.00800137	0.00696543	0.253818
cg00860253	-0.00810858	0.00533486	0.132156
cg00860322	0.00247027	0.00222279	0.269485
cg00860354	0.00569409	0.00898911	0.528106
cg00860359	0.0101463	0.0079908	0.207561
cg00860370	0.00535238	0.00532072	0.317229
cg00860372	0.00162723	0.00400692	0.685662
cg00860379	-0.00204283	0.00289483	0.48227
cg00860380	0.00450443	0.0113999	0.693714
cg00860402	-0.00576241	0.00800204	0.473383
cg00860425	-0.0101605	0.00384045	0.00967445
cg00860539	0.00205013	0.003921	0.602402
cg00860550	0.00178356	0.00481617	0.712039
cg00860570	0.00172599	0.00107778	0.112905
cg00860590	-0.00661014	0.00474509	0.167155
cg00860640	-0.00198749	0.0025711	0.44161
cg00860641	-0.00323689	0.00984529	0.743115
cg00860712	0.0302362	0.013827	0.0314445
cg00860722	0.0060957	0.00592917	0.306759
cg00860726	-0.00650005	0.00473588	0.173432
cg00860742	0.00565788	0.00555982	0.311672
cg00860808	0.00669446	0.0107436	0.534842
cg00861003	0.00201391	0.0069624	0.773075
cg00861010	-0.00276051	0.00462785	0.55239
cg00861041	0.00818115	0.00535069	0.129895
cg00861065	-0.0194037	0.0139867	0.168894
cg00861100	-0.00460098	0.00442136	0.300933
cg00861207	-0.00693811	0.00417925	0.100488
cg00861214	0.0255375	0.0473863	0.591317
cg00861277	0.00108889	0.0026991	0.687623
cg00861295	-0.00620587	0.0122319	0.613192
cg00861308	-6.59766e-05	0.00157351	0.966651
cg00861316	-0.0105262	0.00631432	0.0991031
cg00861380	0.00785052	0.00575949	0.176381
cg00861497	0.0116525	0.00916521	0.206982
cg00861498	-0.00254691	0.0079271	0.748761
cg00861610	0.00200664	0.00538048	0.710094
cg00861635	-5.17416e-05	0.00178555	0.976949
cg00861646	-0.0136663	0.00995642	0.173402
cg00861669	-0.00439435	0.00527638	0.407219
cg00861695	0.00742689	0.00816015	0.365263
cg00861719	-0.00255441	0.0048636	0.600773
cg00861727	0.0109718	0.00455561	0.0181327
cg00861740	0.000774058	0.00554127	0.889228
cg00861746	-0.00126941	0.00838845	0.880067
cg00861772	0.0178725	0.00827555	0.033549
cg00861824	-0.00467231	0.00737194	0.527877
cg00861839	-0.00221455	0.00148906	0.140574
cg00861844	0.00745117	0.00516811	0.15296
cg00861847	-0.0106119	0.00336652	0.00222344
cg00861856	-0.000338513	0.00578064	0.953437
cg00861868	-0.0211928	0.0131063	0.109499
cg00861899	-0.00965647	0.00648425	0.140046
cg00861945	-0.00538493	0.00525267	0.308121
cg00862016	-0.00152053	0.00419473	0.717868
cg00862028	-0.00782297	0.00994086	0.433449
cg00862039	0.00455631	0.0029015	0.119968
cg00862084	-0.00057681	0.00322702	0.858555
cg00862116	0.00182111	0.00270508	0.502594
cg00862117	0.00738555	0.00480614	0.127999
cg00862123	0.00498856	0.00583462	0.394903
cg00862125	-0.00620921	0.0116543	0.595543
cg00862290	-2.45704e-05	0.00658313	0.997031
cg00862312	-0.00729038	0.00486866	0.137906
cg00862314	-0.00778265	0.0249314	0.755664
cg00862376	0.00278766	0.00234185	0.23714
cg00862390	-0.00547545	0.00408587	0.183704
cg00862394	-0.0117339	0.00579927	0.0461072
cg00862408	-0.00655199	0.0055708	0.242751
cg00862417	-0.00443522	0.00455328	0.332722
cg00862429	0.00218259	0.002652	0.41276
cg00862443	-0.00505509	0.00417763	0.229542
cg00862481	7.49706e-05	0.00238978	0.975045
cg00862546	0.00270322	0.00371095	0.468297
cg00862547	-0.00651216	0.0115866	0.575531
cg00862588	0.00609169	0.00588711	0.303653
cg00862675	0.0068958	0.00724638	0.343926
cg00862689	-0.00572564	0.00625848	0.362793
cg00862730	-0.0030567	0.00329666	0.356381
cg00862739	0.00172643	0.00346028	0.61909
cg00862770	0.000478789	0.00183817	0.795116
cg00862872	0.018042	0.00791169	0.0250267
cg00862883	-0.000333193	0.00145939	0.81994
cg00862894	-0.00771693	0.00772144	0.320365
cg00862930	-0.0294729	0.0145701	0.0461608
cg00863007	0.00391533	0.0133882	0.770642
cg00863094	0.000170127	0.00375308	0.963948
cg00863099	-0.00689818	0.00759175	0.366049
cg00863116	0.0179893	0.00850753	0.0373326
cg00863205	3.53365e-05	0.0088432	0.996821
cg00863246	-0.0109213	0.011742	0.354892
cg00863256	0.00535224	0.00454709	0.242378
cg00863286	-0.000139249	0.00424721	0.97392
cg00863306	0.00112618	0.00165447	0.497876
cg00863309	0.00359292	0.00394818	0.365327
cg00863344	-0.000468005	0.00457577	0.918771
cg00863353	-0.00471765	0.00267279	0.0810619
cg00863378	0.00384682	0.00231384	0.100006
cg00863397	-0.00341735	0.00558441	0.542171
cg00863409	0.00372871	0.00445495	0.404896
cg00863438	0.000717278	0.00393357	0.855734
cg00863469	0.00611293	0.00575999	0.291502
cg00863487	0.00657212	0.00718182	0.362666
cg00863493	-0.00861347	0.00348043	0.0152698
cg00863524	-0.00317619	0.00597515	0.596381
cg00863615	-0.00830826	0.00397837	0.0396882
cg00863647	-0.00389632	0.00711864	0.585546
cg00863652	0.0140245	0.0106654	0.191984
cg00863654	-0.00239856	0.00420824	0.570169
cg00863661	-0.00628213	0.00925511	0.499082
cg00863667	-0.0108258	0.00530129	0.0441698
cg00863700	0.0015664	0.00178539	0.382717
cg00863716	0.00416183	0.00696872	0.551915
cg00863826	0.0043041	0.00646764	0.507503
cg00863861	0.00160483	0.00444016	0.718651
cg00863882	0.00145731	0.00501277	0.771958
cg00863890	0.000768157	0.00374806	0.838091
cg00863893	-0.00971326	0.0162021	0.550394
cg00863913	0.0295839	0.0161751	0.0708293
cg00863986	-0.00281967	0.0035482	0.428964
cg00864012	-0.00952706	0.00925201	0.305992
cg00864046	-0.01287	0.013874	0.356165
cg00864064	-0.001557	0.0015164	0.307372
cg00864075	0.00255479	0.00654402	0.697194
cg00864171	0.0114246	0.00944592	0.229757
cg00864183	9.24282e-05	0.00260139	0.971738
cg00864261	0.00112761	0.00118129	0.342446
cg00864293	-0.00166651	0.0136866	0.903368
cg00864334	0.00363148	0.00589711	0.539629
cg00864346	0.0011099	0.00844462	0.895736
cg00864359	-0.00851107	0.00461841	0.0687556
cg00864384	-0.00354264	0.00186926	0.0613857
cg00864400	0.00351203	0.00552879	0.526949
cg00864424	0.00447031	0.0111756	0.690133
cg00864458	0.0018745	0.00672767	0.781194
cg00864460	-0.00809249	0.00876656	0.358503
cg00864474	0.0207801	0.012316	0.0951382
cg00864528	0.0014427	0.00361746	0.691007
cg00864530	0.00893479	0.00567163	0.118806
cg00864550	0.00566326	0.00403277	0.163787
cg00864551	0.00287099	0.00186715	0.127768
cg00864563	-0.00362489	0.00448217	0.420874
cg00864618	0.00248286	0.00253845	0.330736
cg00864661	0.00338286	0.00391865	0.390363
cg00864666	0.00366784	0.005745	0.524864
cg00864691	0.00687313	0.0059835	0.253836
cg00864721	-3.98216e-05	0.00256442	0.987646
cg00864726	-0.000332121	0.00410142	0.935646
cg00864755	0.00935476	0.0151853	0.539477
cg00864768	0.000320194	0.00535203	0.952431
cg00864770	-0.00303528	0.00397559	0.447243
cg00864821	-0.00706738	0.00451262	0.120946
cg00864860	0.00238071	0.00673497	0.72458
cg00864867	-0.00126351	0.00201337	0.531937
cg00864916	0.00500677	0.00623931	0.424476
cg00864945	-0.0235064	0.0179041	0.192668
cg00864954	-0.0038294	0.00591958	0.519397
cg00865054	0.00247199	0.00820242	0.763849
cg00865118	0.0222402	0.00893109	0.0146677
cg00865139	-0.00203358	0.00897153	0.821211
cg00865173	-0.00597739	0.00556097	0.285399
cg00865190	0.00167687	0.00477551	0.726332
cg00865227	0.00108745	0.00143795	0.451543
cg00865236	0.0135235	0.0073792	0.0702744
cg00865290	-0.0130472	0.00734041	0.07899
cg00865299	-0.00347459	0.00370139	0.35047
cg00865327	-0.00248466	0.00470236	0.598577
cg00865383	-0.00822131	0.0094252	0.385463
cg00865390	0.00906474	0.00378988	0.0189186
cg00865399	0.0125305	0.00654453	0.0588239
cg00865429	0.00848814	0.00556278	0.130667
cg00865477	0.0126803	0.0171967	0.462881
cg00865505	-0.00489636	0.00534655	0.362304
cg00865518	0.00140869	0.00374123	0.707439
cg00865537	-0.000619499	0.00137164	0.652647
cg00865541	0.0264223	0.0132206	0.0487782
cg00865549	0.00319844	0.00893211	0.721148
cg00865611	-0.00589827	0.00920652	0.523426
cg00865653	-0.00956344	0.00741225	0.200393
cg00865690	-0.000197545	0.00910165	0.982734
cg00865724	-0.00464698	0.0179299	0.796113
cg00865766	0.00110176	0.00129173	0.396038
cg00865774	-0.00860547	0.00560301	0.1282
cg00865849	0.000848059	0.00391745	0.829119
cg00865865	0.0333622	0.0140221	0.0195344
cg00865927	-0.00791507	0.00588171	0.181893
cg00865962	-0.00506093	0.00423894	0.235757
cg00866123	0.0022897	0.00466365	0.624686
cg00866151	-0.000194759	0.00593981	0.973918
cg00866176	-0.0982682	0.0591064	0.0999984
cg00866179	-0.0104291	0.00552985	0.0626367
cg00866186	-0.00527213	0.00366734	0.154138
cg00866206	0.00527808	0.00525459	0.317937
cg00866215	-0.000633311	0.00475834	0.894426
cg00866241	0.00896192	0.00610919	0.145993
cg00866260	0.00281154	0.0104577	0.788683
cg00866264	0.000974596	0.0039239	0.80443
cg00866289	-0.0115956	0.0062877	0.0685616
cg00866295	0.00038639	0.00554421	0.944598
cg00866309	0.00241916	0.00985982	0.806759
cg00866321	0.0029248	0.00600953	0.627699
cg00866373	0.000665092	0.00128798	0.606896
cg00866375	0.000810469	0.00139574	0.562962
cg00866399	0.0079802	0.0038363	0.0404505
cg00866413	-0.00249164	0.00487174	0.610333
cg00866429	0.000879242	0.00991105	0.929514
cg00866439	-0.00549093	0.00424653	0.199421
cg00866476	0.00587084	0.00535559	0.276013
cg00866483	0.00234892	0.00370509	0.527763
cg00866484	-0.0013581	0.0017281	0.434067
cg00866500	-0.0103756	0.0091837	0.26167
cg00866531	-0.00224089	0.0046536	0.631343
cg00866540	-0.0146496	0.0315432	0.643499
cg00866541	-0.00597977	0.00427931	0.165857
cg00866556	0.00849134	0.00968714	0.383141
cg00866564	0.00252905	0.00268969	0.349681
cg00866572	0.00661645	0.00325399	0.0450665
cg00866632	-0.0121198	0.00641629	0.0622357
cg00866662	0.00344715	0.00303085	0.258513
cg00866667	-0.00135499	0.00184291	0.464168
cg00866690	-0.00114221	0.0108978	0.916767
cg00866776	0.00228313	0.00379233	0.548715
cg00866811	-0.00064233	0.00347598	0.853823
cg00866813	0.00525067	0.0104344	0.616089
cg00866814	-0.00249789	0.00397741	0.531637
cg00866863	-0.00583446	0.00331186	0.081635
cg00866870	0.00456445	0.00631115	0.471475
cg00866920	0.0135889	0.0120459	0.26238
cg00866946	0.00372886	0.00647564	0.566218
cg00866953	-0.00803638	0.00788759	0.311093
cg00866967	-0.00143357	0.0031697	0.652198
cg00866986	0.00197496	0.00145206	0.177309
cg00867018	0.0193641	0.00846312	0.0245587
cg00867080	-0.00264106	0.00319066	0.410078
cg00867103	-0.00829417	0.0037204	0.0283646
cg00867123	-0.00367206	0.00400823	0.362132
cg00867317	-0.00570595	0.00605329	0.348486
cg00867329	0.0014998	0.004568	0.743452
cg00867339	-0.000707903	0.00121811	0.562642
cg00867391	-0.00141008	0.0014855	0.345135
cg00867446	-0.000863555	0.00153061	0.574076
cg00867453	0.000720058	0.00206961	0.728741
cg00867461	0.0101463	0.00775731	0.194332
cg00867472	-0.00964263	0.00369039	0.010576
cg00867510	0.00155929	0.00675593	0.818009
cg00867540	0.00122131	0.00157844	0.441177
cg00867594	0.000861237	0.00393185	0.827131
cg00867626	-0.000349749	0.00153156	0.819902
cg00867694	-0.00120102	0.00204754	0.559012
cg00867722	0.00392075	0.00500785	0.4358
cg00867816	0.000673063	0.00410297	0.870078
cg00867835	0.0311586	0.0225527	0.170634
cg00867889	-0.00670287	0.00585361	0.255315
cg00867901	-0.00832417	0.00530736	0.120413
cg00867997	0.000143962	0.00190955	0.940077
cg00868074	0.000239009	0.00757269	0.974894
cg00868121	-0.00244886	0.0070186	0.728
cg00868123	-0.00892285	0.00669305	0.185963
cg00868131	-0.00491722	0.00685736	0.475251
cg00868187	-0.00808764	0.00906922	0.374977
cg00868206	0.00680473	0.0152546	0.656649
cg00868252	-0.00489382	0.00415544	0.242132
cg00868299	0.00233862	0.0085209	0.784384
cg00868383	0.000192305	0.00163	0.906357
cg00868388	-0.00701347	0.00493056	0.158471
cg00868390	-0.00746369	0.00913332	0.41605
cg00868394	1.67211e-05	0.00405124	0.996716
cg00868421	-0.00549468	0.00478435	0.253923
cg00868476	-0.0092051	0.012219	0.453277
cg00868523	-0.00291277	0.00497811	0.559985
cg00868594	0.0070392	0.00650629	0.282283
cg00868636	0.00599408	0.00365301	0.104437
cg00868652	0.0263969	0.00867536	0.00309926
cg00868728	0.0132201	0.00714457	0.0676554
cg00868747	-0.00165251	0.00128468	0.201744
cg00868766	-0.00650304	0.00905114	0.474388
cg00868796	-0.00783271	0.00892913	0.382789
cg00868847	0.000604609	0.00145098	0.677932
cg00868860	-0.00633638	0.00833717	0.4493
cg00868875	-0.00175329	0.0171815	0.918956
cg00868980	-0.00375332	0.00602627	0.535028
cg00869039	0.000646326	0.00117578	0.583934
cg00869069	-0.00783257	0.00532574	0.144979
cg00869122	-0.000726199	0.00306248	0.813115
cg00869158	-0.00153803	0.00738296	0.835464
cg00869215	0.00313797	0.00773496	0.685969
cg00869249	-0.00403288	0.00519739	0.439887
cg00869272	0.00318885	0.00654709	0.627438
cg00869285	0.00169681	0.00148468	0.256225
cg00869298	-0.00365231	0.00434915	0.403336
cg00869308	0.00203328	0.00436812	0.64275
cg00869330	0.00134146	0.00459424	0.770992
cg00869372	0.00713822	0.00441993	0.10993
cg00869403	0.00189918	0.00604945	0.754316
cg00869479	-0.00787513	0.00659623	0.235769
cg00869488	0.000581315	0.00335504	0.862845
cg00869519	0.00288145	0.00427132	0.501717
cg00869530	-0.00500643	0.00306882	0.106423
cg00869546	-0.00494027	0.00373162	0.189006
cg00869550	-0.00325956	0.00454547	0.475233
cg00869582	-0.00731917	0.00667395	0.275809
cg00869632	-0.00122722	0.00142611	0.391857
cg00869661	0.0130004	0.0110222	0.241424
cg00869668	-0.0125882	0.010918	0.252077
cg00869671	-0.0126963	0.0083295	0.131073
cg00869730	-0.00655155	0.00789269	0.408767
cg00869780	-0.0197513	0.0093322	0.0371615
cg00869800	-0.0044285	0.0058282	0.449404
cg00869801	0.00499618	0.00378858	0.190714
cg00869927	-0.0224573	0.0143373	0.120897
cg00869930	0.00839903	0.00454749	0.0681526
cg00869941	-0.0193798	0.0113418	0.0910719
cg00869962	0.0029593	0.00814285	0.717171
cg00869989	0.00933877	0.0146865	0.526528
cg00870007	-0.00459732	0.00960014	0.633225
cg00870095	-0.000921412	0.00217126	0.672346
cg00870161	0.00629823	0.00443297	0.158957
cg00870166	-0.00816026	0.00574599	0.159133
cg00870179	0.0049953	0.00343732	0.14975
cg00870242	-0.0110133	0.0100096	0.274251
cg00870265	0.00260892	0.00155186	0.096318
cg00870269	-0.00803572	0.010319	0.438253
cg00870279	-0.00575847	0.005816	0.324867
cg00870324	0.00127368	0.00487869	0.794655
cg00870449	0.00695773	0.00751094	0.356829
cg00870467	-0.0109772	0.00878149	0.21464
cg00870514	0.00667027	0.00643144	0.302547
cg00870527	-0.0240723	0.0167685	0.154711
cg00870592	0.00749773	0.00431503	0.0858223
cg00870630	-0.00948934	0.0245222	0.699723
cg00870633	-0.00168203	0.00317379	0.59748
cg00870662	0.00332679	0.00173838	0.0589421
cg00870689	-0.00936063	0.00511466	0.0706511
cg00870701	-0.00185489	0.00232516	0.427188
cg00870713	-0.0144645	0.0068952	0.0388266
cg00870753	0.00124585	0.00479627	0.795667
cg00870778	-0.00378607	0.00529249	0.476298
cg00870798	-0.00756952	0.00611291	0.218942
cg00870837	0.000503447	0.00748075	0.946498
cg00870849	-0.000429257	0.00251471	0.864857
cg00871019	-0.00162472	0.00160246	0.313448
cg00871055	0.00132989	0.00471781	0.778699
cg00871124	0.00880811	0.00719888	0.22443
cg00871129	0.0112323	0.00962872	0.246582
cg00871133	-0.000754091	0.00123993	0.544658
cg00871199	0.000589783	0.00401525	0.883562
cg00871207	0.00447036	0.0035806	0.215198
cg00871215	-0.00996044	0.00809857	0.22205
cg00871238	0.0302971	0.0119163	0.0127763
cg00871273	-0.00678577	0.0045817	0.142203
cg00871353	-0.0189287	0.0181197	0.299081
cg00871358	-0.00137895	0.00210325	0.513793
cg00871371	0.00884269	0.00467536	0.0619068
cg00871381	-0.00546978	0.00844035	0.518658
cg00871390	0.00148271	0.00155056	0.3416
cg00871453	-0.000457905	0.00290143	0.874964
cg00871487	-0.0332619	0.0208277	0.113891
cg00871508	-0.0173657	0.0128524	0.180147
cg00871518	-0.00225447	0.0049431	0.649466
cg00871530	0.00103659	0.00113351	0.362984
cg00871560	-0.00838677	0.0106219	0.431922
cg00871578	-0.00467714	0.00764168	0.542097
cg00871610	0.0108738	0.0080593	0.180766
cg00871653	0.00544183	0.0046912	0.249219
cg00871663	-0.00280651	0.00423281	0.509059
cg00871673	0.00104051	0.00215703	0.630749
cg00871698	0.000683606	0.00263211	0.795695
cg00871706	-0.00395676	0.0044304	0.37427
cg00871718	0.00204635	0.00508738	0.688493
cg00871787	0.0192539	0.0145381	0.188847
cg00871862	0.00103649	0.00229994	0.653355
cg00871929	-0.0088137	0.00881622	0.320222
cg00871979	-0.00160183	0.00420812	0.70439
cg00872062	0.00211581	0.00131024	0.109969
cg00872086	-0.00285112	0.00220731	0.199891
cg00872104	0.00651462	0.00806091	0.421194
cg00872144	0.0109508	0.010933	0.319302
cg00872151	-0.00555927	0.00327191	0.092876
cg00872170	0.00235593	0.0047866	0.623823
cg00872232	-0.00330551	0.0053214	0.53611
cg00872256	0.012494	0.0106191	0.242582
cg00872270	0.00274791	0.00405463	0.499747
cg00872354	0.00100161	0.00328811	0.761386
cg00872371	0.00226593	0.0016568	0.174941
cg00872408	0.000749086	0.00436226	0.864057
cg00872414	-0.000863401	0.00124205	0.488818
cg00872435	-0.0105102	0.00422581	0.0147855
cg00872451	0.0193034	0.013645	0.16073
cg00872471	-0.00128248	0.00420769	0.761251
cg00872486	-0.00125208	0.0036502	0.732413
cg00872491	0.0163323	0.0119433	0.174995
cg00872520	0.00705986	0.00636241	0.270221
cg00872532	0.0133496	0.00756047	0.0809524
cg00872580	-0.00355321	0.00638298	0.579183
cg00872628	-0.000805651	0.00147682	0.586783
cg00872631	-0.00487661	0.00421925	0.250927
cg00872651	0.00144614	0.00321318	0.653784
cg00872673	0.00544541	0.00734379	0.460388
cg00872676	-0.0102631	0.00832074	0.220737
cg00872677	0.00725304	0.00360257	0.0471748
cg00872683	0.0137775	0.00810821	0.0928547
cg00872687	0.00419588	0.00446688	0.350162
cg00872695	-0.00768248	0.00594209	0.199472
cg00872701	0.00807967	0.00455005	0.0792739
cg00872726	-0.00211936	0.00772986	0.784597
cg00872761	0.000617444	0.00625162	0.921552
cg00872779	0.00252534	0.00313664	0.422951
cg00872865	-0.00129666	0.00343229	0.706512
cg00872896	0.000140316	0.00139936	0.92036
cg00872900	-0.00474198	0.00600633	0.431968
cg00872932	0.000701625	0.0015351	0.648772
cg00872984	-0.0391113	0.0263635	0.141545
cg00872998	0.0120391	0.00561433	0.0347927
cg00873009	0.00537701	0.00745902	0.47292
cg00873037	0.00333814	0.00237745	0.163854
cg00873038	0.00364774	0.00501309	0.468786
cg00873050	0.00426348	0.00284397	0.13746
cg00873186	-3.66884e-05	0.00186842	0.984379
cg00873361	0.00792328	0.00641129	0.219848
cg00873371	-0.00827305	0.0042674	0.0557842
cg00873414	-0.00109997	0.00308545	0.722326
cg00873453	0.0121532	0.00780717	0.123179
cg00873517	-0.02309	0.0118823	0.0552223
cg00873521	0.000329626	0.00200148	0.869569
cg00873533	0.00721549	0.00422377	0.0911454
cg00873601	-0.0139403	0.00935045	0.139612
cg00873616	-0.00301995	0.00502479	0.549396
cg00873644	-0.00857425	0.00754171	0.258698
cg00873659	0.0178156	0.00754651	0.0204717
cg00873678	0.0183747	0.0090855	0.0462048
cg00873704	0.00854953	0.00898358	0.343894
cg00873793	-0.00240758	0.00647529	0.710939
cg00873811	0.00766581	0.00398424	0.0576193
cg00873850	-0.00241192	0.00134261	0.0758968
cg00873872	0.00237937	0.00937697	0.80029
cg00873878	0.000321354	0.0175641	0.985445
cg00873881	0.0170218	0.00780532	0.0318978
cg00873906	-0.00881917	0.00418981	0.0381828
cg00873919	-0.00546243	0.00843545	0.518977
cg00873937	-0.000113457	0.00118121	0.923701
cg00873953	0.0181399	0.0102388	0.0799469
cg00873974	0.00317201	0.00605733	0.601843
cg00874019	0.00306247	0.00492813	0.535943
cg00874020	-0.000969594	0.0043664	0.824789
cg00874032	-0.0107527	0.00500492	0.0344596
cg00874051	-0.000589388	0.00484175	0.903393
cg00874055	0.00158739	0.00205099	0.44105
cg00874073	0.00781784	0.00774777	0.315752
cg00874125	-0.00102361	0.00566907	0.857132
cg00874173	-0.0139243	0.00921018	0.1342
cg00874225	-0.00754452	0.00571613	0.190342
cg00874229	0.013745	0.00595728	0.0234144
cg00874230	0.00190459	0.00581879	0.744214
cg00874320	-0.000593955	0.00361907	0.870019
cg00874357	0.000508637	0.00127052	0.68989
cg00874371	-0.00220897	0.00554244	0.691197
cg00874377	-0.011505	0.0061817	0.0661027
cg00874463	0.00294448	0.00341674	0.391178
cg00874480	-0.00829612	0.00831884	0.3214
cg00874494	0.00219314	0.00399583	0.58451
cg00874581	-0.00276276	0.00218335	0.209114
cg00874589	0.00652695	0.00779821	0.404897
cg00874599	-0.00511095	0.00543006	0.349192
cg00874605	0.00593052	0.00434125	0.175433
cg00874678	0.00902321	0.00498158	0.0735434
cg00874691	0.00384538	0.00453277	0.398571
cg00874694	0.00313268	0.00296193	0.293143
cg00874721	0.00801925	0.0134045	0.551226
cg00874736	0.00342841	0.0050085	0.495467
cg00874746	-0.00226168	0.00268362	0.401668
cg00874765	0.0055509	0.00671578	0.410756
cg00874817	0.00638835	0.0143851	0.658077
cg00874835	0.00269516	0.0106786	0.801337
cg00874845	-0.000241049	0.0034189	0.943954
cg00874863	0.00118464	0.00621671	0.849316
cg00874873	-0.00395971	0.00519494	0.447987
cg00874877	0.0149495	0.0101824	0.145666
cg00874891	0.00429168	0.0045382	0.346932
cg00874929	-0.0087344	0.0068092	0.202992
cg00874965	0.00351533	0.00372158	0.34749
cg00875000	0.0138306	0.0120374	0.25372
cg00875039	0.00747285	0.00301543	0.0151358
cg00875096	0.000396605	0.00118287	0.738212
cg00875152	0.0104638	0.00810903	0.200335
cg00875191	0.0016545	0.00198086	0.405869
cg00875200	0.00053039	0.00136326	0.698182
cg00875272	0.00139093	0.00361071	0.701012
cg00875400	-0.004804	0.00680947	0.482391
cg00875467	0.00201675	0.00576343	0.727244
cg00875476	0.00493656	0.00818173	0.547837
cg00875511	0.00402163	0.00783397	0.609002
cg00875541	0.00406195	0.0046899	0.388814
cg00875565	0.0121241	0.00905974	0.184306
cg00875636	-0.0123846	0.00626068	0.0510748
cg00875668	0.000823725	0.00238613	0.730767
cg00875713	-0.000496988	0.00110529	0.654085
cg00875775	-0.0032768	0.00773809	0.673002
cg00875779	0.00355847	0.00464357	0.445559
cg00875788	-0.0075253	0.00565324	0.186618
cg00875804	0.0027188	0.0033824	0.423698
cg00875832	-0.00485824	0.0123686	0.695437
cg00875849	0.0147293	0.0121623	0.229154
cg00875852	0.00227992	0.031444	0.942365
cg00875909	-0.036413	0.0338689	0.285296
cg00875911	0.00315028	0.00299491	0.295769
cg00875960	0.00377854	0.00200101	0.0623157
cg00875979	-0.00383064	0.00758815	0.614963
cg00875981	0.000996137	0.00637492	0.876191
cg00875983	0.00282679	0.00891891	0.752046
cg00875989	0.00707202	0.00329744	0.0347645
cg00876005	0.0182799	0.0136751	0.184796
cg00876041	0.00247664	0.00814582	0.761825
cg00876051	0.0029384	0.00473427	0.536442
cg00876112	-0.00368431	0.00421579	0.384562
cg00876127	0.00225602	0.00358701	0.531035
cg00876141	-0.00052007	0.00464852	0.911177
cg00876142	0.00918924	0.00728384	0.210468
cg00876153	-0.00163927	0.00233768	0.485026
cg00876168	-0.0025817	0.00435307	0.55467
cg00876175	-0.0064088	0.00751027	0.395815
cg00876191	-0.000760795	0.0014267	0.595217
cg00876196	-0.00339106	0.00757488	0.655503
cg00876267	-0.00370054	0.00549588	0.502522
cg00876272	-0.00676049	0.00939918	0.473906
cg00876273	0.0163243	0.00951546	0.0898028
cg00876345	-0.00733342	0.00372932	0.0524377
cg00876386	-0.00200461	0.00408557	0.624905
cg00876432	-0.000486089	0.00335833	0.88525
cg00876449	0.000401235	0.00160957	0.803731
cg00876501	-0.00196009	0.00429362	0.649159
cg00876513	-0.00362515	0.0035762	0.313543
cg00876532	-0.00526807	0.00444529	0.239209
cg00876544	0.00673974	0.00531716	0.208343
cg00876552	-0.00210375	0.00498744	0.674204
cg00876571	-0.00364623	0.00149432	0.0167138
cg00876661	-0.00253233	0.00367114	0.49216
cg00876678	0.000801444	0.0046558	0.863728
cg00876687	-0.0104527	0.0100649	0.3019
cg00876694	-0.00326994	0.00587946	0.579527
cg00876704	0.00127813	0.0019843	0.521192
cg00876720	-0.000973216	0.00477157	0.83886
cg00876725	0.00225179	0.00571547	0.694559
cg00876757	0.0193733	0.0191495	0.314492
cg00876784	-0.00275962	0.00455165	0.545901
cg00876837	0.0105683	0.0124178	0.397071
cg00877037	0.0027221	0.00821193	0.741078
cg00877056	0.00768534	0.0077039	0.321244
cg00877095	-0.00177813	0.00133419	0.186097
cg00877150	0.00755415	0.00572973	0.190826
cg00877151	-0.00231312	0.00631592	0.715077
cg00877212	0.00394966	0.00868078	0.650251
cg00877300	0.00688941	0.0087586	0.43366
cg00877303	-0.0110975	0.00608642	0.0716901
cg00877321	0.00873583	0.0092242	0.346233
cg00877329	0.00884897	0.00798502	0.270831
cg00877369	-0.000374268	0.0015208	0.806185
cg00877401	-0.000881256	0.00113719	0.440475
cg00877476	8.21266e-05	0.00717917	0.990899
cg00877511	-0.0109365	0.00422039	0.0112098
cg00877580	-0.0130867	0.00880521	0.140829
cg00877617	-0.00648796	0.00528004	0.222471
cg00877619	-0.00304956	0.00616619	0.622156
cg00877620	0.000154471	0.00114477	0.892974
cg00877632	-4.74699e-06	0.00556484	0.999321
cg00877661	0.00146985	0.00327406	0.654592
cg00877683	0.00630794	0.00632415	0.321318
cg00877691	-0.0271206	0.0162454	0.0986269
cg00877703	-0.00197171	0.0148616	0.894759
cg00877708	-0.00726613	0.0109295	0.507924
cg00877739	0.000993181	0.00496902	0.842045
cg00877758	-0.00297244	0.00508224	0.560151
cg00877792	0.0308418	0.0199055	0.124913
cg00877822	0.0133241	0.00924347	0.153045
cg00877837	0.00018267	0.00137736	0.894797
cg00877887	0.00134363	0.00202306	0.508344
cg00877894	-0.00435437	0.00984429	0.659352
cg00877938	0.0126971	0.00672234	0.0622519
cg00877958	0.00159165	0.011698	0.892087
cg00877964	-0.00148985	0.00130551	0.256918
cg00877966	0.00381077	0.001728	0.0300691
cg00878011	-0.00385821	0.00469493	0.413447
cg00878023	0.00296677	0.00336877	0.380924
cg00878044	0.00319044	0.0042797	0.457989
cg00878054	-0.0107774	0.00559519	0.0573448
cg00878069	-2.69926e-05	0.00124034	0.982687
cg00878163	0.00774185	0.00448604	0.0879398
cg00878188	0.00194889	0.0030262	0.521266
cg00878240	0.00291287	0.00369725	0.432928
cg00878271	-0.00215099	0.0044913	0.633195
cg00878274	0.00137732	0.00420977	0.744324
cg00878374	-0.0033262	0.00659445	0.61526
cg00878389	0.000555201	0.00391746	0.887625
cg00878516	0.00425732	0.00246407	0.0875792
cg00878533	-0.0025225	0.00569985	0.659186
cg00878602	-0.000738205	0.00353559	0.835098
cg00878605	0.000817264	0.00337239	0.809087
cg00878630	-0.00124647	0.00132122	0.348075
cg00878703	0.0048737	0.00370824	0.192203
cg00878747	0.00265046	0.00443954	0.55205
cg00878766	0.00164365	0.00610444	0.788371
cg00878827	0.0022878	0.00142393	0.111748
cg00878843	0.000643447	0.00395692	0.8712
cg00878866	0.00509579	0.00540663	0.348543
cg00878905	0.00568808	0.00493463	0.252197
cg00878953	0.0132886	0.00711044	0.065003
cg00879003	-0.000889888	0.00217462	0.683387
cg00879141	0.000201591	0.00124317	0.871557
cg00879155	0.000198307	0.00398508	0.960426
cg00879163	-0.00367712	0.00217977	0.0951994
cg00879179	0.00287634	0.00516013	0.578674
cg00879204	-0.000821118	0.00168541	0.627348
cg00879206	-0.000732536	0.00150174	0.626925
cg00879218	0.00572994	0.0119647	0.633209
cg00879221	0.00482123	0.00555778	0.388068
cg00879295	0.00649744	0.00506133	0.202641
cg00879302	-0.00755926	0.00749849	0.3162
cg00879303	0.0111174	0.00803025	0.169765
cg00879444	-0.00148143	0.00534609	0.782356
cg00879475	0.00560927	0.00751847	0.457639
cg00879495	-0.00372057	0.00503298	0.461753
cg00879497	-0.000665038	0.00675445	0.921794
cg00879515	-0.00233877	0.00443277	0.599114
cg00879541	0.0273411	0.0159847	0.0907458
cg00879547	0.000158192	0.00551887	0.977198
cg00879592	0.000658451	0.0039612	0.868365
cg00879606	0.00362631	0.00131345	0.0070296
cg00879667	-0.0081203	0.00516658	0.11965
cg00879680	-0.00264684	0.00542634	0.626935
cg00879685	0.00244434	0.00402384	0.545126
cg00879723	-0.000563135	0.00492622	0.909252
cg00879786	0.0220755	0.0160117	0.171518
cg00879790	0.0090388	0.0044537	0.0454629
cg00879791	-0.00135651	0.00611183	0.824874
cg00879801	-0.0114758	0.00746801	0.128005
cg00879824	-0.00278281	0.00547817	0.612752
cg00879825	0.00720216	0.00718852	0.319172
cg00879840	-0.0112846	0.0147739	0.447038
cg00879843	-0.00252153	0.00125636	0.0478519
cg00879872	0.000967114	0.00667539	0.885143
cg00879980	-3.63157e-05	0.00406012	0.992884
cg00880018	0.00145976	0.00312161	0.641219
cg00880032	-0.00967824	0.0110453	0.383315
cg00880075	-0.00638531	0.00517898	0.220924
cg00880079	-0.00175721	0.00154466	0.258407
cg00880157	-0.00538121	0.00399515	0.181499
cg00880183	0.000303852	0.00498161	0.951503
cg00880214	-0.0211868	0.0166606	0.20688
cg00880288	0.0108326	0.00762449	0.15896
cg00880290	-0.0092462	0.00741977	0.216052
cg00880429	-0.000527699	0.00331111	0.873745
cg00880452	-0.00945959	0.00565619	0.0980321
cg00880477	0.00240817	0.00634321	0.705133
cg00880494	-0.00261815	0.00136888	0.0590871
cg00880505	0.000404755	0.00136679	0.767833
cg00880562	-0.010206	0.0100262	0.311534
cg00880583	0.00425038	0.00453414	0.351139
cg00880601	-0.00272457	0.00167561	0.107562
cg00880618	0.00819749	0.0085401	0.339774
cg00880656	0.00596325	0.00398672	0.13833
cg00880670	-0.00623741	0.00353128	0.0808479
cg00880674	-1.91675e-05	0.0134923	0.99887
cg00880682	-0.0159941	0.0108011	0.142275
cg00880741	0.0119335	0.00908018	0.192222
cg00880812	0.014256	0.00879273	0.108564
cg00880833	0.0088258	0.00730894	0.230499
cg00880860	0.00132504	0.00456431	0.772274
cg00880872	0.013727	0.00536981	0.0123135
cg00880918	-0.0012996	0.00883422	0.883386
cg00880959	-0.00955692	0.00450316	0.0366575
cg00880984	0.00480591	0.00242526	0.0506808
cg00881032	0.000666453	0.0148926	0.964409
cg00881086	-0.0012864	0.00185437	0.489711
cg00881101	-0.0112463	0.00742255	0.133357
cg00881168	-0.00241487	0.00393966	0.541499
cg00881185	0.000139945	0.00108027	0.897224
cg00881203	-0.00138864	0.0101032	0.890997
cg00881207	0.000407782	0.0022704	0.857878
cg00881238	0.00878775	0.00399136	0.0303333
cg00881254	-0.000598034	0.00156701	0.703659
cg00881257	0.0105416	0.0067357	0.121205
cg00881300	-0.00375516	0.00740653	0.613433
cg00881344	0.00169657	0.0052965	0.749494
cg00881351	-0.00636888	0.00476529	0.184865
cg00881370	0.00103866	0.00560364	0.853383
cg00881372	-0.000445938	0.00515272	0.931233
cg00881378	0.00532152	0.00390954	0.176978
cg00881440	9.47062e-05	0.00123361	0.938981
cg00881448	0.000635651	0.0020346	0.755469
cg00881487	-0.000918919	0.00727174	0.899732
cg00881552	0.00536436	0.00209265	0.0120822
cg00881557	-0.000499174	0.00408483	0.903021
cg00881585	0.0102011	0.00674089	0.133822
cg00881604	0.0048958	0.00457425	0.287446
cg00881623	-0.00430845	0.00407354	0.293136
cg00881682	0.00497202	0.00504119	0.326731
cg00881696	0.00375537	0.00585061	0.522642
cg00881701	-0.00555322	0.00666595	0.407085
cg00881742	0.00129677	0.0037971	0.733538
cg00881812	-0.00415438	0.00421996	0.327619
cg00881883	0.00176044	0.00157658	0.267234
cg00881892	-0.00374639	0.00307423	0.226273
cg00881929	-0.0317986	0.0271258	0.244291
cg00881945	0.04631	0.0177814	0.0108222
cg00881963	0.00243367	0.00633035	0.701587
cg00881974	-0.000659325	0.00580968	0.909906
cg00882026	0.0107759	0.00713113	0.134384
cg00882098	-0.00585651	0.00846233	0.490738
cg00882130	-0.00433882	0.00213551	0.0452298
cg00882135	-0.010692	0.00493149	0.0328811
cg00882151	-0.00492274	0.0035809	0.172748
cg00882175	0.00561013	0.00532808	0.295285
cg00882217	0.00440775	0.00712317	0.537672
cg00882235	0.0025104	0.00563534	0.657083
cg00882246	0.000226647	0.0106324	0.983042
cg00882281	0.00194074	0.00594363	0.744812
cg00882322	0.000273895	0.00455055	0.952143
cg00882333	-0.00107524	0.00377754	0.776596
cg00882355	0.00396887	0.00431174	0.359867
cg00882418	0.0183942	0.0103203	0.0781827
cg00882443	0.0121702	0.0056445	0.0338337
cg00882451	-0.00103392	0.00327303	0.752842
cg00882517	-0.000458486	0.00477003	0.923648
cg00882569	-0.00917424	0.00883591	0.302012
cg00882611	-0.00025116	0.0054158	0.963117
cg00882670	-0.00436329	0.00567561	0.444106
cg00882686	0.0028355	0.00581647	0.627134
cg00882709	0.00626899	0.00635093	0.326332
cg00882719	0.0013605	0.00478107	0.776657
cg00882725	-0.0189197	0.00727508	0.0109332
cg00882757	0.00053381	0.00650548	0.934791
cg00882770	-0.00939556	0.00558043	0.0958322
cg00882828	0.0146177	0.00764586	0.0591883
cg00882832	0.000698829	0.00240863	0.772403
cg00882835	-0.00236584	0.00721206	0.74367
cg00882883	-0.00338131	0.00410496	0.412355
cg00882896	0.0140515	0.0125018	0.264122
cg00882933	-0.000413117	0.00639007	0.948601
cg00882967	0.000980288	0.0035353	0.782219
cg00883000	-0.00201951	0.00359958	0.576212
cg00883019	-0.00637331	0.00570985	0.267412
cg00883027	0.0149287	0.00967617	0.126501
cg00883037	-0.00391026	0.00782768	0.618658
cg00883056	-0.000156505	0.00275718	0.954864
cg00883107	-0.00023724	0.00405299	0.953457
cg00883123	0.010026	0.00776507	0.200068
cg00883150	0.00084385	0.00167356	0.615378
cg00883166	0.000373066	0.0019089	0.845508
cg00883188	0.00221288	0.010416	0.832253
cg00883190	0.0050032	0.00717165	0.487266
cg00883210	0.00805437	0.00561769	0.155228
cg00883218	0.00636879	0.00959395	0.508552
cg00883249	-0.00224911	0.00151627	0.141603
cg00883311	-0.00019707	0.00233031	0.932799
cg00883323	0.00619533	0.00805397	0.443842
cg00883326	-0.00195313	0.00452344	0.66697
cg00883329	-0.00464629	0.00332917	0.166378
cg00883384	0.0138125	0.00749116	0.0686098
cg00883449	-0.00689943	0.004316	0.113542
cg00883501	-0.000615595	0.00539136	0.909357
cg00883505	-0.00824923	0.00529085	0.122591
cg00883509	-0.001514	0.00154823	0.330841
cg00883565	-0.00980496	0.0126214	0.439353
cg00883590	0.0112723	0.00903268	0.215399
cg00883598	-0.00434044	0.00403908	0.28552
cg00883671	0.00554778	0.00599899	0.357636
cg00883689	0.00224753	0.00514983	0.663608
cg00883712	0.0016485	0.00137562	0.234026
cg00883764	0.00131169	0.00640388	0.838186
cg00883798	0.00382965	0.00357884	0.287542
cg00883837	-0.00434396	0.0126484	0.732096
cg00883854	-0.000156484	0.00152243	0.91837
cg00883923	-0.00474554	0.00716188	0.509332
cg00884004	-0.0145035	0.00922468	0.119523
cg00884040	-0.000679067	0.00393043	0.863232
cg00884041	-0.00250837	0.00405106	0.53741
cg00884047	0.00669296	0.00733852	0.364273
cg00884068	0.00166367	0.0045973	0.718319
cg00884081	0.00265	0.00352404	0.454094
cg00884093	-0.000179256	0.00195197	0.927041
cg00884121	-0.00410766	0.00334793	0.223161
cg00884139	0.00910935	0.0071702	0.207313
cg00884173	0.001914	0.00529048	0.718392
cg00884188	0.00178473	0.0073377	0.808402
cg00884195	-0.00786033	0.00700537	0.264931
cg00884208	0.00210634	0.00729898	0.77359
cg00884221	-0.00310895	0.00191252	0.107657
cg00884334	0.00746992	0.0076744	0.333075
cg00884342	-0.0278714	0.0231089	0.231053
cg00884358	0.000556612	0.00308501	0.857239
cg00884445	0.000299672	0.00382559	0.937743
cg00884491	0.00573075	0.0102262	0.576648
cg00884526	0.00454294	0.00674019	0.502093
cg00884529	0.000746248	0.00194212	0.701735
cg00884600	-0.0201038	0.012157	0.101797
cg00884606	-0.0011143	0.00272099	0.683163
cg00884663	-0.0140322	0.0121015	0.249408
cg00884731	-0.0017335	0.00231443	0.45588
cg00884794	-0.000465274	0.00111873	0.678513
cg00884800	-0.00676793	0.00621383	0.279085
cg00884805	0.00957895	0.0115993	0.411164
cg00884844	-0.00951356	0.00615899	0.126058
cg00884973	0.00139368	0.00686954	0.839704
cg00885005	0.0122944	0.00887677	0.169591
cg00885023	-0.00237929	0.00566384	0.67546
cg00885040	0.0178955	0.00660116	0.00808212
cg00885135	-0.00748196	0.00739841	0.31468
cg00885208	0.0187546	0.00837155	0.027621
cg00885266	0.00176713	0.00132094	0.184454
cg00885276	-0.00143469	0.00557808	0.797631
cg00885365	-0.00225963	0.00722941	0.755362
cg00885397	0.00505125	0.00393258	0.20239
cg00885403	-0.00692565	0.00551562	0.212607
cg00885460	-0.00472051	0.00602003	0.435091
cg00885461	0.00461669	0.00366336	0.210954
cg00885474	-0.00332911	0.00311417	0.288017
cg00885504	0.0123111	0.00611599	0.0472129
cg00885506	0.000195402	0.00119394	0.870377
cg00885512	-0.00682387	0.00939083	0.469389
cg00885546	-0.000477453	0.00429631	0.911768
cg00885597	0.00961266	0.00972489	0.325669
cg00885602	-0.00195028	0.00489706	0.691418
cg00885680	0.00330759	0.00403653	0.414789
cg00885682	-0.00585822	0.0124308	0.638631
cg00885705	-0.00424131	0.00342719	0.219213
cg00885708	-0.000319155	0.00135831	0.814788
cg00885726	-0.0104161	0.00998939	0.299967
cg00885732	-0.00112768	0.00150876	0.456826
cg00885747	0.000323494	0.00493583	0.947895
cg00885788	0.00769696	0.00562774	0.174935
cg00885825	0.00122941	0.00203186	0.546711
cg00885843	0.00966645	0.00779842	0.218479
cg00885851	-0.00288118	0.00679841	0.672757
cg00885901	-0.000519931	0.00154879	0.737904
cg00885904	-0.00286604	0.0035227	0.4181
cg00885918	0.00458451	0.00391131	0.24435
cg00885957	0.01188	0.00749226	0.116451
cg00886088	-0.00267552	0.00377758	0.480674
cg00886182	-0.0194621	0.00955563	0.0447193
cg00886211	0.00674434	0.00657528	0.307871
cg00886225	0.000352675	0.00572264	0.951
cg00886293	-0.018206	0.00863932	0.0379663
cg00886340	0.00302299	0.00485787	0.535381
cg00886356	0.00126885	0.00936519	0.892541
cg00886387	0.00232255	0.00522387	0.65771
cg00886432	-0.0115374	0.0121672	0.345636
cg00886465	-0.020238	0.0170858	0.239444
cg00886476	0.0063967	0.00481315	0.187321
cg00886512	0.00515683	0.00539167	0.341498
cg00886530	-0.0190094	0.015551	0.224861
cg00886554	2.99305e-05	0.00127771	0.981365
cg00886571	-0.00554743	0.00591468	0.350887
cg00886669	-0.00415468	0.00985108	0.674249
cg00886695	0.00869905	0.00566016	0.127949
cg00886730	0.00176034	0.00505771	0.728643
cg00886738	-0.00261978	0.00446822	0.559183
cg00886748	-0.00841609	0.00925047	0.365441
cg00886770	0.00413858	0.00278927	0.141488
cg00886780	0.00816651	0.00702947	0.248513
cg00886812	-8.32657e-05	0.00228584	0.971026
cg00886824	-0.00548143	0.00403845	0.178193
cg00886856	-0.000476936	0.00349992	0.891922
cg00886875	0.00119513	0.00619118	0.847379
cg00886909	0.00533555	0.00384261	0.168524
cg00886951	0.016127	0.0118503	0.177062
cg00886954	0.00212377	0.00223316	0.344232
cg00886958	-0.00634263	0.00687786	0.358984
cg00886996	-0.0140726	0.00617341	0.0250812
cg00887018	-0.00982467	0.0101652	0.336473
cg00887020	-0.0071661	0.0137623	0.603894
cg00887049	0.0042711	0.0057484	0.459479
cg00887101	-0.00233868	0.00167312	0.16573
cg00887112	-0.0039315	0.00460423	0.395511
cg00887173	0.00153726	0.00356103	0.667035
cg00887175	-0.00357787	0.00329363	0.280347
cg00887255	-0.00508017	0.00464831	0.277451
cg00887258	0.000716023	0.00462242	0.877257
cg00887295	-0.00305429	0.00675007	0.652047
cg00887444	-0.00187985	0.00157377	0.235532
cg00887500	-0.00145858	0.00247122	0.556568
cg00887508	-1.20687e-05	0.00485217	0.998021
cg00887511	0.00188383	0.00105313	0.0771292
cg00887518	0.0120053	0.00611503	0.0528122
cg00887525	0.00832322	0.0103092	0.421664
cg00887547	-0.000243203	0.00240723	0.919759
cg00887555	-0.0134504	0.00931911	0.152524
cg00887586	0.000574976	0.00401318	0.886407
cg00887602	0.0115332	0.00623675	0.0678212
cg00887633	-0.0408861	0.017058	0.0186759
cg00887636	0.000787629	0.00156889	0.616916
cg00887700	-0.0019322	0.00123615	0.121665
cg00887734	-0.00135911	0.00395672	0.732055
cg00887749	-0.00102965	0.0080528	0.898553
cg00887755	0.00815858	0.00552144	0.143121
cg00887814	0.00144031	0.00397857	0.718217
cg00887832	0.0166759	0.0120545	0.170088
cg00887848	0.00543286	0.00336509	0.110046
cg00887881	-0.000953337	0.00410071	0.816711
cg00887882	0.00167303	0.00657199	0.799656
cg00887902	-0.000395176	0.00508925	0.938285
cg00887936	-0.000966306	0.00736546	0.895925
cg00887944	-0.00248847	0.00425608	0.560273
cg00887966	0.00418797	0.00499141	0.403749
cg00887974	-0.00221737	0.00529835	0.676611
cg00887994	0.00362002	0.00442069	0.415092
cg00888007	-0.00399631	0.00321716	0.217507
cg00888093	-0.00226768	0.00423244	0.593473
cg00888098	1.64682e-05	0.00711471	0.998158
cg00888108	-0.0134214	0.00791361	0.093463
cg00888129	-0.000354689	0.00354869	0.920614
cg00888154	-0.00164657	0.00363802	0.651963
cg00888162	0.00208795	0.0019156	0.278736
cg00888249	-0.00021916	0.0127721	0.986349
cg00888252	-0.0684519	0.0400244	0.0907831
cg00888313	-0.00349185	0.00696044	0.617166
cg00888336	0.0225821	0.0102285	0.0298911
cg00888402	-0.042896	0.0213129	0.0472406
cg00888463	-0.00230047	0.00158072	0.149176
cg00888479	0.000675731	0.00149901	0.653267
cg00888489	-0.000500552	0.00158493	0.752895
cg00888507	0.00821451	0.0082918	0.32459
cg00888509	0.000757935	0.0061421	0.902075
cg00888521	0.000416367	0.00891857	0.962871
cg00888561	0.000182863	0.00127198	0.88602
cg00888605	0.0100104	0.0072964	0.173604
cg00888618	-0.00158673	0.0036468	0.664565
cg00888701	0.000248726	0.00778783	0.974595
cg00888720	-0.0141386	0.00961072	0.144864
cg00888758	0.0155964	0.0194938	0.425848
cg00888767	-0.00060554	0.00413826	0.884002
cg00888789	0.00591548	0.00402768	0.145519
cg00888801	-0.00996932	0.0124707	0.426225
cg00888802	-0.000513835	0.00113585	0.652121
cg00888818	-0.00548484	0.00552826	0.323879
cg00888842	-0.000200951	0.00439481	0.963634
cg00888876	-0.00093544	0.00113711	0.412959
cg00888950	-0.0053528	0.00325934	0.104138
cg00888992	-0.00571814	0.00456494	0.2137
cg00889004	0.00223038	0.0057477	0.698929
cg00889019	0.0172613	0.0111073	0.123801
cg00889031	-0.00213301	0.00153701	0.168751
cg00889032	-0.00189423	0.00390967	0.62925
cg00889057	0.00201269	0.00196626	0.308856
cg00889129	0.00689154	0.00432237	0.114475
cg00889210	-0.00142283	0.00229132	0.536247
cg00889217	-0.0117072	0.00790258	0.142104
cg00889227	-0.0212756	0.0136565	0.122886
cg00889260	0.000998661	0.00426743	0.81552
cg00889287	0.00389315	0.00345331	0.262687
cg00889308	-0.00207845	0.00370834	0.576591
cg00889356	-0.00486802	0.00414255	0.243151
cg00889363	0.000214871	0.00928251	0.981585
cg00889398	0.00887214	0.0038973	0.0252712
cg00889441	-0.00492037	0.00323555	0.131955
cg00889473	-0.00199436	0.00441705	0.652742
cg00889521	-0.0013017	0.00160014	0.418156
cg00889540	-0.0116812	0.00808817	0.152266
cg00889599	0.000181143	0.00693776	0.97923
cg00889613	-0.0118413	0.00552295	0.0348206
cg00889627	0.00270428	0.00233801	0.250578
cg00889703	0.00356554	0.00548731	0.517547
cg00889778	-0.00121927	0.00566431	0.830073
cg00889790	0.000445714	0.00490506	0.927806
cg00889791	0.0152571	0.0106828	0.156817
cg00889833	0.00144228	0.00147597	0.331192
cg00889844	-0.0029885	0.00452814	0.511008
cg00889869	-0.000668022	0.00465956	0.886333
cg00889945	0.00306945	0.00478812	0.523172
cg00890002	0.00102759	0.00849596	0.904009
cg00890010	-0.0136621	0.00748555	0.0714125
cg00890041	0.00226771	0.00177423	0.2046
cg00890049	-0.00942833	0.00770488	0.224376
cg00890054	0.0238967	0.0148842	0.112005
cg00890070	0.0110248	0.0115769	0.343579
cg00890110	0.00097396	0.0067719	0.885972
cg00890124	0.0058536	0.0189278	0.757863
cg00890145	-0.0191714	0.0141764	0.179769
cg00890148	0.000206635	0.00184653	0.911157
cg00890208	0.0108759	0.00924193	0.242483
cg00890240	0.00233667	0.0121504	0.847946
cg00890249	0.0277801	0.0101871	0.00773005
cg00890257	0.0037806	0.00162075	0.0219763
cg00890363	0.00933385	0.00543903	0.0897052
cg00890378	0.012119	0.00446856	0.00805767
cg00890481	0.000451589	0.00105649	0.670112
cg00890485	-0.00125775	0.00245284	0.609409
cg00890518	0.00526202	0.00654255	0.423429
cg00890550	-0.00471723	0.00492072	0.340394
cg00890580	-0.0122699	0.00971131	0.209799
cg00890632	-0.0240418	0.0138249	0.0855679
cg00890649	-0.00490924	0.00873766	0.575664
cg00890658	-0.00406882	0.00698849	0.561926
cg00890774	-8.89003e-05	0.00119469	0.940853
cg00890874	-0.00565193	0.00475376	0.237699
cg00890897	-0.00494522	0.00413598	0.235079
cg00890916	0.00961037	0.00754966	0.206426
cg00890930	0.000345019	0.00389326	0.929588
cg00891011	0.000861662	0.00200014	0.667679
cg00891025	-0.0119004	0.00555016	0.0348097
cg00891034	-0.00373477	0.00716548	0.60354
cg00891125	-0.00819995	0.00372004	0.0301452
cg00891138	-0.0114459	0.010046	0.257687
cg00891146	0.00271372	0.00751107	0.718754
cg00891155	-0.0153127	0.0106392	0.153661
cg00891176	-0.00290011	0.00291541	0.322615
cg00891184	0.00411402	0.00320737	0.203011
cg00891191	0.00295868	0.00483724	0.542366
cg00891226	0.015596	0.00865078	0.0748746
cg00891242	-0.000254122	0.00139628	0.856006
cg00891278	0.00031025	0.00216222	0.886238
cg00891396	0.00480931	0.00447321	0.285286
cg00891429	-0.000149766	0.00353286	0.966283
cg00891459	0.00126552	0.00140085	0.368811
cg00891505	-0.000566233	0.00405889	0.889374
cg00891520	0.012047	0.0124988	0.337791
cg00891593	-0.00123469	0.00184152	0.504329
cg00891608	0.000853098	0.00150639	0.572634
cg00891611	0.0195056	0.0152774	0.205085
cg00891649	0.00176785	0.00249846	0.481099
cg00891657	-0.0135632	0.00993964	0.175912
cg00891661	0.00414177	0.00551941	0.455038
cg00891664	-0.00112037	0.00634106	0.860166
cg00891669	-0.000910988	0.00447758	0.839254
cg00891684	-0.00277584	0.00350559	0.430612
cg00891707	0.00122777	0.00138355	0.377308
cg00891761	0.00711934	0.0092444	0.443312
cg00891765	0.0111764	0.0184592	0.546446
cg00891781	-0.01626	0.013019	0.215035
cg00891836	0.000342432	0.00245231	0.88927
cg00891849	0.00146902	0.00166177	0.379128
cg00891886	0.00487029	0.00651986	0.457082
cg00891891	0.00102404	0.00263082	0.698043
cg00891991	-0.0011466	0.00168762	0.498677
cg00891995	-0.00034083	0.00588314	0.953935
cg00892060	-0.0134186	0.0100576	0.185629
cg00892096	-0.00779732	0.00652957	0.235663
cg00892138	-0.00383535	0.0100402	0.703392
cg00892208	-0.000325122	0.00840321	0.969226
cg00892228	-0.0269889	0.0676055	0.690716
cg00892235	0.00208655	0.00431276	0.629737
cg00892251	0.0061157	0.00473755	0.200158
cg00892255	0.00446904	0.00316057	0.160931
cg00892259	-0.0088791	0.00615198	0.15253
cg00892294	0.0228088	0.0147729	0.126226
cg00892304	-0.00055614	0.00761413	0.941941
cg00892324	-0.00811273	0.00646463	0.212861
cg00892353	0.00411535	0.00785685	0.601755
cg00892383	0.000129068	0.00167302	0.938684
cg00892393	0.00168644	0.0110517	0.87907
cg00892397	-9.81034e-05	0.00588101	0.986729
cg00892417	-0.000909674	0.00488573	0.852729
cg00892419	-0.00699946	0.0048654	0.153846
cg00892463	-0.00119217	0.00521603	0.819749
cg00892518	0.00712252	0.00933503	0.447534
cg00892567	0.00112595	0.00124572	0.368566
cg00892632	-0.00589618	0.00349486	0.095167
cg00892690	0.00852077	0.0074667	0.256931
cg00892703	-0.023808	0.0451594	0.599396
cg00892737	-0.00163857	0.00386796	0.672883
cg00892742	-0.00945154	0.013497	0.485627
cg00892792	-0.0160293	0.0117963	0.177708
cg00892798	0.00178278	0.00186993	0.34303
cg00892804	-0.00120532	0.00146252	0.412115
cg00892891	0.00748552	0.00502453	0.139895
cg00892901	-0.0018883	0.00334793	0.574191
cg00892941	-0.00266302	0.00349877	0.448637
cg00892983	0.00344076	0.00543203	0.528121
cg00892999	-0.005663	0.00455316	0.216932
cg00893045	0.0178882	0.0107336	0.0991975
cg00893242	0.00362586	0.00520284	0.487723
cg00893343	0.000887765	0.00161975	0.585035
cg00893348	0.00434853	0.00190768	0.025085
cg00893361	0.00462404	0.00365226	0.208866
cg00893368	0.00472528	0.0124684	0.705625
cg00893371	-0.000325838	0.00134827	0.809604
cg00893424	0.0105273	0.00922831	0.257099
cg00893471	-0.00431374	0.00459034	0.349951
cg00893488	0.0208199	0.0156604	0.187172
cg00893493	0.00236181	0.00402753	0.559115
cg00893522	0.0071247	0.00423986	0.096465
cg00893581	-0.00305184	0.00760602	0.689227
cg00893603	0.000993286	0.00538876	0.854187
cg00893632	-0.00127545	0.0110277	0.90819
cg00893636	0.00140968	0.00128085	0.274118
cg00893657	0.0184268	0.0165919	0.269803
cg00893742	0.00313353	0.00347988	0.370355
cg00893819	0.00119687	0.00325399	0.713903
cg00893834	-2.30439e-05	0.00191917	0.990447
cg00893849	-0.00859246	0.00884969	0.334273
cg00893986	-0.00548155	0.00624527	0.382517
cg00893987	0.00088687	0.00114108	0.439136
cg00894008	-0.00721133	0.0072852	0.324987
cg00894035	-0.0142513	0.00874565	0.106816
cg00894039	0.000971266	0.00397546	0.807562
cg00894041	-0.0121667	0.00913359	0.186311
cg00894075	-0.000260251	0.00962625	0.978493
cg00894093	0.00193931	0.00156857	0.219653
cg00894103	0.00138385	0.00885076	0.876117
cg00894110	-0.00537968	0.00726256	0.460845
cg00894134	0.000591848	0.00596755	0.921225
cg00894142	0.00395648	0.00344594	0.254051
cg00894216	-0.00469393	0.00400513	0.244405
cg00894219	-0.00578234	0.00584672	0.325412
cg00894252	-0.000813569	0.00465942	0.861794
cg00894289	0.00142981	0.00176773	0.420815
cg00894344	-0.024128	0.0168702	0.156237
cg00894352	0.00147781	0.00715451	0.836839
cg00894361	0.00104462	0.0054932	0.849622
cg00894378	-0.00434563	0.0073558	0.556202
cg00894435	0.00230725	0.00439012	0.600534
cg00894440	-0.00138297	0.00184433	0.455367
cg00894449	-0.00161456	0.00492977	0.744067
cg00894467	0.00479709	0.00477627	0.317991
cg00894477	-0.00531084	0.00778888	0.497145
cg00894481	0.00667416	0.00484358	0.171756
cg00894547	-0.0179635	0.0257931	0.488005
cg00894555	-0.000919104	0.00470708	0.845645
cg00894558	0.00385184	0.0141597	0.786245
cg00894559	-0.0124641	0.00530207	0.0209937
cg00894567	0.00335076	0.00782264	0.669461
cg00894606	-0.0058038	0.006332	0.361895
cg00894697	-0.003043	0.00342763	0.377105
cg00894715	0.0177869	0.0139685	0.206285
cg00894740	-0.0103542	0.0045422	0.0250798
cg00894757	-0.00358988	0.00362469	0.324728
cg00894799	0.00966793	0.00652042	0.141763
cg00894808	0.00724645	0.00663306	0.27764
cg00894870	-2.79334e-05	0.00137859	0.983881
cg00894890	-0.0119654	0.0127954	0.35231
cg00895070	0.00347464	0.00888049	0.696557
cg00895099	-0.00169435	0.00201086	0.401763
cg00895132	-0.000904204	0.0111285	0.935429
cg00895165	0.00162784	0.00354494	0.647234
cg00895174	0.00502405	0.00468481	0.2865
cg00895186	0.00901546	0.00674512	0.184841
cg00895196	-0.0140611	0.0160236	0.382617
cg00895231	-0.00178356	0.00328828	0.588929
cg00895265	0.00313002	0.00338134	0.357175
cg00895271	0.00955897	0.0105778	0.36866
cg00895303	0.000283707	0.00273219	0.917536
cg00895324	-0.00655412	0.00421035	0.12318
cg00895354	-0.0133684	0.013053	0.308598
cg00895517	-0.00071319	0.00289069	0.805707
cg00895528	0.0143096	0.00566745	0.0133876
cg00895680	0.00235381	0.00562847	0.676833
cg00895735	0.00339527	0.0072798	0.642097
cg00895785	0.00662239	0.00741685	0.374383
cg00895834	0.00243221	0.00684129	0.723061
cg00895836	0.00436198	0.00542025	0.423154
cg00896043	-0.00552426	0.00552725	0.320344
cg00896068	0.0115522	0.00779778	0.142094
cg00896141	0.00840889	0.00592952	0.159722
cg00896182	-0.00506643	0.00541598	0.352141
cg00896193	-0.00554138	0.0105557	0.600943
cg00896220	0.0204126	0.0189123	0.283424
cg00896282	0.00486838	0.00817091	0.552844
cg00896284	0.000420396	0.00178987	0.814858
cg00896287	-0.00153307	0.00634758	0.80972
cg00896342	0.000127184	0.0051774	0.980458
cg00896347	0.0072876	0.00910706	0.425767
cg00896370	-0.0159031	0.00966458	0.103475
cg00896438	-0.00858915	0.0061532	0.166302
cg00896517	-0.0126072	0.0108943	0.250348
cg00896540	-0.00186324	0.00183536	0.312832
cg00896578	0.00393218	0.00469404	0.404497
cg00896580	0.018635	0.00906306	0.0427653
cg00896622	-0.00757384	0.00821388	0.359037
cg00896689	0.00146058	0.00733183	0.842563
cg00896693	0.00315405	0.00831891	0.705506
cg00896712	-0.000743487	0.00115038	0.519787
cg00896793	-0.00311024	0.00564972	0.583379
cg00896828	0.00151688	0.00451272	0.737579
cg00897041	0.000756302	0.00105722	0.476298
cg00897058	-0.00181298	0.010749	0.866452
cg00897064	0.0015359	0.00682898	0.822578
cg00897087	-0.007957	0.0108419	0.464978
cg00897095	-0.00201413	0.00575335	0.727125
cg00897115	0.00602139	0.00491322	0.223676
cg00897144	0.00720476	0.00558856	0.200746
cg00897221	-0.0214812	0.0110976	0.0561569
cg00897243	0.000232193	0.00754712	0.975527
cg00897250	-0.000776224	0.00153872	0.615213
cg00897276	-0.0209842	0.0161119	0.196217
cg00897329	0.000903693	0.00209792	0.66771
cg00897343	0.00359308	0.00556655	0.520317
cg00897404	0.00566565	0.0109231	0.605296
cg00897409	-0.00829198	0.00706539	0.243756
cg00897527	0.000194295	0.0039023	0.960404
cg00897627	0.00245697	0.00181462	0.179247
cg00897703	-0.0158851	0.0145271	0.277202
cg00897744	0.00319095	0.0100976	0.75275
cg00897796	-0.00859027	0.00594848	0.152299
cg00897799	0.00759199	0.0056132	0.179713
cg00897805	-0.00199394	0.0154792	0.897802
cg00897863	0.0123094	0.0147131	0.405091
cg00897875	-0.00278882	0.00293245	0.344228
cg00897921	-0.00489579	0.00367951	0.186813
cg00898013	0.0103116	0.00597314	0.087838
cg00898026	-0.00185272	0.00531041	0.728019
cg00898064	0.0044722	0.00346452	0.200173
cg00898102	-0.00254748	0.00386958	0.512063
cg00898111	-0.0153122	0.0107298	0.157141
cg00898123	-0.00299896	0.00781806	0.702215
cg00898142	-0.0101968	0.00629152	0.108695
cg00898147	-9.46906e-05	0.00138052	0.945473
cg00898157	-0.020617	0.0239466	0.391627
cg00898159	0.00322359	0.00405205	0.428462
cg00898190	-0.00291143	0.00670745	0.66532
cg00898192	-0.00199262	0.00385553	0.606593
cg00898200	0.0140321	0.00927072	0.133755
cg00898274	-0.00532047	0.0131499	0.686763
cg00898279	0.00698491	0.00640999	0.278858
cg00898282	0.00628707	0.00381642	0.103089
cg00898350	0.00344186	0.00479959	0.475223
cg00898374	-0.00458404	0.00359629	0.205825
cg00898447	0.0103785	0.00907859	0.256097
cg00898478	0.00115491	0.00373231	0.757731
cg00898480	0.0050642	0.00535414	0.346845
cg00898486	-0.00238462	0.00587418	0.685777
cg00898492	-0.00154207	0.00700047	0.826169
cg00898584	-0.0016841	0.00605945	0.781726
cg00898603	-0.0109528	0.00853439	0.202769
cg00898683	-0.0116961	0.00734656	0.115
cg00898768	-0.000926231	0.00522295	0.859654
cg00898807	0.00166293	0.00418638	0.692176
cg00898880	0.00596276	0.00414279	0.153652
cg00898895	0.000851371	0.00421712	0.840478
cg00898920	-0.000926266	0.00552723	0.867301
cg00898927	0.00871697	0.00540663	0.110524
cg00898966	0.000925517	0.0049166	0.851124
cg00898986	-0.000397662	0.00517283	0.938899
cg00898988	0.0078901	0.00467056	0.0947381
cg00899076	-0.000121913	0.00768398	0.987378
cg00899086	0.000635281	0.00140044	0.651224
cg00899090	0.00239681	0.0016285	0.144686
cg00899124	0.000532086	0.00401466	0.894867
cg00899160	-0.0027202	0.00778333	0.727566
cg00899350	0.0066447	0.00766964	0.388674
cg00899354	0.00422357	0.00394501	0.287305
cg00899365	0.00701096	0.00537641	0.195666
cg00899388	-0.00109627	0.00730788	0.881103
cg00899400	-0.0185907	0.00704104	0.00981611
cg00899427	-0.00353414	0.00427307	0.410458
cg00899463	-0.00109344	0.00413939	0.792285
cg00899483	0.000516086	0.00150398	0.732316
cg00899586	-0.00138499	0.00757078	0.855272
cg00899641	0.000434679	0.00146703	0.767709
cg00899644	-0.000254637	0.00379139	0.946607
cg00899659	-0.0114054	0.00672538	0.0934862
cg00899746	0.00830945	0.0080917	0.307309
cg00899749	-2.55917e-05	0.00438725	0.995359
cg00899784	0.00224564	0.00473014	0.636153
cg00899790	-0.0031267	0.00294232	0.290875
cg00899834	0.0172329	0.0103978	0.101048
cg00899854	-0.00168536	0.00945488	0.858939
cg00899855	-0.00680252	0.00924833	0.463989
cg00899856	0.00245611	0.00385708	0.52594
cg00899883	0.000254634	0.00525312	0.96145
cg00899907	0.0100078	0.00630764	0.116228
cg00899920	0.00903397	0.00366809	0.0157539
cg00899964	-0.00620485	0.00488332	0.207251
cg00899976	-0.00117672	0.0222166	0.957881
cg00899995	-0.000687341	0.00551044	0.901022
cg00900054	-0.0013456	0.00123382	0.278462
cg00900105	-0.00748877	0.00473254	0.117187
cg00900124	-0.00125796	0.00510045	0.80577
cg00900202	0.00487023	0.00331472	0.145365
cg00900226	0.0209402	0.0120403	0.0855414
cg00900242	0.00221117	0.00478757	0.645337
cg00900302	-0.000861178	0.00475834	0.856802
cg00900362	0.00210502	0.00798299	0.792644
cg00900422	-0.00263366	0.00390177	0.501472
cg00900444	-0.00328772	0.00446679	0.463688
cg00900589	-0.00215237	0.00128444	0.0973824
cg00900628	-0.00650808	0.00579671	0.264646
cg00900704	2.15631e-05	0.00131064	0.986911
cg00900735	0.00128785	0.00194065	0.50869
cg00900790	-0.00768471	0.0122493	0.532066
cg00900825	0.00358243	0.0114801	0.755744
cg00900847	-0.0033565	0.0033256	0.315633
cg00900933	0.0158379	0.00892973	0.0796257
cg00900966	-0.00920918	0.00912412	0.315619
cg00900977	0.00702651	0.00452053	0.12373
cg00901032	-0.00808181	0.00376649	0.0346814
cg00901051	0.000196108	0.0044927	0.965283
cg00901138	0.0317914	0.0191726	0.100886
cg00901161	0.0144582	0.00942053	0.128473
cg00901165	-0.00138533	0.00877335	0.8749
cg00901198	-0.0188795	0.0147511	0.203991
cg00901264	-0.000831664	0.00196506	0.673175
cg00901320	0.000250046	0.0022903	0.913314
cg00901375	0.0135996	0.00674453	0.0468441
cg00901401	0.00193426	0.00216347	0.373762
cg00901490	-0.00591501	0.004477	0.189899
cg00901493	-0.00144567	0.0022282	0.518173
cg00901543	0.00701486	0.00854397	0.413873
cg00901554	-0.0119862	0.00503843	0.019549
cg00901574	-0.00492322	0.00456415	0.283716
cg00901585	0.026402	0.0128354	0.0426848
cg00901598	0.00264001	0.0120311	0.826827
cg00901635	-0.0221917	0.012112	0.0703419
cg00901652	-0.00151602	0.00134969	0.264427
cg00901656	-0.000820574	0.0046013	0.858874
cg00901665	0.0135479	0.0081293	0.0992006
cg00901683	-0.000403368	0.00107016	0.707147
cg00901686	-0.00564032	0.00477171	0.240413
cg00901687	-0.00560314	0.0224758	0.803719
cg00901688	0.000275646	0.00479563	0.954296
cg00901704	0.00245819	0.00157488	0.122184
cg00901713	0.00800311	0.00472363	0.0937914
cg00901715	0.00192951	0.00469902	0.682361
cg00901741	0.0097542	0.00635367	0.128362
cg00901765	-0.00135224	0.00109521	0.220272
cg00901766	0.00221901	0.00284485	0.437501
cg00901816	-0.00776876	0.00814793	0.342996
cg00901835	-0.00900435	0.00735143	0.223941
cg00901843	-0.000229542	0.00519857	0.964882
cg00901857	0.0184977	0.0102902	0.0757079
cg00901867	0.00427027	0.00471591	0.3677
cg00901878	0.0110758	0.00740698	0.138449
cg00901940	0.00858352	0.0096428	0.375841
cg00901946	0.0035792	0.0041909	0.395428
cg00901980	-0.0063127	0.0175145	0.719401
cg00901982	0.00458895	0.00542696	0.400104
cg00901987	-0.00636317	0.00791921	0.423869
cg00902104	-0.0037144	0.00312933	0.238474
cg00902114	0.000996813	0.00483701	0.83721
cg00902133	-0.00493246	0.00515555	0.341356
cg00902140	0.0112874	0.0193745	0.561677
cg00902147	-6.42932e-06	0.00137635	0.996284
cg00902153	-0.00497681	0.00420703	0.240042
cg00902185	-0.0275257	0.0184553	0.139453
cg00902195	0.00151405	0.00158419	0.34186
cg00902265	0.000258562	0.00147589	0.861337
cg00902308	-0.00672975	0.006044	0.268578
cg00902374	0.00567422	0.00626698	0.367746
cg00902396	0.0050601	0.00738832	0.495241
cg00902415	-0.00131053	0.00298431	0.661649
cg00902417	0.00159648	0.0238808	0.946853
cg00902427	-0.00959194	0.00788947	0.227353
cg00902429	0.00466904	0.00374157	0.215423
cg00902448	-0.000573141	0.00463741	0.901924
cg00902463	-0.00967455	0.00480089	0.0469752
cg00902464	0.00828531	0.0038138	0.0325409
cg00902496	-0.0035814	0.00332765	0.284789
cg00902516	-0.00229675	0.00233796	0.328641
cg00902558	-0.00170283	0.00335286	0.612827
cg00902587	-0.00870965	0.00506694	0.0891859
cg00902602	0.000375094	0.00385947	0.922801
cg00902636	-0.0012894	0.00330446	0.697342
cg00902637	0.0119737	0.00537974	0.0286188
cg00902674	-0.0321576	0.0258756	0.21729
cg00902691	0.00290548	0.00689362	0.674449
cg00902708	-0.00755444	0.00317369	0.0194807
cg00902741	-0.0113636	0.00879946	0.199988
cg00902763	0.00814223	0.00520146	0.121126
cg00902810	0.000155565	0.00137835	0.9104
cg00902815	-0.000796432	0.00421629	0.850616
cg00902818	-0.00673819	0.00384286	0.0830505
cg00902823	-0.00612149	0.00349725	0.0835796
cg00902849	0.00169094	0.00388217	0.664231
cg00902886	-0.00733215	0.0057767	0.207733
cg00902895	0.00320818	0.00522588	0.540882
cg00902933	0.0150073	0.0140266	0.287618
cg00903007	-0.00833346	0.00418973	0.0498406
cg00903010	0.00106911	0.00112568	0.34487
cg00903011	0.00483986	0.00406691	0.237261
cg00903041	-0.00871957	0.00880899	0.324993
cg00903077	0.00190515	0.00640183	0.766722
cg00903088	-0.000168226	0.00637534	0.979009
cg00903099	0.00090279	0.00379617	0.812583
cg00903154	-0.00679307	0.00410139	0.101267
cg00903186	-0.00362817	0.0109867	0.742018
cg00903242	-3.24919e-05	0.00174459	0.985183
cg00903250	0.00190266	0.00550049	0.730248
cg00903308	-0.00412341	0.00518318	0.428466
cg00903318	0.0192321	0.00972525	0.051146
cg00903371	0.00431181	0.0068182	0.528786
cg00903375	0.00193046	0.00149925	0.201293
cg00903381	-0.00689223	0.00418647	0.103308
cg00903437	-0.0110345	0.00708424	0.122956
cg00903438	-0.00561924	0.00561025	0.319313
cg00903452	-0.00100803	0.00426331	0.813646
cg00903534	-0.00068748	0.0065454	0.916592
cg00903577	0.0113572	0.00751993	0.134596
cg00903584	-0.0063164	0.00408992	0.126126
cg00903676	-0.00351025	0.00364019	0.337565
cg00903702	0.00384798	0.00225282	0.0911881
cg00903704	-0.00541523	0.0115338	0.639879
cg00903825	-0.00871178	0.00435882	0.0487674
cg00903892	-0.000991773	0.00337972	0.769879
cg00903932	0.0100755	0.00530477	0.0608336
cg00903950	0.00104642	0.00180344	0.563255
cg00903953	0.00182833	0.00384799	0.635879
cg00903955	0.000649519	0.00322032	0.840627
cg00903962	6.21683e-05	0.00161618	0.969404
cg00904060	-0.0236369	0.0143819	0.103887
cg00904063	-0.00124527	0.00138987	0.372744
cg00904122	0.00196647	0.00340763	0.565376
cg00904138	-0.000799802	0.00333367	0.81096
cg00904184	0.009257	0.00436298	0.0367053
cg00904229	-0.00296457	0.00405192	0.466351
cg00904258	0.0138711	0.00715385	0.0557472
cg00904273	-0.00131901	0.00562093	0.815023
cg00904281	-0.00789513	0.00794636	0.323196
cg00904329	0.00177219	0.00410736	0.667195
cg00904363	-0.000264858	0.00445901	0.952771
cg00904407	-0.0152584	0.0110591	0.171208
cg00904438	-0.00209837	0.00516671	0.685642
cg00904472	-0.000445315	0.00427822	0.917338
cg00904483	0.00420808	0.00527351	0.427064
cg00904548	0.00357632	0.00375025	0.342916
cg00904566	0.00227579	0.00557048	0.683878
cg00904574	0.0016716	0.00156765	0.289232
cg00904576	0.0146857	0.00561478	0.0105006
cg00904578	0.00147196	0.00548705	0.789134
cg00904580	-0.000234031	0.0102834	0.981895
cg00904612	0.00161365	0.0060578	0.79058
cg00904622	-0.0145642	0.0110435	0.190695
cg00904723	-0.000987977	0.00754324	0.896097
cg00904786	-0.000149237	0.00195114	0.939207
cg00904823	-0.00498362	0.00393514	0.208736
cg00904947	-0.0176267	0.0113974	0.125603
cg00904966	-0.000771832	0.0027235	0.777546
cg00905042	-0.00503423	0.0041437	0.227687
cg00905101	0.000528682	0.00466884	0.910104
cg00905156	0.00139616	0.00138553	0.316407
cg00905170	0.00115117	0.00137564	0.404984
cg00905220	-0.00353212	0.00779237	0.651476
cg00905249	-0.0119899	0.00578676	0.0412308
cg00905286	0.00973502	0.00667092	0.148078
cg00905304	-0.00543047	0.0102941	0.599167
cg00905309	0.0041188	0.00573073	0.474239
cg00905312	-0.00845515	0.00600097	0.16241
cg00905354	-0.000952	0.00211836	0.654258
cg00905417	0.000646602	0.00320124	0.8404
cg00905420	-0.000712787	0.00672102	0.915784
cg00905457	-0.122473	0.0660263	0.0669953
cg00905467	-0.00323341	0.00452846	0.477126
cg00905576	7.77402e-05	0.00824183	0.992496
cg00905584	-0.00192052	0.00463082	0.679364
cg00905687	0.00269941	0.00418378	0.52049
cg00905722	-0.00385808	0.00622691	0.537153
cg00905725	0.00236396	0.00131511	0.0757199
cg00905746	-0.0101808	0.0124244	0.414785
cg00905858	-0.0046231	0.00544613	0.398279
cg00905862	-0.00745799	0.00574714	0.197825
cg00905936	-0.00503664	0.00981512	0.609146
cg00905951	-0.00259232	0.00182372	0.158761
cg00906003	-0.00159402	0.00138107	0.251583
cg00906060	-0.00165021	0.00537737	0.759668
cg00906105	-0.00900602	0.00582164	0.125496
cg00906107	-0.0012254	0.00226754	0.590297
cg00906130	0.000634782	0.00127724	0.620445
cg00906142	0.000210425	0.0101567	0.983518
cg00906147	0.000317679	0.00132996	0.811773
cg00906167	0.00211084	0.0028429	0.459789
cg00906169	0.00140598	0.00490877	0.775235
cg00906174	0.000828486	0.00695112	0.905402
cg00906183	0.000853515	0.00145165	0.55808
cg00906203	0.0101637	0.0065952	0.126927
cg00906220	0.0116801	0.0120076	0.333387
cg00906239	0.00418561	0.00574589	0.468293
cg00906241	-0.000756031	0.00294487	0.797995
cg00906255	-0.00713082	0.00613006	0.247907
cg00906267	-0.00160241	0.0057508	0.781182
cg00906286	-0.00341212	0.0022562	0.134075
cg00906319	-0.000209191	0.00186667	0.911029
cg00906420	0.00546751	0.00925265	0.556111
cg00906428	0.00185735	0.00292243	0.526737
cg00906435	0.000188614	0.00300826	0.95015
cg00906476	-0.00140697	0.00412267	0.733718
cg00906510	0.00269722	0.00355883	0.450563
cg00906528	-0.0148485	0.0113291	0.193425
cg00906581	0.000874447	0.00804282	0.913672
cg00906616	0.00120526	0.00315251	0.703157
cg00906657	0.00174713	0.00611187	0.775666
cg00906720	0.00425212	0.00429252	0.324634
cg00906794	-0.00158411	0.00506684	0.755301
cg00906812	-0.00379698	0.00279663	0.178071
cg00906826	0.00622736	0.00557571	0.267124
cg00906833	0.0114146	0.00445958	0.0122077
cg00906838	-0.00748998	0.00776176	0.337228
cg00906908	0.00793742	0.00727414	0.278205
cg00906934	0.00540255	0.00364844	0.142277
cg00906943	0.000703177	0.00152822	0.646571
cg00906973	0.0040567	0.00234942	0.0877737
cg00907010	-0.00495713	0.00565931	0.383483
cg00907020	-0.00299438	0.00942497	0.751468
cg00907043	0.00128068	0.00527159	0.808624
cg00907078	0.000857505	0.00507405	0.866191
cg00907200	0.00427885	0.00810174	0.598747
cg00907204	0.00313749	0.00222561	0.162187
cg00907218	-0.00517221	0.00669095	0.441608
cg00907267	0.0132376	0.00777202	0.0920925
cg00907272	-0.00288878	0.00789674	0.715388
cg00907274	-0.004191	0.00843015	0.620342
cg00907283	0.0165646	0.00773613	0.0350544
cg00907381	0.00267741	0.00693204	0.700264
cg00907399	-0.00555704	0.00562686	0.326091
cg00907402	-0.00081934	0.00121284	0.501113
cg00907427	-0.00529035	0.00433202	0.225302
cg00907461	-0.00766845	0.00938735	0.416222
cg00907464	-0.00167508	0.00636439	0.793023
cg00907473	-0.000448924	0.00120741	0.71094
cg00907499	-0.00463422	0.00455757	0.312059
cg00907503	0.00224606	0.0063613	0.724881
cg00907549	-0.00260851	0.00387852	0.503014
cg00907604	-0.00106267	0.00495549	0.830704
cg00907612	-0.00255291	0.00504435	0.614071
cg00907661	0.0115491	0.00360922	0.00191912
cg00907675	-0.00455158	0.0148934	0.760631
cg00907688	-0.0038619	0.00312886	0.220421
cg00907715	-0.00039537	0.0056824	0.944689
cg00907717	-0.00273818	0.00425927	0.521996
cg00907732	-0.00171324	0.00133204	0.201791
cg00907739	-0.00259457	0.0050559	0.609129
cg00907752	-0.00460013	0.00496382	0.35663
cg00907770	0.0294341	0.0159592	0.0685373
cg00907805	-0.00675532	0.00368413	0.0701287
cg00907809	-0.000696108	0.00512081	0.892185
cg00907810	-0.00244273	0.0117675	0.836039
cg00907833	-0.00414222	0.00715125	0.563931
cg00907842	0.00705588	0.0152666	0.645107
cg00907843	-0.000654976	0.00237013	0.782938
cg00907884	-0.00951878	0.00441226	0.0337355
cg00907891	0.00435202	0.0083279	0.602593
cg00907939	-0.00103372	0.00134481	0.444168
cg00907998	-0.00107084	0.00767536	0.889364
cg00908004	0.00960198	0.0064759	0.141761
cg00908022	0.00731009	0.00415788	0.0822424
cg00908027	0.00618681	0.0097667	0.528095
cg00908042	0.0224911	0.00622438	0.000505277
cg00908117	-0.00462824	0.00368741	0.212786
cg00908120	-0.00924465	0.00575269	0.111675
cg00908155	-0.010825	0.00564309	0.058355
cg00908189	-0.000244425	0.00384783	0.949496
cg00908192	0.000310424	0.00386902	0.936236
cg00908197	0.00365674	0.00464234	0.433016
cg00908209	-0.00122889	0.00571538	0.83026
cg00908271	0.00315734	0.00393019	0.42396
cg00908291	-0.00299609	0.00192543	0.123324
cg00908292	0.000315913	0.0147608	0.982974
cg00908318	0.0146484	0.0124092	0.241039
cg00908408	0.0111193	0.00972014	0.255786
cg00908427	-0.00677379	0.00821195	0.411702
cg00908501	-0.0035177	0.00654279	0.592195
cg00908507	0.0105243	0.00565083	0.0659165
cg00908526	0.00233459	0.00138906	0.0964088
cg00908551	-0.00101693	0.00165526	0.540581
cg00908553	-0.00206726	0.00423438	0.62663
cg00908571	0.00346351	0.00352327	0.328316
cg00908584	0.00445869	0.00482212	0.357714
cg00908601	0.0073746	0.0084076	0.382829
cg00908631	-0.0158835	0.00905315	0.0828704
cg00908654	-0.00182156	0.00391152	0.642601
cg00908690	-0.000653422	0.00329975	0.84349
cg00908733	-0.00411942	0.00278101	0.142148
cg00908758	0.00484407	0.00738505	0.513601
cg00908766	0.017501	0.011818	0.142252
cg00908794	-0.00438618	0.00560313	0.435865
cg00908797	6.18554e-05	0.00542582	0.99093
cg00908813	0.0103679	0.0047777	0.0327277
cg00908822	-0.00772631	0.00596018	0.198293
cg00908828	0.0124468	0.0084714	0.145366
cg00908833	-0.00604394	0.00621521	0.333525
cg00908927	-0.00230635	0.0107801	0.83109
cg00909062	-0.00522323	0.00806482	0.518912
cg00909073	-0.0136737	0.00608819	0.0272407
cg00909094	-0.00956171	0.00558311	0.090346
cg00909097	-0.0184072	0.00842589	0.0316077
cg00909110	0.00451517	0.00580993	0.43918
cg00909156	-0.00186086	0.00368243	0.614602
cg00909172	-0.00491961	0.00389762	0.210248
cg00909189	-0.00241104	0.00608779	0.693041
cg00909226	-0.00347427	0.0072795	0.634368
cg00909232	0.00466698	0.00723801	0.520761
cg00909233	-0.00158464	0.00649101	0.807706
cg00909259	0.0140546	0.00622271	0.0264087
cg00909275	-0.000761124	0.00180798	0.674808
cg00909284	0.00173233	0.00563992	0.75946
cg00909286	0.0120163	0.00703319	0.091106
cg00909318	0.0041551	0.00535049	0.439511
cg00909335	-0.00170717	0.00593465	0.77429
cg00909377	0.000516122	0.00409697	0.900041
cg00909395	0.000785174	0.00169294	0.643955
cg00909401	0.000580961	0.00536831	0.91407
cg00909424	0.010068	0.00638259	0.118328
cg00909514	0.00110919	0.00167297	0.509082
cg00909579	0.0131569	0.0145679	0.368944
cg00909646	-0.00274248	0.00198277	0.170156
cg00909668	-0.00737058	0.00460844	0.113365
cg00909706	-0.0102426	0.00967493	0.29268
cg00909806	-0.01524	0.0183626	0.40884
cg00909847	0.00159015	0.00511631	0.756696
cg00909862	0.00774072	0.00372013	0.0403961
cg00909926	-0.000401554	0.00167449	0.811045
cg00909953	0.00743315	0.00984567	0.452308
cg00909958	0.00388468	0.00707013	0.584104
cg00909993	-0.0298083	0.0146914	0.0455199
cg00910015	0.000185418	0.0041133	0.964149
cg00910029	0.0115504	0.0059469	0.0553406
cg00910052	0.000833752	0.00171414	0.627909
cg00910067	-0.00351706	0.00339902	0.303664
cg00910103	-0.00639676	0.00905986	0.482041
cg00910107	-0.0112909	0.0200882	0.575516
cg00910115	-0.00959409	0.00495366	0.0560193
cg00910127	-0.0039379	0.00725253	0.58854
cg00910138	-0.00239273	0.00265137	0.369308
cg00910164	-0.00536869	0.00491492	0.277706
cg00910168	0.0197976	0.0153436	0.200371
cg00910190	-0.0121252	0.00631082	0.0579642
cg00910203	-0.00213635	0.00428677	0.619488
cg00910216	0.00139656	0.00446028	0.754946
cg00910222	0.0118332	0.00722728	0.10518
cg00910279	-0.00828595	0.00747245	0.270543
cg00910293	-0.000382814	0.00792144	0.961567
cg00910297	0.000820607	0.00130704	0.531756
cg00910319	0.00276155	0.00491443	0.575611
cg00910338	0.00854662	0.0083301	0.307739
cg00910355	0.00544888	0.00581066	0.350974
cg00910408	0.0104663	0.00853316	0.223305
cg00910447	-0.00609538	0.00495024	0.221518
cg00910503	0.00305027	0.00241997	0.210874
cg00910521	0.000138082	0.00202076	0.945678
cg00910557	0.004681	0.00365213	0.203347
cg00910586	-0.00870375	0.0242591	0.720626
cg00910616	-0.00173784	0.00682795	0.799695
cg00910640	-0.000986512	0.00143878	0.49475
cg00910676	-0.00846949	0.00422115	0.0479149
cg00910720	0.00116627	0.00296236	0.694768
cg00910796	-0.00749768	0.00834955	0.371678
cg00910827	0.00540094	0.00618236	0.384738
cg00910844	0.00419877	0.0045668	0.360422
cg00910846	0.00604838	0.0113731	0.596209
cg00910861	-0.00282559	0.00649815	0.664762
cg00910882	0.000397403	0.00137089	0.772592
cg00910893	0.00546339	0.003126	0.0840402
cg00910907	0.00297083	0.00152419	0.0545033
cg00910972	0.00227505	0.00490884	0.644193
cg00910990	-0.0133836	0.00603405	0.0291583
cg00911055	-0.00129375	0.00244975	0.598763
cg00911073	-0.0035125	0.00614979	0.569365
cg00911123	0.00101842	0.00182008	0.577228
cg00911180	-0.00565459	0.00707079	0.426056
cg00911192	-0.00119107	0.00149941	0.429149
cg00911264	0.00571377	0.00447207	0.204769
cg00911267	0.00431638	0.00491	0.381768
cg00911289	0.000243129	0.00188556	0.897701
cg00911290	-0.00124198	0.0043513	0.775995
cg00911318	-0.00106668	0.00679013	0.875536
cg00911351	0.00362614	0.00436288	0.408172
cg00911354	-0.00891054	0.00603063	0.14314
cg00911364	0.00168473	0.00187534	0.371473
cg00911370	-0.00232615	0.00717523	0.746571
cg00911376	-0.0164243	0.0180807	0.366182
cg00911385	0.0024581	0.00428783	0.567939
cg00911398	-0.00227877	0.00421143	0.589828
cg00911446	-0.00974497	0.00649247	0.136985
cg00911488	0.00246865	0.00297737	0.409295
cg00911502	0.00212902	0.0061795	0.731279
cg00911520	-0.00225381	0.00349457	0.52066
cg00911538	-0.0114452	0.00584265	0.0533269
cg00911551	0.00252243	0.00151804	0.100186
cg00911593	0.0036741	0.00607895	0.547153
cg00911624	0.0121333	0.0179331	0.500461
cg00911628	0.00147483	0.00493843	0.765925
cg00911670	0.00209318	0.00427265	0.625436
cg00911719	0.00119874	0.00167434	0.475938
cg00911776	0.00083591	0.0082893	0.919908
cg00911794	-0.0192626	0.0130532	0.143633
cg00911813	-2.794e-05	0.00167377	0.98672
cg00911873	-0.0060962	0.00413548	0.144059
cg00911894	0.00274285	0.00672206	0.684248
cg00911962	0.00688287	0.00530924	0.198268
cg00911981	0.000425371	0.00137978	0.7586
cg00912035	0.000576854	0.00551711	0.916968
cg00912046	0.00509895	0.00422681	0.230958
cg00912049	0.000555432	0.00179452	0.757669
cg00912101	0.00416455	0.00898998	0.644346
cg00912107	-0.0110283	0.0121253	0.365585
cg00912122	0.00854078	0.00910792	0.350979
cg00912149	0.00378464	0.00488664	0.440743
cg00912164	-0.00175049	0.00199341	0.38229
cg00912191	-0.0102547	0.00474426	0.0334044
cg00912247	-0.0100628	0.0197547	0.61177
cg00912277	-0.000414804	0.00963388	0.965755
cg00912316	0.00043815	0.00150184	0.771179
cg00912337	-0.0345794	0.0339831	0.311714
cg00912374	-0.000483254	0.00541889	0.929144
cg00912407	0.000658124	0.00354025	0.852958
cg00912427	-0.00174441	0.00407973	0.670013
cg00912467	-0.00198517	0.00147918	0.183064
cg00912468	-0.00629531	0.00501212	0.212472
cg00912518	0.0234507	0.024409	0.339346
cg00912526	0.00298149	0.0040278	0.461155
cg00912573	0.000571456	0.00439192	0.896776
cg00912580	0.00345193	0.00309698	0.268088
cg00912598	-0.0132019	0.0123663	0.288666
cg00912625	-0.000395289	0.00170405	0.817106
cg00912639	-0.00151345	0.0025254	0.550536
cg00912722	-0.00190581	0.001972	0.336507
cg00912738	0.0230564	0.0136043	0.093692
cg00912746	0.00175408	0.0069616	0.801663
cg00912757	-0.00775804	0.00313075	0.0151432
cg00912772	-0.0112511	0.0112637	0.320619
cg00912793	0.00122039	0.00779748	0.875993
cg00912852	-0.000711762	0.00929934	0.939166
cg00912926	0.0071113	0.00389556	0.0713584
cg00912939	0.00349954	0.00232945	0.136639
cg00912942	0.003028	0.00433989	0.487216
cg00912946	0.0228716	0.0108041	0.0371206
cg00912972	-0.00619108	0.00513603	0.231309
cg00913032	0.0120617	0.0103179	0.245597
cg00913104	0.00454387	0.00256745	0.0802644
cg00913147	-0.000468269	0.00325059	0.885789
cg00913148	-0.00430688	0.00987131	0.663698
cg00913163	0.00715816	0.0109283	0.51419
cg00913191	0.00893674	0.00608557	0.145571
cg00913283	-0.0101556	0.0133229	0.447963
cg00913288	0.000474887	0.00541879	0.930367
cg00913358	0.000721903	0.00961694	0.940335
cg00913360	0.00792318	0.00831707	0.343411
cg00913383	0.000881674	0.00321371	0.784468
cg00913391	-0.00417345	0.00444451	0.350325
cg00913393	-0.000264807	0.00410714	0.94874
cg00913442	0.000809779	0.0101812	0.936788
cg00913495	-0.00457015	0.00393676	0.248862
cg00913521	-0.00216252	0.00270211	0.425713
cg00913522	0.00715434	0.00565527	0.209223
cg00913542	0.00256451	0.00370801	0.491022
cg00913556	0.0173634	0.0100032	0.0861406
cg00913604	-0.00246225	0.00516627	0.634841
cg00913659	0.000573637	0.00170865	0.737886
cg00913770	0.0915058	0.0663119	0.171144
cg00913787	0.00525078	0.00364215	0.152985
cg00913794	0.00910721	0.00803454	0.260115
cg00913799	-0.002155	0.00241702	0.375071
cg00913818	-0.000191478	0.00435447	0.965027
cg00913836	0.0187493	0.0113985	0.103599
cg00913842	-0.0234494	0.0151204	0.12457
cg00913879	0.00175136	0.00776601	0.822107
cg00913900	0.0099765	0.00840184	0.238294
cg00913903	0.00348037	0.00457355	0.448728
cg00913912	0.00896511	0.00639628	0.164588
cg00913945	-0.00168823	0.00512923	0.742842
cg00913949	0.023189	0.0167543	0.16988
cg00913953	-0.000873307	0.000931092	0.350873
cg00914008	0.00256932	0.00720153	0.722125
cg00914022	-0.00161606	0.00293506	0.583314
cg00914028	0.00763632	0.0123428	0.537741
cg00914033	0.000496011	0.00179246	0.782651
cg00914073	-0.00575631	0.0059791	0.338347
cg00914084	-0.00519841	0.0105285	0.622729
cg00914121	-0.0116866	0.00797317	0.146324
cg00914125	0.00316411	0.012056	0.793595
cg00914139	-0.00481728	0.00329204	0.146986
cg00914147	-0.00837172	0.0111399	0.454376
cg00914222	0.0109454	0.00637928	0.089763
cg00914299	-0.00184558	0.00628268	0.769643
cg00914315	0.00725538	0.00531437	0.175698
cg00914341	-0.0145895	0.0081104	0.0755073
cg00914354	0.00105522	0.00377279	0.780378
cg00914462	0.00167731	0.000913646	0.0697967
cg00914473	0.000316682	0.00129169	0.806903
cg00914487	-0.0186743	0.0105766	0.0809685
cg00914495	0.00135898	0.00454297	0.765547
cg00914575	0.00381429	0.00452247	0.401313
cg00914626	0.00427224	0.00148883	0.00515918
cg00914650	0.00128909	0.00160822	0.424991
cg00914659	-0.000511275	0.014638	0.972217
cg00914726	0.00733765	0.00579195	0.208582
cg00914777	-0.00130881	0.00127849	0.308811
cg00914781	0.00956592	0.00593546	0.110659
cg00914787	-0.0245994	0.0166224	0.142514
cg00914804	-0.00314866	0.00607837	0.605766
cg00914834	0.00605896	0.0108193	0.57691
cg00914883	0.000282097	0.00241542	0.907295
cg00914902	-0.00626866	0.00727968	0.39154
cg00914963	-0.00744688	0.00647282	0.253097
cg00914967	0.000196615	0.00465247	0.966388
cg00914990	0.00383307	0.00812464	0.638263
cg00915092	-0.00378636	0.00453591	0.406144
cg00915126	-0.000939672	0.00858489	0.913093
cg00915177	-0.00248715	0.00478424	0.60448
cg00915178	-0.0040231	0.00460501	0.384722
cg00915206	0.00302414	0.00177664	0.0922959
cg00915214	-0.00439258	0.00406331	0.282669
cg00915244	-0.00122628	0.0033516	0.715343
cg00915289	0.000238388	0.00153244	0.87674
cg00915372	-0.0074971	0.00610305	0.222603
cg00915395	-4.33717e-05	0.00487133	0.992917
cg00915400	-0.00312458	0.00491088	0.52628
cg00915473	-0.00220769	0.00512421	0.667655
cg00915507	0.012639	0.0114451	0.272501
cg00915556	0.0144775	0.00882572	0.104537
cg00915612	0.00882205	0.00848419	0.301304
cg00915652	0.00722734	0.00630175	0.254576
cg00915671	-0.00549064	0.00512543	0.287017
cg00915676	0.00726289	0.00428572	0.0937145
cg00915818	-0.0034465	0.00496412	0.489355
cg00915830	-0.00235304	0.00502421	0.640713
cg00915831	0.0105444	0.00704297	0.137973
cg00915858	-0.00322489	0.00547476	0.557356
cg00915905	0.000901735	0.00584445	0.877739
cg00915918	0.00266432	0.00744363	0.72126
cg00915974	-0.00082624	0.00516673	0.873318
cg00915990	-0.00451378	0.00532561	0.399008
cg00916030	7.823e-05	0.00166115	0.962546
cg00916041	0.00326487	0.00586795	0.579373
cg00916056	-0.00143002	0.00377797	0.705969
cg00916117	-0.00555186	0.0047043	0.241151
cg00916133	-0.00147811	0.00364593	0.686168
cg00916163	0.00928998	0.00565159	0.103831
cg00916179	-0.00421894	0.00653725	0.520386
cg00916185	-0.0125497	0.0080297	0.121703
cg00916199	-0.000548574	0.00172919	0.751819
cg00916220	-0.0090275	0.0103224	0.384225
cg00916310	-0.000850774	0.00344244	0.80538
cg00916365	0.00074011	0.00502393	0.883223
cg00916432	-0.00845129	0.00949536	0.375897
cg00916439	-6.57642e-05	0.00182032	0.971263
cg00916441	0.0063961	0.00515674	0.218185
cg00916453	-0.00635215	0.0038214	0.10006
cg00916454	-0.00705261	0.0122967	0.567763
cg00916512	-0.00534698	0.00613445	0.385809
cg00916536	-0.000371933	0.00563472	0.947523
cg00916628	-0.00493498	0.00823572	0.550585
cg00916635	0.000209912	0.00533966	0.968732
cg00916640	0.00364509	0.00947364	0.701353
cg00916652	0.00342894	0.00621185	0.582363
cg00916680	0.017086	0.0083176	0.0429582
cg00916719	-0.00158931	0.00382997	0.679187
cg00916730	0.0167707	0.00936867	0.0769194
cg00916772	-0.001386	0.00952908	0.884693
cg00916810	-0.0216362	0.0185115	0.245678
cg00916831	0.00297985	0.00405975	0.464923
cg00916854	-0.00311206	0.00586676	0.597147
cg00916884	0.000585346	0.00559441	0.91691
cg00916899	-0.00315545	0.00457185	0.49191
cg00916973	0.0072808	0.0174273	0.677136
cg00916981	0.000624056	0.00418671	0.881854
cg00917018	0.00331899	0.00476213	0.48769
cg00917031	-0.000186279	0.00379539	0.960968
cg00917094	-0.00318003	0.00505464	0.530912
cg00917101	0.000117196	0.0061356	0.984804
cg00917154	0.015674	0.00531318	0.00408146
cg00917156	-0.0198777	0.00908571	0.0313658
cg00917181	-0.00341927	0.00481365	0.479401
cg00917184	0.00205647	0.0102484	0.841431
cg00917251	0.0191299	0.00794588	0.0181742
cg00917321	0.000938035	0.0101089	0.926281
cg00917335	0.00202696	0.00163174	0.217498
cg00917355	-0.000319055	0.00367361	0.93099
cg00917362	-0.00620593	0.00651119	0.343171
cg00917373	0.00749997	0.00483963	0.124843
cg00917413	0.0107514	0.00884695	0.227554
cg00917416	-0.00678229	0.00622338	0.278807
cg00917437	-0.00614439	0.00671124	0.36244
cg00917467	-0.00289323	0.00442952	0.515369
cg00917471	0.00708006	0.0076786	0.359052
cg00917561	0.00301548	0.00344798	0.384219
cg00917566	-0.00269292	0.00443301	0.545122
cg00917569	0.0202838	0.0142334	0.157711
cg00917603	-0.00455136	0.00547437	0.408027
cg00917642	-0.00434445	0.00615287	0.482021
cg00917651	-0.00885055	0.00619476	0.156667
cg00917741	-0.000284617	0.001339	0.832168
cg00917847	0.00542959	0.0163443	0.740537
cg00917893	0.00177701	0.00217225	0.415563
cg00918005	0.00233568	0.00405191	0.565808
cg00918012	-0.0104168	0.0051953	0.0480663
cg00918040	-0.012296	0.00635916	0.0564162
cg00918130	-0.0135847	0.0150159	0.368129
cg00918179	0.0011486	0.00917249	0.900637
cg00918181	0.00698847	0.00886197	0.432494
cg00918282	0.00732249	0.0115367	0.52728
cg00918309	-0.000545905	0.00146758	0.710815
cg00918491	0.00458419	0.00408983	0.265426
cg00918494	-0.00735868	0.00868477	0.399148
cg00918522	0.00427865	0.00315795	0.178963
cg00918541	-0.0016273	0.00139628	0.24702
cg00918630	0.00653476	0.00587953	0.26944
cg00918738	-0.0137631	0.0103416	0.186715
cg00918743	0.0172704	0.0121466	0.158651
cg00918762	-0.000836651	0.00208962	0.689854
cg00918794	-0.0024096	0.00479468	0.616546
cg00918796	-0.000513464	0.00407563	0.900035
cg00918837	0.00281909	0.00765162	0.713447
cg00918862	-0.00519942	0.00342911	0.133079
cg00918869	0.00456694	0.00788608	0.564008
cg00918877	-0.00280669	0.00668173	0.675481
cg00918900	0.00558314	0.00484434	0.252269
cg00918914	0.00626578	0.00768925	0.417369
cg00918917	-0.00210216	0.00374516	0.576036
cg00918924	0.00918934	0.0054237	0.0937865
cg00919002	0.000109148	0.00149542	0.941983
cg00919011	0.00206165	0.00377729	0.586599
cg00919013	0.010273	0.00618672	0.100417
cg00919014	0.0163781	0.0144077	0.258757
cg00919016	-0.00279964	0.00225851	0.218459
cg00919028	-0.00313029	0.0118007	0.791434
cg00919041	-0.0240842	0.0146742	0.104352
cg00919055	-0.00988042	0.00897535	0.274003
cg00919068	0.00405873	0.0099358	0.683914
cg00919077	-9.26154e-06	0.0015579	0.99527
cg00919118	0.00423702	0.00300994	0.16279
cg00919126	-0.00318438	0.00460008	0.490626
cg00919143	-0.000956639	0.00243035	0.694823
cg00919164	-0.0037726	0.00318551	0.23952
cg00919201	0.00582115	0.00771809	0.452753
cg00919237	0.00544853	0.005831	0.35268
cg00919245	-0.00235811	0.00321118	0.464713
cg00919259	0.00169398	0.00730535	0.817174
cg00919271	0.00630296	0.00837202	0.453567
cg00919280	0.00253702	0.0129031	0.844583
cg00919305	0.00459651	0.00698797	0.51242
cg00919323	-0.00363373	0.00456989	0.428693
cg00919398	-0.0038961	0.00605423	0.521571
cg00919407	0.0009253	0.0118733	0.938062
cg00919411	0.012847	0.00665052	0.0566485
cg00919468	-0.0159553	0.013591	0.243613
cg00919509	-0.0164432	0.0119652	0.172896
cg00919534	-0.00228193	0.00539097	0.67313
cg00919567	0.00151999	0.00481749	0.753126
cg00919576	0.000724633	0.00257032	0.778672
cg00919585	0.000496541	0.00130791	0.705135
cg00919591	-0.0119064	0.0112293	0.291944
cg00919689	0.00466356	0.00324993	0.15488
cg00919702	0.0400742	0.0305627	0.193236
cg00919715	0.000363428	0.00159975	0.820818
cg00919738	-0.000914834	0.00388258	0.814277
cg00919781	-0.00627323	0.00664114	0.347479
cg00919800	0.00710055	0.0119543	0.554071
cg00919806	0.0022499	0.0072383	0.756671
cg00919821	0.00505114	0.00345618	0.147485
cg00919822	-0.0100208	0.00754566	0.187642
cg00919857	-0.000910782	0.00216936	0.675638
cg00919908	0.0512145	0.0340322	0.135977
cg00919921	-0.0053655	0.00656081	0.415699
cg00919925	0.0153772	0.0124994	0.221928
cg00919937	0.00411367	0.00760258	0.589829
cg00919987	9.12382e-05	0.00550412	0.986813
cg00919994	-0.00064976	0.00175415	0.711975
cg00919997	-0.0357374	0.02942	0.227756
cg00920043	0.000563023	0.00216031	0.795001
cg00920069	0.0100578	0.00963837	0.299598
cg00920098	0.00423998	0.00334434	0.20825
cg00920126	-0.00656129	0.0042143	0.123122
cg00920130	0.0226399	0.00978083	0.022983
cg00920139	-0.00598944	0.00893793	0.504559
cg00920162	-0.00150332	0.00504833	0.766576
cg00920168	0.00161366	0.0066032	0.807515
cg00920231	-0.00325911	0.00214134	0.131637
cg00920244	0.00129534	0.00684029	0.850244
cg00920262	-0.00357475	0.00455638	0.434843
cg00920269	-0.00312304	0.00926704	0.736924
cg00920283	-0.00201989	0.00440799	0.647926
cg00920314	-0.0113732	0.015492	0.46484
cg00920337	0.00198503	0.00337477	0.557923
cg00920348	-0.00221114	0.00191317	0.25095
cg00920372	0.00721059	0.00979752	0.463734
cg00920395	0.0121561	0.00578568	0.0385279
cg00920422	0.00313251	0.00356924	0.382557
cg00920423	0.0289901	0.0223056	0.197144
cg00920431	-0.00295405	0.00181416	0.10707
cg00920477	9.4376e-05	0.00422323	0.982222
cg00920537	-0.00580753	0.00370501	0.120632
cg00920539	0.00100807	0.00164104	0.540629
cg00920546	-0.0125569	0.02215	0.572241
cg00920553	0.00179836	0.00373666	0.631528
cg00920572	0.0071317	0.00503932	0.160576
cg00920579	0.00305531	0.00495682	0.539249
cg00920691	0.00114588	0.00166846	0.494044
cg00920736	-0.00480856	0.00648226	0.460205
cg00920789	0.0127991	0.00566628	0.0263948
cg00920799	0.00657734	0.00441664	0.140046
cg00920839	0.00239089	0.00660558	0.718267
cg00920892	-0.00983973	0.0116819	0.401928
cg00920907	-0.00178079	0.0033033	0.591199
cg00920938	-0.0113005	0.00680398	0.10034
cg00920960	-0.000898507	0.0028435	0.752769
cg00920970	-0.00292089	0.00187935	0.123766
cg00920990	-0.000885082	0.00262102	0.736413
cg00921029	0.000125232	0.00749112	0.9867
cg00921058	-0.0190111	0.00966081	0.0522695
cg00921097	-0.00363518	0.0053242	0.496569
cg00921138	0.00108075	0.0032391	0.73944
cg00921160	0.00825514	0.00376262	0.030902
cg00921219	0.0126714	0.0181634	0.487267
cg00921237	0.00454392	0.0119575	0.704867
cg00921266	0.0048312	0.00735301	0.512892
cg00921309	-0.00695775	0.00951013	0.46637
cg00921342	-0.000900083	0.00588078	0.878709
cg00921344	0.0158175	0.012527	0.210079
cg00921350	0.00866994	0.00379465	0.0247588
cg00921454	0.00931899	0.0118661	0.434385
cg00921457	-0.00353523	0.00470233	0.454199
cg00921574	0.00130568	0.0030575	0.670405
cg00921609	-0.000168623	0.00414606	0.967652
cg00921669	0.0013952	0.00486216	0.774832
cg00921718	0.00520489	0.0043176	0.231276
cg00921722	-0.00237992	0.00186899	0.206277
cg00921759	0.0028476	0.00441885	0.520997
cg00921819	0.00557293	0.0095099	0.559384
cg00921839	-0.00313003	0.00653103	0.63296
cg00921930	0.00219034	0.00788899	0.781943
cg00921934	-0.00236332	0.00382059	0.537813
cg00921973	0.00247065	0.0130133	0.849864
cg00921992	-0.0080911	0.00558792	0.151221
cg00922025	0.00144318	0.00250386	0.565845
cg00922044	0.00448994	0.00558186	0.42337
cg00922073	0.00182097	0.00150915	0.23085
cg00922110	-0.00277021	0.00329801	0.403231
cg00922143	0.00277142	0.00672603	0.68132
cg00922157	0.00912998	0.00752065	0.228037
cg00922200	0.0108989	0.0112558	0.335584
cg00922210	-0.00178241	0.00429251	0.678991
cg00922271	-0.0107836	0.00570053	0.0618598
cg00922281	0.00355619	0.0068249	0.603648
cg00922301	-0.00524237	0.00468578	0.266312
cg00922310	0.00167648	0.00412497	0.685431
cg00922328	0.000457776	0.00174266	0.793412
cg00922363	0.00304674	0.00363756	0.404562
cg00922376	-0.00125088	0.00171926	0.46883
cg00922378	0.00934154	0.00730765	0.204535
cg00922420	-0.000335804	0.00158188	0.832385
cg00922520	-0.00815523	0.00909566	0.372403
cg00922522	0.0022789	0.00616681	0.712621
cg00922603	-0.000785632	0.00118948	0.510687
cg00922727	-0.000359493	0.00158127	0.82069
cg00922781	0.000666829	0.00116604	0.568882
cg00922785	-0.00133083	0.00423787	0.754249
cg00922796	-0.000665467	0.0037968	0.861274
cg00922819	0.00341335	0.00607647	0.575742
cg00922841	0.000246829	0.00601336	0.967353
cg00922857	-0.00442695	0.00439097	0.316158
cg00922897	-0.00894025	0.00501148	0.077918
cg00922915	0.0139319	0.0219911	0.528054
cg00923054	-0.00426874	0.00697268	0.541996
cg00923076	-0.00371275	0.00419674	0.378771
cg00923182	-0.00763574	0.00407025	0.0640102
cg00923230	0.0117749	0.00664235	0.079778
cg00923295	-0.00444194	0.00401966	0.272182
cg00923304	0.0163698	0.00898001	0.0717508
cg00923305	0.00827113	0.0077882	0.291171
cg00923306	-0.00292431	0.00610089	0.632909
cg00923326	-0.00292883	0.00424937	0.492507
cg00923443	0.000712209	0.0114291	0.950455
cg00923458	0.00222775	0.00496936	0.655054
cg00923481	0.0202815	0.0106016	0.0590297
cg00923506	-0.00299543	0.029653	0.91977
cg00923533	-0.00378895	0.00616661	0.540535
cg00923632	0.000611115	0.00830681	0.941523
cg00923634	0.000933163	0.00675099	0.890381
cg00923678	-0.0155149	0.0144665	0.286476
cg00923729	0.00748685	0.00543088	0.171561
cg00923744	-0.00625082	0.0044114	0.160063
cg00923803	0.0062668	0.00914	0.494759
cg00923807	-2.66229e-05	0.00125664	0.983146
cg00923860	0.00701768	0.00789785	0.376692
cg00923870	0.00551869	0.00727045	0.44987
cg00923873	-0.00147293	0.00398899	0.712841
cg00923880	-0.0333376	0.0183362	0.0724855
cg00923890	0.0035392	0.00408027	0.388112
cg00923919	-0.00511354	0.00226052	0.0261821
cg00923927	-0.0009659	0.00997776	0.923104
cg00923934	0.00244239	0.00595469	0.682696
cg00924017	0.0121412	0.0116021	0.298245
cg00924052	-0.00566428	0.00961575	0.557346
cg00924094	0.000666296	0.00293609	0.821008
cg00924106	0.0172668	0.0111436	0.124895
cg00924143	0.00361589	0.00356659	0.313478
cg00924171	-0.00536013	0.00557494	0.338981
cg00924265	-0.00118517	0.00638359	0.853145
cg00924278	-0.0021092	0.0050708	0.67847
cg00924357	-0.00120611	0.00147956	0.417192
cg00924372	-0.00351825	0.0031818	0.271887
cg00924388	0.000982781	0.0208703	0.96255
cg00924425	-0.00204788	0.00438995	0.642029
cg00924459	0.00351143	0.00742484	0.637448
cg00924460	0.00583918	0.0067608	0.390137
cg00924482	0.00443563	0.00374306	0.239234
cg00924484	0.0031841	0.00222059	0.155185
cg00924527	-0.00656853	0.00881857	0.458369
cg00924556	-0.00228625	0.00577048	0.69293
cg00924575	-0.000930268	0.00446473	0.835435
cg00924612	-0.0122784	0.00517066	0.0197649
cg00924622	0.00119402	0.0047583	0.802456
cg00924624	-0.00743765	0.00671898	0.271362
cg00924631	0.00382973	0.00756096	0.613777
cg00924652	0.00477957	0.0042608	0.265053
cg00924676	0.000527642	0.00111993	0.638722
cg00924685	-0.00563245	0.0075497	0.457649
cg00924757	7.19577e-05	0.00465093	0.987691
cg00924796	-0.000471791	0.00151656	0.756473
cg00924816	-0.00542773	0.00543133	0.320402
cg00924855	0.00496769	0.00700441	0.480082
cg00924909	-0.000810735	0.00462078	0.86113
cg00924924	-0.00030276	0.00527699	0.954379
cg00924943	0.0273219	0.0707542	0.700326
cg00925020	-0.000227497	0.00154355	0.883168
cg00925037	-0.0020869	0.00453007	0.646179
cg00925054	-0.0227433	0.0121826	0.0652869
cg00925069	-0.0100697	0.00547877	0.0694832
cg00925087	-0.00391966	0.00707695	0.581093
cg00925096	0.000562464	0.0026777	0.834116
cg00925101	-0.000669931	0.00366888	0.855538
cg00925133	-0.0068444	0.00880886	0.439272
cg00925156	-0.00537719	0.00456218	0.241753
cg00925229	0.000353157	0.00124627	0.777566
cg00925244	-0.00259931	0.0083245	0.755599
cg00925288	-0.000472762	0.00398346	0.905802
cg00925361	-0.00291101	0.00624236	0.642144
cg00925393	-0.00678699	0.00908747	0.457167
cg00925436	0.0129404	0.0119179	0.280571
cg00925450	0.00117804	0.0057436	0.83797
cg00925483	0.0169754	0.00822863	0.0420966
cg00925492	-0.0066069	0.00551415	0.234104
cg00925509	-0.00244575	0.00546382	0.655536
cg00925516	0.00640621	0.00471923	0.178143
cg00925557	0.00321056	0.00154545	0.0407097
cg00925616	-0.00294872	0.007734	0.703935
cg00925620	0.00413311	0.00477941	0.389541
cg00925688	0.00448266	0.0033613	0.185813
cg00925717	0.0130002	0.00449563	0.00483824
cg00925722	0.00794594	0.00702414	0.261066
cg00925766	-0.00217399	0.00338354	0.522226
cg00925778	-0.00818167	0.00556499	0.145114
cg00925802	-0.000154916	0.00577627	0.978665
cg00925831	0.00504806	0.0165956	0.761717
cg00925871	0.000734373	0.0012498	0.558329
cg00925882	-0.0189178	0.0150008	0.210635
cg00925920	-0.000533143	0.00438324	0.903471
cg00925947	-0.023148	0.0126214	0.0700686
cg00925950	0.00661168	0.008647	0.446566
cg00925953	0.00489237	0.00543125	0.370192
cg00926047	0.00363663	0.00892506	0.684669
cg00926053	0.00447252	0.00469068	0.342984
cg00926069	0.00647181	0.00644976	0.318441
cg00926162	-0.00290391	0.00170496	0.0920991
cg00926164	-0.00332896	0.00483993	0.493401
cg00926180	-7.73416e-05	0.00129684	0.95258
cg00926192	-0.000921317	0.00225087	0.683313
cg00926215	0.0077173	0.00973408	0.430044
cg00926226	0.00313119	0.00617503	0.613386
cg00926267	0.000161134	0.00355962	0.963998
cg00926285	-0.00112055	0.00318389	0.725732
cg00926318	-0.00745942	0.00620578	0.232621
cg00926345	0.0156226	0.00805847	0.0557846
cg00926400	0.00065238	0.014402	0.963974
cg00926465	-0.00240699	0.00435927	0.582258
cg00926466	0.0073546	0.00855098	0.392104
cg00926483	0.00643732	0.0134863	0.63433
cg00926502	-0.00109884	0.00169487	0.518477
cg00926520	-0.0121877	0.011254	0.281814
cg00926541	-0.00211503	0.00540155	0.696341
cg00926657	-0.00793303	0.00755494	0.296606
cg00926660	0.00525893	0.0052548	0.319705
cg00926680	0.000430341	0.00109879	0.696275
cg00926684	-0.00534277	0.00359458	0.140805
cg00926729	0.00798144	0.00710523	0.264392
cg00926855	-0.0138167	0.0122122	0.261
cg00926889	0.00133711	0.00402871	0.740766
cg00926894	-0.00879128	0.00982907	0.373567
cg00926939	0.00683319	0.00376666	0.0731056
cg00926942	-0.000762605	0.00473726	0.872482
cg00927035	0.00633433	0.00322333	0.0525871
cg00927068	-0.00836106	0.00815107	0.307848
cg00927091	-0.005109	0.00576629	0.378053
cg00927104	-0.00419792	0.00471595	0.375838
cg00927105	0.00384118	0.00439688	0.384733
cg00927151	0.0020907	0.0103676	0.840656
cg00927169	0.00162402	0.00371027	0.662681
cg00927211	-0.000995495	0.0017572	0.572497
cg00927220	0.002645	0.00451498	0.559508
cg00927226	0.0170888	0.00759978	0.0270651
cg00927227	0.000982398	0.00521653	0.851061
cg00927228	-0.0085107	0.00724098	0.243061
cg00927256	-0.00518365	0.00534505	0.334833
cg00927275	-0.00892286	0.00572554	0.122762
cg00927281	0.00206647	0.00498642	0.679588
cg00927305	0.00314719	0.005251	0.550497
cg00927364	-0.00177062	0.00481631	0.714043
cg00927403	-0.000597299	0.00196067	0.761367
cg00927429	0.00114334	0.00160991	0.479489
cg00927435	-0.00310809	0.0083592	0.710934
cg00927449	0.000255578	0.00526757	0.961414
cg00927495	0.00740527	0.00268847	0.00715813
cg00927503	0.00228723	0.00494206	0.644657
cg00927554	-0.00365505	0.00356006	0.307417
cg00927579	-0.00124623	0.00536888	0.816989
cg00927594	0.0232194	0.0198786	0.245974
cg00927600	0.00251161	0.00341692	0.464285
cg00927601	-0.00389404	0.00420229	0.356674
cg00927624	-0.000176339	0.00467894	0.970023
cg00927646	0.019061	0.00947803	0.0474131
cg00927665	0.0125663	0.00835507	0.136195
cg00927666	-0.00265731	0.00931784	0.77618
cg00927699	0.013608	0.00928652	0.146431
cg00927769	-0.00336501	0.0059977	0.576206
cg00927777	-0.00341456	0.0106372	0.74898
cg00927790	0.00509355	0.00706166	0.472661
cg00927855	0.000414452	0.00386731	0.914903
cg00927883	0.000330922	0.00423418	0.937884
cg00927911	-0.00765661	0.0137736	0.579713
cg00927920	-0.0109284	0.0102968	0.291472
cg00927939	0.0006586	0.00390121	0.866331
cg00928002	-0.0064139	0.00688969	0.35446
cg00928036	0.00688773	0.00472728	0.148711
cg00928054	0.00403984	0.00700912	0.565854
cg00928088	-0.00474102	0.00880153	0.591498
cg00928122	-0.00735952	0.00426578	0.0880337
cg00928167	-0.00230123	0.00430271	0.594129
cg00928191	-0.0416883	0.0278375	0.137868
cg00928222	0.00294808	0.00980549	0.764394
cg00928226	-0.00773322	0.0043642	0.0799006
cg00928231	-0.00127058	0.00140611	0.368695
cg00928397	0.00555517	0.00461257	0.231718
cg00928444	0.00617268	0.00678106	0.365188
cg00928478	-0.00187052	0.00134334	0.167338
cg00928580	0.000832114	0.010233	0.935377
cg00928584	0.000630326	0.00536681	0.906775
cg00928596	-0.015309	0.0103746	0.143655
cg00928650	-0.000795947	0.00407853	0.845726
cg00928711	-0.00307196	0.00405873	0.451169
cg00928751	0.0162493	0.0148947	0.278309
cg00928753	-0.00452743	0.00500051	0.367758
cg00928795	0.0235453	0.0104768	0.0271457
cg00928799	0.0080006	0.00432493	0.0677257
cg00928816	9.47667e-05	0.00237488	0.968261
cg00928872	0.00291316	0.00478329	0.544093
cg00928989	-0.00434767	0.004605	0.347723
cg00929047	-0.00341818	0.00659236	0.605421
cg00929050	-0.00084038	0.00146203	0.566907
cg00929088	0.00197385	0.0140431	0.888546
cg00929177	0.000447156	0.00910626	0.960949
cg00929203	-0.00237278	0.00670307	0.724207
cg00929243	-0.00427794	0.00954172	0.655022
cg00929254	-0.00673784	0.0053111	0.207956
cg00929267	0.0013037	0.00405474	0.748585
cg00929270	-0.00102951	0.00330581	0.756222
cg00929322	-0.00248097	0.0116182	0.831405
cg00929332	-0.00215046	0.00728868	0.768665
cg00929336	-0.00110703	0.00587194	0.850901
cg00929345	-0.0233626	0.00807677	0.00482672
cg00929386	-0.00907403	0.0118608	0.446314
cg00929390	-0.0087265	0.00396516	0.030399
cg00929392	-0.00954599	0.00324935	0.00423025
cg00929411	0.00384235	0.00314074	0.224486
cg00929465	-0.020839	0.013371	0.122741
cg00929476	-0.000305528	0.00776101	0.968688
cg00929478	-0.000821165	0.00454677	0.857098
cg00929493	0.00263595	0.00375615	0.484696
cg00929496	-0.0333511	0.0171067	0.0544455
cg00929523	-0.0027714	0.00513785	0.590983
cg00929606	-0.0123974	0.00663123	0.0649109
cg00929633	0.00326566	0.00735023	0.657934
cg00929635	-0.00279375	0.00281467	0.323675
cg00929637	0.0123952	0.00533883	0.0225853
cg00929655	-0.0043773	0.00548311	0.426856
cg00929658	-0.00602864	0.00633897	0.344217
cg00929661	-0.00766805	0.013772	0.579104
cg00929798	-0.00383149	0.00232268	0.102631
cg00929855	4.81593e-05	0.0012392	0.969088
cg00929860	-0.00696183	0.00713962	0.332215
cg00929870	0.00241607	0.00330154	0.466256
cg00929871	0.00271204	0.00389613	0.48823
cg00929878	-0.00135707	0.00142618	0.343965
cg00929887	0.00181015	0.00436465	0.67936
cg00929906	0.00154023	0.00804421	0.848603
cg00929964	-0.00572278	0.0067697	0.400233
cg00930078	-8.6395e-05	0.00280818	0.975527
cg00930125	-0.000489459	0.00491999	0.920983
cg00930213	-0.00237047	0.00165721	0.156186
cg00930230	0.00431469	0.00283425	0.131551
cg00930244	-0.00180597	0.0050874	0.723457
cg00930246	-0.00390645	0.00346028	0.262027
cg00930263	-0.031769	0.0178419	0.0784711
cg00930281	0.00519251	0.00961523	0.590556
cg00930309	0.0023026	0.00146016	0.118437
cg00930347	-0.000472198	0.00130518	0.718388
cg00930349	-0.00241601	0.00557858	0.666023
cg00930397	0.00979341	0.00640478	0.129873
cg00930403	0.00232174	0.0123319	0.851103
cg00930430	0.00647067	0.00950579	0.497863
cg00930455	-0.000524978	0.0032834	0.873339
cg00930515	0.0142341	0.00510263	0.00648364
cg00930606	-0.00612217	0.00587433	0.300211
cg00930615	0.00407034	0.00690663	0.557162
cg00930618	-0.000499405	0.00422626	0.906208
cg00930628	-0.000711642	0.00174459	0.684339
cg00930707	-0.00827894	0.00857308	0.336876
cg00930710	0.000421538	0.00139892	0.763881
cg00930755	0.00527582	0.0053488	0.326694
cg00930756	-0.00444138	0.00521409	0.396661
cg00930762	-0.00177364	0.00157712	0.26385
cg00930832	0.0108701	0.00744701	0.147986
cg00930833	0.0138024	0.0087445	0.118101
cg00930873	0.000953511	0.00254914	0.709275
cg00930890	-0.000243725	0.00104981	0.816958
cg00930987	0.000822853	0.00457294	0.857618
cg00931124	0.00124304	0.00170779	0.468649
cg00931181	-0.00114074	0.00405621	0.779199
cg00931187	-0.00500639	0.00800694	0.53344
cg00931201	-0.000291269	0.00331143	0.930112
cg00931235	-0.00230544	0.00180645	0.205272
cg00931336	-0.0055009	0.00578991	0.344702
cg00931339	-0.00441005	0.00370463	0.237122
cg00931375	0.00216212	0.00523978	0.680889
cg00931409	-0.00698868	0.00879168	0.428823
cg00931418	-0.00341258	0.00406888	0.403935
cg00931491	-0.0120957	0.00796448	0.132461
cg00931497	0.000793062	0.00213542	0.711254
cg00931499	-0.0016186	0.00412101	0.695452
cg00931514	-0.00281166	0.00754272	0.71023
cg00931520	0.00577027	0.00575696	0.318973
cg00931528	0.00447876	0.00378229	0.239583
cg00931558	-0.00138917	0.00178966	0.439722
cg00931607	0.0247438	0.0118389	0.0395332
cg00931620	-0.000348299	0.00329445	0.916045
cg00931644	-0.00138828	0.0109503	0.899407
cg00931670	-0.00237359	0.00403029	0.557428
cg00931692	-0.00884515	0.00685878	0.200604
cg00931699	-0.00180611	0.00464273	0.698213
cg00931710	0.01868	0.0123736	0.134753
cg00931742	0.0192528	0.00961735	0.0484124
cg00931828	-0.001738	0.00179769	0.336326
cg00931851	0.00276349	0.00194253	0.158421
cg00931874	-0.00580887	0.0109357	0.596644
cg00931877	0.00707174	0.00584961	0.229967
cg00931925	-0.000904247	0.00214521	0.674416
cg00931927	-0.00333069	0.00585177	0.570703
cg00931944	-0.000256929	0.00481542	0.957571
cg00931957	-0.00321233	0.01088	0.768505
cg00931972	-0.00470994	0.00351022	0.183159
cg00932063	0.000351885	0.0115866	0.975842
cg00932092	0.00488001	0.00562254	0.387817
cg00932104	-0.00890216	0.00811202	0.275493
cg00932128	-0.00283045	0.00247821	0.256532
cg00932141	-0.00125288	0.00460803	0.786351
cg00932156	-0.00155461	0.00699744	0.824704
cg00932201	0.0122436	0.0093672	0.194632
cg00932250	0.00662607	0.00574576	0.251983
cg00932251	0.000256571	0.0016997	0.880364
cg00932276	0.00389154	0.0057958	0.503718
cg00932328	0.000260844	0.00317868	0.934787
cg00932330	-0.00377763	0.00751855	0.616626
cg00932365	0.00641225	0.00659742	0.333779
cg00932394	-0.00185564	0.00426599	0.664651
cg00932413	0.00376764	0.00479819	0.434457
cg00932463	-0.00420545	0.00508908	0.410857
cg00932483	-0.00756041	0.00350625	0.0338226
cg00932491	0.0113067	0.00680968	0.100436
cg00932510	0.00252	0.00214171	0.242552
cg00932528	0.00241	0.00884358	0.785872
cg00932612	-0.00245176	0.00426954	0.567283
cg00932624	-0.0151775	0.0112055	0.179096
cg00932650	-0.0125993	0.00819199	0.127678
cg00932677	-0.00367733	0.00431071	0.395963
cg00932688	0.00164456	0.00221732	0.460276
cg00932808	-0.000538016	0.00105632	0.61181
cg00932835	0.0215057	0.0465161	0.645
cg00932836	0.00343661	0.00499564	0.493332
cg00932875	-0.0042553	0.00611566	0.488405
cg00932935	-0.000542996	0.00352497	0.877933
cg00933162	-0.00455607	0.00594112	0.445235
cg00933176	-0.00137209	0.00530709	0.796602
cg00933182	0.0153642	0.00856829	0.0764241
cg00933210	0.000723385	0.00175088	0.680509
cg00933232	0.00306371	0.00680447	0.65365
cg00933242	0.000152766	0.00140607	0.913732
cg00933249	0.00227582	0.00623074	0.715806
cg00933263	-0.0247669	0.0099397	0.0146096
cg00933306	0.00431209	0.00356574	0.22982
cg00933310	-0.00165564	0.0028442	0.561997
cg00933405	0.0107076	0.0101322	0.293535
cg00933411	-0.00392784	0.00467346	0.402956
cg00933415	-0.00249456	0.00603301	0.680268
cg00933435	-0.00358515	0.0042417	0.40031
cg00933538	0.00153005	0.00150591	0.31243
cg00933542	0.00132777	0.0114076	0.907609
cg00933603	-0.0172575	0.00891934	0.0562588
cg00933612	-0.00188434	0.0103515	0.855978
cg00933650	0.010124	0.00893043	0.260054
cg00933692	-0.00433492	0.00638778	0.499176
cg00933696	0.00296968	0.00766818	0.6995
cg00933762	0.00128018	0.0050265	0.799567
cg00933763	-0.00290417	0.00742897	0.696808
cg00933788	-0.00160628	0.00521575	0.758843
cg00933813	-0.00765807	0.00517343	0.142414
cg00933835	0.00871924	0.00730757	0.236043
cg00933859	0.00867118	0.0107097	0.420347
cg00933914	0.0115582	0.00907058	0.205969
cg00934017	0.00277708	0.00669466	0.679295
cg00934037	-0.00364619	0.00421581	0.389481
cg00934045	0.00611592	0.0060035	0.311158
cg00934057	-0.0104423	0.00439154	0.019606
cg00934066	-0.00736799	0.00826654	0.375225
cg00934087	-2.44848e-05	0.00577312	0.996626
cg00934092	-0.00359741	0.00208983	0.0887341
cg00934120	0.00144649	0.00421448	0.732261
cg00934162	0.0100791	0.00692692	0.14925
cg00934178	0.0176786	0.0106832	0.101568
cg00934299	-0.00545116	0.00482048	0.261233
cg00934322	0.00695061	0.00401901	0.087278
cg00934355	-0.0427557	0.0183882	0.0223904
cg00934393	0.000548232	0.00530191	0.917881
cg00934394	-0.0348906	0.0158316	0.030175
cg00934395	-0.00213187	0.0029917	0.478003
cg00934464	0.00180518	0.00218981	0.411992
cg00934521	-0.00689552	0.0159878	0.667317
cg00934564	-0.00418608	0.00376884	0.269755
cg00934597	-0.0066656	0.00617602	0.28345
cg00934609	0.00343748	0.00759277	0.65187
cg00934611	-0.000481779	0.00209877	0.818978
cg00934624	0.0003702	0.00233771	0.87454
cg00934626	0.000420093	0.00443867	0.924815
cg00934661	-0.00115917	0.00568455	0.838895
cg00934746	0.0135082	0.00867475	0.123058
cg00934775	9.2999e-05	0.00140844	0.947506
cg00934791	-0.00237404	0.00280911	0.40036
cg00934800	0.00533573	0.00454563	0.243673
cg00934804	0.00260269	0.00185742	0.1647
cg00934847	-0.00334349	0.0030636	0.278128
cg00934848	0.00185353	0.00672484	0.78349
cg00934864	0.0192973	0.0108043	0.0775704
cg00934997	-0.00356351	0.00373047	0.342101
cg00935015	-0.00172961	0.00489951	0.72493
cg00935026	-0.00189105	0.00942838	0.841503
cg00935043	-0.00184835	0.0122372	0.880291
cg00935068	0.00657904	0.0111695	0.557377
cg00935073	0.0159674	0.00868254	0.0693237
cg00935108	0.00945278	0.00460209	0.0429755
cg00935119	-0.00295609	0.00201113	0.145206
cg00935156	0.00605289	0.00359536	0.0958578
cg00935216	0.000426504	0.00515115	0.934202
cg00935234	0.021894	0.0232597	0.349165
cg00935267	-0.000905606	0.00399657	0.82127
cg00935307	-0.00462313	0.00639897	0.471937
cg00935328	-0.0107563	0.006978	0.126834
cg00935346	0.00402259	0.00910918	0.659876
cg00935361	0.00451956	0.00497791	0.366426
cg00935384	0.00808458	0.00602095	0.182849
cg00935388	0.000770342	0.00393919	0.845412
cg00935394	7.54364e-05	0.00406678	0.985243
cg00935397	0.000821218	0.00125339	0.514071
cg00935421	0.0105821	0.0056315	0.063579
cg00935430	0.00418206	0.00252654	0.101476
cg00935435	0.00118643	0.00383092	0.757531
cg00935445	-0.0166535	0.0141493	0.242411
cg00935474	-0.0201827	0.0142015	0.158842
cg00935504	0.00817553	0.00719769	0.259137
cg00935595	0.000728002	0.0015937	0.648954
cg00935612	-0.00519323	0.00547447	0.345437
cg00935653	0.00852876	0.00709729	0.232744
cg00935670	0.00216368	0.00520054	0.678399
cg00935698	0.00389659	0.00551359	0.481626
cg00935717	0.0123068	0.00933795	0.190987
cg00935782	4.5907e-05	0.0013728	0.9734
cg00935792	0.00291897	0.00287653	0.313037
cg00935819	-0.00610055	0.00532769	0.255322
cg00935865	0.011502	0.0105229	0.277392
cg00935887	0.00209177	0.0125249	0.86775
cg00935894	0.0078035	0.00608853	0.203363
cg00935895	0.0148632	0.00837078	0.0792959
cg00935924	-0.0150723	0.00808844	0.0657739
cg00935967	0.00851927	0.0065549	0.197144
cg00935974	-0.00299043	0.005343	0.577129
cg00935991	-0.00564018	0.00444285	0.20765
cg00935993	0.00836549	0.00361268	0.0229334
cg00936007	-0.00125945	0.00803899	0.87587
cg00936077	-0.00664164	0.00372105	0.0777656
cg00936146	-0.000386038	0.00146153	0.792302
cg00936187	-0.0104267	0.00551003	0.0617741
cg00936239	-0.00181025	0.00343584	0.599622
cg00936309	-0.000655661	0.00407335	0.872495
cg00936312	0.00365453	0.00589026	0.536593
cg00936342	0.00323771	0.00266897	0.228377
cg00936348	-0.0080538	0.00720329	0.266614
cg00936349	0.0112396	0.0096219	0.245945
cg00936435	-0.012646	0.00889856	0.158855
cg00936442	0.0020384	0.00509191	0.689901
cg00936449	0.00544229	0.003672	0.141926
cg00936469	-0.0131316	0.00852872	0.127266
cg00936494	0.00406544	0.00938899	0.666086
cg00936547	-0.00315736	0.00396628	0.428169
cg00936589	0.00231626	0.00162794	0.158365
cg00936626	0.00935898	0.0150914	0.536778
cg00936689	0.00347337	0.0047949	0.47077
cg00936699	0.00121363	0.00507047	0.811395
cg00936708	-0.00204385	0.00390735	0.60225
cg00936722	0.02973	0.0179351	0.100991
cg00936733	0.00421021	0.00571745	0.463481
cg00936756	-0.000281332	0.00981944	0.977209
cg00936790	0.00339086	0.00326848	0.302403
cg00936853	0.000639468	0.00195893	0.744878
cg00936895	-0.000807289	0.00512982	0.875317
cg00936904	-0.00476265	0.017948	0.791361
cg00936907	-0.000671129	0.00174199	0.70098
cg00936911	-0.00035538	0.00508542	0.944448
cg00936935	0.002291	0.00534177	0.669068
cg00937012	-0.000896404	0.00897446	0.920666
cg00937131	0.00996593	0.00984271	0.314098
cg00937135	0.00195863	0.00153804	0.206249
cg00937155	-0.00304207	0.00250576	0.228022
cg00937175	-0.0100941	0.00905008	0.267766
cg00937262	-0.00208222	0.00138961	0.137644
cg00937263	0.00270608	0.00292178	0.356916
cg00937271	0.000882528	0.00422711	0.83511
cg00937280	0.00348528	0.00290141	0.232919
cg00937285	0.00751293	0.00422293	0.0787191
cg00937286	-0.00284492	0.00874955	0.745848
cg00937330	-0.0155563	0.0136541	0.257698
cg00937335	-0.0153067	0.0096594	0.116676
cg00937359	-0.00094225	0.00483184	0.845841
cg00937388	-0.0308085	0.036889	0.405911
cg00937402	-0.00492532	0.00786484	0.532793
cg00937449	-0.00505169	0.00367745	0.173066
cg00937489	-0.00327829	0.00143798	0.025066
cg00937510	-0.00476772	0.00203563	0.0214573
cg00937568	-0.00606627	0.0035828	0.0940024
cg00937681	0.00426211	0.0048388	0.380843
cg00937691	-0.00885323	0.0139353	0.526895
cg00937699	-0.00171146	0.00791256	0.829263
cg00937742	-0.0448023	0.0233067	0.0578414
cg00937758	0.00426902	0.0055693	0.445438
cg00937817	-0.0144112	0.010005	0.153342
cg00937932	-0.00181931	0.00629289	0.773188
cg00937966	0.0152176	0.00800146	0.0604996
cg00937982	0.0381785	0.0150163	0.0127765
cg00938039	-0.00214178	0.0088318	0.808957
cg00938147	-0.00306683	0.00482175	0.526419
cg00938163	0.00505398	0.00380671	0.187767
cg00938266	0.00117635	0.00397037	0.767722
cg00938305	-0.00128907	0.0014849	0.387715
cg00938380	0.000811897	0.00185757	0.66314
cg00938395	0.00199648	0.00377623	0.598362
cg00938429	0.00833525	0.00698571	0.236041
cg00938453	0.00293152	0.00134142	0.0315478
cg00938517	-0.0046541	0.00323796	0.154205
cg00938535	0.00826543	0.00429318	0.0574654
cg00938540	-0.0140154	0.00668731	0.0390035
cg00938547	-0.0027344	0.00731907	0.709611
cg00938619	0.00080329	0.00198499	0.686704
cg00938641	-0.0166559	0.0106229	0.12053
cg00938648	-0.00864613	0.00597251	0.151308
cg00938658	0.0143424	0.011657	0.221874
cg00938688	-0.00915385	0.00691507	0.189052
cg00938712	0.0018575	0.00678383	0.784878
cg00938721	-0.00295521	0.0016258	0.0725529
cg00938743	0.00421381	0.00254363	0.1012
cg00938771	-0.00273808	0.00444367	0.539387
cg00938816	-0.0106028	0.00669265	0.116767
cg00938819	-0.00314762	0.00853917	0.713314
cg00938920	0.00426073	0.0108084	0.694395
cg00938969	-0.0012377	0.00213207	0.563066
cg00938997	0.000543848	0.00826103	0.947662
cg00939026	0.00554036	0.00477555	0.249162
cg00939030	0.00543013	0.00330992	0.104499
cg00939032	-0.00226963	0.0061649	0.713653
cg00939082	0.00273578	0.00170917	0.113081
cg00939088	0.00249382	0.00474749	0.600716
cg00939129	0.00606455	0.00858612	0.481876
cg00939211	-0.00131971	0.00185494	0.478705
cg00939226	-0.00319539	0.00201099	0.115697
cg00939301	0.00122538	0.00244109	0.616949
cg00939347	-0.00309332	0.00564614	0.585187
cg00939353	-0.00229705	0.00473155	0.628559
cg00939357	0.0019382	0.00256081	0.451173
cg00939394	-0.0025383	0.00677587	0.708863
cg00939409	-0.0231706	0.0555824	0.6778
cg00939432	0.0172419	0.0112338	0.128454
cg00939438	-0.0217716	0.0300059	0.470046
cg00939442	-0.0063317	0.00987814	0.52322
cg00939460	-0.00126858	0.00109215	0.248597
cg00939486	-0.00894518	0.00788078	0.259466
cg00939495	0.0013135	0.00336437	0.697184
cg00939525	-0.000421316	0.00380944	0.91219
cg00939556	-5.70107e-06	0.00436683	0.998961
cg00939558	0.00138026	0.00126345	0.27765
cg00939617	-0.00135856	0.00499978	0.786477
cg00939627	0.00821238	0.00592756	0.169454
cg00939649	0.00302955	0.005567	0.587696
cg00939682	-0.0136092	0.0207959	0.51457
cg00939727	0.000989909	0.00355807	0.781507
cg00939735	-0.00154936	0.00172032	0.370275
cg00939768	0.0033291	0.00363356	0.36209
cg00939808	-0.000238946	0.00709951	0.973228
cg00939827	0.0117719	0.0133511	0.380362
cg00939864	-0.00103722	0.00560798	0.853696
cg00939910	-0.00148544	0.00424476	0.727226
cg00939947	-0.00153341	0.00138801	0.272311
cg00939965	0.00287777	0.00799909	0.719896
cg00939970	-0.00646977	0.00491871	0.191852
cg00940007	-0.00525631	0.00374745	0.164284
cg00940054	-0.00830004	0.00607774	0.17557
cg00940095	0.0158465	0.011065	0.15569
cg00940140	0.00590242	0.0129091	0.648647
cg00940212	0.00683771	0.00273769	0.014385
cg00940232	0.00237687	0.0028637	0.408811
cg00940243	0.00975476	0.00717244	0.177333
cg00940248	0.00597431	0.00921312	0.518398
cg00940260	-0.0192173	0.0116558	0.10281
cg00940261	0.000741341	0.00130744	0.572163
cg00940280	-0.00783543	0.00568689	0.171797
cg00940287	-0.00637772	0.0100901	0.528995
cg00940313	0.000484622	0.00142607	0.734803
cg00940323	0.000438714	0.00398803	0.912657
cg00940380	-0.00249109	0.00347706	0.475642
cg00940433	0.00671967	0.00439003	0.12948
cg00940435	-0.00566819	0.00658812	0.391953
cg00940473	0.00100955	0.00622243	0.87149
cg00940475	0.000697664	0.00264257	0.792397
cg00940502	0.0178783	0.00911008	0.0529032
cg00940514	-0.00853841	0.00492987	0.0868222
cg00940526	-0.00261916	0.00431209	0.545168
cg00940546	-0.00226267	0.00159922	0.160678
cg00940560	-0.00170306	0.00609797	0.780691
cg00940640	-0.00577307	0.00494236	0.245966
cg00940659	-1.73241e-05	0.00861394	0.9984
cg00940744	0.00198575	0.00405868	0.625889
cg00940786	-0.00175987	0.00286004	0.539943
cg00940806	0.00181402	0.00720895	0.801917
cg00940809	-0.000651277	0.00243699	0.789912
cg00940812	-0.00628932	0.00246353	0.0124246
cg00940830	-0.00272943	0.00402827	0.499843
cg00940854	-0.0121587	0.0136614	0.375917
cg00940867	-0.0417844	0.0194933	0.0348613
cg00940878	-0.00913137	0.00502418	0.0725852
cg00940891	-0.00622883	0.00883275	0.482571
cg00940894	-0.00326735	0.00340292	0.339635
cg00940941	0.00316979	0.0105394	0.764318
cg00940972	0.00268785	0.00479302	0.576387
cg00941010	-0.000681138	0.00291275	0.815653
cg00941050	0.00154944	0.00166727	0.35529
cg00941096	-0.00425475	0.00571679	0.458728
cg00941139	0.00147332	0.00613755	0.810856
cg00941188	-0.00714613	0.00857792	0.407079
cg00941203	-0.00875754	0.00711219	0.221513
cg00941229	-0.00122329	0.00139141	0.381729
cg00941258	0.0157535	0.00920012	0.0904003
cg00941271	-0.00020282	0.00557153	0.971044
cg00941280	0.00885058	0.00438109	0.0464413
cg00941311	0.00663942	0.0047719	0.167664
cg00941314	-0.0091593	0.00672135	0.176489
cg00941396	-0.0031385	0.00694323	0.652378
cg00941414	-0.00309966	0.0112765	0.784063
cg00941419	-0.0151488	0.00765709	0.0510472
cg00941421	-0.000441122	0.00782712	0.955186
cg00941549	0.00275825	0.0071938	0.702344
cg00941572	-0.00653433	0.00733906	0.375733
cg00941576	-0.0176516	0.0130192	0.178668
cg00941595	-0.0130915	0.0124759	0.296929
cg00941615	0.00561761	0.00652587	0.391702
cg00941658	-0.00253746	0.00554841	0.648573
cg00941666	-0.00530044	0.00636829	0.407508
cg00941671	0.0047301	0.00436625	0.281654
cg00941745	-0.00088633	0.00125776	0.482886
cg00941755	0.0155974	0.00720241	0.0330793
cg00941797	0.00176764	0.00161452	0.276608
cg00941816	0.00244393	0.00675125	0.718232
cg00941824	-0.000705992	0.00482977	0.884121
cg00941833	0.00170527	0.00409309	0.677981
cg00941836	-0.00667924	0.00798383	0.405112
cg00941856	-0.00293928	0.00975986	0.764011
cg00941900	0.00385631	0.00388087	0.323138
cg00941912	-0.00545061	0.00415746	0.193293
cg00941961	0.0108132	0.00911817	0.238893
cg00941983	-0.0015903	0.0039802	0.690464
cg00941989	0.00429078	0.00453449	0.346639
cg00942007	0.00177926	0.00280095	0.526944
cg00942017	0.00979834	0.0123961	0.431422
cg00942023	0.00816767	0.00744441	0.275601
cg00942160	-0.00696635	0.00438742	0.115959
cg00942188	0.00439557	0.0110435	0.691588
cg00942219	0.00202575	0.00293525	0.491939
cg00942241	-0.00482509	0.00271839	0.0793989
cg00942285	-0.000339678	0.00477576	0.943461
cg00942293	0.000676576	0.00375629	0.857479
cg00942301	0.0065313	0.00643584	0.313
cg00942432	0.00956917	0.0120307	0.428548
cg00942434	-0.0133492	0.00916136	0.148684
cg00942495	-0.00393885	0.00439366	0.372469
cg00942507	0.000626396	0.00771732	0.935495
cg00942551	-0.00754579	0.0113443	0.507708
cg00942552	-0.00324497	0.0052619	0.539048
cg00942554	0.00357365	0.00986686	0.71809
cg00942746	0.00378279	0.00764349	0.621916
cg00942756	0.0149061	0.00857158	0.0855699
cg00942763	0.0195095	0.00907077	0.0342645
cg00942799	0.000155406	0.00576713	0.978564
cg00942920	-0.0105052	0.00540152	0.0550208
cg00942949	-0.000132302	0.00541555	0.980565
cg00942997	2.75082e-05	0.00270529	0.99191
cg00943035	0.0135867	0.0101044	0.182238
cg00943060	0.0017127	0.0058278	0.769546
cg00943065	-0.0103274	0.00532032	0.0554802
cg00943116	-0.00957455	0.0118061	0.419589
cg00943124	-0.00554795	0.00316672	0.0833051
cg00943186	0.00397684	0.00435398	0.363567
cg00943191	0.00203826	0.00793203	0.797812
cg00943245	-0.00964752	0.00997137	0.335965
cg00943260	-0.000188913	0.00593822	0.974694
cg00943287	-0.00598792	0.0047078	0.206793
cg00943291	0.00758915	0.00623848	0.227082
cg00943312	-0.00659202	0.00683624	0.33758
cg00943359	-0.00894473	0.00439408	0.0448296
cg00943360	-0.00633183	0.00329342	0.0578064
cg00943384	-0.00264459	0.00533056	0.621062
cg00943411	0.0072681	0.00611052	0.237502
cg00943565	0.00127758	0.00224051	0.569998
cg00943571	0.00188944	0.00590832	0.749892
cg00943756	-0.00543185	0.00767645	0.481085
cg00943809	0.0166952	0.0132038	0.209455
cg00943882	-0.00516397	0.00494036	0.298798
cg00943909	-0.000948597	0.00487345	0.846124
cg00943950	-0.00327045	0.0019278	0.0933723
cg00943985	0.0026223	0.00572983	0.648339
cg00944001	0.00253676	0.00678014	0.709207
cg00944015	0.00559424	0.00462153	0.229375
cg00944067	0.0186646	0.011849	0.118837
cg00944142	-0.00248238	0.00701464	0.724281
cg00944163	-0.0180098	0.0260154	0.49061
cg00944166	-0.00379941	0.00228894	0.100536
cg00944181	0.00236936	0.0077684	0.761095
cg00944193	-0.000210826	0.00324278	0.948312
cg00944227	0.0163225	0.0106274	0.128194
cg00944237	-0.0151238	0.00730634	0.0414223
cg00944304	-0.00656079	0.00478806	0.174138
cg00944309	0.00304645	0.00514296	0.55515
cg00944364	0.000930111	0.00386683	0.810481
cg00944388	-0.0104522	0.00891205	0.244072
cg00944421	-0.00797632	0.0141264	0.573771
cg00944431	0.0102033	0.0101596	0.318019
cg00944433	-0.00360283	0.00542147	0.508097
cg00944484	0.000542863	0.00192103	0.778163
cg00944502	-0.00251608	0.00140051	0.0758786
cg00944528	0.0203878	0.0105703	0.057018
cg00944541	0.00243451	0.00166718	0.147822
cg00944573	0.00168749	0.00294905	0.568651
cg00944580	0.0071789	0.0047456	0.133968
cg00944626	0.00606676	0.00421602	0.153745
cg00944631	0.120302	0.0670757	0.0763629
cg00944638	0.00156846	0.00510988	0.759617
cg00944649	0.000733202	0.00330099	0.824744
cg00944666	-0.00563073	0.00407566	0.170647
cg00944794	-0.00492294	0.00356858	0.171269
cg00944808	0.0017134	0.00149287	0.254228
cg00944809	-0.000937323	0.00425476	0.826154
cg00944846	-0.000613221	0.00683747	0.928743
cg00944862	8.10475e-05	0.00436127	0.985216
cg00944873	0.00205471	0.0242924	0.932788
cg00944884	0.000133459	0.00772199	0.98625
cg00944888	-0.00324238	0.00244065	0.18749
cg00945023	-0.00886996	0.00843318	0.295807
cg00945038	0.000833196	0.00186658	0.656434
cg00945042	0.00583402	0.00353049	0.102044
cg00945089	-0.00812145	0.00358971	0.0261619
cg00945107	-0.00453844	0.00537205	0.400526
cg00945108	-0.00679463	0.00634296	0.287038
cg00945209	0.00372008	0.00310503	0.234138
cg00945225	-6.31148e-05	0.00546021	0.990804
cg00945234	-0.0274933	0.0129368	0.0364048
cg00945238	-0.000656792	0.0011209	0.559425
cg00945276	0.000258593	0.00196409	0.895557
cg00945285	0.0020353	0.00522903	0.698056
cg00945341	0.00511962	0.00785921	0.516494
cg00945443	0.034811	0.0174757	0.0495106
cg00945462	0.00705659	0.00783549	0.370291
cg00945470	0.0172764	0.00593282	0.00456161
cg00945486	0.000163814	0.00179063	0.927318
cg00945487	-0.000584232	0.00585349	0.920725
cg00945513	0.00466263	0.00389849	0.234942
cg00945547	-0.0074644	0.00666764	0.26601
cg00945555	-0.0100415	0.00781367	0.20216
cg00945571	-0.0160583	0.0114046	0.16268
cg00945580	0.000865729	0.00502138	0.863517
cg00945663	0.0026063	0.00398842	0.515179
cg00945666	-0.00505251	0.0122836	0.681849
cg00945719	0.00104616	0.00136283	0.444779
cg00945735	-0.0013368	0.00373517	0.721289
cg00945746	0.00529497	0.00741448	0.477053
cg00945750	0.00633165	0.00821118	0.442736
cg00945808	0.00134629	0.00163887	0.413621
cg00945810	-0.023762	0.0111572	0.0360169
cg00945862	-0.00269337	0.00271212	0.323421
cg00945887	-0.0019471	0.00483702	0.688273
cg00945932	-0.000388406	0.00160383	0.809215
cg00945943	-0.000362144	0.00316083	0.909048
cg00945964	-0.0012503	0.00224161	0.578436
cg00946032	-0.00534885	0.00600247	0.375329
cg00946092	-0.00236661	0.00579754	0.684122
cg00946139	-0.00276521	0.0090606	0.76095
cg00946148	0.00593585	0.00635691	0.35301
cg00946155	0.00927063	0.00673252	0.172048
cg00946160	0.00105245	0.00483833	0.82831
cg00946187	-0.00399854	0.00536278	0.457914
cg00946195	0.00166634	0.00286394	0.562182
cg00946243	0.000630519	0.00107514	0.559089
cg00946245	0.00407449	0.00375692	0.281127
cg00946316	0.00966377	0.00646979	0.138878
cg00946321	-0.00565351	0.0048275	0.244754
cg00946350	-0.000725184	0.00128547	0.57411
cg00946381	-0.000969901	0.00141013	0.493401
cg00946388	0.000984484	0.00395891	0.804198
cg00946472	0.00178342	0.00176005	0.313737
cg00946479	-0.00553652	0.005197	0.289674
cg00946491	-0.00766357	0.00531393	0.152846
cg00946492	0.00447612	0.00544961	0.413684
cg00946507	0.00132474	0.00112856	0.243663
cg00946582	0.00323432	0.00222305	0.149295
cg00946598	-0.0155785	0.00818763	0.0603896
cg00946601	-0.00262214	0.00347443	0.452469
cg00946683	0.000663263	0.00395663	0.867261
cg00946712	-0.00723438	0.0125886	0.566994
cg00946888	0.0103207	0.0131101	0.433284
cg00946921	-0.000754689	0.00238743	0.752676
cg00946942	-0.000501586	0.00678074	0.941202
cg00946960	-0.00177766	0.00950204	0.852032
cg00946979	0.0018102	0.00172856	0.297892
cg00946992	-0.00446207	0.0113989	0.696424
cg00947019	-0.00052974	0.00167548	0.752629
cg00947024	-0.0103103	0.00706591	0.148121
cg00947032	-0.00199011	0.00321483	0.537507
cg00947192	-0.000217379	0.0055247	0.968704
cg00947220	0.0147767	0.0109539	0.180843
cg00947236	-0.00210226	0.00872691	0.810204
cg00947275	-0.000747925	0.00383793	0.845943
cg00947319	0.0127703	0.00859647	0.141018
cg00947324	-0.00651598	0.015193	0.66907
cg00947413	-0.00545101	0.0112832	0.630234
cg00947446	-0.00731859	0.00842265	0.387283
cg00947478	0.00272854	0.0112944	0.809671
cg00947502	-0.00127968	0.00577065	0.825024
cg00947528	-0.00936265	0.00464024	0.0467032
cg00947576	0.0100246	0.00904174	0.270613
cg00947581	0.0041683	0.00417655	0.321035
cg00947586	-0.00301156	0.00223561	0.181451
cg00947599	-0.0190696	0.0137504	0.169034
cg00947665	0.00471176	0.00533156	0.379268
cg00947666	-0.0142505	0.0127651	0.267338
cg00947686	-0.00151186	0.00542469	0.781137
cg00947744	0.000426724	0.00471711	0.928127
cg00947745	0.00149241	0.00740722	0.840794
cg00947782	-0.00999339	0.0149633	0.505991
cg00947789	-0.00616864	0.00380838	0.108905
cg00947801	-0.00183892	0.00339385	0.589314
cg00947809	0.000920143	0.00415818	0.825389
cg00947828	0.00470624	0.00442057	0.289993
cg00947859	0.00292834	0.00442886	0.510234
cg00947885	-0.000461973	0.00666594	0.944907
cg00947999	-0.00946029	0.00458052	0.0418676
cg00948047	-0.0127795	0.0106596	0.23383
cg00948075	-0.00570954	0.00583408	0.330465
cg00948084	0.0092147	0.00683521	0.181119
cg00948085	-0.00191117	0.00538721	0.723627
cg00948102	-0.000440907	0.00138575	0.751116
cg00948111	0.000691639	0.00487765	0.887568
cg00948114	0.00150594	0.00229894	0.514159
cg00948124	0.00763819	0.00473382	0.11025
cg00948209	0.000122266	0.00244998	0.960313
cg00948231	0.00477579	0.00558517	0.394853
cg00948247	-0.00177094	0.00542806	0.745014
cg00948252	-0.0211489	0.0117986	0.0765307
cg00948274	-0.004478	0.00429398	0.299904
cg00948275	0.00125613	0.0023424	0.593147
cg00948334	-0.00821344	0.00501514	0.10509
cg00948460	0.00299723	0.00474049	0.528874
cg00948470	0.0111569	0.0101378	0.27414
cg00948500	-0.0208758	0.0120844	0.0876253
cg00948513	-0.00709252	0.00780877	0.366241
cg00948520	-0.00807051	0.020856	0.699728
cg00948664	0.00101723	0.011085	0.927095
cg00948677	-0.00974625	0.00865355	0.263148
cg00948749	-0.0269726	0.0157057	0.0894679
cg00948856	-5.17389e-05	0.00794104	0.994816
cg00948857	0.00139433	0.00386961	0.719475
cg00948862	0.000863733	0.00124612	0.490068
cg00948878	-0.00592493	0.00499583	0.238861
cg00948880	-0.00145317	0.00188346	0.442476
cg00948881	-0.0212272	0.0133023	0.114171
cg00948897	0.00238707	0.00173318	0.17196
cg00948900	0.0084157	0.0112278	0.455553
cg00948903	-4.52505e-05	0.00684304	0.994739
cg00948906	0.00154594	0.00526975	0.769945
cg00948982	-0.00334419	0.00738969	0.652001
cg00949014	0.0105335	0.00835071	0.210539
cg00949206	-7.14962e-05	0.0125905	0.995482
cg00949224	0.00960318	0.0102	0.349059
cg00949249	0.00397766	0.00364756	0.278504
cg00949332	0.00170843	0.0117137	0.884379
cg00949337	-0.000935975	0.0032667	0.775161
cg00949386	-0.00289428	0.00568215	0.611787
cg00949424	0.000487296	0.00421535	0.908236
cg00949446	-0.00137854	0.00394231	0.727426
cg00949479	-0.00693293	0.00680278	0.310966
cg00949511	0.000389468	0.000880158	0.659227
cg00949532	0.0071499	0.00509642	0.164197
cg00949554	-0.012991	0.00763709	0.0925065
cg00949578	-0.00231127	0.00389796	0.554758
cg00949583	0.0126979	0.0101303	0.213396
cg00949622	-0.00157253	0.00178018	0.379479
cg00949635	-0.00501268	0.00367503	0.176092
cg00949639	-0.00130121	0.00199179	0.515296
cg00949658	0.0124526	0.00565386	0.0302745
cg00949670	0.000801911	0.00188126	0.67097
cg00949677	-0.0071657	0.00362552	0.0512704
cg00949715	-0.00141943	0.00773981	0.854916
cg00949728	0.0111653	0.0086778	0.201631
cg00949753	0.013371	0.0102185	0.194146
cg00949755	-0.0100161	0.0101333	0.325679
cg00949774	0.000132479	0.00336647	0.968699
cg00949783	-0.00148217	0.00709566	0.835027
cg00949794	0.0100845	0.00326787	0.00272095
cg00949801	0.0279118	0.0172928	0.110133
cg00949861	0.0216357	0.00692652	0.00242674
cg00949869	0.00136481	0.00392647	0.728985
cg00949922	-0.0010759	0.0029694	0.717984
cg00949930	-0.00441476	0.00389487	0.260127
cg00949980	0.0183422	0.0100674	0.0718993
cg00950004	-0.000530785	0.00560106	0.924719
cg00950038	-0.0103976	0.00746968	0.167479
cg00950086	0.00520792	0.0131468	0.692973
cg00950244	-0.00826119	0.00839002	0.327529
cg00950265	0.0137482	0.00643418	0.0354267
cg00950268	-0.00658836	0.00667636	0.326467
cg00950343	-0.00546416	0.00800324	0.496583
cg00950381	-0.00130371	0.0021546	0.5467
cg00950384	0.00713885	0.00848736	0.402589
cg00950385	0.00817088	0.00519364	0.119291
cg00950398	-0.00378981	0.00577102	0.51311
cg00950412	-0.00836158	0.00653795	0.204322
cg00950421	-0.00172266	0.00307748	0.577079
cg00950431	0.00165952	0.00209103	0.429566
cg00950473	0.0021745	0.00816544	0.790634
cg00950476	-0.000425648	0.00851659	0.960254
cg00950489	-0.00128915	0.00307478	0.676055
cg00950497	-0.0154356	0.00861056	0.0765065
cg00950552	0.00244396	0.0022063	0.271036
cg00950621	0.00162583	0.00165202	0.327772
cg00950627	0.0134676	0.00945736	0.158013
cg00950650	0.00135323	0.0019498	0.48951
cg00950706	-0.00463168	0.00311456	0.140602
cg00950718	-0.0058594	0.00885417	0.509869
cg00950809	0.00373485	0.0041577	0.371507
cg00950813	0.0172916	0.0114463	0.134496
cg00950846	-0.000429042	0.00117706	0.716367
cg00950856	0.000706918	0.00203028	0.72854
cg00950939	-0.00146782	0.00314211	0.641564
cg00950947	0.0228708	0.0130102	0.0822794
cg00950958	-0.00346603	0.00200241	0.0870098
cg00950962	-0.0124866	0.0145353	0.39267
cg00950971	-0.00267431	0.00474939	0.574825
cg00951030	0.0019285	0.00503598	0.702695
cg00951085	0.000292634	0.00126651	0.817815
cg00951089	0.00193216	0.00146543	0.190801
cg00951099	0.00214054	0.0034971	0.542074
cg00951108	-0.00534784	0.00418751	0.204967
cg00951171	0.0163009	0.00972418	0.0972636
cg00951204	-0.000825462	0.00431904	0.848876
cg00951206	-0.0196611	0.0153024	0.202262
cg00951211	0.00241857	0.00828795	0.77112
cg00951213	0.00224769	0.0298091	0.940067
cg00951279	0.00138912	0.00474042	0.770191
cg00951284	0.000374616	0.00103204	0.717496
cg00951302	-0.00775671	0.00500605	0.1249
cg00951310	0.00572807	0.00415147	0.171193
cg00951422	-0.00200611	0.00484844	0.680066
cg00951518	0.00879994	0.00419705	0.0389235
cg00951522	-0.0010634	0.00391202	0.786397
cg00951597	-0.000134312	0.00133345	0.92
cg00951599	0.00813335	0.00651221	0.215038
cg00951717	-0.00518548	0.00381417	0.177492
cg00951770	-0.00486184	0.00336119	0.15164
cg00951800	-0.00939619	0.00780936	0.232165
cg00951857	-0.0258576	0.0110049	0.0210547
cg00951869	0.000721602	0.00488998	0.883026
cg00951913	0.013598	0.00658683	0.0419558
cg00951960	-0.00070472	0.00400108	0.860599
cg00951972	-0.00607908	0.00885062	0.494002
cg00952029	-0.00528496	0.00352311	0.137213
cg00952050	0.00805465	0.00742615	0.281081
cg00952054	-0.00474511	0.00411131	0.251595
cg00952134	-0.000742087	0.00193966	0.70296
cg00952162	0.00278417	0.00360925	0.442562
cg00952201	0.000120704	0.00363582	0.973592
cg00952211	0.00533611	0.00535483	0.321768
cg00952292	-0.000913176	0.004473	0.838711
cg00952322	-0.000511445	0.00127332	0.688918
cg00952342	-0.000503976	0.00400794	0.900224
cg00952352	-0.00220052	0.00476995	0.645714
cg00952516	0.0158068	0.0120854	0.194346
cg00952534	0.000563747	0.00349889	0.872371
cg00952573	0.00285257	0.00851637	0.738468
cg00952576	-0.00195314	0.00210265	0.355513
cg00952642	0.0105401	0.008859	0.237376
cg00952674	0.00395144	0.00649714	0.544652
cg00952706	-0.00618511	0.00339639	0.0720314
cg00952725	0.00409136	0.00390999	0.298282
cg00952789	0.0331317	0.0157483	0.03828
cg00952814	-0.00034599	0.00428121	0.935774
cg00952822	0.00428937	0.00506236	0.399149
cg00952857	-0.0144231	0.0116167	0.217727
cg00952905	-9.90359e-05	0.00332238	0.976288
cg00952960	0.00663424	0.00632652	0.297249
cg00952977	-0.000336322	0.00201	0.867503
cg00953006	0.00635216	0.0154002	0.681008
cg00953069	-0.0094022	0.00573473	0.104716
cg00953154	-0.008447	0.0072942	0.250016
cg00953158	0.00654239	0.0074983	0.385328
cg00953183	-0.00153105	0.00526433	0.77187
cg00953201	1.75932e-05	0.00775732	0.998196
cg00953211	-0.00123477	0.00330366	0.709494
cg00953233	-6.09683e-05	0.00560405	0.991345
cg00953249	-0.00659259	0.00322746	0.0441133
cg00953256	0.00431831	0.00527033	0.414818
cg00953282	-0.00228487	0.00157384	0.150158
cg00953309	0.004453	0.00209948	0.0367669
cg00953314	-0.00342546	0.00292002	0.243961
cg00953341	-0.000871205	0.00119899	0.469412
cg00953352	-0.0035486	0.00616783	0.566546
cg00953355	0.00179089	0.00469623	0.703876
cg00953357	-0.00901933	0.00614815	0.145982
cg00953363	-0.00556447	0.00334722	0.100029
cg00953399	0.000257553	0.0102857	0.98008
cg00953418	-0.00295537	0.00252979	0.245907
cg00953443	0.0115921	0.00929266	0.215581
cg00953480	-0.00394814	0.00564111	0.485865
cg00953481	0.00227905	0.00510512	0.6564
cg00953531	0.0014847	0.010911	0.892077
cg00953577	-0.00785484	0.00582679	0.18114
cg00953665	0.00113416	0.00495204	0.819384
cg00953720	0.00405274	0.00789234	0.608901
cg00953728	0.00463035	0.00497429	0.354504
cg00953793	-0.00561452	0.0048099	0.246285
cg00953809	0.00180524	0.00354614	0.611991
cg00953825	0.0014606	0.00359621	0.68563
cg00953848	0.00875639	0.00712003	0.222078
cg00953864	-0.00250591	0.00366313	0.495736
cg00953964	-0.0022605	0.00516158	0.662509
cg00954003	0.000589926	0.00150364	0.695773
cg00954025	-0.0077965	0.00521395	0.138451
cg00954039	0.0113958	0.0077468	0.14489
cg00954105	0.0125727	0.00766622	0.104614
cg00954161	-0.00401758	0.0108972	0.713263
cg00954162	-0.0182488	0.00933361	0.0537732
cg00954167	-0.0111797	0.0145182	0.443358
cg00954186	-0.00155575	0.0077061	0.840477
cg00954230	-0.00161741	0.00169971	0.343945
cg00954255	0.00586386	0.00724273	0.420367
cg00954256	0.00181863	0.0053703	0.735692
cg00954306	0.004978	0.00485548	0.308096
cg00954382	0.00168233	0.00327406	0.60867
cg00954391	-0.00397354	0.00413411	0.339136
cg00954467	-0.00452997	0.00363921	0.21656
cg00954518	-0.000898455	0.00161902	0.580361
cg00954536	-0.00331451	0.00292643	0.260489
cg00954539	0.000825933	0.00581469	0.887375
cg00954545	0.00631107	0.00631583	0.320446
cg00954566	-0.00433799	0.00375413	0.251039
cg00954578	-0.00156406	0.00420211	0.710644
cg00954593	-0.00348254	0.00336418	0.303452
cg00954604	-0.000650212	0.00407517	0.873602
cg00954625	-0.0111631	0.0186599	0.551234
cg00954633	0.000229338	0.0039909	0.954306
cg00954769	0.0152574	0.0120485	0.208777
cg00954771	-0.00152723	0.00423483	0.719245
cg00954833	0.00328797	0.00525264	0.532976
cg00954841	-0.00515516	0.00538478	0.34104
cg00954869	-0.0046585	0.00402176	0.249901
cg00954875	-0.00322665	0.00334006	0.3367
cg00954996	-0.00172726	0.00757392	0.82014
cg00955035	-0.00256957	0.00871078	0.768707
cg00955039	-0.0127174	0.00699786	0.0726107
cg00955063	-0.00267533	0.00371763	0.47368
cg00955096	-0.00341324	0.005183	0.511927
cg00955128	-0.00211698	0.00495894	0.670505
cg00955165	-0.00824406	0.00338402	0.0168824
cg00955249	-0.00718283	0.00329089	0.0317562
cg00955254	0.00375984	0.00943827	0.69134
cg00955281	-0.00889111	0.00907934	0.330163
cg00955290	0.0029171	0.0016547	0.0814252
cg00955307	-0.0052161	0.00594133	0.382397
cg00955326	0.00868301	0.00571137	0.132061
cg00955362	0.0038315	0.0114182	0.738011
cg00955413	0.000666997	0.00555687	0.904735
cg00955432	-0.00244945	0.00393275	0.535024
cg00955451	-0.0169226	0.0129365	0.194274
cg00955461	0.00153663	0.00423983	0.717911
cg00955482	0.00405706	0.00891053	0.65002
cg00955497	-0.00024472	0.00158956	0.878002
cg00955513	-0.00257618	0.00553339	0.642687
cg00955544	-0.00106135	0.00564466	0.851293
cg00955547	0.00695065	0.0112095	0.536833
cg00955550	-0.00635509	0.00380199	0.0982126
cg00955668	-0.000643729	0.00153977	0.676927
cg00955674	0.0043253	0.00732433	0.55636
cg00955686	0.000946189	0.00392216	0.809936
cg00955769	-0.0019472	0.0021561	0.368959
cg00955780	0.0131341	0.00631068	0.0403499
cg00955802	-0.00177436	0.00387054	0.647788
cg00955808	0.00626926	0.00627102	0.320219
cg00955828	0.00288909	0.00196544	0.145184
cg00955840	-0.0012276	0.00546663	0.822847
cg00955867	0.00472025	0.00506362	0.353819
cg00955895	-0.0119567	0.00681022	0.0826585
cg00955911	0.00378796	0.00512128	0.461502
cg00955967	0.0170906	0.00834343	0.0435359
cg00956010	0.000891927	0.00201449	0.659042
cg00956064	-0.00489767	0.00429228	0.256984
cg00956085	0.000370836	0.00340246	0.913461
cg00956091	0.00195483	0.00227223	0.39198
cg00956114	-0.00131463	0.006439	0.838701
cg00956134	0.00419093	0.00604161	0.489733
cg00956142	-0.00145593	0.00633071	0.818649
cg00956168	0.00722848	0.00478997	0.1349
cg00956193	-0.0299584	0.033273	0.370402
cg00956199	0.0110617	0.00449836	0.0159103
cg00956244	-0.00310231	0.00313836	0.325643
cg00956252	-0.00248957	0.00386147	0.520806
cg00956315	-0.0112683	0.0113522	0.323653
cg00956350	0.000620052	0.00155426	0.690916
cg00956423	0.00170998	0.00594318	0.774245
cg00956451	0.00157192	0.00724862	0.828827
cg00956459	0.00141049	0.020067	0.944125
cg00956473	-0.000286372	0.00374356	0.939199
cg00956490	0.00443645	0.0046186	0.339434
cg00956494	-0.00165202	0.00828896	0.84249
cg00956496	-0.000912043	0.00604207	0.880366
cg00956549	-0.00491487	0.00816221	0.548641
cg00956573	-0.00270425	0.00270877	0.320888
cg00956639	-0.00336967	0.00514169	0.513963
cg00956679	0.000180511	0.0034149	0.957965
cg00956730	0.000776451	0.0146441	0.957836
cg00956750	-0.00634111	0.00613992	0.304575
cg00956759	-0.0127712	0.0110258	0.249911
cg00956789	-0.00642712	0.00298709	0.0341975
cg00956907	-0.00662078	0.00668035	0.324394
cg00956964	-0.00034146	0.00182669	0.852152
cg00956971	0.00195069	0.00371216	0.600582
cg00957002	0.0162931	0.0111651	0.148087
cg00957006	-0.0057258	0.00437991	0.194559
cg00957010	0.00987644	0.00901923	0.276521
cg00957080	0.00207296	0.00683072	0.762252
cg00957138	0.00808044	0.0056712	0.157787
cg00957147	0.0168023	0.00979684	0.0898926
cg00957223	-0.00815167	0.00425685	0.0587841
cg00957237	0.000995229	0.003242	0.759592
cg00957269	-0.000740379	0.00446735	0.868753
cg00957466	0.00709215	0.00956459	0.460387
cg00957480	-0.000176767	0.0046079	0.969487
cg00957505	-0.0154207	0.00451502	0.000969668
cg00957516	0.00158602	0.00153099	0.303099
cg00957578	-0.0166258	0.0109406	0.132227
cg00957579	-0.00715517	0.0036278	0.0517494
cg00957580	-0.00804746	0.00714191	0.262928
cg00957585	7.57679e-05	0.0121708	0.995047
cg00957609	-0.0154248	0.0104571	0.143807
cg00957641	-0.00946155	0.00841664	0.264043
cg00957644	-0.0079198	0.0040767	0.055287
cg00957665	-0.00229135	0.00240565	0.343489
cg00957684	0.00157791	0.00181213	0.386289
cg00957686	0.00468405	0.00319412	0.146128
cg00957695	-0.00353269	0.00474091	0.458189
cg00957696	0.00379126	0.00564259	0.503427
cg00957698	0.0043265	0.00394799	0.276158
cg00957901	0.00384697	0.00264963	0.150128
cg00957954	0.00966096	0.0101155	0.342193
cg00958031	-0.00100963	0.00540395	0.852227
cg00958100	0.00517046	0.00736111	0.484303
cg00958124	-0.00132581	0.0053974	0.806541
cg00958197	-0.00182089	0.00741451	0.806582
cg00958204	0.000151701	0.00406888	0.970345
cg00958215	0.000466536	0.00152643	0.76061
cg00958217	0.00429858	0.00474762	0.367745
cg00958225	0.0215532	0.0126136	0.0910659
cg00958241	0.00506976	0.0065754	0.442785
cg00958257	-0.00947736	0.00493301	0.0579793
cg00958273	-0.00208827	0.00179619	0.248167
cg00958293	0.00122643	0.00191237	0.523004
cg00958304	0.0011263	0.00218068	0.606822
cg00958311	-0.00550405	0.00898392	0.541702
cg00958334	0.0150835	0.0100123	0.135563
cg00958342	0.00707329	0.00424896	0.0995678
cg00958357	-0.00956614	0.00475111	0.0471576
cg00958381	-0.00178923	0.0027099	0.510833
cg00958409	0.000671055	0.00173186	0.699349
cg00958412	-0.00135831	0.00254275	0.594572
cg00958451	0.00528256	0.00409506	0.200475
cg00958464	0.00350362	0.00448217	0.436526
cg00958475	0.00155203	0.0086095	0.85736
cg00958517	-0.000223415	0.00216967	0.918222
cg00958560	0.008344	0.00469083	0.0787673
cg00958578	-0.000517454	0.00173077	0.765674
cg00958605	-0.000125211	0.00178768	0.944322
cg00958651	0.00650845	0.00868932	0.455867
cg00958702	0.0121782	0.0046325	0.0101277
cg00958768	-0.00592472	0.00479687	0.22011
cg00958775	0.0118471	0.010674	0.2701
cg00958781	0.000535675	0.00117916	0.650756
cg00958803	-0.00321924	0.00475292	0.500001
cg00958812	-0.000906737	0.00167006	0.588561
cg00958815	0.00596618	0.00598174	0.321337
cg00958884	0.00300991	0.00258331	0.247148
cg00958927	0.010347	0.00406565	0.0126916
cg00958944	-0.000639442	0.00692084	0.926598
cg00958955	-0.00353829	0.00417252	0.398765
cg00959003	0.00876248	0.0055064	0.115163
cg00959027	-0.0047824	0.00429088	0.268113
cg00959118	0.00800992	0.0045441	0.0814616
cg00959206	-0.00760436	0.00413797	0.0695193
cg00959238	-0.00839005	0.00847242	0.324784
cg00959249	-0.00193367	0.00121123	0.114015
cg00959259	0.0117682	0.00967721	0.227245
cg00959266	-0.00347999	0.0043861	0.429695
cg00959298	-0.00856029	0.0178329	0.632413
cg00959308	-0.000639251	0.00552638	0.908179
cg00959309	0.00477011	0.00695988	0.494931
cg00959334	0.000444628	0.00415939	0.915116
cg00959375	0.0112495	0.00659792	0.0917619
cg00959431	0.00726042	0.00545433	0.186624
cg00959463	0.00433395	0.00365445	0.238876
cg00959464	0.000921537	0.00659391	0.889176
cg00959487	0.0142197	0.00732955	0.0556134
cg00959512	0.00736362	0.00547248	0.181937
cg00959636	-0.00144845	0.00176631	0.414431
cg00959725	0.000262354	0.00230978	0.909829
cg00959749	0.0035139	0.00746642	0.639085
cg00959846	0.00327315	0.00281233	0.247664
cg00959864	0.0175089	0.0249227	0.484225
cg00959883	0.0021081	0.00336157	0.532226
cg00959921	0.0352985	0.01756	0.0475117
cg00959922	-0.000615925	0.00983619	0.950214
cg00959963	0.00484665	0.0027998	0.0869839
cg00960008	0.00284257	0.00705626	0.688052
cg00960017	0.000905814	0.00156882	0.56517
cg00960037	-0.000578906	0.00127272	0.650345
cg00960050	-0.00338367	0.00205709	0.103603
cg00960071	0.00391252	0.00670427	0.561008
cg00960147	0.00215117	0.00391322	0.583922
cg00960186	-0.00557763	0.00238795	0.0218049
cg00960192	-0.00115605	0.00234323	0.623003
cg00960197	0.00124739	0.00121517	0.307498
cg00960204	0.00707343	0.00864468	0.415455
cg00960209	-0.00555183	0.00482709	0.253238
cg00960240	0.00417973	0.00918558	0.65022
cg00960260	-0.00658395	0.00549507	0.23411
cg00960263	-0.000756992	0.00146368	0.60634
cg00960300	-0.0095368	0.00586189	0.107372
cg00960305	0.000222991	0.00517688	0.965741
cg00960308	-0.000511678	0.00136998	0.709691
cg00960395	0.00435116	0.00268272	0.108438
cg00960419	-0.000454966	0.00555405	0.934902
cg00960440	-0.00298535	0.00659836	0.652079
cg00960456	-0.00600701	0.00631716	0.344288
cg00960475	-0.00685181	0.00642333	0.289056
cg00960509	-0.00123781	0.00429796	0.774032
cg00960580	-0.00160845	0.00273176	0.557523
cg00960603	-0.00383412	0.0078193	0.625128
cg00960700	-0.0424068	0.0245692	0.0878946
cg00960702	-0.00283334	0.00140401	0.0466684
cg00960745	0.00543054	0.00588581	0.358742
cg00960772	-0.00156828	0.00214747	0.467173
cg00960773	-0.0148514	0.0127499	0.247271
cg00960790	-0.00126315	0.00498214	0.800453
cg00960818	-0.00610122	0.00297025	0.0429666
cg00960840	0.0065689	0.00736848	0.375127
cg00960888	-0.00499422	0.00382065	0.194602
cg00960898	0.00406798	0.0043872	0.356368
cg00960906	-0.00649853	0.00419927	0.125364
cg00961003	0.000981731	0.00131293	0.456632
cg00961007	0.000194152	0.00454797	0.966047
cg00961015	-0.00587989	0.00642963	0.362983
cg00961024	0.0286977	0.0101914	0.00601715
cg00961073	-0.0283376	0.0126454	0.0275755
cg00961081	-0.0107491	0.00886754	0.228721
cg00961127	0.000488308	0.00385316	0.899447
cg00961139	0.00362442	0.00748767	0.629566
cg00961166	0.00439007	0.00264979	0.101171
cg00961177	-0.0012785	0.00393479	0.746019
cg00961203	0.00990177	0.00609993	0.108152
cg00961222	0.00529938	0.00679705	0.437707
cg00961252	0.00371208	0.00700959	0.597758
cg00961292	-0.000887622	0.00381482	0.816558
cg00961325	0.00838556	0.00648022	0.199082
cg00961326	0.00352447	0.00641241	0.58398
cg00961397	-0.00322807	0.00173152	0.0656527
cg00961415	-0.00197558	0.0042287	0.641536
cg00961416	9.47925e-06	0.00412343	0.998171
cg00961418	-0.00139781	0.0049849	0.77983
cg00961446	0.00282699	0.00534571	0.598268
cg00961450	0.00244508	0.0059613	0.682697
cg00961451	0.01173	0.0111382	0.295199
cg00961477	-0.00218951	0.00344984	0.52731
cg00961517	0.00868471	0.00809546	0.286333
cg00961586	-0.00530439	0.00732417	0.470867
cg00961615	0.00621806	0.00847576	0.465148
cg00961616	0.00899707	0.00923347	0.332561
cg00961617	-0.0116437	0.0103547	0.263897
cg00961640	0.00463361	0.00540879	0.393974
cg00961679	-0.00133277	0.00690386	0.847372
cg00961687	0.00291647	0.0065114	0.655337
cg00961792	-0.000412961	0.00623093	0.94731
cg00961823	-0.00788376	0.00423581	0.0660906
cg00961855	0.00146989	0.00203747	0.472579
cg00961866	0.00232932	0.00351418	0.509189
cg00961904	0.0150967	0.0124432	0.228321
cg00961930	-0.00414743	0.00742457	0.577864
cg00961932	-0.00384102	0.00679873	0.573554
cg00961940	0.00233031	0.00745289	0.755278
cg00961944	-0.00697853	0.00326799	0.0355374
cg00961985	-0.0128559	0.0127669	0.316742
cg00961998	-0.00387988	0.00463363	0.4047
cg00962000	0.00163196	0.00392537	0.678618
cg00962014	-0.0030069	0.00162512	0.0676707
cg00962029	0.00354528	0.0013277	0.00904448
cg00962087	-0.00103202	0.00531289	0.846435
cg00962106	-0.0673575	0.0398396	0.0944703
cg00962125	0.00115628	0.00373452	0.75759
cg00962196	0.00270321	0.00448556	0.54831
cg00962265	-0.000657626	0.0048222	0.89184
cg00962271	0.0166138	0.00821405	0.0461844
cg00962304	-0.00476398	0.00404614	0.242242
cg00962459	-0.00104183	0.00665404	0.875946
cg00962466	0.00563466	0.00586315	0.339201
cg00962482	0.00193201	0.00476938	0.686408
cg00962573	-0.00465552	0.00380463	0.22439
cg00962635	-0.00340165	0.00555786	0.542105
cg00962672	-0.00757722	0.00716513	0.293204
cg00962700	0.00236652	0.0086999	0.786253
cg00962707	-0.000539266	0.00316979	0.865305
cg00962740	0.00828628	0.00569403	0.149197
cg00962755	0.0197227	0.0108639	0.0729037
cg00962781	0.00293272	0.0061713	0.635822
cg00962793	-0.00278145	0.00453548	0.541302
cg00962799	0.00196147	0.00467037	0.675534
cg00962903	-0.00985961	0.00969565	0.312016
cg00962913	0.000108126	0.00132877	0.935333
cg00962984	0.00577773	0.00370731	0.122752
cg00962991	-0.00364905	0.00814995	0.655455
cg00963029	0.00183349	0.00316879	0.564349
cg00963044	-0.00477592	0.00366662	0.19617
cg00963060	0.00205937	0.00541222	0.7045
cg00963071	-0.000762834	0.00501157	0.87937
cg00963079	-0.000395426	0.00235183	0.866867
cg00963090	0.00858541	0.00623875	0.17231
cg00963109	-0.000100394	0.0035106	0.977251
cg00963113	-0.000421452	0.0050541	0.933734
cg00963169	0.00340187	0.00507862	0.504733
cg00963171	-0.00903197	0.00450118	0.0479
cg00963188	0.000340573	0.00528828	0.948798
cg00963221	-0.0121073	0.0060865	0.0498197
cg00963223	-0.00896379	0.006266	0.156143
cg00963278	-0.00481377	0.00645917	0.458122
cg00963291	-0.000363427	0.00575664	0.949806
cg00963305	0.00157852	0.00143284	0.273642
cg00963342	0.00154332	0.00590339	0.794379
cg00963378	-0.0195767	0.0316063	0.537276
cg00963467	-0.0026138	0.00268	0.332117
cg00963496	-0.00876702	0.00541244	0.108897
cg00963555	0.000685672	0.00364438	0.851201
cg00963641	-0.00479984	0.0106442	0.653159
cg00963654	-0.00291054	0.0020918	0.167651
cg00963674	0.000944122	0.00447216	0.833294
cg00963675	0.00416912	0.00993974	0.675929
cg00963748	0.00663929	0.01277	0.604445
cg00963759	-0.00923937	0.00783867	0.241735
cg00963766	0.000621884	0.00134306	0.644495
cg00963785	0.0108228	0.00460748	0.021091
cg00963786	-0.000871078	0.00306573	0.776983
cg00963799	0.00518074	0.00854564	0.545932
cg00963850	0.000472974	0.00532788	0.929466
cg00963862	0.0119146	0.00845185	0.16219
cg00963942	0.00331263	0.00455531	0.469054
cg00963953	-0.00856075	0.0117232	0.467207
cg00963998	-0.000187419	0.0054525	0.972658
cg00964001	-0.0124657	0.0054305	0.0241095
cg00964019	-0.00230618	0.0107527	0.83068
cg00964035	0.000277272	0.00651008	0.966125
cg00964039	-0.00199745	0.00150644	0.188332
cg00964055	0.00255938	0.00241915	0.292999
cg00964063	-0.00198642	0.00189273	0.296853
cg00964103	-0.00249371	0.00453569	0.583867
cg00964109	-0.00280408	0.00133372	0.0384026
cg00964137	0.012164	0.0151457	0.424089
cg00964221	0.000139505	0.00221196	0.949857
cg00964320	0.000131904	0.00997882	0.989484
cg00964321	-0.000735783	0.0117564	0.95024
cg00964355	0.00100328	0.00237994	0.67439
cg00964361	-0.000983262	0.00624945	0.875345
cg00964400	0.00904395	0.00670514	0.180899
cg00964484	0.00324446	0.00230607	0.163014
cg00964557	0.0174746	0.00859592	0.0451122
cg00964698	-0.0107775	0.00825668	0.195229
cg00964710	-0.000532457	0.00122951	0.666039
cg00964751	-0.0127651	0.00559557	0.0249732
cg00964848	-0.00492639	0.01175	0.676054
cg00964858	0.01802	0.013918	0.198838
cg00964861	0.0015006	0.00509938	0.769252
cg00964908	0.000277963	0.00145752	0.849197
cg00964918	-0.0017711	0.00429544	0.681119
cg00964963	-0.0156273	0.0128665	0.227817
cg00964997	0.010771	0.00606423	0.0792052
cg00965023	0.00203403	0.010132	0.841361
cg00965110	-0.0107675	0.00742579	0.15065
cg00965133	0.000429477	0.00449034	0.924023
cg00965154	0.000651685	0.0052087	0.900721
cg00965168	0.00109737	0.0107169	0.918678
cg00965199	0.00381785	0.00298707	0.204605
cg00965203	0.00546729	0.00340606	0.112081
cg00965204	0.00164797	0.00181501	0.366404
cg00965309	-0.000293409	0.00352252	0.933808
cg00965330	0.00525642	0.00447393	0.243241
cg00965363	-0.00150393	0.00447367	0.73755
cg00965391	0.000995503	0.00131408	0.450756
cg00965449	0.0018485	0.00734221	0.801818
cg00965458	-0.0155019	0.00881676	0.0822242
cg00965469	-0.0113726	0.00502752	0.0261843
cg00965472	-0.00375672	0.00509531	0.462929
cg00965509	0.000948333	0.00655646	0.885329
cg00965566	0.00400594	0.00476468	0.402789
cg00965578	-0.00933651	0.00406793	0.0241306
cg00965617	-0.00670138	0.00458961	0.147859
cg00965635	-0.00210092	0.00417847	0.616378
cg00965643	-0.00988935	0.00486052	0.0449331
cg00965733	0.00343952	0.00369681	0.354738
cg00965748	0.00785358	0.00330192	0.0195724
cg00965756	-0.000786096	0.00345997	0.820803
cg00965795	0.00344008	0.00513706	0.504849
cg00965897	0.00154103	0.0051992	0.767632
cg00965902	-0.00199142	0.00275409	0.471573
cg00965971	0.00596041	0.00540565	0.27323
cg00965985	-0.0114867	0.00699209	0.104031
cg00965991	0.00250868	0.00357277	0.484449
cg00966000	-0.00296549	0.00610356	0.628287
cg00966033	0.000165505	0.00387295	0.966012
cg00966077	0.00255353	0.00168195	0.132592
cg00966078	0.00113142	0.00788195	0.886191
cg00966098	0.00049791	0.00204792	0.808478
cg00966099	-0.000170385	0.00273004	0.950378
cg00966141	-0.00502034	0.00729235	0.493008
cg00966155	0.00097218	0.00389952	0.803711
cg00966245	0.00598523	0.00522802	0.255416
cg00966255	-0.00910939	0.00670572	0.177832
cg00966333	-0.000445049	0.00395249	0.910607
cg00966357	0.00148612	0.00568554	0.794413
cg00966379	-0.00433153	0.00509039	0.397148
cg00966380	-0.00468947	0.00474303	0.325548
cg00966388	-0.00787512	0.00354855	0.0290714
cg00966398	0.000704667	0.00161779	0.664224
cg00966405	-0.00377807	0.0032013	0.24115
cg00966410	-0.00356089	0.00585644	0.544752
cg00966411	-0.00247935	0.00584806	0.672641
cg00966441	0.000611173	0.0020111	0.76193
cg00966482	-0.00218728	0.00320508	0.496772
cg00966522	-1.75071e-05	0.00854025	0.998369
cg00966524	-0.000768525	0.00709444	0.913985
cg00966540	-0.00547101	0.00639951	0.394948
cg00966564	-0.0027257	0.0292806	0.926047
cg00966591	0.0144917	0.00565021	0.0120378
cg00966659	0.000393711	0.00636505	0.95082
cg00966662	0.0104599	0.0124514	0.403179
cg00966672	-0.000796841	0.00449776	0.859791
cg00966686	0.00574977	0.00443783	0.198532
cg00966749	-0.00382037	0.00506519	0.452742
cg00966762	0.000164934	0.0012807	0.897825
cg00966763	0.0128349	0.0110821	0.249967
cg00966801	0.00235146	0.00257728	0.364091
cg00966920	-0.00470369	0.00302724	0.123865
cg00966925	-0.0155152	0.0113169	0.17391
cg00966930	0.00352488	0.00987425	0.721973
cg00966959	0.0136153	0.00938612	0.150493
cg00966974	-0.00174692	0.00211246	0.410521
cg00967002	0.0011096	0.0102966	0.914431
cg00967012	-0.0537313	0.0518049	0.302523
cg00967013	0.0016045	0.0033459	0.632756
cg00967120	0.00792981	0.00995783	0.428002
cg00967121	0.000564131	0.00129848	0.665035
cg00967123	0.01068	0.007609	0.163997
cg00967199	0.000722788	0.00358392	0.840642
cg00967201	-0.00084189	0.00844192	0.92079
cg00967229	0.0120768	0.00580442	0.0404098
cg00967238	-0.00204969	0.00141618	0.151398
cg00967261	0.000157296	0.00966032	0.987046
cg00967294	-0.00476888	0.00457515	0.30014
cg00967316	-0.0054657	0.00781673	0.486273
cg00967331	-0.0174312	0.0108958	0.113267
cg00967347	-0.00541298	0.00750138	0.472477
cg00967372	-0.00231437	0.00639817	0.718436
cg00967405	-0.000138019	0.0054079	0.979697
cg00967489	0.00540285	0.00893908	0.547145
cg00967519	-0.00741975	0.00649325	0.256304
cg00967529	-0.0105369	0.0078103	0.180803
cg00967531	-0.0109421	0.00576924	0.0611948
cg00967552	0.0110367	0.00539022	0.0436218
cg00967567	0.00439673	0.00550898	0.426985
cg00967637	-0.00259734	0.00347714	0.457093
cg00967695	0.00294246	0.00380306	0.4412
cg00967708	0.00292856	0.00370365	0.431256
cg00967711	0.00172748	0.00742806	0.816648
cg00967728	-0.00901005	0.00505866	0.0783841
cg00967809	0.000782964	0.00317961	0.806072
cg00967811	-0.00177149	0.00444715	0.691354
cg00967854	-0.012153	0.0096921	0.213235
cg00967884	0.00115638	0.00318599	0.717517
cg00967885	0.00459301	0.00471244	0.332433
cg00967989	-0.000495491	0.00149866	0.741725
cg00968020	-0.00455179	0.00367395	0.218701
cg00968021	-0.000528837	0.00252961	0.834891
cg00968038	-0.000874355	0.00131112	0.506616
cg00968057	-0.00197114	0.00150284	0.193104
cg00968118	0.00125166	0.00899409	0.889642
cg00968167	0.0040651	0.00897167	0.651602
cg00968183	0.00398669	0.00844982	0.638245
cg00968203	0.000869575	0.00196178	0.65868
cg00968241	0.0108438	0.00576663	0.0633947
cg00968267	0.0132176	0.0081213	0.107242
cg00968270	-0.00410092	0.00431354	0.344386
cg00968283	-0.0158895	0.0106763	0.140288
cg00968301	-0.00858862	0.00576671	0.140013
cg00968310	-0.00190832	0.00514712	0.711721
cg00968322	0.00626315	0.00970958	0.520593
cg00968336	0.00049623	0.00397437	0.900925
cg00968382	-0.00384612	0.00359129	0.287151
cg00968423	0.000226576	0.00183931	0.902244
cg00968444	-0.000500707	0.00403334	0.901489
cg00968461	0.00335241	0.00234081	0.155681
cg00968475	-0.0172445	0.0102593	0.0963758
cg00968488	-0.0136175	0.0409786	0.740455
cg00968538	0.00521559	0.00622828	0.40466
cg00968541	-0.000789054	0.0066687	0.906085
cg00968545	0.00432957	0.00690745	0.532433
cg00968598	0.0139579	0.0104548	0.185336
cg00968616	-0.00586938	0.00709686	0.410477
cg00968638	0.000127851	0.00284497	0.964259
cg00968640	0.0132633	0.0127706	0.301876
cg00968696	0.00502196	0.00657459	0.447027
cg00968739	0.00409197	0.00390522	0.297624
cg00968758	-0.000904167	0.00324129	0.780943
cg00968800	-0.0176168	0.00827001	0.0359785
cg00968865	-0.00450267	0.00409276	0.274299
cg00968875	0.00282506	0.0064369	0.661833
cg00968892	0.00631779	0.00464079	0.176915
cg00968893	0.00944086	0.0104603	0.369261
cg00968929	-0.00188966	0.00425429	0.658017
cg00968930	-0.00373489	0.00421046	0.377497
cg00968931	-0.00848015	0.00864268	0.329218
cg00969035	-0.00196725	0.00205412	0.340863
cg00969047	-0.00208811	0.00198168	0.294934
cg00969087	0.000685633	0.00741486	0.926539
cg00969147	-0.00524514	0.00736949	0.478532
cg00969153	0.00154345	0.00525903	0.769849
cg00969154	0.00245883	0.00187859	0.194026
cg00969162	0.00267706	0.00216944	0.220532
cg00969165	-0.00155797	0.00622702	0.803026
cg00969251	-0.0136829	0.0114211	0.234159
cg00969254	-0.00140573	0.00274517	0.609895
cg00969271	-0.0182256	0.00643592	0.00574887
cg00969288	-0.00745086	0.00843161	0.379304
cg00969319	-0.00269707	0.00753874	0.721388
cg00969323	0.000972677	0.00994428	0.922306
cg00969405	-0.00473255	0.00522508	0.367577
cg00969446	-0.00440582	0.00817451	0.591284
cg00969565	0.0024598	0.0037608	0.514797
cg00969570	-0.00273442	0.00508885	0.592407
cg00969573	-0.00270454	0.00431058	0.532027
cg00969680	0.0094125	0.00974966	0.337011
cg00969724	-0.00461636	0.00663521	0.488448
cg00969731	-0.00361445	0.00280787	0.201419
cg00969738	-0.000363784	0.00779691	0.962893
cg00969787	0.00118968	0.00176256	0.501483
cg00969815	-0.000414772	0.00163539	0.800386
cg00969823	-0.00143736	0.00551697	0.795067
cg00969825	-0.000267045	0.00224963	0.905782
cg00969852	0.00287525	0.00660115	0.66423
cg00969881	0.00617693	0.00380578	0.1082
cg00969893	-0.00831665	0.00715875	0.248516
cg00969950	-0.00749994	0.00445745	0.0960457
cg00969988	-0.00370592	0.00280278	0.189557
cg00970015	0.00319022	0.00279927	0.257557
cg00970057	0.000351567	0.00887132	0.968479
cg00970112	-0.000680761	0.00132187	0.607859
cg00970212	-0.0016409	0.0035421	0.644337
cg00970275	-0.00326428	0.00368416	0.378044
cg00970279	-0.0103494	0.0462076	0.823302
cg00970304	-0.00302909	0.0101903	0.766983
cg00970313	0.00682417	0.00596029	0.255375
cg00970325	0.0020978	0.00302053	0.489211
cg00970361	-0.00231114	0.00493976	0.641052
cg00970396	-0.00279383	0.00290439	0.33875
cg00970435	-0.00105859	0.0135921	0.9381
cg00970507	0.00468036	0.00383412	0.225494
cg00970544	-0.000164095	0.00122838	0.894038
cg00970558	0.00257397	0.00214775	0.233998
cg00970622	0.00663872	0.0105401	0.530443
cg00970737	-0.0022691	0.00120487	0.0630035
cg00970752	0.00698161	0.00773665	0.369332
cg00970753	-0.0079937	0.00387015	0.0418537
cg00970757	0.0142584	0.0067677	0.0380121
cg00970764	0.0019003	0.00170124	0.267064
cg00970809	0.00146628	0.00176272	0.407782
cg00970824	0.00668095	0.00667769	0.319849
cg00970926	-0.00333008	0.00399642	0.406976
cg00970939	-0.00283208	0.00759711	0.710216
cg00970979	-0.00957495	0.0071404	0.183426
cg00970981	-0.0210519	0.0106714	0.0516993
cg00970984	0.00282764	0.00370797	0.447775
cg00971034	-0.0189122	0.012006	0.118831
cg00971050	0.0189508	0.0114475	0.101436
cg00971110	0.00396309	0.00393787	0.317013
cg00971175	0.00180959	0.00383828	0.638493
cg00971228	0.0215424	0.00897926	0.0185692
cg00971309	-0.00493728	0.00412543	0.234639
cg00971324	0.00428383	0.00739307	0.563791
cg00971332	-0.00802965	0.00902725	0.376192
cg00971364	-0.00467719	0.00195722	0.0190211
cg00971369	0.00398454	0.0063581	0.532505
cg00971374	0.0023578	0.012876	0.855134
cg00971396	-0.000742047	0.00208453	0.722719
cg00971426	-0.0223588	0.0117945	0.0613201
cg00971436	0.00796068	0.0146584	0.588463
cg00971447	-0.00183363	0.00776955	0.813985
cg00971467	0.00100921	0.0052201	0.84715
cg00971508	-0.00299051	0.0042968	0.488294
cg00971582	-0.0029522	0.00641461	0.646498
cg00971613	-0.00469484	0.00560228	0.404314
cg00971662	0.00134975	0.00146849	0.360565
cg00971695	-0.00520155	0.00385898	0.181187
cg00971718	-0.000232104	0.00364164	0.949327
cg00971737	0.0022189	0.00224333	0.325353
cg00971747	-0.0286703	0.0177359	0.109604
cg00971749	0.0185116	0.0117442	0.118601
cg00971789	0.0122075	0.0149387	0.416063
cg00971804	0.00119765	0.00140722	0.397064
cg00971810	0.00892804	0.00508655	0.0827407
cg00971827	0.00971484	0.00497359	0.0539995
cg00971833	-0.00494196	0.00496162	0.321994
cg00971885	-0.00197609	0.00502042	0.694831
cg00971891	-1.57505e-05	0.00160736	0.992204
cg00971892	0.00439712	0.0020477	0.0345476
cg00971894	0.000940643	0.00203594	0.645221
cg00971919	0.00307745	0.00506292	0.544876
cg00971952	-0.00213868	0.00391617	0.586384
cg00972052	-0.00150901	0.00522864	0.77357
cg00972111	-0.000575904	0.00638532	0.928342
cg00972135	-6.8919e-05	0.00178144	0.969228
cg00972140	0.005613	0.00508031	0.272269
cg00972189	-0.00376252	0.00338621	0.269573
cg00972222	-0.00727891	0.0119813	0.545085
cg00972246	0.00659441	0.00414226	0.115015
cg00972288	-0.0149416	0.00743827	0.0476643
cg00972296	0.000331188	0.00153521	0.829704
cg00972338	-0.00380624	0.00359653	0.292844
cg00972420	0.00109627	0.00894762	0.902769
cg00972522	-0.00201163	0.00273198	0.463512
cg00972584	0.00926569	0.00829568	0.267099
cg00972588	0.00504141	0.00618182	0.417001
cg00972622	-0.000519242	0.00572312	0.927918
cg00972636	-0.0154235	0.011007	0.1647
cg00972672	0.026558	0.0119829	0.0292788
cg00972690	0.0132241	0.0126084	0.297159
cg00972731	-0.00136913	0.00593033	0.817959
cg00972755	-0.0202031	0.0107147	0.0626934
cg00972803	0.00250403	0.00344106	0.468757
cg00972815	-0.000151321	0.00126906	0.905361
cg00972819	0.000259561	0.00618618	0.966628
cg00972851	0.015747	0.00929391	0.0937779
cg00972899	0.0275806	0.017022	0.108789
cg00972922	0.00465004	0.00763869	0.544277
cg00972950	0.00161413	0.00748819	0.829838
cg00972976	0.00321802	0.00778016	0.680171
cg00973115	0.0226497	0.0157049	0.152836
cg00973118	0.00287244	0.00543543	0.598522
cg00973139	0.0048017	0.0040631	0.240512
cg00973143	-0.00241119	0.00158876	0.132727
cg00973176	-0.00513809	0.00498707	0.305733
cg00973281	-0.00853077	0.00727065	0.243871
cg00973286	-0.00346263	0.00643762	0.592038
cg00973322	0.00469069	0.00311409	0.135618
cg00973334	-0.000232867	0.00186784	0.901071
cg00973397	-0.000605172	0.00499938	0.903931
cg00973424	-0.00354214	0.0200462	0.860156
cg00973426	0.0021905	0.00166081	0.190652
cg00973443	-0.000938075	0.00518681	0.8569
cg00973495	0.000651837	0.00458088	0.887176
cg00973496	0.00400763	0.011631	0.731253
cg00973517	-0.0125378	0.0140736	0.375455
cg00973622	0.000736711	0.00213449	0.730817
cg00973636	-0.00241238	0.00495159	0.627348
cg00973677	0.000182572	0.00158497	0.90856
cg00973724	0.00227893	0.0017595	0.198671
cg00973732	0.00184955	0.00149044	0.217961
cg00973737	0.00911477	0.00811326	0.264341
cg00973755	-0.00336454	0.0056241	0.551237
cg00973823	-0.00862054	0.00803462	0.286272
cg00973848	-0.00153827	0.00352889	0.663985
cg00973876	0.00456479	0.00571548	0.426656
cg00973932	-0.000757424	0.00136191	0.579538
cg00973938	-1.32932e-05	0.0113563	0.999069
cg00973942	0.00804291	0.00612512	0.192601
cg00973944	0.000532115	0.00403283	0.895332
cg00973947	-0.000236337	0.00169876	0.889674
cg00973963	0.00808951	0.00608607	0.187263
cg00974095	-0.00414184	0.00898044	0.645801
cg00974107	0.00411689	0.00325489	0.209309
cg00974149	-0.00164732	0.00295904	0.579156
cg00974204	0.00976537	0.00629449	0.124432
cg00974241	-0.000221748	0.00149422	0.882367
cg00974255	-0.00181121	0.00573726	0.752992
cg00974295	-0.0015963	0.00542464	0.769254
cg00974308	0.00586017	0.0126224	0.643616
cg00974311	-0.00632841	0.00661894	0.341668
cg00974315	-0.00122875	0.00452528	0.786627
cg00974326	-0.00579937	0.00901989	0.521946
cg00974415	-0.00850317	0.00370672	0.0242003
cg00974450	-0.0110936	0.00917072	0.22968
cg00974464	-0.00516667	0.00392748	0.191792
cg00974466	0.00067028	0.00101342	0.510101
cg00974523	0.0155338	0.00795387	0.0540349
cg00974579	0.00205166	0.0156578	0.896053
cg00974594	0.00603538	0.00811931	0.459281
cg00974598	0.00621061	0.00735499	0.400758
cg00974629	-0.00138683	0.00415946	0.739622
cg00974653	-6.89106e-05	0.00741214	0.992603
cg00974681	-0.00308549	0.00342781	0.370535
cg00974685	0.00807808	0.0071174	0.259503
cg00974784	-0.0010216	0.00396696	0.797379
cg00974800	-0.00795486	0.00748454	0.290796
cg00974809	-0.00139471	0.00808281	0.863404
cg00974825	-0.00422592	0.0114417	0.71277
cg00974835	-0.00314856	0.00419415	0.454858
cg00974863	0.00571327	0.00719236	0.429152
cg00974864	-0.00918475	0.00357578	0.0119163
cg00974935	0.00171671	0.00201435	0.396421
cg00974944	0.00421811	0.0044901	0.350113
cg00974985	-0.00904943	0.00833638	0.280683
cg00975086	0.0104508	0.00570877	0.0705752
cg00975125	-0.0025239	0.0055234	0.648849
cg00975163	-0.03433	0.0326927	0.296588
cg00975208	0.00520431	0.00715559	0.46899
cg00975226	-0.00919625	0.00819311	0.264765
cg00975238	0.00379432	0.00633747	0.550921
cg00975240	-0.00206169	0.00725843	0.777054
cg00975249	-0.0038517	0.00617146	0.534185
cg00975263	-0.00141835	0.00370613	0.702873
cg00975270	-6.52373e-05	0.00193574	0.973192
cg00975326	0.00202327	0.00690825	0.770313
cg00975357	0.00239198	0.00677854	0.725036
cg00975587	-0.00521204	0.0029809	0.0839084
cg00975589	0.00713596	0.00447341	0.114295
cg00975605	-0.003905	0.00328294	0.237486
cg00975624	-0.00371386	0.00538161	0.491968
cg00975680	0.00305024	0.00318925	0.341514
cg00975731	-0.00324513	0.00257247	0.210506
cg00975746	-0.0269554	0.0198803	0.178646
cg00975752	-0.0061928	0.00444306	0.166924
cg00975772	-0.0107357	0.00465917	0.0235933
cg00975791	-0.00161293	0.00331203	0.627488
cg00975815	-0.000251791	0.00590748	0.9661
cg00975854	-0.00319245	0.00171449	0.0659732
cg00975876	-0.0102081	0.00632916	0.110396
cg00975912	0.00763789	0.00467238	0.105728
cg00975929	-0.00121291	0.00461121	0.793145
cg00975971	0.0048516	0.0225739	0.830332
cg00975975	0.00309239	0.00540922	0.569007
cg00975979	-0.00219064	0.00276093	0.429679
cg00976036	-0.00235474	0.00459629	0.60973
cg00976054	-0.00201499	0.00200405	0.317463
cg00976080	0.000546157	0.00259895	0.834045
cg00976081	0.00546244	0.0125986	0.665669
cg00976097	0.0291402	0.0164284	0.0795999
cg00976111	-0.0273932	0.0210863	0.197342
cg00976121	0.00432807	0.00349949	0.2195
cg00976125	-0.00105113	0.0013603	0.441783
cg00976128	0.00318568	0.00487681	0.515331
cg00976157	-0.000413788	0.00110491	0.708945
cg00976162	0.00363484	0.00890286	0.684073
cg00976176	0.00465328	0.00377181	0.220638
cg00976181	0.00054387	0.00847504	0.94898
cg00976328	-0.00244152	0.00336441	0.469978
cg00976340	0.00388003	0.00523845	0.46088
cg00976358	-0.00431287	0.00381665	0.261576
cg00976369	-0.00867113	0.00499889	0.0863516
cg00976381	0.00239249	0.00367553	0.51681
cg00976382	0.00103639	0.0058293	0.859302
cg00976386	0.00122534	0.00224224	0.586135
cg00976403	0.00261631	0.00502564	0.603973
cg00976422	-0.00344064	0.00361448	0.343784
cg00976434	-0.00701842	0.00579608	0.229216
cg00976453	9.15595e-05	0.00191014	0.961879
cg00976509	0.00049527	0.00160589	0.758509
cg00976532	0.00999245	0.00545291	0.0702981
cg00976566	0.00475223	0.0042053	0.261557
cg00976594	0.000182387	0.00378562	0.961684
cg00976615	0.00116875	0.00161123	0.470165
cg00976619	-0.0143972	0.00804631	0.0770468
cg00976623	0.0151339	0.00667729	0.0259024
cg00976658	-0.00115745	0.000973145	0.237521
cg00976692	-0.00275518	0.00907706	0.762209
cg00976771	-0.00170309	0.00535029	0.751008
cg00976810	0.000105423	0.00695391	0.987939
cg00976906	-0.00254287	0.0140528	0.856827
cg00976949	-0.00838287	0.00718378	0.246433
cg00976993	-0.0130124	0.0123582	0.295287
cg00977004	0.00100242	0.00435844	0.818636
cg00977014	0.00578081	0.00556285	0.3016
cg00977020	0.000470405	0.00399715	0.906588
cg00977061	0.00216004	0.00139644	0.125539
cg00977063	-0.00843088	0.00337936	0.0144911
cg00977110	0.000714574	0.00116465	0.541112
cg00977161	-0.00229894	0.00581959	0.693784
cg00977164	-0.00172326	0.00144543	0.23642
cg00977186	-0.00806005	0.00603013	0.184829
cg00977202	0.0107029	0.00585611	0.0710309
cg00977204	-0.00813855	0.0049649	0.104779
cg00977253	-0.0308346	0.0145068	0.0363773
cg00977256	0.00075461	0.0010818	0.487318
cg00977293	-0.00555585	0.00576581	0.337924
cg00977297	-0.000439667	0.00316066	0.889688
cg00977301	-9.17766e-05	0.005418	0.986524
cg00977312	0.00222931	0.00545058	0.683542
cg00977344	0.00196404	0.00321264	0.542565
cg00977384	0.000140279	0.00622869	0.982084
cg00977403	-0.00258157	0.00605373	0.670839
cg00977408	0.00115579	0.00229298	0.615497
cg00977446	0.00206415	0.00510974	0.687231
cg00977469	-0.00669795	0.00946576	0.481086
cg00977502	-0.00423949	0.0142108	0.766163
cg00977511	-0.0028825	0.0107626	0.789468
cg00977526	-0.000449551	0.00733441	0.951266
cg00977595	0.00129432	0.00710522	0.855878
cg00977624	-0.00066963	0.00214747	0.755921
cg00977640	-0.00684601	0.00753551	0.366124
cg00977655	0.00897675	0.00824895	0.279499
cg00977690	-0.00116504	0.00208211	0.577228
cg00977696	0.00872813	0.00829789	0.295782
cg00977707	-0.00325769	0.00552856	0.557223
cg00977734	-0.00228854	0.00541612	0.673672
cg00977744	-0.00304398	0.0014727	0.0417113
cg00977805	0.00163759	0.00175029	0.352063
cg00977827	0.00630062	0.00957903	0.512434
cg00977895	-0.00640068	0.00650236	0.327667
cg00977901	-0.00646673	0.00693375	0.353585
cg00977903	-0.00259166	0.0033773	0.444936
cg00977926	-0.0100028	0.00386327	0.0112749
cg00977959	-0.00412958	0.00312669	0.190048
cg00977978	-0.000487014	0.0063477	0.93902
cg00978006	0.0155254	0.00578815	0.00874983
cg00978018	0.00477579	0.00881417	0.58932
cg00978051	-0.00780982	0.0054335	0.154207
cg00978083	-0.0102087	0.00874702	0.246356
cg00978102	-0.0044898	0.011559	0.698651
cg00978108	-0.00224291	0.00386881	0.563587
cg00978117	-0.00923396	0.00494681	0.065319
cg00978203	-0.003421	0.00397471	0.391773
cg00978248	-0.00251126	0.00446333	0.575124
cg00978302	-0.00365584	0.0056859	0.521937
cg00978344	-0.00414827	0.00376515	0.273606
cg00978415	0.00270381	0.00838847	0.74798
cg00978427	-0.00384141	0.0082394	0.64222
cg00978453	-0.00706187	0.00723776	0.331919
cg00978475	-0.00189409	0.00417188	0.650949
cg00978491	0.00384291	0.00643176	0.551733
cg00978499	0.00550795	0.0056606	0.333234
cg00978517	0.00401251	0.00375899	0.288724
cg00978521	-0.00207303	0.00248212	0.405902
cg00978556	0.00398157	0.00464593	0.393799
cg00978570	-0.00592986	0.00827815	0.475708
cg00978584	-0.0134587	0.00996175	0.180185
cg00978634	-0.00625134	0.00964227	0.518482
cg00978698	-0.00200865	0.00276095	0.46886
cg00978783	-0.00577362	0.00690007	0.405027
cg00978808	-0.00284839	0.00328188	0.387829
cg00978814	0.00196056	0.00287456	0.497027
cg00978822	-0.0207365	0.00882443	0.0210419
cg00978831	0.0151502	0.00659909	0.0240911
cg00978848	-0.0155307	0.0143807	0.283141
cg00978855	0.00538935	0.0113551	0.636248
cg00978875	-0.00120637	0.00451082	0.789764
cg00978893	-0.00488896	0.00434704	0.263824
cg00978897	-0.00380713	0.00590291	0.520651
cg00978901	0.0077754	0.00661757	0.243215
cg00978910	0.0029493	0.00234775	0.212399
cg00978946	-0.00500608	0.00344839	0.150178
cg00978950	0.0203549	0.00843889	0.0179654
cg00978987	0.00496063	0.00465169	0.289187
cg00979000	-0.0015106	0.00184099	0.414152
cg00979026	-0.00461411	0.0046999	0.328946
cg00979064	-0.00629017	0.00718268	0.383582
cg00979076	0.00157063	0.00406318	0.700033
cg00979096	0.00187745	0.00909615	0.836961
cg00979195	0.00101116	0.00172658	0.559633
cg00979223	0.00941115	0.00426117	0.0298324
cg00979260	-0.0342614	0.0187052	0.0704261
cg00979272	0.0125183	0.0062015	0.0466095
cg00979289	-0.00654143	0.00435011	0.13627
cg00979307	0.00126639	0.00387192	0.7444
cg00979342	-0.00450166	0.00686875	0.513951
cg00979347	0.000180995	0.00153998	0.90671
cg00979348	-0.00137121	0.00196639	0.48746
cg00979369	0.00815622	0.00403832	0.0464912
cg00979376	-0.012952	0.00803158	0.110447
cg00979438	0.0485255	0.0636032	0.447562
cg00979476	-0.00188854	0.00317872	0.553975
cg00979485	0.00467492	0.00863018	0.589414
cg00979515	-0.00296838	0.00619282	0.632909
cg00979520	0.002343	0.00148096	0.117259
cg00979527	-0.0099765	0.00896857	0.269037
cg00979553	0.0180121	0.00894167	0.0470566
cg00979572	-0.0258599	0.014584	0.0797015
cg00979628	-0.00122547	0.00402017	0.761224
cg00979634	0.00282018	0.00153522	0.0696261
cg00979661	-0.0122344	0.00665296	0.0693361
cg00979671	0.00485043	0.00428425	0.260681
cg00979695	-0.00149908	0.00497008	0.763661
cg00979704	-0.00197971	0.00353742	0.577159
cg00979803	0.0141416	0.0101087	0.165382
cg00979867	0.00689281	0.00985528	0.486166
cg00979931	0.000682816	0.00495088	0.890624
cg00979937	-0.00140214	0.0104653	0.893728
cg00979939	0.00306154	0.00488289	0.532306
cg00980007	0.00162527	0.00516904	0.753951
cg00980039	-0.00325032	0.00681788	0.634747
cg00980047	-0.000409152	0.0108155	0.96991
cg00980060	0.00133082	0.00458918	0.772513
cg00980106	-0.0163385	0.0118013	0.169755
cg00980180	-0.0135161	0.00966406	0.16549
cg00980194	-0.00826255	0.00931908	0.377724
cg00980229	0.00194192	0.0047753	0.685258
cg00980244	0.000728435	0.00177149	0.681938
cg00980279	0.00713507	0.00484383	0.144354
cg00980287	-0.000895275	0.00408635	0.827094
cg00980319	-0.00503693	0.00318777	0.117718
cg00980331	0.00269633	0.00140034	0.0574354
cg00980362	0.00718388	0.00750889	0.341362
cg00980410	-0.00220829	0.00265456	0.407749
cg00980461	0.0192357	0.0122288	0.119353
cg00980519	0.000277779	0.00406752	0.94571
cg00980568	0.0012537	0.00656096	0.848905
cg00980581	0.010528	0.00811295	0.197829
cg00980592	0.00102807	0.00257101	0.690233
cg00980620	-0.0150063	0.0102312	0.146058
cg00980622	-0.0146071	0.0138707	0.295216
cg00980625	0.0106956	0.00532343	0.0476206
cg00980636	-0.00273128	0.00391612	0.487384
cg00980649	-0.00503325	0.0041422	0.22761
cg00980674	0.0101649	0.00636204	0.113725
cg00980677	-0.0126055	0.00577814	0.0318375
cg00980696	-0.0109276	0.00510101	0.0349686
cg00980698	0.0168756	0.0150391	0.264901
cg00980751	0.0114909	0.0133266	0.390922
cg00980772	-0.00426319	0.00758246	0.575396
cg00980776	0.000665547	0.00165865	0.689213
cg00980784	-0.00250089	0.00621525	0.688392
cg00980804	-0.0144919	0.0130083	0.268324
cg00980840	0.00491225	0.00299726	0.104842
cg00980870	0.00408192	0.00734989	0.580065
cg00980904	0.00208469	0.0048981	0.671442
cg00980978	0.00670136	0.00598378	0.265829
cg00980980	0.0238293	0.0679069	0.726504
cg00980983	-0.00744573	0.00497533	0.138135
cg00981003	-0.00865328	0.00555312	0.122799
cg00981060	0.00174989	0.00429408	0.684632
cg00981070	-0.00184931	0.00229001	0.421548
cg00981107	-0.00896091	0.0154971	0.564601
cg00981117	0.00317047	0.00214711	0.143387
cg00981146	-0.0101607	0.00760697	0.185128
cg00981170	-0.00101388	0.00545559	0.853001
cg00981200	0.00322813	0.0125045	0.796895
cg00981267	0.00190027	0.00123248	0.126747
cg00981276	7.66068e-05	0.00300121	0.979694
cg00981330	0.00215305	0.00644676	0.739203
cg00981350	0.00326828	0.00687753	0.635828
cg00981357	0.0070793	0.00896335	0.431789
cg00981379	0.00138419	0.00482718	0.774987
cg00981413	-0.00105701	0.00426382	0.804794
cg00981415	0.00179221	0.00147878	0.228813
cg00981443	-0.000727579	0.00957795	0.939622
cg00981472	0.000628719	0.00125321	0.617154
cg00981497	-0.00443975	0.00477211	0.354762
cg00981584	0.0110875	0.00591143	0.064063
cg00981594	0.00132018	0.00170026	0.439583
cg00981633	-0.0113523	0.0128595	0.37978
cg00981643	-0.00189611	0.00282389	0.503711
cg00981651	-0.00431329	0.00408423	0.293854
cg00981661	-0.00840807	0.0105188	0.426271
cg00981679	0.00125151	0.00450963	0.782039
cg00981692	0.00994033	0.00975248	0.310905
cg00981737	-0.0071432	0.0154681	0.645376
cg00981784	0.00702921	0.00699174	0.317512
cg00981795	0.0027422	0.00194684	0.162536
cg00981797	-0.000957713	0.00223983	0.670012
cg00981832	-0.00135923	0.0076508	0.859404
cg00981837	0.00147584	0.00253373	0.561753
cg00981877	0.00402123	0.00331488	0.228382
cg00981879	0.000943522	0.0128954	0.941841
cg00981883	-0.000142833	0.00386077	0.970573
cg00981912	-0.000236414	0.00278305	0.932498
cg00981924	0.00375114	0.00638965	0.558681
cg00981928	-0.00565467	0.00442606	0.204794
cg00981945	0.00429389	0.00430337	0.321146
cg00981975	0.00146408	0.00171782	0.396393
cg00981994	0.00360413	0.0041522	0.387779
cg00982082	0.0044619	0.00993862	0.654587
cg00982112	0.00238645	0.0040817	0.560283
cg00982136	-0.0029914	0.00206688	0.151407
cg00982167	-0.00153715	0.00131542	0.245772
cg00982214	0.00499955	0.00653308	0.446184
cg00982271	-0.000309698	0.00139157	0.824405
cg00982274	0.000527581	0.00348668	0.880079
cg00982287	-0.00160284	0.00417119	0.701721
cg00982294	-0.00476993	0.00354795	0.182309
cg00982312	0.00109716	0.00113956	0.338319
cg00982348	0.00115589	0.00425143	0.786356
cg00982353	9.08774e-05	0.00385498	0.981246
cg00982357	0.0019016	0.00249584	0.448174
cg00982389	-0.00351006	0.00355342	0.325991
cg00982400	0.00672144	0.00465201	0.152093
cg00982433	-0.00111955	0.00132175	0.399306
cg00982484	0.0144607	0.01548	0.352809
cg00982487	-0.00199981	0.00626596	0.750374
cg00982500	0.00153064	0.0057193	0.789619
cg00982519	0.00592814	0.00711848	0.407248
cg00982521	0.00172528	0.00477256	0.718602
cg00982535	-0.00495246	0.00355342	0.166954
cg00982543	-0.00191436	0.00638398	0.764992
cg00982548	0.0148406	0.00991821	0.138195
cg00982622	0.00852917	0.00467344	0.071428
cg00982641	0.00122478	0.00278272	0.66093
cg00982680	0.00151115	0.00161278	0.351359
cg00982683	0.0038461	0.00549533	0.485866
cg00982736	-0.000159216	0.00704013	0.982009
cg00982775	-0.00409238	0.00354639	0.251678
cg00982799	-0.0064598	0.00357586	0.074297
cg00982805	-0.00211601	0.00479844	0.660322
cg00982830	0.000367282	0.00145505	0.801314
cg00982919	0.00462586	0.00556197	0.407859
cg00982931	-0.0370974	0.014033	0.00972982
cg00982936	0.00824948	0.00673374	0.223845
cg00982952	-0.00288669	0.00598011	0.63051
cg00982958	0.000844141	0.00240681	0.726638
cg00982984	0.001006	0.00155152	0.518434
cg00983060	-0.00205178	0.00675205	0.761948
cg00983086	-0.00768741	0.00390683	0.0522898
cg00983122	0.00319062	0.00428845	0.458879
cg00983158	0.00931054	0.00538048	0.0870992
cg00983185	0.00199142	0.00407997	0.626709
cg00983355	0.00138835	0.00745406	0.852679
cg00983437	0.00969742	0.00768874	0.21059
cg00983440	-0.00251881	0.0114547	0.82647
cg00983482	0.00377623	0.00339646	0.269282
cg00983485	0.00157418	0.00168504	0.352781
cg00983520	-0.00283943	0.00219018	0.198254
cg00983583	0.000481451	0.00226833	0.832409
cg00983637	0.00688925	0.00407288	0.0943222
cg00983678	0.00459002	0.00581106	0.431748
cg00983697	-0.00208404	0.00540993	0.70101
cg00983705	0.0160822	0.0530293	0.762408
cg00983732	-0.00279313	0.00500495	0.578228
cg00983740	0.0174989	0.0118997	0.145026
cg00983803	-0.00258929	0.00459717	0.574724
cg00983880	0.0123586	0.0152574	0.420147
cg00983899	0.00685858	0.00468311	0.146651
cg00983904	-0.00497239	0.00481671	0.304783
cg00983907	0.00459977	0.00571264	0.422904
cg00983912	-0.00343159	0.00453802	0.45158
cg00983948	-0.0221078	0.014344	0.126883
cg00983956	0.00483687	0.00484105	0.320499
cg00984001	-0.0116719	0.00956391	0.225606
cg00984009	-0.00441736	0.00597818	0.461947
cg00984014	-0.0078398	0.00543783	0.152973
cg00984040	-0.00158268	0.00388221	0.684514
cg00984060	0.0121162	0.0107548	0.263015
cg00984146	-0.00135257	0.0017585	0.443881
cg00984177	0.000437499	0.00416293	0.916543
cg00984196	-0.00325955	0.00469637	0.489496
cg00984214	-0.00463695	0.00420253	0.272908
cg00984370	0.000959974	0.00161841	0.554614
cg00984392	-0.00134433	0.00720239	0.852369
cg00984412	-0.0120373	0.00741817	0.108276
cg00984433	0.00301424	0.0025103	0.233108
cg00984468	-0.00625949	0.00429396	0.148512
cg00984474	-0.0010687	0.00245222	0.664056
cg00984525	0.0017866	0.00440785	0.686236
cg00984602	0.000162403	0.00315441	0.959058
cg00984618	-0.00016887	0.00141368	0.905191
cg00984659	-0.00133199	0.0089066	0.881465
cg00984694	-0.000893525	0.00231283	0.700192
cg00984709	-0.00631667	0.00467581	0.180223
cg00984715	-0.0043418	0.00698205	0.535666
cg00984787	0.000587283	0.00734456	0.936451
cg00984874	-0.00361887	0.0133667	0.787234
cg00984905	-0.006263	0.00960836	0.51623
cg00984923	-0.00182199	0.00149807	0.227187
cg00984967	-0.00255393	0.00673458	0.705444
cg00984985	-0.00800324	0.00455952	0.0827316
cg00984997	-0.00148993	0.00180795	0.412138
cg00985040	-0.00266142	0.0104891	0.8003
cg00985104	-0.00105151	0.00123853	0.39821
cg00985115	-0.0144054	0.0114898	0.213288
cg00985117	-0.0121874	0.00624794	0.0543211
cg00985133	-0.00167209	0.00596399	0.779864
cg00985142	0.00802058	0.00597766	0.183166
cg00985247	0.00411282	0.00463949	0.377801
cg00985302	-5.60229e-05	0.00537406	0.991706
cg00985388	0.00272397	0.0021782	0.214449
cg00985472	0.000789232	0.00115189	0.495064
cg00985514	0.00515636	0.00458909	0.264268
cg00985550	-0.00277732	0.00711301	0.697153
cg00985564	0.00222928	0.0035182	0.527976
cg00985591	-0.000768812	0.00203302	0.70623
cg00985655	-0.018704	0.00902962	0.0412831
cg00985725	0.000404133	0.00430937	0.925499
cg00985729	0.00444925	0.00377332	0.24156
cg00985757	0.00452188	0.00380621	0.238056
cg00985773	-0.00103162	0.0083739	0.902237
cg00985817	-0.00301981	0.00587641	0.608634
cg00985822	0.000580124	0.00898906	0.948691
cg00985899	0.00925117	0.0103517	0.373956
cg00985958	-0.0122274	0.00607817	0.0473473
cg00985960	0.0172038	0.0120079	0.155524
cg00985983	-0.0080905	0.00832676	0.33393
cg00986015	-0.00265747	0.0098009	0.786921
cg00986034	-0.0123088	0.00692146	0.0788392
cg00986047	-0.00125176	0.00375983	0.739988
cg00986050	0.0016971	0.00142597	0.237229
cg00986053	-0.000261046	0.00501414	0.958599
cg00986119	-0.0124969	0.0101585	0.221939
cg00986124	0.00715005	0.0041922	0.091658
cg00986130	-0.0109534	0.017039	0.522015
cg00986133	-0.000715071	0.00555631	0.897896
cg00986162	-0.00470694	0.0037665	0.214765
cg00986184	-0.00219291	0.00190136	0.251933
cg00986185	-0.0176786	0.00604628	0.00440622
cg00986191	0.0109287	0.00648817	0.0956875
cg00986203	0.000685168	0.00437157	0.875819
cg00986236	0.00935019	0.00671512	0.167347
cg00986320	-0.0152414	0.0109283	0.166668
cg00986332	-0.000668608	0.00391192	0.864687
cg00986350	0.00152054	0.00383998	0.693091
cg00986391	-0.00550005	0.00504561	0.278694
cg00986445	-0.00146912	0.00530263	0.782395
cg00986490	-0.00186715	0.00392633	0.63559
cg00986520	0.0130424	0.00713002	0.0707929
cg00986554	8.75026e-05	0.0037598	0.981486
cg00986573	0.0127977	0.0122357	0.298492
cg00986580	0.00366104	0.00906441	0.687283
cg00986590	-0.00321431	0.00504624	0.525816
cg00986597	0.00227347	0.00680002	0.738933
cg00986598	0.00507038	0.00749002	0.500232
cg00986610	-0.00197508	0.00739298	0.789981
cg00986626	-0.0273758	0.0229101	0.235363
cg00986636	0.0042624	0.00819867	0.604461
cg00986742	0.00249109	0.00204164	0.225709
cg00986762	0.000178872	0.00165915	0.914395
cg00986800	-0.00106619	0.00231961	0.646919
cg00986803	-0.00065596	0.00468642	0.889007
cg00986818	-0.00393704	0.00521824	0.4526
cg00986824	0.00677261	0.00411415	0.103335
cg00986825	0.0128342	0.0262433	0.62604
cg00986889	0.00374739	0.00353034	0.29141
cg00986910	0.00148959	0.00669917	0.824559
cg00986928	0.00567617	0.00549342	0.304343
cg00986957	-0.00374918	0.00394994	0.345161
cg00986987	-0.00444235	0.00319223	0.167587
cg00987015	-0.00594958	0.00568677	0.29836
cg00987031	-0.00544924	0.0055491	0.328821
cg00987037	-0.00489646	0.00418463	0.245154
cg00987044	0.00175642	0.00541914	0.746629
cg00987049	-0.00528535	0.0124602	0.672482
cg00987097	-0.00656692	0.00424328	0.125348
cg00987115	0.000721574	0.00456453	0.874758
cg00987126	-0.00931578	0.00527228	0.0807462
cg00987136	-0.00454271	0.00949909	0.633689
cg00987237	-0.0321404	0.0117976	0.00778725
cg00987246	0.0132607	0.0126813	0.298601
cg00987278	0.00153583	0.00139354	0.273456
cg00987285	0.00440434	0.00434597	0.313664
cg00987350	-0.00159947	0.0065414	0.807408
cg00987370	0.00519609	0.00492685	0.294506
cg00987379	0.00110995	0.00117114	0.345882
cg00987395	0.0164329	0.0123719	0.187572
cg00987461	-0.00250564	0.00741504	0.736243
cg00987490	-0.00397083	0.0066263	0.550562
cg00987494	0.00208407	0.005054	0.681089
cg00987513	0.00102548	0.00626412	0.870342
cg00987534	-0.0080927	0.00664512	0.226577
cg00987558	0.00589524	0.00773115	0.447806
cg00987653	-0.000702295	0.00732722	0.923862
cg00987699	-0.00691335	0.00589153	0.243822
cg00987743	-0.00223463	0.00418499	0.594729
cg00987808	-0.00274303	0.00439268	0.533963
cg00987839	-0.000567964	0.00437169	0.896931
cg00987849	0.00259567	0.00855074	0.762187
cg00987886	-0.00224658	0.0047801	0.639541
cg00987890	-0.00140374	0.00437369	0.749017
cg00987898	0.00632186	0.00690148	0.362191
cg00987918	-0.00132754	0.00604476	0.826683
cg00987937	-0.000509754	0.00386514	0.89538
cg00988037	0.00191671	0.00558699	0.732376
cg00988050	0.0171881	0.00881553	0.0544265
cg00988069	-0.0126711	0.00729983	0.0861394
cg00988129	0.002333	0.00478388	0.627004
cg00988148	-0.00339502	0.00541903	0.532628
cg00988153	9.54334e-05	0.0039038	0.980553
cg00988175	-0.00702238	0.00577957	0.22764
cg00988179	0.00221428	0.00563651	0.695394
cg00988187	0.0129031	0.00780609	0.101945
cg00988227	0.00102619	0.00503257	0.838901
cg00988236	0.0320577	0.0158968	0.0468201
cg00988247	0.00350714	0.00478996	0.466023
cg00988256	0.00171581	0.00708488	0.809211
cg00988259	0.0129647	0.00794362	0.106275
cg00988260	0.00224516	0.00340103	0.510908
cg00988306	-0.00188966	0.00619848	0.761202
cg00988328	0.00877549	0.00728919	0.231892
cg00988350	-0.00838366	0.00510894	0.104413
cg00988435	-0.0117618	0.00664289	0.0801329
cg00988491	-0.000749189	0.00366667	0.838577
cg00988548	0.016476	0.00542603	0.00315813
cg00988577	0.00783359	0.0109029	0.474382
cg00988592	0.00165226	0.00641984	0.797502
cg00988597	-0.0084274	0.00789468	0.288709
cg00988641	-0.0100058	0.00807534	0.218658
cg00988675	0.00343004	0.00504081	0.498023
cg00988678	0.00112278	0.0031977	0.726346
cg00988691	0.00969347	0.00819987	0.240367
cg00988754	0.000542202	0.00137319	0.693921
cg00988777	-0.00526537	0.00429671	0.223716
cg00988783	-0.00230915	0.00396946	0.562252
cg00988785	0.00465749	0.0057685	0.421638
cg00988810	-0.00243657	0.00297394	0.414852
cg00988841	0.000651208	0.00545717	0.905288
cg00988881	0.00614695	0.00710376	0.389249
cg00989002	0.00298101	0.00551808	0.590422
cg00989036	-0.00483817	0.00460059	0.295876
cg00989045	-0.00537716	0.00391047	0.172641
cg00989069	0.000409083	0.0039727	0.918221
cg00989103	-0.0138561	0.00651375	0.0362336
cg00989142	-0.00094354	0.00197352	0.633779
cg00989151	-0.0153448	0.0120473	0.206159
cg00989157	0.00250746	0.0048373	0.605523
cg00989160	0.00151571	0.00308359	0.624283
cg00989196	-0.00144749	0.00454829	0.751059
cg00989217	-0.000921697	0.00161841	0.570479
cg00989220	0.00264301	0.00542987	0.627657
cg00989226	-0.00128187	0.00199338	0.521874
cg00989229	-0.0021578	0.00892365	0.809499
cg00989238	0.00197587	0.0044121	0.655389
cg00989249	-0.0153909	0.00498714	0.00271962
cg00989296	0.00140409	0.00435819	0.748094
cg00989306	0.00749109	0.00717349	0.299251
cg00989315	0.00643272	0.00480482	0.184121
cg00989323	-0.00206031	0.00157467	0.19418
cg00989361	-0.00237418	0.00475229	0.618627
cg00989492	0.00105178	0.00119257	0.380239
cg00989505	0.0032969	0.00377648	0.385062
cg00989538	-0.00106374	0.00419408	0.80038
cg00989575	0.0103538	0.00485393	0.0357349
cg00989596	-0.00258545	0.00296216	0.38516
cg00989714	-0.0109211	0.00734655	0.140746
cg00989729	-0.000456691	0.0049459	0.926642
cg00989765	-0.00064578	0.0023273	0.782069
cg00989806	-0.00540449	0.00416656	0.198022
cg00989853	-0.00225519	0.00392443	0.567008
cg00989904	-0.0081959	0.00670094	0.224596
cg00989961	0.00242644	0.00439205	0.582049
cg00989986	0.000361122	0.00357172	0.919699
cg00990022	0.00140415	0.00553369	0.80029
cg00990030	-0.00172063	0.00397328	0.66605
cg00990212	-0.00178127	0.00545457	0.744782
cg00990221	0.00147751	0.00340499	0.665416
cg00990261	0.0029423	0.00292174	0.31671
cg00990270	-0.00290877	0.00552323	0.599781
cg00990350	-0.00515856	0.00568931	0.367064
cg00990358	0.000326047	0.00597022	0.956573
cg00990362	0.00478902	0.00384323	0.216076
cg00990377	-0.0070531	0.0073549	0.340233
cg00990380	-0.0189153	0.0129502	0.147723
cg00990385	0.00523238	0.00363227	0.153308
cg00990409	-0.00374544	0.00382173	0.329785
cg00990488	-0.0073381	0.00435635	0.0956771
cg00990504	-0.00451169	0.00481377	0.351226
cg00990587	-0.020054	0.0116717	0.0893225
cg00990591	0.000118953	0.00133017	0.928948
cg00990601	-0.000815678	0.00396798	0.837611
cg00990613	0.00638602	0.00593986	0.285296
cg00990635	0.0012668	0.00125333	0.314942
cg00990690	0.000530404	0.00668761	0.936967
cg00990740	0.00682196	0.00517519	0.190895
cg00990763	-0.00140175	0.00177183	0.431019
cg00990769	-0.00119562	0.00925345	0.897491
cg00990783	-0.0094893	0.00882432	0.285188
cg00990874	-0.00303179	0.00521573	0.562556
cg00990884	-0.00724933	0.00375033	0.0564905
cg00990927	-0.00191827	0.00851265	0.822241
cg00990970	-0.0106513	0.00556522	0.0589199
cg00990974	-0.00103149	0.00127731	0.421551
cg00990977	0.0160148	0.00571962	0.00629504
cg00991009	0.00932334	0.00467286	0.0491492
cg00991026	0.00242692	0.00850498	0.776052
cg00991179	0.00293475	0.0115823	0.800571
cg00991192	-0.00393202	0.012595	0.755644
cg00991285	-0.0117462	0.0090553	0.198004
cg00991379	-0.000561532	0.00818821	0.945483
cg00991400	0.00116486	0.00518157	0.822656
cg00991447	0.0026593	0.00333765	0.427761
cg00991467	-0.00489529	0.00488047	0.318625
cg00991475	0.0015904	0.0014255	0.267632
cg00991492	0.00136298	0.00737732	0.853853
cg00991495	-0.00136193	0.00229654	0.554695
cg00991496	0.000348446	0.00599513	0.953785
cg00991504	-0.0143171	0.00543429	0.00997105
cg00991520	-0.0062746	0.0116232	0.59069
cg00991534	0.00344272	0.00373811	0.359608
cg00991546	0.00484265	0.00500127	0.335586
cg00991576	-0.00262757	0.00173831	0.134269
cg00991578	-0.00130534	0.00676298	0.847399
cg00991639	0.0156609	0.0115689	0.179335
cg00991659	0.00261613	0.00465614	0.575652
cg00991744	-0.00745687	0.0181558	0.682291
cg00991794	0.00167972	0.00185648	0.368077
cg00991848	-0.000839943	0.00435775	0.847607
cg00991861	-0.00712386	0.0104111	0.495634
cg00991871	-0.000887263	0.00433882	0.838445
cg00991929	0.00867554	0.00576492	0.135975
cg00991958	-0.00259121	0.00856363	0.76293
cg00991994	0.0100662	0.00864006	0.247181
cg00992011	-0.0177615	0.012194	0.148832
cg00992039	-0.00971194	0.00661001	0.145364
cg00992042	0.00148667	0.00617996	0.810459
cg00992048	-0.00148062	0.0102757	0.885763
cg00992055	-0.00332151	0.00369147	0.370721
cg00992090	-0.00562557	0.00419247	0.183144
cg00992103	-0.0022839	0.00510515	0.655719
cg00992145	0.0122374	0.0108382	0.261958
cg00992153	-0.00741568	0.00413176	0.0761586
cg00992159	0.000520253	0.00485856	0.914972
cg00992188	-0.0154676	0.00840832	0.0692433
cg00992189	-0.010669	0.0120744	0.379341
cg00992207	-0.00188626	0.00824399	0.819558
cg00992239	0.00214166	0.00645604	0.740891
cg00992253	0.0136905	0.0171839	0.427792
cg00992264	0.0067312	0.00856763	0.434204
cg00992268	-0.0124332	0.00818024	0.132162
cg00992298	0.00103882	0.00435657	0.812094
cg00992317	0.0206847	0.0101625	0.0448543
cg00992348	-0.0112971	0.00996311	0.259956
cg00992385	0.00201064	0.0020931	0.339414
cg00992398	0.00289889	0.00208228	0.167418
cg00992417	-0.00437536	0.00579212	0.452049
cg00992418	0.000983774	0.00389785	0.801336
cg00992436	-0.0024017	0.00360007	0.506458
cg00992454	0.0147071	0.0151303	0.333728
cg00992521	-0.00254435	0.00713231	0.722154
cg00992586	0.00231406	0.00516201	0.655061
cg00992659	0.000570206	0.00170415	0.738734
cg00992686	-0.00696266	0.0107181	0.517653
cg00992687	-0.00104517	0.00575466	0.856303
cg00992711	0.00175006	0.00687376	0.799633
cg00992745	-0.00193117	0.00315331	0.541853
cg00992766	-0.0085527	0.00455729	0.0639102
cg00992795	-0.00135364	0.0117202	0.908318
cg00992796	0.0108267	0.00865985	0.214573
cg00992846	-0.000182615	0.00139504	0.896154
cg00992850	0.00542286	0.00699457	0.440267
cg00992913	-0.00178438	0.00119715	0.139705
cg00993022	-0.000709969	0.0114369	0.950644
cg00993057	-0.000277928	0.00113108	0.806478
cg00993076	-0.00116364	0.00792648	0.883626
cg00993117	0.00407386	0.00432696	0.349052
cg00993118	0.00447819	0.00283499	0.117824
cg00993127	-0.000626218	0.00569621	0.912713
cg00993130	-0.00523997	0.00342803	0.129999
cg00993140	0.000567343	0.00401359	0.887916
cg00993174	-0.00852394	0.00988075	0.390685
cg00993191	0.00147766	0.00199557	0.461008
cg00993205	-0.00602783	0.00383448	0.119579
cg00993308	-0.0112071	0.0203222	0.582725
cg00993310	0.0108404	0.00476257	0.0252918
cg00993365	-0.0110806	0.00476451	0.0223638
cg00993370	-0.00369984	0.00756507	0.626024
cg00993388	-0.000865658	0.00667139	0.897059
cg00993400	-0.000813653	0.00244411	0.740008
cg00993484	-0.00725823	0.00627322	0.250431
cg00993543	-0.00050714	0.00159233	0.750877
cg00993568	0.00106373	0.00559539	0.849667
cg00993674	-0.000894922	0.00157802	0.572095
cg00993677	-0.0110311	0.00562023	0.0528715
cg00993705	0.0282902	0.0117532	0.0181977
cg00993710	0.00268069	0.00577801	0.643844
cg00993786	0.00823342	0.00507924	0.108638
cg00993799	0.00160988	0.00162725	0.32525
cg00993824	-0.00109247	0.00250598	0.663956
cg00993830	-0.0395013	0.0221754	0.0783512
cg00993881	-0.00440045	0.00557634	0.432182
cg00993903	-0.00801503	0.0236021	0.734984
cg00993916	0.00183916	0.0109928	0.867518
cg00993952	0.00243701	0.00461862	0.599086
cg00993954	0.00552702	0.00420976	0.192668
cg00994032	-0.00198262	0.00381324	0.604431
cg00994207	-0.000630902	0.00567877	0.911794
cg00994250	-0.00573687	0.00569009	0.316144
cg00994251	-0.000221239	0.0102065	0.982756
cg00994277	0.00323794	0.00616199	0.600593
cg00994306	0.00882566	0.00864214	0.309974
cg00994307	-0.00469489	0.00405298	0.249879
cg00994323	-0.00367528	0.00407973	0.370148
cg00994368	-0.000924028	0.00430226	0.830443
cg00994389	-0.000136951	0.00825448	0.986801
cg00994394	-0.00913593	0.0047514	0.0577781
cg00994411	-0.00201701	0.00573178	0.725765
cg00994491	0.0085704	0.0037352	0.0241698
cg00994511	0.00195741	0.0068463	0.775628
cg00994541	0.000943594	0.00423342	0.824142
cg00994561	-0.00157325	0.00154344	0.310879
cg00994583	0.00323208	0.0047959	0.502146
cg00994587	0.00521246	0.00433061	0.231997
cg00994601	-0.000678291	0.00259253	0.794223
cg00994604	0.00106792	0.00390877	0.785339
cg00994616	-0.00906628	0.00684112	0.188554
cg00994629	-0.0134469	0.00878942	0.129671
cg00994643	0.0120471	0.00361107	0.00125059
cg00994649	-0.0035249	0.00454834	0.440449
cg00994693	-0.000104761	0.00158339	0.9474
cg00994717	-0.00133229	0.00446242	0.76599
cg00994763	-0.00223045	0.00510732	0.663399
cg00994784	0.00303356	0.0134046	0.821494
cg00994804	-0.00186171	0.00207204	0.371404
cg00994824	-0.0131763	0.00792908	0.100157
cg00994832	-0.00370845	0.0119975	0.757983
cg00994861	-0.0031356	0.00448085	0.485933
cg00994876	0.00514418	0.00446916	0.252869
cg00994894	-0.000867015	0.00517245	0.86727
cg00994896	0.00213557	0.00207713	0.306737
cg00994907	0.00178872	0.00375315	0.634848
cg00994924	-0.000173804	0.00111206	0.876167
cg00994936	0.00136427	0.00256042	0.595511
cg00994941	-0.010425	0.00539014	0.0563535
cg00994984	-0.00342525	0.00469705	0.467817
cg00995040	0.00362597	0.00647033	0.576647
cg00995047	-6.88811e-05	0.00405064	0.986472
cg00995065	0.0165859	0.0111869	0.141792
cg00995085	0.0062697	0.00808301	0.440051
cg00995116	-0.00077576	0.00867674	0.928964
cg00995133	-0.00266054	0.00490303	0.588771
cg00995141	0.0084671	0.00792141	0.288077
cg00995147	0.00251015	0.00883135	0.776908
cg00995152	-0.00959501	0.0107038	0.372506
cg00995178	0.00260584	0.00532356	0.625725
cg00995180	0.00149514	0.00402749	0.711365
cg00995197	0.0105911	0.00586174	0.0742479
cg00995215	-0.0035914	0.00283735	0.208979
cg00995220	0.00933972	0.00538026	0.0861178
cg00995241	-0.00271842	0.00467907	0.56276
cg00995308	0.00310767	0.00467194	0.507696
cg00995324	0.00940603	0.00705953	0.186213
cg00995327	-0.00165218	0.00182555	0.367947
cg00995368	0.00313237	0.0175011	0.858369
cg00995457	-0.0104159	0.0123722	0.402166
cg00995465	0.013291	0.00727321	0.0710692
cg00995497	0.00644459	0.00565001	0.257153
cg00995520	0.00899881	0.0124177	0.470596
cg00995577	0.0136453	0.00919009	0.141216
cg00995582	0.00173928	0.00398699	0.663744
cg00995584	0.00316737	0.00202423	0.121276
cg00995670	-0.00312597	0.0067326	0.64359
cg00995689	0.00427078	0.00565589	0.452226
cg00995797	-0.00146301	0.00625335	0.815568
cg00995798	-0.00142384	0.00179036	0.428613
cg00995807	-0.00192019	0.00269505	0.478071
cg00995854	-0.00149367	0.00441111	0.735716
cg00995893	0.00238365	0.00365382	0.515881
cg00995902	0.00701725	0.00577732	0.227797
cg00995911	0.00634844	0.00285717	0.0288828
cg00995986	-0.00955785	0.0222763	0.668941
cg00995999	0.00768315	0.00710046	0.282214
cg00996009	-0.00260573	0.00535718	0.627907
cg00996018	-0.00346334	0.00898201	0.700744
cg00996050	0.0164958	0.00704085	0.0214177
cg00996053	-0.00278002	0.00195504	0.158607
cg00996058	-0.00206444	0.00355551	0.56299
cg00996083	-0.000116299	0.00171358	0.946046
cg00996095	-0.0019032	0.00178465	0.289179
cg00996123	-0.00753748	0.00609746	0.219724
cg00996231	-0.0193869	0.00993286	0.0541796
cg00996258	-0.00553741	0.00363524	0.131322
cg00996262	0.000442909	0.00153079	0.773015
cg00996273	-0.00336652	0.00764946	0.660957
cg00996315	-0.000778336	0.00431071	0.857134
cg00996323	-0.0125523	0.0088995	0.161974
cg00996324	-0.00494703	0.00484084	0.309644
cg00996336	-0.00117758	0.00168353	0.486122
cg00996367	-0.000704749	0.00860269	0.934897
cg00996377	-0.000636847	0.00265041	0.810676
cg00996544	-0.00297848	0.00670294	0.65789
cg00996588	-0.00182448	0.00873486	0.835035
cg00996623	0.0087581	0.00826015	0.29195
cg00996626	0.000937174	0.00197037	0.635527
cg00996690	0.00481163	0.00348464	0.170874
cg00996758	0.00500853	0.00255951	0.053574
cg00996764	0.0101022	0.00683031	0.142744
cg00996789	-0.00157137	0.00762495	0.837208
cg00996792	-0.0003468	0.00390137	0.929372
cg00996827	0.0167841	0.0128265	0.194131
cg00996847	0.00557345	0.00778514	0.475965
cg00996875	-0.000942177	0.00527313	0.858608
cg00996896	0.00537225	0.00570486	0.348956
cg00996925	-0.0058851	0.00783935	0.454851
cg00996939	0.00369437	0.00387604	0.343166
cg00996959	0.000108488	0.00474205	0.9818
cg00996986	-0.000543522	0.00336249	0.871962
cg00997054	0.0161307	0.00898104	0.0759531
cg00997079	-0.0019554	0.00697939	0.780013
cg00997130	0.00408786	0.00590628	0.490704
cg00997172	0.00179624	0.00161414	0.268854
cg00997174	0.00135094	0.0081925	0.869406
cg00997214	-0.0197185	0.0137974	0.156544
cg00997220	0.00732315	0.00289606	0.0132536
cg00997234	0.000557728	0.00565485	0.92166
cg00997251	0.0135882	0.00950963	0.156618
cg00997262	0.0043193	0.00410566	0.295697
cg00997264	-0.00524862	0.00683121	0.444373
cg00997280	0.0116651	0.0103524	0.262922
cg00997285	-0.00609452	0.00505144	0.230899
cg00997310	0.00238862	0.00822188	0.77211
cg00997327	-0.000199308	0.00406252	0.960984
cg00997338	-0.00781511	0.00595012	0.192489
cg00997378	-0.00963997	0.00847068	0.258228
cg00997387	-0.0136274	0.0458801	0.767157
cg00997400	0.00838266	0.00346877	0.0177555
cg00997411	0.00447542	0.003002	0.139627
cg00997424	0.0014848	0.00178064	0.406645
cg00997464	-0.000877449	0.00326753	0.788922
cg00997530	0.00148897	0.00616687	0.809778
cg00997551	0.00530556	0.00701149	0.451277
cg00997604	-0.00337466	0.00526517	0.523246
cg00997611	-0.00537809	0.00221508	0.017245
cg00997626	-0.00231769	0.0095067	0.807963
cg00997647	-0.0141245	0.00666908	0.0370359
cg00997648	-0.00288744	0.00366008	0.432314
cg00997655	-0.0260288	0.0178383	0.148125
cg00997682	0.000796452	0.00628247	0.899412
cg00997699	-0.000254674	0.00350442	0.942234
cg00997713	-0.00240091	0.00431385	0.579257
cg00997720	-0.00210176	0.00195166	0.284498
cg00997754	0.00227648	0.00582977	0.697128
cg00997798	-0.00639982	0.00620385	0.305124
cg00997801	0.0130532	0.0138726	0.349343
cg00997809	-0.00281862	0.00435453	0.519152
cg00997825	0.0063711	0.00783604	0.418408
cg00997853	-0.00961421	0.00741971	0.198484
cg00997875	-0.00329365	0.00423287	0.438613
cg00997917	0.00202184	0.00529396	0.703457
cg00997931	0.0058786	0.00759722	0.441157
cg00997959	0.00067954	0.00162308	0.676486
cg00997969	-0.00237428	0.00511565	0.64372
cg00997976	-0.00070109	0.00134286	0.602936
cg00997990	0.000179796	0.00214401	0.933361
cg00997998	0.0195575	0.011171	0.083517
cg00998010	0.0107359	0.00556301	0.0568815
cg00998075	-0.00156101	0.00660547	0.813739
cg00998124	0.00457207	0.00450552	0.313029
cg00998132	-0.010011	0.00853775	0.244175
cg00998135	0.0143505	0.00663214	0.0332218
cg00998146	-0.00237932	0.00649222	0.714891
cg00998365	-0.00106623	0.00122103	0.384944
cg00998372	-0.00721278	0.00380707	0.0614708
cg00998379	0.00879361	0.00400951	0.0309615
cg00998410	0.00463339	0.00959207	0.630278
cg00998427	-0.000832415	0.00135172	0.539621
cg00998438	-0.015225	0.0110063	0.170111
cg00998451	0.0154942	0.0112582	0.172273
cg00998484	-0.00117331	0.00146598	0.425684
cg00998539	-0.00679236	0.00549762	0.219967
cg00998591	0.000317508	0.00457106	0.944783
cg00998686	0.00498394	0.0022133	0.0268521
cg00998735	0.00169096	0.00353156	0.633272
cg00998744	-0.0177458	0.0179279	0.324995
cg00998774	-0.00196083	0.00509202	0.701119
cg00998782	0.00778754	0.00879155	0.378168
cg00998784	-0.0127379	0.0104771	0.227359
cg00998813	-0.000742236	0.00119077	0.534701
cg00998965	-0.00755351	0.00486299	0.12399
cg00999095	-0.00825396	0.011574	0.477663
cg00999137	-0.000237964	0.00378657	0.950035
cg00999152	-0.00678142	0.00633659	0.287489
cg00999186	0.00185148	0.00308779	0.550322
cg00999243	0.0050549	0.00486334	0.301504
cg00999267	0.0107781	0.00785417	0.173503
cg00999338	-0.0208592	0.0111579	0.0649223
cg00999410	0.00177406	0.00314105	0.573665
cg00999506	0.00541705	0.0112076	0.630071
cg00999508	-0.00620052	0.00522286	0.238385
cg00999595	-0.00180947	0.00499887	0.718248
cg00999623	-0.000378789	0.00238015	0.873923
cg00999638	-0.004699	0.0168858	0.781456
cg00999644	0.000872129	0.00174909	0.619306
cg00999656	-0.0295167	0.0197133	0.137935
cg00999743	0.000153927	0.00274795	0.955458
cg00999835	-0.00240966	0.00589681	0.68381
cg00999858	-0.00743523	0.00847068	0.382491
cg00999865	0.00132739	0.00130215	0.310849
cg00999867	-0.00242886	0.00445357	0.586892
cg00999904	0.0132792	0.0130633	0.312195
cg00999947	0.00787964	0.005541	0.158584
cg00999950	0.00321261	0.0022654	0.159727
cg00999988	-0.0123485	0.00854192	0.151873
cg01000036	-0.00162095	0.00301768	0.592534
cg01000051	-0.000254414	0.00142312	0.858532
cg01000056	0.00640698	0.00716274	0.373529
cg01000073	-0.00292494	0.00202939	0.153092
cg01000094	0.000298997	0.00301732	0.921292
cg01000137	0.000335842	0.00375887	0.929012
cg01000188	-0.00931204	0.0191134	0.627341
cg01000230	-0.00250282	0.00330141	0.450435
cg01000248	-0.000836421	0.00428282	0.845616
cg01000280	0.00187893	0.00622603	0.763535
cg01000282	0.00057438	0.00604996	0.924581
cg01000324	0.00871629	0.00690771	0.210386
cg01000339	-9.79137e-05	0.00155143	0.949822
cg01000365	-0.00154856	0.00303496	0.611175
cg01000408	-0.00321929	0.00189596	0.0930866
cg01000422	0.00265148	0.00693612	0.703193
cg01000474	0.0239566	0.0084321	0.00559823
cg01000489	-0.000391075	0.00147878	0.792052
cg01000576	-0.00219278	0.0137711	0.873856
cg01000602	0.0294143	0.01377	0.0354793
cg01000611	-0.000371458	0.0130922	0.97743
cg01000615	0.0052748	0.00480353	0.275187
cg01000622	0.00128727	0.00346694	0.711318
cg01000627	-0.00546897	0.00708943	0.442545
cg01000631	0.000351344	0.003994	0.930104
cg01000637	-0.00288726	0.0034603	0.406343
cg01000642	0.00943618	0.0107153	0.380948
cg01000657	-0.0129594	0.00461979	0.00620251
cg01000712	0.00146182	0.00620273	0.81424
cg01000771	0.00814729	0.00434632	0.0642135
cg01000789	0.00651996	0.00562467	0.249558
cg01000812	0.000189754	0.00499349	0.969775
cg01000850	0.000861784	0.00505126	0.864928
cg01000872	-0.00288719	0.00531828	0.5886
cg01000937	0.0132441	0.0113105	0.244813
cg01000953	0.0123496	0.021336	0.56421
cg01000965	0.00190982	0.00336664	0.571988
cg01000996	0.00390369	0.00350241	0.268104
cg01001049	-0.00896781	0.00782939	0.255183
cg01001069	4.59963e-05	0.00208562	0.982455
cg01001097	-0.00336711	0.00595155	0.573017
cg01001098	0.00170717	0.0028337	0.54844
cg01001101	-0.00156628	0.00581243	0.788206
cg01001115	-0.00188422	0.00432491	0.664157
cg01001187	0.00234628	0.00391717	0.550747
cg01001241	0.0138696	0.0466277	0.766829
cg01001246	0.00172586	0.00371743	0.643619
cg01001263	-0.00361085	0.00542774	0.507646
cg01001286	-0.008155	0.00895675	0.365082
cg01001288	9.93619e-05	0.00440727	0.982065
cg01001314	0.000590937	0.00343536	0.863824
cg01001333	-0.00249269	0.00193505	0.201098
cg01001350	-0.00394358	0.00520908	0.451059
cg01001374	0.00327351	0.00448276	0.467203
cg01001422	0.000398929	0.00175986	0.821203
cg01001444	-0.00695462	0.0107476	0.519281
cg01001468	0.00125698	0.00113928	0.272938
cg01001472	0.0154864	0.0126482	0.224108
cg01001508	0.0152835	0.00855046	0.0773467
cg01001510	-0.00485876	0.00625161	0.439148
cg01001515	0.00363119	0.00343001	0.292689
cg01001533	-0.00655417	0.00827236	0.430342
cg01001659	0.0101324	0.0050834	0.0493684
cg01001671	-0.005284	0.00838278	0.530124
cg01001731	-0.000914114	0.00173596	0.599829
cg01001744	-0.0022329	0.00191151	0.245945
cg01001759	0.0065433	0.00440345	0.140908
cg01001791	-0.00601836	0.00492648	0.225145
cg01001792	0.001143	0.00380637	0.764675
cg01001800	0.0081561	0.00640187	0.206049
cg01001846	0.00552633	0.00409146	0.180295
cg01001924	-0.0003359	0.00364402	0.926768
cg01001959	-0.00239895	0.00521664	0.646761
cg01002030	-0.0201529	0.0147488	0.175331
cg01002045	0.000559353	0.0093081	0.952219
cg01002086	0.0765689	0.0507261	0.134805
cg01002098	-0.00566672	0.00386257	0.145959
cg01002112	0.00677944	0.00425202	0.114472
cg01002120	0.00161567	0.00167877	0.338509
cg01002125	-0.00286736	0.00155875	0.0692487
cg01002146	-0.0037848	0.00220036	0.0889727
cg01002208	-0.00144327	0.00418229	0.730859
cg01002223	-0.0194103	0.0124435	0.122421
cg01002233	0.0040353	0.00462693	0.385536
cg01002241	0.0105966	0.0079931	0.188401
cg01002242	0.0241195	0.00989615	0.0168353
cg01002264	-0.00895278	0.0113567	0.432649
cg01002284	-0.00251936	0.00195743	0.20148
cg01002313	-0.00907973	0.00420723	0.0336731
cg01002317	-0.00743812	0.00917398	0.419702
cg01002322	-0.00284699	0.00551602	0.607072
cg01002330	-0.000609247	0.00464597	0.895972
cg01002371	0.000926672	0.00583288	0.874139
cg01002430	0.00296671	0.00577956	0.609035
cg01002439	0.0183827	0.00610074	0.00338551
cg01002443	-0.0116931	0.00773795	0.134377
cg01002446	-0.0122952	0.00665958	0.0682581
cg01002508	-0.00337462	0.00383622	0.381459
cg01002529	0.0016956	0.00163764	0.303354
cg01002570	0.00427337	0.00462093	0.357635
cg01002622	0.00257896	0.00606084	0.671514
cg01002634	0.00360421	0.00158338	0.0252841
cg01002690	-0.00374776	0.00228731	0.104929
cg01002716	0.00147532	0.00618779	0.812113
cg01002722	0.000997698	0.00368905	0.787456
cg01002857	-0.0083289	0.00743897	0.265952
cg01002891	0.00207285	0.0017865	0.249104
cg01002949	0.00431423	0.0069663	0.537337
cg01002995	-0.00445922	0.00222078	0.0477509
cg01003164	0.00252343	0.0034177	0.462293
cg01003176	0.011501	0.00590465	0.0546655
cg01003197	0.00638887	0.00628839	0.312457
cg01003211	-0.0221327	0.01634	0.179079
cg01003245	-0.00199137	0.00826811	0.810238
cg01003257	0.000205209	0.00461604	0.964643
cg01003303	-0.00955712	0.0111004	0.391623
cg01003320	-0.00414519	0.0120954	0.732644
cg01003347	-0.00245674	0.00257768	0.34319
cg01003376	-0.00427967	0.00423428	0.314953
cg01003382	0.00264793	0.00282577	0.351319
cg01003399	-0.0143388	0.0111065	0.200113
cg01003448	-0.0099818	0.00909418	0.275406
cg01003455	-0.00873992	0.00519336	0.0959793
cg01003494	0.00600532	0.00528797	0.259219
cg01003539	-0.0114208	0.0121561	0.350069
cg01003587	0.00242119	0.00457214	0.59777
cg01003595	0.00492574	0.00498295	0.32564
cg01003599	-0.024609	0.0116371	0.0373159
cg01003606	0.000649568	0.00674049	0.92345
cg01003613	-0.0019169	0.00180289	0.290617
cg01003713	-0.00740195	0.00434573	0.0920874
cg01003724	-0.000118774	0.00527462	0.982086
cg01003793	-0.00571047	0.0232928	0.806909
cg01003803	0.000944515	0.00301904	0.755142
cg01003812	0.00866776	0.00744081	0.247246
cg01003813	-0.00401708	0.00248353	0.109394
cg01003815	0.00212126	0.00871572	0.808282
cg01003844	-0.000388134	0.0056103	0.945003
cg01003872	0.0128741	0.00468014	0.007232
cg01003893	0.00109853	0.00386862	0.777117
cg01003902	-0.000654647	0.000963204	0.498527
cg01003928	0.00237281	0.00683793	0.729424
cg01003959	-0.00344882	0.00238612	0.151948
cg01004002	0.00148663	0.00439195	0.73581
cg01004017	-0.0174364	0.00723507	0.0180597
cg01004056	0.0015851	0.00168827	0.350388
cg01004063	-0.00222808	0.00657363	0.73547
cg01004097	-0.00345771	0.0162716	0.832214
cg01004144	-0.00187539	0.00124369	0.135198
cg01004173	0.00212171	0.00917038	0.817574
cg01004193	-0.000638891	0.00854276	0.940556
cg01004200	-0.00162048	0.00512724	0.75272
cg01004278	0.00122034	0.00125662	0.334175
cg01004363	-0.00599045	0.0132606	0.652574
cg01004382	0.00258431	0.00740765	0.728029
cg01004414	-0.00510286	0.00544213	0.351016
cg01004447	0.00444922	0.00492302	0.36862
cg01004457	-0.0247979	0.00620647	0.00013475
cg01004503	0.0033812	0.00413662	0.415943
cg01004641	-0.000566498	0.00374168	0.880009
cg01004682	0.00410288	0.00668067	0.540724
cg01004702	-0.00411089	0.00396352	0.302526
cg01004752	-0.000983659	0.00149233	0.511543
cg01004762	-0.00553143	0.00525434	0.295377
cg01004805	0.00416444	0.00405702	0.307511
cg01004833	0.00794532	0.00468062	0.0931779
cg01004859	0.000395215	0.00382092	0.917856
cg01004862	-0.00409492	0.00363126	0.262553
cg01004918	-0.00998082	0.00626206	0.114595
cg01004966	-0.00188912	0.00579416	0.745178
cg01004967	-0.0203237	0.00692288	0.00425617
cg01004980	-0.00926317	0.00776295	0.236014
cg01005014	-0.0143455	0.00830453	0.0876388
cg01005055	-0.000936011	0.00366111	0.798814
cg01005080	-0.0133437	0.0103545	0.200924
cg01005180	-0.00157703	0.00351678	0.654957
cg01005207	0.00447221	0.00605123	0.461861
cg01005211	0.00438769	0.0041634	0.29486
cg01005303	-0.00420482	0.00776575	0.589577
cg01005308	0.000719997	0.00353783	0.839209
cg01005322	0.00381429	0.00429551	0.377005
cg01005349	-0.000304315	0.00116705	0.794897
cg01005350	-0.00213657	0.00421634	0.613622
cg01005365	-0.0075167	0.00469547	0.113037
cg01005371	-0.00564362	0.0133022	0.672423
cg01005425	0.0129593	0.00514577	0.0136172
cg01005439	-0.000352907	0.00320978	0.912704
cg01005501	-0.0115647	0.0100834	0.254564
cg01005506	-0.0019846	0.00144836	0.174139
cg01005517	0.00221898	0.0019877	0.267342
cg01005518	0.00145344	0.00174835	0.408069
cg01005523	-0.00373406	0.0120323	0.757047
cg01005535	-0.00681488	0.0057768	0.241337
cg01005536	-0.0025932	0.00356744	0.469234
cg01005562	-0.00482172	0.00370587	0.196659
cg01005565	0.00216515	0.00417169	0.605072
cg01005582	-0.00519855	0.00818182	0.526849
cg01005605	-0.00519387	0.00283864	0.070719
cg01005608	-0.0247621	0.0194828	0.207126
cg01005630	0.0181291	0.0196577	0.358954
cg01005639	-0.014896	0.0078227	0.0601895
cg01005728	0.00787564	0.00645597	0.2258
cg01005735	0.00403811	0.00387724	0.300533
cg01005760	-0.00232491	0.00703754	0.741923
cg01005772	0.00313588	0.00452362	0.490015
cg01005877	0.00167173	0.00726506	0.81855
cg01005905	0.00190728	0.00394459	0.629942
cg01005925	0.00178469	0.0053746	0.740643
cg01005930	-0.00155794	0.00482838	0.747724
cg01005937	-0.0205926	0.00968662	0.0363464
cg01005968	-0.0126381	0.0115163	0.275492
cg01006034	-1.69442e-06	0.00490664	0.999725
cg01006048	0.000483014	0.0378343	0.989843
cg01006077	-0.00133771	0.00234144	0.569256
cg01006102	-0.0199126	0.0110655	0.0754037
cg01006103	-0.000607198	0.00191428	0.751856
cg01006116	-0.00484239	0.0073185	0.509935
cg01006122	-0.00299792	0.00401187	0.456921
cg01006124	-0.00336331	0.00396713	0.398878
cg01006126	-0.0139433	0.0129097	0.2831
cg01006169	-0.00482544	0.00568422	0.398256
cg01006193	0.00125308	0.0019399	0.520012
cg01006231	-0.000535195	0.00340958	0.875634
cg01006277	0.00687593	0.00523083	0.192132
cg01006294	0.0227097	0.0163391	0.168106
cg01006332	-0.000311145	0.00371921	0.93352
cg01006334	-0.01985	0.0211225	0.349945
cg01006371	-0.00180352	0.00374324	0.631153
cg01006375	0.000629083	0.00166413	0.706332
cg01006398	0.0062526	0.0032301	0.0561485
cg01006474	-0.000172186	0.00587029	0.976667
cg01006503	-0.0063185	0.00378169	0.0983521
cg01006587	0.00322935	0.00493105	0.51426
cg01006703	0.00474213	0.00583711	0.418774
cg01006802	-0.00986464	0.0133531	0.462044
cg01006822	0.000174391	0.00311771	0.955521
cg01006880	-0.0216102	0.0122845	0.082068
cg01006898	0.000288584	0.00913635	0.974874
cg01006943	-0.00319438	0.00334756	0.342606
cg01006983	-0.00260149	0.00619298	0.675469
cg01007029	-0.000694639	0.00137768	0.61539
cg01007169	0.00497277	0.00594806	0.405427
cg01007199	0.00890072	0.0102707	0.388537
cg01007201	0.00471258	0.00625885	0.453515
cg01007209	-0.00766643	0.0111689	0.494281
cg01007262	-0.00638948	0.00348529	0.0701821
cg01007270	-0.0101696	0.0102023	0.321629
cg01007305	-0.00878026	0.00739692	0.238453
cg01007322	-0.000839331	0.00477878	0.860987
cg01007323	-0.0168775	0.0107467	0.119934
cg01007345	0.0164253	0.005533	0.00386418
cg01007350	-0.000540201	0.00126598	0.670648
cg01007353	-0.00162711	0.0038191	0.671126
cg01007370	-0.00417109	0.00647481	0.521139
cg01007374	0.0124389	0.00873727	0.158123
cg01007406	0.0190908	0.00911921	0.0392182
cg01007458	0.00383991	0.0049135	0.436629
cg01007483	0.00805604	0.00481634	0.0979894
cg01007557	0.00385321	0.00668763	0.565988
cg01007581	-0.00100678	0.00352497	0.775853
cg01007589	-0.0209046	0.0119524	0.0838188
cg01007665	0.00150822	0.00200514	0.453974
cg01007737	0.00581633	0.00787018	0.461876
cg01007768	-0.00207911	0.00237735	0.384228
cg01007781	0.00127472	0.00283742	0.654366
cg01007821	-0.00517127	0.00955058	0.589574
cg01007828	-0.000792904	0.0015095	0.600728
cg01007838	0.00172452	0.00659099	0.794211
cg01007872	-0.00549925	0.00775479	0.480132
cg01007894	0.000641435	0.00424724	0.880306
cg01007979	-0.000901747	0.0056649	0.873895
cg01008004	0.000302769	0.00155519	0.846095
cg01008010	0.00137992	0.00153518	0.371205
cg01008011	-0.0083558	0.00532206	0.120038
cg01008023	0.00917677	0.0135666	0.500567
cg01008046	0.00568432	0.0057068	0.321982
cg01008057	0.00034597	0.00162956	0.832362
cg01008082	0.00328699	0.00864167	0.704602
cg01008088	0.068182	0.0500207	0.176376
cg01008097	-0.00219612	0.00288882	0.449181
cg01008102	-0.00968345	0.00779092	0.217239
cg01008117	0.0070393	0.00635007	0.270684
cg01008154	0.00383161	0.00532893	0.474055
cg01008164	0.000849343	0.00676258	0.900343
cg01008256	0.00463201	0.0082631	0.576534
cg01008263	0.00390113	0.00438827	0.376459
cg01008267	-0.00720342	0.0050447	0.156895
cg01008310	-0.00174071	0.00782563	0.824495
cg01008361	-0.00206788	0.00437212	0.637419
cg01008365	-0.0142268	0.00765486	0.0664752
cg01008401	-0.0210091	0.00901299	0.022067
cg01008405	0.0103727	0.0058486	0.0796388
cg01008422	-0.000482697	0.00484018	0.92079
cg01008433	-0.000217248	0.00152567	0.887098
cg01008463	-0.000124148	0.00149102	0.933833
cg01008495	-0.00378199	0.00289051	0.194178
cg01008541	0.00370028	0.0114654	0.747671
cg01008543	0.000557648	0.00426319	0.896231
cg01008557	0.0193593	0.0111471	0.0859783
cg01008602	0.00873224	0.00523165	0.0986888
cg01008623	0.00730427	0.00478317	0.130369
cg01008666	-0.0118547	0.00529248	0.0276451
cg01008670	0.00633129	0.00692942	0.363409
cg01008726	-0.00257752	0.00499918	0.60745
cg01008729	8.72808e-05	0.0103855	0.993314
cg01008731	0.000697504	0.00752086	0.926321
cg01008826	0.00170526	0.00138041	0.220034
cg01008854	-0.00598036	0.00835445	0.476014
cg01008894	-0.00771892	0.00465653	0.100989
cg01008902	0.00115873	0.00420228	0.783403
cg01008904	0.000959073	0.00275492	0.728583
cg01008919	-0.00218458	0.00449279	0.628018
cg01008941	0.00151437	0.00153812	0.327571
cg01008958	-0.00335732	0.00366774	0.362531
cg01009019	-0.00103264	0.00360576	0.775263
cg01009059	-0.00760334	0.00560353	0.178328
cg01009068	-0.00225389	0.00423212	0.59569
cg01009145	-0.00225953	0.0015502	0.148557
cg01009216	0.00492513	0.00801667	0.54058
cg01009225	-0.000441684	0.00478583	0.92668
cg01009290	0.00191182	0.0053745	0.722911
cg01009358	0.00164999	0.00152105	0.281021
cg01009386	0.00120008	0.00477406	0.802116
cg01009434	-0.00433614	0.00778751	0.579089
cg01009486	-0.012417	0.00689672	0.0752602
cg01009557	0.000137575	0.00572367	0.980879
cg01009664	0.00377738	0.00419833	0.370745
cg01009697	-0.000438668	0.00142858	0.759528
cg01009769	-0.00871389	0.0085746	0.31233
cg01009798	-0.00533507	0.00738725	0.472109
cg01009875	-0.000708775	0.00113972	0.535644
cg01009952	0.00831557	0.0095658	0.387074
cg01010000	0.0104243	0.00860032	0.22876
cg01010012	0.00506408	0.00415994	0.226765
cg01010014	0.000841987	0.00824748	0.91892
cg01010073	-0.00265989	0.0062159	0.669768
cg01010079	-0.0184251	0.0139082	0.188719
cg01010091	-0.00469751	0.0102564	0.64809
cg01010171	-0.0202075	0.0096019	0.0382171
cg01010206	-0.00897932	0.00641178	0.164937
cg01010211	0.0371448	0.0349158	0.290345
cg01010221	-0.0101046	0.0102258	0.325818
cg01010253	-0.0129049	0.00900183	0.155274
cg01010285	-0.000831641	0.00847733	0.922077
cg01010302	-0.00201571	0.00913034	0.825788
cg01010304	-0.00353638	0.00644359	0.584534
cg01010307	-0.00592013	0.00364901	0.108337
cg01010328	-0.000135144	0.00431162	0.975067
cg01010338	-0.00356266	0.00500346	0.478346
cg01010380	0.000363965	0.00298132	0.903116
cg01010403	0.000309379	0.00503995	0.951193
cg01010512	0.000154503	0.00161707	0.924102
cg01010517	0.00616531	0.00641106	0.338882
cg01010609	-0.000993668	0.00500159	0.842984
cg01010618	-0.00507692	0.00540988	0.35061
cg01010681	0.00947085	0.00735952	0.201548
cg01010736	0.00779407	0.00615979	0.209137
cg01010753	0.0229261	0.0146962	0.122389
cg01010781	-0.00148305	0.00180901	0.414562
cg01010839	-0.0112285	0.0112509	0.321039
cg01010868	0.00147025	0.00136708	0.285141
cg01010913	-0.0128598	0.0152598	0.401694
cg01010923	0.00229947	0.00523912	0.661819
cg01010925	-0.000554652	0.00254696	0.828118
cg01010931	-0.00464053	0.0044876	0.303966
cg01010979	-0.0024099	0.00299205	0.422767
cg01010984	0.00413743	0.00458632	0.369482
cg01010990	-0.00158401	0.00756729	0.834685
cg01010998	-0.00151317	0.00411637	0.714065
cg01011054	0.00137731	0.0049451	0.781273
cg01011077	-0.00342404	0.00168129	0.044735
cg01011118	-0.00592637	0.00460205	0.201242
cg01011128	-0.00191937	0.0111401	0.863607
cg01011154	0.000785367	0.00494928	0.874286
cg01011165	-0.0067153	0.00457907	0.146112
cg01011218	-0.00917231	0.00624233	0.145339
cg01011235	-0.00170823	0.00488318	0.727321
cg01011276	-0.00281904	0.00161115	0.0836951
cg01011313	-0.000693079	0.00488701	0.88755
cg01011453	-0.0107797	0.00465412	0.0229012
cg01011462	-0.00143049	0.00407371	0.726322
cg01011482	-0.00432989	0.00325153	0.186455
cg01011530	0.00585383	0.00970181	0.547829
cg01011533	-0.0107182	0.00853276	0.212433
cg01011550	0.0145307	0.00962296	0.134666
cg01011614	-0.003622	0.0014802	0.0164177
cg01011619	-0.00100886	0.00200717	0.616494
cg01011748	-2.26813e-05	0.0017172	0.989492
cg01011757	-0.000378589	0.0068533	0.956072
cg01011764	0.000361163	0.0020399	0.859881
cg01011769	-0.0147124	0.00524202	0.00617731
cg01011846	-0.00557049	0.0047917	0.248199
cg01011884	-0.00151016	0.0050112	0.763862
cg01011898	-0.00491475	0.00313037	0.12004
cg01011910	-0.000942231	0.00306844	0.759523
cg01011916	0.00878749	0.00604459	0.149606
cg01011918	0.00740152	0.00745372	0.323465
cg01011934	-0.00169311	0.00716928	0.813862
cg01011943	-0.00242753	0.00521602	0.642808
cg01011975	-0.00546197	0.00394617	0.169862
cg01012026	0.00629518	0.00349825	0.0754027
cg01012080	-0.00443592	0.0088693	0.618237
cg01012082	-0.00145547	0.00664904	0.827241
cg01012089	-0.00425275	0.00300729	0.160887
cg01012134	0.00176885	0.00756804	0.815747
cg01012242	-0.00463818	0.00304207	0.130967
cg01012244	-0.00136853	0.00273877	0.618557
cg01012273	0.0146495	0.00820743	0.077761
cg01012280	0.000697622	0.00147357	0.637098
cg01012295	0.00837863	0.00425148	0.0519313
cg01012308	0.00111683	0.000995455	0.264981
cg01012330	-0.00296498	0.00521423	0.57107
cg01012339	0.00877252	0.0080407	0.278279
cg01012394	0.000240453	0.0105014	0.981785
cg01012439	0.00050086	0.00397433	0.900004
cg01012445	-0.0011812	0.00578475	0.838681
cg01012478	0.0124194	0.00856906	0.150842
cg01012495	0.0046138	0.00739329	0.534226
cg01012540	0.000603447	0.00504252	0.905019
cg01012572	-0.0265855	0.00981169	0.00811324
cg01012595	0.00930041	0.00835319	0.268605
cg01012669	0.00154884	0.00335482	0.645467
cg01012713	0.000665802	0.00472549	0.888278
cg01012761	-0.00145639	0.00404824	0.7199
cg01012794	-0.00174772	0.00452199	0.700075
cg01012808	0.00903576	0.00850907	0.291221
cg01012819	0.00828885	0.00513396	0.110037
cg01012879	0.023082	0.0181557	0.206997
cg01012936	0.0568668	0.0193128	0.00414795
cg01012943	-0.000662625	0.00319288	0.836079
cg01012950	-0.0077829	0.0108611	0.475548
cg01012966	-0.0066291	0.0113452	0.560525
cg01013002	0.000578529	0.00483021	0.904939
cg01013009	0.00627435	0.00740497	0.399143
cg01013023	-0.00476199	0.0100499	0.636806
cg01013031	-0.00147006	0.00155824	0.348083
cg01013042	-0.00214385	0.00178409	0.232761
cg01013054	-0.0126414	0.0066332	0.0599809
cg01013155	-0.0208733	0.0111491	0.06454
cg01013171	0.00435749	0.00419704	0.302041
cg01013225	0.00303949	0.00663093	0.647822
cg01013243	-0.0159834	0.00791265	0.0464618
cg01013312	0.000122386	0.00264842	0.963248
cg01013317	0.00675542	0.0104014	0.517744
cg01013321	-0.00538044	0.00632864	0.397562
cg01013324	-0.0143704	0.00779224	0.0685585
cg01013336	-0.000234471	0.0051141	0.963537
cg01013365	0.00117213	0.00166808	0.484129
cg01013370	-0.0114113	0.00769336	0.141616
cg01013385	-0.00411199	0.00454339	0.367939
cg01013447	0.000668257	0.00185873	0.720075
cg01013491	-0.00163191	0.00337041	0.62947
cg01013522	0.0144066	0.0571894	0.801704
cg01013549	-0.00214719	0.0013964	0.12776
cg01013566	0.00093611	0.00122622	0.447284
cg01013590	-0.000420256	0.00156281	0.788635
cg01013595	0.0148138	0.00601416	0.0157419
cg01013600	-0.000359942	0.00197859	0.85607
cg01013618	-0.00927926	0.00910712	0.311075
cg01013627	-0.00906341	0.00550601	0.103353
cg01013653	0.00185306	0.00213034	0.386781
cg01013683	-0.00217358	0.00334857	0.51798
cg01013732	0.00276259	0.001577	0.0833314
cg01013754	0.00106237	0.00573151	0.853381
cg01013812	0.00662492	0.00831802	0.427936
cg01013868	0.0116377	0.00562984	0.041693
cg01013870	0.00712484	0.00744366	0.341134
cg01013931	-0.00078026	0.00599228	0.8967
cg01014087	-0.00575597	0.00869649	0.509802
cg01014113	0.00589391	0.00713287	0.410893
cg01014118	0.00123157	0.00281309	0.662615
cg01014179	0.000675927	0.00120785	0.577184
cg01014180	0.00167497	0.00151708	0.272605
cg01014190	-0.00940149	0.0128533	0.466472
cg01014224	0.00277317	0.00603018	0.646748
cg01014262	-0.00380552	0.00273934	0.168313
cg01014285	-0.00276844	0.00484115	0.568894
cg01014287	-0.0013982	0.00336783	0.679045
cg01014371	0.00406659	0.00764557	0.596159
cg01014374	0.00108275	0.0052103	0.835864
cg01014382	-0.00840326	0.0107297	0.435649
cg01014432	-0.000472407	0.00123134	0.702171
cg01014437	0.0044713	0.00486216	0.360319
cg01014438	-0.000201941	0.00139939	0.885592
cg01014486	-0.00188722	0.0017042	0.271176
cg01014490	-0.0207559	0.0131125	0.11707
cg01014594	-0.00438872	0.0044655	0.328428
cg01014615	0.00856969	0.00464069	0.0681988
cg01014787	-0.00291573	0.00475728	0.541542
cg01014874	-0.00255845	0.00390244	0.513809
cg01014907	-0.00093644	0.00466423	0.841347
cg01014965	-0.00607791	0.00643729	0.347697
cg01014976	0.00136919	0.00667517	0.83796
cg01014986	-0.00212796	0.00178896	0.237479
cg01014987	0.00631641	0.00565066	0.266722
cg01015003	0.0039122	0.00593107	0.511245
cg01015008	-0.000223757	0.0068213	0.973907
cg01015012	0.00505991	0.00748426	0.500787
cg01015062	-0.0174129	0.0102188	0.0919493
cg01015090	-0.00140498	0.00262564	0.593947
cg01015123	0.00145719	0.00714492	0.838871
cg01015147	0.00023373	0.00396474	0.953125
cg01015210	0.00327633	0.0042158	0.439175
cg01015245	-0.0297023	0.0257455	0.251788
cg01015287	-0.01748	0.00636292	0.00730592
cg01015354	0.0117694	0.00836183	0.162838
cg01015359	-0.000175575	0.00559845	0.975053
cg01015362	0.0106398	0.00700523	0.132429
cg01015395	-0.000956711	0.0077624	0.902194
cg01015401	0.000574974	0.00387368	0.882346
cg01015416	0.0039082	0.00285906	0.175162
cg01015483	-0.00521876	0.00940322	0.58032
cg01015507	0.00497072	0.0190283	0.794534
cg01015614	-0.000375066	0.00137152	0.785143
cg01015632	-0.000457087	0.00678879	0.946474
cg01015647	-0.0171461	0.013707	0.214324
cg01015652	-0.0046462	0.00322509	0.153275
cg01015662	-0.0190224	0.0149263	0.20591
cg01015663	-0.00727895	0.0100604	0.471298
cg01015687	0.00385789	0.00416614	0.357002
cg01015739	-0.00565574	0.004486	0.210768
cg01015752	-0.00258799	0.00607398	0.671103
cg01015769	0.0169971	0.00878953	0.0563898
cg01015871	0.000154897	0.00489043	0.974805
cg01015879	-0.000871246	0.00142026	0.541185
cg01015899	0.00249426	0.00335992	0.459871
cg01015955	0.00456008	0.00888212	0.608973
cg01016030	0.000402896	0.00537868	0.940461
cg01016038	0.00114304	0.00419627	0.785965
cg01016040	0.00270667	0.00393164	0.493012
cg01016056	-0.0225685	0.0168491	0.183915
cg01016065	0.00154661	0.00918947	0.866736
cg01016090	-0.00329111	0.0020742	0.116212
cg01016092	-0.0512716	0.0665992	0.443472
cg01016102	-0.00919785	0.00772466	0.237006
cg01016119	7.55132e-05	0.0163847	0.996333
cg01016122	0.0205141	0.0191019	0.285825
cg01016169	-0.0114026	0.00792193	0.153635
cg01016191	-0.0132622	0.0129867	0.309986
cg01016203	0.00298147	0.00468611	0.526294
cg01016257	-0.00288832	0.00648616	0.657206
cg01016289	-0.00235315	0.00368252	0.524499
cg01016326	-0.00209039	0.00389042	0.59242
cg01016405	0.00572076	0.00475648	0.232344
cg01016459	-0.000780863	0.00131488	0.554142
cg01016465	0.0033772	0.00247905	0.176622
cg01016466	0.0110714	0.00538575	0.0428102
cg01016468	-0.00194742	0.00469332	0.679211
cg01016497	0.0087089	0.00501168	0.0857989
cg01016518	-0.00219593	0.00724018	0.762388
cg01016521	-0.00132322	0.00179542	0.463107
cg01016533	-0.00150901	0.00634232	0.812497
cg01016546	0.00755146	0.0108023	0.486379
cg01016592	-0.00591981	0.00497708	0.237513
cg01016610	-0.00387961	0.00379181	0.309071
cg01016627	-0.00570624	0.00971246	0.558378
cg01016637	0.00108601	0.0030477	0.722449
cg01016660	0.000420063	0.0016959	0.804956
cg01016662	0.0102955	0.00944702	0.278802
cg01016694	0.00236195	0.00164589	0.154855
cg01016699	0.000764426	0.00129563	0.556719
cg01016793	0.0031722	0.00467447	0.499178
cg01016829	0.000452792	0.00375717	0.904354
cg01016846	-0.0190504	0.0143326	0.187268
cg01016847	0.00642161	0.00627618	0.309064
cg01016850	0.0120517	0.00929593	0.198249
cg01016851	0.000584017	0.00152941	0.703497
cg01016857	-0.00188858	0.00828792	0.820281
cg01016917	-0.00569422	0.00905717	0.531194
cg01016962	0.00683746	0.0048133	0.159027
cg01017125	-0.00435767	0.00700354	0.535432
cg01017127	0.00876754	0.00882196	0.323061
cg01017147	-0.00707205	0.00693796	0.310874
cg01017148	-0.0039277	0.00304032	0.199823
cg01017197	0.000288759	0.00239484	0.904305
cg01017212	-0.00544443	0.0121058	0.65402
cg01017228	-0.0127988	0.00927283	0.171048
cg01017235	0.00124155	0.0122864	0.919743
cg01017241	-0.00122379	0.00199651	0.541499
cg01017244	-0.00283559	0.0131922	0.830314
cg01017257	-0.0013231	0.0132939	0.920949
cg01017349	0.00515381	0.00672357	0.445436
cg01017355	9.5206e-05	0.00356637	0.978764
cg01017367	-0.00251531	0.00661567	0.70472
cg01017395	-0.00112088	0.00685686	0.870529
cg01017409	-0.0076187	0.0101784	0.456167
cg01017419	0.0540159	0.0212531	0.012808
cg01017463	-0.00275583	0.00512842	0.592387
cg01017464	0.00323117	0.00485444	0.50742
cg01017491	0.00261837	0.00591902	0.659323
cg01017525	0.00206688	0.00451499	0.64825
cg01017535	0.00342711	0.00314774	0.27927
cg01017558	0.0300527	0.0219247	0.173989
cg01017608	0.00350273	0.00463972	0.452321
cg01017689	-0.0134628	0.00667346	0.0467402
cg01017773	-0.00378883	0.00481494	0.433484
cg01017774	0.000113172	0.00172083	0.947715
cg01017780	-0.00451412	0.00321279	0.163568
cg01017800	-0.00892398	0.0043949	0.0453566
cg01017839	-0.0043167	0.00290759	0.141255
cg01017862	0.00233084	0.0104787	0.824495
cg01017895	-0.00230727	0.00337736	0.496322
cg01017926	0.000621548	0.00560887	0.912018
cg01018002	-0.00247077	0.00659971	0.709036
cg01018054	0.00261073	0.00401798	0.517558
cg01018061	-0.00227659	0.00462969	0.624143
cg01018063	0.00345	0.00176138	0.053352
cg01018096	0.0017172	0.0012861	0.185293
cg01018110	0.0032065	0.00455641	0.483478
cg01018117	0.00295105	0.0119883	0.806137
cg01018128	0.00353309	0.00444388	0.428751
cg01018139	-0.000481606	0.00356403	0.892822
cg01018274	-0.000953015	0.00238672	0.690652
cg01018286	-0.0137088	0.0121492	0.262263
cg01018332	0.00498394	0.00572246	0.386182
cg01018437	-0.00720004	0.00476289	0.134235
cg01018473	-0.00155598	0.00200427	0.439657
cg01018477	0.00074832	0.0119504	0.950214
cg01018492	9.93847e-05	0.00356373	0.977815
cg01018533	-0.0169462	0.00868524	0.0542575
cg01018606	0.00709662	0.00330084	0.0343348
cg01018654	-0.00123144	0.00839472	0.883715
cg01018665	0.00111559	0.00321855	0.72972
cg01018701	0.00242474	0.00175621	0.170918
cg01018726	0.000678994	0.00103551	0.513742
cg01018731	-0.000916153	0.00439564	0.835386
cg01018782	-0.0062245	0.00997516	0.53426
cg01018864	0.0127689	0.00534477	0.0190534
cg01018983	-0.0113391	0.0131049	0.389277
cg01018999	0.00232624	0.00498371	0.641832
cg01019011	0.014551	0.00856778	0.0930173
cg01019028	0.00173976	0.00190328	0.363199
cg01019113	-0.00405489	0.00434097	0.352839
cg01019148	-0.00104534	0.00484733	0.829763
cg01019163	0.00193822	0.00103784	0.0651918
cg01019188	-0.00592692	0.00731969	0.420309
cg01019206	-0.000230722	0.0050949	0.963984
cg01019246	-0.00165703	0.00405702	0.683958
cg01019249	-0.00489614	0.00559494	0.383929
cg01019262	0.0153505	0.00668693	0.0241034
cg01019290	0.00568754	0.00480251	0.239526
cg01019301	0.0154425	0.00617407	0.0142506
cg01019333	0.00315036	0.00433549	0.469394
cg01019344	-0.00937954	0.00952932	0.327706
cg01019355	-0.00840121	0.00889074	0.347307
cg01019362	5.81767e-05	0.00125022	0.962992
cg01019377	-0.00941459	0.00503571	0.0649081
cg01019444	0.00136076	0.00378593	0.720147
cg01019484	0.00583406	0.00357669	0.106477
cg01019496	-0.00435218	0.0054944	0.43045
cg01019512	0.000100267	0.00125663	0.936587
cg01019514	-0.000600251	0.00418048	0.886161
cg01019547	0.00702787	0.00708328	0.323863
cg01019587	-0.0128042	0.0112326	0.257451
cg01019622	0.00861455	0.00785364	0.275718
cg01019643	-0.00574321	0.00490203	0.244557
cg01019654	0.014681	0.00898066	0.105719
cg01019721	0.0107733	0.00554353	0.0552004
cg01019746	-0.00104719	0.00181803	0.5661
cg01019756	0.00937591	0.0104651	0.372767
cg01019770	0.000102269	0.00233711	0.965197
cg01019816	0.00306096	0.022593	0.892543
cg01019843	-0.00247195	0.00447446	0.582051
cg01019874	0.000627515	0.0120109	0.958453
cg01019875	0.00603483	0.00800037	0.452695
cg01019876	-0.00101661	0.00187033	0.588144
cg01019971	0.00441259	0.0154886	0.776403
cg01019973	-0.017021	0.00882943	0.057147
cg01019985	0.00234073	0.00410806	0.570289
cg01019994	-0.0034948	0.00380596	0.36103
cg01020035	0.000366518	0.00944167	0.969123
cg01020037	5.93227e-05	0.00142334	0.96685
cg01020079	0.00167645	0.00830484	0.840494
cg01020080	0.00207075	0.00455038	0.650191
cg01020203	0.00698936	0.0040981	0.0916667
cg01020263	-0.00104122	0.00190994	0.587038
cg01020308	0.00543325	0.0046	0.240765
cg01020331	-0.00394855	0.00373358	0.293176
cg01020346	-0.00985393	0.00592198	0.0997188
cg01020356	-0.00245417	0.00387679	0.528368
cg01020368	0.00283564	0.00577492	0.624644
cg01020399	-0.000852005	0.00155155	0.584322
cg01020413	-0.0152457	0.00883811	0.0880786
cg01020421	-0.00795375	0.00888153	0.37297
cg01020427	-0.00226838	0.00804102	0.778536
cg01020484	-0.0206594	0.0116083	0.078615
cg01020556	0.00521067	0.00480206	0.28088
cg01020567	-0.0014252	0.00408145	0.72779
cg01020651	-0.00616425	0.00491974	0.213577
cg01020694	0.00375558	0.00343467	0.277222
cg01020696	-0.000673568	0.00326186	0.836884
cg01020706	0.00674163	0.00400057	0.0955407
cg01020727	-0.000682564	0.00522187	0.896304
cg01020744	0.00211204	0.00495202	0.670797
cg01020752	0.00402348	0.0095479	0.674503
cg01020758	0.00574776	0.00635614	0.368342
cg01020768	-0.0135209	0.00692914	0.0542386
cg01020774	0.00917078	0.00576381	0.115215
cg01020792	0.000647239	0.00198316	0.744931
cg01020801	0.0024968	0.00911461	0.784785
cg01020819	0.00901786	0.00493323	0.0709799
cg01020840	-0.0013051	0.00549151	0.812705
cg01020859	-0.000333081	0.00732456	0.963833
cg01020978	0.0121978	0.0142571	0.394592
cg01020980	0.000504633	0.0016224	0.756513
cg01020999	-0.000862564	0.00379796	0.820869
cg01021045	0.000675938	0.00213182	0.751949
cg01021083	0.000356606	0.00407843	0.930525
cg01021169	-0.00797862	0.00605756	0.191253
cg01021184	-0.000760329	0.00174092	0.663382
cg01021196	0.00770552	0.0112973	0.497009
cg01021224	-0.00320998	0.00624157	0.608353
cg01021234	0.00458135	0.00835372	0.584808
cg01021245	-0.00406592	0.0044632	0.364819
cg01021251	0.00418187	0.00726639	0.566433
cg01021271	0.00339925	0.00794205	0.669704
cg01021283	-0.0102059	0.00540752	0.0624479
cg01021334	-0.00308304	0.0347183	0.929444
cg01021374	-0.00656279	0.00772053	0.397634
cg01021385	-0.00040904	0.00148352	0.783415
cg01021396	0.00352229	0.00466882	0.452629
cg01021410	0.00325671	0.00651996	0.618689
cg01021423	0.000201762	0.00277156	0.942135
cg01021431	-0.00231741	0.00711877	0.745558
cg01021483	-0.000826352	0.00334756	0.805604
cg01021485	-0.00214652	0.00157271	0.175819
cg01021487	-0.00423655	0.00439695	0.337958
cg01021488	0.0020583	0.00514318	0.689989
cg01021493	-0.000678697	0.00361809	0.851639
cg01021507	0.00224941	0.00425555	0.598442
cg01021545	-0.00810903	0.00888139	0.363747
cg01021547	-0.00202891	0.00259412	0.436268
cg01021551	0.00149561	0.00129266	0.250437
cg01021552	0.0029828	0.00712055	0.676322
cg01021610	0.00277772	0.0056255	0.622712
cg01021631	0.00636989	0.00433732	0.145541
cg01021653	0.00075318	0.0068091	0.912177
cg01021658	-0.00244511	0.00397502	0.540081
cg01021682	-0.00947362	0.00919955	0.305962
cg01021702	0.0035851	0.00658367	0.587461
cg01021719	-0.00348111	0.00927276	0.708267
cg01021724	0.00197882	0.00153934	0.202029
cg01021742	-0.00331825	0.00508494	0.515758
cg01021836	0.0110902	0.00989042	0.265241
cg01021856	0.00112596	0.00122495	0.36054
cg01021952	0.0199033	0.013888	0.155404
cg01021975	-0.00653487	0.00420578	0.123867
cg01021976	0.00745194	0.00554048	0.182121
cg01022012	0.0106473	0.00807935	0.191017
cg01022041	0.00424117	0.00975423	0.664782
cg01022121	0.00231611	0.00472485	0.625228
cg01022171	-0.00212999	0.00201953	0.294483
cg01022189	0.0060535	0.00374563	0.109682
cg01022200	-0.000841793	0.0170112	0.960646
cg01022219	0.00121788	0.010177	0.90502
cg01022228	-0.000690118	0.00140469	0.624454
cg01022250	0.000593016	0.00594139	0.920724
cg01022257	-0.000421662	0.00305068	0.890387
cg01022336	0.0024663	0.00480951	0.609393
cg01022345	-0.0016513	0.00403876	0.683645
cg01022365	0.0197492	0.0133259	0.14195
cg01022370	-0.0182142	0.0119888	0.132321
cg01022455	0.000800974	0.0051046	0.875678
cg01022501	0.0431682	0.0216842	0.0496447
cg01022567	0.00452101	0.00612261	0.462251
cg01022582	0.0013833	0.00439557	0.753741
cg01022611	0.0115817	0.0087478	0.188987
cg01022618	-0.0106743	0.00776009	0.172496
cg01022634	-0.00604637	0.00730252	0.409945
cg01022667	0.00188457	0.00476214	0.693266
cg01022670	-0.0153023	0.0106412	0.154016
cg01022678	-0.000810012	0.00143713	0.574454
cg01022724	0.00541445	0.00961648	0.574857
cg01022780	-0.000112944	0.00577148	0.984432
cg01022801	0.000359969	0.0021149	0.865243
cg01022840	0.00617421	0.00577108	0.287645
cg01022859	0.000769932	0.00342994	0.822915
cg01022869	-0.00479431	0.00758115	0.528785
cg01022871	0.000683211	0.00136368	0.617632
cg01022879	-0.00243073	0.00237424	0.308773
cg01022916	-0.00524118	0.00959783	0.586409
cg01022921	0.00536458	0.0108781	0.623147
cg01022939	-0.000918306	0.00444741	0.836898
cg01022951	-0.00013739	0.00124185	0.912162
cg01022974	-0.00513632	0.0022197	0.0230263
cg01023053	-0.00269052	0.00144844	0.0666187
cg01023080	-0.000507082	0.00553558	0.927223
cg01023151	0.00194587	0.00404374	0.631579
cg01023169	-0.000959052	0.00479569	0.841961
cg01023203	-0.000398979	0.00181321	0.826356
cg01023222	-0.00658542	0.00426189	0.12593
cg01023242	0.00346395	0.00525466	0.511499
cg01023269	0.007134	0.0109148	0.515087
cg01023344	0.000805296	0.00238185	0.736105
cg01023355	0.00726671	0.00633853	0.254759
cg01023362	0.00250474	0.00363608	0.492746
cg01023393	-0.00127507	0.00516487	0.805588
cg01023403	-0.000342345	0.00523138	0.947973
cg01023418	0.00211417	0.00457918	0.645455
cg01023464	0.00232228	0.00373223	0.535421
cg01023473	0.00174711	0.00442026	0.693625
cg01023504	0.00349527	0.00616485	0.572196
cg01023548	-0.0100147	0.00694126	0.152675
cg01023590	-0.00336206	0.00342722	0.32932
cg01023592	0.0238919	0.0171834	0.167953
cg01023593	-0.00134924	0.00800164	0.866486
cg01023615	-0.00579688	0.00689947	0.403104
cg01023672	0.00911965	0.00627018	0.149421
cg01023693	0.00889367	0.00594612	0.138348
cg01023696	-0.000255497	0.00245208	0.917254
cg01023703	0.00630665	0.00642908	0.329334
cg01023734	-0.000545891	0.00156564	0.728179
cg01023751	0.00346645	0.00543949	0.525619
cg01023755	-0.00753647	0.0054123	0.167329
cg01023759	-0.00113898	0.00524313	0.828536
cg01023769	0.00402424	0.00262452	0.128825
cg01023778	-0.000647894	0.00162498	0.691085
cg01023783	-0.000364189	0.00407267	0.928951
cg01023787	0.005802	0.00409177	0.159771
cg01023798	0.00317662	0.00406782	0.436972
cg01023808	0.00465573	0.00562897	0.410442
cg01023827	0.0063927	0.0041856	0.130312
cg01023870	-0.000734759	0.0106359	0.945082
cg01023872	0.00348948	0.00412368	0.39976
cg01023920	0.00449486	0.00963885	0.642146
cg01023967	0.00208086	0.00458466	0.65105
cg01023982	-0.0130559	0.00684235	0.0596768
cg01024009	-0.000646981	0.00178803	0.718349
cg01024042	0.00427032	0.00293726	0.149587
cg01024055	-0.00172994	0.0066131	0.794254
cg01024069	-0.00658629	0.00729472	0.369081
cg01024098	0.00161006	0.00533654	0.763598
cg01024113	0.00183587	0.00111003	0.101753
cg01024124	-0.0109569	0.00698925	0.120585
cg01024141	-0.000264454	0.00313285	0.932922
cg01024168	-0.000557579	0.00249635	0.82378
cg01024175	-0.001278	0.0034224	0.709744
cg01024247	0.000581173	0.00281916	0.837155
cg01024303	0.000431126	0.00499874	0.931468
cg01024350	0.0073056	0.00737044	0.324336
cg01024373	0.00193061	0.00164195	0.242881
cg01024444	-0.0140502	0.0115279	0.226214
cg01024455	0.0137256	0.00630317	0.032144
cg01024458	0.00842413	0.00689391	0.225021
cg01024473	-0.00584794	0.0140138	0.677487
cg01024480	0.00102201	0.00448059	0.820106
cg01024504	0.0159834	0.0104841	0.131
cg01024580	0.0154853	0.00894433	0.0869436
cg01024618	0.00492116	0.00478898	0.306986
cg01024636	-0.00328817	0.00212854	0.126025
cg01024668	0.00246903	0.00805418	0.759916
cg01024673	-0.00784547	0.00573967	0.175183
cg01024679	-0.00345992	0.00572912	0.547469
cg01024699	0.022067	0.0124151	0.0789924
cg01024728	0.000181276	0.00361132	0.960081
cg01024757	-0.0100399	0.0110643	0.366696
cg01024783	0.00198023	0.00706101	0.779801
cg01024792	0.00689727	0.00537201	0.202577
cg01024862	-0.00345063	0.00322578	0.287712
cg01024876	-0.0132263	0.00556677	0.0196996
cg01024878	0.00588973	0.00751597	0.435386
cg01024962	0.00352891	0.00601885	0.559186
cg01025072	0.00980507	0.00928953	0.29412
cg01025185	0.0110317	0.00778004	0.159778
cg01025233	0.00901152	0.0100104	0.370492
cg01025282	0.00460907	0.00866163	0.595996
cg01025283	-0.0126777	0.00632742	0.0482222
cg01025296	0.00547021	0.00660456	0.409796
cg01025302	0.025092	0.0204693	0.223569
cg01025398	0.00715076	0.0031664	0.0264269
cg01025434	-0.0141791	0.01239	0.255599
cg01025599	0.00546435	0.00234781	0.0222646
cg01025604	0.00395034	0.00592938	0.507026
cg01025617	0.000804511	0.00990394	0.935444
cg01025676	0.00122531	0.00545326	0.822745
cg01025689	0.00318852	0.00665699	0.633159
cg01025690	-0.00110041	0.00518344	0.832374
cg01025720	-0.00112217	0.00377751	0.767124
cg01025762	-0.00152536	0.00166358	0.361724
cg01025770	0.00105456	0.0017011	0.536923
cg01025772	-0.00146536	0.00422969	0.729844
cg01025774	0.00552078	0.00413637	0.18546
cg01025794	-0.000992747	0.00412627	0.810438
cg01025800	-0.00644099	0.00740993	0.387109
cg01025818	-0.0111681	0.00644662	0.0867468
cg01025836	-0.000164269	0.00755668	0.982706
cg01025838	0.00761508	0.00745683	0.309981
cg01025842	0.000161136	0.00217536	0.941122
cg01025883	-0.00547311	0.0088931	0.539876
cg01025891	-0.0028279	0.00134297	0.0381111
cg01025894	-0.00560836	0.00479873	0.24571
cg01025954	0.00349903	0.00995922	0.726186
cg01025955	-0.00219242	0.00174337	0.211912
cg01026009	-0.00235148	0.0134263	0.861377
cg01026025	0.00683573	0.00807546	0.399606
cg01026046	0.00263199	0.00597508	0.660672
cg01026064	-0.0127364	0.00718371	0.0797358
cg01026085	0.00211121	0.00342875	0.539676
cg01026094	-0.00220635	0.00719611	0.759878
cg01026192	-0.00275266	0.00225572	0.225647
cg01026196	-0.00637524	0.00377626	0.0949461
cg01026204	-0.00332934	0.00537078	0.536945
cg01026233	-0.00583889	0.00429091	0.177105
cg01026249	-0.0121809	0.0106388	0.255372
cg01026256	-0.0214564	0.00951237	0.026602
cg01026270	0.00223918	0.00334009	0.504381
cg01026300	-0.0021134	0.0055166	0.702581
cg01026330	-0.00208273	0.00589868	0.72488
cg01026373	0.000918221	0.00216798	0.672948
cg01026383	0.00194516	0.00492205	0.693667
cg01026385	0.000691716	0.00370408	0.852296
cg01026494	-0.0186075	0.0202424	0.360515
cg01026503	0.0117352	0.00614771	0.0595755
cg01026613	0.00573653	0.00562057	0.310259
cg01026660	0.00742864	0.0113322	0.513855
cg01026661	0.0010107	0.00519588	0.846223
cg01026730	0.0102562	0.00649573	0.117983
cg01026744	-0.00839936	0.0108537	0.441106
cg01026796	0.00770499	0.00308388	0.0143527
cg01026803	-0.00576985	0.0120958	0.634548
cg01026855	0.00600436	0.00523284	0.254347
cg01026898	0.00840492	0.00738491	0.258195
cg01026915	0.00491398	0.00584151	0.402533
cg01026920	-0.0032725	0.00428052	0.446632
cg01026953	-0.00138467	0.00377556	0.7147
cg01027010	0.00223526	0.00605473	0.712894
cg01027031	0.00545363	0.00340831	0.113203
cg01027065	-0.0026412	0.00817919	0.747533
cg01027109	0.0016743	0.00324594	0.607292
cg01027113	-0.0125619	0.0122564	0.30824
cg01027122	-0.00434076	0.00442928	0.329797
cg01027151	0.00403472	0.00574961	0.484715
cg01027186	-0.00489581	0.00438625	0.267422
cg01027209	-0.00197485	0.00331135	0.552464
cg01027226	0.000215467	0.00739464	0.976821
cg01027229	-0.000265097	0.00559722	0.962333
cg01027305	-0.0130984	0.00564941	0.0227644
cg01027339	0.00619599	0.0083807	0.461705
cg01027365	0.00237077	0.0031867	0.458907
cg01027405	0.0123191	0.00704133	0.0837224
cg01027411	0.0030632	0.00391231	0.435773
cg01027422	-0.00728621	0.00650392	0.265678
cg01027469	-0.0229021	0.0131089	0.0841554
cg01027498	0.000714068	0.00227508	0.754375
cg01027519	0.00673191	0.00709467	0.345316
cg01027532	0.00183817	0.00322631	0.570319
cg01027668	-0.00358299	0.00721794	0.620864
cg01027728	0.00234533	0.00324957	0.472391
cg01027739	-0.00236747	0.00225833	0.297392
cg01027750	0.0135929	0.00968675	0.164104
cg01027776	-0.00110952	0.00894402	0.901561
cg01027794	-0.00161145	0.00401707	0.689293
cg01027805	0.000220158	0.00164954	0.894133
cg01027820	0.00327327	0.0133807	0.807322
cg01027858	-0.000623535	0.00647455	0.923499
cg01027862	-0.00627745	0.0104792	0.550704
cg01027874	0.00224559	0.0036387	0.538754
cg01027902	0.00352356	0.00260929	0.180394
cg01027909	0.00263451	0.00509046	0.606094
cg01027929	-0.00455759	0.0130293	0.727337
cg01027932	-0.00164682	0.00339388	0.628731
cg01027937	0.000583051	0.00276219	0.833316
cg01027941	-0.0262309	0.0165622	0.116874
cg01027957	0.00823761	0.00516052	0.114054
cg01027976	0.0159274	0.00944434	0.095292
cg01027993	-0.00396187	0.00638195	0.536359
cg01028000	0.0118552	0.00442215	0.00878355
cg01028017	0.00862538	0.00744074	0.249543
cg01028140	0.0295554	0.018452	0.112838
cg01028142	-0.00177683	0.0029772	0.552183
cg01028180	-0.000682952	0.00405799	0.866739
cg01028223	-0.00112576	0.00579721	0.84648
cg01028226	0.00372537	0.0033998	0.276207
cg01028237	-0.00140017	0.00453626	0.758317
cg01028239	-0.00139182	0.00449738	0.757702
cg01028245	-0.0181445	0.00805529	0.0268071
cg01028283	-0.000816973	0.00121017	0.501407
cg01028287	-0.00373628	0.0136183	0.784461
cg01028309	-0.0126087	0.00543601	0.0227112
cg01028360	0.00698044	0.00353844	0.0516998
cg01028364	-0.0022279	0.00558642	0.691012
cg01028379	0.00648145	0.00556682	0.247485
cg01028447	0.00218044	0.00228598	0.342812
cg01028457	-0.000706491	0.00158285	0.656459
cg01028458	-0.00358495	0.00580076	0.538181
cg01028469	0.0119702	0.010785	0.270104
cg01028522	0.001206	0.00497863	0.809168
cg01028526	0.00609198	0.00807673	0.452728
cg01028572	0.00258208	0.00414929	0.535375
cg01028600	-0.00518438	0.00630495	0.413171
cg01028619	-0.00502765	0.00502938	0.320249
cg01028657	0.00140123	0.00337008	0.67859
cg01028770	-0.000158031	0.00298896	0.957955
cg01028796	-0.00618307	0.0110228	0.576285
cg01028834	-0.014568	0.0111518	0.194884
cg01028844	-0.00341752	0.00445182	0.444762
cg01028869	-0.0018189	0.00122684	0.141797
cg01028920	0.00492817	0.00379991	0.198089
cg01028925	0.015783	0.00928021	0.0925693
cg01028964	0.00817903	0.00379493	0.0339041
cg01029027	0.0106839	0.00476142	0.0273805
cg01029032	-0.00293094	0.00277471	0.293753
cg01029036	-0.00102022	0.00341163	0.765622
cg01029047	0.0121515	0.00720494	0.095272
cg01029119	-0.000201024	0.00926886	0.982746
cg01029196	-0.00941122	0.0174974	0.592045
cg01029238	4.73871e-05	0.00148663	0.974644
cg01029247	0.00130604	0.00183835	0.479332
cg01029302	0.000708024	0.00145325	0.627341
cg01029331	-0.0105205	0.0254484	0.680327
cg01029347	-0.0156499	0.0198351	0.432256
cg01029395	-0.00178865	0.00317254	0.574348
cg01029450	0.0322634	0.0100635	0.00188317
cg01029551	-0.00526395	0.0115221	0.648912
cg01029568	0.00201077	0.00985944	0.838874
cg01029575	0.000505718	0.00105408	0.632594
cg01029590	0.00441288	0.00680878	0.518616
cg01029592	-0.015473	0.00627634	0.015654
cg01029617	-0.00193087	0.00494089	0.696904
cg01029623	-0.0111919	0.0066438	0.095657
cg01029627	0.00385959	0.0027113	0.158162
cg01029637	0.0122429	0.00835732	0.146546
cg01029638	0.000391724	0.00207718	0.850857
cg01029669	-0.000463168	0.00599759	0.938621
cg01029676	0.0031205	0.00221975	0.163348
cg01029684	0.00426265	0.00769542	0.581055
cg01029791	0.00127439	0.00561461	0.820974
cg01029838	-0.00868266	0.00616944	0.162881
cg01029867	0.00252972	0.00193107	0.193641
cg01029901	-0.00698746	0.0096012	0.468709
cg01029907	-0.0179149	0.0159108	0.263279
cg01029926	0.00153185	0.00624383	0.806773
cg01029934	0.000492628	0.004545	0.913937
cg01029939	-0.0112368	0.0103388	0.280101
cg01029985	-0.0048668	0.00555675	0.383531
cg01030080	-0.00286382	0.00479005	0.551482
cg01030081	0.000582307	0.00389931	0.881634
cg01030110	-0.00735988	0.00962296	0.446446
cg01030121	-0.000637084	0.00137759	0.644904
cg01030158	-0.00104947	0.00374665	0.78006
cg01030166	0.0114104	0.00700104	0.106755
cg01030173	0.00219803	0.00116049	0.0615392
cg01030178	0.00302866	0.00488561	0.536935
cg01030213	0.00158631	0.00417175	0.704687
cg01030321	-0.007549	0.00453782	0.0997958
cg01030404	0.00204693	0.00602384	0.734822
cg01030411	-0.00269797	0.0111006	0.808541
cg01030435	-0.021989	0.0146033	0.135752
cg01030476	0.00570369	0.00697408	0.415681
cg01030479	0.00462732	0.00669964	0.491604
cg01030481	0.00426292	0.00983296	0.6657
cg01030534	0.00163627	0.00212719	0.44385
cg01030584	0.0136676	0.00883381	0.125446
cg01030598	-0.00273478	0.0099769	0.784649
cg01030624	-0.0182965	0.0131833	0.168723
cg01030627	0.0252853	0.0140617	0.0756196
cg01030629	0.00931042	0.00705772	0.190569
cg01030737	0.0129732	0.00849903	0.130529
cg01030747	-0.020216	0.0165659	0.225633
cg01030757	-0.00825588	0.00509308	0.108637
cg01030842	-0.00250066	0.00696375	0.720393
cg01030886	0.0214517	0.0174855	0.223199
cg01030901	0.00723758	0.00412733	0.0830251
cg01030951	-0.00201459	0.00454258	0.658512
cg01030959	-0.000958317	0.00454964	0.833664
cg01030981	0.0118188	0.00926271	0.205366
cg01031032	0.00148263	0.00124679	0.237612
cg01031100	0.00173738	0.0019051	0.364307
cg01031101	0.0169714	0.00768248	0.0297952
cg01031146	-0.00157457	0.00115003	0.174474
cg01031177	-0.00643256	0.00376504	0.09111
cg01031251	-0.00181855	0.00575118	0.752605
cg01031269	0.00495903	0.00923366	0.592597
cg01031271	-0.00533659	0.00377451	0.160975
cg01031312	-0.00282106	0.00481573	0.559527
cg01031319	-0.00255601	0.00384262	0.507698
cg01031370	-0.00746984	0.010412	0.475031
cg01031400	0.0082626	0.00612456	0.180808
cg01031441	0.00147172	0.0059386	0.804855
cg01031475	0.000976624	0.00324784	0.764361
cg01031542	-0.00219979	0.00497766	0.659635
cg01031555	0.0115563	0.0177196	0.516006
cg01031587	0.00151259	0.00405555	0.71008
cg01031597	0.00333551	0.00381074	0.383826
cg01031615	-0.0221094	0.0131565	0.0964494
cg01031626	0.00385348	0.00389149	0.324807
cg01031670	0.00455162	0.00711366	0.523957
cg01031743	-0.0179992	0.00671794	0.00882223
cg01031907	0.00543083	0.00567731	0.341428
cg01031949	-0.00178752	0.00494227	0.718468
cg01031956	-0.000781448	0.00539643	0.885197
cg01031983	0.00549795	0.0036498	0.135595
cg01031989	0.00304763	0.0119572	0.799419
cg01031999	-0.00110382	0.00748942	0.88317
cg01032119	0.00182061	0.00221152	0.412624
cg01032200	-0.0220434	0.0398957	0.582005
cg01032220	-0.00300283	0.00332877	0.369504
cg01032237	0.00165766	0.00338353	0.625423
cg01032276	-0.00152732	0.00435414	0.726606
cg01032298	0.0141038	0.00604917	0.0220366
cg01032316	0.0112097	0.00601881	0.065915
cg01032359	-0.00180795	0.00172443	0.297342
cg01032431	-0.00137604	0.00659099	0.835111
cg01032450	0.00091875	0.00156064	0.557587
cg01032486	0.00405718	0.010144	0.690167
cg01032511	0.00392581	0.00769455	0.611199
cg01032570	0.000395095	0.00258689	0.878965
cg01032589	-0.00336229	0.00415552	0.420658
cg01032602	-0.0142043	0.00722727	0.0525603
cg01032617	-0.00825094	0.00632786	0.195705
cg01032630	0.0020174	0.00208011	0.334809
cg01032631	-0.00226766	0.00169498	0.184426
cg01032650	0.00328184	0.0041963	0.436291
cg01032653	-0.0101174	0.0117914	0.393232
cg01032779	0.0151511	0.0122522	0.219561
cg01032802	-0.00597633	0.00906672	0.51154
cg01032851	0.00134964	0.00353045	0.703181
cg01032911	0.00131295	0.00694456	0.850485
cg01032923	0.0263383	0.0084041	0.00235103
cg01032943	0.00795134	0.00349078	0.025189
cg01032978	0.0110272	0.00840231	0.192835
cg01032996	0.00128716	0.00692041	0.852881
cg01033001	-0.015102	0.00769378	0.0528553
cg01033005	-0.000893532	0.0062019	0.885775
cg01033115	0.0085728	0.00547087	0.120747
cg01033160	0.000894533	0.00225348	0.692372
cg01033175	0.00143891	0.00158968	0.367883
cg01033191	-0.017577	0.0209858	0.40457
cg01033194	0.00156147	0.00553499	0.77853
cg01033209	-0.00974383	0.0098523	0.32541
cg01033276	-0.0473513	0.0298002	0.115697
cg01033299	0.00343014	0.00738103	0.64329
cg01033316	-0.0108999	0.00415254	0.0102381
cg01033336	-0.0214852	0.0250529	0.393473
cg01033346	-0.0181797	0.0086358	0.0381614
cg01033356	0.00244762	0.0105348	0.816822
cg01033357	0.00390665	0.00552094	0.481082
cg01033360	-0.00199004	0.00525019	0.70558
cg01033451	-0.00795651	0.00752547	0.293312
cg01033463	-0.00105921	0.00117268	0.368891
cg01033467	0.00912106	0.00603052	0.134035
cg01033552	0.00403427	0.00929068	0.665198
cg01033574	-0.00779887	0.00922425	0.400165
cg01033583	-0.0113232	0.00708014	0.113383
cg01033600	-0.00397712	0.00590238	0.502214
cg01033642	-0.00481104	0.00428793	0.264951
cg01033646	0.00172605	0.00152405	0.260517
cg01033654	0.00153608	0.00475269	0.747317
cg01033780	-0.00470471	0.00973391	0.630074
cg01033787	0.0257837	0.0117644	0.0310745
cg01033822	0.000589725	0.00564169	0.91699
cg01033844	0.00723952	0.00581733	0.216667
cg01033865	-0.00156578	0.0028717	0.58698
cg01033871	-0.00204921	0.007598	0.788027
cg01033938	-0.00652075	0.00519518	0.212784
cg01034197	-0.000895104	0.00323886	0.782924
cg01034217	-0.000974599	0.00243474	0.689926
cg01034232	0.010462	0.00881185	0.238357
cg01034243	0.00392425	0.00629833	0.534873
cg01034247	-0.00182469	0.00622356	0.770075
cg01034251	-0.0106535	0.00531233	0.0480253
cg01034287	-0.00401606	0.00481286	0.406316
cg01034363	-1.5119e-05	0.00135483	0.991122
cg01034367	-0.00136604	0.00441859	0.75794
cg01034387	0.00291469	0.00413086	0.48233
cg01034396	-0.00462097	0.0107188	0.667456
cg01034411	0.00325795	0.00965291	0.736545
cg01034422	6.84458e-05	0.00685272	0.992054
cg01034631	-0.00997015	0.00614896	0.108543
cg01034636	0.00283896	0.00533064	0.595686
cg01034654	0.00996898	0.0118931	0.404208
cg01034678	0.00311965	0.00519372	0.54963
cg01034685	0.00853669	0.00662311	0.200841
cg01034696	0.000520417	0.00158403	0.743292
cg01034726	0.00842439	0.00684696	0.22187
cg01034737	-0.00635942	0.0150501	0.673666
cg01034754	0.00202968	0.00572917	0.723993
cg01034770	0.00733242	0.00690353	0.291118
cg01034784	-0.00537036	0.00460306	0.246523
cg01034811	-0.00418825	0.00426545	0.328872
cg01034813	-0.00426471	0.00504319	0.400075
cg01034884	0.00291585	0.0051417	0.572109
cg01034913	-0.000358946	0.0038587	0.9261
cg01034921	0.00259159	0.00509813	0.6125
cg01034973	-0.00303398	0.00440822	0.493123
cg01034993	0.000566383	0.0063452	0.929079
cg01035000	0.000722379	0.00133762	0.590545
cg01035013	-0.00416267	0.00254701	0.105802
cg01035015	0.000465135	0.00243354	0.848865
cg01035035	9.66594e-05	0.00602651	0.98724
cg01035038	0.0016911	0.00129563	0.195254
cg01035068	-0.0062642	0.00648294	0.336592
cg01035107	0.00133779	0.00153412	0.385595
cg01035160	-0.00185762	0.00176069	0.294322
cg01035170	-0.00384534	0.0045308	0.398371
cg01035190	-0.00149446	0.0109956	0.892203
cg01035198	-0.00165396	0.00247831	0.506298
cg01035219	0.0160259	0.00689725	0.0224833
cg01035238	-0.00585685	0.00465558	0.211748
cg01035260	0.00958873	0.00751989	0.205663
cg01035261	0.022112	0.00884641	0.0143122
cg01035334	-0.00255495	0.00483063	0.598217
cg01035422	0.00602183	0.00840453	0.475603
cg01035472	-0.00427721	0.00566838	0.452543
cg01035491	-0.00304495	0.0037118	0.414263
cg01035528	-0.000838147	0.00179027	0.640836
cg01035563	0.00909466	0.0050704	0.0763389
cg01035598	0.000987119	0.00798178	0.901861
cg01035619	0.00239388	0.00460317	0.604349
cg01035629	-0.000426459	0.00309019	0.890556
cg01035640	0.00114452	0.00445502	0.797859
cg01035644	-0.00364193	0.00597312	0.543637
cg01035687	0.0150983	0.0127426	0.239294
cg01035689	-0.00109371	0.00276232	0.693119
cg01035754	0.00844705	0.00988856	0.395327
cg01035771	0.00541781	0.00482119	0.26421
cg01035781	0.0192304	0.0135068	0.158092
cg01035789	-0.00182747	0.00267234	0.495891
cg01035804	-0.0170337	0.0105575	0.110275
cg01035809	0.00351095	0.00617636	0.571194
cg01035812	0.000874707	0.00230197	0.704885
cg01035815	0.0166891	0.0114242	0.147658
cg01035826	0.000461403	0.00683048	0.946298
cg01035900	0.00138845	0.0017185	0.421329
cg01035923	0.000373884	0.0130243	0.977164
cg01035931	-0.00997906	0.00917349	0.279681
cg01035956	-0.00533873	0.0045155	0.240303
cg01036012	0.00316605	0.0141289	0.823218
cg01036016	-0.00210655	0.00388292	0.588849
cg01036090	0.0039631	0.00506336	0.435927
cg01036133	-0.0124419	0.00875208	0.15872
cg01036148	-0.00344885	0.00190105	0.0730977
cg01036164	0.00439738	0.00417124	0.294705
cg01036173	-0.000798868	0.00202217	0.69377
cg01036205	-0.00521539	0.00701257	0.45905
cg01036264	-0.0211626	0.0157422	0.182338
cg01036324	0.0101258	0.00634847	0.114338
cg01036332	-0.00318398	0.00394324	0.421608
cg01036351	0.00594435	0.00416591	0.157187
cg01036371	0.0160427	0.00850989	0.0627435
cg01036393	-0.00622057	0.00403523	0.126809
cg01036399	-0.00713084	0.00383894	0.0666232
cg01036503	0.0167055	0.00811446	0.0425105
cg01036509	-0.000742554	0.00402184	0.853949
cg01036541	-0.00502236	0.00399631	0.212208
cg01036611	-0.00314032	0.00484763	0.518818
cg01036697	0.00268979	0.00366955	0.465527
cg01036731	0.00286556	0.0043722	0.513936
cg01036732	-0.00163086	0.00155215	0.296299
cg01036735	-0.0163181	0.0112457	0.150362
cg01036741	-0.00188798	0.00180119	0.297457
cg01036746	0.000866581	0.00219404	0.693832
cg01036779	-0.00348495	0.0033532	0.301549
cg01036806	-0.00251752	0.0017089	0.144311
cg01036828	-0.00272484	0.00765996	0.722908
cg01036849	-0.0038493	0.00416348	0.357763
cg01036958	-0.0056375	0.00498398	0.261111
cg01036972	0.0175865	0.00950412	0.0676484
cg01036998	-0.0159344	0.0115008	0.169441
cg01037020	0.00807238	0.00544539	0.141841
cg01037082	-0.0024414	0.0051122	0.634159
cg01037108	5.08479e-07	0.00146895	0.999725
cg01037165	-0.00605586	0.00426024	0.158752
cg01037217	0.00617597	0.00857113	0.473115
cg01037262	-0.00486402	0.00355517	0.174786
cg01037314	-0.00149401	0.00317458	0.639093
cg01037318	0.00828839	0.00494753	0.0974743
cg01037323	0.00226656	0.0038179	0.554276
cg01037496	0.00640347	0.01065	0.549225
cg01037523	0.00431795	0.00342516	0.210803
cg01037617	0.022519	0.0233794	0.338119
cg01037637	-0.00307684	0.00308275	0.321008
cg01037673	0.00346663	0.00174618	0.0502645
cg01037683	0.0144408	0.0129143	0.26656
cg01037686	0.00539922	0.00486825	0.270457
cg01037703	0.00919556	0.00528536	0.0854274
cg01037726	-0.00114604	0.0042099	0.786095
cg01037756	-1.55151e-05	0.00471469	0.997382
cg01037764	-0.0076028	0.00987654	0.443513
cg01037768	0.000974985	0.00399996	0.807999
cg01037823	-0.00236069	0.00481676	0.625297
cg01037895	0.0093203	0.00814062	0.255385
cg01038117	-0.0204654	0.0128116	0.1138
cg01038149	-0.00211483	0.00124549	0.0930841
cg01038167	-0.000192486	0.00139485	0.890561
cg01038172	-0.00419016	0.0078474	0.594734
cg01038207	-0.000638843	0.0013106	0.627169
cg01038214	0.00268401	0.00833928	0.748337
cg01038215	-0.0114695	0.00877204	0.194485
cg01038299	-0.00245386	0.00368908	0.507702
cg01038325	0.00119464	0.0200581	0.952643
cg01038344	-0.00287973	0.0124135	0.817096
cg01038350	0.00382776	0.00341586	0.265548
cg01038364	-0.00332319	0.00529134	0.53162
cg01038450	0.00103979	0.00129263	0.423359
cg01038479	0.00117344	0.00152833	0.444688
cg01038484	0.00361244	0.00745683	0.629286
cg01038517	0.00508386	0.00690915	0.463823
cg01038597	-0.0131573	0.010211	0.200974
cg01038640	0.00146736	0.00699133	0.83425
cg01038670	-0.00886434	0.00547266	0.108905
cg01038681	-0.0088954	0.00413323	0.034154
cg01038732	-0.0027163	0.00684796	0.692591
cg01038738	0.00208732	0.00321892	0.5184
cg01038750	-0.00308402	0.00256974	0.233347
cg01038820	-0.000564235	0.00762077	0.941149
cg01038861	-0.0135581	0.0118955	0.257513
cg01038877	0.0162694	0.0123358	0.190671
cg01038940	-0.000884507	0.00594503	0.882071
cg01038950	0.00525156	0.0058409	0.37108
cg01038953	0.0228939	0.0209366	0.277198
cg01039083	-0.0024689	0.00454114	0.588056
cg01039092	-0.00865746	0.00469062	0.0683374
cg01039117	0.00164938	0.00355162	0.643519
cg01039128	-0.0125511	0.0133963	0.3514
cg01039133	-0.00109334	0.00238178	0.647348
cg01039154	-0.0021979	0.00377435	0.561854
cg01039257	0.000453715	0.00621307	0.941953
cg01039355	0.000525293	0.00467491	0.910793
cg01039401	4.6887e-05	0.00802706	0.995353
cg01039421	-0.005915	0.0060397	0.330121
cg01039429	0.00220338	0.00358474	0.540386
cg01039441	0.000591706	0.00145488	0.685224
cg01039442	-0.0006665	0.00345377	0.847426
cg01039497	-0.0168843	0.0112911	0.138439
cg01039508	0.00621129	0.00539167	0.25247
cg01039573	0.0104965	0.0103515	0.313393
cg01039632	0.00269296	0.0106939	0.801772
cg01039664	-0.019531	0.0144213	0.179142
cg01039695	-0.000307076	0.00102385	0.764952
cg01039752	-5.86587e-05	0.00703972	0.993371
cg01039763	0.00885245	0.00767251	0.251747
cg01039849	-0.00786401	0.00831074	0.346644
cg01039871	-0.00154019	0.00541257	0.776659
cg01039902	0.00112245	0.00419119	0.789479
cg01039990	-0.00481713	0.00931643	0.606428
cg01040062	-0.00122163	0.0011611	0.29565
cg01040097	0.00799552	0.00490615	0.106782
cg01040103	0.0016444	0.00161696	0.311986
cg01040150	0.00216471	0.00453122	0.634039
cg01040156	-0.00654269	0.0053091	0.221137
cg01040169	-0.00439386	0.00732439	0.550136
cg01040189	0.00411929	0.00635708	0.518702
cg01040200	-0.00675246	0.00325215	0.0408163
cg01040227	-0.0123257	0.00794182	0.124294
cg01040259	-0.00956029	0.00533204	0.0764497
cg01040280	-0.000911525	0.00481859	0.850402
cg01040315	0.0256321	0.0141688	0.0738974
cg01040361	-0.0101739	0.0099332	0.308566
cg01040366	-0.00145296	0.00127479	0.257512
cg01040375	-0.0229099	0.0144217	0.115784
cg01040394	-0.000566052	0.00140407	0.687826
cg01040414	-0.0018247	0.00580069	0.753844
cg01040434	0.000282594	0.00561044	0.959944
cg01040457	0.00328554	0.00323406	0.312484
cg01040499	0.000526278	0.00371133	0.887564
cg01040533	-0.0137971	0.00971597	0.159167
cg01040535	0.000332123	0.001331	0.80354
cg01040553	0.0124935	0.00724104	0.0880102
cg01040585	0.0142116	0.00593962	0.0188773
cg01040624	-0.0168182	0.0152622	0.27352
cg01040634	0.0041507	0.00414736	0.319697
cg01040649	0.00409504	0.00443099	0.357947
cg01040654	0.00592748	0.00866168	0.495583
cg01040681	0.00441226	0.0072943	0.546826
cg01040700	0.0470559	0.0151574	0.00257217
cg01040719	-0.00492719	0.00934633	0.599411
cg01040727	9.93142e-05	0.0110949	0.992878
cg01040740	-0.00483656	0.00542641	0.375227
cg01040749	-0.00441202	0.0060426	0.467258
cg01040759	9.49641e-05	0.00095824	0.921285
cg01040779	0.00377358	0.00516685	0.467142
cg01040780	0.0019495	0.00371666	0.601245
cg01040782	9.54841e-05	0.00455801	0.983335
cg01040786	0.00371511	0.0029224	0.207027
cg01040822	0.00144895	0.00601314	0.81015
cg01040832	-0.00249016	0.0039669	0.531822
cg01040850	0.00946539	0.00652471	0.150459
cg01040890	-0.000876006	0.00387627	0.821738
cg01040960	-6.92707e-05	0.00393676	0.986002
cg01040966	0.00158861	0.00161363	0.327601
cg01041053	0.00443991	0.00684512	0.51829
cg01041061	0.00824086	0.0069371	0.23809
cg01041222	0.000744983	0.00128017	0.562111
cg01041239	-0.0519945	0.0211755	0.0160617
cg01041252	-0.00597389	0.00890825	0.50425
cg01041256	0.00114073	0.00484884	0.814562
cg01041257	0.00597069	0.0101486	0.557839
cg01041284	-0.00791643	0.00400705	0.0513668
cg01041367	0.00144766	0.00286587	0.61474
cg01041405	0.00632701	0.00371686	0.0922805
cg01041449	-0.00217064	0.00977088	0.824715
cg01041455	0.00887433	0.00674142	0.191501
cg01041534	0.00429883	0.0143475	0.76518
cg01041562	-0.0044253	0.00397048	0.268113
cg01041620	-0.000636173	0.00203098	0.754852
cg01041624	0.000213596	0.00719511	0.976385
cg01041648	0.000872966	0.00387117	0.822116
cg01041674	-0.00161483	0.00403098	0.689694
cg01041681	-0.000945402	0.00469569	0.840907
cg01041703	-0.00968132	0.00386241	0.0140508
cg01041717	0.0142645	0.0208072	0.494815
cg01041809	-0.0058217	0.00731697	0.428405
cg01041810	0.0151851	0.00508137	0.00364446
cg01041813	-0.00102299	0.00377426	0.786999
cg01041815	-0.00423028	0.00508517	0.407751
cg01041830	-0.00876991	0.00761492	0.25261
cg01041926	4.02518e-05	0.00494086	0.993519
cg01042100	0.00276615	0.00467303	0.555427
cg01042174	0.000876554	0.00103201	0.398011
cg01042202	-0.0104063	0.00868715	0.23421
cg01042246	-0.000499289	0.00341635	0.884144
cg01042278	-0.00371031	0.00486716	0.447934
cg01042284	-0.0121369	0.0103541	0.244324
cg01042287	-0.000605433	0.00328722	0.854303
cg01042334	-0.0110254	0.00676032	0.106528
cg01042368	-0.00454462	0.00603489	0.453449
cg01042424	-0.00778718	0.0083866	0.355704
cg01042465	0.0080211	0.013177	0.544297
cg01042469	0.000150329	0.00550147	0.978263
cg01042505	0.00370777	0.00177885	0.0400588
cg01042534	0.0108221	0.00765176	0.160833
cg01042558	-0.0139227	0.0121537	0.255122
cg01042564	0.0041588	0.00355664	0.245474
cg01042618	-0.00307848	0.00398451	0.441847
cg01042637	-0.00704329	0.00381201	0.0680504
cg01042640	0.00107169	0.00433746	0.80543
cg01042641	-0.000312108	0.00314723	0.921232
cg01042661	6.1422e-05	0.0109133	0.995522
cg01042687	0.00689672	0.0103475	0.506849
cg01042732	0.0068702	0.00457897	0.137136
cg01042749	-0.000619877	0.00221468	0.780223
cg01042830	0.0056297	0.00577777	0.332573
cg01042841	-0.00575791	0.00423362	0.17733
cg01042854	0.00335699	0.00520881	0.520958
cg01042877	4.0748e-05	0.00446538	0.99274
cg01042903	-0.00407251	0.00818547	0.620071
cg01042907	0.0043951	0.00341787	0.201883
cg01042941	-0.000183392	0.00332435	0.956133
cg01042948	-0.000296491	0.00457687	0.948497
cg01042983	0.0136402	0.00976558	0.166038
cg01043076	0.00130385	0.00495877	0.79322
cg01043096	7.72897e-05	0.00358772	0.982862
cg01043119	-0.0052079	0.00365792	0.158101
cg01043150	0.000140893	0.00534051	0.979013
cg01043153	0.00931033	0.00952287	0.330943
cg01043158	0.0138928	0.00554002	0.0140077
cg01043196	-0.00071817	0.00749398	0.923874
cg01043250	0.0108196	0.0101547	0.289607
cg01043252	0.0010511	0.0126262	0.933846
cg01043320	0.00141056	0.00184974	0.447781
cg01043330	0.0024309	0.00252334	0.338033
cg01043336	0.00133353	0.00336705	0.693035
cg01043363	-0.000451072	0.00150437	0.765013
cg01043370	-0.00500299	0.00174938	0.00530505
cg01043374	0.00609111	0.0064008	0.343927
cg01043383	-0.00941649	0.00407395	0.0231747
cg01043389	0.00111702	0.00153175	0.46781
cg01043409	-0.00220321	0.00216798	0.312327
cg01043502	0.00170479	0.00115419	0.143274
cg01043550	-0.00820991	0.0065917	0.216295
cg01043567	0.0081244	0.00775451	0.297679
cg01043583	0.00461956	0.00496757	0.354974
cg01043588	-0.0158484	0.0095619	0.10103
cg01043616	-0.0114718	0.00865532	0.188507
cg01043656	0.00136906	0.003434	0.691107
cg01043661	0.00276011	0.00700359	0.694472
cg01043669	-0.00431805	0.00456169	0.34647
cg01043681	-0.00258826	0.00395821	0.514902
cg01043729	0.000276411	0.00515865	0.957391
cg01043734	0.00225921	0.00434817	0.604678
cg01043759	-0.00420958	0.0102277	0.681656
cg01043803	0.00371614	0.00495017	0.454853
cg01043827	-0.00275041	0.00419072	0.513358
cg01043831	0.0143983	0.00803562	0.0766393
cg01043845	-0.00416391	0.00580901	0.475416
cg01043849	0.00010168	0.00601168	0.986544
cg01043901	-6.09256e-05	0.00442599	0.989049
cg01043945	-0.00210622	0.00930669	0.82149
cg01043957	0.00630552	0.00624384	0.315354
cg01043997	-0.00631724	0.00467678	0.180273
cg01044002	0.000926719	0.00461038	0.841162
cg01044025	-0.0041968	0.00905019	0.644003
cg01044046	-0.00370198	0.00529245	0.486116
cg01044050	-0.00350177	0.00230879	0.132964
cg01044076	0.000502541	0.00127945	0.695443
cg01044094	-0.0135526	0.00950967	0.157694
cg01044097	0.000348225	0.00835769	0.966861
cg01044101	0.0140887	0.0106538	0.189498
cg01044127	0.0023924	0.00149215	0.112488
cg01044129	-0.00536061	0.00394368	0.177568
cg01044166	-0.00380461	0.0028408	0.18397
cg01044179	0.00652653	0.00473869	0.171957
cg01044189	-0.00972529	0.00932252	0.299744
cg01044261	-0.00560635	0.00291346	0.0575872
cg01044293	-0.022059	0.015132	0.148505
cg01044314	-0.00556357	0.0039475	0.162284
cg01044331	0.00202315	0.00216041	0.351627
cg01044369	-0.00245638	0.0019074	0.201225
cg01044394	-0.00143618	0.00188646	0.44853
cg01044409	-0.0126063	0.00535536	0.0208273
cg01044441	-0.00288736	0.00492178	0.558959
cg01044465	0.00394562	0.00697505	0.573071
cg01044476	0.00368866	0.00521706	0.481433
cg01044503	-0.00198138	0.00462023	0.669094
cg01044580	0.0119121	0.00576805	0.0418818
cg01044589	0.00580909	0.00587087	0.325174
cg01044608	-0.000412815	0.0045372	0.927714
cg01044622	-0.0228681	0.0113223	0.0464887
cg01044632	0.00192741	0.00427196	0.652985
cg01044637	-0.0233537	0.01409	0.101028
cg01044662	0.00175934	0.00442605	0.691975
cg01044669	0.00285507	0.00259629	0.274509
cg01044684	-0.00532692	0.00663421	0.424193
cg01044693	-0.00170228	0.00307744	0.581582
cg01044694	0.00145355	0.0020584	0.48198
cg01044695	0.00247055	0.00157683	0.120797
cg01044698	0.0141661	0.0215138	0.511976
cg01044722	0.00114601	0.00200203	0.568512
cg01044731	-0.00252568	0.00179993	0.164112
cg01044765	0.000819738	0.00378044	0.828843
cg01044770	0.000193001	0.000984217	0.844992
cg01044849	0.0057773	0.00599993	0.338269
cg01044883	0.000635387	0.00291838	0.828158
cg01044912	0.0190924	0.00925071	0.0420081
cg01044961	0.00048443	0.00155002	0.755385
cg01044970	-0.00234876	0.0113111	0.835988
cg01045113	-0.026895	0.0170765	0.118893
cg01045118	-0.00030062	0.00223963	0.893533
cg01045132	-0.00859772	0.00556218	0.125796
cg01045266	0.000540113	0.00168515	0.749348
cg01045337	-0.00550826	0.00521044	0.293365
cg01045354	0.00774129	0.00402059	0.0574444
cg01045374	0.00142428	0.00585499	0.808377
cg01045442	0.0140071	0.00927094	0.134446
cg01045458	0.00477272	0.00600329	0.428767
cg01045611	-0.00504728	0.00636003	0.429591
cg01045612	-0.000151547	0.00141039	0.914679
cg01045622	0.00433092	0.00166335	0.0108417
cg01045626	0.00274359	0.00907596	0.763151
cg01045635	-0.00342481	0.00438158	0.43655
cg01045697	-0.00801089	0.00394587	0.0453909
cg01045723	-0.00187504	0.00663962	0.778306
cg01045835	-0.01109	0.00527771	0.0385081
cg01045896	0.00613725	0.0076675	0.425646
cg01045913	-0.015074	0.00640216	0.0207979
cg01045938	-0.0155969	0.0493833	0.752885
cg01045946	0.000426005	0.00359579	0.905966
cg01045957	0.00193081	0.00363315	0.596467
cg01045959	-0.0175184	0.0118214	0.141974
cg01045969	-0.0192223	0.0243393	0.431814
cg01045986	0.00337044	0.00491849	0.495003
cg01046026	0.00112926	0.00552662	0.838572
cg01046070	-0.0154168	0.0111757	0.171279
cg01046087	-0.00963467	0.00569414	0.0942186
cg01046104	0.0024907	0.00245401	0.312944
cg01046174	-0.000654842	0.0014927	0.66197
cg01046186	-0.00407326	0.00474712	0.393223
cg01046213	0.00588224	0.00816477	0.473184
cg01046284	-0.00471669	0.00366486	0.201506
cg01046309	0.00131614	0.00126864	0.302405
cg01046365	-0.0010457	0.0038147	0.784639
cg01046376	0.0175402	0.0079541	0.030079
cg01046377	0.00227137	0.00647917	0.726762
cg01046382	-0.00227791	0.00596201	0.70334
cg01046417	0.00603738	0.0118106	0.610518
cg01046434	0.000969694	0.00221316	0.662365
cg01046436	-0.00224217	0.00313663	0.476626
cg01046490	-0.00106441	0.00411775	0.796637
cg01046507	-0.00478811	0.0109338	0.662531
cg01046511	-0.0100801	0.00723334	0.167002
cg01046561	-0.000396377	0.00516863	0.939047
cg01046593	0.000216857	0.0014504	0.881493
cg01046604	0.0175363	0.00698093	0.0138497
cg01046613	0.00110351	0.00399076	0.782809
cg01046644	-0.00199446	0.00802315	0.804265
cg01046673	-3.36914e-05	0.00384933	0.993037
cg01046703	-0.00966123	0.00541932	0.0781171
cg01046739	0.0202541	0.0140169	0.152055
cg01046746	-0.00175568	0.005288	0.740678
cg01046790	-0.000713392	0.00588903	0.90386
cg01046798	0.000273541	0.00817073	0.97337
cg01046805	0.00828523	0.00687383	0.231344
cg01046833	-0.00298221	0.00858662	0.729198
cg01046865	0.00926652	0.00856185	0.282108
cg01046905	0.00815523	0.0059377	0.173137
cg01046943	0.000782584	0.00360962	0.828868
cg01046945	-0.0110177	0.00409854	0.0086076
cg01046953	-0.00344661	0.00652432	0.598656
cg01046961	0.00198861	0.00545419	0.716293
cg01046979	-0.0016921	0.00203445	0.407843
cg01047025	-0.0033761	0.00235811	0.155813
cg01047028	-0.00387525	0.00511128	0.450394
cg01047040	0.00354836	0.0029217	0.227849
cg01047043	-0.00339974	0.00242205	0.163979
cg01047045	-0.00523632	0.00353738	0.14241
cg01047111	-0.00372047	0.00654688	0.571308
cg01047114	0.00948601	0.0111542	0.397413
cg01047124	0.000349991	0.00493306	0.943602
cg01047134	-0.00415651	0.00318726	0.19564
cg01047180	0.000451674	0.00386249	0.907178
cg01047218	-0.00222407	0.00171207	0.197357
cg01047262	-0.00045933	0.0040786	0.910592
cg01047297	-0.00771255	0.00340817	0.0261277
cg01047414	-6.35136e-05	0.00150704	0.96648
cg01047485	-0.00627831	0.00555728	0.261689
cg01047555	-0.000153887	0.00179527	0.931888
cg01047586	0.000291887	0.00783111	0.970353
cg01047608	-0.00214639	0.00372595	0.566057
cg01047613	0.000510899	0.00518665	0.92176
cg01047631	0.0205229	0.0156027	0.191849
cg01047635	-0.00637772	0.00704666	0.367928
cg01047647	0.00983122	0.00474061	0.0410515
cg01047658	-0.0011533	0.00367555	0.754443
cg01047733	-0.00597387	0.00692502	0.390701
cg01047739	0.00874835	0.00515152	0.0930424
cg01047748	-0.00192748	0.00787497	0.807218
cg01047778	-0.00154247	0.0041451	0.710708
cg01047779	-0.00667893	0.00498877	0.184126
cg01047938	0.00540276	0.00444221	0.227186
cg01047959	0.000175721	0.00177107	0.921194
cg01048071	0.0215233	0.0132511	0.107937
cg01048080	0.000540536	0.00150524	0.720389
cg01048093	-0.00717088	0.00687928	0.30012
cg01048098	-0.00586558	0.00368789	0.11535
cg01048107	0.00788121	0.00551888	0.156859
cg01048187	0.00373336	0.00477596	0.436515
cg01048195	0.00585336	0.00582388	0.317654
cg01048203	0.00991392	0.00668047	0.141419
cg01048228	-0.00181932	0.00618324	0.76928
cg01048252	-0.00255771	0.00326155	0.435052
cg01048253	-0.000140987	0.00131383	0.91479
cg01048272	-0.00124685	0.0103707	0.90458
cg01048287	0.00499296	0.00460848	0.281611
cg01048303	-0.0013631	0.00391539	0.728577
cg01048346	0.00665082	0.00605714	0.275228
cg01048349	-0.00409889	0.011032	0.711133
cg01048372	-0.00600484	0.00784606	0.446146
cg01048445	0.00145491	0.00203696	0.476979
cg01048478	0.000560754	0.00144191	0.698303
cg01048526	8.53522e-05	0.00164927	0.958845
cg01048561	0.00195886	0.00618322	0.752153
cg01048576	-0.00257315	0.00385626	0.506369
cg01048585	-0.00216915	0.00334101	0.517887
cg01048662	0.0129876	0.00947448	0.173963
cg01048749	-0.000973842	0.00236666	0.68173
cg01048751	0.00278167	0.00428553	0.517995
cg01048752	-0.0179848	0.0152672	0.242008
cg01048810	-0.00148285	0.00507786	0.770964
cg01048814	-0.00385413	0.00397788	0.335286
cg01048834	0.000473402	0.00120792	0.696078
cg01048904	-0.00238306	0.00565427	0.674456
cg01048931	0.00201356	0.00195778	0.306571
cg01048937	0.00553368	0.00627761	0.380479
cg01048962	-0.016343	0.0231453	0.48201
cg01048972	0.00152441	0.00412509	0.712619
cg01048992	-4.42473e-05	0.00362759	0.990296
cg01049030	-0.00369916	0.00453005	0.416397
cg01049121	-0.00704382	0.00641537	0.275251
cg01049133	0.00263213	0.00694655	0.705677
cg01049138	-0.00592629	0.00716805	0.410633
cg01049141	0.00823907	0.0208493	0.693682
cg01049162	0.00238365	0.00490148	0.627968
cg01049176	-0.00353584	0.00421003	0.403288
cg01049188	-0.000805377	0.00146288	0.583359
cg01049205	-0.00302109	0.0102476	0.768842
cg01049237	0.000583741	0.0041923	0.889581
cg01049274	0.00165006	0.000957923	0.0885242
cg01049293	0.00216122	0.00369543	0.560171
cg01049316	0.00381486	0.00277734	0.173105
cg01049355	0.00632542	0.00569596	0.269839
cg01049356	9.76946e-05	0.00617434	0.987412
cg01049417	-0.00495619	0.00340279	0.148852
cg01049455	0.000575628	0.00369225	0.876472
cg01049462	0.0122811	0.0084445	0.149454
cg01049482	-0.00181716	0.00368187	0.622872
cg01049503	0.00352807	0.0077018	0.648035
cg01049520	0.00104754	0.00534853	0.845179
cg01049530	-0.0015441	0.0018832	0.414494
cg01049643	0.00747418	0.00759338	0.327696
cg01049674	-0.0109217	0.00650747	0.0968705
cg01049678	-0.00266844	0.00497504	0.593075
cg01049691	-0.00209705	0.00244559	0.393536
cg01049714	0.00247983	0.0130246	0.849442
cg01049775	-0.00619322	0.00370568	0.0982606
cg01049782	0.0074223	0.0061018	0.227119
cg01049790	-0.00680807	0.0026631	0.0123099
cg01049813	0.00138846	0.00168388	0.411876
cg01049849	0.0148741	0.015386	0.336361
cg01049850	-0.00645048	0.00685463	0.34929
cg01049870	0.0147675	0.00917121	0.110977
cg01049884	-0.00451142	0.0040602	0.269573
cg01049916	0.00602406	0.005514	0.277628
cg01049933	0.00168592	0.0119137	0.887794
cg01049955	0.00158435	0.00406287	0.697521
cg01049959	0.000356234	0.00483791	0.941471
cg01049995	0.00662084	0.00435696	0.132237
cg01050005	0.0111314	0.0059032	0.0626793
cg01050010	-0.0331165	0.0193764	0.0909953
cg01050076	0.00486076	0.00399326	0.226804
cg01050106	0.00162012	0.00670261	0.80957
cg01050183	-0.00285169	0.0059765	0.634452
cg01050197	0.003163	0.0110799	0.775962
cg01050213	-0.00775533	0.00649776	0.235903
cg01050214	-0.0155479	0.00580439	0.00883765
cg01050225	0.000991282	0.00900034	0.912553
cg01050235	-0.00805132	0.0068792	0.245042
cg01050266	0.00162882	0.00812961	0.841669
cg01050273	0.0121187	0.0113569	0.28889
cg01050429	0.0542847	0.0178737	0.00315189
cg01050433	8.42871e-05	0.00330888	0.979736
cg01050554	0.00233226	0.00395276	0.556698
cg01050612	0.00280107	0.00440089	0.526136
cg01050691	0.00520413	0.00957549	0.588186
cg01050736	0.00359007	0.0127687	0.779253
cg01050740	0.00220999	0.00802152	0.78358
cg01050828	0.00966689	0.00799314	0.229786
cg01050885	0.00778196	0.00449412	0.086892
cg01050920	-0.0118098	0.012378	0.342675
cg01050935	-0.0010584	0.00332426	0.750955
cg01050945	0.00219784	0.00508732	0.666793
cg01050965	0.000230602	0.00767239	0.976091
cg01050997	-0.00390043	0.00591929	0.511677
cg01051003	-0.000339347	0.00578808	0.953382
cg01051024	0.00209971	0.00895571	0.815183
cg01051047	0.00417007	0.00478151	0.385541
cg01051080	0.0024208	0.00458204	0.598621
cg01051091	-0.0051832	0.00354339	0.147131
cg01051098	0.00696284	0.00459373	0.133213
cg01051195	0.0016551	0.00228305	0.470428
cg01051200	-0.0066112	0.00578602	0.256333
cg01051204	-0.000944375	0.00784898	0.904509
cg01051240	0.000702955	0.00750749	0.925615
cg01051283	0.00596863	0.00779524	0.445941
cg01051318	0.00496241	0.00667173	0.459004
cg01051327	0.00112175	0.00117959	0.344257
cg01051344	0.00172602	0.00868974	0.843017
cg01051381	-0.0115329	0.0102689	0.264488
cg01051503	-0.000821996	0.00323439	0.799985
cg01051524	-0.00560738	0.00600058	0.352646
cg01051537	-0.00340213	0.00449166	0.450837
cg01051545	0.00117544	0.00159635	0.463513
cg01051546	0.000424823	0.00162019	0.793783
cg01051581	0.00686741	0.00515542	0.186314
cg01051583	0.00779569	0.00962503	0.420185
cg01051642	-0.00214719	0.00196889	0.278478
cg01051655	-0.00228847	0.0040785	0.576168
cg01051698	0.000377373	0.00679749	0.955854
cg01051701	0.000296743	0.00140968	0.833766
cg01051940	0.000553069	0.011377	0.961339
cg01052062	6.31617e-05	0.006175	0.991862
cg01052065	-0.00625704	0.0075256	0.408005
cg01052070	-0.00385423	0.0055689	0.490719
cg01052079	-0.00592553	0.00690431	0.393121
cg01052087	-0.00249311	0.00445531	0.577203
cg01052118	-0.00113786	0.00450146	0.801037
cg01052120	-0.00538334	0.00974512	0.582081
cg01052200	0.00324361	0.00399939	0.419564
cg01052209	0.00275927	0.00525529	0.600886
cg01052274	-0.00491722	0.00508727	0.336436
cg01052276	-0.00652888	0.0142009	0.646842
cg01052291	0.0129222	0.00543968	0.0197191
cg01052294	0.0105559	0.0080756	0.194613
cg01052295	-0.00363465	0.00234068	0.124097
cg01052411	0.000556617	0.00485496	0.908987
cg01052428	-0.00537339	0.0062291	0.390714
cg01052456	-0.00162462	0.00578344	0.779447
cg01052477	0.000252174	0.00164914	0.878821
cg01052502	0.00241917	0.00244957	0.326092
cg01052512	-0.0226839	0.0121892	0.0661251
cg01052572	-0.0307958	0.0143244	0.0343402
cg01052602	-0.00433253	0.00496857	0.385615
cg01052614	-0.0122941	0.00851554	0.152409
cg01052636	0.00910472	0.00809392	0.263732
cg01052645	4.34114e-05	0.00139359	0.975221
cg01052666	0.00287263	0.00169063	0.0928638
cg01052699	0.003406	0.00744147	0.648305
cg01052723	-0.0122856	0.0179258	0.494941
cg01052727	-0.0405627	0.0117296	0.000844072
cg01052743	-0.00135817	0.0024801	0.585349
cg01052776	0.00914499	0.00489926	0.0653249
cg01052805	0.00385972	0.00277004	0.167055
cg01052838	0.00425625	0.00700819	0.545217
cg01052854	0.000473842	0.00144957	0.744541
cg01052864	0.0103653	0.00862191	0.232548
cg01052897	-0.0127269	0.00922647	0.17131
cg01052940	-0.00770211	0.00671979	0.254862
cg01052941	-0.0279415	0.0190331	0.145699
cg01052955	0.00057019	0.00333045	0.86446
cg01052971	0.00987312	0.00739483	0.185314
cg01052993	0.00830533	0.00561632	0.142809
cg01053076	0.0189072	0.012829	0.14415
cg01053087	-0.0105515	0.00798229	0.189681
cg01053196	-0.000956053	0.00155158	0.539386
cg01053213	-0.00715773	0.00706215	0.313616
cg01053225	0.000626182	0.00586259	0.915186
cg01053241	-0.0123712	0.00665275	0.066328
cg01053252	-0.0458011	0.0222281	0.0423372
cg01053259	-0.00259038	0.00416112	0.535229
cg01053260	-0.00088353	0.00170454	0.605537
cg01053273	0.00667706	0.00570108	0.24472
cg01053282	0.00137514	0.00425704	0.74745
cg01053316	-0.00391506	0.0106852	0.714957
cg01053349	0.00315219	0.00570738	0.582159
cg01053354	0.00270733	0.0119157	0.820796
cg01053396	0.0154933	0.0122918	0.210874
cg01053405	-0.00626639	0.0041001	0.130053
cg01053411	-0.00167923	0.00250601	0.504581
cg01053465	0.0028565	0.00858005	0.739993
cg01053551	-0.0207471	0.0123507	0.0965784
cg01053621	-0.00912203	0.0098799	0.358409
cg01053627	-0.00106175	0.00491913	0.829616
cg01053629	-0.000848123	0.00488444	0.862554
cg01053681	-0.0162904	0.0119563	0.176557
cg01053709	0.00643891	0.0100285	0.522524
cg01053711	-0.0127719	0.00879939	0.15025
cg01053714	0.00582157	0.00912484	0.525155
cg01053750	-0.0104943	0.00655879	0.113217
cg01053763	-0.00240136	0.00401284	0.551116
cg01053766	-0.00151122	0.00301115	0.617023
cg01053866	0.0176443	0.0190948	0.358025
cg01053875	-0.00515002	0.00651769	0.431583
cg01053943	-0.000296929	0.00419677	0.943758
cg01054023	0.000387214	0.00172251	0.822665
cg01054027	0.00308505	0.00456879	0.501311
cg01054050	-0.00546954	0.00856247	0.524644
cg01054110	-0.00260456	0.00810549	0.748728
cg01054124	-0.00113159	0.00631597	0.858226
cg01054140	-0.00962621	0.00740311	0.196935
cg01054241	-0.001333	0.00445142	0.765307
cg01054253	0.00325762	0.00528225	0.539036
cg01054282	-0.00415996	0.00628126	0.509542
cg01054332	2.8321e-05	0.001612	0.986023
cg01054354	-0.00378173	0.00173718	0.032194
cg01054375	-0.00755467	0.00476956	0.116837
cg01054402	-0.00402007	0.00661677	0.545063
cg01054432	-0.00137448	0.00523567	0.793539
cg01054454	0.0039694	0.00394705	0.317367
cg01054478	-0.00185546	0.00270414	0.494439
cg01054479	-0.000378582	0.00470156	0.936007
cg01054502	-0.00101764	0.00153792	0.509913
cg01054511	0.0149805	0.0106247	0.162113
cg01054559	0.0159749	0.00997955	0.113053
cg01054590	-0.00541519	0.00665881	0.418302
cg01054612	-0.00309872	0.0070389	0.660864
cg01054615	0.024895	0.0136967	0.0725691
cg01054622	0.0106955	0.00514209	0.0404682
cg01054652	-0.00360465	0.015821	0.820306
cg01054668	-0.00602192	0.00368842	0.106156
cg01054713	-7.41364e-05	0.00311034	0.981038
cg01054725	0.00313267	0.0052621	0.553171
cg01054755	0.0230737	0.0142828	0.109826
cg01054775	0.000188686	0.00493326	0.969578
cg01054805	-0.0190211	0.00772392	0.0157636
cg01054832	-0.00654803	0.00822184	0.427956
cg01054891	0.00210848	0.00385808	0.586115
cg01054938	0.0115916	0.00604018	0.0582521
cg01055000	0.000763567	0.00207551	0.713846
cg01055025	0.01162	0.00525939	0.0297754
cg01055075	-0.00422561	0.0038721	0.278156
cg01055099	0.00769439	0.0106279	0.471021
cg01055103	0.0289872	0.0135933	0.035786
cg01055105	0.00307248	0.00546604	0.575491
cg01055121	-0.000619579	0.00467048	0.89477
cg01055129	0.00410303	0.00613498	0.505398
cg01055135	-0.000156993	0.00693848	0.982
cg01055191	0.00154934	0.00135751	0.256871
cg01055208	7.25479e-05	0.00561852	0.989727
cg01055226	0.00558579	0.00579189	0.337511
cg01055232	-0.00106128	0.0031262	0.735066
cg01055279	0.00705033	0.00641034	0.274437
cg01055281	0.00360075	0.00940194	0.702669
cg01055364	-0.00264255	0.00277958	0.344389
cg01055386	-0.00049994	0.00299379	0.867764
cg01055403	-0.00446956	0.00382184	0.245405
cg01055462	0.00809975	0.00746278	0.280764
cg01055518	0.000873789	0.00573878	0.879334
cg01055520	-0.0151893	0.00925734	0.104453
cg01055539	0.00375967	0.0080569	0.641925
cg01055543	-0.00061577	0.00182611	0.736775
cg01055561	0.00259231	0.00379921	0.496843
cg01055562	0.0113695	0.00643737	0.0808747
cg01055591	0.00447589	0.0060339	0.460212
cg01055594	-0.00031673	0.00999219	0.974786
cg01055610	3.39235e-05	0.00119778	0.97747
cg01055691	0.100609	0.0673869	0.139055
cg01055695	0.00299516	0.00362166	0.410492
cg01055714	0.000448107	0.00150291	0.766291
cg01055748	0.000976957	0.00130299	0.45541
cg01055824	0.0117279	0.0128205	0.362838
cg01055830	0.000700751	0.00129867	0.590856
cg01055834	-0.000258868	0.00526302	0.960884
cg01055868	0.012313	0.0145038	0.398238
cg01055871	0.0122556	0.00562553	0.032068
cg01055908	-0.00242854	0.00537809	0.652709
cg01055954	-0.000740569	0.00381776	0.846644
cg01055967	-0.00416162	0.00356545	0.246316
cg01055985	0.00614311	0.0075221	0.416345
cg01056126	0.00378991	0.00339279	0.26705
cg01056155	0.00354548	0.00194664	0.0719935
cg01056174	-0.000297215	0.0014	0.832373
cg01056242	-0.00156191	0.00166326	0.350298
cg01056272	0.00341678	0.00682438	0.617866
cg01056310	-0.000465714	0.00194774	0.811587
cg01056350	0.00103836	0.00109787	0.346873
cg01056358	-0.0162493	0.0182601	0.375984
cg01056384	0.00231214	0.0047013	0.624093
cg01056398	-0.00356875	0.00366954	0.333482
cg01056399	-0.0017724	0.00463866	0.703323
cg01056400	-0.00486933	0.0082584	0.556972
cg01056444	-0.00789302	0.00480989	0.104408
cg01056467	0.00439581	0.0123018	0.721711
cg01056475	-0.000868383	0.00381572	0.820507
cg01056478	-0.00166491	0.00295276	0.574308
cg01056568	0.00229683	0.00703493	0.744839
cg01056590	0.0116142	0.0109185	0.290402
cg01056615	-0.00288561	0.00515805	0.5773
cg01056637	-0.00406316	0.00440956	0.359367
cg01056640	0.0152025	0.0105216	0.152084
cg01056678	-0.00208764	0.00383331	0.587417
cg01056686	-0.00392555	0.00557907	0.483548
cg01056765	0.000468029	0.00413326	0.910105
cg01056775	-0.000539635	0.00107193	0.61594
cg01056808	-0.0029844	0.00664301	0.654365
cg01056853	0.0428857	0.0183458	0.0217015
cg01056878	-0.00321003	0.00512041	0.53236
cg01056881	0.0271619	0.0108588	0.0142432
cg01056889	0.00314768	0.00166602	0.0621766
cg01056903	-0.000263152	0.00121601	0.829178
cg01056945	0.000176173	0.00251106	0.944228
cg01057000	-0.00270791	0.00443735	0.543285
cg01057036	0.00361447	0.00342139	0.293696
cg01057126	-0.00423007	0.00542045	0.437279
cg01057132	0.0132259	0.00848316	0.122608
cg01057176	0.00198786	0.00162099	0.223387
cg01057196	0.00200898	0.00473469	0.672386
cg01057225	0.00393896	0.00974643	0.687099
cg01057248	0.00100958	0.00211633	0.634526
cg01057265	-0.0145563	0.0122535	0.238093
cg01057268	-0.0070306	0.0133473	0.599713
cg01057275	-0.0104691	0.00496371	0.037808
cg01057287	0.00858675	0.0110218	0.438054
cg01057316	-0.000171928	0.00327142	0.958207
cg01057416	0.001677	0.00429416	0.6971
cg01057532	0.0102678	0.00743545	0.170837
cg01057552	-0.00215783	0.00550665	0.696121
cg01057573	0.0195741	0.0100696	0.0551419
cg01057599	-0.000930749	0.0039038	0.812115
cg01057635	-0.000575456	0.00371126	0.877136
cg01057705	2.16846e-05	0.00328914	0.994755
cg01057741	0.00258593	0.00731957	0.724725
cg01057742	-0.00140501	0.00266918	0.599963
cg01057872	0.00550604	0.00729456	0.452399
cg01057893	0.00147006	0.0030462	0.6306
cg01057898	0.00240821	0.0064879	0.711403
cg01057899	-0.0138553	0.0158308	0.383867
cg01057906	-0.00110217	0.00139042	0.430116
cg01057917	-0.0024486	0.00472841	0.605879
cg01057920	-0.000343845	0.00103574	0.740703
cg01057945	0.00231235	0.00705256	0.743795
cg01057962	-0.000801221	0.00122343	0.514263
cg01057970	0.00415193	0.00426827	0.333378
cg01058004	0.00192881	0.00595674	0.746864
cg01058022	-0.00297181	0.0067677	0.661666
cg01058027	-0.00098698	0.0101388	0.922675
cg01058070	0.000325387	0.0041151	0.937157
cg01058079	0.00636664	0.0071248	0.374007
cg01058212	-0.00568794	0.00565534	0.317318
cg01058215	-0.00272282	0.00468433	0.562567
cg01058294	0.000459417	0.00153201	0.764985
cg01058309	-0.000192999	0.00142314	0.892439
cg01058326	0.00572543	0.00845161	0.499926
cg01058342	-0.00753084	0.0155769	0.629982
cg01058360	-0.00391586	0.00355655	0.273922
cg01058368	-0.0172873	0.00979149	0.0809806
cg01058454	-0.00340073	0.00404383	0.402672
cg01058583	0.00426291	0.00394082	0.282361
cg01058584	-0.0076982	0.00533355	0.152512
cg01058588	-0.00254603	0.00310437	0.414377
cg01058711	-0.00098253	0.00478986	0.837952
cg01058717	-0.0242897	0.0186953	0.197295
cg01058850	-0.000820903	0.00896888	0.927284
cg01058879	-0.00253605	0.00198694	0.205225
cg01058888	-0.0128643	0.00809356	0.115585
cg01058896	0.000976693	0.00847299	0.908496
cg01058902	0.000955123	0.0106622	0.928827
cg01058931	0.00312909	0.00253799	0.220935
cg01058932	0.00089161	0.00516954	0.863466
cg01058983	0.00678744	0.0040867	0.100342
cg01059012	0.026867	0.0172694	0.123397
cg01059047	-0.00365472	0.00480643	0.449082
cg01059051	-0.000463919	0.00405202	0.909113
cg01059100	0.000356932	0.00812114	0.965044
cg01059116	-0.0139953	0.0328596	0.671224
cg01059126	-0.00127968	0.00187095	0.495808
cg01059276	-0.00904629	0.0064749	0.165927
cg01059290	0.00574752	0.00227553	0.0133549
cg01059295	0.00398467	0.00408598	0.332162
cg01059331	-0.00671923	0.0126514	0.596699
cg01059379	0.00167843	0.00556748	0.763776
cg01059385	-0.00189884	0.0080893	0.814966
cg01059398	-0.00644349	0.00418756	0.127501
cg01059421	-0.00129232	0.0082112	0.875306
cg01059428	-0.00560596	0.00794746	0.48246
cg01059432	0.00409098	0.00437942	0.352819
cg01059449	0.00344635	0.00362918	0.344934
cg01059497	0.00273649	0.0051089	0.59358
cg01059513	0.00240368	0.00346982	0.490319
cg01059516	0.00163283	0.00352613	0.644474
cg01059553	-0.00432202	0.00422133	0.308743
cg01059609	-0.00452908	0.00308349	0.145489
cg01059690	0.00343313	0.00591428	0.56309
cg01059696	-0.00784547	0.00395741	0.0505813
cg01059704	-0.00616217	0.00578601	0.289818
cg01059717	-0.00332784	0.00611577	0.587736
cg01059731	-0.00110228	0.00138807	0.429295
cg01059738	-0.00886642	0.0110689	0.425302
cg01059747	-0.000229633	0.00425336	0.957068
cg01059768	0.00233084	0.00721078	0.747286
cg01059818	-0.00252979	0.00483015	0.601784
cg01059824	0.000162391	0.00108949	0.881857
cg01059867	-0.0296176	0.0161097	0.0694025
cg01059881	0.00946092	0.0052515	0.075078
cg01059913	0.00529313	0.00236412	0.0277107
cg01059929	-0.00819297	0.00685793	0.235462
cg01059952	0.00712214	0.0094778	0.454407
cg01060016	-0.000499237	0.00226357	0.825957
cg01060026	-0.00299285	0.00147655	0.0457316
cg01060040	0.00582479	0.00619795	0.349926
cg01060059	-0.00436245	0.0107677	0.686369
cg01060089	-0.0261869	0.0141093	0.0668393
cg01060136	0.00142611	0.00134947	0.293531
cg01060153	0.00704887	0.00916772	0.444047
cg01060165	0.000471426	0.00149492	0.753249
cg01060168	-0.00447427	0.00350816	0.205567
cg01060188	-0.00829264	0.00399979	0.0411048
cg01060207	0.000375337	0.00158391	0.813238
cg01060218	-0.00217485	0.00644067	0.736422
cg01060238	0.0166706	0.00688492	0.0175416
cg01060282	-0.0329876	0.0161869	0.0445946
cg01060323	-0.00311488	0.00613739	0.613071
cg01060345	0.00282115	0.0038402	0.464537
cg01060346	-0.00600082	0.00385955	0.123625
cg01060387	-0.0162118	0.0134071	0.229863
cg01060409	-0.00526713	0.0121623	0.666037
cg01060419	-0.00117724	0.00409198	0.774265
cg01060444	0.000272878	0.00598112	0.963715
cg01060471	0.00584912	0.00379665	0.127044
cg01060638	0.00080667	0.00486618	0.868722
cg01060651	-0.000901875	0.00163272	0.582107
cg01060669	-0.00578439	0.00324387	0.078045
cg01060694	0.000197924	0.00324438	0.951495
cg01060804	-0.000704051	0.00150947	0.642079
cg01060850	0.0172418	0.0104743	0.103351
cg01060855	0.00101367	0.00366982	0.783035
cg01060861	-0.0051238	0.00218426	0.0212609
cg01060862	0.00201625	0.0087346	0.817985
cg01060922	-0.00547417	0.00430664	0.207081
cg01060938	-0.00287007	0.00332526	0.390449
cg01060950	0.00316921	0.00797466	0.692038
cg01060952	-0.00290662	0.00375985	0.441577
cg01060964	-0.00373449	0.00696084	0.592982
cg01060974	-0.00845365	0.00374924	0.0266585
cg01060989	0.00181301	0.00757657	0.811442
cg01061019	-0.00085634	0.00444955	0.847834
cg01061025	-0.00263897	0.00188733	0.165591
cg01061047	-0.0252688	0.0104155	0.0173277
cg01061053	0.00167421	0.00636445	0.793128
cg01061164	-0.0138327	0.0102828	0.182047
cg01061283	-0.000818068	0.0037717	0.828797
cg01061290	0.000293157	0.00116308	0.801595
cg01061391	0.00598777	0.0154106	0.698559
cg01061405	-0.0015868	0.00671172	0.813661
cg01061416	-0.000261506	0.00499047	0.958329
cg01061424	0.00359035	0.0065769	0.586529
cg01061425	-0.000320429	0.0014773	0.828793
cg01061480	-0.0101055	0.00644435	0.120483
cg01061553	-0.0141991	0.010054	0.161434
cg01061575	0.00220823	0.00149745	0.143915
cg01061626	0.00365302	0.00977097	0.709415
cg01061679	0.00465895	0.00931534	0.618241
cg01061681	0.00312775	0.00560675	0.578377
cg01061714	0.0119777	0.00823463	0.14939
cg01061744	0.0139498	0.0100466	0.168525
cg01061789	0.0061956	0.00686859	0.369537
cg01061804	-0.00629008	0.00841114	0.456581
cg01061877	0.0038294	0.00783879	0.626411
cg01061880	0.00837798	0.00658874	0.206918
cg01061909	0.00348263	0.00481976	0.47188
cg01061944	-0.00142331	0.00438169	0.746089
cg01061956	0.0107501	0.0135825	0.430822
cg01061980	-0.00485536	0.00779355	0.534916
cg01062020	0.000806057	0.0123967	0.948306
cg01062024	0.000558015	0.00618874	0.928363
cg01062109	0.000179838	0.00483448	0.970412
cg01062113	-0.00201686	0.00385559	0.602234
cg01062116	0.00703098	0.00909468	0.441567
cg01062126	-0.00603165	0.00410222	0.145078
cg01062175	0.00697868	0.0136224	0.609742
cg01062234	-0.00262221	0.0110327	0.812692
cg01062247	-0.0103216	0.0140596	0.464842
cg01062300	-0.00158026	0.00378206	0.677101
cg01062318	0.00205517	0.0298736	0.94531
cg01062395	-0.00444484	0.00330593	0.182281
cg01062424	0.000887158	0.0122145	0.942266
cg01062443	0.00314073	0.00571539	0.584055
cg01062470	0.00601752	0.00795273	0.451297
cg01062519	0.00525308	0.00330144	0.115204
cg01062564	-0.00248272	0.00379144	0.51431
cg01062621	0.000565594	0.00562675	0.920164
cg01062651	0.00126839	0.00361728	0.726701
cg01062691	0.000423616	0.00160641	0.792632
cg01062797	-0.00282547	0.00414166	0.496921
cg01062829	-0.00717337	0.00516291	0.168256
cg01062834	0.00149472	0.0020705	0.472285
cg01062838	0.00186249	0.00515135	0.718562
cg01062842	-0.0057187	0.00521571	0.275913
cg01062849	-0.0032419	0.00401122	0.421175
cg01062865	-0.000358803	0.00467003	0.938934
cg01062913	-0.00239277	0.00475439	0.616042
cg01062937	-0.00348468	0.00347432	0.318651
cg01062938	-0.00645878	0.00571885	0.26184
cg01062942	0.000800008	0.0032288	0.804894
cg01062980	0.00167336	0.00136986	0.225176
cg01063003	-0.0235849	0.00971004	0.0172014
cg01063065	0.00377755	0.00470306	0.424041
cg01063076	-0.000685449	0.00394617	0.862505
cg01063112	0.0101057	0.00858134	0.242154
cg01063146	-0.00379042	0.00714086	0.596905
cg01063178	0.000872265	0.00156843	0.579543
cg01063234	0.00745985	0.00819479	0.365171
cg01063243	-0.000612022	0.00807893	0.939788
cg01063265	0.00793029	0.0101357	0.436095
cg01063280	-0.00468762	0.00712245	0.512181
cg01063305	-0.00299767	0.0128543	0.816151
cg01063321	-0.00125302	0.00365079	0.732261
cg01063372	-0.00110691	0.00773556	0.886547
cg01063406	-0.00738192	0.00913802	0.421395
cg01063413	-0.00150241	0.00356229	0.674244
cg01063425	0.00265738	0.0064854	0.682998
cg01063461	-0.00293253	0.00434382	0.5014
cg01063509	-0.00149159	0.00609327	0.807193
cg01063524	-0.000482827	0.00167897	0.774357
cg01063572	-0.00157575	0.0016032	0.328393
cg01063579	-0.00757206	0.00935278	0.420376
cg01063615	0.000423989	0.00651961	0.948297
cg01063701	-0.00911757	0.0101004	0.369181
cg01063759	-0.00740445	0.00470848	0.119446
cg01063768	-0.020286	0.0110393	0.0695318
cg01063813	0.0208603	0.0095839	0.0322193
cg01063912	0.000232328	0.00520227	0.964481
cg01063932	0.00546182	0.0106041	0.607812
cg01063935	-0.0212032	0.0146903	0.152515
cg01064048	0.0028434	0.00755881	0.707706
cg01064131	-0.00477955	0.0037755	0.208914
cg01064150	-0.00309318	0.00607324	0.611822
cg01064194	0.00264293	0.0162693	0.871329
cg01064212	-0.0225711	0.00699163	0.00175692
cg01064256	0.00859324	0.00814566	0.29437
cg01064265	0.0171692	0.0339509	0.614341
cg01064286	-0.00955308	0.0071562	0.18538
cg01064307	0.00166722	0.00114479	0.148892
cg01064356	-0.00228166	0.00388927	0.558955
cg01064363	-0.00734172	0.00430148	0.0914288
cg01064365	0.0033398	0.0120683	0.782635
cg01064432	0.00417391	0.00885686	0.638632
cg01064483	-0.000234	0.00484731	0.961608
cg01064573	0.000221382	0.00173897	0.898992
cg01064652	-0.000988257	0.0041392	0.811857
cg01064683	0.0195869	0.0146551	0.184863
cg01064725	-0.000248836	0.00295778	0.933147
cg01064749	0.0140887	0.00534079	0.00988047
cg01064758	-0.00779075	0.00977898	0.427804
cg01064804	0.00741371	0.00992412	0.457054
cg01064897	0.0340018	0.0288912	0.242449
cg01064902	-0.00292908	0.00135091	0.0328715
cg01064903	-0.00327625	0.00433631	0.451966
cg01064917	-0.0011686	0.00332542	0.726127
cg01064918	0.0304369	0.0103784	0.0042939
cg01064938	0.000735362	0.0023514	0.755232
cg01064941	-0.00313363	0.00420459	0.458106
cg01064957	-0.000210813	0.00178302	0.906155
cg01064979	-0.00785709	0.00546625	0.154196
cg01064990	-0.000289983	0.00241267	0.904608
cg01065003	0.00536994	0.00356663	0.135791
cg01065078	0.0012172	0.00494368	0.806096
cg01065100	-0.016718	0.0124471	0.182726
cg01065103	0.00207931	0.00537174	0.69964
cg01065156	0.00217841	0.00210461	0.303506
cg01065180	-0.00275054	0.00415713	0.509948
cg01065198	0.00287286	0.00487596	0.557261
cg01065210	-0.00150588	0.003876	0.698585
cg01065213	0.00850239	0.0175622	0.62951
cg01065278	0.00759885	0.00891501	0.396351
cg01065319	-0.0094506	0.00413332	0.0246568
cg01065324	0.00631234	0.00894974	0.482501
cg01065349	-0.00237932	0.00187468	0.207759
cg01065422	0.000979892	0.00394279	0.804312
cg01065425	-0.00342195	0.00166913	0.0433609
cg01065471	0.000550496	0.00204361	0.788279
cg01065516	0.00461898	0.00327549	0.162056
cg01065534	-0.00386764	0.00431155	0.372173
cg01065563	-0.00396948	0.00505887	0.434786
cg01065586	-0.00348511	0.0123495	0.778455
cg01065599	0.000376323	0.00553441	0.945944
cg01065679	-0.0201894	0.0137344	0.145172
cg01065697	0.00671775	0.00936258	0.474981
cg01065748	-0.00564583	0.00440208	0.203061
cg01065780	-0.00113283	0.00136475	0.408772
cg01065806	-0.00401983	0.00318026	0.209607
cg01065821	0.0273754	0.0136694	0.0483259
cg01065822	0.0063234	0.00808359	0.436191
cg01065828	0.00158339	0.00203383	0.438371
cg01065842	0.000743931	0.00682385	0.913438
cg01065905	-0.00297696	0.00615643	0.629918
cg01065920	-0.00111341	0.00108809	0.309017
cg01065938	0.00337145	0.0046006	0.465633
cg01065960	0.000353039	0.0079575	0.964715
cg01065977	0.000449385	0.0082762	0.956822
cg01066011	-0.00515909	0.00365806	0.162006
cg01066036	-0.00495235	0.00640737	0.441668
cg01066053	0.0146492	0.00850151	0.0884169
cg01066056	0.00286017	0.00853546	0.738362
cg01066064	-0.00111382	0.00390907	0.776374
cg01066175	0.0066859	0.00537139	0.216576
cg01066179	0.00141319	0.00502183	0.779065
cg01066189	-0.00637274	0.00472348	0.180786
cg01066212	-0.000954908	0.00121674	0.434698
cg01066217	-0.00199404	0.00177441	0.2642
cg01066270	0.00048733	0.00135407	0.719794
cg01066274	0.00162444	0.00140855	0.251958
cg01066290	-0.0764198	0.0374937	0.0445663
cg01066310	-0.00486874	0.00480333	0.313576
cg01066357	-0.000666139	0.00144157	0.645169
cg01066416	0.00408272	0.00835901	0.62648
cg01066431	0.00632553	0.00661183	0.34137
cg01066438	-0.00410972	0.00509762	0.422325
cg01066451	0.00331143	0.0128053	0.796556
cg01066465	0.00196612	0.00147758	0.186785
cg01066472	-0.0372411	0.0188691	0.0515941
cg01066494	-0.00353936	0.00359714	0.327875
cg01066588	0.0068551	0.0051294	0.184893
cg01066602	0.0200659	0.0115351	0.0854759
cg01066631	0.00538491	0.00818452	0.512315
cg01066636	0.00305314	0.00633378	0.630987
cg01066680	-0.00441681	0.00423757	0.300161
cg01066685	-0.00324144	0.00513283	0.529362
cg01066727	-0.0107362	0.0102708	0.298773
cg01066757	-0.0585406	0.0470382	0.216645
cg01066808	-0.00342221	0.00475333	0.473479
cg01066837	-0.00852131	0.0103449	0.412349
cg01066865	-0.00262087	0.00449459	0.561324
cg01066929	0.00242207	0.00849881	0.77633
cg01066936	0.00601688	0.00818636	0.464323
cg01066954	0.00583019	0.00434869	0.183515
cg01067010	-0.00858874	0.00957106	0.372001
cg01067051	-0.000817649	0.00325067	0.801996
cg01067062	-0.00510624	0.0115941	0.660728
cg01067137	-0.00904361	0.00480803	0.0633255
cg01067139	-0.0152154	0.0122758	0.218504
cg01067151	0.00584393	0.00916916	0.525573
cg01067190	0.00567114	0.00505221	0.264735
cg01067216	-0.00169323	0.00585617	0.773165
cg01067224	0.00195555	0.00746289	0.793913
cg01067326	-0.00350979	0.00298312	0.242586
cg01067385	0.00210026	0.00251757	0.406429
cg01067390	0.0011066	0.00349481	0.752274
cg01067405	0.0166221	0.0307149	0.589772
cg01067444	-0.000781669	0.00162657	0.632034
cg01067446	-0.00712932	0.00498281	0.156074
cg01067505	0.00327289	0.00708866	0.645443
cg01067538	0.00499885	0.00444443	0.263791
cg01067603	-0.00345983	0.00359064	0.337933
cg01067604	0.000134434	0.0016911	0.936822
cg01067626	-0.000268475	0.00132521	0.839929
cg01067635	-0.000206831	0.00297851	0.944798
cg01067718	0.00227887	0.00544746	0.676731
cg01067724	-0.00062957	0.00126166	0.619038
cg01067782	0.00401707	0.0105923	0.705432
cg01067802	-0.00417517	0.00738958	0.573523
cg01067813	-0.00204522	0.00733552	0.781051
cg01067814	0.0054152	0.00397095	0.176179
cg01067849	0.000369652	0.00115462	0.749621
cg01067936	-0.000906782	0.00154304	0.558283
cg01067940	-0.00321129	0.00505743	0.527118
cg01067963	0.00147006	0.00320185	0.647287
cg01067983	-0.0015802	0.0179505	0.930054
cg01068006	-0.00187406	0.00199242	0.349517
cg01068014	-0.000988149	0.00401391	0.806122
cg01068016	0.00494629	0.00518963	0.343175
cg01068023	-0.000837267	0.00316111	0.79174
cg01068044	0.00516042	0.00621112	0.40834
cg01068097	-0.00924694	0.00759556	0.226739
cg01068136	0.000924716	0.00131212	0.482848
cg01068240	-0.00613283	0.00452265	0.1786
cg01068252	-0.00145023	0.00660456	0.826713
cg01068320	0.00454565	0.0068051	0.505917
cg01068332	0.00902603	0.00676804	0.185807
cg01068375	-0.000616098	0.00913215	0.946367
cg01068407	0.00319957	0.00974145	0.743361
cg01068412	0.000634485	0.00106651	0.553441
cg01068477	0.00124678	0.00175434	0.479182
cg01068586	0.00318996	0.00449397	0.479707
cg01068601	0.00809086	0.0107198	0.452431
cg01068621	-0.00448918	0.00445432	0.316333
cg01068691	0.00799871	0.00527303	0.132914
cg01068714	-0.00772852	0.00761154	0.312745
cg01068758	-0.00731301	0.00750613	0.332623
cg01068781	-0.000615879	0.00372783	0.869161
cg01068808	0.0018581	0.00400528	0.643869
cg01068822	0.0184505	0.0105178	0.0829155
cg01068823	0.00288268	0.00449785	0.523271
cg01068906	0.00305133	0.0103841	0.769576
cg01068913	-0.000308458	0.00151028	0.838643
cg01068931	-0.0179767	0.0138082	0.196392
cg01069020	-0.00272267	0.00380337	0.475996
cg01069043	0.0163453	0.00752834	0.0326405
cg01069141	-0.00642779	0.00759512	0.399704
cg01069159	-0.00432661	0.00325778	0.187624
cg01069170	0.00336865	0.00217003	0.124208
cg01069182	-0.00314758	0.00467869	0.502891
cg01069210	0.000644314	0.00554734	0.907803
cg01069311	-0.0178166	0.0110333	0.109976
cg01069442	0.0111371	0.00401024	0.00671492
cg01069451	0.00184258	0.00675695	0.785735
cg01069459	0.000858364	0.00401714	0.8313
cg01069466	-0.00108503	0.00146678	0.461453
cg01069468	0.00312134	0.00321069	0.333661
cg01069470	-0.00440411	0.0056178	0.435195
cg01069505	0.00446677	0.00438718	0.311433
cg01069675	0.0128323	0.00844899	0.13244
cg01069707	0.00535616	0.00473911	0.261497
cg01069738	-0.00192819	0.0056397	0.733254
cg01069744	-0.0022145	0.00484786	0.648954
cg01069752	0.0114275	0.00632272	0.0741616
cg01069753	-6.14174e-05	0.00150638	0.967572
cg01069791	-0.00178459	0.0031298	0.570017
cg01069804	-0.000880775	0.00151955	0.563662
cg01069808	-0.0100371	0.0141022	0.478531
cg01069823	0.0114167	0.00724058	0.11848
cg01069845	0.000747955	0.00224414	0.739715
cg01069941	0.0069802	0.004034	0.0871152
cg01069965	-0.00235802	0.0101781	0.817335
cg01070038	0.000344756	0.00374459	0.926856
cg01070065	0.00118586	0.0033502	0.72422
cg01070078	0.00436212	0.00330781	0.190719
cg01070095	-0.0070665	0.00851319	0.408774
cg01070143	-0.00871115	0.00833286	0.298735
cg01070161	-0.00564156	0.00571617	0.326406
cg01070168	-0.00412376	0.00663156	0.535674
cg01070197	-0.00135523	0.0033358	0.685543
cg01070219	-0.0034351	0.00706785	0.628177
cg01070242	-0.00828989	0.0110185	0.453864
cg01070250	-0.000510597	0.00349968	0.884339
cg01070272	0.0109538	0.00746731	0.146008
cg01070391	-0.00709938	0.00528033	0.182284
cg01070399	0.00295477	0.00543571	0.588118
cg01070404	0.0032347	0.00219315	0.143846
cg01070424	0.0016464	0.00455014	0.718354
cg01070453	0.00685068	0.00637754	0.285708
cg01070468	-0.00942238	0.00652651	0.152412
cg01070470	-0.000962629	0.00581158	0.868825
cg01070560	0.00283045	0.0176462	0.872938
cg01070635	-0.000345085	0.00134794	0.798548
cg01070657	0.00851675	0.00892627	0.342666
cg01070694	0.00026483	0.00222078	0.905352
cg01070751	0.00629927	0.0079529	0.430473
cg01070760	0.00190309	0.00437664	0.664764
cg01070781	0.00526461	0.00718567	0.465739
cg01070794	0.000447803	0.00202914	0.825854
cg01070854	-0.00193649	0.00200049	0.335723
cg01070903	-0.0088341	0.00635891	0.168303
cg01070907	-0.0083517	0.00996748	0.404386
cg01070923	0.00480352	0.0032932	0.148272
cg01070926	0.0113131	0.0056558	0.0485904
cg01070948	0.0121047	0.00803107	0.135373
cg01070985	-0.000202819	0.00281409	0.942709
cg01070987	0.00274134	0.00238879	0.254284
cg01071037	-0.0163197	0.0103267	0.117658
cg01071052	0.00403266	0.00716847	0.575185
cg01071055	-0.00284283	0.00390497	0.468566
cg01071112	-0.00160939	0.00869998	0.853669
cg01071153	0.00670408	0.00702963	0.342883
cg01071159	-0.00140177	0.00246475	0.571007
cg01071170	0.011999	0.0120526	0.322228
cg01071185	-0.00131236	0.00391514	0.738281
cg01071279	0.0007676	0.00157421	0.627053
cg01071289	-0.00242293	0.00333779	0.469843
cg01071302	-0.00726447	0.00366606	0.0506875
cg01071313	0.00216971	0.00220857	0.328625
cg01071314	0.0359887	0.0248444	0.151054
cg01071367	-0.00499348	0.00612939	0.417481
cg01071385	0.00234375	0.0068262	0.732166
cg01071440	0.00495022	0.00669015	0.461336
cg01071444	-0.00692095	0.0093379	0.460587
cg01071459	-0.014055	0.0132585	0.292045
cg01071477	-0.00204428	0.00310211	0.511638
cg01071493	0.0142537	0.00707943	0.0471643
cg01071511	0.00257063	0.00562419	0.648762
cg01071534	0.00053241	0.00433257	0.902481
cg01071644	0.00431341	0.00524973	0.413525
cg01071668	-9.59874e-05	0.00354593	0.978466
cg01071770	-0.00393492	0.00333573	0.241364
cg01071802	0.000726952	0.0102209	0.943462
cg01071808	0.0129067	0.00663078	0.0548234
cg01071811	-0.0024767	0.00748731	0.741602
cg01071853	-0.0159381	0.00734501	0.0327387
cg01071903	0.0139179	0.00688332	0.046252
cg01071911	0.00570947	0.00448402	0.206306
cg01071966	0.000464893	0.00588211	0.937186
cg01072003	0.0083872	0.00646439	0.197908
cg01072015	0.0108626	0.019549	0.579869
cg01072045	0.00230993	0.00158139	0.1477
cg01072055	0.00275493	0.00700828	0.69521
cg01072057	0.00200545	0.00360691	0.579636
cg01072076	0.0212265	0.00895351	0.0199613
cg01072106	-0.00591809	0.00381881	0.124839
cg01072189	0.000917658	0.0048789	0.851247
cg01072202	0.000883965	0.00543592	0.871198
cg01072217	0.000208035	0.0021394	0.922759
cg01072227	-0.0127547	0.0108805	0.244298
cg01072256	-0.00271645	0.00344711	0.432817
cg01072259	0.00940909	0.00545475	0.0880897
cg01072388	0.0145317	0.00822372	0.0807268
cg01072456	0.00069879	0.00540514	0.897432
cg01072498	-0.00329253	0.0112649	0.770767
cg01072529	-0.00135353	0.00538011	0.801958
cg01072550	-0.00265838	0.00637229	0.677576
cg01072570	-0.00121797	0.00356273	0.733278
cg01072588	-0.00713867	0.0113895	0.532447
cg01072612	-0.00264691	0.00558122	0.636508
cg01072639	0.0016582	0.00187047	0.377783
cg01072640	-0.00190548	0.00413558	0.646126
cg01072658	-0.00203369	0.00501107	0.685857
cg01072711	-0.00318827	0.0031211	0.30984
cg01072726	0.000872109	0.00643728	0.892547
cg01072750	-0.000839874	0.00488636	0.86393
cg01072766	-0.00156079	0.00409601	0.704094
cg01072786	0.00117514	0.00841148	0.889215
cg01072807	0.00841415	0.0124824	0.502046
cg01072912	0.00309001	0.00315568	0.330201
cg01072936	-0.00679156	0.00479092	0.159882
cg01072942	-0.00118771	0.00195297	0.54467
cg01072952	0.00194217	0.00200305	0.334932
cg01072968	0.00200904	0.00405781	0.621774
cg01072969	-0.00918881	0.0120695	0.44852
cg01073046	-0.00548131	0.00410628	0.185404
cg01073243	-0.00220002	0.00397661	0.581517
cg01073272	-0.00101554	0.00523077	0.846513
cg01073332	0.00306819	0.00580497	0.598467
cg01073369	-0.00273707	0.00167337	0.105523
cg01073393	0.00699704	0.0138803	0.615467
cg01073463	0.00797686	0.00359738	0.0292016
cg01073465	-0.00166627	0.0115501	0.885625
cg01073479	-0.00509901	0.00627019	0.418315
cg01073521	-0.00304277	0.00471761	0.520637
cg01073575	0.00164501	0.00120281	0.174947
cg01073602	0.00459361	0.00839878	0.585821
cg01073605	-0.00057531	0.00143371	0.689203
cg01073613	-0.00535983	0.00308043	0.0854013
cg01073668	-0.00593142	0.00560581	0.292946
cg01073708	-0.0004787	0.00622266	0.938857
cg01073765	0.00376086	0.00508935	0.461916
cg01073788	0.00300771	0.00531543	0.572956
cg01073821	-0.00359085	0.00941128	0.703727
cg01073837	0.00191669	0.00827522	0.817378
cg01073883	-0.000948963	0.00668924	0.887515
cg01073918	-0.00139857	0.00485758	0.774096
cg01073976	-0.00731373	0.00593146	0.220882
cg01073988	0.00664927	0.00523709	0.207594
cg01074001	0.00614627	0.00296076	0.0408539
cg01074083	0.0200655	0.0412331	0.62774
cg01074104	0.00122501	0.00179997	0.497947
cg01074141	-0.0126149	0.00925794	0.176523
cg01074196	0.0194395	0.0108594	0.0769164
cg01074284	-0.00162281	0.00154848	0.297541
cg01074305	0.0058493	0.00641849	0.364645
cg01074318	-0.00211269	0.00559539	0.706665
cg01074325	0.00965206	0.0105655	0.363483
cg01074365	-0.00972673	0.00569231	0.0910627
cg01074392	0.00115837	0.00472104	0.806754
cg01074409	0.00613131	0.0041824	0.146259
cg01074413	0.00596784	0.00531528	0.264624
cg01074498	-0.00107642	0.00661479	0.871109
cg01074584	0.00326414	0.00655823	0.619939
cg01074613	0.00285385	0.00476147	0.550489
cg01074622	-0.00285701	0.0050701	0.574543
cg01074628	0.00236661	0.00208893	0.260357
cg01074643	-3.35985e-05	0.00156377	0.982908
cg01074657	0.00631148	0.01557	0.686208
cg01074659	0.00640915	0.00389885	0.103815
cg01074676	-0.00839343	0.00565113	0.141088
cg01074780	0.0123305	0.00742102	0.100199
cg01074795	-0.0140118	0.0117656	0.236928
cg01074797	0.0181054	0.0154974	0.245882
cg01074840	0.00514769	0.00707385	0.468747
cg01074896	0.0049224	0.00485159	0.313113
cg01074905	-0.00572527	0.00337928	0.0937992
cg01074921	-0.00410952	0.00671032	0.541859
cg01074928	0.00591188	0.00385972	0.129228
cg01075038	-0.00284521	0.00552655	0.607981
cg01075095	-0.00117204	0.00257302	0.649874
cg01075132	-0.00717502	0.00649184	0.272104
cg01075271	0.0043139	0.00272804	0.117433
cg01075305	0.00279619	0.00335893	0.407428
cg01075347	-0.0021225	0.00418852	0.613618
cg01075399	0.00887649	0.00776606	0.256181
cg01075459	0.00487847	0.0115138	0.672827
cg01075497	0.000837976	0.00146681	0.569275
cg01075522	0.000191451	0.00332266	0.954184
cg01075539	0.0059332	0.00933551	0.526737
cg01075553	0.0183728	0.0132432	0.168882
cg01075555	-0.0143861	0.00773598	0.0663174
cg01075559	-0.00296991	0.00338318	0.382444
cg01075715	0.00172088	0.00831255	0.836477
cg01075761	-0.000832777	0.00385729	0.829574
cg01075763	-0.00239284	0.00188555	0.20781
cg01075775	0.0059611	0.0125509	0.63601
cg01075796	-0.00101722	0.00413075	0.806064
cg01075805	-0.00193917	0.00463108	0.676445
cg01075810	0.00418522	0.00507378	0.4117
cg01075852	0.000653845	0.00466374	0.888828
cg01075872	-0.0109117	0.00727045	0.137022
cg01075915	-0.0124965	0.00711668	0.0826168
cg01075918	-0.00853064	0.00667395	0.204578
cg01075966	-0.00374327	0.00640071	0.560182
cg01075996	0.00871331	0.00495853	0.0823952
cg01076035	0.00117313	0.00189313	0.537091
cg01076051	0.00453968	0.00725953	0.533384
cg01076059	-0.00679873	0.00740854	0.361319
cg01076082	-0.00108197	0.0107066	0.919738
cg01076129	-0.00573283	0.0112049	0.610203
cg01076200	0.00119239	0.00156099	0.447011
cg01076217	-0.0101037	0.011319	0.374516
cg01076254	0.00654409	0.00759255	0.391107
cg01076272	0.00181528	0.00447014	0.685673
cg01076347	0.00347082	0.00454979	0.447614
cg01076387	-0.00523099	0.00527978	0.324551
cg01076406	0.00547392	0.0149238	0.714665
cg01076454	0.00193664	0.00306383	0.52898
cg01076459	-0.00689393	0.0095388	0.471787
cg01076495	-0.00399002	0.00825793	0.630186
cg01076541	0.00563504	0.00526265	0.287238
cg01076566	0.0125048	0.00446751	0.00631167
cg01076592	-0.00325982	0.00357371	0.364202
cg01076609	0.010814	0.00739073	0.147021
cg01076675	0.0143402	0.0050141	0.00530337
cg01076704	-0.00360575	0.00729686	0.622445
cg01076827	-0.00016583	0.0074169	0.982213
cg01076838	0.00203278	0.00376368	0.590505
cg01076861	-0.0104959	0.0109468	0.340313
cg01076874	0.0170317	0.0104967	0.108299
cg01076937	-0.00180773	0.00786009	0.818641
cg01076970	0.00358934	0.00875385	0.682792
cg01076971	-0.000289322	0.0061453	0.962557
cg01076997	-0.00275663	0.00274214	0.317549
cg01077024	-0.00899361	0.00632896	0.158884
cg01077039	-0.00541044	0.0051199	0.293553
cg01077052	-0.0082488	0.00757572	0.279229
cg01077058	0.0176228	0.0155235	0.259396
cg01077080	0.017961	0.0114283	0.119667
cg01077085	-0.00154091	0.00104946	0.145632
cg01077161	-0.0016529	0.00155217	0.289869
cg01077172	0.00121586	0.00154226	0.432629
cg01077198	-0.0014021	0.00638017	0.826574
cg01077219	-0.00164507	0.00392393	0.676074
cg01077235	0.00209096	0.00514026	0.685168
cg01077257	-0.00115666	0.00416921	0.782108
cg01077267	0.000565273	0.00141671	0.690867
cg01077274	0.00628298	0.00815801	0.443291
cg01077278	-0.00258367	0.00191346	0.180435
cg01077350	-0.00143791	0.00123479	0.247406
cg01077354	0.00522771	0.00546387	0.34133
cg01077393	-0.00299063	0.00709229	0.674304
cg01077403	-0.029411	0.00794908	0.000377259
cg01077439	0.00734911	0.00550584	0.185429
cg01077450	0.0029541	0.00385364	0.44541
cg01077469	-0.00818159	0.00447473	0.0709169
cg01077501	-0.0040669	0.00578143	0.483659
cg01077542	0.00114062	0.00498458	0.819539
cg01077554	-0.0125773	0.00931914	0.18064
cg01077566	0.00400364	0.00375829	0.289696
cg01077597	-0.000642938	0.00660137	0.922637
cg01077616	0.00239972	0.00876659	0.784938
cg01077618	0.000162857	0.00554609	0.976641
cg01077623	0.00275095	0.005631	0.626399
cg01077654	-0.00217786	0.00375499	0.56342
cg01077668	0.00178599	0.00472043	0.706089
cg01077713	0.00234921	0.00433348	0.58913
cg01077720	0.00559247	0.00444441	0.211644
cg01077724	-0.0116433	0.00857825	0.178196
cg01077731	-0.0137173	0.00493546	0.00667384
cg01077764	-0.00275577	0.00159123	0.0868443
cg01077777	-0.00808274	0.00540699	0.138567
cg01077792	-0.0113384	0.00850407	0.185916
cg01077795	0.00175648	0.0041877	0.67593
cg01077822	0.00175293	0.00382453	0.647852
cg01077841	0.00054147	0.00241809	0.823341
cg01077846	-0.0117905	0.00579529	0.0449465
cg01077851	0.00883961	0.0103184	0.393974
cg01077915	0.00296209	0.00467216	0.527754
cg01077938	0.013365	0.00847694	0.11851
cg01078048	0.00427031	0.00442191	0.336863
cg01078079	-0.00455411	0.00365408	0.215997
cg01078147	-0.000534467	0.00109959	0.628146
cg01078174	-0.00193796	0.00687692	0.778761
cg01078197	-0.00143415	0.004609	0.75642
cg01078232	-0.000301214	0.00164742	0.855349
cg01078248	-0.000814638	0.00138507	0.557951
cg01078271	-0.00112159	0.00292156	0.701987
cg01078276	-0.000868482	0.00223191	0.698138
cg01078324	0.00276231	0.00506147	0.586632
cg01078332	-0.00394928	0.00836287	0.637938
cg01078337	-0.00040663	0.00642828	0.949707
cg01078378	0.000932849	0.00494522	0.850817
cg01078434	0.0149081	0.00754775	0.0514197
cg01078446	-0.000134622	0.00270609	0.960437
cg01078563	0.00438974	0.00958959	0.648266
cg01078565	0.00543431	0.0034862	0.122672
cg01078576	0.00580688	0.00609149	0.343091
cg01078582	-0.00611521	0.0191305	0.749994
cg01078600	-0.0016407	0.00512099	0.749443
cg01078620	-0.00532082	0.00496735	0.287061
cg01078695	0.00786235	0.00751736	0.298508
cg01078706	-0.0021847	0.0048597	0.65415
cg01078772	-0.000598748	0.0056934	0.916487
cg01078824	0.00940461	0.0116222	0.420612
cg01078871	-0.000382134	0.0012021	0.751331
cg01078903	0.0023982	0.00623098	0.701263
cg01078983	-0.00713849	0.0125036	0.569529
cg01078989	-0.000772646	0.0011754	0.512691
cg01079019	-0.0134921	0.0102867	0.193105
cg01079060	-0.00172028	0.00782874	0.826589
cg01079098	0.0012539	0.00401822	0.755746
cg01079118	-1.61178e-05	0.00221609	0.994214
cg01079126	0.000442099	0.00319093	0.890127
cg01079164	-0.0164953	0.0104332	0.117499
cg01079199	3.10642e-05	0.0104133	0.997627
cg01079242	-0.00443354	0.00593865	0.457344
cg01079307	0.00189823	0.00602827	0.7536
cg01079345	-0.0179695	0.0133277	0.181067
cg01079363	-0.0053223	0.00354406	0.136782
cg01079407	0.00245754	0.00831487	0.76827
cg01079466	0.00465376	0.00349351	0.186301
cg01079499	0.0107301	0.00664058	0.109752
cg01079515	0.048937	0.0351898	0.167876
cg01079559	0.0042063	0.00357101	0.242047
cg01079563	-0.0109911	0.0168177	0.51513
cg01079583	0.00513853	0.00589079	0.385447
cg01079599	-0.00319448	0.00436512	0.466246
cg01079632	-0.00191153	0.00437394	0.663175
cg01079651	-0.000405394	0.00520143	0.938056
cg01079652	0.00576352	0.00484064	0.237028
cg01079708	-0.00460991	0.00660261	0.486917
cg01079726	0.0059002	0.0121554	0.628615
cg01079738	-0.000450969	0.00617471	0.941946
cg01079768	0.000254135	0.00423827	0.952324
cg01079779	-0.00144994	0.00442269	0.743819
cg01079795	-0.00388294	0.00389559	0.321649
cg01079842	-0.00247342	0.00161622	0.129552
cg01079856	0.0101362	0.00429129	0.0204061
cg01079860	0.0187741	0.0080879	0.0226109
cg01079872	0.00311924	0.00340771	0.362539
cg01079921	-0.0133375	0.00656599	0.0452771
cg01079941	0.00505218	0.00363916	0.168596
cg01079950	-0.000657048	0.0044197	0.882163
cg01079962	0.00175092	0.00138773	0.210425
cg01079969	-0.00120574	0.00148798	0.41997
cg01080012	-0.00197932	0.00534747	0.712176
cg01080099	-0.0116156	0.00404351	0.00511292
cg01080285	0.00302096	0.00399396	0.451464
cg01080357	-0.00177176	0.00467697	0.70574
cg01080368	-0.00154571	0.00503123	0.759408
cg01080407	-0.00533878	0.00509381	0.2975
cg01080410	0.00327973	0.00158769	0.0418295
cg01080424	-0.0181544	0.0109662	0.10143
cg01080456	-0.00243751	0.00501229	0.627972
cg01080480	-0.0127215	0.0037449	0.00102907
cg01080483	0.00695957	0.00756584	0.360186
cg01080540	-0.00928161	0.0122064	0.449079
cg01080552	-0.00425531	0.00764505	0.579223
cg01080560	-0.00492684	0.0098981	0.619912
cg01080592	0.00155405	0.00198905	0.436745
cg01080600	-0.0191374	0.012561	0.131246
cg01080689	0.00226782	0.0355507	0.949283
cg01080781	-0.00175282	0.00327438	0.5938
cg01080862	0.00291743	0.00524671	0.579604
cg01080888	7.00965e-05	0.00834232	0.993315
cg01080902	-0.00223231	0.00266359	0.404281
cg01080907	-0.00128442	0.0050114	0.798324
cg01080915	-0.00357416	0.00410328	0.386125
cg01080924	-0.00152674	0.00254212	0.549683
cg01080927	-0.0194053	0.0107687	0.0750074
cg01080974	-0.0101958	0.00836124	0.225983
cg01080986	0.0181373	0.00677471	0.0088726
cg01080998	-0.00108306	0.00159119	0.497893
cg01081058	-0.00826503	0.00735348	0.264121
cg01081069	0.00259271	0.0019162	0.179547
cg01081079	0.000408559	0.00217366	0.851347
cg01081086	-0.00429234	0.0131486	0.74487
cg01081096	0.0167636	0.00947316	0.0802986
cg01081168	0.0040777	0.0105005	0.698717
cg01081189	0.0010236	0.00171546	0.552261
cg01081219	-0.00446691	0.00399944	0.267119
cg01081263	-0.0117273	0.0135037	0.387536
cg01081303	0.0104645	0.00589522	0.0793818
cg01081346	0.000678453	0.0113429	0.952442
cg01081369	-0.00168715	0.00482167	0.727253
cg01081390	0.0030953	0.00471132	0.512921
cg01081395	-0.0147613	0.050654	0.771428
cg01081400	0.00103576	0.00561994	0.854206
cg01081438	-0.035019	0.0244953	0.156408
cg01081456	0.00103145	0.00478453	0.82982
cg01081561	-0.00374043	0.00141318	0.00964401
cg01081584	0.0128413	0.0286543	0.655162
cg01081586	-0.00253553	0.00195982	0.199174
cg01081634	-0.00895592	0.00751176	0.236404
cg01081635	-0.00781264	0.0052874	0.143127
cg01081636	0.00118509	0.00469118	0.801157
cg01081676	-0.0103288	0.00753978	0.174242
cg01081718	-0.0273147	0.010731	0.0126775
cg01081720	0.000653459	0.00382112	0.864611
cg01081760	-0.0166246	0.00747269	0.0286881
cg01081765	-0.00566756	0.00536453	0.29367
cg01081775	0.00682135	0.00786896	0.388399
cg01081808	0.00477938	0.00653772	0.466715
cg01081812	0.00559459	0.00715971	0.436689
cg01081813	-0.0118296	0.00910448	0.197268
cg01081836	-0.000817074	0.00154006	0.597085
cg01081883	0.0016329	0.00265509	0.540155
cg01081930	-0.00986444	0.0129443	0.448081
cg01082046	-0.00418652	0.0100324	0.677487
cg01082057	-0.000533113	0.00623536	0.932062
cg01082072	0.00156914	0.00711638	0.826001
cg01082091	-0.00294063	0.00434691	0.500526
cg01082111	0.0018168	0.00309694	0.558963
cg01082167	-0.0290304	0.0147689	0.0525299
cg01082168	0.00172604	0.00376837	0.64807
cg01082209	-0.00763462	0.010136	0.453353
cg01082229	-0.00715765	0.00701869	0.310651
cg01082242	-0.00148728	0.00177794	0.405156
cg01082299	0.00448621	0.00663504	0.500746
cg01082311	0.00609543	0.00675747	0.369533
cg01082342	-0.00158489	0.00910023	0.862145
cg01082422	-0.000602121	0.00125254	0.631922
cg01082437	0.000259111	0.00520921	0.960443
cg01082441	0.00413404	0.0078835	0.60134
cg01082498	0.00263998	0.00285699	0.358019
cg01082512	0.000864147	0.00179118	0.630701
cg01082554	-0.00374641	0.00437206	0.393855
cg01082559	0.00252003	0.00393376	0.523457
cg01082601	-0.00378815	0.00526423	0.473699
cg01082602	-0.00800121	0.00648926	0.2209
cg01082843	-0.00172884	0.00301822	0.568257
cg01082862	0.0013837	0.0012431	0.268728
cg01082878	-0.00794641	0.00477883	0.0999443
cg01082884	0.0112828	0.0117875	0.341127
cg01082887	-0.0197774	0.0121523	0.107254
cg01082898	-0.0011406	0.0057034	0.841958
cg01082907	-0.00699953	0.005236	0.184771
cg01082910	0.0037022	0.00814686	0.650649
cg01082980	-0.0178555	0.00800825	0.0283463
cg01083029	-0.00420402	0.00439583	0.341537
cg01083040	-0.000511755	0.00528512	0.923085
cg01083050	0.0173779	0.00751825	0.0231726
cg01083057	-0.00755851	0.00406392	0.066278
cg01083061	0.00142706	0.00148094	0.337909
cg01083093	-0.00182313	0.0102837	0.859698
cg01083094	-0.00441816	0.00448089	0.326866
cg01083121	-0.0015177	0.00466866	0.745898
cg01083131	-0.00121347	0.00289506	0.676139
cg01083135	-0.000693372	0.00441679	0.87562
cg01083148	0.000967055	0.00327748	0.768651
cg01083159	0.00631896	0.0072955	0.388793
cg01083340	0.00136616	0.0016543	0.411162
cg01083397	-0.00766655	0.00810208	0.346645
cg01083434	0.000847751	0.00148716	0.570116
cg01083469	0.0152941	0.013771	0.269801
cg01083475	-0.00471669	0.00528021	0.374173
cg01083495	-0.000458839	0.00357435	0.898153
cg01083505	-0.00451257	0.00389312	0.249581
cg01083549	0.000989595	0.00136057	0.46897
cg01083584	0.00566149	0.00741597	0.447279
cg01083589	0.00134741	0.00359366	0.708617
cg01083598	-0.00308763	0.00236448	0.195049
cg01083607	-0.00406104	0.0035775	0.259426
cg01083620	-0.0300486	0.0115081	0.0106285
cg01083633	0.00367362	0.00728532	0.615361
cg01083650	0.000773206	0.001651	0.640723
cg01083651	-0.000266011	0.00362576	0.941683
cg01083652	-0.00739057	0.00564832	0.194165
cg01083654	0.00210167	0.0103992	0.840311
cg01083686	-0.00694471	0.00905248	0.445063
cg01083689	0.000159564	0.00166551	0.923896
cg01083725	0.00601385	0.00993653	0.546605
cg01083804	-0.00638824	0.00446432	0.156026
cg01083884	-0.0156995	0.00894773	0.0828529
cg01083894	0.00563578	0.00536989	0.296848
cg01083910	0.0144936	0.0110243	0.192065
cg01083994	0.00155268	0.00186373	0.407068
cg01084048	-0.013133	0.0113759	0.251472
cg01084149	0.00227729	0.0062695	0.717312
cg01084154	-0.000858883	0.00207804	0.680394
cg01084157	0.00598096	0.00758763	0.432692
cg01084189	0.0166687	0.0115687	0.153218
cg01084194	0.00751014	0.00408195	0.069202
cg01084215	-0.0124948	0.0082676	0.134336
cg01084239	-0.00233568	0.00394096	0.55494
cg01084257	0.000116264	0.00422018	0.978085
cg01084270	-0.00378926	0.00461451	0.413799
cg01084328	-0.00187771	0.00506984	0.712008
cg01084368	0.000774519	0.00447754	0.86307
cg01084379	0.00604066	0.00469387	0.201533
cg01084386	-0.000645402	0.00168386	0.702442
cg01084425	-0.00634017	0.00907374	0.486579
cg01084435	-0.00968398	0.00535884	0.0742026
cg01084448	-0.00352655	0.00379559	0.355398
cg01084500	0.000567898	0.00301337	0.850956
cg01084566	-0.00658881	0.00898519	0.465349
cg01084581	-0.00328623	0.00236062	0.167439
cg01084635	-0.00494204	0.00681265	0.47014
cg01084644	-0.00214665	0.00437899	0.625215
cg01084648	-0.00236507	0.00132844	0.0785103
cg01084684	-0.00102856	0.00428026	0.81066
cg01084685	0.00018271	0.00184308	0.921261
cg01084693	-0.000873	0.00160105	0.586965
cg01084722	-0.00543827	0.00555255	0.330089
cg01084740	-0.00490679	0.00552511	0.376941
cg01084813	0.00269304	0.00202505	0.187039
cg01084827	-0.00755082	0.00622206	0.228202
cg01084846	1.35616e-05	0.00375219	0.997124
cg01084871	-0.0012594	0.00221983	0.571944
cg01084918	0.000874041	0.00664633	0.895678
cg01084948	-0.00478025	0.00390287	0.223955
cg01084963	-0.00764778	0.0119658	0.524413
cg01084990	0.00487801	0.00347998	0.164551
cg01085097	-0.000806506	0.00118627	0.498394
cg01085105	0.00552631	0.0040735	0.178402
cg01085125	0.0043416	0.00372512	0.247006
cg01085129	0.0157822	0.00614696	0.0119523
cg01085137	-0.000651932	0.00191019	0.733707
cg01085165	0.0196936	0.0177855	0.271223
cg01085210	0.000139488	0.00267013	0.958457
cg01085216	0.00210426	0.00136129	0.125789
cg01085224	0.0139068	0.00696182	0.0488868
cg01085225	0.00158569	0.0021036	0.453004
cg01085228	-0.000379401	0.0013664	0.781928
cg01085265	-0.00147884	0.00170375	0.387788
cg01085286	-0.00208722	0.00376078	0.580321
cg01085287	0.00794935	0.00568783	0.165785
cg01085297	-0.00401111	0.00380786	0.295086
cg01085328	-0.00340246	0.00518332	0.513284
cg01085347	0.00939516	0.0046713	0.0473944
cg01085389	0.000336688	0.00147119	0.81952
cg01085399	0.0133317	0.00940067	0.159714
cg01085421	-0.00497542	0.00392071	0.207822
cg01085454	0.0164287	0.00977525	0.0964194
cg01085461	-0.002333	0.00471647	0.622094
cg01085533	-0.00173175	0.0130283	0.894562
cg01085537	0.00394936	0.00451661	0.384304
cg01085553	-0.0069979	0.0278558	0.802237
cg01085569	-0.00135471	0.004044	0.738437
cg01085576	-0.0233425	0.0158464	0.144346
cg01085736	0.00386191	0.00507429	0.448671
cg01085765	0.00951822	0.00779341	0.225266
cg01085828	-0.00789184	0.00558069	0.160892
cg01085830	-0.00223877	0.00336937	0.508162
cg01085837	-0.000459507	0.00199993	0.818816
cg01085853	-0.000112986	0.00388676	0.976876
cg01085866	0.00208775	0.00424761	0.624303
cg01085868	-0.00456017	0.00599287	0.448755
cg01085974	0.000673183	0.00600892	0.911057
cg01085995	-7.89888e-05	0.00312828	0.979913
cg01086039	-0.00151839	0.00316467	0.632578
cg01086075	0.000653094	0.00289785	0.822219
cg01086110	0.00406428	0.00560905	0.470646
cg01086113	0.00462899	0.00612504	0.451841
cg01086205	0.000756983	0.00352763	0.830592
cg01086218	-0.0103214	0.00458743	0.0269761
cg01086265	5.88991e-05	0.00434395	0.989213
cg01086299	0.00209514	0.00463213	0.652174
cg01086369	0.000650606	0.00173872	0.709175
cg01086389	0.00146855	0.00136897	0.286351
cg01086406	0.00108087	0.00360679	0.76514
cg01086414	-0.0136388	0.014667	0.355
cg01086415	-0.00370444	0.00405299	0.363243
cg01086446	0.00286456	0.00387296	0.461515
cg01086477	-0.00473146	0.00327687	0.15236
cg01086490	0.00474295	0.00452712	0.29769
cg01086526	-0.00689268	0.00696413	0.325046
cg01086527	-0.000295916	0.00374352	0.937176
cg01086627	0.00683383	0.00631932	0.2825
cg01086644	0.00683558	0.00344945	0.050676
cg01086672	0.00373839	0.0037128	0.316778
cg01086810	0.000462301	0.00258873	0.858681
cg01086847	0.000200403	0.00111723	0.858061
cg01086868	0.00198802	0.00333864	0.553084
cg01086910	-0.00496115	0.00640512	0.4407
cg01086940	0.0017658	0.00491836	0.720449
cg01086974	0.00405318	0.00640999	0.528835
cg01086978	0.0029266	0.00133915	0.0315456
cg01087008	0.00684699	0.00484322	0.16101
cg01087129	0.00777913	0.00625028	0.216619
cg01087195	0.00143436	0.00524289	0.785054
cg01087208	-0.00207259	0.00387995	0.59458
cg01087239	0.00922458	0.0078888	0.245466
cg01087242	0.00524648	0.00462381	0.259632
cg01087248	-0.0101532	0.0164633	0.53903
cg01087254	-0.00184447	0.00412534	0.655908
cg01087287	0.0079385	0.00477513	0.100018
cg01087294	-0.00310841	0.00364344	0.395918
cg01087382	-0.00364703	0.00198587	0.0697004
cg01087392	-0.00375913	0.0032695	0.253395
cg01087406	0.000963114	0.0044865	0.830527
cg01087419	-0.000490752	0.003942	0.901212
cg01087456	0.00136274	0.00581192	0.815169
cg01087463	0.0066349	0.00639962	0.302718
cg01087485	-0.00406644	0.00524784	0.440513
cg01087490	-0.0045208	0.00325376	0.168255
cg01087511	-0.00496077	0.00925399	0.593279
cg01087517	0.0181021	0.00733568	0.0155574
cg01087533	0.00986575	0.00653837	0.134947
cg01087534	0.0010018	0.00519169	0.847439
cg01087594	0.0014314	0.00140731	0.311918
cg01087645	-0.00279772	0.00122758	0.0251117
cg01087662	0.00195381	0.00578391	0.736327
cg01087663	-0.000412695	0.00165742	0.803949
cg01087690	0.0029045	0.00223708	0.197601
cg01087697	0.0001136	0.00151438	0.940375
cg01087710	0.00148389	0.00168881	0.382008
cg01087775	-0.00496242	0.00870459	0.570084
cg01087801	0.0204012	0.0157406	0.198374
cg01087832	-0.00559453	0.00619805	0.369217
cg01087866	-0.0108288	0.00642679	0.0955819
cg01087869	-0.00679495	0.00351808	0.0566849
cg01087881	0.0266483	0.0141882	0.0637032
cg01087925	-0.00337451	0.00386868	0.385464
cg01087950	0.0185509	0.00820066	0.0261815
cg01087964	-0.00822846	0.0100741	0.416276
cg01087977	0.0261293	0.0148668	0.0823396
cg01087991	0.00744793	0.0109313	0.497466
cg01088035	-0.00183339	0.0016385	0.266245
cg01088070	-0.00053618	0.00196545	0.785652
cg01088089	0.00175319	0.00604539	0.772503
cg01088093	0.00365735	0.00353203	0.303314
cg01088139	-0.0268057	0.0476716	0.575358
cg01088239	0.00696342	0.00506889	0.173046
cg01088279	-0.00426093	0.00721714	0.55646
cg01088352	-0.00413867	0.00505574	0.415247
cg01088382	0.00844482	0.00700705	0.231398
cg01088387	-0.0107279	0.00655683	0.105422
cg01088404	0.00208559	0.00279103	0.456928
cg01088410	-0.00369475	0.00283635	0.196136
cg01088455	-0.00468726	0.00603373	0.439359
cg01088474	-0.00386405	0.00552609	0.486268
cg01088492	0.0112008	0.00644663	0.0858432
cg01088526	-0.00820847	0.00694217	0.240265
cg01088528	0.00173109	0.00150775	0.254062
cg01088561	0.00232026	0.00193865	0.234618
cg01088572	0.000513685	0.00285163	0.857463
cg01088579	-0.0119809	0.0131495	0.364747
cg01088600	0.00764508	0.0120743	0.528284
cg01088608	0.00352848	0.00723651	0.627064
cg01088658	0.00558109	0.00553865	0.316411
cg01088726	-0.000766037	0.00341856	0.823219
cg01088787	0.00628089	0.00577873	0.280084
cg01088804	0.00506262	0.00651175	0.438997
cg01088827	-0.01193	0.0046848	0.0126397
cg01088863	0.00404129	0.00482444	0.404511
cg01088900	0.0029018	0.0042469	0.49625
cg01088952	-0.00484054	0.00341299	0.159685
cg01089001	0.000314221	0.00778862	0.967912
cg01089060	0.000457254	0.00409973	0.911451
cg01089070	-0.0102314	0.0208904	0.62553
cg01089082	-0.00044389	0.00726505	0.95142
cg01089087	-0.00369035	0.00375973	0.329044
cg01089095	0.00134045	0.00127351	0.295454
cg01089097	0.00107347	0.00244986	0.662343
cg01089189	0.00152021	0.00143471	0.292262
cg01089213	0.00433264	0.0184229	0.814624
cg01089223	0.000729398	0.00475544	0.878452
cg01089288	-0.00893167	0.00376353	0.0198361
cg01089319	0.0247029	0.0161945	0.130789
cg01089331	0.0218482	0.0073639	0.00388326
cg01089364	-0.00350331	0.00550862	0.526467
cg01089385	-0.011139	0.00530203	0.0385437
cg01089395	0.0026115	0.00428154	0.543489
cg01089416	-0.00204123	0.0050714	0.688305
cg01089425	-0.00221894	0.00381182	0.561991
cg01089474	-0.0268486	0.00925849	0.00472515
cg01089498	-0.00257894	0.00394545	0.515062
cg01089516	0.00632868	0.0104691	0.547079
cg01089519	-0.00166652	0.00701416	0.812755
cg01089538	0.00254398	0.00477062	0.595213
cg01089544	0.00202839	0.00524008	0.699634
cg01089579	0.00763866	0.00527644	0.151297
cg01089583	0.00408732	0.00354582	0.252186
cg01089589	0.0018804	0.004202	0.655626
cg01089602	-0.0302534	0.0136111	0.0288292
cg01089639	-0.00439397	0.00714896	0.540403
cg01089682	-0.00742241	0.00402309	0.0684467
cg01089702	-0.00230237	0.00428959	0.59282
cg01089751	-0.00240331	0.00418627	0.567386
cg01089781	0.0047079	0.00317524	0.14177
cg01089782	0.00364215	0.00345865	0.295231
cg01089800	-0.00506385	0.00351036	0.152739
cg01089834	0.00152906	0.00394442	0.699222
cg01089838	-0.00299309	0.00358654	0.406264
cg01089858	-0.00413359	0.00699941	0.556344
cg01089914	0.0145196	0.00878116	0.101834
cg01089930	-0.00981046	0.00561746	0.0842668
cg01089975	0.00124092	0.00441732	0.779438
cg01090020	-0.0280584	0.0158113	0.0794659
cg01090037	-0.00713979	0.00492035	0.150356
cg01090089	-0.000214148	0.00205623	0.917293
cg01090121	-0.00352156	0.00336414	0.298094
cg01090161	0.00168437	0.0081245	0.836244
cg01090197	-0.00437271	0.00580866	0.453607
cg01090256	-0.00391998	0.00778512	0.615869
cg01090358	-0.00420725	0.00465883	0.368983
cg01090364	-0.00986361	0.0107081	0.359526
cg01090433	-3.75994e-05	0.00738698	0.99595
cg01090437	0.00987029	0.00411038	0.0184659
cg01090445	0.00516041	0.00248293	0.0406224
cg01090508	0.00101851	0.00119367	0.395862
cg01090565	0.000817531	0.00452412	0.857019
cg01090609	-0.00726185	0.00299965	0.0175606
cg01090611	-0.00817839	0.00490621	0.0991212
cg01090654	-8.76852e-05	0.00366738	0.98098
cg01090655	0.0299053	0.0257037	0.247824
cg01090659	0.0096449	0.00664999	0.150553
cg01090661	0.0020912	0.00156096	0.183837
cg01090686	-0.00318335	0.00571681	0.579066
cg01090724	-0.00150778	0.00443904	0.734929
cg01090766	-0.00935896	0.00783625	0.2356
cg01090821	0.00301763	0.00734082	0.682028
cg01090829	0.000367386	0.00225805	0.871131
cg01090834	0.00564159	0.0028723	0.0527064
cg01090926	0.0107686	0.0112189	0.339785
cg01090930	-0.00810598	0.00602368	0.1819
cg01090944	-0.0185767	0.00732388	0.0129825
cg01091000	-0.00398405	0.011732	0.734985
cg01091029	-0.000238009	0.00239556	0.921086
cg01091076	-0.00181511	0.00871588	0.835518
cg01091079	-0.00727242	0.00618512	0.242885
cg01091092	0.0020971	0.00364553	0.566606
cg01091099	5.8547e-05	0.00693135	0.99328
cg01091117	-0.00261979	0.0059278	0.659622
cg01091143	-0.00389704	0.0116747	0.739333
cg01091156	-2.54376e-05	0.00178303	0.98865
cg01091214	-0.0186659	0.011203	0.0992785
cg01091239	-0.00783368	0.00668829	0.244695
cg01091258	-0.00131439	0.00173157	0.449859
cg01091261	-0.00307762	0.00446781	0.492755
cg01091322	0.00739863	0.00782553	0.347049
cg01091356	0.000492787	0.00150412	0.743983
cg01091407	0.000650659	0.00509649	0.898706
cg01091448	0.000510878	0.00112094	0.649699
cg01091514	0.00175962	0.00934792	0.85113
cg01091521	-0.00584115	0.00507775	0.253155
cg01091620	0.00416762	0.0112799	0.712672
cg01091645	-0.00652012	0.0104013	0.532396
cg01091660	0.00631749	0.00540202	0.245409
cg01091675	0.00214135	0.00175561	0.22587
cg01091698	0.00534369	0.00416904	0.203333
cg01091713	0.00117936	0.0221493	0.957658
cg01091751	0.0113425	0.00564466	0.0475924
cg01091774	-0.0169286	0.0114837	0.144053
cg01091778	0.0106377	0.00817143	0.196415
cg01091831	0.0198742	0.0108757	0.071068
cg01091873	-0.00280827	0.00401979	0.486658
cg01091906	-0.0035385	0.00610942	0.56396
cg01091938	0.0113689	0.00738639	0.127393
cg01091951	0.00904155	0.00946858	0.342274
cg01092005	-0.00665437	0.00544618	0.225068
cg01092036	-0.00273839	0.00390594	0.485121
cg01092108	0.0043294	0.0090715	0.634378
cg01092133	-4.74275e-05	0.00391997	0.990374
cg01092135	0.00497929	0.00391677	0.207019
cg01092213	0.0187012	0.00779009	0.0184974
cg01092230	0.00153736	0.00622302	0.805457
cg01092250	-0.00158245	0.00529217	0.765641
cg01092293	0.00693507	0.00338763	0.0436578
cg01092361	-0.00527679	0.00209417	0.0135698
cg01092365	-0.00106388	0.00733173	0.884962
cg01092531	-0.00032892	0.00429558	0.93914
cg01092561	-0.00105564	0.00213278	0.621875
cg01092582	0.00742088	0.00463031	0.112631
cg01092612	-0.00853925	0.00443708	0.057558
cg01092615	0.00333743	0.00596155	0.577037
cg01092633	-0.00024864	0.00324922	0.939179
cg01092748	-0.00190458	0.00411222	0.644413
cg01092770	0.00200368	0.00156368	0.203464
cg01092804	0.00448228	0.00839689	0.594839
cg01092809	0.00460077	0.0134782	0.733663
cg01092811	0.00124307	0.00170416	0.467699
cg01092818	-0.00335316	0.00337836	0.323686
cg01092839	0.000373806	0.00320857	0.907523
cg01092890	-0.00460347	0.0064768	0.479133
cg01092932	0.0103579	0.0108423	0.34206
cg01093028	-0.00778456	0.00725549	0.286274
cg01093036	-0.00163271	0.0086531	0.850779
cg01093065	0.0147895	0.00944683	0.121083
cg01093066	1.28484e-05	0.00388906	0.997372
cg01093088	-0.00862536	0.0066113	0.195457
cg01093136	0.00498625	0.00650916	0.445729
cg01093138	0.0137705	0.00988424	0.167115
cg01093151	0.00113025	0.00663467	0.865127
cg01093159	0.0316529	0.010787	0.00427334
cg01093202	-0.0112418	0.00807325	0.167328
cg01093203	-0.0106178	0.00738628	0.154162
cg01093212	0.00134563	0.00150567	0.373943
cg01093219	0.00115811	0.00366075	0.752488
cg01093245	-0.00112136	0.00851151	0.895489
cg01093285	0.000736809	0.00395873	0.852782
cg01093296	0.00735811	0.00537744	0.174732
cg01093311	-0.00888351	0.0118419	0.455173
cg01093315	0.000837282	0.0055067	0.879501
cg01093319	0.0112467	0.00480049	0.0214196
cg01093329	-0.000146672	0.0015653	0.925561
cg01093369	0.00436586	0.0145705	0.765168
cg01093383	0.0193627	0.0126341	0.12901
cg01093391	0.00248922	0.00456577	0.587016
cg01093395	0.00192456	0.00536368	0.720604
cg01093402	-0.0100539	0.00953485	0.294603
cg01093429	0.000582253	0.00145742	0.690498
cg01093468	0.000882805	0.00509665	0.862887
cg01093476	-0.00491885	0.00372501	0.190134
cg01093499	-0.0054648	0.0041054	0.186625
cg01093572	-0.012227	0.0115035	0.290769
cg01093696	-0.00656664	0.00549237	0.235104
cg01093786	-0.0118487	0.013718	0.390109
cg01093800	0.0061024	0.00537293	0.259173
cg01093801	-0.00249233	0.00632198	0.694374
cg01093851	0.00310666	0.00832555	0.709946
cg01093854	-0.0103617	0.00405101	0.0122654
cg01093878	0.019586	0.0116761	0.097047
cg01093885	0.00170703	0.00199913	0.395514
cg01093898	-0.00551637	0.00714325	0.442059
cg01093938	0.00383499	0.00341761	0.264896
cg01093946	0.00234145	0.00329935	0.479806
cg01093950	-0.00357181	0.00953231	0.708791
cg01094106	-0.0106168	0.00729444	0.149141
cg01094108	-0.0108305	0.00596418	0.0728255
cg01094121	-0.00855857	0.00755525	0.260412
cg01094134	0.00311926	0.00562854	0.580874
cg01094145	0.0294356	0.0309598	0.344356
cg01094172	-0.00948102	0.00536685	0.0808041
cg01094182	0.00339239	0.00858669	0.693755
cg01094192	0.0164029	0.00838645	0.0536881
cg01094213	0.00166882	0.00511447	0.744986
cg01094251	0.00276264	0.00659204	0.676186
cg01094301	-0.00157567	0.00414717	0.704918
cg01094310	-0.00472198	0.00352787	0.184227
cg01094323	-0.00952732	0.00521191	0.0709785
cg01094334	-0.00452503	0.00332851	0.17751
cg01094351	0.000788104	0.00294856	0.789883
cg01094440	-0.0107854	0.00671141	0.111674
cg01094495	0.0342788	0.0117827	0.00459829
cg01094532	-0.00248109	0.00635911	0.69737
cg01094564	-0.00288743	0.00296095	0.33218
cg01094576	-0.00970028	0.004755	0.0443814
cg01094580	-0.000125205	0.00696269	0.985694
cg01094660	0.00297795	0.00531956	0.577046
cg01094683	-0.00632025	0.00363581	0.0856901
cg01094687	0.0139632	0.00898085	0.12363
cg01094748	-0.00771441	0.00606268	0.206606
cg01094787	0.0147662	0.00836325	0.0809709
cg01094891	0.0127619	0.00997825	0.204308
cg01094918	0.0072601	0.00604595	0.23308
cg01094920	0.0140512	0.00971545	0.151694
cg01094950	0.000662534	0.00373848	0.859748
cg01094967	7.53053e-05	0.00620089	0.990338
cg01094982	0.00900417	0.00698427	0.200743
cg01095004	0.00645521	0.0118609	0.587668
cg01095006	0.0160931	0.0134618	0.235153
cg01095093	0.0122467	0.00706716	0.0866551
cg01095103	-0.00102421	0.00520928	0.844589
cg01095157	-0.010865	0.0110035	0.326176
cg01095183	-0.000987428	0.00171176	0.565531
cg01095193	0.00174539	0.00175694	0.323258
cg01095227	0.0114739	0.00727	0.118136
cg01095328	-0.00404177	0.00356788	0.260402
cg01095347	-0.00423577	0.00833501	0.612606
cg01095389	0.00212603	0.0024506	0.388024
cg01095395	-0.000390314	0.00694212	0.955292
cg01095406	-0.00110189	0.00535831	0.837552
cg01095449	0.00340221	0.00350285	0.334107
cg01095463	-0.00335628	0.00379642	0.379098
cg01095482	0.00563312	0.00358953	0.120204
cg01095506	-0.00154809	0.0076837	0.840796
cg01095510	-0.00310174	0.00204296	0.132575
cg01095590	-0.000571019	0.00315824	0.856943
cg01095594	-0.00956161	0.00427976	0.0280369
cg01095658	0.0118247	0.00598694	0.0514301
cg01095667	-0.000360053	0.00342823	0.916597
cg01095763	0.00113104	0.00661816	0.864699
cg01095775	-0.00194637	0.00820689	0.813088
cg01095819	-0.000328923	0.00135731	0.809091
cg01095837	-0.000745129	0.00384286	0.846706
cg01095848	-0.00254162	0.00530519	0.633083
cg01095867	0.000314024	0.00718034	0.965217
cg01096095	-0.00297193	0.00470554	0.529317
cg01096096	0.000270424	0.00282264	0.923896
cg01096124	-0.00447297	0.00461639	0.335265
cg01096191	-0.00367758	0.0129626	0.777309
cg01096199	0.00550938	0.0047315	0.247443
cg01096250	-0.0100937	0.0125659	0.424013
cg01096266	-0.00458834	0.00754171	0.54451
cg01096273	-0.00799907	0.00363697	0.0305031
cg01096377	-0.000982734	0.0013202	0.45865
cg01096381	0.0043496	0.00623316	0.487153
cg01096397	-0.000238768	0.00341951	0.944493
cg01096418	-0.00029081	0.00472223	0.951036
cg01096422	-0.00217989	0.00161159	0.179677
cg01096487	-0.00492453	0.00676188	0.468399
cg01096546	-0.00145965	0.00130694	0.267137
cg01096587	0.00746985	0.00879046	0.397787
cg01096617	-0.0141675	0.0104402	0.178287
cg01096640	0.00452732	0.00389684	0.248498
cg01096688	-0.00466671	0.00381033	0.223975
cg01096738	-0.00515825	0.00324657	0.115726
cg01096752	-0.00227336	0.00420164	0.589846
cg01096789	0.00482174	0.00219594	0.030771
cg01096847	0.0133652	0.00759235	0.0818625
cg01096886	-0.000704517	0.00285368	0.805582
cg01096911	0.00919236	0.00672094	0.174923
cg01096927	-0.00109963	0.00703749	0.876196
cg01097011	-0.00219953	0.014405	0.878995
cg01097027	0.00441586	0.00505681	0.38493
cg01097031	-0.000394066	0.0017375	0.821111
cg01097102	-0.00565706	0.00644334	0.382379
cg01097180	-0.00852858	0.00849507	0.31819
cg01097196	-0.011052	0.00740803	0.139343
cg01097325	-0.0122313	0.00732884	0.0987276
cg01097384	0.00707345	0.00861299	0.413747
cg01097406	0.0051415	0.00910763	0.573849
cg01097408	-0.00850354	0.0121667	0.486467
cg01097422	0.0100452	0.0057581	0.0845979
cg01097444	-0.000383763	0.00157847	0.808482
cg01097465	-0.00725767	0.00373919	0.0554989
cg01097488	0.00285634	0.00450091	0.527345
cg01097504	0.000202043	0.00150187	0.893296
cg01097511	0.00460615	0.00630787	0.467216
cg01097602	-0.00263678	0.00380046	0.489652
cg01097611	0.00346923	0.00233457	0.140887
cg01097620	-0.000848787	0.00489242	0.862669
cg01097644	0.00140583	0.00505958	0.781783
cg01097663	0.0070105	0.00413659	0.0936987
cg01097677	0.0046338	0.0101014	0.647572
cg01097696	0.00194363	0.00191572	0.313125
cg01097709	-0.0040477	0.00736101	0.583808
cg01097725	-0.000486379	0.00492068	0.92149
cg01097733	-0.0089098	0.0548428	0.87132
cg01097768	0.00368628	0.00796077	0.644481
cg01097813	0.00206605	0.00371794	0.579845
cg01097872	-0.00049867	0.0119405	0.966783
cg01097881	-0.00100793	0.00432926	0.816448
cg01097897	-0.0215585	0.0164502	0.193467
cg01097940	-0.00033963	0.00158783	0.831129
cg01097950	0.00261979	0.00750007	0.727706
cg01097963	0.00213437	0.00665178	0.749077
cg01097964	0.00128178	0.00250284	0.609858
cg01097995	0.00049474	0.00825845	0.952367
cg01098010	-0.0169102	0.00946815	0.0775818
cg01098053	-0.00151401	0.0037343	0.686155
cg01098082	0.00444154	0.00586348	0.450802
cg01098142	0.00480041	0.0059809	0.424379
cg01098178	0.00154084	0.00154004	0.319832
cg01098187	0.000567029	0.00312658	0.856509
cg01098234	-0.00116838	0.00374667	0.755904
cg01098237	0.000998414	0.00138893	0.474168
cg01098288	0.000299401	0.00133686	0.823315
cg01098320	-0.00107171	0.0042602	0.801972
cg01098431	0.00750498	0.00797562	0.349315
cg01098436	0.00533442	0.00704173	0.450771
cg01098474	-0.00455051	0.00651646	0.486846
cg01098479	0.00252593	0.00802754	0.753775
cg01098491	-0.000789819	0.00751969	0.916591
cg01098518	-0.00138544	0.00456378	0.762178
cg01098612	0.0041983	0.00625723	0.504029
cg01098651	0.000385532	0.00116193	0.740836
cg01098690	-0.0222895	0.0140736	0.116873
cg01098711	0.0032461	0.00274667	0.240494
cg01098771	3.71981e-05	0.00126705	0.976646
cg01098785	0.00135338	0.00212553	0.525975
cg01098812	0.000614842	0.00323818	0.849851
cg01098871	-0.00622092	0.00500049	0.216819
cg01098886	-0.00991545	0.00645425	0.128102
cg01098921	0.00646025	0.00550391	0.243696
cg01098927	-0.00173582	0.00168643	0.306199
cg01098936	1.51211e-05	0.00567406	0.99788
cg01098939	0.0230173	0.0114895	0.0482523
cg01098955	-0.0119506	0.00988636	0.230017
cg01099024	-0.0462918	0.0152588	0.00318375
cg01099031	-0.000263393	0.00229942	0.909068
cg01099094	0.00543784	0.00613004	0.377482
cg01099150	0.00566375	0.0110878	0.61078
cg01099213	0.00861412	0.00710341	0.228537
cg01099220	-0.0239901	0.0128797	0.0658899
cg01099258	0.0108877	0.0187234	0.562404
cg01099274	-0.0018913	0.003828	0.622502
cg01099299	-0.00223474	0.00304369	0.464788
cg01099300	0.0084396	0.00719868	0.244244
cg01099322	-0.00183005	0.00349055	0.601411
cg01099338	0.00393321	0.00820082	0.632707
cg01099363	-0.0108441	0.00612746	0.0802712
cg01099389	-0.00165782	0.00135192	0.223407
cg01099397	-0.00889046	0.00665893	0.185321
cg01099411	-0.00333142	0.0037734	0.37974
cg01099448	-0.000556169	0.00849534	0.947952
cg01099453	-0.00192328	0.00123936	0.124334
cg01099494	-0.00797853	0.00723378	0.273089
cg01099497	0.0076485	0.00579526	0.190369
cg01099512	-0.0340622	0.0277068	0.222244
cg01099526	-8.4996e-05	0.00443059	0.984738
cg01099541	-0.00109807	0.00374147	0.769849
cg01099580	-0.0019321	0.00333084	0.56337
cg01099590	0.00107116	0.00175093	0.542287
cg01099596	0.00482035	0.0048284	0.320887
cg01099737	-0.00366572	0.00407245	0.370538
cg01099757	-0.00728561	0.00563366	0.199355
cg01099825	-0.00628335	0.0086183	0.467917
cg01099834	-0.00214568	0.00386117	0.579837
cg01099855	0.0039588	0.00590093	0.504075
cg01099875	0.000933169	0.00195526	0.634373
cg01099876	-0.00249765	0.00446156	0.577044
cg01099902	0.0081449	0.00558946	0.148664
cg01100030	-0.00226666	0.00648185	0.727414
cg01100043	-0.0159202	0.0124018	0.202657
cg01100061	-0.00122026	0.00358759	0.734575
cg01100068	0.00358013	0.00166502	0.0343134
cg01100140	-0.00295152	0.00476162	0.536973
cg01100175	-0.0103508	0.0110036	0.349477
cg01100206	0.00157989	0.00487964	0.746888
cg01100208	0.00483106	0.00522011	0.357281
cg01100228	-0.00222257	0.00402608	0.582335
cg01100316	-0.00528287	0.00616789	0.394068
cg01100318	0.00367848	0.00347586	0.292852
cg01100322	-0.0148851	0.00561803	0.00957294
cg01100330	0.00216038	0.00167191	0.199723
cg01100348	-0.00382386	0.00529154	0.471842
cg01100448	-0.0115298	0.00663543	0.0858177
cg01100465	-0.0135228	0.0212716	0.526627
cg01100521	0.0108901	0.00875184	0.216724
cg01100525	-0.00507683	0.00336711	0.135236
cg01100542	-0.000149974	0.003581	0.96669
cg01100603	-0.00249673	0.00973804	0.798256
cg01100678	0.000110071	0.0013942	0.937254
cg01100690	0.00635332	0.0159408	0.691195
cg01100703	-0.00293523	0.00331219	0.377958
cg01100763	-0.00103872	0.00139517	0.458576
cg01100784	-0.0011327	0.00132233	0.394022
cg01100796	-0.00523243	0.00422247	0.218609
cg01100868	0.0032421	0.00314442	0.305369
cg01100912	0.00680043	0.003993	0.0921222
cg01100915	-0.0117482	0.0133491	0.381243
cg01100931	-0.00576636	0.00476511	0.22951
cg01100951	-0.00562529	0.00464496	0.229155
cg01100984	-0.000711407	0.00177088	0.688872
cg01101020	-0.00508074	0.00791031	0.522372
cg01101058	-0.00527194	0.00593901	0.377161
cg01101114	-0.00948101	0.0134415	0.482474
cg01101127	-0.0057666	0.00302126	0.0596013
cg01101178	-0.0100928	0.00709393	0.158389
cg01101186	-0.00199684	0.00375637	0.596366
cg01101221	-6.06509e-05	0.00255048	0.981082
cg01101224	0.000189212	0.00610762	0.975357
cg01101326	-0.000327975	0.00490595	0.946853
cg01101332	0.00193336	0.00689181	0.779737
cg01101354	0.000580552	0.00352475	0.869557
cg01101355	-0.00724068	0.00756679	0.341268
cg01101364	0.00712895	0.00595469	0.234481
cg01101373	-0.0124809	0.00462843	0.00841088
cg01101374	0.0009607	0.00601763	0.873529
cg01101380	-0.0153123	0.0108235	0.160716
cg01101400	7.3719e-05	0.00144291	0.959371
cg01101448	-0.0014225	0.00750287	0.850069
cg01101459	0.00145801	0.00359289	0.685883
cg01101472	-0.000925002	0.00454879	0.839335
cg01101510	0.000666538	0.00161478	0.680788
cg01101522	0.0270687	0.0113929	0.0197004
cg01101556	-0.00257834	0.00462359	0.578516
cg01101619	0.00363596	0.00475953	0.446975
cg01101647	-0.00912468	0.00637014	0.155609
cg01101663	-0.00955366	0.00593253	0.110936
cg01101677	-0.00201331	0.00982129	0.838055
cg01101690	-0.00547352	0.00588012	0.354506
cg01101733	-0.00430517	0.00395784	0.279707
cg01101742	0.000444283	0.00162961	0.785783
cg01101773	-0.00201637	0.00266961	0.452107
cg01101782	0.00362311	0.00816177	0.658208
cg01101853	0.000322211	0.00507675	0.949539
cg01101865	-0.00342842	0.00212286	0.109932
cg01101873	-0.00729944	0.0121166	0.548454
cg01101876	0.000593197	0.00215965	0.784219
cg01101881	-9.34943e-05	0.00261582	0.97157
cg01101903	0.00174417	0.00163041	0.287681
cg01101911	-0.00657971	0.00399927	0.103531
cg01101936	-0.00296651	0.00388215	0.446851
cg01101960	0.0113458	0.00696465	0.106918
cg01101990	-0.00154603	0.00297901	0.605097
cg01102007	-0.00204495	0.00509091	0.688899
cg01102013	0.00380401	0.00235588	0.11
cg01102046	-0.00406705	0.00596864	0.497426
cg01102063	0.00222937	0.00802814	0.781906
cg01102073	0.00987012	0.00545329	0.0737581
cg01102083	-0.00528443	0.00249762	0.0372212
cg01102120	0.0042065	0.00319104	0.190889
cg01102136	-0.00511644	0.00727512	0.48376
cg01102158	-0.000409856	0.00435117	0.925171
cg01102160	0.00366572	0.00957868	0.702878
cg01102193	-0.00371895	0.00338814	0.275392
cg01102197	0.00204703	0.00168536	0.227806
cg01102201	0.00646853	0.0119852	0.590777
cg01102220	-0.00921537	0.0111005	0.408711
cg01102226	-0.00350854	0.00314919	0.268301
cg01102232	0.0031261	0.00824423	0.705473
cg01102270	-0.0013307	0.00231575	0.567025
cg01102307	-0.0127879	0.00473663	0.00833623
cg01102311	0.00168336	0.00397946	0.67333
cg01102358	-0.0196424	0.0118575	0.101216
cg01102379	0.00720253	0.00495233	0.149441
cg01102471	-0.00639559	0.00932895	0.494811
cg01102476	0.00208568	0.00358579	0.562305
cg01102477	0.00337838	0.00944097	0.721328
cg01102582	-0.00511136	0.00600472	0.396982
cg01102638	-0.00577807	0.00605056	0.342242
cg01102696	0.00169906	0.00707935	0.810893
cg01102738	-0.000509218	0.00392891	0.897176
cg01102740	0.00532878	0.004531	0.242774
cg01102788	0.00212073	0.00432614	0.625218
cg01102826	-0.0078664	0.00617746	0.206267
cg01102833	-0.00435552	0.00508272	0.393839
cg01102847	-0.00134268	0.001943	0.491382
cg01102854	-0.000318587	0.00512202	0.950547
cg01102856	-0.00736765	0.00671822	0.275813
cg01103207	-0.00447451	0.00513408	0.385863
cg01103223	0.0292594	0.0230471	0.207631
cg01103253	-0.00315782	0.00585942	0.591311
cg01103321	0.00218693	0.00488949	0.65579
cg01103370	0.00383357	0.00423612	0.367979
cg01103387	-0.00286375	0.00348151	0.413008
cg01103443	0.00978385	0.00470066	0.0403385
cg01103464	0.00634908	0.00435128	0.14813
cg01103513	0.0086171	0.0285131	0.763209
cg01103582	0.000153603	0.00604502	0.979786
cg01103590	0.00100298	0.00158926	0.529631
cg01103597	0.00125779	0.00603496	0.83539
cg01103601	0.00587125	0.00699258	0.403412
cg01103610	0.00233003	0.00469928	0.621266
cg01103672	0.00654776	0.00395097	0.10107
cg01103684	-0.003707	0.0118791	0.755741
cg01103702	2.96276e-05	0.00372181	0.993667
cg01103717	-0.00345713	0.00182735	0.0618333
cg01103718	0.00196144	0.00421675	0.642984
cg01103730	0.00173085	0.0034864	0.620824
cg01103812	-0.00191412	0.00265144	0.47228
cg01103817	0.00553858	0.00727413	0.448473
cg01103827	-0.00667244	0.00603212	0.27171
cg01103828	-0.00138661	0.00927072	0.881451
cg01103836	0.00147204	0.00536035	0.784262
cg01103871	-0.0114888	0.00639256	0.0757705
cg01103911	0.0028197	0.00305561	0.358667
cg01103916	0.047598	0.0165635	0.00509787
cg01103938	-0.00108865	0.00273834	0.691929
cg01104016	-0.0165969	0.0119875	0.16974
cg01104045	-0.00789369	0.00611391	0.200088
cg01104047	0.00114357	0.00155102	0.462924
cg01104053	0.00156362	0.00159929	0.330937
cg01104066	0.00276846	0.0052612	0.600086
cg01104073	-0.000317613	0.00561726	0.955039
cg01104089	0.00650155	0.00913809	0.478692
cg01104126	0.0103643	0.00537327	0.0570076
cg01104131	-0.00542231	0.00457098	0.238754
cg01104135	0.0057707	0.00564521	0.309506
cg01104149	-0.00323854	0.00603359	0.592809
cg01104198	0.0039433	0.00132334	0.00373823
cg01104200	0.000423117	0.00592003	0.943186
cg01104208	0.00746817	0.0074098	0.316308
cg01104230	0.0122052	0.0120254	0.312941
cg01104250	0.00104997	0.0100659	0.917163
cg01104251	-0.000825506	0.00241612	0.733426
cg01104261	-0.00811198	0.00573532	0.160816
cg01104264	-0.00326502	0.00930064	0.726397
cg01104268	0.00297264	0.0020075	0.142282
cg01104277	-0.00524428	0.00516076	0.312359
cg01104306	0.00773858	0.00464488	0.099301
cg01104334	-0.00164616	0.00650815	0.800913
cg01104348	-0.00279057	0.00459304	0.545058
cg01104377	-0.00700573	0.00766762	0.363412
cg01104393	-0.155533	0.0684234	0.0254837
cg01104423	-0.00165146	0.00152854	0.282942
cg01104425	0.000496839	0.00534609	0.926169
cg01104466	-0.0060793	0.00420004	0.151368
cg01104490	0.00405262	0.00503417	0.423001
cg01104549	-0.00274855	0.00456281	0.548487
cg01104554	0.00269578	0.00593732	0.650931
cg01104584	5.75563e-05	0.0040859	0.988793
cg01104590	0.0166609	0.0129514	0.201708
cg01104594	0.00181315	0.00345707	0.601281
cg01104605	-0.0092994	0.00352299	0.00983509
cg01104702	0.0180105	0.00794969	0.025961
cg01104717	-0.00733521	0.0101902	0.47356
cg01104810	0.00299158	0.0101493	0.768881
cg01104829	-0.0131483	0.00567787	0.0229262
cg01104883	-0.00521466	0.00357106	0.147822
cg01104924	0.00326111	0.00505258	0.520345
cg01104960	-0.000443176	0.00896561	0.960689
cg01104961	-0.00136355	0.00486034	0.779725
cg01104995	-0.000133826	0.00436263	0.975599
cg01105019	0.00185858	0.010165	0.855349
cg01105068	0.000941534	0.00364176	0.796602
cg01105140	-0.00599789	0.00910873	0.51197
cg01105172	-0.000199496	0.0139249	0.988602
cg01105183	-0.00916341	0.00879312	0.300247
cg01105229	-0.00333438	0.00723447	0.646019
cg01105256	0.000862108	0.00144007	0.550957
cg01105321	-0.00207439	0.00453635	0.648609
cg01105337	0.00444588	0.00453699	0.329844
cg01105356	-0.00850972	0.00595527	0.156602
cg01105357	-0.00539859	0.00453036	0.236641
cg01105362	-0.0236947	0.0134008	0.0805398
cg01105375	0.00166984	0.0108818	0.878397
cg01105385	0.000563252	0.00185692	0.762365
cg01105403	-0.0403466	0.068641	0.558195
cg01105418	0.00653757	0.00452843	0.152423
cg01105427	0.00783841	0.0118792	0.511099
cg01105463	-0.000929567	0.0114016	0.935208
cg01105494	-0.0135378	0.0065404	0.0414303
cg01105521	0.000192509	0.0015185	0.89941
cg01105525	0.00686222	0.00573769	0.23495
cg01105557	0.00571343	0.00765676	0.457562
cg01105593	0.000453242	0.00364708	0.901384
cg01105703	0.00355994	0.0047971	0.460024
cg01105802	0.00247373	0.0040609	0.544007
cg01105819	-0.010049	0.0103962	0.336421
cg01105833	0.0140381	0.0169788	0.41061
cg01105847	-0.000203553	0.00875875	0.981512
cg01105866	-0.00500907	0.00597943	0.404485
cg01105878	-0.013505	0.0067638	0.0489882
cg01105932	0.000843145	0.00199571	0.673717
cg01105938	-0.000741076	0.00328934	0.822277
cg01105948	9.60559e-05	0.00128866	0.940752
cg01105959	0.00445854	0.00880844	0.61402
cg01105963	0.00541438	0.00482859	0.265238
cg01105969	-0.0105804	0.00480681	0.0303751
cg01106036	-0.000657253	0.0034721	0.850302
cg01106038	0.00262442	0.00521792	0.616261
cg01106056	0.00114322	0.00191332	0.55172
cg01106114	0.0102498	0.00641335	0.113624
cg01106118	-0.00588951	0.00551558	0.288567
cg01106145	-0.000656153	0.00302089	0.828557
cg01106201	0.0011249	0.00811199	0.89003
cg01106248	0.000684826	0.0035634	0.848047
cg01106258	-0.0024819	0.00421695	0.557686
cg01106273	0.00291164	0.00730016	0.690984
cg01106303	0.00192104	0.00543352	0.724529
cg01106329	0.0136265	0.00638252	0.0355747
cg01106338	0.00760555	0.00263808	0.00496254
cg01106349	-0.00374595	0.00514391	0.468428
cg01106354	0.0050642	0.00259166	0.0539092
cg01106366	0.00343217	0.009402	0.715963
cg01106410	-0.000520185	0.00220484	0.814043
cg01106412	-0.00246732	0.00239341	0.305453
cg01106419	-0.00164748	0.00355943	0.644628
cg01106428	0.00512316	0.00395523	0.198647
cg01106529	-0.00368479	0.00328046	0.264419
cg01106572	-0.0303733	0.0150148	0.0461551
cg01106576	-0.000308222	0.0116728	0.978995
cg01106618	-0.00691575	0.00527611	0.193387
cg01106620	-0.00472607	0.00344154	0.173206
cg01106649	-0.00344348	0.0030408	0.260568
cg01106711	-0.000169898	0.0014694	0.908217
cg01106748	-0.0106333	0.00850435	0.21453
cg01106753	-0.00181322	0.0012477	0.149751
cg01106788	0.00332509	0.00360729	0.359198
cg01106792	0.00284284	0.00408421	0.48825
cg01106818	0.0018057	0.00207807	0.387275
cg01106881	0.00176327	0.00922358	0.848838
cg01106909	-0.000616753	0.00495012	0.901133
cg01106926	0.00259801	0.00499789	0.604508
cg01107031	-0.000819439	0.00260067	0.75345
cg01107119	-0.00829988	0.00303125	0.00749349
cg01107130	0.00503452	0.00787512	0.524311
cg01107136	0.0254711	0.012566	0.0457251
cg01107142	0.00677731	0.00381561	0.0791951
cg01107157	-0.0041849	0.00474471	0.3802
cg01107178	0.00135677	0.00583727	0.816749
cg01107185	0.000420126	0.00745407	0.955183
cg01107190	0.00828151	0.00721745	0.25435
cg01107240	0.0109692	0.00748291	0.146281
cg01107252	-0.00414681	0.00717571	0.564827
cg01107316	0.00854548	0.0139308	0.541196
cg01107365	0.00829	0.00956334	0.388407
cg01107409	-0.00486015	0.0045449	0.287864
cg01107421	-0.00942906	0.012244	0.443328
cg01107450	0.010635	0.00833621	0.205438
cg01107476	-0.00116199	0.00509915	0.820275
cg01107515	0.00865033	0.0063265	0.175048
cg01107534	0.00119692	0.00280075	0.670175
cg01107626	-0.00967734	0.0121164	0.42664
cg01107663	-0.00645074	0.00647298	0.32174
cg01107685	-0.00164559	0.00490724	0.738176
cg01107741	0.0027901	0.00137385	0.0453221
cg01107801	0.00100029	0.00190303	0.600483
cg01107829	0.00497193	0.00807501	0.539688
cg01107872	-0.00290114	0.0046658	0.535707
cg01107874	0.0267195	0.0171217	0.122256
cg01107903	-0.00470536	0.00395392	0.237264
cg01107905	-0.009087	0.00687444	0.189682
cg01107920	-0.00130836	0.0028629	0.648806
cg01107958	0.000629737	0.00252698	0.803789
cg01108026	-0.00517034	0.00699377	0.461728
cg01108057	-0.00586957	0.00281573	0.0400407
cg01108080	-0.00213503	0.00140044	0.131002
cg01108106	0.00240231	0.0017809	0.18086
cg01108112	-0.00184544	0.00452557	0.684437
cg01108134	-0.00640798	0.00586083	0.277255
cg01108144	-0.00414061	0.00402464	0.306419
cg01108219	-0.000903468	0.00181368	0.619642
cg01108230	0.00560285	0.00192079	0.00449632
cg01108243	-0.00718999	0.00572458	0.212484
cg01108283	-0.00505815	0.00507801	0.321969
cg01108316	0.0147353	0.00421527	0.000746515
cg01108369	-0.00413476	0.00499984	0.410512
cg01108370	0.0064626	0.00627581	0.305975
cg01108389	0.00759929	0.00396175	0.0583697
cg01108392	-0.0125215	0.00897079	0.166325
cg01108401	-0.00206235	0.00611285	0.736643
cg01108421	-0.00121207	0.00540243	0.823006
cg01108434	-0.010328	0.00979741	0.294731
cg01108445	0.000210382	0.00906931	0.981546
cg01108476	-0.0037454	0.0039187	0.341834
cg01108484	-0.00643412	0.00693188	0.355876
cg01108554	0.00271904	0.00495167	0.584333
cg01108617	-0.00423585	0.00402824	0.295923
cg01108633	-0.00413568	0.00618773	0.505668
cg01108637	-0.000502706	0.00363104	0.890207
cg01108642	0.00153856	0.0046219	0.740022
cg01108653	-0.00675869	0.00733487	0.359366
cg01108697	0.00361539	0.00338342	0.288224
cg01108705	0.00078722	0.00141909	0.580498
cg01108710	-0.00715883	0.00559309	0.203969
cg01108713	-0.00558345	0.00344233	0.108423
cg01108734	-0.00967647	0.00382026	0.0131044
cg01108800	-0.00373335	0.0058304	0.523644
cg01108831	3.05436e-05	0.0040689	0.994028
cg01108872	-0.00151603	0.00351218	0.667064
cg01108921	-0.00167916	0.0139536	0.904492
cg01109012	0.0084356	0.00442411	0.0598559
cg01109013	-0.00446515	0.010354	0.667354
cg01109017	0.014553	0.00730548	0.049499
cg01109023	0.000723185	0.00386989	0.852194
cg01109047	0.00186607	0.00468454	0.691352
cg01109065	0.00542462	0.00544528	0.321912
cg01109135	-0.0055965	0.00566083	0.325582
cg01109169	0.00983342	0.0143589	0.49527
cg01109180	-0.000237611	0.00206757	0.908771
cg01109187	-0.00363821	0.0100188	0.717381
cg01109219	0.00215064	0.0050977	0.67415
cg01109227	0.0249849	0.011411	0.031233
cg01109243	0.00157009	0.00144293	0.279545
cg01109250	-0.00818622	0.00664027	0.220966
cg01109252	-0.00287475	0.00720557	0.690898
cg01109254	-0.00336519	0.0045506	0.461591
cg01109256	-0.00355385	0.00377172	0.348681
cg01109287	0.00262565	0.00139394	0.0629566
cg01109289	-0.00953426	0.00396889	0.0184215
cg01109333	-0.00579515	0.00740172	0.435784
cg01109337	0.0035184	0.0075691	0.643209
cg01109380	-0.00210823	0.00826821	0.79934
cg01109432	-0.000104529	0.00280355	0.970344
cg01109454	-0.0133595	0.00652904	0.0437586
cg01109464	0.0065711	0.00514847	0.205238
cg01109481	-0.000617844	0.00497835	0.901517
cg01109508	-0.000574649	0.00181726	0.752595
cg01109535	-0.00690931	0.011643	0.554433
cg01109574	-0.00348875	0.0124005	0.779118
cg01109633	0.0015445	0.00138976	0.269481
cg01109643	0.00404255	0.00670514	0.548141
cg01109660	0.00473866	0.00544954	0.386938
cg01109661	0.000473719	0.00474128	0.920643
cg01109694	0.00606639	0.0083486	0.4694
cg01109707	0.00736319	0.00734216	0.318707
cg01109729	-0.0059924	0.0101775	0.55753
cg01109734	-0.0251632	0.0175381	0.154938
cg01109741	-0.00666098	0.00486109	0.17413
cg01109763	-0.0191993	0.0136944	0.16448
cg01109812	-0.021443	0.0101992	0.0384071
cg01109814	-5.52719e-05	0.00666902	0.993406
cg01109837	-0.0043953	0.00484257	0.366577
cg01109867	5.09667e-05	0.00188207	0.978458
cg01109881	0.0189056	0.00820694	0.0236284
cg01109897	0.00155597	0.00417171	0.710069
cg01110103	0.00275075	0.00659804	0.677775
cg01110114	-0.000939296	0.00957096	0.922047
cg01110147	-0.0026232	0.00244676	0.286634
cg01110155	0.00756584	0.00593299	0.205628
cg01110172	0.00601652	0.00799571	0.453801
cg01110222	0.00955676	0.0057279	0.0988199
cg01110263	0.00322009	0.00389803	0.411018
cg01110290	-0.00776241	0.00757056	0.308045
cg01110312	0.000746298	0.00696404	0.914905
cg01110347	-0.00127783	0.00456698	0.780298
cg01110356	-0.000244883	0.00129579	0.850546
cg01110418	-0.0122912	0.0130423	0.348592
cg01110440	0.00916542	0.00370348	0.0152705
cg01110520	0.000377945	0.00367017	0.918218
cg01110525	-0.0015286	0.00224108	0.496999
cg01110552	-0.000525544	0.00148117	0.723586
cg01110583	-0.0025609	0.00575281	0.657313
cg01110597	0.000854746	0.00687958	0.901409
cg01110618	0.00326306	0.00272182	0.23384
cg01110620	-0.000577226	0.00166116	0.729066
cg01110668	0.0196835	0.0128831	0.130175
cg01110688	-0.000561095	0.00146477	0.702609
cg01110751	-0.0137134	0.00976723	0.163873
cg01110755	0.00853568	0.00665737	0.2032
cg01110759	0.0141969	0.00612927	0.0228962
cg01110765	0.0110798	0.0111779	0.324327
cg01110790	0.00480288	0.00585925	0.414622
cg01110797	-0.00120094	0.0025395	0.637465
cg01110837	0.00556945	0.0073042	0.447824
cg01110839	-0.0151466	0.0100047	0.133664
cg01110846	0.000196501	0.00123827	0.874281
cg01110935	0.00197506	0.00537067	0.713954
cg01110955	-0.00209707	0.00227441	0.359065
cg01110957	-0.0113985	0.00952431	0.234644
cg01111006	0.0122219	0.00722875	0.0944681
cg01111016	-0.00166712	0.00190753	0.384544
cg01111041	0.00183989	0.00137454	0.184206
cg01111093	0.0016203	0.004715	0.73194
cg01111108	0.00327866	0.00783963	0.67682
cg01111138	-0.00165283	0.0120775	0.891464
cg01111179	-0.024349	0.0168044	0.150942
cg01111194	-0.00426728	0.00345937	0.220696
cg01111203	0.00525918	0.0113255	0.643546
cg01111204	-0.00111492	0.00482658	0.81786
cg01111217	0.017669	0.0126248	0.165206
cg01111245	-0.0019768	0.00136257	0.150436
cg01111340	0.000852221	0.00161255	0.598504
cg01111341	-0.00492002	0.00837132	0.55824
cg01111397	0.00140093	0.00106398	0.191401
cg01111414	0.00769613	0.00578356	0.186768
cg01111494	-0.00224314	0.00442578	0.613554
cg01111520	-0.0125014	0.0129101	0.335556
cg01111558	0.000750826	0.0024372	0.758766
cg01111640	0.0091781	0.00705746	0.19687
cg01111661	0.000588372	0.005341	0.912535
cg01111718	-0.0194059	0.0140024	0.169319
cg01111746	-0.00384735	0.00626459	0.540724
cg01111759	-0.0139397	0.00796716	0.0837055
cg01111804	0.001972	0.00518569	0.704667
cg01111842	-0.000809272	0.00259059	0.755493
cg01111856	0.0529022	0.0417249	0.208223
cg01112020	0.0210259	0.0106432	0.051378
cg01112035	0.00257513	0.00500222	0.608001
cg01112036	0.0529719	0.0211966	0.01433
cg01112073	0.0016421	0.00719914	0.820106
cg01112082	-0.00126736	0.00186843	0.49938
cg01112125	0.00556532	0.00567212	0.329229
cg01112186	0.00413189	0.00645544	0.523814
cg01112215	0.0108535	0.0060923	0.0783186
cg01112232	-0.00700831	0.01222	0.567779
cg01112236	0.0043358	0.00345014	0.212226
cg01112249	-0.00427474	0.00164967	0.0112126
cg01112258	0.000514755	0.00607704	0.932691
cg01112401	0.00065607	0.00181392	0.718463
cg01112452	0.00123925	0.00495001	0.802905
cg01112477	0.0145109	0.0109353	0.187987
cg01112499	0.00959443	0.0112452	0.395892
cg01112500	-0.00055718	0.00201839	0.783163
cg01112527	-0.000879014	0.00430431	0.838661
cg01112533	-0.00720858	0.00988877	0.46798
cg01112547	-0.0046851	0.00986082	0.63589
cg01112624	0.00965486	0.00926486	0.300255
cg01112636	-3.03874e-05	0.00225562	0.989282
cg01112643	-0.0022258	0.00178183	0.214955
cg01112653	0.00297246	0.00388744	0.446559
cg01112674	0.00196062	0.00162	0.229457
cg01112702	0.00426279	0.00757443	0.575028
cg01112720	-0.000106599	0.00150027	0.943519
cg01112778	0.00498813	0.00309591	0.110758
cg01112784	0.0129516	0.0110641	0.244958
cg01112801	0.00136149	0.00956554	0.887146
cg01112805	0.00011027	0.00803389	0.98908
cg01112871	-0.00394589	0.00570337	0.490873
cg01112878	-0.0140077	0.0134022	0.298835
cg01112899	0.0192321	0.01333	0.152677
cg01112927	-0.001899	0.00171642	0.271616
cg01112930	-0.0186341	0.00819428	0.0254245
cg01112954	-0.00101806	0.00393755	0.796591
cg01112965	-0.00217767	0.00226683	0.33938
cg01112990	-0.000776088	0.00146053	0.596515
cg01112992	-0.00958393	0.00849402	0.262289
cg01113012	-0.00457667	0.0030695	0.139574
cg01113040	0.000502005	0.00122071	0.681907
cg01113065	-0.000312481	0.00368515	0.93262
cg01113073	0.00374696	0.00537822	0.487853
cg01113074	-0.00549355	0.0148336	0.712025
cg01113084	-0.00505105	0.00246065	0.0431034
cg01113092	0.00277765	0.00293155	0.346007
cg01113099	0.00104294	0.00662804	0.875331
cg01113246	-0.00786999	0.00952641	0.410994
cg01113339	-0.00221238	0.00671009	0.742412
cg01113401	-0.00344436	0.00492109	0.485846
cg01113409	-0.0255522	0.0264642	0.336952
cg01113412	-0.0143606	0.00748606	0.0583517
cg01113435	0.0104101	0.00953939	0.278163
cg01113448	0.0127511	0.00569743	0.0277721
cg01113488	0.00268441	0.0110483	0.8086
cg01113530	-0.00980743	0.00667936	0.145624
cg01113538	-0.00127185	0.00284153	0.655558
cg01113589	0.00313439	0.00563492	0.579472
cg01113595	0.00582932	0.00783958	0.459137
cg01113651	0.00681328	0.00972049	0.485224
cg01113680	-0.00372056	0.00559959	0.50817
cg01113710	0.00415666	0.00572121	0.469461
cg01113789	-0.000656708	0.00170879	0.701686
cg01113811	-0.018453	0.0105599	0.0840847
cg01113827	0.0055159	0.00357969	0.126974
cg01113832	0.000985348	0.00383396	0.797782
cg01113896	0.00101687	0.00619922	0.870086
cg01113900	-0.00450094	0.011651	0.700207
cg01113910	-0.00713505	0.00245913	0.00470375
cg01113934	-0.00415421	0.00854199	0.627958
cg01113988	-0.00476238	0.0052515	0.366985
cg01114033	0.00943889	0.0104168	0.367375
cg01114085	0.00450174	0.00825966	0.58713
cg01114088	0.00552972	0.0130736	0.673362
cg01114124	0.018251	0.0168729	0.282385
cg01114138	-0.0101692	0.0100836	0.316014
cg01114156	0.00611278	0.00363242	0.0959918
cg01114163	-0.0203771	0.0214179	0.344035
cg01114186	0.000871302	0.00162714	0.593684
cg01114210	-7.54798e-05	0.00377127	0.984078
cg01114217	0.00104347	0.00160404	0.517068
cg01114224	0.00649571	0.00685368	0.345872
cg01114230	-0.000461738	0.00404184	0.909311
cg01114236	-0.00374752	0.00848497	0.659827
cg01114249	-0.00109671	0.00174587	0.531538
cg01114368	-0.0140431	0.0197577	0.47913
cg01114405	8.68421e-05	0.00277993	0.975151
cg01114441	0.00329286	0.00410609	0.424769
cg01114497	0.0291172	0.0126114	0.0233246
cg01114504	-0.0084514	0.00894347	0.347286
cg01114573	0.000712572	0.0016121	0.659575
cg01114613	-4.50719e-05	0.00137387	0.973904
cg01114648	-0.00967124	0.00526282	0.0695269
cg01114674	0.00165921	0.00338502	0.625253
cg01114746	-0.00785637	0.00978174	0.424067
cg01114767	-0.0263015	0.0127749	0.0425007
cg01114846	0.00601521	0.0121939	0.623047
cg01114900	0.00707554	0.00546556	0.198895
cg01114915	-0.0100421	0.00387824	0.0112705
cg01114937	0.0074849	0.00596444	0.212868
cg01114944	0.0168782	0.00701777	0.0182887
cg01114951	-0.000811424	0.00138528	0.559562
cg01114989	0.000900834	0.00360942	0.803502
cg01115042	-0.00249118	0.00623294	0.690372
cg01115057	-0.00187279	0.00404527	0.644551
cg01115070	0.0972915	0.0298865	0.00161438
cg01115099	-0.000200888	0.0016618	0.90406
cg01115116	0.00391293	0.00783012	0.618528
cg01115209	0.00154989	0.00436316	0.723283
cg01115243	0.000977147	0.00542675	0.857523
cg01115264	-0.0127124	0.00402098	0.0021606
cg01115310	-0.0119976	0.00442364	0.00805546
cg01115378	-0.00626889	0.00508832	0.221262
cg01115380	0.000422828	0.00783946	0.95711
cg01115428	-0.00776605	0.00833335	0.353955
cg01115432	0.00577268	0.00643134	0.371884
cg01115434	-0.00818272	0.0125097	0.514767
cg01115560	-0.0128338	0.0123569	0.301873
cg01115565	-0.0241514	0.0145893	0.101442
cg01115568	-0.00425757	0.00378441	0.263671
cg01115569	0.00330821	0.00462041	0.47591
cg01115598	0.000884925	0.00295067	0.764964
cg01115627	0.0059614	0.00476444	0.214206
cg01115636	-0.00977542	0.00526938	0.0669634
cg01115668	7.20806e-05	0.00207384	0.972353
cg01115732	-0.00374852	0.00396749	0.347373
cg01115808	0.00244341	0.00451756	0.58998
cg01115857	0.00482956	0.003599	0.183114
cg01115917	0.00391833	0.0104718	0.709182
cg01115920	-0.00297766	0.00870894	0.733244
cg01115923	-0.00386897	0.00423564	0.363539
cg01115938	0.00102173	0.0152955	0.946895
cg01115990	0.00150815	0.00305659	0.622966
cg01116021	-0.0109472	0.00720985	0.132548
cg01116059	-0.00025931	0.00195258	0.894655
cg01116067	-0.000958801	0.00341369	0.779477
cg01116115	0.015525	0.00919908	0.0950575
cg01116134	0.00621453	0.004592	0.179454
cg01116137	-0.00355259	0.00969124	0.714824
cg01116142	-0.00437525	0.00431271	0.313156
cg01116153	-0.0103914	0.0122129	0.397185
cg01116161	0.00561681	0.00651926	0.391291
cg01116187	-0.00249324	0.00343336	0.469676
cg01116188	-0.00166586	0.00158075	0.294875
cg01116196	-0.00329079	0.00466028	0.48199
cg01116244	0.00179837	0.00645551	0.781229
cg01116259	-0.00909882	0.00377341	0.017999
cg01116321	0.00297453	0.00442121	0.502866
cg01116373	-0.00194561	0.00355941	0.586045
cg01116383	-0.0052812	0.0132218	0.690554
cg01116389	0.00385381	0.00449167	0.393255
cg01116425	0.00042695	0.00346925	0.902338
cg01116453	0.00916675	0.00456261	0.047626
cg01116460	-0.000885954	0.0055127	0.872693
cg01116469	0.0012994	0.00207081	0.531984
cg01116477	-0.010331	0.0140075	0.462782
cg01116480	-0.000904509	0.00481619	0.851466
cg01116484	0.00784366	0.00602645	0.19651
cg01116491	-0.00187363	0.0038503	0.627751
cg01116498	-0.00314878	0.0104954	0.764882
cg01116541	0.0174167	0.0137631	0.209084
cg01116568	0.0185226	0.0111687	0.100829
cg01116573	-0.00099257	0.00937008	0.915882
cg01116607	0.0174503	0.0117931	0.142564
cg01116646	0.00227299	0.0053413	0.671486
cg01116770	0.00585938	0.00631149	0.355785
cg01116810	0.00502595	0.0114685	0.6623
cg01116831	0.0137852	0.0104993	0.192649
cg01116868	0.00303038	0.00412912	0.46498
cg01116873	-0.00507065	0.00489189	0.302822
cg01116906	-0.0128041	0.0123869	0.304149
cg01116942	-0.00233029	0.00808078	0.773746
cg01116946	0.00286071	0.00219421	0.195757
cg01116952	-0.00667301	0.0122471	0.587242
cg01116966	0.00115348	0.00197374	0.560452
cg01116977	0.0118166	0.0120004	0.327508
cg01117061	-0.0201652	0.0125001	0.110323
cg01117134	0.00402846	0.00523702	0.443842
cg01117138	0.00394781	0.00541738	0.468124
cg01117148	-0.00519349	0.00431588	0.232107
cg01117167	-0.0144446	0.0101939	0.160057
cg01117170	0.00843607	0.0068841	0.223716
cg01117213	0.000915501	0.00345712	0.791778
cg01117246	0.00295856	0.00478944	0.538369
cg01117269	-0.000497672	0.00189768	0.793747
cg01117273	-0.00495127	0.00250659	0.0514048
cg01117274	-0.0250606	0.0107543	0.0221046
cg01117337	0.00229651	0.00501609	0.648216
cg01117339	-0.00261937	0.00488778	0.593394
cg01117364	0.00346242	0.00359345	0.33795
cg01117384	0.00610286	0.00524658	0.247926
cg01117410	0.0034159	0.00617079	0.5813
cg01117452	-0.00306544	0.00386546	0.429917
cg01117456	0.00035579	0.00632503	0.955271
cg01117463	-0.00173876	0.00487903	0.722423
cg01117492	0.00146874	0.00646913	0.820927
cg01117549	-0.00626505	0.00559602	0.265985
cg01117557	-0.000251718	0.00265645	0.924726
cg01117572	0.000559829	0.00152989	0.715308
cg01117621	0.00875085	0.00736506	0.238005
cg01117623	0.00400547	0.00692216	0.564324
cg01117627	0.00113214	0.00216284	0.601991
cg01117697	-0.00137246	0.00221556	0.53723
cg01117705	0.000893432	0.00393149	0.820762
cg01117730	0.00322546	0.00807916	0.690701
cg01117766	0.00474512	0.00342217	0.169112
cg01117788	0.00601495	0.00307043	0.0533161
cg01117833	-0.00189366	0.00427441	0.658849
cg01117836	-0.00530132	0.00325612	0.107118
cg01117844	-0.00205506	0.00476425	0.66728
cg01117925	-0.00126885	0.00279287	0.65073
cg01118026	0.00290097	0.00422161	0.493802
cg01118031	-0.00124007	0.00180077	0.492887
cg01118078	-0.0074898	0.0115969	0.520079
cg01118094	0.00734285	0.00770731	0.343375
cg01118119	0.0092336	0.0073484	0.212282
cg01118143	0.00619814	0.00438397	0.160983
cg01118156	-0.000990345	0.00823891	0.904599
cg01118207	-0.000368024	0.00711808	0.958884
cg01118295	0.00530082	0.00566769	0.352239
cg01118321	0.0056034	0.00935639	0.550806
cg01118334	-0.00838423	0.00506887	0.101718
cg01118348	0.000577537	0.0056253	0.918463
cg01118401	0.001275	0.00341504	0.709798
cg01118417	-0.00527904	0.00970095	0.587711
cg01118427	-0.0012535	0.00456262	0.784172
cg01118451	0.001911	0.00199182	0.340004
cg01118506	-0.00870638	0.00812244	0.286733
cg01118541	-0.00470228	0.00560023	0.403402
cg01118569	0.00297118	0.00562801	0.598894
cg01118599	0.00145634	0.00154431	0.348274
cg01118636	-0.00854287	0.0124986	0.496102
cg01118640	-0.0386341	0.0617592	0.533241
cg01118653	0.00129116	0.00221398	0.561276
cg01118700	0.0053022	0.004622	0.254458
cg01118711	-0.00111802	0.00450062	0.804399
cg01118724	-0.00277382	0.00652855	0.671976
cg01118730	0.00314171	0.00526581	0.552308
cg01118752	0.00502856	0.00732386	0.494161
cg01118755	0.00427542	0.00421746	0.313517
cg01118868	0.00922909	0.0118727	0.439068
cg01118900	-0.0297546	0.0134302	0.0293366
cg01118901	0.0119828	0.0111582	0.285837
cg01119072	-0.00432224	0.00380302	0.258856
cg01119090	0.0102916	0.0094423	0.278746
cg01119104	0.00337935	0.00584225	0.564467
cg01119124	-0.00410624	0.00781723	0.600724
cg01119135	-0.00373856	0.00583623	0.523481
cg01119145	0.000685067	0.00763069	0.92867
cg01119163	-0.00136016	0.00428149	0.751486
cg01119169	0.00210024	0.00208283	0.316079
cg01119172	-0.000634777	0.0063693	0.920842
cg01119176	-0.0151793	0.0158961	0.34227
cg01119231	0.00117571	0.00270563	0.664972
cg01119259	-0.00650163	0.00793295	0.414699
cg01119278	-0.00877021	0.0127737	0.494172
cg01119284	-0.0219039	0.0138607	0.117668
cg01119319	0.00591384	0.0145874	0.686173
cg01119336	-0.00584953	0.00556507	0.296116
cg01119345	0.00309869	0.0034241	0.367984
cg01119374	0.00153903	0.00384904	0.690249
cg01119384	-0.005144	0.00374821	0.17347
cg01119407	0.00161715	0.00259095	0.53416
cg01119439	-0.00890985	0.00551961	0.110102
cg01119452	0.00859568	0.00709054	0.22869
cg01119463	-0.00304594	0.00332239	0.361787
cg01119503	0.000545139	0.00603452	0.928227
cg01119512	0.00254439	0.00479882	0.597316
cg01119520	-0.00503285	0.00627854	0.42497
cg01119523	0.00172289	0.00140579	0.223669
cg01119571	0.000747434	0.00326328	0.819373
cg01119585	-0.000207605	0.00506205	0.96738
cg01119605	0.0166001	0.0111343	0.139604
cg01119680	0.00168749	0.00359123	0.639607
cg01119686	0.00609864	0.0122493	0.619826
cg01119700	-0.00157362	0.00409527	0.701728
cg01119718	0.000148124	0.00319183	0.963092
cg01119763	-0.00497026	0.00493607	0.316763
cg01119771	-0.000495527	0.00378123	0.896039
cg01119777	-0.004709	0.00445208	0.293117
cg01119784	0.00928473	0.00679372	0.175253
cg01119801	0.00406367	0.00614787	0.510366
cg01119845	-0.0029387	0.0131055	0.823101
cg01119875	0.0127509	0.00726324	0.0826876
cg01119903	0.0086184	0.00812443	0.291716
cg01119912	0.00345109	0.00327846	0.295415
cg01119929	-0.00402393	0.0115024	0.727309
cg01119949	0.0090112	0.0128028	0.483407
cg01119957	0.0107663	0.00735004	0.146583
cg01119971	-7.57289e-05	0.00098616	0.938966
cg01120132	0.0103543	0.0113827	0.365518
cg01120165	0.00291716	0.0047494	0.540675
cg01120173	0.00918821	0.0128499	0.476497
cg01120289	-0.000683018	0.00164412	0.678848
cg01120307	-0.00564306	0.00351542	0.112067
cg01120308	0.00310693	0.00692541	0.654816
cg01120324	-0.00388126	0.00805603	0.631169
cg01120369	-0.0113743	0.0127031	0.373047
cg01120404	0.00495089	0.00726225	0.497221
cg01120412	-0.000234876	0.00145247	0.87191
cg01120423	-0.00842169	0.00496739	0.0935769
cg01120434	-0.00686671	0.0071498	0.339512
cg01120435	-0.00189755	0.0039808	0.634789
cg01120495	0.00871722	0.00614864	0.159837
cg01120509	0.00361654	0.00802051	0.653175
cg01120514	0.000599415	0.00188559	0.751329
cg01120527	-0.0074915	0.00851132	0.381186
cg01120733	0.0162589	0.0118735	0.174418
cg01120761	-0.0382851	0.0465092	0.41266
cg01120776	0.00326434	0.00537819	0.54546
cg01120811	-0.00645161	0.00339189	0.0604708
cg01120822	-0.0142685	0.0142992	0.321118
cg01120851	-0.0134289	0.0117955	0.258048
cg01120874	-0.0226068	0.0166846	0.17894
cg01120898	-0.00234114	0.00263678	0.377055
cg01120902	0.000862402	0.00161465	0.594627
cg01120994	2.94106e-05	0.00128518	0.981795
cg01121012	-0.000291495	0.00263155	0.912054
cg01121022	-0.00448197	0.00658965	0.498214
cg01121038	0.0173286	0.00953255	0.0725311
cg01121060	-0.00132436	0.00431992	0.759902
cg01121063	-0.0050326	0.00735898	0.495873
cg01121071	0.00581241	0.00710533	0.415572
cg01121072	-0.000625809	0.0013838	0.652223
cg01121106	-0.00037539	0.00700084	0.95736
cg01121127	-0.00126725	0.00842788	0.880825
cg01121170	0.000778565	0.0028102	0.782399
cg01121180	0.00667804	0.00477049	0.16511
cg01121182	0.00380461	0.00577823	0.511995
cg01121199	-0.00456005	0.00781362	0.560997
cg01121211	0.00272197	0.00195634	0.167666
cg01121275	-0.0202363	0.0142423	0.158931
cg01121388	-0.00535899	0.00611001	0.382857
cg01121403	0.00172267	0.00688545	0.80303
cg01121441	-0.00214998	0.00627617	0.732754
cg01121464	-0.00443881	0.00473017	0.350634
cg01121501	0.00432186	0.00393759	0.275412
cg01121554	-0.00740455	0.0051032	0.150387
cg01121564	-0.00149129	0.00416961	0.721467
cg01121566	0.0064607	0.00502777	0.202202
cg01121603	0.000917623	0.0105189	0.930684
cg01121610	-0.00706739	0.00355499	0.049954
cg01121639	0.0105782	0.0076001	0.167517
cg01121711	-0.00649835	0.00349397	0.066282
cg01121712	0.00301329	0.00243327	0.218909
cg01121830	-0.00275412	0.0038501	0.476316
cg01121885	0.000426517	0.00393276	0.913887
cg01121892	0.00428731	0.0072256	0.554487
cg01121910	-0.00753743	0.00761045	0.324723
cg01121965	-0.00590998	0.00555544	0.290355
cg01121969	0.00159725	0.0116062	0.890858
cg01121978	-0.00391273	0.00386377	0.314025
cg01122057	0.000677542	0.00548663	0.902004
cg01122123	-0.00397829	0.00912341	0.663879
cg01122167	-0.00978043	0.0104569	0.352218
cg01122228	-0.0067755	0.00559189	0.228921
cg01122251	-0.000601138	0.00157497	0.703628
cg01122302	-0.00681032	0.00679524	0.319018
cg01122304	0.00253481	0.0010799	0.0211813
cg01122312	0.00590091	0.00684969	0.391339
cg01122318	-0.0221366	0.0100867	0.0308535
cg01122366	0.00478077	0.00587706	0.418173
cg01122415	0.0145522	0.00830512	0.0832638
cg01122431	-0.00661423	0.00386978	0.0909786
cg01122461	-0.00196944	0.00354814	0.580275
cg01122514	-0.00290074	0.00355581	0.416857
cg01122516	-0.00284126	0.00681424	0.677736
cg01122672	0.0002769	0.00291865	0.924634
cg01122711	0.0079968	0.00684864	0.246139
cg01122716	-0.000416669	0.00157609	0.792121
cg01122755	0.00735986	0.00264928	0.00669802
cg01122799	0.00953236	0.00389031	0.016277
cg01122847	-0.00900348	0.00422915	0.0360878
cg01122889	-0.000562616	0.00200705	0.779898
cg01122899	-0.00660485	0.00731521	0.369076
cg01122991	-0.000385728	0.00330916	0.907474
cg01123035	0.0112741	0.0101674	0.27055
cg01123046	-0.00295078	0.00398977	0.461543
cg01123126	0.0104264	0.00925857	0.263206
cg01123186	-0.0139947	0.0129028	0.281084
cg01123214	0.00279539	0.00388821	0.474105
cg01123227	-0.00153348	0.00492325	0.756183
cg01123250	0.0103227	0.00901429	0.25529
cg01123282	0.000960513	0.00142289	0.501439
cg01123298	0.0170062	0.0125841	0.180071
cg01123353	0.00218631	0.0031172	0.484944
cg01123438	-0.00566707	0.00351701	0.11073
cg01123449	-0.00618726	0.0118715	0.603562
cg01123478	-0.00627357	0.00791841	0.430355
cg01123518	-0.000770644	0.00154488	0.619152
cg01123536	0.0107338	0.0147672	0.46926
cg01123541	0.00389506	0.00359887	0.282109
cg01123589	0.000894189	0.00477392	0.851856
cg01123605	0.00109182	0.00451323	0.809416
cg01123607	0.000922405	0.00584906	0.875057
cg01123725	0.00547139	0.00698666	0.435684
cg01123729	-0.00123197	0.0014553	0.399572
cg01123739	0.00587586	0.00681784	0.391147
cg01123770	0.00324884	0.0048064	0.500871
cg01123783	0.00131001	0.00301122	0.664608
cg01123787	-0.00192785	0.00459055	0.675549
cg01123814	0.00326274	0.00661214	0.62294
cg01123817	0.0293915	0.0138788	0.0370523
cg01123829	-0.0132275	0.00647773	0.0441801
cg01123908	-0.0112912	0.00660763	0.0910504
cg01123926	-0.00327997	0.00188502	0.0853922
cg01123946	-0.00752362	0.00646992	0.248065
cg01123957	-0.03194	0.0173291	0.0687128
cg01123964	0.00733159	0.00899104	0.417051
cg01123965	0.0411154	0.0135994	0.00328487
cg01124027	0.00130673	0.000928877	0.163055
cg01124048	0.00982374	0.0085848	0.255631
cg01124132	-0.0366165	0.0241016	0.132323
cg01124201	-0.00966615	0.00800895	0.230735
cg01124212	-0.00618734	0.00540368	0.25534
cg01124275	-0.00296348	0.00513168	0.565103
cg01124294	-0.000722971	0.00369611	0.845377
cg01124297	-0.0112784	0.00828978	0.17718
cg01124457	0.00557158	0.00550758	0.314525
cg01124477	0.00553331	0.0146333	0.706254
cg01124523	0.00826107	0.00556229	0.141107
cg01124529	0.00196225	0.0029286	0.504614
cg01124530	0.0015274	0.00406908	0.708301
cg01124539	-0.000721642	0.0100899	0.943147
cg01124546	0.00729596	0.0087094	0.404489
cg01124573	-0.00107663	0.00674955	0.873636
cg01124575	-0.0212308	0.0114303	0.0666362
cg01124731	0.00742445	0.0130281	0.570228
cg01124750	-0.000254486	0.00448963	0.954928
cg01124810	0.00091383	0.00779793	0.906981
cg01124843	0.0140494	0.0185241	0.450237
cg01124868	0.00713802	0.0083877	0.3971
cg01124922	0.00996423	0.00601794	0.101375
cg01124941	0.00082125	0.00544117	0.880378
cg01124961	-0.0015608	0.00139688	0.266922
cg01124988	-0.00461769	0.00400666	0.252271
cg01124992	0.00269591	0.00549547	0.624966
cg01124994	0.000215221	0.00394062	0.95657
cg01125010	-0.00430307	0.00776708	0.58099
cg01125058	0.0019127	0.00146412	0.194867
cg01125066	-0.0131605	0.0054119	0.0170758
cg01125076	0.000402113	0.00177312	0.821125
cg01125141	0.00790352	0.00878698	0.370891
cg01125152	0.000715979	0.00934468	0.939103
cg01125214	0.000142274	0.0144718	0.992179
cg01125244	-0.0131698	0.00846574	0.123419
cg01125287	0.00199951	0.00475588	0.675209
cg01125327	0.0126296	0.00964809	0.193971
cg01125329	-0.00300286	0.00210578	0.157445
cg01125333	0.00222752	0.00246704	0.369066
cg01125366	0.000157465	0.00348224	0.964036
cg01125381	-0.00121464	0.00382938	0.751859
cg01125389	-0.00425213	0.0148263	0.774951
cg01125436	0.00179013	0.00469866	0.704141
cg01125463	-0.00173362	0.00448806	0.700237
cg01125469	-0.00887735	0.00797309	0.268597
cg01125531	-0.000224903	0.00765597	0.976632
cg01125548	-0.0305034	0.0120404	0.0130875
cg01125563	0.00291734	0.00837156	0.72832
cg01125608	0.0024052	0.00284063	0.399477
cg01125617	-0.00420244	0.00327964	0.203468
cg01125659	-0.00131496	0.00364945	0.719482
cg01125676	-0.00626703	0.0048552	0.200197
cg01125764	0.000922775	0.00581151	0.874207
cg01125814	0.000190808	0.00161942	0.906478
cg01125824	-0.00136575	0.00140722	0.334474
cg01125846	-0.000732267	0.00411794	0.859275
cg01125935	-0.00443958	0.00695893	0.52517
cg01126010	-0.00325653	0.00506349	0.521825
cg01126080	-0.004258	0.00862845	0.622914
cg01126085	-0.00124224	0.00200254	0.536662
cg01126087	0.000496154	0.00469056	0.916003
cg01126095	0.00192327	0.00315057	0.543154
cg01126123	0.000751684	0.00471783	0.873779
cg01126222	0.00315132	0.00550516	0.568506
cg01126244	-0.00336794	0.00360113	0.352251
cg01126281	-0.000384051	0.00441204	0.930835
cg01126329	-0.00221253	0.00732077	0.763201
cg01126347	0.0123674	0.0210425	0.558233
cg01126380	0.000772068	0.00755412	0.918829
cg01126407	0.00865442	0.00692406	0.214686
cg01126411	0.00349719	0.00920231	0.704846
cg01126481	0.00131303	0.0037319	0.725809
cg01126532	-0.0224045	0.0154148	0.149699
cg01126560	-0.0180109	0.00540257	0.00126019
cg01126567	0.00256873	0.00182621	0.16311
cg01126576	0.0198926	0.0140159	0.159386
cg01126659	-0.00233243	0.00420508	0.580544
cg01126699	0.00433168	0.00933663	0.643846
cg01126812	-0.00336809	0.00562631	0.550974
cg01126821	0.00756069	0.00730082	0.303262
cg01126855	0.000883779	0.00437523	0.840392
cg01126903	0.00911355	0.00492954	0.0678884
cg01126905	9.73708e-05	0.00542719	0.985727
cg01126910	0.00856398	0.00648082	0.189821
cg01126931	-0.02253	0.0324969	0.489971
cg01126962	0.00933674	0.00850209	0.27516
cg01126993	-0.0056923	0.0064728	0.381597
cg01126999	-0.00795007	0.00396189	0.0478936
cg01127020	0.0069418	0.00524872	0.189445
cg01127059	0.0192292	0.00942914	0.044451
cg01127207	-0.00266869	0.00712619	0.708951
cg01127229	-0.00109611	0.00463704	0.813692
cg01127249	-0.0106361	0.00732804	0.150258
cg01127291	-0.00204233	0.00509081	0.689271
cg01127300	0.0130416	0.00868086	0.136629
cg01127312	0.00121283	0.00438218	0.782618
cg01127320	-0.00321926	0.0101368	0.751564
cg01127346	-0.00494032	0.00451128	0.276493
cg01127380	0.00209864	0.0106649	0.844459
cg01127412	-0.00396869	0.00422734	0.350425
cg01127423	-0.00796118	0.00554987	0.15502
cg01127428	-0.00918107	0.00347748	0.00982112
cg01127440	-0.000927126	0.00699794	0.894906
cg01127586	-0.0083759	0.00667137	0.212659
cg01127608	-0.0337899	0.0616098	0.584788
cg01127610	-0.00716922	0.00513629	0.166328
cg01127651	0.00263556	0.00178597	0.143633
cg01127695	-0.00192517	0.00149533	0.20135
cg01127714	0.00500346	0.00408671	0.224135
cg01127719	-0.00156649	0.00831477	0.851004
cg01127737	-0.0239273	0.0172701	0.16945
cg01127878	-0.00639615	0.00625153	0.309082
cg01127919	0.00130899	0.0043576	0.764595
cg01127970	0.0121322	0.00609821	0.0497905
cg01127994	-0.00724743	0.00554153	0.194373
cg01128025	0.00151965	0.00576859	0.792838
cg01128031	0.00555477	0.00350599	0.116739
cg01128039	0.0246095	0.038164	0.52073
cg01128042	0.0572759	0.052236	0.275893
cg01128044	-0.00169944	0.00166966	0.311577
cg01128107	-0.00414589	0.00374859	0.271781
cg01128127	-0.00483617	0.00383357	0.210489
cg01128161	-0.000304134	0.00428752	0.943612
cg01128169	-0.00454525	0.00323421	0.163472
cg01128221	-0.00048689	0.00343012	0.887451
cg01128247	-0.00408424	0.00625414	0.515448
cg01128295	-0.000605609	0.00532553	0.909723
cg01128298	0.00141444	0.00592373	0.811841
cg01128326	-0.00713664	0.00633518	0.263047
cg01128399	-0.00267653	0.00541426	0.622307
cg01128412	0.00898535	0.0108243	0.408751
cg01128422	0.00287239	0.00431741	0.507616
cg01128430	-0.00268005	0.00335488	0.426551
cg01128460	-0.0336795	0.0116943	0.00500569
cg01128480	-3.01167e-05	0.00416942	0.994253
cg01128482	-0.00343389	0.00487014	0.482637
cg01128503	0.00171054	0.00341125	0.617328
cg01128504	-0.00646404	0.0043452	0.140464
cg01128511	-0.00107589	0.00534305	0.840885
cg01128531	-0.00244286	0.00463205	0.599271
cg01128574	-0.0097713	0.00778191	0.212607
cg01128603	-0.00224386	0.00229628	0.331194
cg01128614	-0.00600457	0.00409875	0.146532
cg01128642	-0.00150665	0.00211981	0.479142
cg01128659	0.0207938	0.00915232	0.0255545
cg01128728	-0.000878379	0.00405303	0.828933
cg01128736	-0.000213301	0.00285468	0.940609
cg01128794	0.00109446	0.00815189	0.893508
cg01128800	0.000677314	0.00145027	0.641649
cg01128823	-0.00579957	0.004287	0.179616
cg01128850	-0.00673361	0.00460074	0.146909
cg01128851	-0.00314922	0.0143428	0.826722
cg01128878	0.00303594	0.00380535	0.427154
cg01128923	0.00657511	0.00341786	0.0576558
cg01129004	-0.00274113	0.0148879	0.85435
cg01129115	-0.000619003	0.00585166	0.915998
cg01129155	-0.00106964	0.00404147	0.791892
cg01129211	-0.00323983	0.00742413	0.663634
cg01129238	-0.00398975	0.0102534	0.698143
cg01129246	-0.0153216	0.00934094	0.104562
cg01129247	-0.0052335	0.00523773	0.320472
cg01129314	-0.00882105	0.00655971	0.182208
cg01129316	-0.00263394	0.00302984	0.387056
cg01129320	-0.00545986	0.0082997	0.512379
cg01129379	-0.018301	0.00743966	0.0158743
cg01129414	-0.000892467	0.00213982	0.677651
cg01129439	0.00555156	0.00475012	0.245709
cg01129447	-0.00447387	0.00382413	0.245235
cg01129454	-0.00378943	0.00457955	0.410235
cg01129459	-0.0122745	0.0090318	0.177651
cg01129502	-0.0219011	0.0136146	0.111316
cg01129509	0.00443923	0.00616785	0.473616
cg01129566	-0.00366285	0.0023739	0.126468
cg01129637	0.000227947	0.00238473	0.924069
cg01129641	-0.00298122	0.00461461	0.519955
cg01129674	-0.0089249	0.0122673	0.46885
cg01129684	-0.00806248	0.00558251	0.152263
cg01129751	0.00241002	0.00222559	0.28186
cg01129810	0.0188913	0.0114961	0.103937
cg01129846	-0.00433127	0.00354182	0.224672
cg01129847	0.00732689	0.00832151	0.381028
cg01129886	-0.000183863	0.00268396	0.945541
cg01129951	0.00121569	0.00418989	0.772392
cg01129958	-0.00284678	0.0158067	0.857493
cg01129966	-0.00258411	0.00206793	0.214792
cg01130010	0.00460992	0.00438175	0.29568
cg01130040	0.0113874	0.00928687	0.22344
cg01130045	0.00153915	0.00334946	0.647006
cg01130056	-0.00663816	0.00381813	0.0856449
cg01130092	-0.00424587	0.00713969	0.553598
cg01130127	-0.00123959	0.00211672	0.559647
cg01130144	0.00205206	0.00176878	0.249159
cg01130153	-0.000704804	0.00718672	0.922102
cg01130157	-0.0248505	0.0147937	0.0965846
cg01130162	-0.00151455	0.00127292	0.237352
cg01130213	-0.00179077	0.00772465	0.817218
cg01130250	0.00439944	0.00417049	0.294393
cg01130322	-0.00127435	0.00700113	0.85599
cg01130364	0.00799127	0.00549613	0.14955
cg01130406	-0.00189875	0.00211207	0.371136
cg01130580	0.00256302	0.00193094	0.187866
cg01130611	0.00342893	0.00520114	0.511466
cg01130655	0.00303877	0.00253764	0.234373
cg01130658	6.89831e-05	0.00925079	0.994067
cg01130721	0.00741092	0.00719086	0.305583
cg01130727	-0.00922749	0.0126887	0.469044
cg01130771	-0.000675263	0.00164109	0.681738
cg01130777	0.00170199	0.00347282	0.625304
cg01130792	0.00347546	0.00229829	0.134108
cg01130861	-0.00329322	0.010412	0.752539
cg01130886	-0.00185756	0.00526239	0.724952
cg01130922	0.0108623	0.0105719	0.307049
cg01130974	-0.00174995	0.00387125	0.652366
cg01130978	-0.00147012	0.00481647	0.760921
cg01130991	-0.0130523	0.012352	0.293576
cg01131004	-0.00362622	0.00613257	0.555849
cg01131038	0.00328865	0.00779483	0.674137
cg01131076	0.00212677	0.00140852	0.134682
cg01131089	0.00875779	0.00536602	0.106277
cg01131100	0.00344269	0.0148791	0.817565
cg01131126	0.0013787	0.00500885	0.783775
cg01131170	0.0196739	0.00911831	0.0337133
cg01131228	-0.00590672	0.00638377	0.357384
cg01131229	0.00341198	0.0053072	0.521982
cg01131233	-0.00448986	0.00677398	0.509204
cg01131241	-0.00538319	0.00353989	0.131955
cg01131289	0.00199873	0.00212384	0.349264
cg01131291	-0.00875056	0.00469279	0.065598
cg01131297	-0.00146423	0.00499274	0.770013
cg01131321	0.00126092	0.00611643	0.837153
cg01131388	0.0142965	0.00703893	0.0453009
cg01131395	0.0114141	0.00754918	0.134168
cg01131524	0.000847257	0.00446875	0.850067
cg01131549	-0.00382596	0.00236124	0.108783
cg01131574	0.00551072	0.00639092	0.390908
cg01131625	-0.00367565	0.00418126	0.381781
cg01131699	-0.03906	0.01944	0.0476097
cg01131710	-0.00436294	0.00362284	0.231745
cg01131735	0.000680332	0.00152306	0.656211
cg01131790	0.00216462	0.00485624	0.656893
cg01131866	-0.0128273	0.00828241	0.125074
cg01131890	-0.00227618	0.00564428	0.687737
cg01131917	0.00397255	0.00388173	0.308958
cg01131961	0.00183996	0.00462238	0.691566
cg01131978	0.0029167	0.0059248	0.623756
cg01131985	-0.00472642	0.00379742	0.216606
cg01132011	-0.00251198	0.00713777	0.725744
cg01132020	0.00180698	0.00214334	0.401503
cg01132030	0.000681771	0.00628716	0.913897
cg01132048	0.00304635	0.00585849	0.604391
cg01132052	-0.0244413	0.045797	0.594919
cg01132053	0.00337647	0.00307939	0.275899
cg01132056	-0.000205553	0.00645793	0.974681
cg01132064	-0.0188684	0.00983497	0.0583264
cg01132076	0.000263822	0.00192853	0.891505
cg01132100	-0.00167963	0.00122295	0.173149
cg01132139	0.00256132	0.00245863	0.300406
cg01132150	0.00403998	0.00335847	0.23227
cg01132160	0.00275825	0.00323259	0.395856
cg01132271	-0.00414177	0.00555272	0.457739
cg01132368	0.012157	0.0105859	0.253943
cg01132403	-0.013315	0.00622073	0.035119
cg01132407	0.0093903	0.016293	0.565875
cg01132443	-0.00904691	0.00436345	0.0410981
cg01132469	-7.36044e-05	0.00306295	0.980883
cg01132471	-0.000533068	0.00548915	0.92286
cg01132502	-0.00493146	0.00761823	0.519127
cg01132515	0.00311524	0.0090395	0.731208
cg01132568	-0.00193808	0.00341651	0.571992
cg01132579	-0.0132958	0.0148047	0.371622
cg01132589	8.85734e-05	0.00648175	0.989129
cg01132598	-0.00167775	0.00200651	0.405358
cg01132602	-0.0163194	0.0107348	0.132077
cg01132653	0.00429263	0.00547295	0.434974
cg01132696	0.000800215	0.00280537	0.776136
cg01132703	-0.0065884	0.0101079	0.516242
cg01132785	-7.42583e-05	0.00355168	0.983367
cg01132834	-0.00141687	0.00171037	0.409711
cg01132839	-0.000233801	0.00317244	0.94142
cg01132893	-0.00642357	0.00836039	0.44437
cg01132948	0.00406757	0.00812623	0.617953
cg01132949	-0.001016	0.0228723	0.964671
cg01132966	-0.00693634	0.00491115	0.161409
cg01132987	-0.00843881	0.0121254	0.488309
cg01132989	-0.00308827	0.00155422	0.050066
cg01133012	0.00168762	0.00570024	0.767889
cg01133053	0.00450456	0.00395063	0.257327
cg01133099	-0.000264578	0.00130368	0.83965
cg01133102	0.011324	0.00724037	0.121446
cg01133103	0.00610564	0.00418552	0.148234
cg01133113	-0.00592598	0.0049993	0.239102
cg01133215	-0.000283968	0.00478113	0.952775
cg01133262	0.00336414	0.00287025	0.244368
cg01133315	0.000342433	0.00433749	0.937256
cg01133348	-0.00154291	0.0064429	0.811301
cg01133401	0.000965115	0.00205531	0.639835
cg01133433	0.00296944	0.00342909	0.388895
cg01133446	-0.0143104	0.0111413	0.202395
cg01133498	-0.00625209	0.00502224	0.216519
cg01133614	0.00236515	0.00386659	0.542338
cg01133620	-0.00256899	0.00396214	0.518444
cg01133654	-0.00960573	0.00819637	0.244417
cg01133662	0.000651646	0.00152849	0.670919
cg01133705	0.00791679	0.012434	0.52599
cg01133720	-0.00167758	0.00549787	0.760994
cg01133726	0.000232845	0.00412833	0.955151
cg01133779	-0.0136632	0.0109003	0.213395
cg01133803	-0.00392947	0.00602314	0.515866
cg01133856	-0.0032568	0.00428002	0.448756
cg01133890	-0.00392115	0.00514775	0.448287
cg01133989	-0.00560944	0.00941976	0.553057
cg01134011	0.0122493	0.0117317	0.299323
cg01134012	0.00266177	0.00453196	0.558501
cg01134061	-0.000637355	0.000918605	0.489637
cg01134075	0.00189408	0.004615	0.682508
cg01134139	0.00207845	0.0265914	0.937878
cg01134144	-0.0104373	0.00898274	0.248444
cg01134157	0.00115831	0.00389159	0.766684
cg01134160	-0.00515946	0.00458837	0.263908
cg01134166	0.00330909	0.00753807	0.661761
cg01134185	0.00129682	0.00152611	0.397793
cg01134217	-0.00769358	0.00644472	0.235809
cg01134260	0.00959513	0.0152304	0.530348
cg01134274	-0.00645489	0.0102091	0.528869
cg01134284	0.00108952	0.00584423	0.852545
cg01134296	-0.00104349	0.00328788	0.75172
cg01134297	-5.32931e-05	0.00129684	0.967315
cg01134309	-0.0223108	0.0155316	0.154452
cg01134358	-0.0060203	0.00789811	0.447975
cg01134380	-0.00263592	0.00684453	0.701093
cg01134436	-0.000436538	0.00248039	0.860706
cg01134459	-0.00739134	0.00838072	0.380236
cg01134491	7.78586e-05	0.00110809	0.944145
cg01134526	0.00122608	0.00474699	0.796796
cg01134540	-0.00108226	0.00984282	0.912699
cg01134551	-0.00297021	0.00531929	0.578016
cg01134608	-0.00357046	0.00417645	0.394953
cg01134625	-0.00565509	0.00752466	0.454356
cg01134637	-0.00704434	0.00596829	0.2411
cg01134643	0.00610068	0.0123892	0.623664
cg01134650	-0.00346392	0.0088487	0.696414
cg01134662	0.00824102	0.00726408	0.259706
cg01134663	0.00492341	0.00660971	0.458354
cg01134664	0.0144696	0.00882284	0.104612
cg01134714	0.00443636	0.00623727	0.478821
cg01134794	-0.00253722	0.00654876	0.69938
cg01134841	-0.000802733	0.00187922	0.670316
cg01134858	0.00162455	0.00230759	0.48331
cg01134935	-0.0279482	0.0126218	0.0294232
cg01134957	-0.00786459	0.00452195	0.0855362
cg01134967	-0.000275288	0.00478084	0.954214
cg01134987	-0.00518224	0.00537423	0.33758
cg01135024	0.00145888	0.009636	0.880012
cg01135165	0.00431461	0.00454355	0.34494
cg01135200	1.23363e-05	0.00119883	0.991813
cg01135315	0.00322177	0.00645277	0.618839
cg01135335	0.00143117	0.0042565	0.737506
cg01135380	-0.00222048	0.00848271	0.794121
cg01135464	0.010727	0.00493964	0.0326066
cg01135538	0.000681745	0.00534279	0.898759
cg01135546	0.0011708	0.0036232	0.747366
cg01135576	0.000885057	0.00544484	0.87125
cg01135584	0.000560417	0.00703741	0.936711
cg01135588	0.0151522	0.0124237	0.225907
cg01135591	-0.000454266	0.00366546	0.901655
cg01135626	0.0028729	0.00738083	0.698051
cg01135627	0.0024708	0.00573387	0.667597
cg01135648	-0.00238769	0.00384404	0.536132
cg01135670	-0.00531213	0.00370073	0.15475
cg01135693	0.000139106	0.00497787	0.97777
cg01135754	0.00969779	0.00387163	0.0141146
cg01135780	-0.000795182	0.00274937	0.773098
cg01135781	-0.000928974	0.010163	0.927379
cg01135796	0.00209032	0.00622682	0.737908
cg01135834	0.00102729	0.00326399	0.753718
cg01135863	0.00583796	0.00285012	0.0435431
cg01135868	0.0015577	0.00212985	0.466521
cg01135950	0.00389358	0.019822	0.844734
cg01135961	-0.00408435	0.00399713	0.309699
cg01136067	-0.00429343	0.00299508	0.155302
cg01136167	0.00830196	0.00928232	0.373584
cg01136169	0.00179923	0.00225876	0.427877
cg01136183	-0.000939036	0.00531878	0.860271
cg01136185	0.00494259	0.00330773	0.138728
cg01136191	-0.00210661	0.00396142	0.596233
cg01136235	0.00218969	0.00373695	0.559423
cg01136241	0.00224638	0.00616181	0.716321
cg01136261	-0.00709599	0.00837825	0.399344
cg01136278	0.00749866	0.0065387	0.254603
cg01136335	0.00124517	0.00113591	0.276024
cg01136380	-0.00671043	0.00413481	0.108227
cg01136437	0.00211328	0.00447636	0.638039
cg01136438	0.00115708	0.00682947	0.865856
cg01136458	-0.00680167	0.00990106	0.493933
cg01136460	0.00656995	0.00573115	0.254791
cg01136471	0.0038086	0.00299778	0.207304
cg01136484	0.0024998	0.00497076	0.616305
cg01136496	-3.1446e-05	0.00459559	0.994556
cg01136538	0.000963022	0.0110055	0.930472
cg01136571	-0.000777459	0.00196409	0.693195
cg01136776	-0.011747	0.00389797	0.00338114
cg01136848	-0.00515628	0.0059724	0.390318
cg01136850	0.00195492	0.00613686	0.750829
cg01136922	-0.00110063	0.00619327	0.859361
cg01136942	0.0165378	0.0100596	0.10379
cg01136948	0.00923096	0.00676144	0.175699
cg01136977	0.00147011	0.00129637	0.2599
cg01136993	0.00735331	0.00966094	0.448633
cg01137002	-0.0108044	0.00520385	0.0408235
cg01137047	-0.00177455	0.00572712	0.757416
cg01137050	-0.000886787	0.00450442	0.844388
cg01137065	0.000556196	0.00247645	0.822822
cg01137128	-0.00271347	0.00922333	0.769309
cg01137141	-0.0061966	0.00442959	0.165395
cg01137198	0.00100353	0.00130315	0.443336
cg01137209	0.00534573	0.00556264	0.339213
cg01137302	-0.00357817	0.00702213	0.611653
cg01137303	0.00463851	0.00434298	0.288454
cg01137326	0.000413056	0.00166577	0.804744
cg01137366	-0.0183102	0.0116541	0.11978
cg01137368	-0.0067634	0.0107227	0.529856
cg01137401	-0.0181799	0.0129767	0.164783
cg01137421	-0.00595313	0.0109027	0.586448
cg01137429	0.00754064	0.00679245	0.269993
cg01137471	0.015563	0.00863751	0.0750421
cg01137532	-0.00224155	0.00126867	0.0807619
cg01137537	-0.000782701	0.00127684	0.541477
cg01137559	-0.00077343	0.00506928	0.879089
cg01137600	0.00139816	0.00171948	0.418365
cg01137619	-0.00354306	0.00364309	0.333477
cg01137657	0.0257541	0.0108504	0.0198195
cg01137672	0.00120134	0.00770309	0.87643
cg01137698	0.00299258	0.00484947	0.538785
cg01137708	0.00117595	0.00118143	0.322324
cg01137737	0.00193805	0.00202577	0.341371
cg01137760	-0.000675339	0.00259015	0.794914
cg01137772	0.00209235	0.00341155	0.541269
cg01137782	0.0053198	0.00511938	0.301615
cg01137792	-0.00223376	0.0170556	0.896102
cg01137798	-0.000270223	0.00668695	0.967858
cg01137799	0.000929509	0.00335882	0.782639
cg01137941	-0.00344905	0.00479749	0.474111
cg01137949	0.00380152	0.00597818	0.526511
cg01137955	-0.00117886	0.00534643	0.826003
cg01137980	-0.00288171	0.0034793	0.409798
cg01138020	-0.0107798	0.00462805	0.0221638
cg01138078	0.00374383	0.00361795	0.303634
cg01138087	-0.000320708	0.00349705	0.927141
cg01138098	-0.0144962	0.00995576	0.148974
cg01138114	-0.00346105	0.00465266	0.458949
cg01138164	0.00528398	0.00721235	0.465754
cg01138165	0.00692591	0.00406706	0.0921515
cg01138171	-0.00137401	0.00521972	0.792992
cg01138305	0.00395155	0.00637515	0.536985
cg01138422	-0.00892626	0.00789187	0.261134
cg01138448	0.00841448	0.00579834	0.150324
cg01138513	-0.00199821	0.00171284	0.246557
cg01138530	-0.00319548	0.00487905	0.514235
cg01138565	0.0187765	0.0126636	0.141764
cg01138652	-0.0140696	0.0110777	0.207442
cg01138671	0.000774189	0.00479488	0.872104
cg01138685	-9.84816e-05	0.00408267	0.980811
cg01138720	0.00169508	0.00544293	0.75622
cg01138728	-0.0120417	0.0041962	0.00515716
cg01138740	-0.00256153	0.00614646	0.677889
cg01138791	0.00281564	0.00569969	0.622551
cg01138795	0.0167129	0.0105372	0.116349
cg01138819	0.00307744	0.00811674	0.705502
cg01138839	0.00499147	0.0142816	0.727555
cg01138890	0.00164967	0.00509501	0.746881
cg01138921	-0.0027186	0.00390555	0.488229
cg01138930	0.00900444	0.0152011	0.555151
cg01138944	-0.0211502	0.0130234	0.107991
cg01138967	0.00379809	0.00851914	0.656827
cg01138972	0.00237223	0.00164681	0.153314
cg01138978	-0.00970144	0.00740786	0.193774
cg01139000	-0.00101244	0.00485774	0.83539
cg01139016	-0.0101085	0.00947543	0.289007
cg01139031	0.00126999	0.00108956	0.246965
cg01139039	-0.000549363	0.0013254	0.679537
cg01139080	0.00591364	0.00407485	0.150306
cg01139100	0.00300499	0.00555267	0.589767
cg01139101	-0.00829157	0.00533998	0.124117
cg01139235	-0.00088774	0.00384444	0.817923
cg01139295	-0.00187182	0.00397252	0.638683
cg01139342	-0.00451124	0.00398792	0.261068
cg01139403	0.00837574	0.00482524	0.0861363
cg01139412	0.000602889	0.00149177	0.687098
cg01139433	-0.0024916	0.00647108	0.70115
cg01139493	0.000362622	0.00716986	0.959779
cg01139503	0.0159164	0.00983294	0.109136
cg01139508	-0.00399351	0.00173667	0.02387
cg01139526	-0.000735455	0.00225044	0.744601
cg01139541	-0.00237031	0.00343436	0.491921
cg01139553	-0.00733298	0.00652135	0.263912
cg01139586	-0.00104505	0.00347565	0.764377
cg01139627	-0.00102111	0.00152961	0.506181
cg01139665	0.00338715	0.00307142	0.273156
cg01139699	-0.0075335	0.00780605	0.337177
cg01139761	-0.00379345	0.00443112	0.394298
cg01139808	-0.000344826	0.00534266	0.948687
cg01139861	0.00399766	0.00508167	0.433605
cg01139880	-0.00601438	0.00404042	0.140221
cg01139906	0.00173743	0.00128493	0.179829
cg01139925	0.00200377	0.00152554	0.192473
cg01139962	0.000253938	0.00131325	0.847123
cg01139966	0.0012379	0.00255118	0.628734
cg01139969	0.00303917	0.00128344	0.0201011
cg01140006	0.0126326	0.00729884	0.0870386
cg01140008	0.00292316	0.00604472	0.629893
cg01140101	-5.30185e-05	0.00201345	0.979053
cg01140102	-0.00448773	0.00325182	0.171101
cg01140140	0.0105136	0.00892085	0.241794
cg01140143	0.0146063	0.00833394	0.083189
cg01140149	-0.0086404	0.00723671	0.235736
cg01140202	0.00786804	0.00554933	0.159811
cg01140214	0.00094973	0.00567841	0.867559
cg01140244	0.00589044	0.00715909	0.412876
cg01140247	0.00434111	0.00929038	0.641475
cg01140293	-0.000259135	0.00138548	0.852068
cg01140346	0.00851335	0.00479481	0.0793066
cg01140395	-0.0239596	0.017067	0.163922
cg01140463	0.0152247	0.0108677	0.164798
cg01140515	-0.0102509	0.00867959	0.240809
cg01140522	0.0346829	0.0130524	0.00937354
cg01140579	0.00913025	0.00419753	0.0323319
cg01140585	-0.00443505	0.00492422	0.370255
cg01140616	-0.00965865	0.00610388	0.117192
cg01140661	-0.000447451	0.00648493	0.945149
cg01140690	0.000666212	0.00231112	0.77383
cg01140711	-0.00131914	0.00136484	0.336466
cg01140719	0.00645627	0.00330355	0.0538723
cg01140770	0.00512092	0.00749638	0.496347
cg01140782	-0.00739009	0.00594313	0.217035
cg01140826	0.0017446	0.00529748	0.742701
cg01140837	0.00143957	0.00337384	0.670662
cg01140877	-0.0101956	0.01065	0.341056
cg01140892	-3.20168e-05	0.00466896	0.994544
cg01140899	-0.00374678	0.00175292	0.0353672
cg01140985	-0.00480449	0.00602787	0.427594
cg01141043	-0.00419422	0.0032002	0.193438
cg01141050	-0.00094554	0.00607489	0.876672
cg01141074	-0.000291503	0.00416617	0.944379
cg01141087	-0.00420015	0.00471192	0.37518
cg01141095	0.0017997	0.00915209	0.844565
cg01141252	0.00122198	0.00169447	0.472745
cg01141327	-0.00285841	0.00353835	0.421389
cg01141339	0.0063802	0.00935138	0.496878
cg01141351	0.0016764	0.00739649	0.821229
cg01141413	-0.00444567	0.00609612	0.4678
cg01141438	-0.00993618	0.00413968	0.0185169
cg01141445	-0.00088277	0.00535162	0.869363
cg01141459	0.00709319	0.00465627	0.131295
cg01141506	0.000143756	0.00407012	0.971906
cg01141508	-0.00503849	0.00934871	0.591297
cg01141529	0.00159051	0.00393728	0.687233
cg01141572	-0.00109947	0.00145746	0.45266
cg01141580	-0.000451344	0.00190286	0.813065
cg01141636	-0.00903633	0.00975074	0.356629
cg01141645	-0.0139008	0.0158659	0.383367
cg01141656	0.00569654	0.00665614	0.394442
cg01141708	0.00190811	0.0061416	0.756782
cg01141721	-0.00541641	0.00833863	0.51769
cg01141769	0.000376685	0.00162113	0.816804
cg01141771	-0.000913596	0.00472872	0.847252
cg01141812	0.00912942	0.00487442	0.0644372
cg01141835	0.00244774	0.00467933	0.602237
cg01141863	-0.00267827	0.00460326	0.562193
cg01141891	0.00862012	0.00820314	0.296246
cg01141940	-0.00195634	0.00280031	0.486655
cg01141973	-0.00146414	0.00126507	0.250296
cg01141993	0.000337163	0.00646984	0.958558
cg01142001	0.00138416	0.00344896	0.689165
cg01142066	-0.010519	0.00424673	0.0151847
cg01142117	-0.00661891	0.00435779	0.132421
cg01142212	-0.00934428	0.0239731	0.697651
cg01142219	-0.00855854	0.00563067	0.13214
cg01142302	0.002062	0.00521129	0.69331
cg01142317	0.000936213	0.00464927	0.840881
cg01142328	-0.00740917	0.0067327	0.274161
cg01142338	0.00413271	0.00444113	0.35466
cg01142353	-0.00510218	0.00261734	0.0544717
cg01142378	-0.0107698	0.00844001	0.205335
cg01142386	-0.00274373	0.00176216	0.123095
cg01142396	-0.00242218	0.00360494	0.503424
cg01142407	-0.00196747	0.0115805	0.865487
cg01142417	0.00573001	0.00406699	0.162427
cg01142438	0.00245628	0.00361897	0.499115
cg01142445	-0.0042909	0.00475594	0.369432
cg01142475	0.0116093	0.0125774	0.358547
cg01142526	0.00309178	0.00286025	0.282708
cg01142564	0.00875983	0.0063576	0.171783
cg01142576	-0.00331295	0.00205104	0.109876
cg01142579	-0.00376306	0.00326718	0.252569
cg01142596	-0.00171552	0.00348839	0.624113
cg01142609	0.0152089	0.012633	0.231892
cg01142635	0.0113138	0.00673456	0.0965537
cg01142668	0.00032676	0.00129398	0.801233
cg01142693	0.000135571	0.0099513	0.989162
cg01142721	0.021307	0.0127054	0.0971326
cg01142735	0.0049313	0.00380732	0.198673
cg01142742	0.00195326	0.00618925	0.75307
cg01142776	-0.000915856	0.00145028	0.529368
cg01142811	-0.00192507	0.00445237	0.666542
cg01142817	-0.00565727	0.00505914	0.266548
cg01142837	0.0231187	0.0184244	0.212916
cg01142936	-0.000721406	0.0020256	0.722595
cg01142964	-0.000587962	0.00531422	0.912157
cg01142969	-0.00303904	0.00821895	0.71246
cg01142987	0.00153557	0.00144763	0.291741
cg01143000	-0.011849	0.00780384	0.132549
cg01143056	0.00305477	0.00135288	0.0264496
cg01143068	0.0184725	0.0113246	0.106467
cg01143097	0.0156446	0.0108467	0.1528
cg01143145	0.00159596	0.00151761	0.295883
cg01143197	0.000456401	0.0115606	0.968599
cg01143204	0.00284728	0.00245172	0.248681
cg01143233	0.0275401	0.0214137	0.201822
cg01143247	-0.00265176	0.00375638	0.482114
cg01143263	-0.00150274	0.00446583	0.737306
cg01143309	-0.00693904	0.00609201	0.257813
cg01143314	-0.00300193	0.00519014	0.564495
cg01143375	-0.000770644	0.00343764	0.823144
cg01143423	-0.000493088	0.00177582	0.781926
cg01143426	0.00878802	0.00734489	0.234759
cg01143440	0.0038602	0.00740438	0.603454
cg01143451	0.000567412	0.00542952	0.917009
cg01143454	0.002563	0.00570654	0.654452
cg01143497	-0.000684841	0.00477169	0.88621
cg01143510	-0.00777335	0.00668275	0.247931
cg01143532	-0.0108721	0.00626178	0.0860572
cg01143547	-0.00168033	0.00274016	0.541329
cg01143579	-0.00017037	0.00196196	0.931001
cg01143607	-0.00693934	0.00720802	0.338354
cg01143683	-0.00174355	0.00725822	0.810727
cg01143764	0.00500986	0.00602184	0.407715
cg01143774	0.00161157	0.00279193	0.565279
cg01143780	0.0135763	0.00730722	0.066561
cg01143804	-0.000175817	0.0021373	0.934628
cg01143838	0.00373442	0.00352387	0.292191
cg01143853	-0.000745295	0.00414971	0.857883
cg01143862	0.0195106	0.00649979	0.00350312
cg01143896	0.00257494	0.00396731	0.518024
cg01143912	-0.000936778	0.0119882	0.937895
cg01143938	0.0143959	0.00783057	0.0694118
cg01144019	0.00498375	0.00409471	0.226851
cg01144028	-0.000270801	0.00412141	0.947763
cg01144053	0.0027731	0.00327145	0.39895
cg01144086	-0.00472409	0.00552697	0.395046
cg01144124	-0.0016361	0.00324042	0.614904
cg01144137	-0.0011561	0.00544226	0.832269
cg01144225	-0.00693151	0.00552111	0.212675
cg01144251	-0.00132207	0.00576265	0.81908
cg01144275	-0.00477667	0.00373616	0.204475
cg01144283	-0.00930486	0.0127289	0.466741
cg01144286	0.00108207	0.00131559	0.413041
cg01144344	-0.00706383	0.00437239	0.109812
cg01144367	-0.000726714	0.00528352	0.890919
cg01144387	0.00629579	0.0094342	0.506323
cg01144399	-0.00298362	0.00445315	0.504631
cg01144436	-0.0132677	0.0101776	0.195802
cg01144455	-0.000720702	0.0019063	0.706305
cg01144538	-0.00457166	0.00312453	0.14703
cg01144592	-0.00211068	0.00364183	0.563706
cg01144609	0.00978472	0.00692933	0.161496
cg01144635	-0.00151431	0.00785666	0.84761
cg01144650	-0.00429471	0.00286837	0.137944
cg01144693	0.000101503	0.00180909	0.955385
cg01144764	-0.00122605	0.00197745	0.536866
cg01144768	0.00137744	0.00267973	0.60854
cg01144779	-0.0160307	0.012572	0.205666
cg01144823	-0.00205564	0.0033191	0.537314
cg01144886	-0.005944	0.00547107	0.280284
cg01144889	0.00279352	0.00438645	0.525894
cg01144921	-0.00133319	0.00148917	0.37312
cg01144941	0.0134474	0.0107536	0.21447
cg01144965	0.00370624	0.00744226	0.619741
cg01144969	0.00146919	0.00519326	0.777923
cg01144992	-0.00273821	0.0140476	0.845908
cg01145026	0.00963307	0.00607713	0.116564
cg01145054	-0.00372551	0.00290126	0.202516
cg01145066	0.0113305	0.00630455	0.0757732
cg01145124	0.00580175	0.0129173	0.654444
cg01145131	0.00625683	0.00807015	0.440262
cg01145137	0.00709455	0.00474711	0.138663
cg01145140	0.00489835	0.00467976	0.298132
cg01145147	0.00287788	0.00526962	0.586376
cg01145232	0.00592612	0.0078079	0.44991
cg01145243	-0.00701766	0.00850309	0.411454
cg01145245	0.00178753	0.00690281	0.79628
cg01145284	0.00879431	0.0038555	0.0249925
cg01145317	-0.000527683	0.00194596	0.786904
cg01145320	0.00264484	0.00377011	0.484845
cg01145333	0.0116862	0.00532244	0.0307791
cg01145348	-0.0058312	0.00467155	0.215293
cg01145364	0.000654423	0.00200664	0.74511
cg01145389	0.000995591	0.00206313	0.630618
cg01145394	-0.00497251	0.00355229	0.165128
cg01145396	-0.00398378	0.00590195	0.50147
cg01145398	-0.00416177	0.00447183	0.354603
cg01145420	0.000707963	0.000997444	0.479741
cg01145430	-0.00287901	0.00271495	0.291885
cg01145431	0.00532097	0.00380008	0.165002
cg01145442	-0.00171276	0.00415145	0.680938
cg01145452	0.00604658	0.00349066	0.0867786
cg01145505	0.00356713	0.00453356	0.433521
cg01145544	0.00432521	0.0168122	0.797581
cg01145559	-0.000502463	0.00237517	0.832954
cg01145583	0.00178366	0.00264022	0.501103
cg01145592	0.00309545	0.00433437	0.477038
cg01145604	-0.00381828	0.00529111	0.47245
cg01145661	-0.0151873	0.0105788	0.154691
cg01145686	0.00491114	0.00843638	0.561979
cg01145688	-0.000808607	0.00793525	0.91907
cg01145700	-0.00907792	0.0070881	0.203693
cg01145708	-0.00236037	0.00439181	0.59233
cg01145709	-0.00578386	0.00248478	0.0222486
cg01145738	0.000907172	0.00189222	0.632841
cg01145829	0.00706258	0.00608889	0.249258
cg01145833	-0.0104401	0.00911963	0.255434
cg01145884	0.0104186	0.00635244	0.104596
cg01145910	0.0039972	0.00971475	0.681749
cg01145914	0.0110799	0.00649104	0.0913974
cg01145928	0.00724651	0.0092503	0.435531
cg01145929	0.000685089	0.00126172	0.588531
cg01145939	0.00371833	0.00580212	0.5233
cg01145948	-0.00437234	0.00351607	0.217012
cg01145949	-0.00183843	0.0039557	0.643268
cg01145975	-0.000476372	0.00330455	0.88571
cg01146063	-0.00927948	0.0118481	0.435636
cg01146077	-0.00999149	0.00732952	0.176342
cg01146154	-0.00451129	0.00408271	0.272217
cg01146205	-0.00145012	0.00565762	0.798314
cg01146232	-0.000432556	0.00184289	0.81498
cg01146238	0.0225315	0.0192094	0.244022
cg01146314	-0.00371642	0.00192433	0.0567046
cg01146320	0.00206002	0.014781	0.88948
cg01146324	-0.0129019	0.00829238	0.123368
cg01146367	-0.00291773	0.00603133	0.62977
cg01146389	-0.0010996	0.00475822	0.817784
cg01146485	-0.000350854	0.0047907	0.941786
cg01146489	0.00796074	0.00711685	0.2664
cg01146501	-0.00395022	0.00670726	0.557424
cg01146514	-5.91092e-05	0.00151606	0.968989
cg01146539	0.00509263	0.00643152	0.430618
cg01146614	0.00453238	0.00275346	0.103358
cg01146726	-0.00623712	0.00967842	0.520988
cg01146808	0.00624678	0.0048516	0.201309
cg01146810	-0.0156062	0.00590573	0.00975703
cg01146845	0.00149838	0.00181072	0.410216
cg01146870	0.0124484	0.00912847	0.176185
cg01146879	0.00195848	0.00817401	0.811205
cg01146928	0.00403912	0.00540149	0.456611
cg01146930	-0.0045938	0.00704081	0.515829
cg01146943	-0.0103319	0.00929676	0.269482
cg01146990	-0.00946319	0.00616132	0.128191
cg01147011	-0.00914471	0.0045466	0.0473858
cg01147013	-0.000791355	0.00108538	0.467897
cg01147015	-0.0207044	0.00871852	0.0197588
cg01147025	0.00611106	0.00744951	0.41427
cg01147055	-0.00353787	0.00556646	0.526726
cg01147067	-0.00996557	0.0170252	0.559833
cg01147079	-0.00702452	0.00531936	0.190112
cg01147106	0.00080202	0.00390702	0.837835
cg01147107	0.00918811	0.00643277	0.156777
cg01147137	-0.00318334	0.00527071	0.547436
cg01147192	0.000335934	0.001852	0.856483
cg01147311	0.00184222	0.00571682	0.748039
cg01147352	-0.0121545	0.0133709	0.365845
cg01147359	-0.00558117	0.00631904	0.379545
cg01147367	-0.000534116	0.00236042	0.821515
cg01147467	-0.0013435	0.00359564	0.709575
cg01147487	0.00777537	0.00505446	0.1276
cg01147538	-0.0123149	0.0133769	0.359799
cg01147550	-0.00244103	0.00178236	0.174353
cg01147567	0.00696833	0.00841361	0.409811
cg01147610	-0.00661136	0.00744027	0.376673
cg01147612	0.00270138	0.00548105	0.623355
cg01147632	0.00106112	0.00404263	0.793569
cg01147714	0.00336448	0.00395771	0.397598
cg01147727	0.0129368	0.00983912	0.19202
cg01147731	-0.00586217	0.00356119	0.103346
cg01147742	-0.00073467	0.005532	0.894655
cg01147810	0.00628229	0.00648278	0.335195
cg01147923	-0.000379951	0.0014811	0.798146
cg01147995	0.000743338	0.00187022	0.692001
cg01148014	-0.00602161	0.00392529	0.128645
cg01148039	0.00994977	0.00808143	0.22157
cg01148073	0.00396059	0.00469879	0.401598
cg01148088	-0.000639263	0.00684674	0.925826
cg01148098	0.013101	0.00861848	0.132112
cg01148113	0.00255253	0.00526726	0.629176
cg01148127	-0.0072894	0.00530653	0.173074
cg01148148	0.00953182	0.011878	0.424462
cg01148193	-0.00263404	0.00204362	0.200847
cg01148198	0.000312045	0.00388431	0.936156
cg01148242	-0.00396642	0.00859665	0.64567
cg01148276	-0.000869103	0.00522026	0.86816
cg01148282	-0.0182802	0.0167424	0.277915
cg01148286	0.000213942	0.00586898	0.971005
cg01148315	-0.00117414	0.00575124	0.83871
cg01148441	-0.001712	0.00242616	0.482295
cg01148478	-0.00135309	0.00273485	0.622017
cg01148568	0.00114288	0.01061	0.914468
cg01148576	0.00266933	0.00309606	0.390966
cg01148593	-0.0156648	0.0338504	0.644688
cg01148642	-0.0315803	0.0105398	0.00356002
cg01148766	-0.0262541	0.012414	0.0373002
cg01148781	-0.00423982	0.00786724	0.591318
cg01148785	-0.0084387	0.00536161	0.119138
cg01148786	-0.000692356	0.00135733	0.611281
cg01148801	0.00179572	0.00397308	0.652415
cg01148860	0.00130706	0.00763715	0.864507
cg01148975	-0.00307491	0.00943093	0.745173
cg01148976	-0.000329149	0.00651483	0.959821
cg01149041	-0.000608378	0.0142335	0.966005
cg01149053	-0.0072878	0.00778822	0.351994
cg01149099	-0.00529995	0.00369397	0.154942
cg01149132	-0.00377669	0.00338326	0.267373
cg01149144	-0.00334427	0.0026364	0.208005
cg01149154	-0.00169721	0.00346483	0.62548
cg01149192	-0.00393939	0.00501861	0.434612
cg01149202	0.00394114	0.00489307	0.422753
cg01149238	0.00557421	0.0137133	0.685386
cg01149239	0.0115381	0.00917868	0.2121
cg01149259	0.000214	0.00116867	0.855134
cg01149264	0.000119779	0.0033936	0.971925
cg01149275	-0.00528541	0.00303516	0.0851493
cg01149317	0.00216551	0.00901921	0.810818
cg01149369	-0.0233315	0.0174898	0.185683
cg01149400	-0.00691645	0.00577546	0.234342
cg01149415	-0.00454796	0.0039921	0.25773
cg01149449	-0.000626822	0.00155424	0.687719
cg01149537	-0.00307181	0.00482659	0.526164
cg01149615	-0.00882532	0.00382005	0.02324
cg01149641	0.00148143	0.00135285	0.276519
cg01149677	-0.00649223	0.0016715	0.000199762
cg01149683	-0.000492531	0.00692202	0.943438
cg01149705	0.00617	0.00422472	0.147768
cg01149712	-0.00217706	0.00482086	0.652687
cg01149722	-0.00185908	0.00376259	0.622483
cg01149764	0.00113237	0.00138326	0.415235
cg01149766	0.00735697	0.00984317	0.456826
cg01149768	-0.00166551	0.00380574	0.662738
cg01149821	-0.0144247	0.00966301	0.139113
cg01149860	-0.000576136	0.00617305	0.925855
cg01149894	0.000680426	0.0053146	0.898421
cg01149896	5.44464e-05	0.00112498	0.96151
cg01149928	0.00134804	0.00515995	0.794517
cg01149929	-0.00174076	0.00642039	0.786933
cg01149940	0.000235405	0.00483378	0.96127
cg01149959	0.00701813	0.0122961	0.569634
cg01150044	0.00165829	0.0048028	0.73072
cg01150083	-0.00784544	0.0057009	0.172299
cg01150105	-0.000717941	0.00591838	0.903728
cg01150124	0.00736475	0.00585505	0.211813
cg01150129	-0.0114162	0.0101847	0.265405
cg01150173	-0.00454002	0.0078416	0.564108
cg01150226	-0.00595218	0.00511812	0.248025
cg01150227	-0.00548581	0.0101138	0.588922
cg01150270	0.00642516	0.00992564	0.519123
cg01150292	-0.0151541	0.00916315	0.10177
cg01150390	-0.00354754	0.00452597	0.435275
cg01150411	-0.0431251	0.0181861	0.019932
cg01150433	-0.0237394	0.0181677	0.194766
cg01150454	-0.000200723	0.00124578	0.872371
cg01150458	0.00299148	0.00329289	0.366141
cg01150480	-0.0181677	0.0163742	0.270257
cg01150497	-0.0179453	0.0283166	0.527914
cg01150641	-0.000529813	0.00336384	0.875214
cg01150646	-0.00429117	0.00724069	0.554955
cg01150729	0.0303115	0.0138084	0.0308156
cg01150736	-0.00246467	0.00886803	0.781728
cg01150790	0.0141711	0.00774808	0.0708281
cg01150799	-0.00471096	0.0047801	0.327095
cg01150907	0.00836374	0.00870262	0.339185
cg01150918	0.00169748	0.00538786	0.753474
cg01150936	-8.78081e-05	0.00515755	0.986456
cg01150943	0.003575	0.016588	0.829869
cg01150955	-0.00131626	0.00711128	0.853586
cg01151029	0.0142982	0.0190063	0.45391
cg01151118	-0.0178614	0.00649509	0.00724847
cg01151135	0.00434169	0.00570704	0.448857
cg01151349	-0.0116247	0.00488226	0.0194475
cg01151353	-0.00398009	0.00571946	0.488355
cg01151365	-0.00317368	0.00278517	0.257626
cg01151393	0.00207936	0.0112764	0.854129
cg01151439	0.00487254	0.0057935	0.402634
cg01151440	-0.000147604	0.00233925	0.949832
cg01151584	-0.00254078	0.00385944	0.512066
cg01151642	0.00718826	0.00487685	0.144103
cg01151678	0.00351782	0.00914847	0.701527
cg01151686	0.00180381	0.0013933	0.198873
cg01151698	-0.00260293	0.00342921	0.449877
cg01151699	-0.000153169	0.00134015	0.909269
cg01151720	0.0161569	0.0115407	0.165074
cg01151821	-0.00198809	0.00134611	0.143309
cg01151840	-0.00322558	0.00534596	0.547835
cg01151886	0.00156391	0.00783226	0.8422
cg01151915	0.0122643	0.00738883	0.100547
cg01151921	-0.00527314	0.00398625	0.189358
cg01151966	0.00144802	0.00147112	0.327699
cg01151995	-0.0078284	0.00845188	0.356888
cg01152015	-0.0023975	0.00670646	0.721589
cg01152019	0.000316064	0.00492742	0.949003
cg01152023	0.00689484	0.00634192	0.279957
cg01152025	-0.00246183	0.00773842	0.751148
cg01152055	-0.00258538	0.004299	0.549144
cg01152056	-0.0173955	0.01351	0.201299
cg01152072	-0.00123072	0.00359782	0.733119
cg01152073	-0.000184154	0.00186585	0.921606
cg01152087	-0.0118495	0.0109601	0.282618
cg01152103	-0.00190589	0.00313592	0.544929
cg01152130	-0.000902016	0.00378589	0.812242
cg01152145	-0.00125758	0.00815051	0.877734
cg01152168	-0.001342	0.0142788	0.925337
cg01152202	0.00142592	0.00185804	0.444903
cg01152231	-0.00466288	0.00811894	0.567232
cg01152302	-0.0228949	0.0147532	0.124324
cg01152303	-0.00188212	0.00445504	0.673723
cg01152374	-0.00559865	0.00897933	0.534584
cg01152389	0.0110475	0.0107486	0.306889
cg01152408	-0.000713477	0.00289382	0.805836
cg01152441	0.0012278	0.00311626	0.694546
cg01152455	-0.000935026	0.00139924	0.50575
cg01152488	0.00113306	0.00362251	0.755195
cg01152499	0.00134168	0.0015651	0.393665
cg01152540	0.0023288	0.0048248	0.63054
cg01152616	-0.00130756	0.0032484	0.688286
cg01152619	-0.0129705	0.0119574	0.281039
cg01152624	0.00996935	0.0109298	0.364225
cg01152629	-0.00696662	0.00445757	0.121713
cg01152645	0.00162494	0.00144239	0.263028
cg01152688	0.0156407	0.0102653	0.131221
cg01152711	-0.000336733	0.00318652	0.916084
cg01152726	0.000854384	0.00350298	0.807881
cg01152727	-0.0116825	0.00543168	0.0342643
cg01152729	0.00382271	0.00623918	0.541677
cg01152800	0.0191599	0.00643739	0.00377672
cg01152897	-0.0159692	0.0138179	0.25097
cg01152906	0.00128499	0.00159374	0.422282
cg01152927	-0.00688251	0.00817318	0.402049
cg01152936	0.000996252	0.00150389	0.509433
cg01152986	7.0029e-05	0.00167376	0.966723
cg01153053	0.00638797	0.00382755	0.0987233
cg01153077	-0.0132457	0.0122567	0.282822
cg01153080	-0.00703243	0.00398378	0.0810284
cg01153098	0.00538207	0.0055602	0.335746
cg01153116	0.00577131	0.00592787	0.332959
cg01153131	0.0102462	0.00597206	0.0897766
cg01153132	0.00124951	0.00140844	0.377441
cg01153166	0.00144451	0.00319819	0.652636
cg01153174	0.00866138	0.00422909	0.0435704
cg01153186	-0.00883088	0.00586236	0.135595
cg01153199	0.00405343	0.0131155	0.758018
cg01153237	-0.0077527	0.00751908	0.305366
cg01153261	0.000898992	0.0020437	0.661112
cg01153287	0.00785827	0.0103303	0.448892
cg01153290	-0.000234509	0.00128588	0.855715
cg01153342	-0.000542896	0.00141664	0.702486
cg01153368	0.0164063	0.0105001	0.121801
cg01153376	-0.00601863	0.0284842	0.83315
cg01153396	0.0019949	0.0047796	0.677431
cg01153451	0.0023115	0.0062297	0.711506
cg01153467	-0.00318075	0.00154403	0.0423832
cg01153498	0.00298414	0.00351302	0.397962
cg01153613	0.00472858	0.00657806	0.474165
cg01153620	-0.00945093	0.00617657	0.129614
cg01153660	0.00163509	0.00182986	0.374022
cg01153737	-0.000560691	0.00336886	0.868202
cg01153834	-0.00190958	0.00421308	0.651497
cg01153872	0.00267004	0.00151734	0.0819761
cg01153902	0.0161345	0.00908089	0.0791038
cg01153946	0.00171609	0.00540957	0.751827
cg01153972	0.00603375	0.00396948	0.132129
cg01153979	0.00335268	0.00425855	0.433257
cg01154032	-0.0100611	0.0125593	0.425265
cg01154046	-0.00238374	0.00190466	0.214097
cg01154065	-0.0129203	0.0107172	0.231253
cg01154095	-0.000164376	0.00475463	0.9725
cg01154098	-0.000193844	0.00445941	0.965428
cg01154162	0.00449627	0.00998396	0.653579
cg01154190	-0.00931141	0.00455288	0.0438597
cg01154193	-0.000669316	0.00139433	0.632412
cg01154210	0.0103264	0.00754945	0.174885
cg01154227	-0.0101956	0.00536195	0.0605508
cg01154234	0.000689048	0.00143962	0.6334
cg01154241	-0.000839349	0.0022708	0.712558
cg01154248	0.00194373	0.00507518	0.702664
cg01154254	-0.00609266	0.0031011	0.0526432
cg01154272	-0.00395427	0.00606413	0.516072
cg01154283	0.00124529	0.00805288	0.877464
cg01154326	0.0067645	0.00698023	0.335185
cg01154334	-0.00147904	0.00355336	0.678262
cg01154336	-0.00437108	0.00486453	0.371367
cg01154353	0.00308546	0.00510867	0.547439
cg01154355	-0.00869156	0.00477076	0.0719154
cg01154380	0.0157327	0.0112036	0.163802
cg01154429	-0.0120998	0.00842459	0.154517
cg01154445	0.00880875	0.0111046	0.429788
cg01154480	0.0038283	0.00434223	0.380399
cg01154505	0.0201467	0.0188963	0.289297
cg01154508	-0.0029859	0.00720206	0.679463
cg01154525	-0.00914865	0.00909371	0.317186
cg01154527	0.00635341	0.00698159	0.365325
cg01154537	0.00109708	0.00200549	0.585753
cg01154540	0.00644927	0.0104191	0.537544
cg01154573	-0.00148512	0.00117946	0.211346
cg01154622	0.00678387	0.00712321	0.343552
cg01154656	-0.00495797	0.0064577	0.444709
cg01154658	-0.00471885	0.00890285	0.597436
cg01154775	-0.000440181	0.0011644	0.706327
cg01154849	0.000374962	0.00129174	0.772296
cg01154903	0.00577289	0.00797003	0.47081
cg01154911	-0.00712657	0.00491285	0.150487
cg01154918	-0.0141806	0.00709393	0.0487323
cg01154941	-0.001231	0.00342517	0.720168
cg01154966	0.00371025	0.0101262	0.714956
cg01154985	-0.00819257	0.00708655	0.250816
cg01154993	-0.00157548	0.00603794	0.794764
cg01155012	0.000858214	0.0073714	0.907584
cg01155023	0.0042555	0.00373369	0.257516
cg01155025	0.00177219	0.0074434	0.812372
cg01155039	0.00860355	0.00377123	0.0249686
cg01155076	0.00527503	0.00601357	0.3828
cg01155092	-0.00207864	0.00666645	0.755934
cg01155138	0.00519827	0.00854795	0.544685
cg01155183	0.0067959	0.00579502	0.244112
cg01155190	-0.00221828	0.00236776	0.35142
cg01155194	-0.00771869	0.00326119	0.0201601
cg01155258	-0.00496661	0.00510014	0.332847
cg01155288	0.00185922	0.00408316	0.65
cg01155290	-0.00839219	0.00583339	0.153839
cg01155325	-0.00574112	0.00319443	0.075769
cg01155404	0.002671	0.00430397	0.536492
cg01155411	0.00735556	0.00574293	0.203667
cg01155426	-0.023359	0.00813898	0.00515205
cg01155450	-0.0289122	0.0229603	0.211317
cg01155497	0.00527149	0.00372819	0.160943
cg01155522	-0.00296784	0.00174584	0.0927125
cg01155537	-0.00039141	0.00887403	0.96492
cg01155800	0.00751203	0.00872718	0.391735
cg01155831	0.00450656	0.00380678	0.239707
cg01155847	-0.00160355	0.00128725	0.216213
cg01155916	-0.00925371	0.0110376	0.404115
cg01155927	-0.00183668	0.00538098	0.73368
cg01155930	0.00110616	0.00163539	0.500586
cg01155964	0.00190353	0.00366403	0.604719
cg01156012	-0.00416911	0.00497697	0.404507
cg01156063	-0.00011082	0.0102493	0.991398
cg01156070	-0.0033518	0.00565238	0.554727
cg01156081	-0.00212325	0.00385416	0.583116
cg01156108	0.00173136	0.00544003	0.751048
cg01156127	-0.0204326	0.00760045	0.00860456
cg01156130	-0.000552544	0.00693258	0.936657
cg01156207	-0.011039	0.0103329	0.288323
cg01156222	-0.00829236	0.00893051	0.355695
cg01156249	-0.00112658	0.00650134	0.862831
cg01156293	0.00784091	0.0090288	0.387546
cg01156295	0.00660633	0.00398621	0.101062
cg01156302	-0.00783695	0.00448298	0.083965
cg01156324	-0.0269868	0.0186528	0.151547
cg01156331	-0.0021181	0.00401939	0.599556
cg01156354	0.00101935	0.0016248	0.532059
cg01156373	-0.00918658	0.00730581	0.211961
cg01156374	-0.00635561	0.0068704	0.357487
cg01156392	0.00711911	0.00464452	0.128954
cg01156394	-0.00115222	0.00486237	0.81324
cg01156418	0.00146397	0.00627892	0.816188
cg01156508	0.00281548	0.00854132	0.742471
cg01156513	6.35539e-05	0.00330062	0.984682
cg01156515	-6.53856e-05	0.00530999	0.990204
cg01156557	-0.000175242	0.00200887	0.930686
cg01156568	0.00472372	0.00653355	0.471623
cg01156629	-0.000835344	0.00145385	0.567061
cg01156635	0.0132061	0.00867816	0.131696
cg01156663	0.00145686	0.00450822	0.747352
cg01156699	0.00365158	0.00325766	0.265405
cg01156747	0.0399767	0.0515049	0.439752
cg01156752	-0.000362496	0.0188218	0.984678
cg01156768	-0.000487925	0.00122423	0.691196
cg01156816	-0.00347029	0.00426469	0.418023
cg01156834	-0.000560314	0.00403151	0.889784
cg01156844	0.00356325	0.00456434	0.437114
cg01156852	0.000912333	0.00385121	0.813295
cg01156876	-0.00175541	0.00446376	0.69509
cg01156892	-0.00762251	0.00885672	0.391798
cg01156920	0.00915618	0.0047405	0.056679
cg01156990	-0.0049368	0.00391516	0.2107
cg01157003	-0.00312418	0.00561242	0.579193
cg01157004	0.00960845	0.00877176	0.276372
cg01157024	-0.00313675	0.00514811	0.543913
cg01157032	0.00757973	0.00501792	0.134531
cg01157046	-0.000464775	0.00841243	0.956067
cg01157083	-0.00195924	0.00550017	0.722543
cg01157084	-0.012999	0.00988748	0.19207
cg01157126	-0.000112875	0.00158075	0.943239
cg01157143	-0.00534235	0.0041746	0.204043
cg01157146	0.00681339	0.0115042	0.555219
cg01157152	-0.0016448	0.00245684	0.504964
cg01157169	0.000754583	0.00252052	0.765367
cg01157203	-0.000783517	0.00543125	0.885628
cg01157261	-0.00387722	0.00474151	0.415752
cg01157280	-0.0122935	0.0178018	0.491671
cg01157304	0.000234125	0.00103674	0.821864
cg01157320	0.0102398	0.00568375	0.075075
cg01157404	0.000302173	0.00180502	0.867439
cg01157420	-0.0105502	0.00490105	0.0341159
cg01157447	0.00938883	0.00631838	0.140906
cg01157467	0.00565691	0.00508338	0.26885
cg01157470	-0.00188465	0.00689611	0.785276
cg01157493	0.00458195	0.005402	0.398657
cg01157496	0.000481127	0.00508449	0.924829
cg01157515	0.00395089	0.0060313	0.514155
cg01157519	0.0160382	0.00905065	0.0798865
cg01157525	-0.00879473	0.00520834	0.0948803
cg01157559	0.00457491	0.0042813	0.288215
cg01157600	0.00364532	0.00520855	0.485873
cg01157612	0.00537932	0.0166437	0.747316
cg01157632	0.007109	0.00864029	0.412887
cg01157650	0.00655131	0.00491541	0.186074
cg01157661	-0.0189253	0.00940226	0.0472226
cg01157771	-0.00951224	0.00686602	0.169469
cg01157780	0.0214569	0.00895706	0.0187406
cg01157809	0.000577711	0.00179091	0.747787
cg01157816	-0.00450603	0.0149867	0.764385
cg01157831	-0.00230258	0.0023027	0.320109
cg01157837	-0.0122976	0.010984	0.265969
cg01157871	0.00193173	0.00333879	0.564373
cg01157872	-0.00139505	0.0064215	0.828524
cg01157883	-0.00040734	0.00156554	0.795331
cg01157919	-0.00293396	0.00422747	0.489518
cg01157951	-0.00706768	0.00513854	0.172531
cg01157952	0.00214069	0.00176102	0.227425
cg01158057	-0.00398789	0.00428719	0.354848
cg01158072	0.000673577	0.0108874	0.95081
cg01158079	0.0120628	0.00790876	0.130826
cg01158094	0.00459106	0.00444024	0.304018
cg01158140	-0.00394666	0.00358625	0.274152
cg01158161	-0.00353568	0.00649497	0.587578
cg01158199	0.00109919	0.00150329	0.466627
cg01158207	-0.00183922	0.00534095	0.731405
cg01158208	-0.00284427	0.00155566	0.0709259
cg01158220	-0.00831142	0.00700792	0.23885
cg01158239	-0.00099171	0.0104212	0.924405
cg01158257	-0.00535621	0.00420392	0.206021
cg01158297	-0.00777782	0.00519181	0.137729
cg01158367	-0.0209765	0.0107517	0.0542762
cg01158375	0.00468551	0.00455526	0.306522
cg01158415	0.00401076	0.00632957	0.527968
cg01158436	0.0148411	0.012299	0.230824
cg01158445	-8.60951e-05	0.00104444	0.934493
cg01158447	0.000831235	0.00161119	0.607224
cg01158456	-0.0017287	0.00589081	0.769871
cg01158462	0.00884852	0.00713201	0.21806
cg01158469	-0.00407804	0.012501	0.745044
cg01158527	-0.00615954	0.0098449	0.533177
cg01158559	0.00771731	0.00411891	0.0643386
cg01158574	0.00129371	0.00298569	0.665866
cg01158633	-0.000536922	0.00436827	0.902459
cg01158657	0.0281131	0.0367229	0.446019
cg01158679	-0.00577439	0.0118186	0.626364
cg01158680	-0.00328183	0.00223949	0.146408
cg01158742	-0.00744905	0.0134379	0.580773
cg01158804	0.00512212	0.00677855	0.451908
cg01158822	0.00168891	0.00310464	0.587836
cg01158826	0.00606356	0.00421958	0.154302
cg01158878	-0.000916102	0.00771928	0.905805
cg01158934	-0.00401521	0.0049275	0.41738
cg01158937	-0.00160324	0.00145656	0.274063
cg01158953	0.00623468	0.00742892	0.403632
cg01158970	0.000177028	0.00101277	0.861646
cg01159003	0.00248937	0.00671016	0.711551
cg01159004	-0.00358273	0.00348109	0.306239
cg01159071	0.00628609	0.00719315	0.384579
cg01159097	-0.00468814	0.00469009	0.320284
cg01159149	0.00116785	0.00272449	0.669237
cg01159159	-0.00435771	0.00544344	0.425577
cg01159194	-0.0156573	0.0154578	0.313912
cg01159196	-0.00173681	0.00916682	0.850168
cg01159236	-0.00711521	0.00499477	0.15787
cg01159283	0.0126688	0.00668443	0.0613777
cg01159288	0.000196322	0.00107185	0.855096
cg01159294	0.0113045	0.00523712	0.0336412
cg01159341	0.00156911	0.00431556	0.717044
cg01159380	0.00146942	0.00623691	0.814296
cg01159437	0.0156571	0.00594451	0.00999073
cg01159464	-0.00277622	0.0031988	0.387839
cg01159543	0.00449315	0.00285405	0.119047
cg01159559	0.00560325	0.00687291	0.417146
cg01159576	0.0031436	0.00463027	0.498989
cg01159592	-0.00991481	0.00994696	0.321641
cg01159601	0.021446	0.00801157	0.00888062
cg01159623	0.000951174	0.00221365	0.668486
cg01159718	0.00378452	0.00405338	0.353058
cg01159791	-0.00282786	0.00491609	0.566624
cg01159793	-0.00783939	0.00586289	0.184669
cg01159980	0.0124778	0.0135772	0.360624
cg01160125	-0.000773043	0.00639061	0.903997
cg01160145	0.00391837	0.00774035	0.613978
cg01160241	0.000491169	0.00355229	0.890348
cg01160258	0.00218129	0.00329721	0.510003
cg01160274	0.0101073	0.00817922	0.219884
cg01160309	-0.000748846	0.00545756	0.89118
cg01160311	0.0016065	0.0069207	0.816983
cg01160347	0.0056823	0.00521123	0.27855
cg01160380	-5.28658e-05	0.00354014	0.98812
cg01160394	0.00608931	0.00223939	0.00789966
cg01160440	-0.00284353	0.00144421	0.0521456
cg01160452	-0.00061476	0.00344396	0.858742
cg01160497	0.00103267	0.00318868	0.746825
cg01160545	-0.00780795	0.0118208	0.51066
cg01160556	-0.0062474	0.00491472	0.207059
cg01160557	0.0186252	0.0164223	0.259853
cg01160570	0.00597439	0.00651234	0.361471
cg01160572	0.00364661	0.00694392	0.600814
cg01160628	0.00035187	0.00180017	0.845485
cg01160692	-0.00517707	0.00388195	0.185807
cg01160695	0.0140917	0.00852883	0.10209
cg01160724	0.00301592	0.00470376	0.523096
cg01160733	-0.00405504	0.0050222	0.421625
cg01160763	-0.0115528	0.00620881	0.0661635
cg01160766	-0.00117582	0.00168256	0.486523
cg01160805	-0.00653759	0.0122453	0.594782
cg01160818	0.000297908	0.00244256	0.903208
cg01160849	-0.00140518	0.00453619	0.757476
cg01160855	0.0131327	0.00943422	0.167462
cg01160877	0.0109847	0.010493	0.298064
cg01160882	-0.0295353	0.0153142	0.057039
cg01160915	-0.00512903	0.0061592	0.40727
cg01160993	-0.00423181	0.00762771	0.580459
cg01160998	-0.00701959	0.00676366	0.302221
cg01161042	0.000547145	0.00375997	0.884638
cg01161055	-0.00713054	0.00565915	0.211038
cg01161087	-0.00361983	0.00620557	0.561187
cg01161138	0.000602124	0.00475022	0.899425
cg01161204	0.030749	0.0181779	0.0943095
cg01161216	0.00197542	0.00285275	0.490491
cg01161217	0.0041992	0.00452581	0.356061
cg01161222	0.0106811	0.00592991	0.0751328
cg01161248	-0.000185812	0.00148306	0.900583
cg01161296	0.0014079	0.0038187	0.713258
cg01161312	0.00496257	0.00673202	0.463009
cg01161376	0.00134892	0.00389501	0.729938
cg01161397	0.00152085	0.00354763	0.669206
cg01161530	0.00455599	0.00229139	0.049921
cg01161532	0.0027483	0.00640987	0.669157
cg01161616	-0.0112953	0.00972989	0.248864
cg01161629	-0.00160223	0.0117904	0.89222
cg01161644	0.00390364	0.00324483	0.232226
cg01161698	0.00488657	0.00426901	0.255488
cg01161725	0.00277121	0.00143039	0.0559426
cg01161811	0.00552951	0.0127886	0.666536
cg01161829	-0.00602581	0.00480056	0.212756
cg01161839	-0.00093364	0.00381527	0.807256
cg01161842	0.00642564	0.00752741	0.395653
cg01161875	0.0182587	0.0102253	0.0776416
cg01161877	-0.00444053	0.00785015	0.573079
cg01161889	0.000464503	0.00171849	0.787572
cg01161919	0.00144191	0.00355637	0.686146
cg01161936	-0.00207073	0.0018093	0.255558
cg01161953	-0.0040324	0.0101459	0.692014
cg01161961	0.000859219	0.00534563	0.872676
cg01161982	-0.0108229	0.00671343	0.110557
cg01162053	-0.0226142	0.0176171	0.202673
cg01162064	-0.00336721	0.00186258	0.07409
cg01162108	-0.00595716	0.00473853	0.212055
cg01162111	0.00588498	0.00522336	0.262982
cg01162129	-0.00111816	0.00613043	0.855696
cg01162224	0.0020582	0.0112325	0.855039
cg01162358	-0.00181657	0.0118906	0.878931
cg01162378	-0.0118365	0.00802703	0.143934
cg01162410	0.00296436	0.00978991	0.762767
cg01162421	0.00515473	0.00491473	0.29716
cg01162425	0.000110405	0.00324517	0.972938
cg01162435	0.00519997	0.00371338	0.16497
cg01162436	3.92484e-05	0.00144188	0.978346
cg01162438	-0.0033426	0.0119293	0.779988
cg01162463	-0.00324102	0.00354853	0.363587
cg01162494	-0.000592292	0.00427378	0.890096
cg01162507	0.0044267	0.00432241	0.308613
cg01162509	-0.0126019	0.00965663	0.195332
cg01162512	-0.00619853	0.010786	0.566988
cg01162519	-0.000950268	0.00357682	0.791119
cg01162549	0.000422233	0.00452222	0.925825
cg01162550	-8.13951e-05	0.00482712	0.986585
cg01162573	-0.00292783	0.00506317	0.564583
cg01162610	-0.00947277	0.00707559	0.184125
cg01162670	3.16665e-05	0.0015707	0.983961
cg01162672	0.0030377	0.0021636	0.163877
cg01162798	0.0148632	0.0159208	0.353109
cg01162841	0.00544122	0.00993036	0.585138
cg01162865	-0.00106374	0.0090287	0.906484
cg01162866	0.00500747	0.00233785	0.0349953
cg01162877	0.00968944	0.00424817	0.0250003
cg01162900	-0.00645505	0.00740681	0.385879
cg01162915	0.000462272	0.00282396	0.87035
cg01162920	-0.00282599	0.00157311	0.0758974
cg01162937	-0.00222456	0.00720788	0.758342
cg01162964	-0.00655935	0.00969169	0.500327
cg01163018	0.00313766	0.0089504	0.726766
cg01163049	-0.00846843	0.0030616	0.0069293
cg01163056	-0.00292213	0.00575567	0.612952
cg01163071	0.0151818	0.00763365	0.0498651
cg01163173	0.00394622	0.00393922	0.319229
cg01163193	-0.00413426	0.0059108	0.486142
cg01163237	-0.00818325	0.00844794	0.335396
cg01163293	0.00242249	0.00299344	0.42057
cg01163330	0.00160586	0.00469462	0.733128
cg01163339	0.000125039	0.00466479	0.978677
cg01163362	0.0031168	0.00468621	0.507746
cg01163366	0.00527071	0.00618085	0.39614
cg01163369	0.00950519	0.0058457	0.107564
cg01163404	-0.00775011	0.00392905	0.0517265
cg01163407	-0.000972863	0.00414097	0.81481
cg01163488	0.00599101	0.0070664	0.398867
cg01163515	-0.00281212	0.00490291	0.567745
cg01163576	0.0125057	0.00651811	0.0583126
cg01163597	-2.92811e-05	0.00161373	0.985565
cg01163619	-0.00595549	0.00683647	0.386078
cg01163696	0.00962591	0.0183175	0.60057
cg01163703	-0.0110775	0.0124694	0.376788
cg01163720	-0.0228337	0.0161964	0.162165
cg01163790	-0.00467099	0.00222126	0.0383675
cg01163837	0.00130849	0.00151822	0.391137
cg01163842	0.00231724	0.00183508	0.210054
cg01163848	0.00519131	0.00517922	0.318962
cg01163931	0.00706807	0.00980458	0.472907
cg01163974	-0.00209821	0.00401791	0.602848
cg01163994	0.00301794	0.00686021	0.661087
cg01164015	-0.00158986	0.00268833	0.55579
cg01164054	-0.00852088	0.00750561	0.259381
cg01164090	-0.0127714	0.0088253	0.151453
cg01164094	0.0351611	0.021994	0.11352
cg01164118	-0.00276486	0.0205159	0.893108
cg01164141	0.00484199	0.00740474	0.514898
cg01164178	0.0047622	0.00554356	0.392673
cg01164187	0.00843345	0.00899252	0.350928
cg01164202	0.00217829	0.00767629	0.777262
cg01164221	0.00321881	0.00396339	0.418931
cg01164291	-0.00919323	0.00602551	0.130708
cg01164316	-0.00931667	0.0129925	0.475245
cg01164326	-0.00248903	0.00316129	0.433219
cg01164334	0.0033201	0.00600375	0.581679
cg01164344	-0.00886298	0.00697789	0.207417
cg01164417	0.000692314	0.00446356	0.877099
cg01164511	-0.00186495	0.0040743	0.648283
cg01164574	-0.00139193	0.00456081	0.760948
cg01164584	0.00439577	0.00684221	0.522271
cg01164598	-0.00111994	0.0236947	0.96241
cg01164618	0.000356762	0.00475628	0.94038
cg01164631	-0.0098627	0.00481295	0.043455
cg01164664	0.00201012	0.00234477	0.393647
cg01164671	0.00603817	0.0146726	0.681698
cg01164686	0.00150348	0.00347851	0.66665
cg01164760	-0.00312509	0.00394705	0.430659
cg01164789	0.0015006	0.00377173	0.691711
cg01164791	0.0125821	0.00444156	0.00573299
cg01164819	-0.00358357	0.00427906	0.404625
cg01164919	-0.016891	0.00610959	0.00695559
cg01164949	-0.0212998	0.0238582	0.374444
cg01164972	-0.00122028	0.0063781	0.848718
cg01165022	-0.00516177	0.00483711	0.288871
cg01165043	0.0103769	0.00618969	0.0972348
cg01165055	-0.00856428	0.0102428	0.405374
cg01165135	-0.00979262	0.00807543	0.228549
cg01165142	0.00491352	0.00555874	0.379172
cg01165177	4.73281e-05	0.00398795	0.990558
cg01165203	-0.00484557	0.00516755	0.350999
cg01165297	0.000884821	0.00109459	0.421091
cg01165343	0.00469002	0.00564698	0.408509
cg01165355	0.00223703	0.00841454	0.790981
cg01165360	0.0206606	0.00964899	0.0350529
cg01165387	-0.0332382	0.0218975	0.132666
cg01165402	-0.020149	0.0061529	0.00151919
cg01165403	-0.00255011	0.0035177	0.470437
cg01165410	-0.00223768	0.00327311	0.496008
cg01165426	0.000112537	0.00574543	0.984418
cg01165442	0.00708781	0.00561489	0.210206
cg01165560	0.00654839	0.00449426	0.1487
cg01165575	-0.000570076	0.00133482	0.670376
cg01165607	0.00235993	0.00457142	0.607
cg01165615	0.0131612	0.00851034	0.125614
cg01165645	0.0070865	0.00785818	0.369653
cg01165661	0.00546783	0.00724721	0.452602
cg01165683	-0.00588035	0.00734241	0.425386
cg01165752	0.000196146	0.0078132	0.980029
cg01165770	0.0171626	0.0101965	0.0959262
cg01165776	0.00478046	0.00440033	0.280309
cg01165781	-0.000511972	0.0052807	0.922988
cg01165816	-0.00742667	0.00505327	0.145257
cg01165817	-0.00144128	0.0041584	0.729733
cg01165853	-0.00549989	0.00314579	0.0839339
cg01165909	0.000436375	0.0064367	0.946105
cg01165927	-0.00152386	0.00389393	0.696501
cg01165928	-0.0227299	0.0119372	0.0602
cg01165960	-0.00635275	0.014578	0.664078
cg01165997	0.00656261	0.00463366	0.16026
cg01166159	0.001546	0.00538949	0.774906
cg01166161	0.00124347	0.00125582	0.324838
cg01166180	-0.00202776	0.00180277	0.263766
cg01166197	0.0152743	0.00854379	0.0772948
cg01166219	-0.00119278	0.00371583	0.74898
cg01166253	0.0045847	0.00281922	0.107517
cg01166299	0.00717593	0.00950339	0.452233
cg01166310	0.00635518	0.00640266	0.323665
cg01166343	0.000305131	0.00144222	0.832937
cg01166372	-0.0112657	0.00752749	0.138115
cg01166384	-0.00842923	0.00785972	0.28648
cg01166399	-0.0110415	0.0111713	0.325706
cg01166488	0.00149814	0.00453244	0.74179
cg01166526	0.0233995	0.0172012	0.177236
cg01166548	0.002079	0.00283081	0.464668
cg01166564	0.00053709	0.00232658	0.817974
cg01166604	0.00406476	0.00471961	0.391468
cg01166674	-0.000560715	0.00144256	0.698452
cg01166685	0.000666464	0.00231894	0.77449
cg01166692	-0.0107627	0.00922887	0.246723
cg01166697	-0.00366863	0.00383162	0.340988
cg01166739	0.00768889	0.0045499	0.0946272
cg01166759	-0.00321245	0.0122869	0.79436
cg01166772	0.000321219	0.00206611	0.876811
cg01166827	0.0054152	0.00460125	0.242446
cg01166876	0.000809978	0.00322756	0.802439
cg01166892	0.016133	0.00988325	0.106219
cg01166930	0.00264914	0.00666425	0.691962
cg01166932	0.00123986	0.0153477	0.935799
cg01166946	0.00453341	0.00340236	0.186197
cg01166947	-0.0027514	0.00338229	0.418168
cg01166979	-0.000607107	0.00211761	0.775028
cg01166985	0.0153188	0.0136929	0.26633
cg01166989	-0.00202676	0.00545637	0.711206
cg01166994	-0.00108624	0.00157456	0.492112
cg01167029	-0.00433156	0.0099575	0.664636
cg01167064	-0.00821198	0.00557008	0.14401
cg01167090	-0.00257709	0.00293328	0.382056
cg01167095	0.000429949	0.00429931	0.920571
cg01167177	-0.000725449	0.00558005	0.89686
cg01167213	-0.00481762	0.00538466	0.37342
cg01167274	-0.00173551	0.0060769	0.77587
cg01167279	-0.00193397	0.00206354	0.351245
cg01167323	0.00631167	0.00652359	0.335969
cg01167335	0.0142907	0.00849525	0.0961166
cg01167337	0.0168173	0.00861605	0.0541713
cg01167366	-0.00325401	0.00803452	0.686469
cg01167408	-0.00482093	0.0106617	0.652269
cg01167496	-0.000426981	0.00165167	0.79662
cg01167501	0.000599237	0.00387697	0.877524
cg01167502	0.0116982	0.00734236	0.114732
cg01167555	0.00300403	0.0079771	0.707401
cg01167556	-0.00614231	0.00746498	0.412862
cg01167578	0.00353907	0.00707524	0.618194
cg01167615	0.00267788	0.00965184	0.782095
cg01167623	-0.0040503	0.00357219	0.259975
cg01167628	0.00748782	0.00679189	0.2733
cg01167694	-0.00604932	0.0036811	0.103921
cg01167697	0.0029649	0.00574269	0.606961
cg01167755	-0.0273352	0.0153611	0.0786492
cg01167796	0.00627716	0.00416389	0.135299
cg01167907	0.000892969	0.00246173	0.717679
cg01167924	0.00184737	0.00436146	0.672927
cg01168028	0.0112794	0.00989551	0.257478
cg01168115	-0.00561975	0.00680008	0.410824
cg01168148	0.00268277	0.00681433	0.694769
cg01168166	0.00482098	0.00599231	0.423285
cg01168185	0.0019696	0.0086206	0.819813
cg01168187	-0.0150508	0.00564505	0.00914564
cg01168201	-4.29435e-05	0.00132567	0.974232
cg01168223	-0.00379392	0.00474562	0.426203
cg01168235	0.000387101	0.00183081	0.833041
cg01168289	-0.00679437	0.00964447	0.483013
cg01168328	0.000129304	0.00179818	0.94284
cg01168339	0.000793832	0.0045014	0.860427
cg01168343	0.000811335	0.00137685	0.557208
cg01168347	0.00159573	0.00224961	0.480013
cg01168369	-0.00798779	0.0068428	0.246268
cg01168390	0.00479691	0.00485341	0.325717
cg01168404	0.00231068	0.00400756	0.565711
cg01168435	0.000238031	0.00348607	0.945719
cg01168439	0.000176379	0.00819593	0.98288
cg01168443	7.73736e-05	0.0061733	0.990029
cg01168472	0.00235352	0.00628671	0.709045
cg01168546	-0.00026555	0.00170518	0.876605
cg01168584	0.00428503	0.00402968	0.290558
cg01168595	-0.00379955	0.00662391	0.567711
cg01168649	0.000358877	0.00154444	0.816799
cg01168696	-0.0186039	0.0111542	0.0989349
cg01168735	0.00415484	0.00589529	0.482835
cg01168740	0.00445181	0.00587091	0.450331
cg01168776	0.0064599	0.00796149	0.419355
cg01168781	0.00778864	0.0054407	0.155855
cg01168822	0.00110239	0.0086543	0.898933
cg01168835	-0.00568347	0.0054708	0.301742
cg01168851	-0.000291236	0.00210559	0.890311
cg01168865	-0.0028561	0.00451333	0.528514
cg01168890	-0.000654333	0.00268816	0.808259
cg01168899	-0.007243	0.00412842	0.0828788
cg01168962	-0.000439884	0.00766805	0.954385
cg01169008	-0.0042614	0.00264048	0.110177
cg01169021	-0.00172785	0.00467317	0.712477
cg01169073	-0.00185358	0.00186862	0.323973
cg01169075	0.00285675	0.0101186	0.778365
cg01169085	0.00681951	0.00430236	0.116581
cg01169155	-0.0123266	0.00829752	0.141007
cg01169219	0.00139118	0.00408289	0.734125
cg01169250	0.000706819	0.00142003	0.619917
cg01169259	-0.00271133	0.00470124	0.565613
cg01169379	-0.0111024	0.00614426	0.0742269
cg01169396	-0.00170462	0.00710067	0.810845
cg01169413	0.0123368	0.00793548	0.123664
cg01169429	0.00634782	0.00308372	0.0425339
cg01169440	-0.00343373	0.00464692	0.461941
cg01169453	-0.000399734	0.00404983	0.921601
cg01169458	-0.00801814	0.0049657	0.109996
cg01169463	-0.00535194	0.00456703	0.24445
cg01169521	0.0125559	0.00551586	0.0252815
cg01169559	0.0579662	0.0249295	0.0223889
cg01169610	-0.00179458	0.0039609	0.651623
cg01169624	-0.000269129	0.00650613	0.967099
cg01169725	0.0179687	0.00795762	0.0264443
cg01169726	0.000886796	0.00190524	0.642772
cg01169732	0.00473555	0.00464885	0.311194
cg01169733	0.000161424	0.00716711	0.982082
cg01169760	-0.00355295	0.00417719	0.397349
cg01169772	0.00130027	0.00143887	0.368663
cg01169873	-0.00808826	0.00443123	0.0713894
cg01169937	0.00463808	0.00531249	0.385038
cg01169952	-0.000679872	0.0014377	0.637476
cg01169979	0.00508211	0.00781122	0.517009
cg01169981	0.00301007	0.00356733	0.401102
cg01170045	0.0122085	0.00624642	0.053856
cg01170064	0.0158346	0.00878001	0.0747733
cg01170069	-0.00370114	0.00801796	0.645516
cg01170099	0.00135386	0.00211307	0.523395
cg01170114	0.00296223	0.00583991	0.613271
cg01170129	-0.0036957	0.00538312	0.494202
cg01170139	-0.00138856	0.00320641	0.666045
cg01170196	0.00944094	0.0139735	0.501068
cg01170198	-0.00261536	0.00383846	0.497456
cg01170201	-0.00195524	0.00244792	0.426619
cg01170214	-0.00260108	0.00385802	0.501971
cg01170240	0.000916533	0.00978647	0.9256
cg01170247	0.010122	0.0124474	0.418334
cg01170276	-0.00107941	0.00196947	0.585046
cg01170286	0.0050673	0.00582543	0.386771
cg01170298	0.000501392	0.00663656	0.939951
cg01170371	-0.00117288	0.0033434	0.726583
cg01170387	0.000458275	0.00568164	0.935898
cg01170429	-0.0107519	0.00916688	0.244037
cg01170486	0.00492376	0.00442998	0.26943
cg01170550	-0.00832729	0.00964074	0.390094
cg01170591	0.000329204	0.00493963	0.947017
cg01170624	-0.00108905	0.00379273	0.774688
cg01170643	0.000136317	0.00251194	0.956847
cg01170694	-0.0164146	0.00864928	0.0610396
cg01170806	0.00660561	0.00734285	0.370818
cg01171067	-0.00575293	0.00594577	0.335943
cg01171149	-0.0070633	0.00388195	0.0722716
cg01171153	0.00233617	0.00420966	0.58035
cg01171161	-0.018649	0.00671664	0.00672685
cg01171193	0.000157294	0.0046253	0.972949
cg01171212	0.00814674	0.00494212	0.102871
cg01171213	-0.00221999	0.00541194	0.682666
cg01171264	-0.00112951	0.00170898	0.510408
cg01171329	-0.0122534	0.00555848	0.0301324
cg01171339	0.0213854	0.0128254	0.0990275
cg01171355	0.00302014	0.00258612	0.246066
cg01171360	0.00668993	0.0248533	0.788431
cg01171362	-0.00397927	0.00337253	0.241254
cg01171368	0.00764164	0.00402192	0.0607459
cg01171428	0.00496225	0.00840545	0.556479
cg01171429	0.000783992	0.00641151	0.90296
cg01171456	-0.00639643	0.0109447	0.560443
cg01171579	0.00183636	0.00387885	0.637093
cg01171588	0.000304194	0.00158552	0.848301
cg01171597	0.00221248	0.00317258	0.487426
cg01171670	-0.00369651	0.0038118	0.334858
cg01171706	-0.00266892	0.00534844	0.619032
cg01171755	0.0171441	0.00579252	0.003967
cg01171785	0.0115812	0.00597275	0.0557424
cg01171786	-0.0115358	0.0103158	0.26653
cg01171839	0.0161882	0.00625866	0.0113566
cg01171844	0.00159441	0.00964985	0.869149
cg01171849	-0.000267578	0.00131253	0.838936
cg01171858	-0.00356014	0.00501906	0.480021
cg01171862	-0.00628929	0.005117	0.222349
cg01171885	1.7035e-05	0.00558	0.997571
cg01171887	0.0131581	0.00505283	0.0108309
cg01171932	0.0035333	0.00762353	0.644183
cg01171954	-0.00967494	0.0130969	0.462064
cg01172073	0.000645193	0.00271703	0.812856
cg01172082	-0.00919257	0.00660788	0.167726
cg01172114	-0.000193088	0.00194863	0.921296
cg01172150	-0.00113836	0.00131013	0.3873
cg01172183	0.0027236	0.00264823	0.306586
cg01172234	-0.0107382	0.00366754	0.00435464
cg01172235	-0.00167529	0.00354731	0.637916
cg01172310	0.000649214	0.00308037	0.833568
cg01172315	0.000356621	0.00124423	0.775085
cg01172338	-0.00196662	0.0018773	0.297734
cg01172345	-0.000253821	0.00395105	0.948925
cg01172419	0.00600656	0.0105436	0.570357
cg01172484	0.00399578	0.00379894	0.295797
cg01172496	-0.0071226	0.00728643	0.331024
cg01172526	-0.00234346	0.00430169	0.587302
cg01172553	-0.0262685	0.0132675	0.0508741
cg01172604	0.00684617	0.00596461	0.254198
cg01172626	-0.00519771	0.00393965	0.19052
cg01172640	0.0159349	0.0103675	0.12792
cg01172656	0.00101797	0.00115252	0.379533
cg01172682	-0.0045922	0.00417589	0.274499
cg01172694	0.0036306	0.00486609	0.457618
cg01172728	-0.00169885	0.00996053	0.864967
cg01172735	-0.000895085	0.00310095	0.773537
cg01172766	0.0119844	0.00491389	0.0167642
cg01172785	-0.000310944	0.00459281	0.946178
cg01172802	0.0046467	0.0119801	0.699062
cg01172872	0.00377791	0.00570167	0.50934
cg01172899	-0.0141823	0.0143612	0.326115
cg01172903	-0.00209472	0.00272752	0.44457
cg01172961	0.000225822	0.00117199	0.847657
cg01172965	-0.000662648	0.00230534	0.774459
cg01172985	-0.00761972	0.0072313	0.294931
cg01172986	0.00267166	0.0062026	0.667728
cg01173001	0.00321109	0.0090961	0.724929
cg01173003	-0.00661661	0.00397616	0.0996965
cg01173104	0.0123906	0.00770587	0.11147
cg01173186	0.00145196	0.00212301	0.495846
cg01173275	0.00848579	0.00531935	0.114279
cg01173291	0.000481977	0.00121987	0.693732
cg01173316	0.0287426	0.0156168	0.0691056
cg01173324	0.0118066	0.00752343	0.120206
cg01173332	0.0216734	0.00917935	0.0204548
cg01173387	-0.000902684	0.00135942	0.508433
cg01173432	0.00535485	0.00795548	0.502666
cg01173441	0.00631032	0.0105195	0.550153
cg01173474	-0.00091082	0.00348654	0.794526
cg01173485	-0.00431892	0.00788661	0.58535
cg01173508	0.00873929	0.00792814	0.273366
cg01173511	0.0106552	0.00654859	0.107332
cg01173534	-0.0108603	0.00778317	0.166462
cg01173558	-0.00428724	0.0308775	0.889892
cg01173563	-0.0270745	0.00856396	0.00216112
cg01173642	0.00220335	0.0154302	0.886782
cg01173650	0.00539536	0.00628909	0.393309
cg01173675	0.000898286	0.00180887	0.620722
cg01173681	0.00594903	0.00982185	0.546295
cg01173703	0.00194255	0.00348068	0.578213
cg01173733	0.00643009	0.0105179	0.542562
cg01173794	-0.00605148	0.00556718	0.280042
cg01173814	-0.000100115	0.0014391	0.944697
cg01173821	0.00138987	0.00639134	0.828358
cg01173912	0.00883985	0.00529264	0.0984709
cg01173941	0.0171784	0.00838832	0.0435852
cg01173944	-0.00259212	0.00342582	0.451309
cg01173978	0.00112101	0.00172392	0.517233
cg01173986	-0.0079708	0.00828938	0.338932
cg01174085	-0.000833223	0.00364064	0.819509
cg01174096	-0.00413041	0.00220189	0.0640296
cg01174140	0.00359802	0.00698399	0.607733
cg01174175	0.0012891	0.00311116	0.679639
cg01174235	0.00623882	0.00439172	0.159011
cg01174240	0.00233611	0.00971994	0.810631
cg01174264	-0.0115585	0.00805626	0.154953
cg01174269	-9.47746e-05	0.00147978	0.94908
cg01174276	0.00461404	0.00566257	0.417393
cg01174327	-0.00118917	0.00555077	0.830865
cg01174386	0.00094776	0.0105659	0.928732
cg01174428	0.00209965	0.00488703	0.668522
cg01174441	-0.00291784	0.00522188	0.577753
cg01174447	-0.00364009	0.00254296	0.155887
cg01174459	0.00258556	0.00994319	0.795452
cg01174504	-0.000417181	0.00109914	0.705203
cg01174600	0.00480406	0.00694069	0.49068
cg01174601	0.00460082	0.00443653	0.302595
cg01174674	0.000483042	0.00731591	0.947508
cg01174685	0.00328095	0.00179628	0.071202
cg01174708	-0.0147627	0.0133471	0.271751
cg01174734	-0.000617308	0.00162264	0.704551
cg01174743	-0.00558453	0.00499858	0.266974
cg01174752	-0.00375757	0.0048719	0.442634
cg01174764	-0.000699705	0.00737953	0.924678
cg01174771	0.0108241	0.0197534	0.58512
cg01174786	0.00428192	0.00361638	0.239624
cg01174811	-0.0136463	0.00650407	0.0387946
cg01174827	-0.0134872	0.00839823	0.111907
cg01174831	-0.00792834	0.00417526	0.0608941
cg01174843	-0.00239652	0.00521084	0.646728
cg01174859	-0.00122443	0.00131995	0.356164
cg01175002	-0.00347396	0.00307799	0.26215
cg01175020	0.0183945	0.00677609	0.00800054
cg01175039	0.00821407	0.00472674	0.0857865
cg01175053	0.00130882	0.00404452	0.747016
cg01175098	0.00214197	0.00468961	0.648991
cg01175128	0.000464222	0.000806932	0.566579
cg01175142	-0.0249052	0.0116094	0.034719
cg01175220	0.00722067	0.00530062	0.176641
cg01175279	-0.00476173	0.00350111	0.177325
cg01175284	0.000400126	0.00881027	0.96388
cg01175394	0.0189348	0.0109509	0.0873442
cg01175433	-0.00218699	0.00794935	0.78388
cg01175497	-0.00570758	0.00667792	0.395069
cg01175515	0.00466979	0.00832617	0.576337
cg01175550	0.0143229	0.00652212	0.0307485
cg01175563	0.00303663	0.000952575	0.00199236
cg01175605	0.00344829	0.0022819	0.134375
cg01175610	0.00451326	0.0158743	0.776847
cg01175636	0.00275373	0.00538855	0.610621
cg01175682	0.00121899	0.00231864	0.60041
cg01175698	-0.00811863	0.010146	0.425785
cg01175699	-0.00375173	0.00599319	0.532954
cg01175736	-0.00301902	0.00260828	0.250246
cg01175767	0.00760489	0.00359931	0.0374765
cg01175791	0.00292048	0.00422888	0.491654
cg01175812	-0.00257741	0.00158428	0.107382
cg01175876	0.00518054	0.00527434	0.328717
cg01176028	-0.0220145	0.0117553	0.0644645
cg01176047	-0.00436029	0.00506658	0.391825
cg01176075	-0.00817676	0.00820559	0.321777
cg01176103	0.0103869	0.00633623	0.104763
cg01176121	0.00711126	0.017648	0.687973
cg01176130	0.00203629	0.00799114	0.799465
cg01176150	-0.000338345	0.00143156	0.813719
cg01176151	0.00151779	0.0090705	0.867497
cg01176152	0.0206189	0.0115324	0.0772718
cg01176167	0.000390684	0.00248644	0.87551
cg01176271	0.00113331	0.00140904	0.423408
cg01176329	0.00311028	0.0100575	0.757872
cg01176339	-0.000744986	0.00906561	0.934695
cg01176345	0.00302241	0.00194811	0.124423
cg01176363	0.0246328	0.0130085	0.0616025
cg01176393	0.0179849	0.00955224	0.0630706
cg01176417	-0.00110737	0.0033013	0.738104
cg01176433	-0.00210596	0.0122957	0.864405
cg01176458	-0.00150457	0.00523926	0.774664
cg01176516	0.00642639	0.0163955	0.696047
cg01176538	0.00217922	0.00224664	0.33474
cg01176625	-0.00513312	0.00705526	0.468837
cg01176653	-0.0155828	0.0636784	0.807257
cg01176694	-0.00754812	0.00769243	0.329195
cg01176720	-1.67354e-05	0.00326696	0.995924
cg01176728	0.0105431	0.0153311	0.493476
cg01176748	0.00147838	0.00342064	0.66667
cg01176776	0.00632792	0.00551204	0.254108
cg01176782	-0.00178068	0.00448504	0.69232
cg01176823	0.00261386	0.00430449	0.545272
cg01176915	-0.00252584	0.00567899	0.657592
cg01176947	0.0010366	0.00301592	0.731893
cg01176949	0.00543056	0.00494941	0.275576
cg01177002	-0.0040295	0.00448492	0.371423
cg01177100	-0.00941645	0.00388146	0.0173311
cg01177167	0.0041344	0.00904569	0.648769
cg01177168	0.00431833	0.00831356	0.604778
cg01177189	0.00231693	0.00739351	0.754747
cg01177190	-0.00368238	0.00470723	0.436173
cg01177235	-0.00203171	0.00269645	0.453198
cg01177261	-0.0130247	0.00423879	0.00283188
cg01177276	0.0012995	0.00511223	0.799944
cg01177321	-0.00172279	0.0037905	0.650599
cg01177346	0.0132427	0.00781716	0.0938325
cg01177361	-0.0041659	0.00720576	0.564666
cg01177476	0.00413525	0.00722845	0.568743
cg01177488	0.0018785	0.00138515	0.178556
cg01177497	-0.00194876	0.00124133	0.120067
cg01177524	0.000910662	0.00149027	0.542746
cg01177534	-0.00055829	0.0100202	0.955695
cg01177580	0.00656781	0.00593156	0.271232
cg01177642	0.000300975	0.00155378	0.846858
cg01177650	-0.00116649	0.00373279	0.75541
cg01177664	0.00477257	0.006632	0.473683
cg01177697	-0.0168395	0.0138613	0.227705
cg01177709	-0.00582533	0.00775447	0.454546
cg01177737	0.00553641	0.00734945	0.453297
cg01177739	0.00622443	0.00621658	0.319476
cg01177782	0.0137453	0.00684946	0.0478795
cg01177796	0.0035748	0.00354499	0.316055
cg01177800	0.0110691	0.00759147	0.148416
cg01177801	0.0127925	0.00448075	0.00537977
cg01177827	-0.00174254	0.00335432	0.604739
cg01177846	0.00960146	0.00496495	0.0563829
cg01177849	-0.00715221	0.00388007	0.0686874
cg01177851	-0.00602308	0.00573375	0.296415
cg01177854	0.00134863	0.00510433	0.792241
cg01177879	0.00182183	0.00278635	0.514937
cg01177894	-0.00455184	0.00344785	0.190232
cg01177907	-0.00140755	0.00167657	0.403467
cg01177928	0.000720626	0.00150066	0.632287
cg01177956	0.00216844	0.00142711	0.132272
cg01177961	0.00269909	0.00371552	0.46952
cg01177967	0.00902096	0.00796487	0.260497
cg01177972	-0.000680761	0.0065997	0.918081
cg01178013	-0.00388193	0.00726222	0.594333
cg01178040	-0.00452664	0.00637638	0.47966
cg01178063	0.000635326	0.00663254	0.923908
cg01178070	-0.00813962	0.0132928	0.541913
cg01178099	-0.00375726	0.00897379	0.676473
cg01178106	0.00100614	0.00344581	0.77099
cg01178113	-0.000741807	0.00253115	0.770166
cg01178121	0.0024161	0.00373047	0.518906
cg01178188	0.0153967	0.0129281	0.236913
cg01178231	-0.00990886	0.00640424	0.125437
cg01178238	-0.0127284	0.00977778	0.196433
cg01178250	0.00126109	0.00404426	0.755921
cg01178283	0.00327223	0.0035643	0.361127
cg01178419	0.000271252	0.00268779	0.919846
cg01178445	0.00193675	0.00338293	0.568455
cg01178494	-0.000857022	0.00362885	0.813857
cg01178535	0.00321426	0.00211591	0.132366
cg01178601	-0.00529216	0.00430969	0.222771
cg01178603	0.00277068	0.00647453	0.669756
cg01178659	-0.000715314	0.00142023	0.615774
cg01178679	0.00211557	0.00568892	0.71089
cg01178680	0.0197163	0.01912	0.305312
cg01178703	0.00249064	0.00545249	0.648961
cg01178772	-0.00382454	0.00645032	0.554771
cg01178795	0.00217718	0.00201217	0.282241
cg01178818	0.0020964	0.00373422	0.575967
cg01178830	0.0201057	0.00820081	0.0162187
cg01178861	-0.00204193	0.00458617	0.657255
cg01178865	-0.00389292	0.00651038	0.551423
cg01178899	-0.00193069	0.0108918	0.859716
cg01178920	-0.0164504	0.00650918	0.0133032
cg01178924	0.00303051	0.00487159	0.535517
cg01178971	0.00788943	0.0116152	0.498795
cg01179012	-0.00081343	0.00170074	0.633651
cg01179052	0.00206804	0.00296228	0.486961
cg01179055	0.000226604	0.00735888	0.975505
cg01179079	0.00495708	0.00373545	0.187968
cg01179095	0.00185834	0.00612687	0.762379
cg01179101	0.0136571	0.00545164	0.0141031
cg01179131	-0.00228063	0.00328109	0.488855
cg01179137	0.0158331	0.0103008	0.127906
cg01179138	0.00823921	0.00385952	0.0355915
cg01179256	-0.00362274	0.00496913	0.467929
cg01179292	0.0022052	0.00442817	0.619745
cg01179328	0.00131689	0.00414632	0.751546
cg01179422	0.00257618	0.0046056	0.577354
cg01179423	-0.00178424	0.00454484	0.695586
cg01179469	0.011599	0.0101125	0.254528
cg01179482	-0.000457129	0.00310734	0.883383
cg01179542	-0.00383975	0.00409226	0.35069
cg01179550	-0.00164925	0.00759935	0.828697
cg01179580	-2.62908e-05	0.00130059	0.983919
cg01179618	0.0025795	0.00383995	0.503522
cg01179625	0.00372726	0.00565071	0.511247
cg01179631	-0.00259308	0.0022998	0.26262
cg01179674	0.00111538	0.0012616	0.379079
cg01179696	-0.00565015	0.0114739	0.623653
cg01179713	0.0168234	0.0118791	0.160284
cg01179769	-0.0110025	0.00644805	0.0915132
cg01179771	0.00330884	0.00638017	0.605347
cg01179784	-0.00540328	0.0102028	0.597746
cg01179785	0.00260913	0.00311393	0.40439
cg01179818	-0.00208227	0.00815046	0.798956
cg01179849	-0.000161453	0.00761843	0.983141
cg01179851	0.000369747	0.00249656	0.882605
cg01179986	-0.000952013	0.00143913	0.510026
cg01180035	0.00556444	0.00844369	0.511632
cg01180090	0.00617019	0.00931996	0.509695
cg01180108	-0.00379613	0.00535245	0.480077
cg01180116	0.00657722	0.00417069	0.118423
cg01180120	0.00224621	0.00547766	0.682765
cg01180167	-0.0084523	0.00585202	0.152236
cg01180231	0.0173167	0.0071025	0.0167979
cg01180236	-0.000708345	0.00128122	0.581771
cg01180268	-0.00376132	0.00298976	0.211733
cg01180348	-0.000523074	0.00508771	0.918349
cg01180378	-0.00191337	0.00475382	0.68831
cg01180441	-0.00493261	0.00408464	0.230475
cg01180467	0.0021707	0.00274678	0.431518
cg01180479	0.00507083	0.012312	0.681454
cg01180513	-0.000222344	0.00142499	0.876369
cg01180547	-0.00634608	0.00790883	0.424506
cg01180552	0.00246528	0.00432049	0.569741
cg01180628	-0.0117562	0.0137863	0.396143
cg01180640	-0.00036975	0.00167663	0.825974
cg01180662	0.000673789	0.00627846	0.914784
cg01180684	-0.00553379	0.00758295	0.467493
cg01180735	-0.000972715	0.00381525	0.79936
cg01180772	-0.00160057	0.00229947	0.488245
cg01180823	0.00533845	0.00607667	0.382084
cg01180831	-0.00125507	0.00494283	0.800159
cg01180835	-0.00248236	0.00575151	0.667099
cg01180859	-0.00244592	0.00426045	0.567383
cg01180860	0.015009	0.00903603	0.10031
cg01181009	0.0081044	0.00482439	0.0965681
cg01181036	0.00476415	0.00651863	0.466833
cg01181042	0.010003	0.00923843	0.281909
cg01181053	-0.0015106	0.00132538	0.25752
cg01181084	0.0108328	0.00525528	0.0422574
cg01181105	-0.00631018	0.00395919	0.114606
cg01181150	-0.00662325	0.00962268	0.493098
cg01181221	0.00456706	0.00788588	0.563988
cg01181227	-0.000308423	0.0044115	0.944423
cg01181233	0.00876789	0.00920383	0.343415
cg01181241	0.00150875	0.003765	0.689601
cg01181259	0.00630448	0.00590567	0.288686
cg01181301	0.00445453	0.00592453	0.454153
cg01181307	-0.00598739	0.0116294	0.607965
cg01181350	0.00120755	0.00260718	0.644404
cg01181415	-0.00504224	0.00780686	0.520062
cg01181416	0.0128901	0.00824865	0.121754
cg01181485	9.08989e-05	0.0069406	0.989581
cg01181492	0.00347405	0.00289014	0.232611
cg01181499	-0.0161502	0.00817292	0.0513164
cg01181514	-0.00399031	0.00391508	0.310928
cg01181584	8.58736e-05	0.00367274	0.9814
cg01181681	-0.00859662	0.00572564	0.136867
cg01181758	0.00756886	0.00311957	0.0173203
cg01181777	-0.000131435	0.00407348	0.974334
cg01181782	-0.00261581	0.00496686	0.599775
cg01181817	0.00316133	0.00431219	0.465459
cg01181845	-0.00117157	0.00520684	0.822502
cg01181863	0.0468279	0.0346606	0.180186
cg01181898	-0.00686302	0.00451112	0.131797
cg01181928	0.00420088	0.00716941	0.55943
cg01181929	0.00168888	0.0019983	0.400343
cg01181932	0.0033231	0.00814611	0.684323
cg01181940	-0.0139571	0.0073218	0.0599213
cg01182076	-0.0265353	0.0155386	0.0912569
cg01182084	0.000968126	0.00125531	0.442662
cg01182099	0.0149975	0.0138268	0.281064
cg01182117	0.0104363	0.00598862	0.084922
cg01182154	-0.00138982	0.00448546	0.757416
cg01182159	-0.00326621	0.00426674	0.446043
cg01182171	0.00859826	0.00561896	0.12959
cg01182189	0.000453716	0.0012142	0.709554
cg01182236	-0.00920236	0.0074745	0.221578
cg01182271	0.0559978	0.0474352	0.241015
cg01182281	-0.00508349	0.0031659	0.111964
cg01182309	0.00049566	0.00432205	0.908962
cg01182310	0.0041004	0.00631595	0.51791
cg01182332	-0.00353401	0.00157666	0.0275411
cg01182386	0.0049908	0.00346787	0.153695
cg01182430	-0.00110397	0.00334649	0.742276
cg01182455	-0.0257304	0.00951748	0.00825151
cg01182465	-0.000319078	0.00469851	0.946013
cg01182466	-0.00315562	0.00321961	0.329741
cg01182555	0.000341555	0.000972188	0.726193
cg01182585	-0.00167554	0.00167727	0.320581
cg01182605	0.000617223	0.00956421	0.948693
cg01182620	-0.00041597	0.00901194	0.96329
cg01182645	-0.00658117	0.00739837	0.376164
cg01182660	0.0141975	0.00831978	0.091487
cg01182661	-0.00226691	0.00528966	0.669306
cg01182683	-0.0154038	0.00684771	0.0270061
cg01182690	0.00125315	0.0032541	0.701104
cg01182697	-0.00852479	0.00801287	0.290324
cg01182728	-0.0253879	0.0143147	0.0796367
cg01182742	0.00748073	0.00536484	0.166748
cg01182743	0.00221136	0.00437418	0.614453
cg01182807	0.00138825	0.00419684	0.741602
cg01182836	-0.00993695	0.0112274	0.378562
cg01182865	0.00878719	0.00569785	0.126656
cg01182873	0.000976417	0.0056468	0.86312
cg01182895	0.0121391	0.0101043	0.232863
cg01182926	0.00305927	0.00326826	0.351836
cg01182973	-0.00308738	0.00442088	0.486812
cg01182980	-0.00650303	0.00673985	0.337287
cg01183008	-0.00215357	0.00438365	0.62447
cg01183017	0.0015119	0.00206875	0.466849
cg01183109	-0.0031805	0.00361975	0.38201
cg01183122	-0.00591345	0.00297064	0.0496597
cg01183181	-0.00117134	0.0094153	0.901279
cg01183187	-0.0032991	0.00543015	0.545068
cg01183215	-0.00356902	0.00746365	0.633717
cg01183235	-0.00227343	0.00404129	0.575188
cg01183244	-0.000235572	0.00317267	0.940982
cg01183358	0.00553131	0.0162222	0.733947
cg01183384	-0.000471959	0.00204961	0.818424
cg01183392	-0.0276214	0.016861	0.104996
cg01183424	0.00640774	0.00680015	0.348651
cg01183510	0.00479235	0.00568329	0.40141
cg01183517	-0.00338247	0.00531098	0.525874
cg01183537	0.00657255	0.0141899	0.64439
cg01183586	-0.00107358	0.00290365	0.71248
cg01183595	-0.000234296	0.00619903	0.969937
cg01183596	-0.0159897	0.00680002	0.020961
cg01183623	0.00156564	0.00598458	0.794239
cg01183650	0.000310187	0.00172834	0.857985
cg01183669	0.000286976	0.00120658	0.812562
cg01183703	0.00379523	0.00571656	0.508509
cg01183711	-0.00268535	0.00241569	0.26936
cg01183713	0.00141045	0.00821669	0.864106
cg01183715	-0.0098429	0.00460092	0.0352095
cg01183734	0.00238963	0.00612661	0.697459
cg01183860	-0.0013099	0.00824558	0.874146
cg01183862	0.0160957	0.0103123	0.122196
cg01183918	0.00256145	0.00330859	0.440923
cg01183965	-0.00312852	0.00634383	0.623142
cg01183991	-0.00613547	0.00504423	0.227147
cg01184004	0.00268871	0.00139164	0.0566081
cg01184139	0.00192302	0.00159252	0.230499
cg01184149	0.0101141	0.00799982	0.209503
cg01184194	-0.00955468	0.00366633	0.0107738
cg01184214	0.00748073	0.00596447	0.213123
cg01184248	-0.00785865	0.0049119	0.113241
cg01184271	0.0101357	0.00644643	0.119512
cg01184282	-0.000624649	0.00906297	0.945209
cg01184309	-0.0011174	0.00293338	0.704186
cg01184315	-0.012704	0.00405901	0.00238112
cg01184387	0.00224002	0.00316529	0.481033
cg01184401	-0.00492581	0.0033992	0.150902
cg01184431	-0.00530919	0.00382429	0.168596
cg01184452	-0.0107095	0.00822168	0.19615
cg01184492	0.00228268	0.00532164	0.669025
cg01184520	0.00436246	0.00227277	0.0582049
cg01184522	-0.000240666	0.00113251	0.832209
cg01184539	-0.00455787	0.00744846	0.542186
cg01184546	1.1569e-05	0.00309576	0.997027
cg01184560	-0.0010241	0.00178144	0.566861
cg01184577	-0.00325869	0.00476363	0.495745
cg01184591	-0.00229785	0.00439211	0.60218
cg01184598	0.00261692	0.00426048	0.540665
cg01184600	0.00587748	0.00402499	0.147824
cg01184605	0.0111987	0.00762643	0.1456
cg01184670	0.00600651	0.00707457	0.398195
cg01184676	0.00598561	0.00600665	0.321772
cg01184854	0.0069413	0.0124232	0.577777
cg01184901	-0.00116124	0.00252284	0.646456
cg01184905	-0.000141315	0.00435955	0.974215
cg01184907	0.00283173	0.00981803	0.77371
cg01184930	-0.0127971	0.00889583	0.153865
cg01185006	-2.69992e-05	0.003625	0.994074
cg01185010	0.0401803	0.0664907	0.547218
cg01185080	-0.00407914	0.00436426	0.352546
cg01185087	0.00431527	0.00673733	0.52353
cg01185093	0.00241797	0.00608672	0.692154
cg01185138	0.00193308	0.00430074	0.654206
cg01185179	-0.00542681	0.00220633	0.0158855
cg01185211	0.000317997	0.00320834	0.921274
cg01185223	-0.00427594	0.00459171	0.354312
cg01185278	-0.00326335	0.00344449	0.346053
cg01185295	0.00730455	0.00898757	0.418586
cg01185345	-0.0185644	0.0132744	0.165513
cg01185350	-0.000942242	0.00137854	0.496102
cg01185411	0.00559053	0.00575678	0.33418
cg01185433	0.00419763	0.00357604	0.24367
cg01185443	0.00466102	0.00734685	0.527469
cg01185470	0.014584	0.008319	0.0831082
cg01185502	-0.00343362	0.0172687	0.842856
cg01185521	0.00927108	0.00447089	0.0410684
cg01185530	-0.000315022	0.00219309	0.886115
cg01185571	-0.000636651	0.00141236	0.653275
cg01185578	-0.00375486	0.00384067	0.330955
cg01185605	-0.00330385	0.00368687	0.372666
cg01185626	-0.00247135	0.0039468	0.532845
cg01185640	0.00738101	0.00695517	0.291524
cg01185682	-0.00891353	0.00660011	0.180354
cg01185754	-0.0165221	0.0104568	0.117727
cg01185755	0.00113016	0.00185745	0.544476
cg01185766	0.0197289	0.013465	0.146473
cg01185786	0.00639538	0.00765639	0.405837
cg01185801	0.00119881	0.00145663	0.412759
cg01185825	-0.000120766	0.00152209	0.936943
cg01185914	-0.00224042	0.00454072	0.622968
cg01185921	0.0257406	0.0125102	0.042626
cg01185925	0.00165183	0.00502571	0.74319
cg01185940	0.00142098	0.00125118	0.259196
cg01186006	-0.0179369	0.0150871	0.237718
cg01186020	0.0061633	0.00555644	0.270393
cg01186062	0.00495205	0.00513804	0.337816
cg01186065	-0.00629404	0.00808263	0.438263
cg01186111	0.00741506	0.0116935	0.527667
cg01186181	-0.00710012	0.0154795	0.647608
cg01186212	0.00238584	0.00981577	0.80853
cg01186217	-0.00315532	0.00164955	0.0590588
cg01186240	0.000286584	0.00208503	0.890994
cg01186276	-0.0701346	0.0575172	0.226
cg01186315	0.00960533	0.00633615	0.133155
cg01186321	0.0150269	0.00694462	0.0332188
cg01186457	-0.00201194	0.00240216	0.404576
cg01186460	-0.00286386	0.00443242	0.519905
cg01186475	0.00305634	0.00353858	0.390117
cg01186535	0.0183774	0.00810057	0.0257637
cg01186551	0.0041127	0.00414829	0.32423
cg01186595	-0.00750918	0.00830302	0.368285
cg01186702	-0.0212212	0.0118307	0.0763286
cg01186725	0.00199565	0.00293326	0.498087
cg01186777	0.000226689	0.00118938	0.849287
cg01186835	-0.00132589	0.00212635	0.534554
cg01186871	-0.0046406	0.00519644	0.374303
cg01186906	-0.000974763	0.00108658	0.372145
cg01186980	-0.00501067	0.0062082	0.421807
cg01187055	0.000774563	0.0069282	0.911241
cg01187093	0.00426784	0.00521803	0.415648
cg01187152	0.00364422	0.00353555	0.305522
cg01187156	0.00481137	0.00565195	0.396952
cg01187232	-0.0056434	0.010686	0.598767
cg01187279	0.000270616	0.00464052	0.953631
cg01187288	0.000834633	0.00404588	0.837045
cg01187348	0.000623334	0.00389212	0.873132
cg01187418	-0.0036316	0.0033904	0.287068
cg01187464	0.00462683	0.00684897	0.501118
cg01187488	0.00398849	0.00310603	0.202513
cg01187490	-0.00115594	0.00462064	0.803046
cg01187496	-0.00546061	0.00868852	0.531332
cg01187498	-0.00143504	0.00575107	0.803543
cg01187505	-0.00210075	0.00177134	0.238864
cg01187510	0.000144018	0.006811	0.983178
cg01187533	-0.000663998	0.00233307	0.776624
cg01187562	3.50143e-05	0.00184459	0.984899
cg01187600	-0.00253684	0.00337702	0.454555
cg01187721	-0.00174384	0.00570754	0.76069
cg01187798	-0.00124894	0.00373896	0.739158
cg01187883	0.00355571	0.00544266	0.515284
cg01187920	0.00501772	0.00280455	0.0770733
cg01187926	0.000405479	0.00181548	0.82379
cg01187969	0.013735	0.0105333	0.195688
cg01187978	-0.0122234	0.00917786	0.186393
cg01187997	0.00805449	0.00393416	0.0436431
cg01188069	0.00771746	0.00698039	0.271951
cg01188078	0.00393305	0.00578414	0.498329
cg01188146	0.021292	0.010465	0.0449366
cg01188161	0.00600049	0.00630338	0.343761
cg01188183	0.00185481	0.00615122	0.763726
cg01188191	0.00106087	0.00757015	0.888875
cg01188235	0.0237865	0.00755633	0.00225293
cg01188244	0.00167103	0.00207416	0.422644
cg01188303	-0.0173379	0.00736671	0.020849
cg01188396	-0.00418974	0.00502429	0.406622
cg01188466	-0.00571067	0.00338247	0.0949325
cg01188497	-0.0094882	0.00727148	0.195384
cg01188509	-0.0123577	0.0105447	0.244421
cg01188562	-0.00043741	0.00601554	0.942201
cg01188574	0.000680575	0.0014234	0.633754
cg01188578	-0.0022534	0.0503369	0.964396
cg01188584	-0.000695609	0.00204714	0.734829
cg01188623	-0.00645072	0.00681021	0.346154
cg01188674	0.00233859	0.00595276	0.695385
cg01188708	-0.00362346	0.00572791	0.528656
cg01188722	0.00373452	0.00392156	0.34358
cg01188753	-0.00894586	0.0107442	0.407336
cg01188867	-0.0119765	0.00543697	0.0302527
cg01188888	-0.0169104	0.00717123	0.0206114
cg01188914	0.00209084	0.00548979	0.704236
cg01188936	0.000205084	0.00204864	0.920489
cg01189038	-0.00387868	0.0076576	0.613778
cg01189072	-0.00019605	0.00420464	0.962917
cg01189092	-0.00127942	0.00144664	0.378914
cg01189112	0.00340188	0.00309024	0.274001
cg01189168	0.00324416	0.00614782	0.599056
cg01189244	-0.00501954	0.00351848	0.157268
cg01189285	0.00155891	0.00459376	0.73516
cg01189298	0.000426819	0.00373547	0.909294
cg01189346	0.00253323	0.00365376	0.489955
cg01189598	-0.0025475	0.00615637	0.68004
cg01189603	0.00312076	0.00368356	0.3992
cg01189604	0.0014169	0.00347538	0.684497
cg01189606	-0.00727568	0.00725526	0.318731
cg01189607	-0.00545432	0.00452968	0.231805
cg01189615	-0.000153336	0.00425966	0.971367
cg01189638	-0.0174645	0.0125002	0.165925
cg01189813	0.000265419	0.0033249	0.936558
cg01189852	-0.00130481	0.00387058	0.736846
cg01189871	-0.00745054	0.00775768	0.339511
cg01189872	0.000621981	0.00164911	0.706972
cg01189915	0.010054	0.0096333	0.299531
cg01189917	0.000940089	0.00105463	0.375179
cg01189926	-0.00207076	0.00353629	0.559677
cg01189982	-0.00314461	0.0036472	0.390949
cg01189984	-0.00378604	0.00494208	0.445701
cg01190023	-0.0159966	0.00678571	0.0206476
cg01190024	0.00606618	0.00375875	0.110175
cg01190037	-0.00627934	0.00256033	0.0161813
cg01190071	-0.0179366	0.0166568	0.284532
cg01190084	-0.000618828	0.00718323	0.931546
cg01190139	-0.00649281	0.00468879	0.16967
cg01190164	0.00526963	0.00608569	0.388924
cg01190168	-0.00155761	0.00527664	0.768552
cg01190171	0.000844086	0.00439442	0.848126
cg01190276	-0.00622796	0.00979637	0.526614
cg01190300	0.000341149	0.00475626	0.942984
cg01190317	0.00183621	0.0042587	0.667415
cg01190323	-0.00124362	0.00189716	0.513864
cg01190330	-0.00828992	0.00640924	0.199285
cg01190373	0.0122891	0.00889171	0.170484
cg01190419	-0.00726323	0.00383841	0.0617836
cg01190424	0.00576449	0.00584009	0.326352
cg01190459	0.0169178	0.0237754	0.478638
cg01190484	0.00426347	0.0103691	0.681958
cg01190522	5.32202e-05	0.00162401	0.973932
cg01190547	0.0010614	0.00524594	0.840133
cg01190566	-0.000432018	0.00127529	0.735605
cg01190615	0.0129569	0.00600437	0.0336897
cg01190626	0.0183571	0.00962389	0.059762
cg01190637	0.000215886	0.00436984	0.960711
cg01190666	0.00880556	0.00591079	0.139908
cg01190692	-0.000725042	0.00204651	0.723985
cg01190700	0.000335502	0.00783268	0.965932
cg01190755	0.000320531	0.00481038	0.947027
cg01190800	-0.00595608	0.00548794	0.280786
cg01190842	0.0019327	0.0047887	0.687501
cg01190876	0.00352374	0.0017013	0.0413024
cg01190915	-0.00101043	0.00123717	0.416313
cg01190919	-0.0632806	0.0223367	0.00572948
cg01190928	-0.00077523	0.00501386	0.877481
cg01190931	-0.00186026	0.00456282	0.684496
cg01190934	-0.00518081	0.00466666	0.269983
cg01190965	-0.00044216	0.00150049	0.768943
cg01190974	0.0147417	0.00805858	0.0707783
cg01191022	-0.00329891	0.00677062	0.627314
cg01191039	-0.000167458	0.00165593	0.919683
cg01191048	0.00431254	0.00472597	0.364018
cg01191058	-0.00326826	0.00256018	0.205151
cg01191064	0.00699159	0.00429003	0.106774
cg01191065	0.00231835	0.00380157	0.543558
cg01191084	-0.00378345	0.00463424	0.416493
cg01191090	0.00110825	0.00919895	0.904384
cg01191105	-0.0115961	0.00676575	0.0901013
cg01191154	0.00206733	0.00675124	0.760173
cg01191157	-0.00270885	0.00771792	0.726451
cg01191254	-0.000399302	0.004165	0.923844
cg01191259	-0.00454299	0.0106788	0.671579
cg01191262	-0.00152748	0.0113675	0.893418
cg01191286	-0.00349187	0.00549523	0.526812
cg01191294	0.00469077	0.00645194	0.469158
cg01191349	0.000872091	0.00381967	0.819936
cg01191449	-0.0146268	0.00866317	0.0949176
cg01191462	0.00847691	0.0113627	0.457659
cg01191498	0.005423	0.00727557	0.458057
cg01191566	-0.000673464	0.00583135	0.908323
cg01191578	0.00530972	0.00640911	0.409675
cg01191587	0.0013699	0.00358352	0.703187
cg01191660	-0.0107962	0.00571088	0.0620241
cg01191743	0.000353993	0.00768653	0.963373
cg01191766	0.00774166	0.00922898	0.403857
cg01191774	-0.00700018	0.00545567	0.202864
cg01191788	0.00483743	0.00908716	0.59585
cg01191806	-0.0610708	0.0469419	0.196698
cg01191815	0.0017104	0.0015599	0.275892
cg01191824	-0.00543206	0.00296775	0.0706199
cg01191832	-0.000750185	0.00248804	0.76374
cg01191846	0.00384163	0.00392237	0.33009
cg01191871	0.00194938	0.0037822	0.607574
cg01191906	-0.00310315	0.00544024	0.569873
cg01191961	0.00589416	0.00626301	0.349256
cg01191964	-0.00730253	0.00469983	0.123865
cg01191985	-0.00396402	0.00464845	0.396133
cg01192040	-0.00614494	0.00557084	0.273045
cg01192051	-0.00490296	0.0143674	0.733733
cg01192061	-0.000326355	0.00990785	0.973799
cg01192140	-0.00832119	0.00662153	0.212231
cg01192172	-0.00172031	0.0156833	0.912908
cg01192190	-0.00115793	0.00458329	0.801142
cg01192262	-0.00702576	0.00998318	0.483462
cg01192291	0.00718968	0.00768154	0.35188
cg01192294	0.000123642	0.00177788	0.944715
cg01192325	-0.00464447	0.00879492	0.598784
cg01192442	-0.00821864	0.0132052	0.535322
cg01192453	-0.00415374	0.00614674	0.500984
cg01192493	-0.000865878	0.00364078	0.812574
cg01192510	0.000109228	0.00206834	0.958005
cg01192519	-0.000565274	0.00553519	0.918894
cg01192531	-0.000972274	0.0015091	0.521093
cg01192538	-0.000352874	0.0032528	0.913862
cg01192554	-0.0252284	0.0384892	0.513897
cg01192572	0.00532215	0.0134481	0.693254
cg01192605	-0.00259676	0.00476813	0.587416
cg01192693	0.000297101	0.00303783	0.922316
cg01192745	-0.000246598	0.00757536	0.974106
cg01192746	-0.00802103	0.0114131	0.484061
cg01192748	-0.002415	0.0104481	0.817747
cg01192831	0.00134707	0.0049752	0.787219
cg01192859	0.00696342	0.00679997	0.308657
cg01192869	-0.0277033	0.0201047	0.171753
cg01192875	0.00707493	0.00515859	0.173751
cg01192889	-0.000944288	0.00571655	0.869182
cg01192900	0.000620493	0.00143786	0.667143
cg01192965	-6.585e-06	0.00450201	0.998836
cg01193064	-0.0104483	0.00973855	0.286291
cg01193174	0.00234928	0.00470062	0.618491
cg01193217	-0.00475801	0.00682507	0.487576
cg01193293	-0.000113253	0.00951976	0.990535
cg01193320	0.000421692	0.00228662	0.854116
cg01193322	-0.00598001	0.00764133	0.435995
cg01193335	-0.0118119	0.00608499	0.055477
cg01193342	-0.00498136	0.00527925	0.348001
cg01193368	-0.00687983	0.0118718	0.563742
cg01193403	0.00226245	0.00364843	0.536803
cg01193506	0.00235667	0.00121131	0.0549377
cg01193523	-0.00524388	0.00802813	0.515358
cg01193526	0.00160089	0.00702355	0.820234
cg01193554	-0.0153095	0.00874226	0.0834349
cg01193555	0.00738684	0.0212314	0.72874
cg01193682	-0.0031191	0.00414201	0.453459
cg01193690	0.000860769	0.00332312	0.796228
cg01193753	-0.00803869	0.00836532	0.339238
cg01193769	0.00233147	0.00281855	0.410394
cg01193822	0.00453119	0.0040893	0.270891
cg01193922	0.0044365	0.00412968	0.285661
cg01193954	0.00137215	0.00732004	0.851744
cg01193956	-0.00491491	0.00555097	0.378374
cg01194018	-0.0122614	0.00533619	0.023973
cg01194044	-0.00633203	0.00421539	0.136686
cg01194057	-0.000820909	0.00149796	0.585083
cg01194119	0.000869893	0.00844918	0.918235
cg01194143	-0.00376037	0.002708	0.168495
cg01194279	-0.00198699	0.0124647	0.873716
cg01194310	0.00384525	0.00516329	0.458443
cg01194320	-0.00701702	0.00793972	0.379248
cg01194329	-0.00145554	0.00162592	0.373145
cg01194336	0.0094936	0.00737369	0.201336
cg01194371	-0.0275783	0.012149	0.0256788
cg01194390	0.00534605	0.00417039	0.20328
cg01194405	-0.000598689	0.00316836	0.850565
cg01194407	-0.0107364	0.00512534	0.0391
cg01194444	-0.00250726	0.00323735	0.440747
cg01194468	0.00125626	0.00207821	0.54709
cg01194519	-0.000163979	0.00142266	0.908503
cg01194538	-0.00949904	0.00600311	0.117198
cg01194567	-0.00514971	0.00353918	0.149252
cg01194674	0.00834709	0.00617108	0.179684
cg01194712	0.00118787	0.00537688	0.825671
cg01194721	0.00384352	0.00423502	0.36662
cg01194733	-3.76691e-05	0.00330051	0.99092
cg01194765	0.00609289	0.00325599	0.064666
cg01194782	-0.000726616	0.00113605	0.524114
cg01194881	-0.00144945	0.00176769	0.414475
cg01194901	0.000268566	0.00215075	0.900914
cg01194982	-0.0014349	0.00533965	0.788777
cg01195014	-0.00414175	0.00651042	0.526334
cg01195052	0.00220747	0.00363409	0.545144
cg01195099	-0.00902887	0.0068389	0.190224
cg01195120	-0.00881391	0.00683205	0.20044
cg01195127	-8.41697e-05	0.00142172	0.952926
cg01195135	0.00472882	0.00472412	0.319606
cg01195159	-0.0242391	0.0106434	0.0252154
cg01195198	-0.000635908	0.00195044	0.745182
cg01195241	0.0184371	0.0167742	0.274742
cg01195246	-0.00216238	0.00775092	0.78092
cg01195276	0.00117462	0.00381133	0.758672
cg01195278	0.00296969	0.0036083	0.412749
cg01195281	-0.00148556	0.00113929	0.195696
cg01195332	0.000218767	0.004709	0.963052
cg01195404	-0.0188365	0.00857249	0.0306543
cg01195433	-0.00210285	0.00157715	0.185905
cg01195526	0.0023588	0.00565709	0.677733
cg01195557	0.00280937	0.00476854	0.55729
cg01195564	0.0139998	0.0105593	0.188365
cg01195610	0.00204763	0.0012258	0.0984244
cg01195615	-0.00395603	0.00433613	0.36411
cg01195628	0.0180897	0.0195335	0.356963
cg01195672	-0.00251164	0.00292259	0.392488
cg01195676	-0.00637619	0.00421646	0.134104
cg01195686	1.71406e-05	0.00672246	0.997971
cg01195732	-0.00207564	0.00371707	0.578001
cg01195803	-0.000351624	0.00832529	0.966408
cg01195833	0.0039059	0.00543509	0.474286
cg01195848	0.00114328	0.00443997	0.797403
cg01195858	-0.000398768	0.0024587	0.871535
cg01195860	0.00485392	0.00606439	0.425661
cg01195870	-0.00415249	0.00356195	0.246885
cg01195907	0.0195592	0.0124386	0.119472
cg01195910	-0.003649	0.00419048	0.386269
cg01195915	0.00493402	0.00770177	0.523444
cg01195945	-0.00199956	0.0062171	0.74851
cg01196038	0.00495306	0.00550728	0.37094
cg01196079	-0.00698124	0.00540796	0.200152
cg01196118	-0.0116254	0.0103865	0.266102
cg01196121	-0.000284162	0.00870972	0.974048
cg01196123	-0.0132495	0.00567151	0.0217826
cg01196158	-0.00689981	0.0110043	0.532293
cg01196161	-0.000835814	0.00510096	0.870226
cg01196219	0.00188994	0.00303528	0.535138
cg01196224	0.00324628	0.0165006	0.844492
cg01196234	-0.00398245	0.00163628	0.0169848
cg01196268	-0.00438083	0.0126433	0.729808
cg01196304	-0.00354989	0.00401945	0.379573
cg01196322	0.00627994	0.00452678	0.168898
cg01196335	0.00181968	0.00337766	0.591442
cg01196336	-0.00360623	0.00646936	0.578663
cg01196388	0.000795754	0.00128569	0.53758
cg01196404	-0.00110248	0.00124166	0.377038
cg01196439	-0.00861744	0.00407905	0.0374999
cg01196495	-0.00104417	0.00131695	0.430012
cg01196517	0.00106994	0.00423533	0.801155
cg01196531	0.00148182	0.00250742	0.556071
cg01196574	0.00887085	0.00439779	0.0467662
cg01196592	-0.0032764	0.00343942	0.343432
cg01196613	0.00153854	0.00621675	0.805117
cg01196712	-0.00161895	0.00590792	0.784711
cg01196788	0.00730577	0.00914477	0.426523
cg01196790	0.00433884	0.00407761	0.290244
cg01196837	-0.00965826	0.00483941	0.0490892
cg01196842	-0.000694616	0.00145372	0.633976
cg01196858	-0.00946548	0.00713455	0.188077
cg01196861	-0.00314707	0.0136539	0.818253
cg01196950	0.000326972	0.00463374	0.943907
cg01196996	-0.00981832	0.00885459	0.270555
cg01197005	-0.00197265	0.00663147	0.766818
cg01197044	-0.00488502	0.00452411	0.283227
cg01197081	0.00809712	0.00872382	0.355892
cg01197090	0.0064803	0.00825856	0.434775
cg01197091	0.00138149	0.00108338	0.205646
cg01197136	-0.0220851	0.0206861	0.288642
cg01197156	-0.00236874	0.00765299	0.757667
cg01197170	-0.00253785	0.00377029	0.502656
cg01197216	-0.00158496	0.00498975	0.751517
cg01197294	-0.00335741	0.0056986	0.557278
cg01197302	0.00356072	0.00370702	0.339448
cg01197411	-0.0148527	0.0141698	0.297451
cg01197478	-0.00367406	0.00598265	0.54074
cg01197526	-0.00527891	0.00737484	0.476032
cg01197556	0.00100412	0.00973108	0.918052
cg01197608	-0.00100956	0.00302178	0.739113
cg01197613	0.00301846	0.00337205	0.373182
cg01197681	-0.000688436	0.00142237	0.629597
cg01197755	-0.00221567	0.00642363	0.730984
cg01197763	0.00189785	0.00448163	0.672994
cg01197809	-0.000772489	0.00380899	0.83976
cg01197864	-0.00550288	0.00371505	0.142156
cg01197871	0.00543605	0.00326921	0.0999508
cg01197891	-0.00213533	0.00185709	0.253367
cg01198004	0.0014464	0.00623342	0.817052
cg01198033	-0.00244454	0.00588272	0.678766
cg01198140	-0.000996618	0.00944012	0.916164
cg01198156	0.0046317	0.00400007	0.250072
cg01198184	0.0167072	0.0121149	0.171412
cg01198208	0.000835099	0.00460495	0.856516
cg01198291	0.000580133	0.00312829	0.85331
cg01198324	-0.00547836	0.00705195	0.43935
cg01198338	0.00428134	0.00253263	0.0945185
cg01198359	0.00111028	0.00396169	0.779947
cg01198364	0.0126163	0.00599988	0.0383752
cg01198379	0.000234418	0.00206995	0.910095
cg01198391	0.000236281	0.00409164	0.954082
cg01198434	0.00035493	0.012354	0.977146
cg01198491	-0.0208368	0.0159492	0.194845
cg01198513	0.000998609	0.0019902	0.617101
cg01198539	0.00793682	0.00766304	0.3032
cg01198591	-9.52306e-05	0.00145291	0.947891
cg01198655	-0.0103189	0.00396339	0.0108467
cg01198661	0.00683962	0.00786058	0.386631
cg01198738	0.0151228	0.00896179	0.0950943
cg01198851	0.00300063	0.00398196	0.453149
cg01198994	-0.000917276	0.00588315	0.876461
cg01199108	0.00110444	0.00773319	0.886764
cg01199135	0.000259912	0.00460201	0.955091
cg01199210	0.00678405	0.00541733	0.213822
cg01199224	-0.00394666	0.0031614	0.215237
cg01199228	-0.00686349	0.00599519	0.255418
cg01199321	0.0130757	0.00843953	0.124931
cg01199328	-0.000121911	0.00127107	0.923811
cg01199408	0.00794522	0.00845803	0.350141
cg01199494	0.0228172	0.00921341	0.0152025
cg01199495	-0.0104679	0.00753737	0.168438
cg01199509	-0.00990908	0.0049698	0.0492992
cg01199537	-0.0403775	0.0167529	0.0180507
cg01199603	-0.00595175	0.0106177	0.576547
cg01199618	0.00119384	0.00242894	0.624308
cg01199628	0.00188054	0.00470602	0.690428
cg01199647	-0.00232429	0.00443698	0.601717
cg01199648	0.00506601	0.0107049	0.637226
cg01199721	0.000778728	0.00239617	0.74597
cg01199735	-0.0148318	0.0112769	0.191886
cg01199793	0.00240827	0.00342635	0.484015
cg01199807	0.00401224	0.00397557	0.315666
cg01199888	0.00937789	0.00512401	0.0706468
cg01199923	0.0032088	0.00448773	0.476514
cg01199928	-0.00128266	0.00469291	0.785255
cg01199931	0.00610972	0.011278	0.589385
cg01199950	-0.00151624	0.00209798	0.471794
cg01199952	-0.00891004	0.00821555	0.281125
cg01200021	-0.00771486	0.00800385	0.337771
cg01200051	-0.0152816	0.00966449	0.117458
cg01200060	0.00133083	0.0018396	0.471353
cg01200086	0.00315919	0.00491747	0.522276
cg01200087	0.0010378	0.00125907	0.412044
cg01200104	0.00121699	0.00845703	0.88591
cg01200145	0.00425033	0.00524852	0.420255
cg01200150	0.0126402	0.00879725	0.154352
cg01200173	-0.00542694	0.00607682	0.374291
cg01200177	0.0112214	0.00769326	0.148274
cg01200186	0.00213195	0.00512783	0.678609
cg01200188	0.00355865	0.00376012	0.346556
cg01200230	-0.00165058	0.00613598	0.788566
cg01200256	0.00777196	0.00592642	0.193171
cg01200264	-0.000251893	0.00389671	0.948607
cg01200289	0.000218639	0.00276708	0.937203
cg01200327	-0.000256531	0.00540967	0.962286
cg01200344	0.00854267	0.00813295	0.296454
cg01200389	0.00718126	0.00397056	0.0739639
cg01200393	0.0187933	0.00917092	0.0434522
cg01200397	-0.00230781	0.00681635	0.73575
cg01200442	0.0105109	0.00934529	0.263799
cg01200482	0.0010897	0.00623753	0.861721
cg01200493	0.00591284	0.00477696	0.219126
cg01200585	-0.00562988	0.0249872	0.822266
cg01200651	0.000377468	0.00475895	0.936962
cg01200805	-0.00449528	0.00482498	0.354086
cg01200812	0.00102373	0.00407503	0.802237
cg01200834	-0.00734389	0.0125385	0.559589
cg01200837	-0.00854583	0.00519968	0.103883
cg01200893	0.00659385	0.0116921	0.574235
cg01200905	-0.00309464	0.00926809	0.739256
cg01200965	0.00475108	0.00363174	0.194247
cg01201024	-0.015266	0.014372	0.291084
cg01201051	-0.00951533	0.00761641	0.214899
cg01201054	0.0170725	0.039126	0.663665
cg01201112	0.00404275	0.01111	0.716828
cg01201120	0.000245922	0.00449616	0.956506
cg01201140	0.00509653	0.00657605	0.440433
cg01201151	-0.00319488	0.0082371	0.699063
cg01201172	-0.000713076	0.0085127	0.933435
cg01201215	-0.00534109	0.00430165	0.217708
cg01201279	0.0179125	0.0125548	0.157231
cg01201295	-0.00105703	0.00806332	0.896006
cg01201333	-0.00666791	0.00682778	0.331483
cg01201348	-0.00176192	0.00823003	0.830982
cg01201387	0.00177537	0.0153128	0.907967
cg01201399	0.00115909	0.00840587	0.890645
cg01201432	0.00090187	0.00335285	0.788577
cg01201472	-0.00640883	0.00561236	0.256624
cg01201482	-0.00613707	0.00948063	0.519125
cg01201512	-0.0115534	0.00898896	0.202105
cg01201519	0.00334886	0.00272516	0.222434
cg01201602	0.0107325	0.0117785	0.36471
cg01201744	0.00630063	0.0077369	0.417662
cg01201748	0.00192267	0.00571666	0.737433
cg01201782	0.00279726	0.00607091	0.646118
cg01201802	-0.00174692	0.00579254	0.763691
cg01201803	0.00321815	0.00751198	0.669417
cg01201876	0.00816038	0.0102488	0.428066
cg01201914	0.0154855	0.0592436	0.794411
cg01201932	-0.00120525	0.0139445	0.931322
cg01201959	0.00776029	0.0119315	0.517145
cg01202012	-0.00327736	0.00351392	0.353568
cg01202028	0.0116848	0.0101175	0.251291
cg01202124	0.00131319	0.00156894	0.40489
cg01202150	-0.00471737	0.00582478	0.42022
cg01202155	1.40556e-05	0.00644719	0.998266
cg01202197	0.0049155	0.00386083	0.206349
cg01202265	-0.00792972	0.00715822	0.271011
cg01202278	-0.00513918	0.00300459	0.0907479
cg01202296	0.00347198	0.00893498	0.698534
cg01202358	0.00405307	0.00236958	0.0907449
cg01202382	-0.00561222	0.00913221	0.540455
cg01202451	0.00511276	0.00604718	0.400162
cg01202455	0.0129026	0.0102662	0.212188
cg01202491	-0.00990978	0.00408331	0.0172915
cg01202519	-0.00644836	0.014313	0.653452
cg01202521	-4.25695e-05	0.00126631	0.97326
cg01202526	-0.00131776	0.00206467	0.524992
cg01202600	0.00471682	0.0040311	0.245153
cg01202639	-0.00366972	0.00532875	0.492868
cg01202651	-0.000206002	0.00529466	0.969053
cg01202666	0.00307722	0.00212303	0.150808
cg01202671	-0.0159396	0.00861931	0.0678114
cg01202698	-0.000407996	0.00507831	0.936151
cg01202700	-0.00675631	0.0132507	0.611425
cg01202775	-0.0358688	0.0201914	0.0791561
cg01202930	0.00343683	0.00464348	0.461208
cg01202950	-0.00498839	0.00347807	0.155088
cg01202976	-0.00555798	0.0105994	0.601358
cg01202997	-0.0144664	0.00768674	0.0631808
cg01203103	-0.00496355	0.00442932	0.265537
cg01203113	0.000664941	0.00585742	0.909879
cg01203136	0.00126223	0.00673266	0.851722
cg01203147	-0.0282925	0.0178775	0.117147
cg01203153	-0.00927833	0.00617563	0.136613
cg01203205	0.00257436	0.00993836	0.796222
cg01203254	-7.37469e-05	0.00471844	0.987566
cg01203286	-0.00221274	0.012408	0.858877
cg01203331	0.00147746	0.00342508	0.667269
cg01203340	-0.00128922	0.00922554	0.889185
cg01203365	0.0130778	0.011818	0.271518
cg01203385	0.00227038	0.00455273	0.619259
cg01203426	-0.00369273	0.00118966	0.00257579
cg01203443	-0.000733427	0.00237175	0.757883
cg01203457	-0.00500692	0.00447515	0.266294
cg01203549	0.00211382	0.00111239	0.0607132
cg01203563	0.000421754	0.00766967	0.956273
cg01203579	-0.00738482	0.00479623	0.12726
cg01203588	0.000725367	0.00381716	0.84973
cg01203614	0.00835337	0.00681116	0.223348
cg01203651	-0.000470359	0.0023386	0.841067
cg01203678	-0.0058934	0.00678779	0.387654
cg01203767	0.000868243	0.00497675	0.861909
cg01203773	0.00489036	0.00430348	0.258921
cg01203812	-0.00444615	0.0108548	0.683106
cg01203828	0.00138579	0.00527922	0.793557
cg01203847	-0.00741563	0.00741515	0.320053
cg01203858	0.00304961	0.00547064	0.578652
cg01203924	-0.00150086	0.00372558	0.688044
cg01203934	0.00108476	0.00380092	0.77602
cg01203948	0.000613783	0.00271082	0.821406
cg01203960	0.000634598	0.00517519	0.902688
cg01203963	0.00349006	0.0057137	0.54291
cg01203972	0.00506124	0.00374536	0.180091
cg01204058	-0.00436416	0.00505319	0.390158
cg01204060	0.00285692	0.00428859	0.507066
cg01204100	0.0279588	0.020332	0.172629
cg01204128	0.00236612	0.010739	0.82613
cg01204185	-0.0134395	0.00616044	0.0318376
cg01204187	0.00329361	0.00344029	0.341036
cg01204210	-0.00521053	0.00837171	0.535308
cg01204296	-0.000309477	0.010064	0.975539
cg01204305	-0.00161355	0.0025636	0.530732
cg01204353	0.0021236	0.00366008	0.563276
cg01204356	0.0107099	0.00673585	0.115465
cg01204391	0.00345237	0.00292155	0.240548
cg01204427	-0.000755659	0.00111504	0.499761
cg01204439	0.00255354	0.00340977	0.455945
cg01204452	-0.000615871	0.00378445	0.871103
cg01204491	-0.0094553	0.0139956	0.501093
cg01204513	-0.00158897	0.0049758	0.750234
cg01204535	-0.00283332	0.00199865	0.159875
cg01204603	0.0124786	0.00710157	0.0824087
cg01204606	0.00387931	0.00423997	0.362752
cg01204615	-0.00642452	0.00405123	0.116409
cg01204634	-0.000177259	0.00438437	0.967843
cg01204638	-0.00770838	0.00591313	0.195808
cg01204647	0.00353066	0.00280401	0.211346
cg01204655	0.00102282	0.00201433	0.612898
cg01204669	0.000190515	0.00340957	0.955568
cg01204683	3.83871e-05	0.00376015	0.991878
cg01204684	0.00173237	0.00282151	0.540825
cg01204750	-0.00858277	0.00699547	0.223169
cg01204772	-0.0140095	0.00721265	0.0553293
cg01204782	-0.00445612	0.00457902	0.333172
cg01204783	0.000711334	0.00635423	0.911124
cg01204844	-0.00526269	0.0113158	0.643041
cg01204845	1.62408e-05	0.00542782	0.997619
cg01204911	-0.00264317	0.00495133	0.59482
cg01204915	-0.00662346	0.00506116	0.194088
cg01204927	0.00231771	0.00706325	0.743597
cg01204939	0.020954	0.0110579	0.0614216
cg01204964	-0.0057898	0.00427462	0.179097
cg01204982	0.0116513	0.00797007	0.147378
cg01204985	-0.000133159	0.00568974	0.981382
cg01205011	0.00207719	0.00730253	0.776743
cg01205021	0.00444906	0.001991	0.028007
cg01205058	0.00786003	0.00866365	0.366785
cg01205087	-0.00647643	0.0079385	0.416828
cg01205124	-0.00186403	0.00451219	0.680543
cg01205154	0.00725497	0.00810454	0.373164
cg01205165	-0.00313103	0.00977095	0.749401
cg01205208	0.00345292	0.0038027	0.366377
cg01205241	0.00878436	0.0061075	0.15394
cg01205267	-0.0035076	0.0120181	0.771088
cg01205295	-0.00146472	0.00453243	0.747347
cg01205299	-0.000310603	0.00798644	0.969066
cg01205324	0.000587013	0.00281123	0.835085
cg01205338	0.000623792	0.00160168	0.697887
cg01205372	0.000941261	0.00356528	0.792398
cg01205391	-0.00251246	0.0021816	0.252616
cg01205584	0.00316372	0.00342387	0.358032
cg01205653	-0.00404485	0.00345817	0.245335
cg01205689	0.00986354	0.00742205	0.187339
cg01205713	-0.00577662	0.00534498	0.282793
cg01205753	-0.00231088	0.00135774	0.0923268
cg01205766	-0.00187439	0.00226445	0.41008
cg01205827	0.0051443	0.00998949	0.607879
cg01205831	-0.0124056	0.00690422	0.0758352
cg01205832	-0.00513514	0.00216526	0.0199175
cg01205849	0.0131397	0.0103277	0.206665
cg01205935	0.012373	0.00723472	0.0907871
cg01206017	-0.0146921	0.0179936	0.416435
cg01206071	-0.0264074	0.0137804	0.05861
cg01206171	0.00271425	0.00519643	0.602768
cg01206174	0.00480229	0.00482389	0.322242
cg01206183	0.0110789	0.0114143	0.334429
cg01206193	-0.000930452	0.00362247	0.797897
cg01206211	0.000405429	0.0169769	0.981002
cg01206333	0.003497	0.00335608	0.300304
cg01206335	0.00191811	0.0085991	0.824012
cg01206349	-0.00233381	0.00361641	0.520406
cg01206365	0.00529507	0.00525596	0.316517
cg01206378	-0.0068517	0.00912212	0.454614
cg01206398	8.50646e-05	0.00597812	0.98868
cg01206410	-0.0129285	0.0163592	0.431507
cg01206418	0.0381322	0.0161034	0.0201023
cg01206472	0.00063023	0.00115054	0.585253
cg01206478	-0.0117414	0.0107023	0.275626
cg01206533	-0.00109855	0.00501386	0.827084
cg01206539	0.00443499	0.00432978	0.308534
cg01206544	0.00115461	0.00519631	0.82468
cg01206616	-0.00052561	0.00284911	0.854064
cg01206630	0.00253986	0.00484067	0.601132
cg01206640	-0.0040928	0.00454307	0.370135
cg01206651	-0.00130606	0.0149991	0.930811
cg01206691	-0.000152957	0.000995131	0.878198
cg01206697	-0.00305369	0.00529706	0.565774
cg01206705	-0.0112028	0.0112515	0.322168
cg01206723	0.010648	0.0202657	0.600629
cg01206725	0.00184721	0.00749507	0.80591
cg01206728	-0.000498787	0.00347719	0.88627
cg01206730	0.00151513	0.00330603	0.647886
cg01206756	0.00171622	0.00511624	0.738097
cg01206832	-0.00259504	0.00297877	0.386054
cg01206874	0.000837641	0.00631803	0.894832
cg01206910	0.00039889	0.00156463	0.799369
cg01206911	0.00219732	0.00170701	0.201425
cg01206912	0.00384137	0.00876902	0.662428
cg01206915	-0.000973984	0.00150016	0.517886
cg01206923	-0.0018877	0.00200391	0.348797
cg01206944	0.00114628	0.00533348	0.830332
cg01206970	-0.00506201	0.00402126	0.211466
cg01206993	-0.0102902	0.00835672	0.221502
cg01207010	0.000699929	0.0022573	0.757247
cg01207100	-0.00344346	0.00422276	0.41704
cg01207144	0.0165629	0.0088651	0.065082
cg01207176	-0.00410772	0.00480821	0.395278
cg01207206	0.000231428	0.00972434	0.981068
cg01207311	0.00495436	0.00553363	0.373087
cg01207337	-0.00317517	0.0072763	0.663648
cg01207378	-0.00630239	0.00411953	0.129675
cg01207437	0.00847253	0.00798038	0.291324
cg01207461	0.0113425	0.00595911	0.0602963
cg01207473	-0.00619196	0.00811673	0.447609
cg01207474	-0.00145408	0.00517522	0.7794
cg01207481	0.00408153	0.00365022	0.266577
cg01207490	0.00145234	0.00149392	0.333664
cg01207549	-0.000965619	0.00102488	0.348712
cg01207600	-0.000551623	0.00993781	0.955861
cg01207623	0.000506576	0.00104239	0.628207
cg01207650	0.0220483	0.0160529	0.173133
cg01207666	-0.000328968	0.00615009	0.957464
cg01207678	0.00923436	0.00648498	0.158035
cg01207684	0.0181962	0.0113596	0.112817
cg01207734	0.000574404	0.00242287	0.813155
cg01207748	0.0119786	0.0086654	0.170402
cg01207755	0.0105553	0.00823332	0.20324
cg01207767	-0.00949403	0.0196301	0.629851
cg01207912	0.00127175	0.00374042	0.734676
cg01207916	0.00678646	0.00711701	0.342951
cg01207931	0.00119712	0.00141304	0.399211
cg01207951	-0.00389761	0.00753773	0.606412
cg01207974	0.00898436	0.00586142	0.128955
cg01208068	0.00664998	0.00846848	0.434433
cg01208126	-0.0192908	0.027507	0.484984
cg01208156	-0.00104839	0.00403221	0.795475
cg01208184	0.00267563	0.00902097	0.767478
cg01208224	-0.00145345	0.00394984	0.713785
cg01208266	0.0142429	0.00813636	0.0835528
cg01208296	0.00630422	0.00351659	0.076495
cg01208318	0.0087434	0.00634047	0.171435
cg01208430	0.00361312	0.00628697	0.566978
cg01208515	0.00355855	0.00348787	0.310432
cg01208537	-0.000405275	0.00578768	0.944335
cg01208557	0.00478144	0.0036571	0.194508
cg01208563	0.00106364	0.00216023	0.623694
cg01208705	0.0159834	0.00852388	0.0641286
cg01208726	0.000111964	0.00391028	0.977223
cg01208778	0.00604113	0.00486936	0.218074
cg01208786	0.00284603	0.00458354	0.536272
cg01208787	0.0207977	0.0136551	0.131369
cg01208814	0.0128679	0.00659173	0.0541397
cg01208848	-0.0032914	0.00156197	0.0379778
cg01208860	-0.00769116	0.0127279	0.547233
cg01208873	-0.00618327	0.00740202	0.405809
cg01208908	0.00117746	0.00132729	0.377461
cg01208955	-0.00137182	0.00404314	0.735205
cg01209023	-0.00391775	0.00233472	0.0969278
cg01209118	-0.00152064	0.00362225	0.675662
cg01209126	0.0100721	0.00668033	0.135248
cg01209150	-0.00981445	0.0124154	0.431383
cg01209168	0.00137174	0.00496801	0.783115
cg01209199	-0.00209276	0.00653428	0.749528
cg01209226	-0.00328535	0.00145623	0.026574
cg01209262	0.0051869	0.00411117	0.210443
cg01209271	0.00119673	0.00129161	0.356729
cg01209278	0.00366577	0.00178169	0.0426347
cg01209296	0.00204527	0.0053208	0.701627
cg01209315	-0.00598491	0.00335505	0.0779349
cg01209566	0.00835246	0.00483254	0.0874679
cg01209599	-0.00279495	0.00247596	0.262071
cg01209614	0.00630711	0.00621796	0.313234
cg01209635	0.00141254	0.00412847	0.733066
cg01209675	0.00353023	0.00416291	0.398753
cg01209723	0.00816945	0.00567354	0.153478
cg01209756	-0.004027	0.0124802	0.747719
cg01209764	0.0080053	0.00520868	0.127943
cg01209784	0.0017327	0.0100649	0.863718
cg01209808	0.00471507	0.00545369	0.389656
cg01209881	0.00481548	0.00282708	0.0920744
cg01209909	0.0109007	0.00449173	0.0172939
cg01209912	0.00333895	0.0050181	0.507567
cg01209914	0.00268728	0.00315189	0.396226
cg01209930	0.00716311	0.00549454	0.195783
cg01209934	0.000286929	0.00206134	0.889617
cg01209943	0.000662575	0.00143922	0.646399
cg01209984	0.00737217	0.00518208	0.15842
cg01209987	-0.000977748	0.00521855	0.851815
cg01210084	0.00451875	0.00949884	0.635469
cg01210113	0.0151195	0.0100675	0.136766
cg01210167	0.00796504	0.00611192	0.195946
cg01210264	0.00314266	0.00427326	0.464059
cg01210288	0.0010413	0.00360971	0.773671
cg01210307	-0.00717245	0.0068366	0.297026
cg01210325	0.00448961	0.00376025	0.235737
cg01210354	0.0130601	0.0117903	0.271042
cg01210372	0.0015137	0.00182856	0.410046
cg01210399	-0.000867843	0.00368242	0.814241
cg01210432	-0.00359388	0.00326108	0.273478
cg01210442	0.00255046	0.00374338	0.497475
cg01210513	0.0126778	0.00645726	0.0527999
cg01210520	-0.00140949	0.00110946	0.20732
cg01210550	0.00341331	0.00717673	0.635545
cg01210554	0.00467961	0.00337051	0.16856
cg01210589	-0.0168808	0.0105304	0.112548
cg01210622	0.000323514	0.0046575	0.944782
cg01210663	0.022692	0.0100011	0.025745
cg01210679	-0.00761414	0.00480866	0.116954
cg01210781	0.0155941	0.00934684	0.0988353
cg01210860	0.000902649	0.0037363	0.809667
cg01210868	-0.00266293	0.00361408	0.463213
cg01210880	-0.0099896	0.00542207	0.0688239
cg01210909	0.00127263	0.00126793	0.318306
cg01210952	0.00295942	0.00351891	0.402651
cg01210965	-0.00386382	0.0052346	0.462422
cg01210996	0.009255	0.0132814	0.48776
cg01210997	0.00234148	0.00513458	0.649511
cg01211041	0.00183732	0.00193078	0.343938
cg01211054	0.0108933	0.00768074	0.159687
cg01211065	-0.000191756	0.00569001	0.973193
cg01211097	-0.00491436	0.00255695	0.0578837
cg01211109	0.000874475	0.00196436	0.657302
cg01211124	-0.00486546	0.00443874	0.276045
cg01211137	-0.028646	0.0172598	0.100576
cg01211165	0.00111941	0.00896801	0.900952
cg01211283	0.00136503	0.00389789	0.727036
cg01211338	0.00614082	0.00876649	0.485492
cg01211349	-0.00171397	0.00143864	0.236743
cg01211369	-0.00194925	0.00390402	0.618832
cg01211390	0.00108692	0.00409587	0.791352
cg01211396	-0.0149082	0.00403358	0.000382307
cg01211416	0.000417131	0.00445665	0.925644
cg01211485	-0.000609107	0.00142528	0.670172
cg01211496	-0.00381976	0.00742877	0.608426
cg01211522	0.00054367	0.00185751	0.770458
cg01211547	-0.00287324	0.0033691	0.3961
cg01211595	-0.00656712	0.00909363	0.472128
cg01211627	-0.00518817	0.00866106	0.550715
cg01211639	0.00678913	0.00426943	0.115423
cg01211657	0.0104067	0.0128802	0.421314
cg01211685	-0.00289246	0.00568431	0.612145
cg01211727	-0.000843521	0.00696275	0.903853
cg01211763	0.000971465	0.00514611	0.850707
cg01211769	-0.0120355	0.00799553	0.135875
cg01211801	-0.000529331	0.00563517	0.925378
cg01211852	0.0131633	0.0128287	0.307696
cg01211867	0.000158408	0.00142497	0.911741
cg01211906	-0.00200839	0.00624492	0.748524
cg01212010	0.00893275	0.00671066	0.186625
cg01212071	0.00638019	0.0104592	0.543446
cg01212089	0.00386812	0.00533613	0.470463
cg01212106	-0.00350057	0.00408061	0.39333
cg01212120	-0.0101934	0.00498616	0.043943
cg01212167	0.0113219	0.00571231	0.0506327
cg01212245	0.0013282	0.00372961	0.722611
cg01212267	-0.000774297	0.00138165	0.576638
cg01212284	-0.00726159	0.0049239	0.143886
cg01212308	0.00315513	0.00509914	0.537693
cg01212322	0.000312063	0.00618888	0.959901
cg01212326	1.80638e-05	0.00954649	0.998495
cg01212329	-0.00456765	0.00843193	0.589404
cg01212346	0.00157821	0.00130273	0.228998
cg01212373	-0.0021752	0.00581885	0.709448
cg01212384	0.000959547	0.00524029	0.855138
cg01212388	0.00123514	0.00152813	0.421142
cg01212429	-0.000655132	0.00462938	0.887789
cg01212491	-0.00673409	0.00637189	0.293509
cg01212504	0.000257526	0.00496132	0.958722
cg01212562	-0.00380907	0.00409466	0.354814
cg01212570	0.00110855	0.00631813	0.861129
cg01212677	0.00188254	0.00405132	0.643326
cg01212679	-0.00106913	0.0101333	0.916217
cg01212680	0.0102709	0.00543224	0.0619887
cg01212778	0.00543641	0.00749907	0.470431
cg01212789	0.00187671	0.0176072	0.915362
cg01212793	-0.00232287	0.00680771	0.733766
cg01212809	-0.00105422	0.00538144	0.845147
cg01212840	0.00667323	0.00509518	0.193741
cg01212848	-0.00102923	0.00635116	0.871639
cg01212869	0.00574605	0.00531953	0.283047
cg01212887	-0.00023225	0.00125719	0.853865
cg01212903	0.00197604	0.00442649	0.656408
cg01212965	0.00234912	0.00178755	0.192248
cg01212975	-0.00287363	0.00352807	0.417581
cg01212978	-0.00134659	0.00185537	0.469923
cg01213014	0.000224862	0.00154117	0.884335
cg01213022	-0.000168973	0.00409993	0.96722
cg01213128	-0.0024728	0.00419645	0.557214
cg01213134	-0.00270803	0.00673003	0.688392
cg01213231	-0.00218283	0.00458806	0.635436
cg01213324	0.00850199	0.00654178	0.197156
cg01213331	0.00200955	0.00148163	0.17851
cg01213381	-0.0254058	0.0160978	0.118146
cg01213435	-0.00549301	0.00625709	0.382424
cg01213440	0.00627408	0.00625133	0.318336
cg01213445	0.00128473	0.00293884	0.663083
cg01213447	0.0251098	0.018161	0.170319
cg01213455	0.021334	0.0102039	0.0394658
cg01213463	-0.00806706	0.00592372	0.17677
cg01213505	0.00604043	0.00386325	0.121551
cg01213519	0.0118027	0.00482454	0.0164424
cg01213536	-0.00217932	0.00257405	0.399514
cg01213557	-0.000819	0.00794463	0.91813
cg01213563	-0.00160344	0.00531028	0.763411
cg01213573	-0.00122375	0.00429972	0.776619
cg01213645	-0.00600161	0.00332821	0.0748102
cg01213651	-0.000590736	0.00499455	0.906121
cg01213682	0.0023282	0.0132473	0.8609
cg01213864	0.00479246	0.00528689	0.367185
cg01213889	-0.000876011	0.00240283	0.716314
cg01213895	-9.44204e-06	0.00160174	0.99531
cg01213920	0.00855336	0.00726823	0.242479
cg01214012	-0.000342654	0.00590089	0.953828
cg01214050	0.00118342	0.0052776	0.823101
cg01214054	0.0032986	0.00352726	0.352286
cg01214061	0.00286841	0.00297233	0.337201
cg01214116	0.00119419	0.00331402	0.719462
cg01214155	0.00666733	0.00725535	0.36066
cg01214175	0.0036302	0.00500853	0.470517
cg01214224	0.00269661	0.00552385	0.626653
cg01214240	0.00223595	0.00209939	0.289803
cg01214260	0.00936196	0.00675856	0.169532
cg01214321	-0.00094008	0.0013725	0.495204
cg01214340	0.00854422	0.00364125	0.0212223
cg01214346	0.0651753	0.025017	0.0107976
cg01214347	-0.00555924	0.00343235	0.108925
cg01214376	0.00964913	0.00683627	0.161675
cg01214384	0.0192601	0.00915189	0.03822
cg01214417	0.007606	0.00641865	0.23925
cg01214439	-0.00595368	0.00515702	0.251464
cg01214458	-0.0096778	0.0172248	0.575661
cg01214459	-0.000739419	0.00471526	0.875755
cg01214465	0.0042559	0.0064615	0.511857
cg01214469	0.0047064	0.00539904	0.385765
cg01214487	0.00323434	0.00310897	0.301071
cg01214573	-0.00498382	0.00532917	0.352276
cg01214600	0.00335408	0.00422973	0.429947
cg01214654	0.00688202	0.00697365	0.326448
cg01214711	0.0197397	0.00925055	0.035666
cg01214788	0.00972865	0.00589195	0.102308
cg01214817	-0.0157629	0.017764	0.377337
cg01214837	-0.00118379	0.0052164	0.821005
cg01214847	-0.0134722	0.0129054	0.299414
cg01214898	0.00109266	0.00168883	0.519339
cg01214900	0.00735137	0.00767098	0.34055
cg01214909	0.00678411	0.00873317	0.439371
cg01214923	0.00149007	0.00407456	0.715476
cg01214989	0.000298113	0.00112161	0.79103
cg01215027	0.0194016	0.00875689	0.0293314
cg01215037	2.44935e-05	0.00145885	0.986643
cg01215038	-0.00172354	0.00410514	0.67563
cg01215061	0.00948952	0.00743267	0.205095
cg01215108	-0.0130027	0.0106537	0.225577
cg01215118	0.00407838	0.00473332	0.391259
cg01215169	-0.0114937	0.00478771	0.0184963
cg01215211	-0.00444583	0.00648538	0.494841
cg01215215	-0.00538161	0.00365258	0.14426
cg01215328	0.0018439	0.00427996	0.667664
cg01215339	0.0037421	0.00179582	0.0401129
cg01215356	0.000797654	0.00105236	0.450517
cg01215397	0.000479549	0.00380834	0.900085
cg01215435	-0.000578576	0.00481442	0.904621
cg01215442	0.00514761	0.00473316	0.279792
cg01215495	-0.00291529	0.00172643	0.0948734
cg01215511	0.0118056	0.00978413	0.230856
cg01215521	0.0063207	0.0055556	0.258363
cg01215525	-0.00135097	0.0043325	0.755922
cg01215538	-0.0123348	0.00442092	0.00647386
cg01215651	-0.00969085	0.0161884	0.550975
cg01215682	0.00198422	0.00475093	0.677232
cg01215683	0.0124829	0.0214979	0.562974
cg01215695	-0.00361224	0.00381449	0.346273
cg01215717	-0.0176339	0.0174123	0.313999
cg01215728	0.00406172	0.0103326	0.695208
cg01215762	-0.00430626	0.00780001	0.582306
cg01215773	0.00567955	0.00362575	0.120873
cg01215778	0.00599054	0.00564911	0.29188
cg01215936	-0.00171773	0.00370366	0.643954
cg01215957	-0.00319704	0.00510981	0.533171
cg01215976	-0.0067278	0.00466242	0.152616
cg01216025	0.000523081	0.00313228	0.86776
cg01216060	0.00088859	0.009073	0.922207
cg01216063	-0.000314862	0.00400834	0.93757
cg01216078	0.00761072	0.006664	0.256561
cg01216100	-0.00274748	0.00324836	0.399983
cg01216108	-0.000179136	0.00377064	0.962217
cg01216115	0.000721986	0.00360123	0.841571
cg01216199	-0.000330741	0.00165933	0.842476
cg01216201	-0.00613791	0.00490565	0.214219
cg01216276	0.00284535	0.00560803	0.613178
cg01216311	0.0110546	0.00575083	0.0578463
cg01216369	-0.00117609	0.00360308	0.744895
cg01216370	-0.00134844	0.00323981	0.678281
cg01216388	-0.000121388	0.00928523	0.989599
cg01216407	-0.00249181	0.00807081	0.758255
cg01216412	-0.00028657	0.00168962	0.865714
cg01216415	-0.00043519	0.00126142	0.730927
cg01216418	-0.00305143	0.00535911	0.570558
cg01216424	-0.00663151	0.00263814	0.0137884
cg01216438	-0.00472235	0.00842504	0.576569
cg01216467	-0.012005	0.00576108	0.0401103
cg01216514	0.000220763	0.0122193	0.985627
cg01216565	-0.0310824	0.0192464	0.109938
cg01216589	-0.0141769	0.00700993	0.0462065
cg01216618	-0.00710332	0.00365178	0.0549846
cg01216623	0.000399951	0.00110542	0.718373
cg01216679	0.00198731	0.00468291	0.67234
cg01216745	0.00102352	0.00170259	0.5493
cg01216876	0.003187	0.00850777	0.708871
cg01216877	0.0318697	0.0115665	0.0071402
cg01216882	-0.000242223	0.00591191	0.967412
cg01216946	0.00226652	0.0086837	0.794703
cg01217071	-0.0136506	0.00619339	0.0301605
cg01217080	-0.000972713	0.0011571	0.402852
cg01217121	0.00069526	0.0060555	0.908857
cg01217128	0.00731837	0.0021898	0.00122747
cg01217131	-0.000253734	0.0061629	0.967254
cg01217153	0.00710653	0.00461528	0.127243
cg01217202	-0.000220376	0.00126338	0.861929
cg01217316	0.0124167	0.00538109	0.0234024
cg01217329	-0.00372087	0.00548522	0.499353
cg01217335	-0.001302	0.00153434	0.398447
cg01217350	0.0193763	0.00800672	0.0176008
cg01217406	-0.00317847	0.0040281	0.432213
cg01217409	-0.00415749	0.00396701	0.297533
cg01217466	-0.0349194	0.0148888	0.021284
cg01217475	0.000506967	0.00248756	0.838985
cg01217481	0.00186098	0.00987875	0.851016
cg01217514	0.00536479	0.00952714	0.574811
cg01217578	0.00174718	0.00430156	0.685613
cg01217585	0.0120348	0.0109978	0.276844
cg01217601	0.00387196	0.00575689	0.502998
cg01217608	0.0182785	0.00730053	0.0141557
cg01217703	0.00331461	0.00506251	0.514365
cg01217720	-0.00579132	0.00695241	0.407129
cg01217723	0.00707454	0.00471267	0.136931
cg01217745	0.00300052	0.00515786	0.562247
cg01217815	-0.00228907	0.00437897	0.602483
cg01217821	-0.000698535	0.00380013	0.854583
cg01217822	-0.0055428	0.00392908	0.161895
cg01217876	-0.00841074	0.00522941	0.111381
cg01217880	0.000539717	0.00307433	0.861051
cg01217923	-0.00277569	0.0110478	0.802217
cg01217984	0.0144178	0.00545155	0.00969974
cg01218012	-0.00738552	0.00338456	0.0317961
cg01218047	-0.00414121	0.0041682	0.32321
cg01218053	-0.000730073	0.00507485	0.885943
cg01218078	0.00443618	0.0052844	0.403498
cg01218148	0.00554244	0.00735235	0.452985
cg01218150	-0.00840022	0.00579278	0.150621
cg01218180	-0.00286504	0.00436442	0.513264
cg01218206	0.00774576	0.00759522	0.310641
cg01218233	0.00190087	0.00692158	0.784252
cg01218320	-0.00625794	0.00485491	0.200817
cg01218350	-0.0044429	0.00446247	0.322198
cg01218361	0.00354791	0.00490286	0.471228
cg01218371	0.0107766	0.014333	0.454158
cg01218414	-0.0114664	0.018	0.525785
cg01218431	-0.00350689	0.0041615	0.401708
cg01218447	0.00314287	0.00508593	0.53822
cg01218494	0.00113911	0.00139912	0.417772
cg01218534	-0.00127396	0.00187129	0.49781
cg01218565	-0.00174027	0.00143119	0.227289
cg01218568	-0.000167802	0.00441518	0.96977
cg01218575	0.000189491	0.00155102	0.903045
cg01218587	0.0113292	0.0101691	0.268315
cg01218619	-0.0486406	0.0307686	0.117541
cg01218690	-0.00517254	0.00631807	0.4152
cg01218720	0.00149782	0.0034765	0.66765
cg01218756	-0.00320633	0.00475078	0.501526
cg01218778	-0.0174255	0.01117	0.122386
cg01218805	0.0253247	0.0118732	0.0357473
cg01218835	0.0136059	0.00744005	0.070865
cg01218896	0.0131708	0.00627663	0.0387696
cg01218899	-0.00536332	0.00408651	0.192822
cg01218903	-0.000360928	0.00219638	0.869854
cg01218945	0.000214473	0.00120293	0.858909
cg01219000	-0.000166145	0.0031806	0.95846
cg01219010	-0.028541	0.0161468	0.080636
cg01219048	-0.0056503	0.0046038	0.223015
cg01219065	-0.00101035	0.00201576	0.617477
cg01219087	-0.0109204	0.00977314	0.266905
cg01219103	0.00407733	0.00490968	0.408548
cg01219129	0.000198791	0.0013849	0.886194
cg01219130	0.00145014	0.00536963	0.787752
cg01219135	0.00824698	0.0170491	0.6298
cg01219179	0.00886323	0.00494677	0.0766547
cg01219205	0.00723766	0.0052843	0.17432
cg01219269	0.00730132	0.0068278	0.287869
cg01219295	-0.000194997	0.00683078	0.977291
cg01219306	0.0173815	0.00885923	0.0529628
cg01219345	-0.000776125	0.0041155	0.850857
cg01219347	-0.00751195	0.00594278	0.20959
cg01219382	-0.00191	0.00215537	0.377975
cg01219385	0.00887768	0.00434697	0.0441525
cg01219426	-0.0217074	0.0160562	0.179892
cg01219451	0.0063829	0.00462366	0.170974
cg01219490	0.0019112	0.00639535	0.765773
cg01219495	0.00211903	0.0035302	0.549895
cg01219553	-0.0153657	0.00880233	0.0844033
cg01219620	-0.0030301	0.0105952	0.775567
cg01219670	-0.00115662	0.00381854	0.762692
cg01219672	-0.000983524	0.00178988	0.584076
cg01219677	0.0101758	0.00769252	0.189362
cg01219682	0.00932159	0.00572013	0.106799
cg01219777	0.000548982	0.00628157	0.930558
cg01219792	0.0051795	0.00467632	0.271087
cg01219811	0.00099744	0.0016103	0.537263
cg01219907	-0.00284981	0.00326176	0.384685
cg01219924	-0.00615122	0.00428733	0.154945
cg01219946	-0.00057472	0.00463004	0.9015
cg01219957	0.000930655	0.00825936	0.910545
cg01219962	-0.00279693	0.00555182	0.615684
cg01220033	-0.00347624	0.00158508	0.0309679
cg01220068	-0.0117894	0.00809922	0.149096
cg01220129	-0.00545102	0.00735572	0.460653
cg01220134	-0.00432641	0.00547686	0.431709
cg01220192	0.00894252	0.0118806	0.453664
cg01220257	0.0111286	0.00833907	0.185516
cg01220264	0.00150282	0.0014364	0.298348
cg01220322	0.024152	0.0107191	0.0267625
cg01220345	-5.29986e-05	0.0037494	0.988754
cg01220367	0.00392206	0.00126649	0.00263304
cg01220424	0.00655485	0.00688264	0.343545
cg01220440	0.00169346	0.00207817	0.417366
cg01220513	0.000237489	0.00954361	0.980204
cg01220560	0.0097253	0.0117324	0.409414
cg01220564	0.00989681	0.00647742	0.130167
cg01220572	-0.002926	0.00468343	0.533767
cg01220575	-0.0077729	0.00378638	0.0430904
cg01220592	0.00940035	0.0077639	0.22926
cg01220595	0.00879069	0.00710847	0.219545
cg01220651	0.000878153	0.00255823	0.732227
cg01220655	-0.000301682	0.00514599	0.953385
cg01220668	0.00152638	0.00549528	0.781853
cg01220720	0.00266285	0.00571542	0.642447
cg01220746	-0.00110358	0.00163981	0.502734
cg01220768	-0.0117532	0.00885351	0.18781
cg01220822	0.00431865	0.00734296	0.557966
cg01220829	0.0120323	0.0109224	0.273665
cg01220875	0.002234	0.0115563	0.847163
cg01220879	-0.0303292	0.0172859	0.0828547
cg01220923	-0.0107189	0.00528859	0.0457452
cg01220934	-0.0163397	0.0138435	0.241092
cg01220944	0.00264681	0.00755302	0.726863
cg01221018	-0.00738258	0.00479062	0.126935
cg01221053	-0.00152582	0.00478351	0.75051
cg01221080	0.00473913	0.00355668	0.186188
cg01221125	0.0159187	0.0183102	0.387024
cg01221151	-0.0025303	0.00235127	0.284841
cg01221157	-0.0300999	0.0194413	0.125194
cg01221207	0.00279024	0.00172021	0.108414
cg01221209	-0.0031621	0.00274815	0.253038
cg01221216	0.00214364	0.0020099	0.289132
cg01221220	0.00217671	0.00432698	0.616196
cg01221286	-0.00845899	0.00589654	0.154995
cg01221377	-0.00419925	0.00855837	0.624902
cg01221418	0.00362003	0.007207	0.61673
cg01221484	0.00114676	0.00145591	0.433039
cg01221528	-0.00362507	0.00401002	0.368489
cg01221582	-0.0112691	0.00563687	0.0487101
cg01221593	0.00407761	0.00329657	0.219443
cg01221623	-0.0017771	0.0032041	0.580569
cg01221637	-0.00218504	0.00167845	0.196414
cg01221645	-0.00505664	0.00525786	0.33885
cg01221711	0.000247595	0.00337626	0.941709
cg01221723	-0.000341606	0.00509911	0.946741
cg01221746	-0.00692188	0.00585735	0.240528
cg01221780	-0.00161358	0.00325866	0.62173
cg01221787	-0.00544339	0.00273522	0.0497185
cg01221836	-0.00278577	0.00169452	0.103788
cg01221959	-0.00772485	0.00383365	0.0469905
cg01222128	-0.000581865	0.00530328	0.912886
cg01222133	-0.00771121	0.00569126	0.178951
cg01222135	-0.00170437	0.00562323	0.762541
cg01222160	-0.000646496	0.00447138	0.885373
cg01222180	0.00573819	0.00596796	0.338966
cg01222190	-0.00184565	0.00182825	0.315525
cg01222216	0.0142413	0.0192767	0.462027
cg01222290	0.00416592	0.00418055	0.32177
cg01222298	0.0100409	0.00837122	0.233606
cg01222302	-0.000994468	0.00615215	0.87196
cg01222304	-0.00112994	0.00148691	0.449355
cg01222306	-0.00108844	0.00566886	0.848186
cg01222316	0.000243931	0.00183435	0.894517
cg01222324	0.00108666	0.0013958	0.438373
cg01222358	-0.00368098	0.00434738	0.399479
cg01222380	-0.00125297	0.0084096	0.881904
cg01222408	0.0013619	0.0021779	0.533393
cg01222594	-0.000615873	0.00416938	0.882911
cg01222684	-0.000477778	0.00112094	0.670994
cg01222705	-0.00241315	0.00702405	0.732009
cg01222719	-0.0581527	0.0165395	0.000698369
cg01222732	-0.00452855	0.00529945	0.395157
cg01222864	0.0117943	0.0112371	0.296816
cg01222926	0.0107785	0.00630719	0.0910305
cg01222988	-0.00187528	0.00238204	0.433271
cg01223011	-0.0109476	0.00650196	0.0958159
cg01223071	0.0335681	0.0622129	0.590873
cg01223086	0.0275977	0.018144	0.131878
cg01223104	0.00244152	0.00574326	0.671806
cg01223135	-0.00161223	0.00547795	0.76922
cg01223171	-0.000142241	0.00674597	0.983226
cg01223189	-0.00133383	0.00305519	0.663497
cg01223193	-0.00550176	0.00393798	0.165936
cg01223204	-0.00535511	0.00728354	0.464174
cg01223221	-0.00129935	0.00369945	0.726266
cg01223225	-0.0032792	0.00501812	0.515175
cg01223299	0.000508451	0.00389322	0.896394
cg01223336	0.0475522	0.0144706	0.00146557
cg01223400	-0.00109855	0.00577013	0.849451
cg01223422	0.0016944	0.00140261	0.230309
cg01223423	-0.0145953	0.0103575	0.162352
cg01223440	-0.0156599	0.00645226	0.017285
cg01223463	0.00249693	0.00706872	0.724765
cg01223475	0.000892961	0.0039061	0.819711
cg01223499	0.00380142	0.00579389	0.513486
cg01223512	0.00015456	0.00113161	0.891675
cg01223545	-0.00937258	0.00541851	0.087224
cg01223600	0.00924787	0.00649249	0.157909
cg01223641	0.000782832	0.00468224	0.867607
cg01223652	0.0162623	0.00993441	0.10525
cg01223673	-0.0141348	0.0111684	0.209032
cg01223697	-0.00273842	0.00575664	0.635483
cg01223741	-0.00218861	0.00756513	0.773038
cg01223757	-0.00367104	0.0105381	0.728413
cg01223789	0.00758925	0.00708739	0.287217
cg01223793	0.0148472	0.00703829	0.0377748
cg01223833	0.0134819	0.0115127	0.244777
cg01223910	0.00354956	0.0035942	0.326097
cg01223965	-0.00331668	0.00440324	0.453342
cg01223980	-0.00268445	0.00488291	0.58389
cg01223986	0.0127847	0.00905754	0.161666
cg01224107	-2.56145e-06	0.00309062	0.999341
cg01224112	0.0062028	0.00782008	0.429825
cg01224221	-0.0021351	0.00407838	0.601946
cg01224234	0.00170973	0.00309047	0.581526
cg01224235	-0.00225748	0.00537057	0.675272
cg01224313	0.00719393	0.00468481	0.128269
cg01224340	-0.00487888	0.00513265	0.344461
cg01224386	0.00541492	0.00308855	0.0830857
cg01224393	0.00334505	0.00530987	0.530366
cg01224399	0.00390967	0.00307722	0.207286
cg01224425	-0.00144685	0.00779587	0.853197
cg01224430	-0.00385273	0.00575141	0.504711
cg01224451	0.00070194	0.00483759	0.884967
cg01224479	0.00897185	0.0110652	0.419682
cg01224524	0.000372547	0.00143784	0.796168
cg01224554	0.000176823	0.00432256	0.967464
cg01224563	0.00696885	0.00400776	0.0856002
cg01224647	-0.00369702	0.00698082	0.59774
cg01224648	0.00221589	0.00515522	0.668379
cg01224657	-0.00954287	0.0077042	0.218804
cg01224715	-0.00176385	0.0118483	0.882001
cg01224730	-0.00183146	0.00295542	0.537077
cg01224863	-0.0369284	0.0336939	0.276105
cg01224884	-0.00665934	0.0136719	0.627426
cg01224891	0.00637707	0.00741988	0.39245
cg01224913	0.00302465	0.00654124	0.644951
cg01224949	-0.00106755	0.00363311	0.76958
cg01224965	0.00881522	0.00398904	0.0297401
cg01225004	0.0486593	0.0540663	0.370609
cg01225034	-0.00307221	0.00319883	0.339507
cg01225035	0.0074524	0.00454958	0.105025
cg01225037	-0.016339	0.00817017	0.0486374
cg01225175	-0.00685786	0.00383962	0.0775707
cg01225238	0.0225452	0.0160672	0.164121
cg01225248	0.0100785	0.00541638	0.0661572
cg01225280	-0.0103782	0.00913653	0.259119
cg01225298	-0.00361883	0.00218552	0.101361
cg01225317	0.000136502	0.00188847	0.942544
cg01225395	0.00962071	0.00692384	0.168225
cg01225400	-0.043543	0.0235991	0.0684239
cg01225452	0.0165418	0.0104641	0.117551
cg01225454	-0.000748217	0.00102392	0.466902
cg01225508	-0.00130423	0.0045006	0.772667
cg01225525	0.00625881	0.00475914	0.191928
cg01225541	0.000428632	0.00125925	0.734386
cg01225565	0.00289395	0.00424462	0.497181
cg01225622	-0.00775072	0.00890228	0.386344
cg01225634	-0.0176755	0.00739443	0.0189889
cg01225698	0.00270251	0.00340746	0.429868
cg01225779	-0.00335693	0.00919732	0.716005
cg01225788	-0.00583254	0.00356883	0.10581
cg01225794	0.00253494	0.0102952	0.806089
cg01225821	-0.00436861	0.00527772	0.410079
cg01225827	-0.00138609	0.0016006	0.388883
cg01225838	0.00117141	0.00135463	0.389556
cg01225850	0.0013544	0.00645245	0.834233
cg01225942	0.0115987	0.0165595	0.485532
cg01225948	-0.000138743	0.00476663	0.976846
cg01225950	0.0134208	0.0100297	0.184349
cg01226029	-0.0120441	0.00567872	0.0367741
cg01226074	0.000685669	0.00468381	0.883951
cg01226171	-0.0147792	0.00808896	0.0711154
cg01226193	0.0128123	0.00575997	0.0287121
cg01226231	-0.0204338	0.00975769	0.0391585
cg01226265	-0.00156757	0.00130541	0.233078
cg01226278	-0.019923	0.0152194	0.193963
cg01226417	0.00507069	0.0043856	0.250759
cg01226447	-0.00179785	0.00142772	0.211312
cg01226543	-0.00126612	0.00317018	0.69059
cg01226572	-0.00148732	0.00169274	0.382013
cg01226586	-0.00441227	0.00539337	0.415539
cg01226614	0.00353477	0.00318994	0.270874
cg01226653	-0.00134902	0.00123401	0.277322
cg01226719	0.00219869	0.00489397	0.654358
cg01226740	-0.000273908	0.0011815	0.817214
cg01226748	0.0107538	0.00905577	0.238259
cg01226781	0.00658583	0.00399125	0.102535
cg01226797	-0.00943563	0.0169213	0.578536
cg01226806	0.00125507	0.00122085	0.306786
cg01226811	-0.00114682	0.00146156	0.434788
cg01226843	-0.00466651	0.011438	0.684288
cg01226872	-0.00771661	0.00562382	0.173551
cg01226883	0.000422104	0.0012908	0.744446
cg01227027	0.00222227	0.00138337	0.111804
cg01227064	-0.000681308	0.00404839	0.866745
cg01227078	0.00110475	0.00206659	0.594307
cg01227084	0.0112736	0.0153516	0.464701
cg01227133	-0.0430624	0.0212362	0.0456422
cg01227136	-0.0304182	0.0151366	0.0475743
cg01227150	0.0128659	0.00905938	0.159132
cg01227199	0.00449119	0.00487662	0.359617
cg01227218	-0.0122537	0.00773924	0.116977
cg01227239	0.0106889	0.0087822	0.226853
cg01227246	0.00955484	0.00736899	0.198188
cg01227264	0.00498106	0.0038743	0.201972
cg01227294	0.00138226	0.00513567	0.788452
cg01227344	0.0220517	0.0111866	0.0518713
cg01227377	0.0099634	0.00972166	0.308268
cg01227396	-0.000766188	0.00532817	0.885991
cg01227445	-0.00292712	0.0180116	0.871279
cg01227450	-0.00471488	0.00804382	0.559293
cg01227492	0.00231989	0.00507085	0.648456
cg01227558	0.00426591	0.00437282	0.331992
cg01227572	0.0045695	0.00572291	0.426779
cg01227628	0.00461986	0.00502145	0.360104
cg01227696	0.00139881	0.005383	0.795588
cg01227751	-0.000558228	0.00301731	0.853653
cg01227774	-0.00700231	0.00415658	0.0956436
cg01227815	-0.0069923	0.00663827	0.295105
cg01227835	0.00592239	0.00417587	0.159692
cg01227884	-0.000320027	0.0021336	0.881116
cg01227962	-0.00646901	0.00391533	0.102093
cg01227964	-0.00791919	0.00671952	0.241797
cg01228014	-1.66421e-05	0.00735242	0.998199
cg01228048	0.00358067	0.00418935	0.395061
cg01228065	-0.000690032	0.00462455	0.881733
cg01228134	-0.00493362	0.00467912	0.294624
cg01228136	0.00231573	0.00252909	0.362388
cg01228153	0.000839195	0.00651946	0.897875
cg01228174	0.0137289	0.00787558	0.084827
cg01228180	-0.00753664	0.00682386	0.272441
cg01228193	-0.00276557	0.00327945	0.401372
cg01228206	0.00492326	0.00387952	0.207812
cg01228210	0.000829459	0.00621411	0.894122
cg01228271	-0.0049491	0.00559245	0.378617
cg01228288	-0.000120244	0.0090184	0.989392
cg01228290	0.0155425	0.00928738	0.0978195
cg01228339	2.88624e-05	0.00170097	0.986501
cg01228342	0.0105232	0.00863897	0.226477
cg01228352	-0.00366352	0.00266638	0.172981
cg01228355	-0.00386254	0.002436	0.116457
cg01228357	0.00368154	0.00758445	0.628608
cg01228410	0.0134429	0.00926864	0.150554
cg01228469	4.71897e-05	0.00298345	0.987416
cg01228487	-0.000416724	0.0101714	0.967414
cg01228510	-0.00242996	0.0106746	0.820461
cg01228603	-1.16678e-05	0.00451438	0.997944
cg01228608	-0.00193931	0.00290653	0.506393
cg01228609	-0.017172	0.00746569	0.0238346
cg01228636	-0.00223145	0.00149739	0.13978
cg01228656	0.0361905	0.0448052	0.421449
cg01228667	0.00483257	0.003308	0.147652
cg01228685	0.0084026	0.00728309	0.251778
cg01228752	-0.0043385	0.00634826	0.49616
cg01228854	-0.00115474	0.00880742	0.895991
cg01228893	-0.000386914	0.00697568	0.955894
cg01228941	-0.0083441	0.00991416	0.4023
cg01228962	0.0131178	0.0081864	0.112695
cg01229061	0.00370144	0.00785906	0.638836
cg01229136	-0.00240212	0.00345521	0.488772
cg01229230	-0.00374598	0.00446011	0.403275
cg01229261	0.00463065	0.00736302	0.531059
cg01229327	0.00321888	0.0114814	0.779871
cg01229337	0.000113284	0.00814343	0.988933
cg01229421	-0.00503187	0.00672236	0.456161
cg01229452	0.00729991	0.00661591	0.272902
cg01229464	-0.00748003	0.025294	0.768146
cg01229489	0.00442545	0.00368161	0.23261
cg01229506	0.00177409	0.00495063	0.720945
cg01229562	-0.00299988	0.00400272	0.455602
cg01229567	-0.00650888	0.00631546	0.305572
cg01229591	0.00015262	0.00346173	0.964935
cg01229610	-0.00716282	0.00443376	0.109819
cg01229658	-0.00252133	0.00490824	0.608769
cg01229752	-0.00832764	0.00391331	0.0361628
cg01229760	-0.0101462	0.00495899	0.043774
cg01229771	-0.00199892	0.0076399	0.794216
cg01229785	-0.000691915	0.00573997	0.904331
cg01229787	-0.00768018	0.0107473	0.47676
cg01229793	-0.0083401	0.00654326	0.205841
cg01229799	0.00104289	0.00732411	0.8871
cg01229860	0.00107456	0.00177437	0.546356
cg01229865	-0.0307884	0.0145641	0.0373781
cg01229868	0.00155282	0.00619426	0.802647
cg01229873	0.000336137	0.00152783	0.826379
cg01229901	0.00252359	0.00424146	0.553399
cg01229943	0.00415317	0.00491693	0.400613
cg01229952	-0.00279373	0.00494285	0.573388
cg01229973	-0.00585221	0.00685521	0.395622
cg01229998	0.00906247	0.00733248	0.21981
cg01230016	-0.000101493	0.00470407	0.982836
cg01230029	-0.0091362	0.00467796	0.0540303
cg01230035	-0.000595221	0.00143282	0.678858
cg01230067	0.00207195	0.010951	0.850375
cg01230126	-0.00237414	0.00153635	0.1259
cg01230154	-0.000699066	0.00579105	0.904195
cg01230158	0.00655395	0.00719609	0.364935
cg01230160	0.000649741	0.00115647	0.575676
cg01230168	-0.00107885	0.00588424	0.854954
cg01230180	-0.00063787	0.00489913	0.896708
cg01230207	-0.011804	0.00610723	0.0565147
cg01230224	0.000784179	0.00370072	0.832682
cg01230227	0.00766557	0.0122849	0.534272
cg01230243	0.00189503	0.00183578	0.304805
cg01230250	-0.00127609	0.00181233	0.483241
cg01230254	0.00327151	0.00564034	0.563401
cg01230282	0.000861554	0.00242145	0.722851
cg01230320	0.0294936	0.025593	0.25231
cg01230325	-0.00749582	0.0105933	0.481085
cg01230359	0.00165888	0.00390856	0.672306
cg01230360	0.00263734	0.0039819	0.50951
cg01230406	0.00727225	0.00752214	0.336334
cg01230491	0.00143231	0.00304028	0.638741
cg01230508	-0.00345981	0.0028544	0.228758
cg01230686	-0.00620235	0.00452481	0.173981
cg01230784	0.000602476	0.00306455	0.844603
cg01230796	0.00146205	0.00278934	0.601503
cg01230828	0.00360888	0.00405224	0.375605
cg01230890	0.000575019	0.00523929	0.912859
cg01230907	0.00437681	0.00565648	0.441165
cg01230924	-0.000725224	0.00217219	0.739283
cg01230929	0.00190579	0.00122839	0.124424
cg01230988	-0.0034266	0.00993656	0.731041
cg01231009	0.00551907	0.00549921	0.318349
cg01231021	-0.00169316	0.00736913	0.818815
cg01231025	0.00981111	0.00515018	0.060083
cg01231075	0.00488043	0.00515916	0.346782
cg01231108	0.00166911	0.003188	0.601916
cg01231125	0.00604715	0.0104601	0.564681
cg01231141	0.00107867	0.00405993	0.791109
cg01231165	-0.000556296	0.00228873	0.808532
cg01231180	0.0127623	0.00706088	0.0741457
cg01231183	0.000854327	0.00342228	0.803457
cg01231417	0.000301469	0.00509897	0.952989
cg01231434	0.00189136	0.00129864	0.148877
cg01231464	-0.00666217	0.00813457	0.415027
cg01231472	0.00518531	0.0156247	0.740788
cg01231485	-0.00248694	0.00505256	0.623808
cg01231543	0.00121194	0.00238805	0.613085
cg01231552	-0.00799927	0.00681114	0.243424
cg01231576	0.00199194	0.0051062	0.697414
cg01231611	-0.00411781	0.00599275	0.493828
cg01231620	0.000295422	0.00172842	0.864683
cg01231735	0.00559894	0.00705678	0.429695
cg01231753	0.00835806	0.006989	0.234989
cg01231757	0.00404969	0.0142755	0.777328
cg01231772	0.00232413	0.00158287	0.145628
cg01231779	-0.000154301	0.00115131	0.893695
cg01231788	0.00685658	0.00504166	0.177349
cg01231797	-0.00148747	0.00197233	0.452785
cg01231983	0.00191121	0.00491772	0.698493
cg01231985	0.0129059	0.0173407	0.458727
cg01232019	0.00221069	0.00377126	0.559264
cg01232037	-0.0144398	0.0172953	0.406061
cg01232040	-0.00364348	0.00296449	0.22237
cg01232121	0.0127029	0.0111038	0.255756
cg01232126	0.0125433	0.0063113	0.0500198
cg01232138	0.0188542	0.0110764	0.0922889
cg01232145	-0.00415138	0.00507163	0.415279
cg01232185	0.00316946	0.00654337	0.629335
cg01232206	0.00136555	0.00426314	0.749497
cg01232250	0.00285559	0.00716924	0.691377
cg01232267	0.0111337	0.00601912	0.0677483
cg01232319	-0.00174156	0.0038014	0.647997
cg01232322	-0.00288705	0.00422652	0.496372
cg01232410	-0.00367238	0.00198104	0.0671621
cg01232479	-0.00644641	0.0045082	0.156319
cg01232492	0.000772515	0.00135608	0.57037
cg01232495	-0.000704449	0.00164431	0.669407
cg01232511	-0.0174647	0.0149162	0.244852
cg01232534	-0.0152342	0.00469223	0.00165884
cg01232552	0.0123176	0.00751477	0.1048
cg01232574	-0.001489	0.00325296	0.648282
cg01232604	-0.00120405	0.00200188	0.549097
cg01232668	-0.00176047	0.00345364	0.611522
cg01232669	-0.0135109	0.00695918	0.0554397
cg01232717	-0.00283598	0.00795134	0.722205
cg01232726	-0.0163753	0.0131383	0.215972
cg01232748	-0.0280092	0.0161324	0.0860662
cg01232904	0.00375643	0.00507192	0.46091
cg01232907	-0.000733399	0.00212812	0.731209
cg01232909	0.00305794	0.00726195	0.674727
cg01232941	0.0108832	0.00662954	0.104279
cg01232947	-6.98938e-05	0.00340159	0.983654
cg01232969	0.00250987	0.00591353	0.672301
cg01233015	0.0120271	0.00653402	0.069075
cg01233025	0.0119811	0.00801595	0.138623
cg01233027	0.00702104	0.00434187	0.109487
cg01233141	-0.00371474	0.0129787	0.775392
cg01233189	0.00293788	0.00518325	0.572308
cg01233215	-0.00769777	0.00324427	0.0198608
cg01233283	-0.000938527	0.00318263	0.76878
cg01233392	0.00166044	0.00877556	0.850368
cg01233397	-0.00580581	0.0111504	0.603911
cg01233425	-0.000104644	0.00142483	0.941622
cg01233449	0.00797878	0.00509024	0.120636
cg01233487	0.00477695	0.00387362	0.220823
cg01233518	0.000805795	0.00273985	0.769381
cg01233535	0.0101389	0.00717889	0.161423
cg01233571	0.0058615	0.0033863	0.0870068
cg01233620	0.00766082	0.00924316	0.40948
cg01233625	0.00389163	0.00818267	0.635556
cg01233638	0.00149449	0.00150739	0.324221
cg01233654	-0.0036092	0.00357285	0.315212
cg01233673	4.54737e-05	0.00406682	0.991104
cg01233710	0.00307869	0.00597717	0.607807
cg01233718	0.005568	0.00613868	0.366893
cg01233720	-0.00117572	0.00952235	0.90202
cg01233722	-0.000148818	0.00475894	0.975125
cg01233744	-0.00543039	0.00512216	0.291999
cg01233786	0.00598808	0.00326737	0.0702694
cg01233795	-0.010006	0.00533039	0.0638476
cg01233840	0.0157887	0.0110589	0.156958
cg01233872	-0.0012902	0.00139828	0.358714
cg01233897	3.98256e-06	0.00470999	0.999327
cg01233922	-0.00130115	0.00470664	0.782858
cg01233934	-0.0124557	0.0132537	0.349928
cg01233948	0.00126866	0.00270632	0.640402
cg01233968	-0.00816574	0.00835887	0.33133
cg01234012	-0.00277147	0.00438763	0.529268
cg01234044	-0.0014243	0.00432478	0.742695
cg01234063	-0.00349477	0.00225643	0.125058
cg01234133	-0.00052049	0.00190154	0.784948
cg01234195	0.0177412	0.0072102	0.0158478
cg01234248	-0.00432897	0.00597306	0.47055
cg01234251	-0.00337714	0.00697766	0.629607
cg01234254	-0.0035389	0.00350576	0.315557
cg01234308	-0.0033781	0.00714849	0.637709
cg01234346	0.0988325	0.0605593	0.106295
cg01234379	0.0117035	0.00444542	0.0100223
cg01234420	-0.000469799	0.00209287	0.822913
cg01234428	0.00407427	0.00575349	0.480752
cg01234543	0.000729167	0.00536571	0.892219
cg01234546	0.072388	0.0383994	0.0627495
cg01234563	-0.00885037	0.00381309	0.0226226
cg01234610	-0.00962985	0.00651868	0.143214
cg01234619	-0.000968336	0.00710002	0.891832
cg01234645	0.00245469	0.00231804	0.292554
cg01234678	-0.00338923	0.00463723	0.46682
cg01234685	-0.00419934	0.00421425	0.32179
cg01234697	-0.0141639	0.0195592	0.470914
cg01234724	0.0044095	0.00298358	0.14304
cg01234748	0.00427944	0.00349333	0.223869
cg01234750	-0.0018587	0.00666841	0.781112
cg01234757	-0.0017466	0.00472276	0.71241
cg01234882	-0.00582474	0.00518995	0.264818
cg01234911	0.00705659	0.0101443	0.488518
cg01234929	-6.85866e-05	0.00138784	0.960698
cg01234945	-0.000530314	0.0042264	0.900436
cg01234950	0.00681466	0.00685282	0.32277
cg01234954	0.00600067	0.0057792	0.301998
cg01234984	0.000570178	0.00417961	0.891805
cg01235000	0.00614356	0.0131843	0.642398
cg01235024	0.0081741	0.0047107	0.0862425
cg01235057	-0.00834614	0.00635834	0.19276
cg01235083	-0.00285142	0.00489857	0.56201
cg01235105	0.00283694	0.00864752	0.743651
cg01235114	-0.0120211	0.00539698	0.0285029
cg01235116	-0.00493522	0.00781603	0.52942
cg01235120	0.0132533	0.0117655	0.263069
cg01235172	0.0119437	0.00633636	0.0627763
cg01235197	0.00251849	0.00485586	0.605321
cg01235203	-0.000247215	0.001587	0.876572
cg01235215	0.00144279	0.00368523	0.69638
cg01235305	-0.0160396	0.0070918	0.0262078
cg01235335	0.00240848	0.0144439	0.867956
cg01235337	0.00370125	0.00386143	0.340458
cg01235347	0.00516901	0.0095091	0.588117
cg01235375	-0.0209856	0.0392969	0.594685
cg01235387	0.000883813	0.00762346	0.907973
cg01235448	0.00387181	0.00636866	0.544806
cg01235463	-0.00996105	0.00405159	0.0159313
cg01235473	0.0109317	0.00469288	0.0221537
cg01235479	0.00264153	0.00358294	0.462953
cg01235511	-0.00274678	0.00295242	0.354765
cg01235518	0.0142567	0.0106893	0.185772
cg01235533	-0.000452718	0.00362351	0.90086
cg01235536	-0.000408367	0.00458408	0.92922
cg01235583	0.0232161	0.00872329	0.00926692
cg01235591	-0.00174533	0.00410058	0.671429
cg01235596	0.00979006	0.00715202	0.17457
cg01235607	0.000797099	0.00370158	0.830006
cg01235659	-0.0261863	0.0123488	0.0368056
cg01235694	0.00374957	0.0040254	0.354184
cg01235742	-0.0038294	0.00575295	0.507402
cg01235795	0.00420898	0.00631712	0.506994
cg01235820	0.00526888	0.0116435	0.652022
cg01235963	0.00177549	0.00155821	0.257645
cg01235968	-0.00128334	0.00159557	0.42341
cg01236027	0.00959216	0.0059438	0.11019
cg01236038	0.0241255	0.0141646	0.092096
cg01236063	-0.00278723	0.00587594	0.636442
cg01236081	-0.0151611	0.0108906	0.167434
cg01236137	0.00179274	0.00204338	0.382718
cg01236140	-0.000769925	0.001588	0.62901
cg01236148	0.000445451	0.00181857	0.807075
cg01236151	-0.00831875	0.00703125	0.239988
cg01236166	0.0165398	0.017461	0.346139
cg01236205	0.000855702	0.00378438	0.821643
cg01236268	0.0026673	0.0127915	0.83531
cg01236281	-0.00283968	0.00430284	0.511026
cg01236299	0.00163924	0.0037808	0.665674
cg01236304	0.00305094	0.00554018	0.583256
cg01236313	0.00116656	0.00396277	0.769168
cg01236347	0.00378363	0.00446959	0.399582
cg01236362	-0.00420614	0.0071029	0.555271
cg01236376	-0.0201629	0.0140479	0.154787
cg01236381	0.00651524	0.00555175	0.243779
cg01236384	-0.0112503	0.00520831	0.0335181
cg01236404	-0.0290899	0.0105027	0.00685685
cg01236465	-0.00237027	0.00430757	0.583553
cg01236506	-0.00573036	0.0047968	0.235482
cg01236565	-0.00552638	0.059298	0.925962
cg01236573	0.0018613	0.00530384	0.726486
cg01236616	0.00507562	0.00521512	0.333127
cg01236637	0.00402436	0.00486424	0.41031
cg01236647	0.000696345	0.00206046	0.736211
cg01236728	0.00397212	0.0105295	0.706916
cg01236747	-0.00230932	0.00409794	0.574521
cg01236751	-0.00512618	0.00920653	0.579095
cg01236774	0.00294314	0.0060107	0.625615
cg01236784	0.00334059	0.00393094	0.397758
cg01236932	0.0112801	0.00869293	0.197851
cg01237015	0.0218852	0.0100596	0.0323002
cg01237027	0.00329138	0.00771729	0.670801
cg01237056	-0.00123268	0.00449454	0.784533
cg01237067	0.00212999	0.00351016	0.54556
cg01237070	0.00510909	0.00331718	0.127144
cg01237132	0.0104751	0.00429191	0.016688
cg01237146	-0.0102498	0.00775732	0.189864
cg01237180	-0.000145715	0.00376748	0.969237
cg01237202	0.00276097	0.00566056	0.626949
cg01237315	0.00218742	0.00363204	0.548571
cg01237326	-0.00156048	0.0044149	0.724601
cg01237333	-0.00168212	0.00759273	0.825188
cg01237376	0.000750571	0.00620976	0.904073
cg01237404	-0.00473771	0.00472852	0.31915
cg01237413	0.00499556	0.00464359	0.284992
cg01237444	0.00140401	0.00772932	0.856283
cg01237469	0.00177233	0.00602032	0.76916
cg01237473	0.0132228	0.0108005	0.224149
cg01237500	-0.0100856	0.00829782	0.227481
cg01237501	0.00257582	0.00526977	0.626219
cg01237517	0.0115628	0.0123801	0.352901
cg01237525	-0.00303894	0.00362648	0.404335
cg01237531	0.00522235	0.0031285	0.0986566
cg01237541	-0.0109247	0.00697411	0.12087
cg01237565	-0.0230401	0.0162521	0.159859
cg01237626	-0.0012274	0.0038117	0.748219
cg01237677	0.00119882	0.00619598	0.847031
cg01237738	0.00206409	0.00331224	0.534804
cg01237757	0.00305553	0.00403	0.450382
cg01237768	-0.00432814	0.00491906	0.381353
cg01237807	-0.000976319	0.00138085	0.481429
cg01237853	-0.000422903	0.00489817	0.931395
cg01237870	-0.00140838	0.00274715	0.609481
cg01237887	-0.00244243	0.00444191	0.583823
cg01238039	-0.00504211	0.00619147	0.41766
cg01238048	0.0068678	0.00978247	0.484521
cg01238073	-0.00491404	0.00894238	0.584054
cg01238140	0.00643795	0.00790124	0.41741
cg01238156	-0.00057637	0.00466276	0.901908
cg01238175	-0.0224978	0.0156524	0.154209
cg01238210	-0.00337006	0.00175059	0.057484
cg01238234	-0.000117084	0.00607968	0.984679
cg01238271	-0.000487962	0.00132377	0.713309
cg01238343	-0.00445549	0.00850156	0.601556
cg01238359	-0.000773918	0.00909496	0.932383
cg01238361	0.00796627	0.00685759	0.248546
cg01238395	0.011464	0.00937541	0.224717
cg01238435	-0.0104877	0.0131852	0.428537
cg01238479	0.0011781	0.00383595	0.759486
cg01238485	0.0100232	0.0086194	0.248063
cg01238502	0.00257854	0.00215298	0.234302
cg01238590	-0.00182023	0.00453653	0.689228
cg01238604	0.00451128	0.00364935	0.219716
cg01238639	-0.00164735	0.0072806	0.821526
cg01238669	0.00286369	0.00430037	0.507225
cg01238672	-0.00314066	0.00367245	0.394792
cg01238798	-0.0050679	0.00495586	0.309328
cg01238811	0.00209131	0.00225599	0.356489
cg01238858	0.00119104	0.00433668	0.784241
cg01238865	-0.00540965	0.00603809	0.372767
cg01238991	0.00167802	0.00687337	0.807702
cg01239044	-0.0198297	0.00850136	0.0219814
cg01239068	0.00219015	0.0079841	0.784493
cg01239112	-0.0147136	0.00873367	0.0956304
cg01239141	-0.00833622	0.00395927	0.0381308
cg01239154	0.000154501	0.00591167	0.97921
cg01239200	-0.00144325	0.00406018	0.723102
cg01239268	-0.00406419	0.00345171	0.24223
cg01239362	0.00178012	0.00118483	0.136608
cg01239367	0.00513045	0.00592278	0.38875
cg01239389	-0.00239867	0.0064894	0.712558
cg01239428	-0.000727678	0.00498913	0.884375
cg01239435	-0.0220172	0.0108768	0.0460128
cg01239499	7.19226e-05	0.00868047	0.993408
cg01239502	0.00629226	0.00948671	0.508911
cg01239651	0.0024699	0.00356201	0.489905
cg01239666	-0.016106	0.0152861	0.294967
cg01239725	0.000625975	0.00163051	0.701979
cg01239826	-0.0037468	0.00500971	0.456534
cg01239827	-0.000680324	0.00362857	0.851713
cg01239870	0.00205064	0.00463507	0.659284
cg01239922	-0.0254919	0.0150236	0.0933122
cg01239928	-0.0151534	0.0136893	0.271369
cg01239944	-0.00535611	0.00819791	0.515253
cg01240047	-0.00769815	0.00411795	0.0649293
cg01240049	0.00682461	0.00590835	0.251221
cg01240052	0.00574594	0.00545154	0.2948
cg01240056	0.00530111	0.00249019	0.0360979
cg01240072	0.00374623	0.00715495	0.601898
cg01240089	-0.00225727	0.00228795	0.32658
cg01240094	-0.000612133	0.00148538	0.681276
cg01240120	0.00869389	0.00581411	0.138453
cg01240152	-0.0233109	0.0123202	0.0618058
cg01240161	-0.000107185	0.00135647	0.9372
cg01240169	0.00487428	0.00376478	0.198847
cg01240229	0.00157775	0.00396657	0.69178
cg01240318	-0.00767585	0.00792626	0.335525
cg01240369	-0.00400752	0.00439659	0.364548
cg01240385	0.00530907	0.00464098	0.25578
cg01240412	0.00193028	0.00506375	0.703988
cg01240432	0.0171531	0.0121739	0.162397
cg01240433	0.00539511	0.00408495	0.190056
cg01240444	-0.00558554	0.00711519	0.434577
cg01240483	-0.00107061	0.0011864	0.369336
cg01240539	0.013599	0.013217	0.306378
cg01240566	-0.000384515	0.0073052	0.958143
cg01240583	0.00267344	0.00559345	0.633878
cg01240653	0.00116762	0.00375346	0.756485
cg01240662	-0.00603805	0.00497937	0.22856
cg01240724	0.00941915	0.0164557	0.568531
cg01240759	0.000681028	0.00128172	0.596537
cg01240772	0.00627382	0.00539239	0.247825
cg01240795	0.011503	0.0127808	0.37059
cg01240811	-0.0114253	0.0109287	0.298714
cg01240823	0.00497899	0.00524831	0.345409
cg01240973	0.00210004	0.00554226	0.705675
cg01241007	0.0233477	0.00946509	0.015596
cg01241043	-0.013455	0.011616	0.249905
cg01241062	-0.00118782	0.00370732	0.749435
cg01241065	0.00443361	0.00748137	0.554973
cg01241157	-0.000576872	0.00365219	0.87486
cg01241218	-0.00123449	0.00226668	0.587405
cg01241272	-0.00152123	0.00841249	0.856922
cg01241308	-0.00674109	0.00833038	0.420598
cg01241375	-0.00016645	0.00126096	0.895287
cg01241390	-0.00322281	0.00905728	0.722833
cg01241450	-0.00195273	0.00361519	0.590476
cg01241576	-0.00295559	0.00479747	0.539456
cg01241697	-0.00353274	0.00567253	0.535058
cg01241758	6.54013e-06	0.00116767	0.995544
cg01241773	0.0065824	0.0044565	0.143278
cg01241784	0.00394516	0.006166	0.523968
cg01241798	-0.00398897	0.00348786	0.255897
cg01241814	0.00151815	0.00396077	0.702435
cg01241836	-0.00112361	0.00316948	0.723815
cg01241890	0.0103597	0.00825824	0.213033
cg01241899	-0.00224288	0.00207602	0.282961
cg01241924	-0.00253919	0.00377182	0.502605
cg01241974	-0.0121101	0.0245162	0.622577
cg01241986	0.00168706	0.00170324	0.324677
cg01242052	0.00393675	0.00171414	0.0240418
cg01242060	-0.0182706	0.00593369	0.00277776
cg01242123	-0.00463222	0.00535541	0.389439
cg01242145	0.00315729	0.00322554	0.330373
cg01242189	-0.00224275	0.00129362	0.0865133
cg01242288	-0.00151813	0.00356454	0.671234
cg01242309	-0.00491213	0.0095721	0.609132
cg01242316	0.00036881	0.00446166	0.93431
cg01242348	0.00456742	0.00332224	0.172723
cg01242354	-0.00116585	0.00782133	0.881851
cg01242422	0.00299904	0.00336926	0.375857
cg01242426	-0.00536126	0.00436315	0.222476
cg01242451	0.031668	0.0173913	0.0720578
cg01242456	-0.0114543	0.0126228	0.366684
cg01242484	-0.00057944	0.00102379	0.572866
cg01242498	-0.00552884	0.00370157	0.138886
cg01242499	-0.00058488	0.00685401	0.932192
cg01242576	-0.0126091	0.00609736	0.0416129
cg01242619	0.0103521	0.00664336	0.122802
cg01242676	0.00325673	0.00662985	0.624506
cg01242677	-0.0145056	0.0244312	0.554231
cg01242698	0.0178719	0.0112622	0.116165
cg01242772	0.0036361	0.00664089	0.585415
cg01242805	-0.0023713	0.00358934	0.510582
cg01242833	0.000175706	0.00557888	0.974947
cg01242848	0.0197361	0.00768067	0.0118852
cg01242872	0.00498599	0.00610675	0.416461
cg01242903	0.00298611	0.00276498	0.283137
cg01242956	0.00304301	0.00622281	0.626066
cg01242976	0.00218683	0.00277127	0.432194
cg01242977	-0.000377875	0.00964613	0.968842
cg01242988	0.000586728	0.00316612	0.853414
cg01243014	-0.00279521	0.00550689	0.61303
cg01243068	0.00582944	0.00641417	0.365946
cg01243072	0.000109237	0.00194166	0.955264
cg01243079	0.00612478	0.00638618	0.340182
cg01243097	-0.00997927	0.00905355	0.273393
cg01243226	-0.00331187	0.00444343	0.458074
cg01243249	0.000421176	0.00543962	0.938461
cg01243251	0.00340216	0.00919884	0.712395
cg01243297	-0.000399673	0.00450379	0.929491
cg01243299	0.00246147	0.0105616	0.816264
cg01243312	0.00217181	0.00503575	0.667334
cg01243330	0.00491845	0.00499215	0.32724
cg01243361	-0.00266062	0.00428678	0.536448
cg01243465	-0.00195149	0.0042417	0.646612
cg01243513	-0.0015366	0.00520129	0.768372
cg01243529	-0.00112755	0.00369488	0.76097
cg01243544	0.000408975	0.00138476	0.768437
cg01243555	-0.000447727	0.00327424	0.89155
cg01243586	0.00628426	0.00736554	0.395893
cg01243653	0.00641695	0.00820037	0.436034
cg01243658	0.000806398	0.00442145	0.855706
cg01243677	0.000842396	0.00633008	0.894439
cg01243685	0.0164315	0.00637616	0.0116503
cg01243773	-0.00336116	0.0111986	0.764785
cg01243789	0.00591789	0.00472913	0.214154
cg01243790	0.00224561	0.00452711	0.62112
cg01243823	0.0132837	0.00489218	0.00798532
cg01243879	0.000679654	0.00427926	0.874175
cg01243892	0.000146237	0.00468137	0.975151
cg01243924	0.01194	0.00678301	0.0818755
cg01243950	-0.000788044	0.00590445	0.894133
cg01243968	-0.00302576	0.00423338	0.476685
cg01243992	0.00365465	0.00540844	0.501004
cg01244006	0.021186	0.00926882	0.0247009
cg01244015	0.0359173	0.0184392	0.054654
cg01244018	0.00489672	0.00557834	0.382465
cg01244034	-0.000441048	0.00137323	0.748848
cg01244043	-0.0146464	0.0119108	0.222132
cg01244074	0.00302779	0.00323242	0.351508
cg01244124	-0.00182344	0.00304507	0.550851
cg01244128	-0.00668475	0.00972208	0.493543
cg01244184	-0.00316759	0.00317215	0.320776
cg01244253	-0.00497451	0.00801242	0.536321
cg01244270	0.0216375	0.0124227	0.0850831
cg01244303	0.000643896	0.00181458	0.723564
cg01244312	0.00450805	0.00428592	0.295792
cg01244342	0.00286687	0.00747132	0.702124
cg01244346	0.0129646	0.0121245	0.287897
cg01244379	-0.000724356	0.00461148	0.875548
cg01244418	0.00943704	0.00491305	0.0580306
cg01244423	-0.00297755	0.00386601	0.443275
cg01244439	0.0190231	0.00874022	0.0322267
cg01244468	-0.00685712	0.00574666	0.236021
cg01244514	0.00331009	0.00660448	0.617505
cg01244520	0.00414531	0.00830087	0.61877
cg01244557	-0.010533	0.00766265	0.172788
cg01244601	0.0141535	0.0107388	0.190969
cg01244650	0.00435387	0.00376888	0.251164
cg01244651	0.00278524	0.00471248	0.556029
cg01244663	-0.00108844	0.0049953	0.828023
cg01244709	-0.00449702	0.00335178	0.183191
cg01244775	0.00907912	0.00498417	0.0719538
cg01244816	-0.000193808	0.00148697	0.8966
cg01244867	-0.0030872	0.00376396	0.414344
cg01244871	-0.00298787	0.00124495	0.0185276
cg01244877	-0.00134911	0.00461451	0.770706
cg01244934	-0.00676584	0.0165964	0.684518
cg01244939	-0.00050455	0.00782016	0.948705
cg01244944	-0.0035868	0.00411117	0.385362
cg01244946	-0.0288257	0.0155313	0.0668431
cg01244981	-0.00228494	0.00158897	0.154022
cg01245018	-0.00214337	0.00576385	0.710898
cg01245068	0.000994927	0.00189497	0.600893
cg01245102	-0.00369358	0.0047314	0.437126
cg01245129	0.00297599	0.00221824	0.183217
cg01245135	-0.00049129	0.00212546	0.817745
cg01245155	0.00730539	0.00521202	0.16458
cg01245191	-0.00678718	0.00562775	0.231079
cg01245222	0.00135014	0.00697352	0.846933
cg01245223	0.000203847	0.0029696	0.94543
cg01245224	0.00217029	0.0118911	0.855603
cg01245268	0.00741124	0.00647458	0.255487
cg01245269	0.000795655	0.00661832	0.904586
cg01245284	0.000218473	0.00105244	0.836037
cg01245301	0.00999106	0.00594553	0.0964605
cg01245316	-0.00253358	0.00526708	0.631708
cg01245347	0.0136823	0.00681989	0.0479367
cg01245356	0.00421807	0.0023046	0.070632
cg01245393	0.0134809	0.00810476	0.0998454
cg01245423	0.00517973	0.00363419	0.157655
cg01245433	-0.00223966	0.00396222	0.573357
cg01245530	-0.0025143	0.00370208	0.49884
cg01245531	-0.0113857	0.00888227	0.203304
cg01245561	0.00596281	0.00424063	0.163252
cg01245567	0.00350774	0.00486398	0.47274
cg01245595	-0.00067133	0.00142247	0.638145
cg01245604	0.0254466	0.0661523	0.701422
cg01245656	0.00304741	0.00149852	0.0450372
cg01245667	0.00216855	0.00670398	0.747113
cg01245721	-0.00929858	0.00867625	0.286806
cg01245722	-0.00941035	0.00653921	0.15372
cg01245766	-0.00599169	0.00744581	0.423183
cg01245776	0.00842081	0.00782474	0.284823
cg01245787	0.000467638	0.00128165	0.716093
cg01245790	0.00224437	0.00781919	0.774769
cg01245802	0.013874	0.00905164	0.128964
cg01245817	-0.00486681	0.00491449	0.324775
cg01245856	-0.00724476	0.00672377	0.284242
cg01245860	-0.00200989	0.00393682	0.61097
cg01245863	0.0149924	0.0111127	0.180797
cg01245880	-0.00295537	0.00633256	0.641885
cg01245965	-0.0155068	0.00766807	0.0462211
cg01245966	-0.000915789	0.00148007	0.537701
cg01245988	-0.0218657	0.0138476	0.117959
cg01246105	0.00498531	0.00384192	0.197852
cg01246178	0.0174118	0.0139711	0.216012
cg01246254	0.000922398	0.00272159	0.735488
cg01246266	0.0115302	0.00884738	0.195934
cg01246294	0.000800959	0.00113971	0.484075
cg01246390	0.00202018	0.00945821	0.831367
cg01246398	0.0141095	0.0101388	0.167581
cg01246405	0.00365688	0.0026182	0.166052
cg01246421	-0.00266692	0.00146544	0.0722169
cg01246431	-0.00075314	0.00333854	0.822049
cg01246434	0.00948879	0.00950548	0.32093
cg01246435	-0.0210408	0.0108975	0.0567647
cg01246444	0.0098312	0.00877013	0.265378
cg01246520	0.00531172	0.0039023	0.176973
cg01246566	-0.00190176	0.0106879	0.859187
cg01246599	-0.00224988	0.00746229	0.763753
cg01246617	0.00356338	0.00340186	0.297779
cg01246622	0.00427212	0.006423	0.507728
cg01246632	-0.00497976	0.00329148	0.133923
cg01246639	0.00458691	0.00492971	0.354706
cg01246642	0.00105242	0.00355541	0.767932
cg01246649	-0.00115349	0.00575558	0.841626
cg01246664	0.0109837	0.00434582	0.0132975
cg01246665	-0.00473089	0.00925501	0.610527
cg01246676	0.000764257	0.00388051	0.844328
cg01246685	-0.0169856	0.00696609	0.0167885
cg01246716	0.00291269	0.00424121	0.494061
cg01246769	0.000305726	0.0038432	0.936778
cg01246802	-0.00212038	0.00595707	0.722745
cg01246836	-0.00415827	0.00451996	0.360128
cg01246855	-0.00489546	0.00509285	0.339094
cg01246881	0.00476328	0.00820164	0.562896
cg01246919	-0.000734574	0.0019186	0.70275
cg01246961	0.00955674	0.00571435	0.0980359
cg01246982	0.000761788	0.00591733	0.897862
cg01247127	0.00343755	0.00616949	0.578832
cg01247188	-0.00541631	0.00506861	0.288206
cg01247223	-0.02708	0.0160604	0.0953525
cg01247273	-0.00427514	0.00317386	0.181483
cg01247275	-0.00773044	0.00946419	0.416268
cg01247283	0.00531211	0.00458402	0.249695
cg01247301	-0.00544968	0.00805392	0.500424
cg01247321	-0.00802844	0.00480661	0.0984557
cg01247426	4.17837e-05	0.00202608	0.983594
cg01247454	7.19913e-05	0.0109912	0.994789
cg01247459	0.00141379	0.00703645	0.841227
cg01247464	0.00103364	0.00616613	0.867262
cg01247490	-0.0104049	0.011559	0.370523
cg01247519	0.00174873	0.00342293	0.610725
cg01247522	0.000914286	0.00223027	0.682855
cg01247535	-0.00664824	0.00813085	0.415787
cg01247560	-0.00741871	0.0182305	0.685052
cg01247575	0.00335353	0.00768483	0.663639
cg01247628	0.00151941	0.00190933	0.428324
cg01247671	-0.0065047	0.00783362	0.40861
cg01247683	-0.00321519	0.00535073	0.549476
cg01247690	0.000245807	0.00753767	0.97406
cg01247693	-0.00260513	0.00350533	0.459368
cg01247747	0.00649538	0.00360344	0.0749216
cg01247788	-0.00826739	0.0111947	0.462194
cg01247836	-0.00214113	0.00604024	0.723839
cg01247837	0.00946353	0.00655147	0.152193
cg01247852	0.00357831	0.00655528	0.586555
cg01247856	-0.000472443	0.00363157	0.896793
cg01247891	-0.00174063	0.00132229	0.191504
cg01247919	-0.00251359	0.00151917	0.101614
cg01247944	-0.00967579	0.0120437	0.423937
cg01247948	0.0257266	0.0157312	0.10558
cg01247970	-0.00299893	0.0056631	0.597768
cg01247987	0.00828897	0.00427611	0.0558125
cg01248010	-0.000753041	0.0015758	0.633935
cg01248078	0.00342316	0.0028393	0.231227
cg01248080	-4.34649e-05	0.0031449	0.989005
cg01248108	-0.00121858	0.00541299	0.822413
cg01248179	0.00563295	0.00592409	0.344312
cg01248273	-0.00972577	0.00702364	0.169679
cg01248300	-0.0126298	0.00762712	0.101345
cg01248315	-0.0212128	0.01545	0.173283
cg01248347	0.00349763	0.00358953	0.33256
cg01248361	0.0113558	0.00636425	0.0778604
cg01248385	-0.0097982	0.0196272	0.618887
cg01248421	-0.00194994	0.0020234	0.337869
cg01248426	0.00387543	0.0049566	0.436412
cg01248445	-0.00870612	0.011882	0.465703
cg01248460	-0.00431899	0.00285112	0.133438
cg01248488	0.00451314	0.00384545	0.243746
cg01248520	0.0135124	0.00696447	0.0555949
cg01248567	-0.00317213	0.00650107	0.62682
cg01248598	0.00774621	0.00858362	0.369314
cg01248599	0.00107503	0.00515149	0.835184
cg01248645	0.00242573	0.0039468	0.540419
cg01248745	-0.0206486	0.0123421	0.0979173
cg01248777	-0.00826605	0.0115472	0.476003
cg01248801	0.00454159	0.00390462	0.247956
cg01248810	0.0103076	0.0109812	0.350504
cg01248855	-0.0379892	0.024752	0.128463
cg01248866	9.42793e-05	0.00165516	0.954707
cg01248878	0.00873152	0.00562992	0.124552
cg01248928	-0.0127374	0.0104178	0.224763
cg01248932	0.00220318	0.00320442	0.493569
cg01249004	-0.00587398	0.00405734	0.151283
cg01249016	-0.000219487	0.00447942	0.961032
cg01249024	0.0177335	0.0111428	0.115128
cg01249047	-0.00198502	0.0047186	0.675026
cg01249054	4.64118e-05	0.00208794	0.982317
cg01249071	0.0114156	0.0115825	0.327066
cg01249134	0.00388909	0.00818439	0.635847
cg01249165	0.00237097	0.00394735	0.549635
cg01249180	-0.00113538	0.00325444	0.72803
cg01249187	0.00739039	0.0055913	0.189711
cg01249202	-0.00283378	0.00343835	0.412098
cg01249219	-0.00480526	0.00613279	0.435441
cg01249229	0.00217003	0.00358355	0.546387
cg01249300	0.00453431	0.0064627	0.484793
cg01249316	-0.00467734	0.0037253	0.212636
cg01249337	0.000311803	0.00807867	0.969301
cg01249360	-0.0127277	0.00491023	0.0111884
cg01249384	0.00258026	0.00294268	0.38299
cg01249395	-0.00062598	0.00695663	0.928507
cg01249407	-0.00415239	0.00357433	0.248524
cg01249429	-0.0151721	0.00688249	0.0301315
cg01249443	0.000840521	0.00152448	0.582808
cg01249479	-0.0058634	0.00697711	0.403001
cg01249480	-0.00259466	0.00541728	0.633168
cg01249522	0.00150695	0.0062419	0.809793
cg01249533	0.00325494	0.00493533	0.511305
cg01249544	0.00523107	0.00472252	0.271051
cg01249550	0.00235451	0.00143591	0.104673
cg01249577	-0.00131744	0.00331303	0.691859
cg01249606	-0.00363942	0.00342232	0.290527
cg01249659	-0.00319821	0.00860055	0.710901
cg01249670	0.011199	0.010381	0.283662
cg01249674	-0.00372819	0.00444158	0.403554
cg01249726	0.00393743	0.00450005	0.383997
cg01249778	0.01779	0.0111149	0.113103
cg01249800	-0.00503009	0.00740471	0.498745
cg01249823	-0.00531699	0.00246578	0.0338188
cg01249860	-0.00218846	0.00402635	0.588152
cg01249910	-0.00296487	0.00195139	0.132297
cg01249997	0.00776781	0.00622208	0.215224
cg01250001	-0.0029643	0.00604153	0.624907
cg01250006	0.00276313	0.00828163	0.73945
cg01250020	-0.00386516	0.00805958	0.632734
cg01250046	0.000357475	0.00153053	0.815873
cg01250138	-0.00193719	0.00324195	0.5517
cg01250141	-0.00387383	0.00971906	0.691178
cg01250175	-0.00266071	0.00132209	0.0472593
cg01250195	-0.00326926	0.00553021	0.555944
cg01250204	-0.0107378	0.00869387	0.220119
cg01250212	0.00999051	0.0105195	0.34489
cg01250251	0.00422184	0.00475595	0.377152
cg01250280	-0.00158503	0.0073	0.828618
cg01250320	0.000777217	0.00118853	0.514881
cg01250398	-0.00352299	0.00460645	0.446463
cg01250407	0.0022908	0.00239734	0.341943
cg01250446	0.00378298	0.00871317	0.665242
cg01250454	-0.00035869	0.00409103	0.930335
cg01250490	0.0087838	0.00866661	0.313621
cg01250558	-0.00203096	0.00264229	0.444191
cg01250563	-0.000718043	0.00973185	0.941353
cg01250603	-0.00405901	0.00859061	0.637758
cg01250643	0.0183269	0.0109384	0.0974348
cg01250678	0.00853433	0.0108632	0.434227
cg01250699	0.00316222	0.00237982	0.187401
cg01250801	-0.00169443	0.00891372	0.84968
cg01250832	0.0142742	0.00864481	0.102306
cg01250842	-0.0515779	0.0171574	0.00345712
cg01250845	0.00493924	0.00926527	0.595329
cg01250864	0.00310409	0.00634216	0.625764
cg01250888	-0.00422844	0.0038003	0.268919
cg01250916	0.00071032	0.00142156	0.618564
cg01250938	-0.00461351	0.00426921	0.282841
cg01250954	0.00136375	0.00709999	0.848129
cg01250960	-0.00367203	0.002375	0.125706
cg01250961	0.00174602	0.00195693	0.374733
cg01250973	0.0228109	0.0180505	0.209705
cg01251118	-0.00349274	0.00300232	0.24787
cg01251131	-0.00101124	0.003282	0.75873
cg01251150	-0.000247025	0.00206214	0.904925
cg01251255	-0.000661733	0.00147124	0.653988
cg01251287	0.00755204	0.00629718	0.233678
cg01251290	0.00461258	0.00464953	0.323923
cg01251360	0.00832979	0.00829856	0.318276
cg01251414	-0.00195228	0.00464595	0.675368
cg01251434	-0.00464109	0.0054769	0.399101
cg01251444	0.00313619	0.00176436	0.0789761
cg01251476	-0.00224239	0.0068185	0.743046
cg01251503	-0.00771836	0.00635803	0.22805
cg01251548	0.00676716	0.00647177	0.298622
cg01251557	-0.00261321	0.00130726	0.0487295
cg01251566	-0.00515187	0.00627363	0.41378
cg01251591	0.000469107	0.0042004	0.911333
cg01251603	-0.0148071	0.0124683	0.238232
cg01251620	-0.000265284	0.00687934	0.969328
cg01251629	-0.00330145	0.00582606	0.572398
cg01251633	-0.00210358	0.00181732	0.250231
cg01251646	-0.00443774	0.00508608	0.385323
cg01251686	-0.0140678	0.013715	0.307862
cg01251710	0.00374664	0.00555934	0.502139
cg01251714	0.000624203	0.00206449	0.763105
cg01251757	-0.00744916	0.00748861	0.322625
cg01251763	-0.000519496	0.00317995	0.870609
cg01251784	0.000930025	0.00707623	0.895739
cg01251835	-0.00359556	0.00794894	0.652156
cg01251849	0.000772781	0.00317158	0.808069
cg01251854	-0.0113094	0.0141951	0.427786
cg01251861	-0.01241	0.00764148	0.107988
cg01251867	-0.00269997	0.00463009	0.56131
cg01251971	-0.00832652	0.00453013	0.0694709
cg01252023	-0.0144973	0.00847082	0.0905627
cg01252104	-0.00943934	0.009647	0.330553
cg01252136	0.00846088	0.0096072	0.380917
cg01252196	0.003535	0.00566129	0.533988
cg01252219	0.0163067	0.00997712	0.105786
cg01252224	-2.92373e-05	0.00101186	0.977015
cg01252235	-0.00961588	0.0110646	0.387202
cg01252295	-0.0165551	0.015169	0.278118
cg01252398	0.00730705	0.00347483	0.0383676
cg01252455	-0.00518865	0.00478879	0.28158
cg01252458	-0.00128087	0.00549341	0.816181
cg01252491	-0.00204562	0.0035669	0.567785
cg01252496	-0.00472409	0.00567508	0.407447
cg01252513	-0.00543041	0.00496718	0.277298
cg01252517	-0.000781297	0.00762358	0.918608
cg01252585	-0.00636821	0.0108606	0.559152
cg01252586	0.000968474	0.00117056	0.410295
cg01252633	0.00712604	0.00991662	0.474315
cg01252659	-0.00158092	0.00164767	0.339972
cg01252668	0.00564179	0.0052882	0.288985
cg01252672	-0.000653581	0.00237901	0.784176
cg01252713	-0.00188427	0.00510571	0.712986
cg01252726	0.0050448	0.00398315	0.208702
cg01252741	-0.0126152	0.00738681	0.0912401
cg01252760	0.00446416	0.00340891	0.193794
cg01252949	0.0048161	0.00315703	0.130757
cg01252973	0.00382548	0.00272177	0.16343
cg01252998	-0.00235269	0.00845877	0.781567
cg01253027	0.0035028	0.00553451	0.528459
cg01253087	-0.00252188	0.00471692	0.594259
cg01253107	-0.000965785	0.00128295	0.453611
cg01253143	0.0115516	0.00817822	0.161375
cg01253149	-0.000227065	0.00204976	0.912049
cg01253160	0.0218591	0.0118466	0.0684134
cg01253169	0.0130927	0.0105922	0.219758
cg01253184	0.00498359	0.00439938	0.260413
cg01253202	0.00699223	0.00494622	0.161033
cg01253289	0.0214098	0.0161226	0.187673
cg01253321	-2.32903e-05	0.00261691	0.992919
cg01253327	-0.00234695	0.00912749	0.797686
cg01253386	-0.00286904	0.00527213	0.587702
cg01253508	-0.00409802	0.00459321	0.374751
cg01253534	0.00238956	0.00607413	0.694987
cg01253545	0.00635169	0.00300046	0.037123
cg01253612	-0.0174625	0.00690924	0.0132976
cg01253676	-0.00347884	0.00869434	0.690044
cg01253753	-0.00403226	0.00840708	0.632696
cg01253805	-0.00202411	0.00384195	0.599643
cg01253818	0.00358356	0.00960682	0.710039
cg01253826	-0.00101284	0.00165495	0.542129
cg01253880	-0.00328426	0.00404587	0.419147
cg01254034	0.00148206	0.00422284	0.726464
cg01254170	-0.0225819	0.0150286	0.136565
cg01254196	0.0164824	0.00628043	0.0102511
cg01254234	-0.000624407	0.00186827	0.73902
cg01254260	0.00344451	0.00526317	0.514545
cg01254273	0.00138052	0.00555455	0.804303
cg01254282	0.00771718	0.00507885	0.132269
cg01254322	-0.00286441	0.00603913	0.636468
cg01254425	0.033631	0.0143849	0.0216852
cg01254459	-0.00135264	0.00109466	0.219907
cg01254496	0.00214994	0.0037266	0.565486
cg01254505	0.0087237	0.0117335	0.459189
cg01254555	0.000960273	0.0019429	0.622377
cg01254559	-0.00322894	0.00365677	0.379667
cg01254575	0.000682684	0.00139922	0.626845
cg01254633	0.000700542	0.00637283	0.912721
cg01254644	-0.0179835	0.0126585	0.158988
cg01254696	-0.00151581	0.00126116	0.232657
cg01254707	0.00657272	0.00675249	0.333064
cg01254719	0.00252664	0.00273643	0.358387
cg01254739	0.000508908	0.0019683	0.796591
cg01254759	0.00289826	0.00488756	0.554729
cg01254857	0.00198395	0.00839976	0.81384
cg01254890	0.00500166	0.00316398	0.117549
cg01254897	0.000309804	0.00606815	0.959399
cg01254903	0.00269695	0.00349738	0.442716
cg01254948	0.00284874	0.00181513	0.120175
cg01254974	0.00311603	0.00442944	0.483634
cg01254991	0.00810432	0.00728934	0.269285
cg01255021	0.00408877	0.0101108	0.686914
cg01255059	0.00814332	0.0039703	0.0432692
cg01255060	8.58802e-05	0.00213751	0.968043
cg01255193	-0.0277781	0.016194	0.0898439
cg01255290	-0.00377509	0.00522688	0.47208
cg01255315	-0.00178465	0.00468919	0.704437
cg01255329	-0.00733486	0.00346198	0.0369676
cg01255337	0.00105296	0.00308263	0.733492
cg01255349	-0.000245882	0.0016032	0.878462
cg01255414	-0.000134417	0.00170278	0.937262
cg01255417	0.00510655	0.00500654	0.310568
cg01255433	-0.00419397	0.00565305	0.460149
cg01255465	-0.000784596	0.00426363	0.854426
cg01255486	-0.0142218	0.0111472	0.205415
cg01255504	-0.00102486	0.00389639	0.793151
cg01255509	-0.00969442	0.00521817	0.0665771
cg01255513	0.00515459	0.00761841	0.500457
cg01255527	-0.009186	0.0128734	0.477405
cg01255591	-0.0147858	0.0073011	0.0459174
cg01255646	-0.00174327	0.00436279	0.690448
cg01255747	0.000147644	0.00228975	0.948736
cg01255782	0.00856092	0.00501305	0.0912535
cg01255850	0.00701298	0.00702068	0.320611
cg01255890	0.00842609	0.00602689	0.165642
cg01255894	0.0377506	0.0123468	0.00296482
cg01255913	0.00112951	0.00974108	0.907957
cg01255962	-0.00101719	0.00558388	0.855877
cg01256026	-0.0105425	0.0101155	0.300201
cg01256139	-0.00537968	0.0102295	0.600298
cg01256165	0.00798414	0.0111566	0.47613
cg01256213	-0.00633063	0.00446491	0.159803
cg01256227	0.00427498	0.0119386	0.721151
cg01256232	-0.00156587	0.0064946	0.810043
cg01256256	-0.0108346	0.00782373	0.169642
cg01256260	0.00558882	0.00569506	0.329144
cg01256264	0.0151731	0.0105161	0.152655
cg01256270	-0.00036353	0.00554868	0.947913
cg01256278	0.00582201	0.00585365	0.322692
cg01256320	0.00466005	0.0117653	0.693013
cg01256349	-0.00220643	0.00412399	0.594
cg01256365	-0.000628355	0.00301947	0.835636
cg01256391	0.000429582	0.00331654	0.897239
cg01256417	0.00132495	0.00438678	0.763349
cg01256440	-0.00550676	0.00519838	0.292386
cg01256444	-0.0101643	0.0167314	0.545102
cg01256499	-0.000957961	0.00478698	0.841855
cg01256521	-0.00393658	0.00627764	0.532249
cg01256522	0.000868916	0.00277474	0.754915
cg01256539	-0.00653634	0.00780031	0.40435
cg01256563	-3.12701e-05	0.0096295	0.997416
cg01256634	0.00498496	0.00585027	0.396504
cg01256663	-0.000876005	0.00406552	0.829904
cg01256665	0.0187925	0.0244951	0.445043
cg01256674	-0.00129608	0.0014727	0.381243
cg01256681	0.00343232	0.00295386	0.248422
cg01256846	-0.00257845	0.0062048	0.678757
cg01256850	0.00403191	0.00398118	0.313992
cg01256865	0.000506376	0.00129859	0.697531
cg01256877	0.0169918	0.00765391	0.0290178
cg01256882	0.00476009	0.00458003	0.301539
cg01256914	-0.0096203	0.00477667	0.0470969
cg01256987	0.000549628	0.00652975	0.933112
cg01256999	-0.0013672	0.0166359	0.934689
cg01257083	0.0157029	0.00873415	0.0756664
cg01257087	0.00704118	0.00705862	0.321274
cg01257145	-0.000242015	0.00509427	0.962218
cg01257178	-0.00202312	0.00460003	0.661169
cg01257185	0.0161946	0.0107577	0.135844
cg01257194	0.0012081	0.00776991	0.8768
cg01257202	0.00205169	0.00368213	0.578821
cg01257237	-0.00696416	0.00657636	0.292545
cg01257281	-0.0104031	0.00666029	0.121928
cg01257286	0.00960449	0.00439583	0.0315838
cg01257309	0.0039705	0.00413426	0.339521
cg01257345	-0.00106568	0.00480705	0.825074
cg01257383	0.00760917	0.0062367	0.225738
cg01257422	0.0120324	0.00984633	0.225002
cg01257529	-0.00412555	0.0049942	0.411025
cg01257601	-0.00150924	0.00334603	0.653074
cg01257654	0.00276094	0.00377383	0.466378
cg01257664	-0.00414427	0.00490767	0.400736
cg01257667	-0.0111771	0.0080422	0.168135
cg01257685	-0.00120562	0.00179243	0.502971
cg01257775	0.0148137	0.00988252	0.1375
cg01257799	-0.0062729	0.00615397	0.310875
cg01257828	-0.0015721	0.00144721	0.280347
cg01257834	0.0077119	0.00898155	0.3929
cg01257837	0.0073068	0.0141778	0.607601
cg01257889	0.00278068	0.00309119	0.370843
cg01257890	0.005215	0.00774727	0.502642
cg01257910	-0.00300306	0.0077796	0.700426
cg01257933	-0.00516753	0.00537708	0.339201
cg01257937	0.00598037	0.00943104	0.527669
cg01257975	-0.00113927	0.0112689	0.919705
cg01258001	0.00507345	0.0056379	0.370667
cg01258012	0.00362234	0.00427017	0.398605
cg01258031	0.00275934	0.00459159	0.549433
cg01258039	-0.000779141	0.00379791	0.837934
cg01258042	-0.00132278	0.00345766	0.702975
cg01258050	-0.00689518	0.00885975	0.438528
cg01258061	0.00149603	0.00174171	0.392734
cg01258108	0.00325202	0.0037781	0.391738
cg01258169	0.0022455	0.0044493	0.615056
cg01258194	0.000397608	0.00536203	0.941059
cg01258200	0.00552479	0.00249543	0.0294465
cg01258201	0.00701951	0.00693235	0.314072
cg01258484	-0.00122304	0.00228376	0.593644
cg01258488	0.00923272	0.00578904	0.114369
cg01258499	0.000930062	0.00210295	0.659394
cg01258522	0.0042385	0.00410349	0.304513
cg01258587	-0.00143971	0.0013083	0.274173
cg01258634	0.00572286	0.00537966	0.290365
cg01258653	-0.00106033	0.00242964	0.663617
cg01258703	0.000269632	0.00386402	0.944529
cg01258751	-0.000568141	0.00279349	0.839313
cg01258771	0.00371232	0.00611885	0.545629
cg01258786	0.0165788	0.00947163	0.0835817
cg01258789	-0.00358298	0.00262852	0.176363
cg01258793	0.00174702	0.0061219	0.776037
cg01258929	0.0284032	0.0121696	0.0219035
cg01258940	0.00870335	0.0119477	0.468294
cg01258949	-0.00139315	0.00949673	0.88371
cg01258983	-0.000792659	0.00546367	0.884985
cg01258997	0.00488494	0.00688296	0.479779
cg01259029	0.00160959	0.00212027	0.449817
cg01259036	0.000354204	0.00385236	0.926953
cg01259089	-0.000750593	0.00373247	0.841091
cg01259101	-0.000205664	0.00148693	0.890311
cg01259104	-0.000518826	0.00262384	0.843714
cg01259118	0.00246228	0.00502384	0.625284
cg01259126	-0.0128511	0.0110822	0.249378
cg01259132	-0.00394467	0.00158659	0.0148203
cg01259145	0.00184767	0.00371664	0.620349
cg01259156	-0.00835004	0.00723492	0.251607
cg01259220	0.00467112	0.00314841	0.141518
cg01259245	-0.00713856	0.00862364	0.410055
cg01259258	-0.00824464	0.00346195	0.0194228
cg01259329	-0.00146131	0.00404683	0.7189
cg01259359	0.00134806	0.00235264	0.568124
cg01259360	0.00389014	0.00230845	0.0955392
cg01259362	-0.00664645	0.00581399	0.256099
cg01259378	-0.00183649	0.00479812	0.702838
cg01259403	-0.0116684	0.00685643	0.0923597
cg01259423	-0.0159402	0.0132527	0.232322
cg01259486	-0.00994152	0.0142731	0.487958
cg01259515	0.000780727	0.00112657	0.490147
cg01259521	0.000891667	0.00532303	0.867356
cg01259524	0.00199425	0.00578987	0.731349
cg01259527	-0.00596083	0.00713721	0.405906
cg01259535	-0.00182528	0.00224165	0.417722
cg01259589	-0.0045903	0.00367733	0.215282
cg01259619	-0.00264133	0.00141627	0.0655545
cg01259637	-0.00512977	0.00527504	0.333518
cg01259702	0.000146817	0.00264331	0.955833
cg01259775	0.00350835	0.00716079	0.62541
cg01259782	0.00324453	0.0104458	0.756842
cg01259871	-0.0108996	0.0136669	0.427323
cg01259891	0.00360177	0.00436697	0.411755
cg01260010	0.00063101	0.00365921	0.863489
cg01260056	-0.00503953	0.00701333	0.474335
cg01260070	0.00348083	0.00607257	0.567984
cg01260075	0.00298407	0.00491502	0.545344
cg01260085	0.00250027	0.00116035	0.0339448
cg01260103	-0.00186574	0.00151006	0.219957
cg01260106	0.000128517	0.0017333	0.941065
cg01260138	-0.00729743	0.00773681	0.348186
cg01260146	0.00477663	0.00309069	0.125858
cg01260170	0.00552707	0.00485101	0.257679
cg01260219	-0.0232401	0.00928741	0.014208
cg01260299	0.00130341	0.00252959	0.607674
cg01260308	0.0060706	0.00507274	0.234671
cg01260312	0.00221115	0.00615799	0.720413
cg01260325	-0.0162495	0.0108723	0.138644
cg01260366	-0.00352242	0.00594132	0.554807
cg01260435	-0.00428099	0.00408518	0.297573
cg01260502	-0.00993813	0.00537076	0.0676482
cg01260541	-0.000278996	0.00589778	0.962378
cg01260544	-0.000196099	0.0045988	0.966085
cg01260575	0.002242	0.00395385	0.572145
cg01260603	0.00614334	0.00490548	0.213802
cg01260615	-0.00313907	0.0100055	0.754473
cg01260651	-0.00661278	0.00878683	0.453734
cg01260688	0.00337515	0.00359893	0.350933
cg01260710	0.00466155	0.00343631	0.178432
cg01260768	-0.00754733	0.00555604	0.177849
cg01260810	-0.00658082	0.0199584	0.742399
cg01260820	-0.00658108	0.0123112	0.594317
cg01260895	-0.00341512	0.0066022	0.60628
cg01260909	0.00999336	0.00720261	0.168844
cg01260914	0.00423703	0.00406665	0.300347
cg01260933	0.00412844	0.00360073	0.254709
cg01261013	-0.00818498	0.00452449	0.0738989
cg01261044	0.000318946	0.00132719	0.810651
cg01261075	-0.000776447	0.00181853	0.670461
cg01261086	0.00728572	0.00483668	0.1356
cg01261160	-0.000904034	0.00429733	0.83387
cg01261194	0.00864085	0.00788645	0.276252
cg01261206	-0.00353383	0.0054508	0.51849
cg01261207	0.00398273	0.00336494	0.239797
cg01261252	-0.00162849	0.00479837	0.735139
cg01261464	-9.28664e-06	0.00240056	0.996922
cg01261488	0.00111281	0.00378413	0.769403
cg01261503	-0.00656468	0.00259588	0.013246
cg01261535	-0.00272015	0.00174059	0.121736
cg01261658	0.00744776	0.00871004	0.394857
cg01261729	0.0083666	0.004413	0.0612931
cg01261755	-0.00191473	0.00393735	0.627978
cg01261770	0.00223202	0.00394124	0.572632
cg01261775	0.00414569	0.00473801	0.383991
cg01261797	-0.00274908	0.00788391	0.728161
cg01261821	-0.00271582	0.00573917	0.63725
cg01261932	-0.00185325	0.00340837	0.588014
cg01261939	-0.000519095	0.00287	0.856891
cg01261948	-0.0126147	0.00912699	0.170469
cg01261954	0.0101988	0.00748087	0.176302
cg01261981	-0.0164655	0.0100936	0.106446
cg01262010	-0.00302665	0.00599915	0.615177
cg01262023	0.00485564	0.00381616	0.206626
cg01262036	0.00383154	0.00605557	0.528569
cg01262045	0.0024252	0.0160155	0.879988
cg01262068	-0.00102388	0.00454117	0.822146
cg01262133	0.00821693	0.00660744	0.216992
cg01262208	-0.000827576	0.00715434	0.908177
cg01262217	0.011555	0.00788932	0.146624
cg01262221	-0.00433813	0.00524247	0.410219
cg01262223	-0.00575636	0.00792189	0.469397
cg01262246	0.000959193	0.00192448	0.619448
cg01262262	0.00161831	0.00135651	0.236115
cg01262290	-0.00122175	0.00908566	0.893341
cg01262337	-0.000316164	0.0027727	0.909479
cg01262464	-0.000889885	0.00696866	0.898683
cg01262530	-0.00073977	0.00467512	0.874638
cg01262564	-0.0164611	0.00677043	0.017095
cg01262566	0.0110221	0.00909441	0.228808
cg01262626	-0.00413228	0.00879513	0.639647
cg01262630	0.00387783	0.0113396	0.733197
cg01262667	0.00319593	0.0139905	0.819843
cg01262680	-0.00485673	0.0063188	0.444202
cg01262836	-0.000330227	0.00138575	0.812208
cg01262865	0.0145251	0.00994059	0.147565
cg01262913	0.00171606	0.00146355	0.244182
cg01262938	-0.00721418	0.00476607	0.133738
cg01262948	-0.00113081	0.00128486	0.381229
cg01262952	0.0146743	0.0111351	0.191017
cg01263075	0.00259621	0.00187894	0.170588
cg01263077	0.00413337	0.00167221	0.0153907
cg01263165	-5.79759e-05	0.00799856	0.994233
cg01263169	-0.000270255	0.00192111	0.88845
cg01263189	0.00223775	0.00420943	0.596355
cg01263386	-0.0177216	0.0145459	0.226396
cg01263407	-0.00829712	0.00591811	0.164477
cg01263474	-0.00625371	0.00267244	0.0215685
cg01263479	0.00116531	0.00158983	0.465544
cg01263482	0.0098747	0.00607813	0.10786
cg01263526	-0.00839259	0.00917647	0.362942
cg01263532	0.00541575	0.00478044	0.26037
cg01263537	-0.0246984	0.0157778	0.121121
cg01263541	-0.011647	0.0121508	0.340448
cg01263574	-0.0125938	0.00896902	0.163835
cg01263575	-0.0135191	0.0112121	0.231177
cg01263577	0.00338861	0.00386228	0.382707
cg01263624	-0.000794487	0.00362579	0.827069
cg01263631	-0.00544072	0.0110922	0.625015
cg01263682	-0.00141279	0.00642886	0.826575
cg01263691	0.000147161	0.00124772	0.906383
cg01263712	-0.000183512	0.00175895	0.917148
cg01263739	-0.0107818	0.00529224	0.0446611
cg01263833	-0.00377618	0.0105713	0.721799
cg01263843	0.00246198	0.00356984	0.492242
cg01263850	-0.00148275	0.00215282	0.492814
cg01263854	0.000793547	0.00144177	0.583457
cg01263861	0.00395402	0.00588995	0.503798
cg01263866	0.0110735	0.0079334	0.166323
cg01263877	-0.0131966	0.00469645	0.00612019
cg01263999	0.00899282	0.00896359	0.318517
cg01264087	-0.00568836	0.00404388	0.163091
cg01264106	-0.00128113	0.00234137	0.585661
cg01264111	-0.000132964	0.00139684	0.924383
cg01264131	0.00723538	0.0060638	0.236032
cg01264197	0.0113618	0.00618804	0.0697602
cg01264297	-0.0013866	0.0014036	0.325946
cg01264332	-0.0119881	0.014489	0.410279
cg01264363	0.00289918	0.00790926	0.714841
cg01264365	-0.0154395	0.00984714	0.120531
cg01264399	-0.00354796	0.00378989	0.35178
cg01264438	0.000219564	0.00694008	0.974834
cg01264444	-0.00790766	0.00395675	0.0487819
cg01264639	0.0231226	0.00979013	0.020417
cg01264651	-4.81121e-05	0.00183795	0.979176
cg01264675	0.00134137	0.00489778	0.784832
cg01264703	-0.00279499	0.00401763	0.488483
cg01264705	0.000676916	0.00422797	0.87317
cg01264729	0.00397181	0.00451389	0.381333
cg01264747	-0.000454471	0.00141823	0.749396
cg01264751	-0.00507761	0.00568022	0.373836
cg01264765	-0.0110454	0.00697687	0.117016
cg01264780	0.0174944	0.0127502	0.173563
cg01264826	-0.00031587	0.0012073	0.794222
cg01264919	-0.00517255	0.011631	0.657627
cg01264936	0.00502289	0.00846195	0.55433
cg01264963	-0.00352193	0.00939597	0.708696
cg01264984	0.0030615	0.00348115	0.381579
cg01265025	-0.00711412	0.00562346	0.209221
cg01265031	0.00290151	0.0071965	0.687803
cg01265068	0.00477462	0.00394546	0.229497
cg01265084	-0.00532212	0.00359656	0.142544
cg01265089	-0.00846668	0.00530199	0.113917
cg01265189	-0.000674108	0.00366251	0.854398
cg01265228	0.00410575	0.00703792	0.561149
cg01265281	-0.0156734	0.0159988	0.329972
cg01265335	-0.00196013	0.0046669	0.675515
cg01265383	-0.00527241	0.00545751	0.33668
cg01265431	0.00106375	0.00437106	0.808299
cg01265507	0.00102903	0.00338275	0.761701
cg01265531	-0.00016242	0.00185391	0.930389
cg01265555	0.00499092	0.00339646	0.145318
cg01265597	0.000736004	0.00120854	0.544111
cg01265613	-0.00791932	0.00444749	0.0784638
cg01265640	-0.000633967	0.00453324	0.889103
cg01265653	0.00235571	0.00993013	0.813037
cg01265660	0.00048414	0.00285663	0.865813
cg01265662	-0.00979555	0.00712646	0.172807
cg01265770	0.00725293	0.00312555	0.022652
cg01265860	0.00696498	0.0100298	0.489264
cg01265861	-0.0118109	0.00816615	0.15168
cg01265905	0.00399183	0.00698327	0.569049
cg01265971	-0.00308934	0.00215295	0.154891
cg01265982	-0.000347542	0.0021986	0.874765
cg01266006	-0.00408262	0.00293892	0.168331
cg01266159	0.00131289	0.0103808	0.89965
cg01266188	0.0113839	0.00830992	0.174237
cg01266287	-0.0207065	0.0157094	0.190932
cg01266338	0.00746388	0.00428171	0.0848317
cg01266362	0.000241051	0.00563333	0.965967
cg01266368	-0.0138628	0.0105891	0.193926
cg01266375	0.00175914	0.0072702	0.809376
cg01266377	-0.0155118	0.0113618	0.175693
cg01266390	-0.0155306	0.00950977	0.106057
cg01266408	-0.00551061	0.0109605	0.616398
cg01266449	-0.00575275	0.00460054	0.214488
cg01266467	-0.00827017	0.00401338	0.0423231
cg01266543	-0.00104671	0.00142139	0.463468
cg01266546	-0.00448532	0.0107107	0.676418
cg01266565	-0.00409919	0.00548828	0.457139
cg01266576	-0.00597858	0.00557394	0.286419
cg01266601	-1.13359e-05	0.00381962	0.997639
cg01266650	-0.000556985	0.00493755	0.910444
cg01266680	-0.00365902	0.00513794	0.478273
cg01266688	0.00328563	0.00374596	0.382841
cg01266689	0.0013809	0.0043335	0.750751
cg01266696	-0.0103858	0.00628082	0.101818
cg01266707	-0.00713173	0.0108352	0.512146
cg01266790	0.0135073	0.00798419	0.0942725
cg01266828	0.00462251	0.00490344	0.348441
cg01266850	-0.0017733	0.00434888	0.684451
cg01266853	0.007325	0.00547946	0.18477
cg01266880	0.00240921	0.00155705	0.125423
cg01266916	0.00565913	0.00569795	0.323374
cg01266985	0.00342648	0.0059571	0.566645
cg01267076	-0.00515461	0.00454269	0.259617
cg01267120	0.0203933	0.00986845	0.0417534
cg01267150	0.0026592	0.00731849	0.717222
cg01267165	0.00761003	0.00985054	0.441883
cg01267185	0.00200051	0.00563924	0.723637
cg01267191	-0.00561681	0.0098402	0.569605
cg01267259	0.00831565	0.007184	0.250226
cg01267262	0.00187111	0.00295512	0.52828
cg01267270	0.00148562	0.00515363	0.773828
cg01267274	-0.00197246	0.00317409	0.535944
cg01267315	0.000915558	0.00165905	0.582462
cg01267373	0.00275168	0.0032113	0.393869
cg01267392	0.0357975	0.0568567	0.530601
cg01267415	-0.00506768	0.00384374	0.190823
cg01267448	-0.0013145	0.00192596	0.496723
cg01267450	-0.00179007	0.00809287	0.825462
cg01267457	-0.00233774	0.0111884	0.834982
cg01267485	0.00570483	0.00951717	0.550448
cg01267522	-0.00173408	0.0021021	0.411669
cg01267532	0.00959381	0.00671869	0.156892
cg01267675	0.00305776	0.00397058	0.443323
cg01267709	-0.00557278	0.00815271	0.496076
cg01267797	0.00601675	0.00714995	0.402369
cg01267829	-0.00878363	0.00410745	0.0352824
cg01267843	-0.00566314	0.00325356	0.0852891
cg01267844	-0.00409326	0.00357847	0.25582
cg01267852	-0.0030435	0.00718333	0.672838
cg01267891	-0.0163916	0.00620652	0.00979762
cg01267892	-0.0416453	0.0269658	0.126127
cg01267899	0.0120295	0.00545404	0.0300469
cg01267908	0.0025291	0.00410452	0.539387
cg01268021	0.00811888	0.0043469	0.065165
cg01268022	-0.00897811	0.00645924	0.168086
cg01268055	-0.0227485	0.0119749	0.0607866
cg01268058	0.0014621	0.0045946	0.751079
cg01268114	0.00875165	0.00653153	0.183764
cg01268126	0.00640804	0.00505094	0.207939
cg01268127	0.000450313	0.00332301	0.892519
cg01268134	-0.00441973	0.00582552	0.450092
cg01268190	0.00388603	0.00510596	0.448669
cg01268223	-0.0225013	0.0132326	0.0926209
cg01268286	0.000157097	0.0057411	0.978232
cg01268295	0.00189477	0.00775061	0.807445
cg01268322	-0.00255717	0.00429568	0.553195
cg01268345	-0.0127923	0.00823798	0.124091
cg01268367	0.000502618	0.00326264	0.877925
cg01268381	-0.00132445	0.0123661	0.914954
cg01268383	-0.0178852	0.0158251	0.261505
cg01268408	-0.00727896	0.00419538	0.0862831
cg01268431	0.00227467	0.00590597	0.701068
cg01268439	-0.0565433	0.0529101	0.288176
cg01268459	-0.0105951	0.017491	0.546262
cg01268491	-0.00383738	0.00425211	0.369301
cg01268515	0.00852952	0.00755795	0.262191
cg01268539	-0.00705585	0.00422263	0.0983234
cg01268541	0.00479302	0.00333667	0.154456
cg01268635	0.00873801	0.0171898	0.612511
cg01268683	-0.00110214	0.00172	0.523351
cg01268704	-0.00143341	0.00977976	0.883811
cg01268711	0.00249946	0.00408292	0.542019
cg01268720	-0.00733789	0.00633265	0.249733
cg01268721	-0.00106785	0.00369367	0.77319
cg01268752	-0.00175263	0.00289535	0.546539
cg01268763	-0.00817343	0.00320114	0.0124141
cg01268832	0.00548415	0.00958192	0.568565
cg01268836	0.000467453	0.00785022	0.952653
cg01268859	0.00534204	0.00346733	0.127024
cg01268866	-0.0100815	0.00429263	0.0211127
cg01268886	-0.00433411	0.0075351	0.566648
cg01268901	0.00161499	0.00427464	0.706493
cg01268906	-0.00179913	0.00887239	0.839782
cg01268930	0.000759647	0.00401031	0.850202
cg01268938	0.000520164	0.0130832	0.968377
cg01269044	0.00112522	0.00606245	0.853186
cg01269048	-0.00677107	0.00727365	0.354479
cg01269083	-0.00229523	0.00452114	0.612972
cg01269161	-0.00701269	0.00591767	0.239228
cg01269191	0.00321007	0.0028664	0.265841
cg01269212	-0.009616	0.00751117	0.203868
cg01269239	-0.00480702	0.00399751	0.232431
cg01269299	0.00408882	0.00333551	0.223565
cg01269314	-0.00829056	0.00586334	0.160941
cg01269326	0.00459345	0.0177013	0.795865
cg01269344	-0.000729013	0.00133388	0.586096
cg01269359	-0.0214245	0.0204802	0.29841
cg01269392	-0.0115474	0.0103146	0.266
cg01269405	0.0148314	0.00638186	0.0224566
cg01269456	0.000165996	0.00110053	0.880456
cg01269469	-0.000841657	0.00200845	0.676207
cg01269511	0.00891842	0.0065996	0.180085
cg01269514	-0.00643428	0.00748429	0.392315
cg01269537	-0.001817	0.00157301	0.251207
cg01269546	-0.00338983	0.0124064	0.785322
cg01269575	0.00953881	0.00479109	0.0496248
cg01269576	-0.00759966	0.00431938	0.0820194
cg01269597	0.0120677	0.00800159	0.135135
cg01269617	0.00642266	0.0137029	0.640451
cg01269622	0.0146396	0.00665046	0.0303621
cg01269670	0.000843742	0.0023397	0.719258
cg01269702	-0.00112007	0.0033359	0.737859
cg01269718	-0.00019828	0.00151303	0.89604
cg01269731	0.00280411	0.00664065	0.673874
cg01269760	0.00817125	0.00449751	0.0726852
cg01269771	-0.00150889	0.00540841	0.780915
cg01269795	0.00683563	0.00475148	0.153843
cg01269913	-0.00613145	0.00602306	0.311502
cg01269952	-0.012375	0.0151435	0.416058
cg01269967	0.00495693	0.00425988	0.247755
cg01269985	-0.0130676	0.0113627	0.253275
cg01270017	-0.0101228	0.00608523	0.0998096
cg01270033	0.00134258	0.00465286	0.773613
cg01270064	0.00292843	0.00447444	0.51453
cg01270100	0.000995877	0.00313975	0.751864
cg01270124	0.010461	0.00791001	0.189468
cg01270206	-0.00269963	0.00977551	0.783078
cg01270221	-0.0076298	0.0055486	0.172636
cg01270230	-0.0014151	0.00412838	0.732596
cg01270241	-0.00321578	0.00439232	0.466052
cg01270246	-0.00241217	0.00133452	0.0741383
cg01270273	-0.0138916	0.00439128	0.00214774
cg01270299	-0.0358298	0.051203	0.485944
cg01270316	-0.00137273	0.00334059	0.682139
cg01270370	-0.00138251	0.00559601	0.805449
cg01270378	0.000669414	0.00137544	0.627701
cg01270424	-0.00242068	0.00316728	0.44677
cg01270438	-0.0074808	0.00440802	0.0932551
cg01270444	0.00594683	0.00468855	0.208049
cg01270466	0.0025137	0.00228889	0.27514
cg01270475	0.00458713	0.0032727	0.164582
cg01270489	0.00328956	0.00224314	0.146119
cg01270593	0.00120853	0.00495684	0.807951
cg01270709	-0.00680988	0.00544906	0.214749
cg01270721	0.0155711	0.00568161	0.00744113
cg01270736	-0.000174552	0.00439987	0.968445
cg01270753	-0.00304906	0.0124108	0.806511
cg01270773	0.00349062	0.00409409	0.396222
cg01270774	0.0126765	0.0113759	0.268206
cg01270799	-0.000531849	0.00461875	0.908592
cg01270975	-0.000480952	0.00857777	0.955415
cg01270989	0.000729189	0.00458615	0.874039
cg01270998	-0.0074661	0.00575459	0.197917
cg01271034	-0.0116371	0.019003	0.541882
cg01271049	0.00299714	0.00439619	0.497203
cg01271126	-0.0149946	0.00561361	0.00902276
cg01271129	-0.000970313	0.00761747	0.898934
cg01271191	-0.0042114	0.00566785	0.459464
cg01271376	-0.000690802	0.00555636	0.901344
cg01271423	-0.0147805	0.0138493	0.288814
cg01271449	0.00622926	0.00445109	0.165221
cg01271485	0.0146945	0.010289	0.156822
cg01271519	-0.00149417	0.0120297	0.901438
cg01271641	-0.00187689	0.00109425	0.0898626
cg01271690	0.0317974	0.0249866	0.206557
cg01271695	-0.00624293	0.00896736	0.488169
cg01271715	-0.00355155	0.00403524	0.381212
cg01271726	-0.00368318	0.00900619	0.683573
cg01271735	-0.0141162	0.00833401	0.0938787
cg01271805	-0.0201764	0.0120152	0.0966932
cg01271812	0.00505688	0.00619002	0.416194
cg01271835	0.00533767	0.00512775	0.300789
cg01271932	0.000907355	0.00394148	0.818472
cg01271982	-0.00278562	0.00462037	0.548144
cg01272016	0.000593508	0.00616889	0.923575
cg01272053	-0.0137432	0.00660715	0.0404634
cg01272058	-0.00218669	0.00268817	0.418182
cg01272081	-8.63893e-05	0.00134177	0.948812
cg01272182	0.00237296	0.00352935	0.503143
cg01272202	0.000866884	0.00235691	0.713912
cg01272212	0.00997887	0.00712562	0.164944
cg01272246	-0.0086721	0.0078554	0.272652
cg01272296	-0.00174271	0.00492506	0.724312
cg01272334	-0.00535739	0.00448491	0.235514
cg01272393	-0.00333447	0.00469196	0.479185
cg01272400	0.00494291	0.00214061	0.0233069
cg01272428	0.00750028	0.00627686	0.235369
cg01272475	0.00396017	0.00541104	0.466216
cg01272565	0.0209548	0.0130276	0.111351
cg01272599	0.00197684	0.00651829	0.762403
cg01272601	-0.00060277	0.00125814	0.633072
cg01272605	-0.00200278	0.00569878	0.726108
cg01272629	-0.00142938	0.00539646	0.791733
cg01272668	-0.000782804	0.00253293	0.758022
cg01272690	-0.00284335	0.00478737	0.554102
cg01272700	0.00164881	0.0026123	0.529582
cg01272707	-0.00233269	0.00293778	0.429337
cg01272790	0.0102356	0.00638704	0.112657
cg01272816	0.00671994	0.00613331	0.276257
cg01272851	0.00160145	0.0035675	0.65462
cg01272940	0.00275698	0.00843862	0.744672
cg01272941	-0.00176166	0.00473752	0.710907
cg01272942	6.68246e-06	0.00686502	0.999226
cg01272944	-0.00620117	0.00381052	0.107272
cg01272967	0.00954857	0.00827352	0.251615
cg01273012	-0.00455969	0.00421357	0.282178
cg01273150	-0.00265127	0.00177292	0.138423
cg01273189	0.0059416	0.00654764	0.36668
cg01273194	-0.00336191	0.00430025	0.436458
cg01273232	0.00513077	0.0071597	0.475529
cg01273256	0.00826776	0.00385235	0.0346449
cg01273264	0.00799357	0.00490203	0.106576
cg01273287	0.00405145	0.00172445	0.0210675
cg01273309	0.00950831	0.00481849	0.0516361
cg01273330	-0.0222851	0.0121855	0.0708534
cg01273336	-0.00699059	0.00918183	0.448506
cg01273344	-0.0203156	0.00913921	0.0288145
cg01273351	-0.00857442	0.00941281	0.364849
cg01273354	-0.0409673	0.0202825	0.0464776
cg01273384	-0.00293544	0.00928107	0.752546
cg01273393	0.000124874	0.00883533	0.988756
cg01273397	-0.00200953	0.00295089	0.497686
cg01273564	-0.00128623	0.00401677	0.749574
cg01273565	0.00425827	0.00226918	0.0639294
cg01273580	-0.00347606	0.00654416	0.596654
cg01273613	0.000199962	0.00217113	0.92683
cg01273672	-0.0064688	0.00566418	0.256565
cg01273679	-0.00153156	0.00206962	0.46128
cg01273734	-0.00072136	0.00361507	0.842304
cg01273776	0.000991377	0.00712752	0.889699
cg01273777	0.00459707	0.00405585	0.260142
cg01273802	0.0230135	0.00931361	0.0154252
cg01273840	0.000709688	0.00157996	0.654418
cg01273901	0.00220048	0.00420879	0.602422
cg01273944	-0.00364916	0.00428463	0.396726
cg01273962	-0.0030777	0.00438629	0.484762
cg01273987	-0.0018731	0.00420809	0.65734
cg01273991	-0.0132205	0.0102354	0.199901
cg01273994	-0.000697356	0.00194165	0.720348
cg01274028	-0.00993336	0.00585742	0.0934884
cg01274072	-0.00702147	0.00646991	0.280809
cg01274080	0.00157436	0.00826412	0.849356
cg01274107	0.000856027	0.00394471	0.828711
cg01274122	-0.00939333	0.00336856	0.00650266
cg01274170	0.0099775	0.0150638	0.509499
cg01274179	0.00613827	0.00944671	0.517547
cg01274198	0.0119963	0.0116136	0.304486
cg01274233	0.000521544	0.00323529	0.872306
cg01274247	0.0120191	0.00611459	0.0525299
cg01274252	0.0109665	0.00586554	0.0648976
cg01274257	-0.0114393	0.00753239	0.13247
cg01274321	0.0200908	0.0102097	0.0522752
cg01274324	0.00453632	0.00451979	0.318327
cg01274402	0.00196256	0.00541536	0.717928
cg01274421	0.00534001	0.00406916	0.192866
cg01274424	9.24581e-05	0.00926689	0.992062
cg01274524	-0.00341112	0.00735412	0.643922
cg01274607	-0.00903916	0.00729238	0.218481
cg01274615	0.00435565	0.00668091	0.51615
cg01274625	-0.00184287	0.00158538	0.248247
cg01274640	-0.00671588	0.00388366	0.087308
cg01274643	0.00801088	0.0164483	0.627459
cg01274656	0.00524503	0.00640106	0.414797
cg01274660	-0.0102334	0.00720044	0.158826
cg01274664	0.000455978	0.00405438	0.910713
cg01274715	-0.00276133	0.00223419	0.219806
cg01274742	0.0118685	0.00848762	0.16557
cg01274752	-0.00611536	0.00720627	0.398424
cg01274753	0.0062397	0.00477772	0.194995
cg01274770	0.00100152	0.0054844	0.855527
cg01274809	-0.0115161	0.0129552	0.376497
cg01274812	0.00358727	0.00501977	0.476753
cg01274824	-0.00525709	0.0044259	0.238144
cg01274826	-0.000954094	0.00193518	0.623235
cg01274846	-0.00114436	0.00373003	0.759731
cg01274878	0.000369504	0.00358309	0.918102
cg01274907	-0.0114453	0.0144241	0.429654
cg01274916	-0.00190653	0.00380369	0.617475
cg01274929	-0.000300728	0.00364546	0.934444
cg01274981	-0.00310082	0.00638204	0.628283
cg01274995	-0.00295874	0.00882611	0.738262
cg01275006	-0.0010698	0.00233404	0.647847
cg01275030	0.00218971	0.00372384	0.558039
cg01275038	-0.014956	0.0181636	0.41253
cg01275061	-0.0242946	0.0165849	0.146562
cg01275133	-0.00148544	0.00794821	0.852182
cg01275297	0.0101876	0.00704082	0.151508
cg01275298	0.000623807	0.00347237	0.857846
cg01275321	-0.00390463	0.00743193	0.600651
cg01275383	-0.024471	0.0162253	0.135127
cg01275515	-0.00064451	0.00110957	0.562832
cg01275521	-0.0724052	0.0504092	0.15449
cg01275523	0.00707928	0.00325249	0.032222
cg01275588	-0.00270613	0.00277317	0.331857
cg01275632	0.00023137	0.00571074	0.967776
cg01275656	-0.0014826	0.00437786	0.735682
cg01275661	0.00561354	0.00651619	0.391344
cg01275664	0.0073423	0.00442466	0.100635
cg01275669	-0.00516996	0.011027	0.640354
cg01275685	-0.00600862	0.0101037	0.553589
cg01275687	-0.00178026	0.00163358	0.278813
cg01275697	0.00242453	0.00688234	0.725478
cg01275766	-0.021284	0.0110163	0.0566086
cg01275778	0.0250182	0.010336	0.0175794
cg01275800	-0.0127752	0.007887	0.108899
cg01275819	0.00147826	0.00405489	0.716323
cg01275830	-0.00499155	0.00390056	0.204052
cg01275848	-0.00598856	0.00906245	0.51048
cg01275932	0.0121578	0.00482148	0.0135037
cg01275961	-0.00126656	0.003912	0.746895
cg01275978	0.00695844	0.0074168	0.350739
cg01275986	-0.00866205	0.00877786	0.326474
cg01276031	-0.00247786	0.00489447	0.613956
cg01276041	0.00449032	0.00389437	0.252057
cg01276128	0.00236525	0.00290267	0.417382
cg01276143	0.00100713	0.00595618	0.866119
cg01276169	-0.00914746	0.00601285	0.131806
cg01276201	0.0164502	0.019207	0.39409
cg01276222	-0.00109946	0.00186924	0.557934
cg01276313	-0.0105915	0.0150838	0.484445
cg01276321	-0.000211873	0.00508232	0.966843
cg01276323	-0.00501496	0.00324958	0.126397
cg01276327	-0.00175673	0.00675107	0.795312
cg01276381	-0.00482095	0.00330145	0.147822
cg01276439	0.000671995	0.00142095	0.637455
cg01276466	-0.0039238	0.0079141	0.621286
cg01276475	0.00213567	0.00153878	0.168711
cg01276497	0.00157844	0.00681953	0.817501
cg01276536	0.000101867	0.00373845	0.978324
cg01276562	-0.00738408	0.00754212	0.330272
cg01276564	-0.00563999	0.00678299	0.407973
cg01276573	0.00521545	0.00711215	0.465337
cg01276590	-0.0151069	0.0094027	0.111753
cg01276610	0.00505442	0.00901336	0.576396
cg01276616	0.00017678	0.00216353	0.935066
cg01276625	0.00268696	0.0023186	0.249679
cg01276843	-0.00385813	0.00312249	0.219936
cg01276845	-0.00075691	0.00653225	0.90802
cg01276891	0.00172444	0.00215914	0.426657
cg01276928	-0.0083934	0.00639919	0.193094
cg01276938	-0.00124471	0.00182676	0.497444
cg01276968	-0.00199592	0.00539999	0.712567
cg01276970	-0.0155596	0.00864685	0.0754147
cg01277072	0.00845085	0.0102637	0.412549
cg01277126	0.00697531	0.0117	0.552603
cg01277162	0.000573236	0.00471662	0.903547
cg01277177	-0.00781834	0.00924705	0.400154
cg01277202	-0.0115461	0.00498069	0.0227856
cg01277213	0.00186158	0.00689774	0.78789
cg01277330	0.000211189	0.00144693	0.884293
cg01277331	0.0184626	0.00802836	0.0238611
cg01277369	-0.00120233	0.00573292	0.834374
cg01277372	0.00530459	0.00485977	0.278052
cg01277379	-0.000362319	0.00567852	0.949272
cg01277410	0.0100655	0.00616688	0.106255
cg01277431	0.0102152	0.00559589	0.0713596
cg01277433	0.00299	0.0044008	0.498674
cg01277438	0.0112011	0.00839482	0.18559
cg01277451	0.00752037	0.00869948	0.389712
cg01277506	-0.00462277	0.00302483	0.130073
cg01277511	-0.00278841	0.00447263	0.534627
cg01277538	0.00110136	0.00648395	0.865515
cg01277555	0.00458063	0.00754694	0.545463
cg01277599	-0.00569754	0.00482729	0.241107
cg01277603	0.00501317	0.0067677	0.46084
cg01277615	0.00224682	0.00539913	0.67833
cg01277621	-0.00230161	0.0045947	0.617687
cg01277656	-0.0073424	0.00353728	0.0408723
cg01277763	-0.00108878	0.00217033	0.617169
cg01277771	0.00178121	0.00472229	0.706949
cg01277815	-0.00124601	0.00179672	0.489849
cg01277844	0.000902699	0.00144566	0.533985
cg01277890	-0.00427603	0.00601793	0.479265
cg01277923	-0.00146445	0.00159363	0.360667
cg01277952	0.00234804	0.0109106	0.830109
cg01277983	-0.00759209	0.00707023	0.285876
cg01278036	-0.00609198	0.00543093	0.265068
cg01278041	-7.33641e-05	0.00449679	0.987021
cg01278093	0.00200432	0.00315618	0.527065
cg01278113	-0.00578083	0.00502002	0.252659
cg01278209	-0.00142658	0.00169633	0.402666
cg01278232	0.00246567	0.00391428	0.5304
cg01278291	-0.0112089	0.00602618	0.0662593
cg01278301	0.0167306	0.00896918	0.0655031
cg01278380	-0.00761198	0.00443386	0.0895775
cg01278387	-0.000339582	0.00129699	0.794077
cg01278470	-0.00327304	0.00533155	0.540883
cg01278508	-0.000165968	0.00387149	0.965904
cg01278560	-0.00179625	0.00412866	0.664589
cg01278564	-0.00100062	0.00380061	0.792959
cg01278596	-0.00296572	0.00612224	0.629307
cg01278651	-0.00346146	0.00412071	0.403202
cg01278654	0.00117575	0.0102792	0.909199
cg01278680	0.00532927	0.00789466	0.501435
cg01278701	-0.00235324	0.00807059	0.7713
cg01278712	0.000173293	0.00518466	0.973413
cg01278718	-0.00115411	0.00672451	0.864129
cg01278720	-0.00734821	0.00413013	0.0787037
cg01278769	0.0100032	0.00842495	0.238331
cg01278777	-0.00290504	0.00294971	0.327425
cg01278797	-0.000626616	0.00303929	0.837138
cg01278847	0.000299617	0.00404831	0.941172
cg01278873	-0.00238149	0.00563341	0.673525
cg01278888	0.00116456	0.0057078	0.838808
cg01278901	-0.00175988	0.00674795	0.794862
cg01278903	-0.00353771	0.00636752	0.579919
cg01278930	0.00578924	0.00616009	0.349923
cg01279017	0.00800235	0.0101008	0.43037
cg01279057	0.0182025	0.00882959	0.0422366
cg01279149	-0.00627629	0.00528075	0.237861
cg01279219	-0.0106756	0.00970532	0.274377
cg01279237	0.00818015	0.00565613	0.151701
cg01279353	-0.00164956	0.00371095	0.657778
cg01279403	-0.00412251	0.00271962	0.133185
cg01279413	-0.01269	0.00614771	0.0419793
cg01279418	0.0129385	0.00970571	0.185987
cg01279419	-0.00738831	0.00544092	0.178002
cg01279426	0.00102578	0.00444434	0.818008
cg01279538	-0.0119858	0.00420051	0.00540408
cg01279577	-0.00349647	0.00587423	0.553241
cg01279634	-0.00715302	0.00823134	0.387239
cg01279654	0.00618237	0.0072918	0.398846
cg01279662	0.00137238	0.00460119	0.766211
cg01279709	0.00123498	0.00141132	0.383952
cg01279753	-0.00311707	0.00699645	0.657049
cg01279789	-0.00912375	0.00779394	0.244948
cg01279843	-0.00859866	0.00439326	0.0535253
cg01279902	-0.0201432	0.0193713	0.301292
cg01279908	0.0113148	0.00799481	0.160559
cg01279933	-0.000134084	0.00501638	0.978737
cg01279990	-0.00572201	0.00342932	0.0988008
cg01280018	0.00398281	0.00228865	0.085352
cg01280022	0.00414009	0.00369683	0.265837
cg01280056	-1.27118e-05	0.00401814	0.997483
cg01280069	0.0104199	0.00687283	0.133119
cg01280080	0.000221022	0.00733877	0.976043
cg01280098	-0.00442201	0.00603788	0.465907
cg01280128	-0.0053365	0.00564244	0.346881
cg01280138	0.00473233	0.00491459	0.33826
cg01280148	0.0109302	0.00489658	0.0281699
cg01280163	0.00763859	0.004749	0.111357
cg01280180	-0.00070418	0.00679993	0.917759
cg01280182	-0.00162327	0.00584228	0.781788
cg01280202	0.000312241	0.00173287	0.857425
cg01280216	-0.00582352	0.00767965	0.450317
cg01280279	0.000282908	0.00599282	0.962456
cg01280327	-0.00392148	0.00389794	0.317187
cg01280360	-0.00118387	0.00552649	0.830878
cg01280365	0.00368068	0.00769583	0.633658
cg01280366	-0.0142642	0.0282299	0.614637
cg01280375	-0.000671192	0.00385416	0.862154
cg01280390	-0.00514714	0.00612394	0.402934
cg01280589	-0.000802059	0.0153363	0.958411
cg01280597	0.0160544	0.0105894	0.133125
cg01280609	0.00248155	0.00373748	0.508469
cg01280655	-0.00254753	0.00356684	0.476999
cg01280674	-5.66661e-05	0.00408658	0.988968
cg01280698	-0.0169766	0.0740594	0.819228
cg01280703	-0.00619734	0.0055255	0.265123
cg01280787	0.0188157	0.0137562	0.174898
cg01280841	-0.00400174	0.00619113	0.519743
cg01280849	0.00145526	0.0118884	0.902856
cg01280850	-0.0032046	0.00437784	0.466133
cg01280867	-0.00482765	0.00308448	0.12118
cg01280881	-0.00790732	0.00656515	0.231686
cg01280906	-0.0259113	0.0151827	0.0914562
cg01280913	0.00501834	0.00686286	0.466603
cg01281038	-0.00734717	0.00727608	0.315405
cg01281040	-0.00298095	0.00286776	0.301468
cg01281061	0.00500452	0.00456425	0.275903
cg01281078	0.00257706	0.00156671	0.103602
cg01281140	0.00269761	0.00198415	0.177476
cg01281157	-0.00123865	0.0020474	0.546762
cg01281190	-0.00791301	0.00321197	0.0157234
cg01281210	-0.0036221	0.00418106	0.388702
cg01281231	-0.00557198	0.00553513	0.316891
cg01281285	0.00431549	0.00247685	0.0849848
cg01281390	-0.00763153	0.00441957	0.0877602
cg01281426	0.00166311	0.0013466	0.220138
cg01281435	0.00183812	0.00335748	0.585458
cg01281450	0.00218436	0.00629514	0.729436
cg01281501	-0.00455578	0.00664783	0.494975
cg01281539	0.00098437	0.00750476	0.895947
cg01281582	-0.00727563	0.00450847	0.110199
cg01281600	0.0222631	0.013334	0.0985825
cg01281601	0.0104765	0.00432033	0.0173791
cg01281611	-0.000296312	0.00225831	0.895912
cg01281645	0.00101973	0.00766875	0.894523
cg01281649	-0.000406117	0.00315893	0.898002
cg01281718	-0.00634997	0.00512164	0.218371
cg01281797	0.000379187	0.00104939	0.71872
cg01281851	-0.00434713	0.0099232	0.662416
cg01281904	0.00120516	0.0101089	0.905378
cg01281911	0.00206474	0.00377688	0.585999
cg01281993	0.00376987	0.00530962	0.479598
cg01282008	0.0095663	0.00421558	0.025725
cg01282046	-0.0163154	0.00477188	0.000958315
cg01282062	-0.00188187	0.00511028	0.713579
cg01282074	-0.00153829	0.00277468	0.580726
cg01282078	0.00134401	0.0021618	0.535759
cg01282080	-0.00474228	0.00516114	0.360718
cg01282097	0.0177416	0.0118432	0.137741
cg01282147	-0.00280535	0.00375692	0.457248
cg01282150	-0.000849376	0.00172959	0.624603
cg01282174	0.000550236	0.00820628	0.946695
cg01282195	-0.00395803	0.0036973	0.287346
cg01282269	0.00281802	0.00913754	0.758515
cg01282285	0.000390992	0.00377719	0.917793
cg01282367	0.000178159	0.00205053	0.930963
cg01282374	0.000185154	0.00423294	0.965211
cg01282376	0.00453633	0.00405439	0.266277
cg01282402	0.00803648	0.0060469	0.187315
cg01282418	-0.00194845	0.00233767	0.406844
cg01282432	0.000408746	0.00188563	0.828896
cg01282504	0.0555358	0.0220867	0.0137612
cg01282508	-0.026524	0.0400055	0.509078
cg01282509	0.000486929	0.00569522	0.932062
cg01282639	0.00170065	0.00320994	0.597594
cg01282661	-0.00726851	0.00673691	0.283611
cg01282678	0.000207086	0.00601514	0.972615
cg01282725	-0.00254681	0.00565844	0.653766
cg01282751	-0.00183353	0.00486279	0.707052
cg01282822	0.00472877	0.0118353	0.690469
cg01282836	-0.000113219	0.00426171	0.978866
cg01282837	0.00558214	0.00961655	0.563096
cg01282852	-0.000453726	0.0190415	0.981044
cg01282869	0.00242509	0.00451516	0.59257
cg01282871	-0.00455372	0.00391777	0.248282
cg01282906	0.00706123	0.0116409	0.545703
cg01282921	-0.00547701	0.00535746	0.309466
cg01283096	0.000640457	0.00214956	0.766453
cg01283124	0.00153854	0.00339793	0.651828
cg01283133	-0.000324779	0.00511096	0.949478
cg01283141	-0.00483343	0.00329535	0.146052
cg01283167	0.00730607	0.00520876	0.16428
cg01283201	0.00441168	0.00446321	0.325671
cg01283202	0.00494646	0.00498052	0.323386
cg01283218	0.000896831	0.00740197	0.903843
cg01283227	-0.00178887	0.00446408	0.689605
cg01283246	-0.00129254	0.00253477	0.611396
cg01283265	0.00909466	0.00504172	0.0747113
cg01283289	-0.00172435	0.00332946	0.605838
cg01283300	0.0114719	0.00601521	0.0598014
cg01283306	-0.00903897	0.00563999	0.112635
cg01283343	-0.000803164	0.00764967	0.916623
cg01283355	-0.00322645	0.00303347	0.290445
cg01283398	-0.00908022	0.00558593	0.107663
cg01283406	-0.0176294	0.0104261	0.0944378
cg01283417	-0.000647313	0.00184387	0.726391
cg01283420	0.00415338	0.00762274	0.587239
cg01283435	-0.00204987	0.00240639	0.396641
cg01283574	-0.00420739	0.0061057	0.492598
cg01283579	0.00338645	0.0035658	0.344894
cg01283625	-0.000257636	0.00585592	0.965009
cg01283685	-0.0471504	0.0225161	0.0391624
cg01283712	0.0028438	0.0074559	0.703824
cg01283766	0.0153432	0.00876527	0.0835645
cg01283794	0.00585729	0.00666861	0.38218
cg01283806	-0.00903281	0.0154736	0.560895
cg01283834	0.00802496	0.00541766	0.142151
cg01283843	0.0015506	0.00702838	0.825905
cg01283863	-0.00239344	0.00445313	0.592312
cg01283887	0.0015272	0.00797016	0.84849
cg01283892	0.0012888	0.00569111	0.821375
cg01283917	-0.00266592	0.00181904	0.146373
cg01283976	-0.0058084	0.0135993	0.670353
cg01284033	-0.000741524	0.00151671	0.626141
cg01284048	-0.00948157	0.00691832	0.174056
cg01284064	0.0185011	0.0114904	0.11099
cg01284128	-0.00350129	0.00430825	0.418611
cg01284172	0.00696478	0.00561435	0.218114
cg01284182	0.00234591	0.00898583	0.794658
cg01284189	0.000955357	0.00428363	0.824039
cg01284192	-0.00454348	0.00554879	0.415124
cg01284193	-0.0254465	0.0151566	0.0967587
cg01284262	0.00242221	0.00353648	0.495215
cg01284306	0.00573875	0.00414461	0.169706
cg01284316	-0.00678515	0.00407666	0.0996325
cg01284406	-0.00672139	0.00464694	0.151655
cg01284415	-0.00571188	0.00592059	0.337345
cg01284438	0.00808806	0.00846523	0.342
cg01284448	0.00178391	0.00312265	0.569283
cg01284457	-0.00852539	0.00737609	0.250921
cg01284467	-0.0147702	0.00817219	0.0741611
cg01284493	1.33614e-05	0.00557137	0.998092
cg01284527	-0.00279741	0.0077792	0.720017
cg01284567	-0.0153127	0.00753466	0.0451735
cg01284592	-0.00664019	0.00878452	0.451753
cg01284619	0.00244203	0.0027305	0.3736
cg01284666	0.00178321	0.00338813	0.600013
cg01284690	-0.0345907	0.014336	0.0179273
cg01284698	0.00541307	0.00717663	0.452728
cg01284702	-9.11857e-05	0.0023872	0.969618
cg01284721	-0.00241135	0.0033679	0.475922
cg01284776	0.00126673	0.00464699	0.785813
cg01284796	-0.0262705	0.0175813	0.138735
cg01284841	-0.0161005	0.00699042	0.0236508
cg01284854	-0.00362441	0.00528518	0.494683
cg01284858	0.00395942	0.00431582	0.361459
cg01284869	-0.000575037	0.00223125	0.797232
cg01285072	-0.00928567	0.00575283	0.110126
cg01285086	0.00419846	0.00492779	0.396555
cg01285144	-0.00834476	0.00927912	0.370972
cg01285145	-0.0329307	0.0224775	0.146511
cg01285164	-0.00187879	0.00193323	0.333824
cg01285176	0.0118093	0.0101677	0.248633
cg01285197	0.0144083	0.00727912	0.0509329
cg01285237	0.00743896	0.00960771	0.44087
cg01285435	-0.0301914	0.0169707	0.0787283
cg01285501	0.0173061	0.00492224	0.000698544
cg01285522	-0.000114718	0.00158158	0.942344
cg01285652	-0.0079974	0.00441283	0.0733888
cg01285676	0.000809031	0.00288664	0.779938
cg01285706	0.0134568	0.00533127	0.0134139
cg01285717	-0.00730972	0.00709398	0.305673
cg01285756	-0.00122225	0.00368933	0.74122
cg01285862	0.00126567	0.00681267	0.853049
cg01285863	0.013952	0.0126781	0.274159
cg01285877	0.0063894	0.00885144	0.472323
cg01285914	0.0141799	0.00895799	0.117065
cg01285926	-0.0149359	0.0190527	0.435215
cg01285974	0.00377486	0.0143525	0.793165
cg01286040	0.00417479	0.00576292	0.47075
cg01286133	0.0153765	0.011963	0.202085
cg01286148	-0.0106123	0.00738669	0.154397
cg01286191	0.00220934	0.00305069	0.470882
cg01286212	0.00963458	0.00570315	0.0947343
cg01286222	-0.00831087	0.00416008	0.0488658
cg01286319	0.00253494	0.00182601	0.168609
cg01286362	-0.00179029	0.00423511	0.673538
cg01286365	0.00162826	0.00357583	0.64999
cg01286385	0.0138596	0.00752047	0.0687459
cg01286388	-0.00187212	0.00529232	0.724387
cg01286434	-0.0109274	0.00852474	0.203303
cg01286468	-0.0059964	0.00351535	0.0916173
cg01286469	-0.00904343	0.0109726	0.412089
cg01286499	0.00837229	0.0119572	0.485677
cg01286555	-0.00704968	0.00313665	0.0271362
cg01286624	0.00344619	0.00497689	0.490506
cg01286631	-0.000237899	0.00206074	0.90836
cg01286655	-0.00587597	0.00663518	0.378286
cg01286665	-0.000263191	0.00610206	0.965696
cg01286685	-0.00869122	0.0138671	0.532463
cg01286720	0.0148229	0.0105127	0.162107
cg01286726	0.00351605	0.00379878	0.357228
cg01286818	-0.00040945	0.00438565	0.925831
cg01286935	0.0010721	0.00309531	0.729907
cg01286943	-0.00292732	0.00681474	0.66858
cg01286959	0.000640069	0.00189712	0.736636
cg01286964	-0.00508136	0.00390094	0.19615
cg01287000	0.0117743	0.00769355	0.129543
cg01287012	-0.0010427	0.00105341	0.325003
cg01287031	-0.00740503	0.00770209	0.339
cg01287037	-0.00729246	0.00822654	0.377816
cg01287043	0.000136415	0.00510278	0.978734
cg01287054	0.00532674	0.0042984	0.21859
cg01287079	0.00406213	0.00784504	0.605915
cg01287088	0.0325373	0.0155945	0.0398643
cg01287132	0.00309178	0.00467334	0.50999
cg01287173	-0.000787232	0.00880701	0.92898
cg01287200	-0.00373388	0.00790691	0.637945
cg01287209	-0.0114149	0.014566	0.435362
cg01287218	-0.00536662	0.00905339	0.55487
cg01287361	0.00709419	0.00522331	0.177919
cg01287376	0.0007015	0.00551436	0.899065
cg01287377	-0.0170767	0.0123303	0.169611
cg01287391	-0.00184939	0.0102902	0.857788
cg01287393	-0.0303685	0.0431918	0.483865
cg01287428	0.0026537	0.00805278	0.742541
cg01287476	0.00721829	0.00498088	0.150877
cg01287505	0.00351943	0.00832971	0.673691
cg01287555	0.00295315	0.0062484	0.637665
cg01287592	0.01425	0.0074661	0.0596081
cg01287600	0.000367237	0.00128795	0.77622
cg01287605	-0.00240373	0.00187702	0.203734
cg01287672	-0.00327658	0.00321885	0.31153
cg01287694	-0.00256398	0.00255852	0.319056
cg01287707	4.35455e-05	0.00167726	0.979347
cg01287730	-0.0154498	0.0130974	0.241374
cg01287750	0.00263328	0.0092976	0.77768
cg01287788	0.0138079	0.0104407	0.189464
cg01287811	-0.00193033	0.00141447	0.175865
cg01287820	-0.00608669	0.00447668	0.177456
cg01287850	-0.01041	0.0149333	0.487599
cg01287871	0.00597201	0.00697868	0.394486
cg01287884	0.00820122	0.0064857	0.209425
cg01287893	0.00866431	0.0084739	0.309393
cg01287904	0.00824302	0.00624691	0.190452
cg01287936	-0.00551926	0.00742619	0.459353
cg01287975	0.00714215	0.00488484	0.147315
cg01288043	-0.00125416	0.00119514	0.29691
cg01288050	-0.00687377	0.0104302	0.511619
cg01288067	-0.000981998	0.00163213	0.54896
cg01288070	0.00742409	0.00774102	0.340188
cg01288089	0.00282248	0.00689032	0.683084
cg01288114	-0.00149713	0.00973961	0.87819
cg01288147	-0.00802676	0.0108317	0.460661
cg01288155	-0.000874595	0.0035405	0.80547
cg01288167	-0.0323077	0.0217103	0.140333
cg01288184	-0.00225232	0.00584464	0.700907
cg01288210	-0.0038101	0.00469068	0.418854
cg01288258	-0.00262785	0.00175541	0.138013
cg01288322	0.00546715	0.00244925	0.028172
cg01288337	-0.00199364	0.00937089	0.832021
cg01288350	0.00125693	0.00167977	0.456313
cg01288367	-0.00340701	0.00305544	0.267894
cg01288377	0.00623962	0.0178581	0.727634
cg01288441	0.00302806	0.00630385	0.632183
cg01288541	0.0185873	0.00854637	0.0323525
cg01288598	0.00132783	0.00422337	0.75397
cg01288645	-0.00276385	0.00432459	0.524436
cg01288674	0.00210645	0.00173455	0.227879
cg01288695	-0.00248046	0.0017878	0.168853
cg01288724	-0.0191202	0.00858853	0.0285808
cg01288748	-0.0119364	0.00883722	0.180297
cg01288777	-0.00478166	0.00343038	0.166894
cg01288797	7.07013e-05	0.00826568	0.993195
cg01288904	-0.0104936	0.011207	0.351689
cg01288933	-0.000926491	0.00786126	0.906454
cg01288977	0.000671726	0.00199063	0.736596
cg01288993	-0.000679705	0.00870506	0.937942
cg01289020	0.00297656	0.0028702	0.302583
cg01289081	-0.000220328	0.00423692	0.958646
cg01289103	-0.00430384	0.00328616	0.19375
cg01289128	0.00544227	0.00403754	0.181184
cg01289141	-0.00877331	0.0118592	0.46142
cg01289194	0.00152125	0.00432706	0.726013
cg01289206	-0.00483656	0.00436246	0.270625
cg01289218	0.011345	0.0137535	0.411696
cg01289240	0.00181147	0.00344783	0.600646
cg01289255	-0.00514449	0.00343597	0.137949
cg01289290	0.00386124	0.00999168	0.70011
cg01289318	0.000215611	0.00430827	0.960201
cg01289343	-0.00230981	0.0051413	0.654358
cg01289345	0.00592073	0.00387741	0.130393
cg01289352	0.00905893	0.0197857	0.648201
cg01289421	0.00389962	0.00485938	0.424455
cg01289480	0.0101823	0.00930988	0.277102
cg01289483	-0.00496219	0.00624778	0.429221
cg01289487	-0.0213146	0.0124573	0.0906426
cg01289489	0.00628936	0.00554779	0.260048
cg01289495	0.000171378	0.00498738	0.972667
cg01289541	0.014989	0.00927167	0.109576
cg01289544	0.00850917	0.0102345	0.408013
cg01289552	-0.00561125	0.0122391	0.647759
cg01289637	-0.00604397	0.00343902	0.0823558
cg01289656	0.00326349	0.00222772	0.146539
cg01289724	-0.000218056	0.00475964	0.963564
cg01289769	-0.0163525	0.00870243	0.063583
cg01289782	0.00349768	0.00627587	0.578738
cg01289804	-0.0185766	0.0208053	0.374386
cg01289874	-0.0150594	0.00850295	0.0800506
cg01289900	-0.00515893	0.0045667	0.261714
cg01289902	-0.000303963	0.00123867	0.806729
cg01289953	0.0137231	0.00707311	0.0555971
cg01289959	-0.00179455	0.0120877	0.882322
cg01289965	-0.00260977	0.00223999	0.24717
cg01289974	-0.00453168	0.00594375	0.447866
cg01290009	-0.0325968	0.0143843	0.0259239
cg01290068	0.000476871	0.00229246	0.835702
cg01290088	-0.00312561	0.00590668	0.598038
cg01290122	0.00915082	0.00390752	0.0214728
cg01290149	0.00391149	0.00475116	0.412606
cg01290153	-0.00434492	0.00417457	0.300849
cg01290195	0.00084417	0.00608698	0.89002
cg01290229	0.000218902	0.0013114	0.867818
cg01290232	-0.00281419	0.00196858	0.156426
cg01290287	0.00210309	0.0102055	0.837215
cg01290345	-0.00114647	0.00259127	0.659271
cg01290421	0.00179817	0.0026248	0.495123
cg01290450	-0.00364018	0.00421943	0.390664
cg01290459	0.00109523	0.00170388	0.522052
cg01290469	0.000346592	0.00427612	0.935586
cg01290478	0.00787241	0.00456681	0.0882906
cg01290565	0.00958997	0.00936052	0.308433
cg01290568	0.0006073	0.00511916	0.90584
cg01290580	0.00199044	0.00150239	0.188692
cg01290611	-0.00373048	0.00266978	0.165878
cg01290613	-0.00164559	0.00150896	0.278483
cg01290644	-0.000453921	0.00145824	0.756333
cg01290665	0.00371924	0.00527327	0.482507
cg01290701	-0.000138531	0.00147508	0.925393
cg01290710	0.0103604	0.00563349	0.069315
cg01290714	0.0105548	0.00639819	0.102619
cg01290725	-0.000529783	0.00364507	0.884777
cg01290754	0.000306222	0.00374756	0.935063
cg01290845	0.0109248	0.00935928	0.246291
cg01290869	-0.0070468	0.00662917	0.290725
cg01290885	0.00595224	0.00349375	0.0920096
cg01290890	-0.000312011	0.00864412	0.971289
cg01290904	-0.00169122	0.00552618	0.760306
cg01290934	0.000253026	0.0053947	0.962698
cg01290963	0.000905414	0.00515033	0.860862
cg01290992	0.00575357	0.00946601	0.544895
cg01291010	-0.00321426	0.00557028	0.565405
cg01291076	-0.0178643	0.0115352	0.125088
cg01291088	-0.00387816	0.00379408	0.309539
cg01291099	0.00477009	0.0136818	0.728198
cg01291129	0.0111143	0.00894694	0.217484
cg01291166	0.0051901	0.0045316	0.25522
cg01291201	-0.00557297	0.00448583	0.217446
cg01291202	-0.00135366	0.0067482	0.841483
cg01291204	-0.00102965	0.00172216	0.551472
cg01291285	0.00142277	0.00568591	0.803002
cg01291320	0.00135519	0.00935299	0.88513
cg01291336	-0.00236473	0.00219481	0.284272
cg01291358	0.0202134	0.0144198	0.16454
cg01291375	-0.00495271	0.0035747	0.169444
cg01291381	0.000490688	0.00660555	0.940955
cg01291392	0.00993784	0.00403209	0.015679
cg01291398	-0.0155594	0.00733214	0.0366734
cg01291404	8.82103e-05	0.00238394	0.970568
cg01291468	-0.00284864	0.00404735	0.483419
cg01291474	0.00110363	0.00553185	0.842333
cg01291508	-0.000544395	0.00468699	0.907801
cg01291513	-0.000258381	0.00822386	0.975008
cg01291544	-0.00030823	0.00290826	0.915839
cg01291548	7.6678e-05	0.00143631	0.957547
cg01291590	0.0129	0.00918855	0.163902
cg01291592	-0.0144162	0.00702141	0.0430589
cg01291593	-0.00592718	0.00393871	0.135984
cg01291631	0.0119796	0.00717321	0.0985036
cg01291665	0.00519954	0.00841707	0.538362
cg01291715	-0.00659719	0.00631939	0.299396
cg01291761	0.00827179	0.0081415	0.312445
cg01291762	-0.00250108	0.00412174	0.545563
cg01291769	-0.0104813	0.0112044	0.352139
cg01291780	0.000936368	0.00336445	0.781433
cg01291856	0.00493473	0.00808563	0.543248
cg01291858	0.00925836	0.00500024	0.0674776
cg01291875	-0.00413652	0.0040423	0.308999
cg01291920	-0.0131887	0.00753196	0.0834661
cg01291939	-0.00392953	0.0052268	0.454198
cg01291940	0.00101194	0.00521971	0.846731
cg01291947	-0.0190611	0.00807171	0.0204358
cg01292032	0.00848305	0.00576889	0.145039
cg01292036	0.00692964	0.00464257	0.139151
cg01292094	0.00258596	0.00364609	0.480071
cg01292175	0.0227005	0.0187995	0.230509
cg01292265	-0.0023525	0.00194106	0.228806
cg01292270	0.000130232	0.00437499	0.976321
cg01292375	0.00629716	0.00438786	0.154835
cg01292394	-0.0155939	0.0053555	0.00456483
cg01292398	0.0024336	0.0112462	0.829188
cg01292427	-0.00478571	0.00601502	0.428415
cg01292439	0.00901299	0.00441613	0.044289
cg01292475	-0.000273167	0.0012172	0.822955
cg01292545	-0.00497099	0.00815207	0.543596
cg01292613	-0.00853764	0.00818702	0.299917
cg01292625	0.00699998	0.00355876	0.0523731
cg01292626	-0.00169808	0.0036153	0.63975
cg01292722	0.00482791	0.00516186	0.352221
cg01292793	0.00265464	0.00568753	0.641848
cg01292810	0.00167036	0.0116255	0.886085
cg01292843	9.75509e-05	0.00109899	0.929473
cg01292846	0.00914674	0.00449499	0.0449078
cg01292856	-0.00120338	0.00383545	0.75446
cg01292924	-0.000686057	0.00516993	0.894736
cg01292929	0.0114696	0.00842174	0.176743
cg01292947	0.00535194	0.00509498	0.296428
cg01292980	0.00303283	0.0116681	0.795536
cg01292999	0.0153015	0.010622	0.153302
cg01293050	-0.00245336	0.0016249	0.134704
cg01293143	0.000356433	0.00469302	0.939634
cg01293164	0.0130022	0.0118591	0.275934
cg01293179	-3.38344e-05	0.00363889	0.992603
cg01293188	0.00141237	0.00520029	0.786578
cg01293189	-0.00375852	0.00413205	0.365545
cg01293200	0.0141312	0.018489	0.446754
cg01293207	-0.00443406	0.00868951	0.61115
cg01293250	-0.000914219	0.00138311	0.510368
cg01293263	0.00878762	0.00360238	0.0167428
cg01293271	-0.00344151	0.00330962	0.301291
cg01293277	0.000899152	0.00488108	0.854276
cg01293296	0.00354942	0.00819139	0.665861
cg01293313	-0.00283654	0.00194199	0.147717
cg01293332	0.0037741	0.00486334	0.439836
cg01293346	-0.0110354	0.00859595	0.202622
cg01293417	0.00528229	0.00642871	0.41351
cg01293418	-0.0102291	0.0056631	0.0743334
cg01293485	0.00150951	0.00820775	0.85451
cg01293532	0.00177089	0.0014182	0.215128
cg01293637	-0.00764238	0.00736905	0.302567
cg01293647	0.00373698	0.00333133	0.265048
cg01293718	-0.000275873	0.00385865	0.943168
cg01293723	-0.00786319	0.00730659	0.284823
cg01293724	-0.0217727	0.0118074	0.068588
cg01293725	-0.000672569	0.00489112	0.890947
cg01293740	-0.0117651	0.00828938	0.159384
cg01293771	-0.00562795	0.00510644	0.273446
cg01293850	-0.000819146	0.0072707	0.910557
cg01293971	-0.00654395	0.00874154	0.456115
cg01294028	0.000221415	0.00174468	0.899306
cg01294143	0.00111231	0.00441049	0.801484
cg01294194	-0.0044439	0.0048531	0.362364
cg01294197	0.0012406	0.00699801	0.859701
cg01294238	-0.00860326	0.00442082	0.0548734
cg01294253	-0.00277846	0.00394103	0.482688
cg01294263	-0.0017712	0.00188693	0.350501
cg01294270	-0.00210391	0.00703166	0.765497
cg01294283	0.0104334	0.00729952	0.156491
cg01294297	-0.00106534	0.00405947	0.793608
cg01294327	0.00784453	0.0116261	0.501633
cg01294490	0.00253442	0.00242375	0.298614
cg01294521	-0.00894786	0.0104735	0.395266
cg01294526	0.00746953	0.00573695	0.196352
cg01294582	0.00834922	0.00513123	0.107324
cg01294637	0.00078056	0.0157789	0.960659
cg01294686	-0.00109206	0.00527311	0.836415
cg01294695	-0.00208005	0.00270655	0.444258
cg01294702	-0.00810284	0.0106143	0.447295
cg01294717	-0.00770665	0.00814991	0.346966
cg01294756	0.00284156	0.00635224	0.655747
cg01294757	-0.00318251	0.0040645	0.435752
cg01294808	0.0118488	0.0146954	0.422273
cg01294811	-0.0071973	0.00724005	0.322934
cg01294836	0.00415344	0.00365217	0.258556
cg01294868	0.0114079	0.0107955	0.293562
cg01295022	-0.00418401	0.00202078	0.0413706
cg01295034	-0.0029704	0.0103644	0.775102
cg01295076	0.00280865	0.00347263	0.420838
cg01295084	-0.00338725	0.00764913	0.658989
cg01295093	-0.000179981	0.0041757	0.965719
cg01295188	-0.0143532	0.0126846	0.260935
cg01295203	0.0123269	0.00362138	0.00100639
cg01295249	-0.00866307	0.00598532	0.151383
cg01295264	-0.00288263	0.00517459	0.578906
cg01295294	0.00130854	0.00417807	0.754885
cg01295318	-0.000142161	0.00455595	0.975179
cg01295339	0.0240657	0.0141074	0.0915956
cg01295361	-0.00217886	0.00552452	0.694252
cg01295392	0.00542359	0.00371528	0.147945
cg01295399	0.00629398	0.0101871	0.538296
cg01295477	-0.001372	0.00158163	0.388077
cg01295518	0.0013778	0.00140164	0.328336
cg01295539	0.0020787	0.00492581	0.674065
cg01295600	-0.000878359	0.00134205	0.514522
cg01295631	0.00334662	0.00330221	0.313657
cg01295632	0.00180514	0.00313043	0.565669
cg01295653	0.0017971	0.00357963	0.616911
cg01295673	0.0012288	0.00248244	0.62185
cg01295782	0.000759526	0.0152267	0.960331
cg01295785	0.00334424	0.00671298	0.619618
cg01295798	-0.00235895	0.00431707	0.586174
cg01295842	0.00183489	0.00160987	0.257506
cg01295846	0.0182786	0.00898806	0.0450334
cg01295994	0.00378972	0.00868866	0.663795
cg01295999	0.0134952	0.0109662	0.221783
cg01296018	0.00866288	0.00495789	0.0841155
cg01296114	0.00290946	0.00457892	0.526833
cg01296160	-0.00382241	0.00427636	0.37387
cg01296173	-0.00174774	0.00567768	0.75895
cg01296199	0.000689847	0.00114685	0.549061
cg01296215	-0.0068624	0.00366212	0.0643025
cg01296230	0.000790305	0.0038737	0.838816
cg01296294	-0.00027718	0.0042198	0.947779
cg01296347	0.0056314	0.00431959	0.195779
cg01296360	0.00609116	0.00422253	0.152741
cg01296364	0.000417749	0.00190798	0.827203
cg01296395	0.00032924	0.0106712	0.975457
cg01296404	-0.00323993	0.00539598	0.549778
cg01296482	0.0260518	0.0101813	0.0122332
cg01296504	-0.00881207	0.00469518	0.063893
cg01296521	-0.000697275	0.00380198	0.854913
cg01296532	-0.00638451	0.0120486	0.597535
cg01296593	-0.00470664	0.00325993	0.152391
cg01296603	-0.00239225	0.00372294	0.522194
cg01296605	0.00126984	0.00222401	0.569492
cg01296629	0.0013975	0.00502595	0.781629
cg01296653	-0.00148035	0.00272116	0.587823
cg01296682	0.00279145	0.00175808	0.115962
cg01296755	0.00858899	0.00501561	0.0903753
cg01296758	-0.000409218	0.0043498	0.925264
cg01296787	0.00609138	0.00880445	0.490872
cg01296796	0.00503841	0.00439279	0.254537
cg01296839	-0.0150992	0.0126775	0.236884
cg01296875	0.000562943	0.00235223	0.811417
cg01296877	-0.00875089	0.0410831	0.831822
cg01296889	0.0161581	0.0138661	0.247086
cg01296910	0.00850709	0.00649562	0.193757
cg01296918	0.00337464	0.00407923	0.410345
cg01296926	-0.0019659	0.00626701	0.754507
cg01296927	0.0158889	0.00873114	0.0722301
cg01296960	-0.0130611	0.00894442	0.147824
cg01296971	0.00858408	0.00642732	0.185176
cg01296976	0.00479101	0.00505629	0.345991
cg01296982	-0.0007075	0.00154274	0.647666
cg01297020	0.00692755	0.00447677	0.125386
cg01297038	-0.00260686	0.00427663	0.543743
cg01297101	-0.00428694	0.00310815	0.171351
cg01297180	-0.00889655	0.0104237	0.39573
cg01297191	-0.000514526	0.00105692	0.627614
cg01297210	0.00237109	0.0106952	0.82507
cg01297265	0.00672026	0.00429111	0.120959
cg01297269	0.00734316	0.00509598	0.153182
cg01297303	0.00425152	0.00694261	0.541883
cg01297321	-0.00443079	0.00776652	0.56981
cg01297323	0.0230067	0.00938698	0.0162503
cg01297331	0.0116847	0.00727978	0.112099
cg01297349	0.000285701	0.00650526	0.96507
cg01297352	-0.00445279	0.00592342	0.454245
cg01297357	0.000157096	0.00151208	0.917493
cg01297367	0.00118764	0.00123061	0.337182
cg01297370	0.00390264	0.0105909	0.713403
cg01297383	-0.00354974	0.00564863	0.531371
cg01297397	0.00163006	0.00144055	0.260931
cg01297444	-0.00242443	0.00428896	0.573343
cg01297479	-0.0024964	0.00231679	0.284225
cg01297486	0.0166501	0.0063963	0.0108609
cg01297500	0.000828826	0.00198407	0.677166
cg01297530	0.00074869	0.00173623	0.667379
cg01297584	0.00106251	0.00424713	0.803044
cg01297627	0.0106876	0.00797304	0.183584
cg01297639	-0.00211005	0.00832251	0.800453
cg01297670	0.00830377	0.00646007	0.202064
cg01297674	-0.00113711	0.00137167	0.409374
cg01297684	-0.00580983	0.00611562	0.344745
cg01297698	0.00267852	0.00612351	0.662894
cg01297700	-0.00148444	0.00399762	0.711293
cg01297721	0.00275505	0.0058481	0.638747
cg01297732	0.0181853	0.0198882	0.363045
cg01297744	-0.0023518	0.00648129	0.71759
cg01297756	0.00698758	0.00507006	0.171674
cg01297761	0.0112961	0.00483893	0.0218774
cg01297762	0.00469997	0.00403276	0.247023
cg01297806	0.00203198	0.00479855	0.673007
cg01297808	-0.000468937	0.005847	0.936261
cg01297834	0.00154707	0.00526257	0.769476
cg01297872	0.00242794	0.00534188	0.650594
cg01297896	0.00558083	0.00518242	0.284513
cg01297921	-0.00246554	0.00168903	0.147964
cg01297958	-0.00585596	0.00429742	0.176504
cg01297984	0.00133311	0.00541526	0.806125
cg01298004	-0.00322733	0.00252803	0.205134
cg01298010	-0.00121105	0.00146112	0.409456
cg01298029	-0.00671968	0.00467519	0.154218
cg01298102	0.0102399	0.00907303	0.262164
cg01298120	-0.00212158	0.0128018	0.868757
cg01298194	-0.00442815	0.00781676	0.572516
cg01298254	0.000238655	0.00271308	0.930107
cg01298280	0.00984229	0.00378464	0.0109341
cg01298284	0.00152093	0.00743524	0.838396
cg01298290	0.0138721	0.0127571	0.27986
cg01298304	7.62371e-05	0.00415923	0.985418
cg01298350	0.0209883	0.0112198	0.0647572
cg01298356	9.27757e-05	0.00147624	0.950033
cg01298412	0.0157807	0.0092727	0.0923551
cg01298452	0.0107652	0.0102126	0.294751
cg01298514	-0.000698324	0.00746726	0.925707
cg01298611	0.000329614	0.0128044	0.979522
cg01298683	-0.00769836	0.00536573	0.15495
cg01298731	0.00278622	0.0043279	0.521411
cg01298735	-0.000237429	0.0133444	0.985845
cg01298757	-0.0099658	0.00361519	0.00711418
cg01298758	0.0197929	0.0103878	0.0600297
cg01298870	0.00212883	0.00121361	0.0829313
cg01298882	-0.0193779	0.0149886	0.199487
cg01298884	-0.00121419	0.00416797	0.771505
cg01298912	0.000795011	0.00470952	0.866338
cg01298919	0.00279779	0.00724625	0.700364
cg01298945	-0.000880717	0.00401587	0.826923
cg01298987	-0.00928339	0.00418661	0.0292019
cg01298990	-0.00523197	0.00592123	0.37935
cg01298991	-0.00676011	0.010994	0.540233
cg01299082	-0.00360232	0.00827532	0.664416
cg01299188	0.0066368	0.00495786	0.184175
cg01299207	0.000924979	0.00170681	0.58925
cg01299216	0.00790422	0.0125684	0.531065
cg01299229	-0.0025899	0.00422411	0.541394
cg01299259	0.00166832	0.00143146	0.247014
cg01299279	0.00192661	0.0124042	0.87693
cg01299282	7.08615e-05	0.00727012	0.992245
cg01299331	-0.0143358	0.0102304	0.164683
cg01299369	0.00385453	0.00173076	0.0285238
cg01299404	0.0038888	0.00370802	0.297196
cg01299405	-0.00247252	0.00748674	0.742003
cg01299462	0.00605206	0.00338837	0.0775631
cg01299494	-0.0869806	0.052079	0.0984808
cg01299549	0.00416786	0.00571899	0.468096
cg01299579	0.00154665	0.0212867	0.942245
cg01299768	-0.00392567	0.00457967	0.393692
cg01299774	-0.00242607	0.0144684	0.867224
cg01299779	-0.00600448	0.00461671	0.196831
cg01299854	-0.00123968	0.00482069	0.797664
cg01299925	0.00548903	0.00457712	0.233694
cg01299932	-0.00196955	0.00800512	0.806233
cg01299945	-0.0036086	0.0033605	0.285869
cg01299977	0.00580562	0.00799776	0.469845
cg01299997	0.012678	0.00780196	0.107785
cg01300016	0.00967161	0.00516895	0.0646929
cg01300096	-0.00495593	0.00512755	0.336458
cg01300105	0.00505353	0.00560597	0.369835
cg01300130	0.00739496	0.00486356	0.132015
cg01300175	0.00122251	0.0105246	0.907796
cg01300215	-0.00447419	0.00347195	0.20093
cg01300218	-0.00184293	0.00489285	0.707345
cg01300257	0.0171244	0.0074577	0.0240676
cg01300277	-0.00799514	0.0077087	0.302536
cg01300291	-0.0129766	0.0131782	0.327503
cg01300338	-0.00415781	0.00594868	0.48645
cg01300341	-0.0012	0.00226774	0.59804
cg01300405	-0.000318693	0.00287366	0.91195
cg01300434	-0.00924014	0.00592865	0.122731
cg01300464	-0.001205	0.00607972	0.843351
cg01300467	-0.00479908	0.00479147	0.31932
cg01300495	0.00155524	0.00390612	0.691492
cg01300546	0.00166994	0.00143414	0.247437
cg01300557	-0.000446634	0.00458003	0.92254
cg01300623	-0.00571548	0.0157609	0.717756
cg01300631	-0.00382899	0.00392572	0.332086
cg01300641	0.0171382	0.00791238	0.0330464
cg01300684	0.000326567	0.00843672	0.969212
cg01300700	-0.00467407	0.00539496	0.388666
cg01300724	-0.00162043	0.00353929	0.64821
cg01300729	0.00649483	0.00993123	0.514849
cg01300778	-0.00319558	0.00217762	0.145855
cg01300791	0.00876788	0.00685248	0.204116
cg01300841	-0.00999448	0.0045165	0.0295235
cg01300852	-0.0035953	0.006389	0.575064
cg01300855	0.00259883	0.00430962	0.548058
cg01300866	0.00600318	0.00546508	0.275034
cg01300887	0.000602696	0.00574354	0.916669
cg01300914	0.00814087	0.00626031	0.1969
cg01300941	0.00267546	0.00143743	0.0660815
cg01300942	0.00204865	0.0056065	0.715695
cg01300957	-0.0212457	0.00841118	0.0133514
cg01301044	-0.00092718	0.00196397	0.638041
cg01301111	0.00596119	0.00990343	0.548785
cg01301117	-0.00245017	0.00162329	0.134824
cg01301138	0.000778734	0.00135186	0.566072
cg01301197	0.009001	0.00609805	0.143542
cg01301233	-0.000382203	0.00128888	0.767526
cg01301252	0.00698986	0.0115157	0.545442
cg01301276	-0.00488828	0.00441159	0.270892
cg01301282	0.00850406	0.0103933	0.415464
cg01301319	0.0144163	0.00709306	0.0451576
cg01301323	0.00638106	0.00777528	0.414068
cg01301339	0.00182514	0.00493921	0.712638
cg01301382	-0.001877	0.0120358	0.876432
cg01301430	0.00965344	0.00883885	0.277778
cg01301443	0.00104926	0.00405142	0.796257
cg01301538	0.00786757	0.0127641	0.539252
cg01301541	-0.00262719	0.00363728	0.472049
cg01301560	-0.000381078	0.00831164	0.963536
cg01301637	-0.000105676	0.0015793	0.946804
cg01301649	0.00237161	0.00349902	0.499703
cg01301654	0.00201659	0.00425989	0.63712
cg01301660	0.000206306	0.00741582	0.97787
cg01301741	0.00376669	0.00558527	0.501847
cg01301789	0.0122692	0.00976214	0.212186
cg01301798	-0.0128499	0.00813792	0.117962
cg01301803	0.000175339	0.00622003	0.977576
cg01301805	-0.00331937	0.00362476	0.362329
cg01301808	-0.00673577	0.00421572	0.11372
cg01301842	-0.000892957	0.00603582	0.88273
cg01301885	0.00342838	0.00437743	0.43564
cg01301935	-0.0017722	0.00196045	0.368503
cg01301992	0.00653785	0.00771641	0.399172
cg01302019	-0.00671026	0.00529866	0.208748
cg01302022	0.0031144	0.0014567	0.0353224
cg01302034	0.00640072	0.00735854	0.386784
cg01302066	0.00635131	0.00483082	0.192049
cg01302067	0.00433149	0.00999819	0.665922
cg01302101	0.000481141	0.00539008	0.929077
cg01302119	-0.0165122	0.00702541	0.0210176
cg01302136	0.00842034	0.00774649	0.280045
cg01302161	0.00259354	0.00445458	0.561925
cg01302165	0.000255902	0.00152113	0.866792
cg01302201	-0.000107238	0.00380003	0.977551
cg01302228	0.00272743	0.00670727	0.685272
cg01302240	0.00295496	0.00745563	0.692825
cg01302245	-0.0154746	0.0117006	0.189452
cg01302257	-0.00100735	0.00770922	0.896339
cg01302270	-0.00055563	0.00137318	0.686742
cg01302331	9.58679e-05	0.00422537	0.981951
cg01302385	-0.00274262	0.00486888	0.574683
cg01302410	0.0119613	0.00614146	0.0546832
cg01302424	0.0199868	0.0142514	0.164341
cg01302436	-0.00920385	0.00740612	0.217304
cg01302546	0.00332432	0.00456049	0.467997
cg01302562	0.00451782	0.00618218	0.466876
cg01302572	0.00376798	0.0118485	0.751236
cg01302584	0.00538746	0.0052496	0.307614
cg01302641	-0.00681379	0.00234974	0.00472627
cg01302649	0.00647136	0.00402322	0.111348
cg01302656	-0.00129761	0.00271132	0.63343
cg01302668	0.0105018	0.00743502	0.161377
cg01302669	-0.000413405	0.0013984	0.768219
cg01302716	-0.000395521	0.00141857	0.781046
cg01302823	-0.00341555	0.00556502	0.54098
cg01302853	-0.0101093	0.00960078	0.295272
cg01302865	0.00684918	0.0100017	0.495288
cg01302902	0.000909337	0.00183312	0.621104
cg01302925	-0.00117123	0.00338696	0.730325
cg01303008	0.00335583	0.00405576	0.410261
cg01303032	0.00528041	0.00762307	0.49035
cg01303055	-0.0148828	0.0126219	0.241562
cg01303059	0.0040699	0.00504939	0.422429
cg01303099	-0.00957785	0.00559127	0.0902741
cg01303141	0.00276019	0.0154438	0.858569
cg01303155	0.0104461	0.00925269	0.26201
cg01303183	-0.0144051	0.017789	0.420277
cg01303199	-0.0128149	0.00875288	0.146776
cg01303222	-0.00396853	0.00489403	0.419641
cg01303236	-0.0150159	0.0113136	0.1879
cg01303246	0.00886842	0.011867	0.456887
cg01303372	-0.0126072	0.0103018	0.224339
cg01303385	0.00167843	0.00470656	0.722243
cg01303420	0.0111046	0.0113075	0.328795
cg01303442	0.00509095	0.00393276	0.198919
cg01303480	0.00578424	0.0049255	0.243461
cg01303569	0.00342186	0.00306315	0.267025
cg01303619	0.00463173	0.00360437	0.202192
cg01303636	-0.00168048	0.00195073	0.391353
cg01303655	-0.000517144	0.0045271	0.909316
cg01303672	0.00842439	0.00540884	0.122977
cg01303685	0.00356684	0.00451812	0.431994
cg01303706	-0.000214997	0.00472296	0.963796
cg01303721	-0.00746234	0.00621516	0.233139
cg01303725	-0.00638154	0.00414313	0.127124
cg01303769	-0.00129098	0.00657284	0.844746
cg01303814	-0.00411054	0.006227	0.510924
cg01303998	0.00721796	0.00557165	0.198581
cg01304065	0.00230327	0.0056828	0.686249
cg01304080	-0.002574	0.014121	0.855786
cg01304095	-0.00471365	0.00289345	0.106912
cg01304102	-0.0136326	0.00847794	0.111455
cg01304113	-0.00829916	0.00765908	0.281549
cg01304144	-0.00753269	0.00419445	0.0759863
cg01304145	0.00940453	0.0210771	0.656564
cg01304180	-0.00208316	0.00600579	0.729535
cg01304182	0.0068992	0.00465845	0.142217
cg01304198	0.000909896	0.0021608	0.674726
cg01304201	-0.00955211	0.0103052	0.356533
cg01304256	-0.00626008	0.00584756	0.287334
cg01304269	-0.000867493	0.00151466	0.568303
cg01304278	-0.0014258	0.0016135	0.379309
cg01304359	0.0120125	0.0160198	0.455366
cg01304440	-0.00150701	0.00156853	0.339328
cg01304461	0.00337112	0.00673139	0.617772
cg01304499	-0.00832036	0.00565039	0.144487
cg01304575	0.00684178	0.00373212	0.0701907
cg01304700	0.0139146	0.00743955	0.0647977
cg01304710	0.014928	0.00511402	0.00446898
cg01304714	0.00918938	0.00628437	0.147273
cg01304735	0.00463593	0.00448452	0.304112
cg01304748	0.00331288	0.00231769	0.156474
cg01304780	0.00940672	0.008126	0.250193
cg01304814	0.00339552	0.00128976	0.0100228
cg01304841	-0.0159202	0.0120888	0.19132
cg01304890	0.00297194	0.00486406	0.542793
cg01304894	-0.0125224	0.00743728	0.095818
cg01304950	-0.00312147	0.00179735	0.0859792
cg01304993	-0.00283522	0.00626511	0.652006
cg01305045	0.00177018	0.00183876	0.338363
cg01305093	0.00180892	0.00363526	0.620018
cg01305109	0.0011382	0.00434178	0.793825
cg01305127	0.000273975	0.00199478	0.891075
cg01305186	-0.0145286	0.00845928	0.0894506
cg01305200	0.00714518	0.0136749	0.602649
cg01305237	-0.0103822	0.00582613	0.0782363
cg01305270	0.00199991	0.00550244	0.717144
cg01305291	-0.0120843	0.00846386	0.156942
cg01305328	-6.84895e-05	0.00209733	0.974024
cg01305421	-0.00286632	0.00678979	0.673956
cg01305436	0.0030041	0.003092	0.333957
cg01305441	-0.00133721	0.00123509	0.281941
cg01305537	0.00322744	0.00205991	0.120795
cg01305539	-0.00165998	0.0033563	0.622138
cg01305547	0.00660213	0.00526527	0.213236
cg01305588	0.0020343	0.0079619	0.798937
cg01305596	-0.000365655	0.00107913	0.735545
cg01305602	-0.00950024	0.00676481	0.163771
cg01305625	-0.00977225	0.00955474	0.309255
cg01305705	-0.000188929	0.00468251	0.967908
cg01305736	0.000649045	0.00174806	0.71132
cg01305745	0.0012607	0.00506979	0.804203
cg01305801	-0.00737119	0.00828722	0.376206
cg01305808	2.76005e-05	0.00812527	0.997297
cg01305830	-0.0125845	0.00875706	0.154284
cg01305866	-0.000850413	0.00283208	0.764681
cg01305960	-0.00140187	0.00190197	0.463066
cg01305981	0.00148503	0.00423455	0.726666
cg01306003	0.0056693	0.00566238	0.319496
cg01306005	-0.000588966	0.0021483	0.784616
cg01306062	0.0047199	0.00424567	0.269332
cg01306069	0.0159059	0.0124579	0.20508
cg01306080	-0.00382949	0.00361809	0.29279
cg01306120	0.000903041	0.00646653	0.88926
cg01306138	-0.000472454	0.0028753	0.869865
cg01306151	-0.00016093	0.00441825	0.971028
cg01306161	-0.00283952	0.00154999	0.0703786
cg01306183	-0.000241456	0.00609479	0.968489
cg01306259	-0.000581411	0.00536985	0.914028
cg01306261	0.0173974	0.0227832	0.447166
cg01306265	-0.00465585	0.00624435	0.457913
cg01306283	-0.00330048	0.00472917	0.487102
cg01306397	0.00455714	0.00417917	0.27853
cg01306410	0.00553523	0.00414976	0.185729
cg01306490	0.000138478	0.00553506	0.980098
cg01306498	-0.00330393	0.00537939	0.540697
cg01306510	-0.00139476	0.00163808	0.39685
cg01306514	0.000249957	0.00478504	0.958459
cg01306534	-0.00517832	0.00386691	0.184015
cg01306540	0.0112669	0.00677645	0.0999812
cg01306563	-0.000592381	0.00275794	0.830433
cg01306579	-0.0150681	0.015823	0.34359
cg01306588	0.000774444	0.00866926	0.929023
cg01306614	0.000609635	0.000977488	0.534473
cg01306662	0.00643746	0.00757688	0.397869
cg01306688	0.000916173	0.00622356	0.883306
cg01306747	-0.0111886	0.0110563	0.314363
cg01306769	0.000771207	0.00400102	0.847602
cg01306783	0.000920782	0.00612291	0.88081
cg01306795	0.0175388	0.0122073	0.154377
cg01306801	-0.00446628	0.00604298	0.461844
cg01306806	-0.00789494	0.011604	0.498081
cg01306841	-0.00315956	0.00348497	0.367109
cg01306891	3.22273e-05	0.00628605	0.995921
cg01306909	0.0234471	0.0113374	0.0415982
cg01306962	0.00196086	0.00370282	0.597766
cg01306985	0.00814725	0.00575321	0.16031
cg01307007	-0.00856401	0.00726068	0.241412
cg01307092	0.00242937	0.00124487	0.0542139
cg01307111	2.26375e-05	0.00348627	0.994834
cg01307115	0.00437066	0.00648113	0.501866
cg01307130	0.00247014	0.00379167	0.516463
cg01307142	0.0117744	0.0098001	0.232834
cg01307174	-0.0593462	0.0283077	0.0389442
cg01307200	0.0156648	0.010796	0.150379
cg01307206	0.00565337	0.0238093	0.812871
cg01307221	0.00565236	0.0042237	0.184303
cg01307228	0.00249056	0.00476738	0.602707
cg01307229	-0.00641715	0.0044025	0.148547
cg01307341	-0.00931072	0.00647715	0.154171
cg01307360	0.000934431	0.00967451	0.923277
cg01307398	-0.0107207	0.0130522	0.413678
cg01307442	-0.00212304	0.00166302	0.205135
cg01307453	-0.00546611	0.0056654	0.337307
cg01307461	0.0124579	0.00455425	0.00754933
cg01307483	-0.00217048	0.00449902	0.630709
cg01307502	0.000737814	0.00165538	0.656916
cg01307507	0.00577715	0.00309936	0.0656973
cg01307526	-0.00108762	0.00411313	0.792076
cg01307528	0.00121919	0.00143241	0.397024
cg01307529	0.00206978	0.00453886	0.649516
cg01307555	-0.00152188	0.00600655	0.80058
cg01307606	-0.00320265	0.00537218	0.552619
cg01307615	-0.0068988	0.011124	0.536765
cg01307671	6.13017e-05	0.0022697	0.978515
cg01307684	0.0103546	0.0137438	0.453241
cg01307693	2.32798e-05	0.00157826	0.988265
cg01307730	-0.00188194	0.00381407	0.622959
cg01307776	-0.000483618	0.00499046	0.923022
cg01307861	-0.00685248	0.0078964	0.387892
cg01307891	0.000170448	0.00198351	0.931717
cg01307906	0.000805106	0.0133797	0.952155
cg01307915	-0.00192563	0.00182331	0.293836
cg01307917	0.0113341	0.00803081	0.161716
cg01307939	0.000899388	0.00132323	0.498505
cg01307951	0.00290741	0.00410786	0.480982
cg01307981	0.00292354	0.00608184	0.631936
cg01308002	0.01341	0.0101905	0.191654
cg01308087	0.0153361	0.00730531	0.0386862
cg01308118	0.00029205	0.00568802	0.959168
cg01308151	-0.00139733	0.00212564	0.512679
cg01308163	-0.00515437	0.00501872	0.307254
cg01308202	0.00208228	0.00593787	0.726677
cg01308236	-0.000996486	0.00290491	0.7324
cg01308247	-0.0114165	0.00906247	0.211127
cg01308258	0.00176612	0.00237116	0.458379
cg01308305	0.00193308	0.00652846	0.767858
cg01308343	0.00686666	0.00970458	0.481104
cg01308409	0.0273912	0.0171049	0.11292
cg01308419	0.0108262	0.00462737	0.0215944
cg01308483	0.000708783	0.00284718	0.803992
cg01308501	-0.00133084	0.00107548	0.219256
cg01308517	-0.00161331	0.00443398	0.716852
cg01308520	0.0130733	0.00751403	0.0854218
cg01308536	-0.0154921	0.0159179	0.333126
cg01308549	-0.00947089	0.0079874	0.238958
cg01308601	-0.000330671	0.00214244	0.877697
cg01308664	0.00602784	0.00585057	0.305725
cg01308736	-0.0144344	0.014538	0.323525
cg01308737	0.0077088	0.00482797	0.113959
cg01308787	-0.00735303	0.00496055	0.141874
cg01308806	-0.00088629	0.00649892	0.89184
cg01308827	-0.000570029	0.00727617	0.937736
cg01308832	-0.0105257	0.0065988	0.114317
cg01308862	0.000879859	0.00659551	0.894183
cg01308913	0.0117679	0.0098065	0.233393
cg01308923	0.00347404	0.00454623	0.44684
cg01308931	-0.00142869	0.00107621	0.187812
cg01308978	-0.00430052	0.00477309	0.37008
cg01309005	-0.000263234	0.0081822	0.974409
cg01309011	0.00107371	0.00451731	0.812682
cg01309013	0.0121921	0.0095239	0.203892
cg01309041	0.00624759	0.00811471	0.443439
cg01309046	0.00263987	0.00456685	0.564723
cg01309052	-0.00031164	0.00156506	0.842631
cg01309081	0.0140325	0.00472313	0.00383661
cg01309121	-0.00888626	0.00844031	0.295332
cg01309141	0.00315342	0.00625142	0.615233
cg01309153	-0.00352858	0.00441235	0.42606
cg01309221	0.00458901	0.00965773	0.63586
cg01309328	-0.000990638	0.00525379	0.850879
cg01309342	-0.00719786	0.00462124	0.122967
cg01309343	0.000682098	0.00578623	0.906432
cg01309395	0.00462685	0.0135067	0.732756
cg01309418	-0.0115862	0.0109212	0.291676
cg01309428	0.0295982	0.0156117	0.0612931
cg01309431	-8.64686e-06	0.00137583	0.995
cg01309441	0.000388904	0.00426619	0.927575
cg01309511	-0.00162577	0.0108713	0.881468
cg01309527	0.00718881	0.00485622	0.142398
cg01309569	-0.0145777	0.0146762	0.323324
cg01309594	-0.00144518	0.0033069	0.663179
cg01309597	-0.0173335	0.00916565	0.0619344
cg01309645	0.000423851	0.00455776	0.926121
cg01309671	-0.000741529	0.0045736	0.871577
cg01309726	0.00411802	0.00447179	0.359656
cg01309744	0.00037053	0.00258381	0.886302
cg01309855	0.000728937	0.00136035	0.593432
cg01309859	0.00742329	0.0115729	0.522926
cg01309870	-0.00279804	0.00785385	0.722505
cg01309896	-0.0103496	0.00683352	0.133515
cg01309906	-0.00424212	0.00349212	0.227741
cg01309911	-0.00582848	0.00490037	0.23752
cg01309945	-0.0040085	0.00444997	0.370186
cg01310019	0.00368793	0.00342757	0.28492
cg01310029	0.0019608	0.00488955	0.689389
cg01310118	0.000413491	0.00570372	0.942374
cg01310137	-0.00172155	0.00483929	0.722892
cg01310205	0.00074475	0.00987688	0.940067
cg01310267	-0.00301115	0.00266696	0.261978
cg01310321	0.000313094	0.00302385	0.917771
cg01310330	-0.00762346	0.00637179	0.234775
cg01310332	-0.00532461	0.0070873	0.454506
cg01310365	0.00116002	0.00848031	0.891513
cg01310397	-0.00669661	0.00820973	0.416904
cg01310473	-0.00771072	0.00645646	0.23562
cg01310481	0.0256388	0.0120388	0.036023
cg01310482	-0.000784188	0.00709504	0.912247
cg01310543	-0.000876007	0.00500947	0.861588
cg01310557	0.0143686	0.00716756	0.0481079
cg01310605	-0.00297176	0.00337077	0.380409
cg01310662	0.000438738	0.00157776	0.781613
cg01310750	0.0176596	0.0109394	0.110081
cg01310768	-0.000223833	0.00870062	0.979535
cg01310784	-0.00153445	0.0067023	0.819449
cg01310875	7.60581e-05	0.00788495	0.992326
cg01310881	-0.00171817	0.00127491	0.181259
cg01310884	1.24845e-05	0.00234751	0.995769
cg01311036	-0.00410792	0.00646449	0.526797
cg01311044	-0.0284631	0.0148003	0.057732
cg01311045	-0.0019388	0.00517929	0.709064
cg01311051	0.0085831	0.00606778	0.160774
cg01311064	0.00172158	0.00238554	0.472431
cg01311102	0.00604881	0.00654226	0.357745
cg01311151	0.00827712	0.00401062	0.0420159
cg01311175	-0.00757618	0.00686777	0.273004
cg01311181	-0.000306126	0.00451232	0.946067
cg01311197	-0.0205827	0.0130111	0.117294
cg01311237	-0.000527033	0.00500417	0.916365
cg01311285	0.000537046	0.00167855	0.749776
cg01311313	0.00448594	0.00800102	0.576463
cg01311360	0.000197434	0.00697652	0.977488
cg01311379	0.00308073	0.00788257	0.696879
cg01311413	0.00434345	0.00371832	0.245948
cg01311470	-0.000439503	0.00421287	0.917152
cg01311520	-0.0025138	0.0053859	0.641855
cg01311537	-0.00620117	0.00408215	0.132364
cg01311559	-0.00050126	0.00127097	0.694257
cg01311567	-0.00802203	0.00683425	0.243679
cg01311654	-0.000860679	0.001276	0.501773
cg01311655	-0.00667392	0.00622732	0.286811
cg01311674	0.00170291	0.00330823	0.608033
cg01311693	-0.00186484	0.00164761	0.260811
cg01311717	0.00359095	0.00152742	0.0209834
cg01311718	-0.00174625	0.00138969	0.212272
cg01311802	0.00507953	0.00524655	0.335646
cg01311805	-0.00885267	0.0119542	0.460961
cg01311841	-0.00173747	0.0061131	0.776916
cg01311843	-0.00460368	0.00481228	0.341394
cg01311894	-0.000702832	0.00456073	0.877884
cg01311903	0.00457742	0.00308877	0.141965
cg01311909	-0.000711949	0.00711502	0.920525
cg01311955	0.00440357	0.00957057	0.646581
cg01311971	0.00384209	0.00254927	0.135399
cg01311995	-0.00794311	0.00611305	0.19725
cg01312025	-0.00418047	0.00491197	0.397062
cg01312039	-0.00380157	0.0037255	0.310358
cg01312129	-0.00374901	0.00435958	0.392182
cg01312141	-0.00866296	0.00973145	0.375812
cg01312167	0.0122476	0.00823556	0.140589
cg01312194	-0.00263582	0.00267707	0.327555
cg01312243	-0.00636454	0.00536554	0.238777
cg01312265	-0.0038723	0.00727265	0.595774
cg01312316	-0.00232617	0.00423943	0.584617
cg01312379	0.00255997	0.00496953	0.607767
cg01312383	-0.00770957	0.00666003	0.2502
cg01312388	0.0133764	0.00581376	0.0237933
cg01312393	0.000913309	0.00210603	0.665607
cg01312394	0.00490547	0.00446929	0.27541
cg01312402	-0.00699405	0.00834996	0.404542
cg01312445	0.00763624	0.00471121	0.108666
cg01312475	0.0116549	0.0211735	0.583425
cg01312482	5.21927e-05	0.00198816	0.979117
cg01312486	-0.00504261	0.00402242	0.213337
cg01312543	-0.00918594	0.00690572	0.186931
cg01312546	-0.000722724	0.00976109	0.941148
cg01312562	-0.00734556	0.00820684	0.373228
cg01312658	0.000465437	0.00414543	0.910862
cg01312665	-0.00981124	0.00540101	0.072729
cg01312755	-0.00613067	0.00552645	0.270344
cg01312762	-0.00237008	0.00717999	0.742121
cg01312828	0.00235845	0.00748206	0.753354
cg01312837	-7.23948e-05	0.00578714	0.990048
cg01312858	-0.0055864	0.00808045	0.491188
cg01312883	-0.0029821	0.00580515	0.608765
cg01312898	0.00106519	0.0108266	0.921852
cg01312918	-0.00117522	0.00359761	0.744705
cg01312974	-0.0149277	0.0114766	0.196792
cg01312997	0.000852877	0.00179601	0.636067
cg01312999	0.0168544	0.0158357	0.290125
cg01313002	-0.0308701	0.0145063	0.0361618
cg01313057	-0.00518135	0.00233857	0.0293296
cg01313176	-0.00786269	0.00396318	0.0504156
cg01313180	-0.00446641	0.00367704	0.227777
cg01313234	-0.000859168	0.00359092	0.811466
cg01313259	0.0108912	0.00816541	0.185742
cg01313284	0.00207081	0.00331742	0.534115
cg01313320	-0.00122848	0.00114455	0.286094
cg01313358	0.000354526	0.00349046	0.919332
cg01313363	-0.0122609	0.00474267	0.0113964
cg01313385	0.00705804	0.00377779	0.0650858
cg01313390	0.00732784	0.0133003	0.583077
cg01313422	-0.00188707	0.00259964	0.46985
cg01313438	0.00569024	0.00431929	0.191164
cg01313497	-0.00256209	0.00244955	0.298485
cg01313513	0.0041294	0.00612473	0.501961
cg01313514	2.74206e-05	0.00191348	0.988599
cg01313518	0.0011403	0.0014922	0.44683
cg01313538	0.0147739	0.00963704	0.128897
cg01313594	0.00980287	0.00556767	0.0818073
cg01313622	-0.0015823	0.00147067	0.284947
cg01313708	-0.00308744	0.00536157	0.566206
cg01313732	0.00379553	0.00623367	0.544194
cg01313744	-0.00505852	0.00652566	0.440339
cg01313764	0.00138438	0.00347283	0.69114
cg01313796	0.00958949	0.00589416	0.107365
cg01313889	0.00286288	0.00516918	0.581111
cg01313904	-0.00108115	0.00163138	0.509263
cg01313949	0.00336186	0.00409106	0.413461
cg01313965	-0.00187735	0.00441852	0.671971
cg01313994	0.00407892	0.00477419	0.395247
cg01313998	0.00645955	0.0043865	0.144468
cg01314003	0.000581762	0.00170998	0.734514
cg01314034	-0.00135655	0.0030041	0.652707
cg01314054	-0.00473459	0.00660127	0.475158
cg01314063	-0.00854121	0.00532768	0.11252
cg01314143	-0.00139932	0.0017277	0.420189
cg01314154	0.00660813	0.00598678	0.272729
cg01314165	0.00430353	0.00701548	0.541191
cg01314194	0.000284125	0.00162941	0.861978
cg01314252	-0.00620501	0.00460873	0.181684
cg01314301	0.00371267	0.00545158	0.497664
cg01314353	-0.0215863	0.00688869	0.00235389
cg01314359	0.00329421	0.00541506	0.544545
cg01314391	-0.0103934	0.00632489	0.103939
cg01314398	-0.0010286	0.00291966	0.725464
cg01314439	-0.000425527	0.0045978	0.926474
cg01314488	-0.000728325	0.00321081	0.821084
cg01314491	-0.000880814	0.00352793	0.803432
cg01314530	0.0116405	0.0116233	0.319373
cg01314544	0.0123947	0.0107807	0.253416
cg01314555	-0.00441854	0.010209	0.666225
cg01314568	0.00426746	0.0130102	0.743693
cg01314574	6.74918e-05	0.00587349	0.990858
cg01314576	-0.0172016	0.0120077	0.155571
cg01314597	0.00484903	0.00578371	0.404107
cg01314618	0.00155613	0.0043865	0.723631
cg01314629	0.00506265	0.0040968	0.219875
cg01314643	-0.000144963	0.00448596	0.974295
cg01314652	-0.0190063	0.0191835	0.324549
cg01314658	0.0039239	0.00674359	0.562159
cg01314670	0.00112579	0.00477184	0.814046
cg01314715	-0.00403669	0.00732362	0.582917
cg01314743	-0.0121167	0.00802503	0.134702
cg01314762	0.00320444	0.00398534	0.423555
cg01314810	-0.000433912	0.0166965	0.979326
cg01314834	-0.000339314	0.00128896	0.792983
cg01314930	-0.00559229	0.00569256	0.328634
cg01314939	0.00339142	0.0042936	0.431747
cg01315003	0.00399565	0.00704534	0.572084
cg01315013	0.000111492	0.00168493	0.947394
cg01315028	-0.00898976	0.00712924	0.21069
cg01315054	0.0048332	0.00627898	0.443537
cg01315063	-0.000774543	0.00209706	0.712766
cg01315067	-0.00908909	0.0077867	0.246296
cg01315070	0.000862778	0.00627596	0.890974
cg01315092	-0.00225463	0.00261103	0.390235
cg01315112	-0.00535759	0.00543702	0.327165
cg01315136	0.00726789	0.00754259	0.337927
cg01315139	0.00224565	0.00189781	0.239919
cg01315151	0.00152817	0.00970774	0.87528
cg01315201	0.00884438	0.00430145	0.0427659
cg01315205	-0.022621	0.0162793	0.16821
cg01315220	0.00617299	0.00438449	0.162719
cg01315222	0.0141377	0.00939421	0.135963
cg01315323	-0.00505287	0.00416031	0.227827
cg01315355	0.00524798	0.00716647	0.465956
cg01315407	0.00107769	0.00474294	0.820785
cg01315447	0.00569868	0.00580728	0.329166
cg01315465	-0.00886528	0.00653989	0.178745
cg01315512	0.0100858	0.00779799	0.1993
cg01315519	-0.00410899	0.00938044	0.662445
cg01315572	-0.000941008	0.00232188	0.686268
cg01315621	0.00331745	0.003299	0.317401
cg01315663	-0.000704096	0.00211952	0.740541
cg01315787	0.00425388	0.00539411	0.43248
cg01315863	0.00785996	0.0124163	0.528372
cg01315880	-0.000751385	0.00318391	0.813992
cg01315883	-0.00924534	0.0105343	0.382556
cg01315916	0.00806541	0.00295128	0.0076043
cg01315919	0.00352674	0.00358096	0.327424
cg01315957	-0.00217091	0.00154203	0.162745
cg01315988	-0.00651355	0.00485421	0.183141
cg01315998	-0.00569055	0.00467736	0.227041
cg01316031	-0.0016075	0.00477391	0.737134
cg01316047	0.00025436	0.00143875	0.860083
cg01316071	0.00315111	0.00367955	0.394137
cg01316109	0.000782534	0.00187004	0.676643
cg01316113	-0.00954856	0.00487677	0.0534387
cg01316116	0.0049631	0.00398801	0.216656
cg01316152	0.00838114	0.00791343	0.292484
cg01316186	0.00177247	0.00198389	0.374091
cg01316323	0.0152516	0.010611	0.154211
cg01316390	0.00176212	0.00584294	0.763691
cg01316433	0.00145872	0.0050876	0.775008
cg01316476	0.0091373	0.00499199	0.0706153
cg01316497	0.0074851	0.0068812	0.279705
cg01316516	-0.000154293	0.00612558	0.979962
cg01316532	0.0102342	0.0113276	0.368766
cg01316535	-0.00791624	0.00582945	0.177983
cg01316550	-0.000171039	0.00135723	0.900006
cg01316618	0.000824438	0.0035911	0.818959
cg01316642	0.00705191	0.0103632	0.498011
cg01316648	-0.00663303	0.0119388	0.57992
cg01316671	0.00540723	0.0143074	0.706402
cg01316745	4.5733e-05	0.00302974	0.987991
cg01316762	-0.00393153	0.00738484	0.595821
cg01316792	-0.000262042	0.0039922	0.947816
cg01316816	-0.0020257	0.00143893	0.162759
cg01316819	0.00206877	0.00171092	0.229879
cg01316843	-0.00442629	0.006105	0.470382
cg01316857	0.00656205	0.00810624	0.420433
cg01316909	0.00331342	0.00927955	0.721907
cg01316911	-0.000377361	0.00361693	0.917146
cg01316923	-0.0238863	0.0132235	0.0743211
cg01316983	0.00650088	0.0029689	0.0312253
cg01317029	0.0155432	0.00801407	0.0556815
cg01317037	-0.00860102	0.0101839	0.400666
cg01317045	-0.00360091	0.00385462	0.352796
cg01317050	0.00757721	0.00594508	0.205868
cg01317060	-0.0220965	0.0154617	0.156551
cg01317121	0.0143078	0.00703927	0.0451458
cg01317127	0.00474033	0.0127483	0.710917
cg01317217	-0.00192728	0.00210618	0.36269
cg01317300	0.00122418	0.00157217	0.438295
cg01317388	0.0208164	0.0105789	0.0522843
cg01317456	-0.014612	0.00806639	0.0735191
cg01317470	-0.0030271	0.00565132	0.593571
cg01317569	-0.000426481	0.00213193	0.841913
cg01317586	-0.00901367	0.0141195	0.5249
cg01317633	-0.0185686	0.0114306	0.107895
cg01317756	0.000234216	0.00594502	0.968664
cg01317761	0.0080168	0.00637155	0.211679
cg01317772	0.00548993	0.00445073	0.220715
cg01317862	-0.00896863	0.0081267	0.272809
cg01317870	-0.0111821	0.00661707	0.0946301
cg01317979	0.00864866	0.00683164	0.208903
cg01317989	-0.00206481	0.00512506	0.688022
cg01318078	0.000838146	0.00441271	0.849799
cg01318154	0.00121309	0.00270276	0.654667
cg01318188	0.00482536	0.00526476	0.361918
cg01318265	-0.00896916	0.00406104	0.0298319
cg01318285	-0.00057635	0.00240049	0.81082
cg01318291	-0.000892796	0.00124904	0.476653
cg01318441	-0.00213735	0.00610067	0.726926
cg01318459	-0.00884746	0.00604147	0.146674
cg01318461	0.00478176	0.00473317	0.31517
cg01318506	-0.00998455	0.00534519	0.0651351
cg01318557	-0.0134162	0.0129727	0.303913
cg01318665	0.00829565	0.0101833	0.417506
cg01318691	-0.00223681	0.00128921	0.0862775
cg01318702	-0.000479175	0.00353219	0.892404
cg01318726	-0.00198688	0.00574873	0.730461
cg01318737	0.00160041	0.00721414	0.824955
cg01318760	0.000250534	0.00425259	0.953156
cg01318761	0.020656	0.0100885	0.0436276
cg01318823	-0.00314107	0.00208187	0.13498
cg01318963	0.0024277	0.00207774	0.245823
cg01318967	-0.0123587	0.00808346	0.12992
cg01319067	0.00229366	0.00374546	0.541881
cg01319068	0.00246403	0.00510717	0.630688
cg01319106	-0.00682875	0.00370482	0.0687038
cg01319190	0.00210252	0.00679035	0.75758
cg01319235	0.0051516	0.00882292	0.560807
cg01319392	-0.0010445	0.00422056	0.80512
cg01319403	3.18864e-05	0.00678112	0.996259
cg01319471	-0.0019832	0.00731471	0.786937
cg01319581	0.000855511	0.00363151	0.814312
cg01319583	-0.00491108	0.00948409	0.605896
cg01319593	-0.0042224	0.00746983	0.573351
cg01319701	0.00958862	0.0060897	0.118987
cg01319709	-0.00242191	0.00422553	0.568014
cg01319727	0.000337507	0.00369858	0.927501
cg01319763	0.00513715	0.00572713	0.372202
cg01319792	-0.00516371	0.00405743	0.206531
cg01319849	-0.00266952	0.00696717	0.702538
cg01319874	-0.0140049	0.00683323	0.0434223
cg01319876	-0.00809828	0.00483553	0.0975753
cg01319907	0.00141705	0.00574541	0.805768
cg01319924	0.0128721	0.00904633	0.158339
cg01319940	-0.00785487	0.00401715	0.0537536
cg01319959	-0.00713747	0.00493757	0.151898
cg01320000	0.00439875	0.00395163	0.26871
cg01320036	0.00487817	0.00516624	0.347662
cg01320114	0.0117605	0.00899093	0.194305
cg01320200	0.0024974	0.00487744	0.609927
cg01320211	-0.00271587	0.0143174	0.849993
cg01320214	-0.00157476	0.00470259	0.738529
cg01320218	0.00156238	0.00692973	0.82215
cg01320236	0.0153014	0.00482203	0.00208416
cg01320263	-0.000823112	0.00743903	0.912151
cg01320287	-0.00666848	0.00835044	0.426709
cg01320298	0.00934051	0.00905048	0.304911
cg01320322	0.00185859	0.00336839	0.582518
cg01320361	-0.000192189	0.00160601	0.905021
cg01320433	0.00717371	0.00365772	0.0530482
cg01320441	-0.00531844	0.0133176	0.69061
cg01320480	0.00235261	0.00447271	0.600232
cg01320491	-0.00443673	0.00766669	0.564285
cg01320500	0.01179	0.00525095	0.0272831
cg01320505	-0.00165147	0.00410676	0.688571
cg01320507	-0.0225367	0.010792	0.0396957
cg01320510	0.0107125	0.00658833	0.10757
cg01320533	-0.00784825	0.00972732	0.421967
cg01320540	0.00174995	0.00349426	0.617772
cg01320573	0.0174729	0.0105984	0.102829
cg01320579	0.0289407	0.0150256	0.0573589
cg01320580	-9.00155e-05	0.00394919	0.981867
cg01320614	-0.000758739	0.00137365	0.582123
cg01320657	-0.00168865	0.00149601	0.262098
cg01320686	-0.00254723	0.0060422	0.674377
cg01320698	0.000571993	0.00458427	0.900991
cg01320712	-0.000384877	0.00507501	0.939722
cg01320748	0.0077765	0.00587398	0.189008
cg01320780	0.0034104	0.00428527	0.428289
cg01320908	-0.00797493	0.00661585	0.231307
cg01320920	-0.00399168	0.00808223	0.622633
cg01320942	-0.00724768	0.00929062	0.437445
cg01320985	0.00623264	0.00469513	0.187826
cg01321034	-0.00664601	0.00626886	0.292006
cg01321051	0.00045753	0.00655276	0.944495
cg01321088	-0.0151548	0.0183984	0.412359
cg01321100	-0.000350574	0.00412415	0.932453
cg01321158	0.000235274	0.00161246	0.88433
cg01321174	-0.00245107	0.00425165	0.565767
cg01321189	0.0124557	0.00819885	0.132338
cg01321208	-0.00875789	0.00994875	0.381122
cg01321220	0.00471108	0.00827128	0.570437
cg01321221	0.0108964	0.00577995	0.0627403
cg01321230	-0.00198885	0.004318	0.646238
cg01321308	-0.000510063	0.00198908	0.798223
cg01321419	-0.00322063	0.00347567	0.356687
cg01321488	-0.000849685	0.00700563	0.903744
cg01321497	-0.00996845	0.0113806	0.38349
cg01321500	0.0232486	0.00961488	0.017693
cg01321530	0.00863133	0.00530539	0.107375
cg01321637	0.00806613	0.0200796	0.688885
cg01321648	-0.00140062	0.00729053	0.8481
cg01321673	-0.00172883	0.00576423	0.764951
cg01321787	-0.00661076	0.00620223	0.289432
cg01321799	-0.002207	0.00172427	0.203961
cg01321816	-0.0157845	0.0104701	0.135287
cg01321830	0.000460571	0.00855724	0.9572
cg01321836	0.000999107	0.0013529	0.462202
cg01321839	-0.000509517	0.00546669	0.925956
cg01321857	-0.00632858	0.00497367	0.206616
cg01321862	-0.0462336	0.0267865	0.0878969
cg01321872	0.000649016	0.00188347	0.731238
cg01321876	-0.00552577	0.00437278	0.209722
cg01321912	0.00474987	0.00548984	0.389303
cg01321962	0.00930747	0.00908403	0.308394
cg01321983	0.00696606	0.00628036	0.270409
cg01322062	-0.00113197	0.0123165	0.926984
cg01322079	0.000354384	0.00223431	0.874344
cg01322100	-0.00577959	0.0101853	0.571873
cg01322142	-0.00390932	0.00872182	0.655106
cg01322165	-0.000317611	0.00172566	0.854401
cg01322214	0.00777005	0.0140387	0.581359
cg01322226	0.000703502	0.00351785	0.841963
cg01322248	-0.00343529	0.00381564	0.370437
cg01322290	-0.00121721	0.00605923	0.841257
cg01322310	-0.00138331	0.00391079	0.724407
cg01322363	0.0193066	0.014268	0.179516
cg01322380	0.00104106	0.00435233	0.811515
cg01322400	-0.00135005	0.00350955	0.701414
cg01322405	-0.0107712	0.00823228	0.194182
cg01322412	-0.000550291	0.00579719	0.924594
cg01322428	-0.0106457	0.00636527	0.0980248
cg01322429	0.0143097	0.0109672	0.195412
cg01322438	0.00458318	0.00469707	0.331893
cg01322554	-0.0690882	0.0218206	0.00212978
cg01322555	-0.0250395	0.0182488	0.173554
cg01322769	-0.00115003	0.0033059	0.728777
cg01322839	-0.00209687	0.00401935	0.60321
cg01322848	-0.0151671	0.00802777	0.0621785
cg01322897	4.82307e-05	0.00113816	0.966296
cg01322951	0.00016055	0.00296087	0.956881
cg01322968	0.0061721	0.00613899	0.317495
cg01322975	0.00260401	0.00237911	0.276742
cg01323049	0.00833153	0.00419392	0.0501171
cg01323098	-0.00289053	0.0051599	0.576789
cg01323104	0.0172858	0.00799498	0.0333576
cg01323148	0.023507	0.0160371	0.14631
cg01323190	0.00103659	0.00257726	0.688519
cg01323212	0.00582011	0.00878935	0.509607
cg01323224	-0.00293623	0.00276427	0.291081
cg01323263	-0.0040715	0.00368484	0.272236
cg01323274	0.0148546	0.00932068	0.114624
cg01323312	0.00241174	0.00503986	0.633471
cg01323371	0.00496092	0.010804	0.647253
cg01323376	-0.0064033	0.00948601	0.501449
cg01323448	0.00763215	0.00514542	0.141611
cg01323457	-0.00673397	0.00787709	0.394966
cg01323517	0.00620545	0.00666642	0.354506
cg01323542	0.00443431	0.00827042	0.593213
cg01323602	-0.00577541	0.00578192	0.320626
cg01323634	-0.000781281	0.00137726	0.571991
cg01323672	-0.00243574	0.00465455	0.602093
cg01323675	0.0025939	0.00988822	0.793694
cg01323696	0.00919076	0.00845282	0.279907
cg01323699	-0.00228511	0.00882777	0.796359
cg01323706	0.00287404	0.00814947	0.725192
cg01323720	-0.0121769	0.0119414	0.310689
cg01323723	-0.00209823	0.00510787	0.682241
cg01323766	0.00109541	0.00343052	0.750254
cg01323777	-0.0173016	0.0119625	0.15168
cg01323792	0.00711201	0.00350225	0.045339
cg01323801	-0.000799829	0.00355931	0.822728
cg01323835	0.00698399	0.00522805	0.185076
cg01323840	-0.00314316	0.00351761	0.374029
cg01323862	0.0011982	0.00111351	0.284879
cg01323926	0.00149837	0.00148088	0.314435
cg01323954	-0.0105687	0.0108363	0.33211
cg01323964	-0.00677356	0.00528947	0.203747
cg01323981	0.00370067	0.00497037	0.458553
cg01323993	-0.00516535	0.00723831	0.477377
cg01324000	0.0059776	0.00779597	0.445303
cg01324030	0.00206516	0.00678302	0.761504
cg01324084	-0.00542227	0.00447555	0.228972
cg01324115	-0.000992651	0.00275119	0.719118
cg01324200	-0.0139177	0.0137357	0.31375
cg01324212	-0.00786857	0.00670552	0.24382
cg01324219	-0.00802524	0.00649553	0.21997
cg01324261	-0.00012734	0.00345232	0.970661
cg01324264	-0.0110517	0.0137841	0.424869
cg01324291	0.0114475	0.0067417	0.0930808
cg01324349	0.00257236	0.00402711	0.524656
cg01324371	0.00206061	0.00639087	0.7479
cg01324372	-0.00240513	0.00249757	0.338223
cg01324437	-0.00321565	0.00168023	0.0589316
cg01324446	-0.000944268	0.00467877	0.840529
cg01324452	0.00222125	0.00434064	0.610134
cg01324474	-0.0013976	0.00754306	0.853438
cg01324489	0.0024717	0.00450559	0.584696
cg01324516	-0.000930237	0.00379554	0.806966
cg01324539	-0.00389918	0.00496563	0.43445
cg01324543	0.00291591	0.00611578	0.634711
cg01324548	-0.000450911	0.00518105	0.930847
cg01324550	0.00498527	0.00385075	0.198876
cg01324702	-0.00268791	0.00693578	0.699301
cg01324740	0.00375942	0.00521163	0.472627
cg01324745	-0.0019478	0.00151225	0.201158
cg01324779	-0.000517603	0.0053971	0.923817
cg01324793	-0.000904456	0.00141713	0.524999
cg01324802	0.00701201	0.00562259	0.215702
cg01324815	-0.0079925	0.00502158	0.115095
cg01324828	0.000416291	0.00380371	0.913103
cg01324838	-0.000487453	0.0048903	0.92083
cg01324883	0.00111757	0.00215713	0.605716
cg01324890	0.00270552	0.00373075	0.470279
cg01325029	0.000552646	0.00152998	0.718816
cg01325033	-0.0114714	0.00745509	0.127499
cg01325079	-0.0180635	0.00828061	0.0318489
cg01325116	0.0158015	0.00883412	0.0771446
cg01325154	-0.00243571	0.00565437	0.667703
cg01325167	0.00283819	0.00380104	0.457264
cg01325188	-0.00646281	0.00756654	0.395378
cg01325192	0.0030718	0.0111913	0.784366
cg01325270	-0.00104671	0.00609361	0.864016
cg01325271	0.000154974	0.00135935	0.909495
cg01325272	-0.00904508	0.0107126	0.400797
cg01325299	-0.00646097	0.0121024	0.594802
cg01325314	0.00398342	0.00398957	0.320825
cg01325331	-0.0130784	0.0140513	0.354554
cg01325409	0.00501554	0.00663013	0.451407
cg01325426	0.00643848	0.00626309	0.306797
cg01325448	-0.0194386	0.0187061	0.301608
cg01325460	0.000984638	0.00157272	0.532905
cg01325465	-0.00554343	0.00939825	0.556829
cg01325496	-0.000559889	0.00616373	0.927832
cg01325552	-0.000617528	0.00431839	0.886621
cg01325599	-0.00263461	0.00444946	0.555306
cg01325613	0.00248894	0.00410636	0.546014
cg01325649	-0.00408671	0.00459875	0.376638
cg01325655	0.000286509	0.00509745	0.955306
cg01325754	0.000256982	0.00346846	0.941108
cg01325820	0.00408688	0.00326859	0.214525
cg01325840	0.000565422	0.00202237	0.780461
cg01325908	-0.00124494	0.00120865	0.305852
cg01325935	0.000910465	0.00565119	0.87238
cg01325958	-0.00909206	0.00707454	0.20214
cg01325993	-0.00727298	0.00550069	0.189569
cg01326012	0.0100017	0.00654724	0.130234
cg01326018	0.00655048	0.0145911	0.654594
cg01326058	0.0132349	0.00567955	0.0221062
cg01326085	-0.00871027	0.0120471	0.471608
cg01326123	-0.0103567	0.00636472	0.107309
cg01326128	0.00154203	0.00416504	0.712109
cg01326135	0.00259993	0.00155947	0.0990723
cg01326173	-0.0180228	0.00700249	0.0117524
cg01326188	-0.0063957	0.00804513	0.42879
cg01326206	-0.00630996	0.00853251	0.461582
cg01326358	0.0044384	0.00547977	0.420172
cg01326364	-0.000178365	0.00330742	0.957116
cg01326421	0.063364	0.0472359	0.18327
cg01326424	-0.000310337	0.00860587	0.971316
cg01326455	0.00603463	0.00555702	0.280502
cg01326457	-0.00484758	0.00520434	0.354198
cg01326482	-0.001423	0.00272951	0.603455
cg01326531	-0.00207917	0.00212536	0.330655
cg01326610	-0.00291386	0.00556943	0.602173
cg01326672	0.000944165	0.00702075	0.893332
cg01326813	0.00743345	0.00498127	0.139244
cg01326830	0.0021432	0.00689727	0.756747
cg01326836	0.00612797	0.0052234	0.243927
cg01326874	0.10284	0.0493904	0.0402622
cg01326932	0.00967192	0.00913396	0.292578
cg01326942	0.0048446	0.00676181	0.475623
cg01327033	-0.000851911	0.00785603	0.913896
cg01327047	0.00779524	0.00903115	0.390428
cg01327147	0.00221143	0.00625418	0.724499
cg01327154	-0.00786316	0.00829227	0.345628
cg01327169	-0.00495455	0.00514638	0.338354
cg01327181	-0.00877362	0.0101443	0.389484
cg01327202	0.00658208	0.0296334	0.824744
cg01327260	-0.0100582	0.00457075	0.0304169
cg01327271	-0.00401229	0.00328849	0.225724
cg01327313	0.0130601	0.00752197	0.0860565
cg01327333	-0.00289569	0.0111197	0.795162
cg01327347	0.00106165	0.00281965	0.707447
cg01327395	-0.00457325	0.00321853	0.158916
cg01327474	0.00274094	0.0012862	0.035907
cg01327530	-0.00591036	0.0060223	0.32911
cg01327552	0.000343198	0.00293366	0.90714
cg01327567	-0.00425923	0.00535855	0.428865
cg01327602	-0.00131866	0.00952059	0.890161
cg01327629	0.00793461	0.0050691	0.121145
cg01327685	-0.000843186	0.00518423	0.871175
cg01327767	-0.00386608	0.00678701	0.570397
cg01327863	0.0029486	0.00216245	0.176229
cg01327877	-0.000318904	0.00184854	0.863432
cg01327912	-0.00208695	0.00414057	0.615518
cg01327923	-0.00657912	0.00413406	0.115137
cg01327965	0.00651041	0.00821791	0.430386
cg01327984	0.0190766	0.00733354	0.0109139
cg01328024	0.00359561	0.00458476	0.435023
cg01328106	-0.00589889	0.00621704	0.345337
cg01328111	0.000760058	0.00162383	0.640908
cg01328119	0.00223505	0.00519144	0.667878
cg01328158	0.00626104	0.00746513	0.403933
cg01328164	0.00364432	0.00141033	0.0114331
cg01328190	0.00245229	0.00637797	0.701551
cg01328235	-0.00413911	0.00745922	0.580388
cg01328237	-0.0134847	0.00814544	0.101428
cg01328269	-0.0047287	0.00426064	0.270119
cg01328305	0.0281527	0.0171157	0.103611
cg01328348	-0.00011894	0.00425834	0.977781
cg01328388	-0.00190141	0.00689215	0.783294
cg01328392	0.0125879	0.00817144	0.127074
cg01328403	-0.00296865	0.00173749	0.0910935
cg01328416	-0.000738646	0.00155847	0.636719
cg01328436	0.000663943	0.00493339	0.893254
cg01328444	0.0037302	0.0123791	0.763882
cg01328461	-0.00148895	0.00408777	0.716558
cg01328467	0.00147055	0.00674468	0.827915
cg01328472	-0.0193011	0.0123727	0.122395
cg01328473	0.0141586	0.0153411	0.358601
cg01328500	0.00305725	0.0102866	0.767018
cg01328518	-0.000138589	0.00509736	0.978372
cg01328548	-0.00891098	0.00391179	0.0251782
cg01328605	0.00369053	0.0045417	0.418673
cg01328621	0.000624205	0.00875475	0.943323
cg01328691	0.0121917	0.00581405	0.0389015
cg01328703	-7.95662e-05	0.00320362	0.980242
cg01328806	-0.00133261	0.00138331	0.338042
cg01328841	-0.00824223	0.00633575	0.196725
cg01328860	0.00126107	0.00728922	0.86305
cg01328890	-0.0157192	0.00971647	0.109329
cg01328892	-0.00226698	0.0029202	0.439672
cg01328949	-0.00219879	0.00377436	0.561697
cg01329005	-0.0197958	0.0141927	0.166633
cg01329010	0.00470344	0.00233115	0.0467096
cg01329057	0.00183383	0.0102897	0.858964
cg01329093	-0.00203786	0.00266904	0.44722
cg01329098	0.002709	0.00353283	0.445272
cg01329134	0.0170098	0.0167286	0.312062
cg01329151	-0.00806354	0.00491932	0.104792
cg01329153	-0.00525805	0.00581125	0.368067
cg01329179	0.00346986	0.00373689	0.355695
cg01329245	-0.00286304	0.00308241	0.355546
cg01329257	-0.00597835	0.0117693	0.612765
cg01329260	-0.00336886	0.00444061	0.450114
cg01329283	0.0187359	0.00980379	0.0592866
cg01329284	0.0126258	0.0062406	0.0461249
cg01329309	-0.00179016	0.00722108	0.80479
cg01329318	0.0170592	0.0113031	0.13486
cg01329362	-0.00129916	0.0040904	0.75154
cg01329373	0.00263613	0.0037516	0.484138
cg01329394	-0.00580513	0.00435603	0.186121
cg01329434	-0.00748463	0.00771104	0.334419
cg01329441	0.00145965	0.00342531	0.67106
cg01329445	0.00448154	0.00507471	0.379609
cg01329475	0.0109394	0.00646327	0.09412
cg01329495	-0.00252854	0.00378864	0.506284
cg01329511	-0.00302184	0.0048889	0.538123
cg01329519	0.00915806	0.00837363	0.277115
cg01329537	-0.000350322	0.0113892	0.975532
cg01329559	0.000781635	0.00441106	0.859764
cg01329577	0.000263691	0.00427475	0.950955
cg01329579	0.00381162	0.00586733	0.517639
cg01329687	0.00730297	0.00760797	0.339761
cg01329690	-0.0130667	0.0113375	0.252265
cg01329756	-0.00534864	0.0046975	0.257989
cg01329761	-0.00299072	0.00626441	0.634264
cg01329789	0.00106258	0.00677293	0.875698
cg01329796	-0.00102041	0.0026363	0.699655
cg01329836	0.00149423	0.00367797	0.685547
cg01329901	-2.04578e-05	0.00853496	0.998093
cg01329939	0.00715381	0.00502515	0.158138
cg01329949	0.00109931	0.00119856	0.361575
cg01329973	-0.00435645	0.00761776	0.568877
cg01329977	0.00113144	0.00517121	0.827322
cg01330016	0.0130057	0.00561975	0.023008
cg01330060	-0.0104151	0.0100313	0.302025
cg01330075	-0.00684469	0.00575189	0.237287
cg01330096	0.000234733	0.0129694	0.985601
cg01330120	-0.00346764	0.00743794	0.64223
cg01330131	0.00326775	0.00412397	0.430295
cg01330150	-0.00074383	0.0109163	0.945831
cg01330175	-0.0122468	0.00785772	0.122729
cg01330221	-0.000900877	0.00453108	0.842866
cg01330277	0.00464889	0.00573666	0.419931
cg01330290	0.00222363	0.00195352	0.258133
cg01330312	-0.00367565	0.00496327	0.460948
cg01330391	-0.00143674	0.00118846	0.229975
cg01330408	0.020123	0.00842319	0.0190553
cg01330448	0.000265475	0.0017814	0.881878
cg01330456	-0.000617451	0.00359701	0.864106
cg01330548	-0.0080451	0.0066987	0.233013
cg01330596	0.0246181	0.0182937	0.181893
cg01330620	-7.57387e-05	0.00367462	0.983603
cg01330624	-0.00844634	0.0112359	0.454242
cg01330629	-0.00455327	0.00361262	0.210903
cg01330669	-0.00477197	0.00431196	0.271482
cg01330670	-0.000204735	0.00125016	0.870294
cg01330679	-0.00209635	0.00622967	0.737296
cg01330688	0.00428393	0.00544479	0.43354
cg01330692	0.00662522	0.00448582	0.143307
cg01330720	-0.00313102	0.00532353	0.557957
cg01330741	-0.00208684	0.0035507	0.558239
cg01330748	0.0149844	0.0120127	0.215606
cg01330762	0.000703014	0.00119669	0.558412
cg01330763	-0.00545499	0.00749124	0.468457
cg01330815	-0.0158907	0.0111313	0.156997
cg01330829	-0.0121225	0.00972267	0.215807
cg01330880	-0.00154121	0.00323164	0.634621
cg01330909	-0.0093261	0.00699156	0.185716
cg01330954	0.00623327	0.00805524	0.441137
cg01330991	-0.00188556	0.00388307	0.628482
cg01330998	0.00795242	0.00908862	0.38399
cg01331033	-0.00382363	0.0115885	0.74223
cg01331039	-0.00234995	0.00318986	0.463291
cg01331062	-0.00502906	0.0156844	0.749251
cg01331064	3.66745e-05	0.00295841	0.990137
cg01331086	0.00201228	0.00712079	0.778161
cg01331091	-0.00331561	0.0109931	0.76367
cg01331105	0.00120391	0.00195127	0.538854
cg01331191	0.00156893	0.00184293	0.396926
cg01331196	0.00550636	0.00551558	0.320888
cg01331198	0.00839839	0.0122934	0.496319
cg01331201	2.36709e-06	0.00113647	0.998343
cg01331261	0.00129514	0.00586908	0.825865
cg01331267	0.00629746	0.00716296	0.381731
cg01331274	-0.00702385	0.00679762	0.304336
cg01331275	-0.00369863	0.00837636	0.659906
cg01331309	0.0115787	0.00631768	0.0702603
cg01331335	-0.00170902	0.0027736	0.539389
cg01331387	0.002529	0.00554699	0.649582
cg01331430	0.00017775	0.00481472	0.970635
cg01331461	0.00490842	0.00956147	0.609005
cg01331463	0.00698443	0.00957846	0.46785
cg01331534	0.00230128	0.00350493	0.513182
cg01331540	0.00379956	0.00404702	0.350405
cg01331554	0.00242024	0.0010565	0.0243916
cg01331566	-0.0117499	0.00884672	0.187597
cg01331579	-0.000710037	0.00519041	0.891507
cg01331597	-0.00242895	0.00557607	0.664204
cg01331644	-0.00924343	0.00468992	0.0519125
cg01331649	-0.000255251	0.00188429	0.892559
cg01331734	-0.00795048	0.00523061	0.132139
cg01331754	-0.00576806	0.00484533	0.237113
cg01331772	0.00837358	0.00838439	0.320705
cg01331780	0.00295452	0.00507345	0.561838
cg01331791	0.00145973	0.00548924	0.790926
cg01331801	-0.000742257	0.00441326	0.866826
cg01331810	0.0174357	0.0139469	0.214597
cg01331852	0.00112608	0.00493635	0.820088
cg01331907	-0.000178826	0.00454646	0.968715
cg01331914	0.00389148	0.00409938	0.345105
cg01331923	0.00194028	0.00510225	0.704665
cg01331992	0.00392937	0.00937812	0.676253
cg01332036	-0.0024989	0.00368399	0.499372
cg01332054	-0.000937953	0.00730398	0.898116
cg01332072	-0.0090161	0.00426906	0.0375565
cg01332136	-0.00204477	0.00509013	0.68888
cg01332144	0.00317168	0.00133786	0.0199631
cg01332151	-0.00342913	0.00249438	0.172741
cg01332181	0.00028004	0.00271957	0.918222
cg01332198	0.0010076	0.00431738	0.816013
cg01332206	-0.00328549	0.0107112	0.759779
cg01332212	-0.00212598	0.00626547	0.735188
cg01332259	0.00329003	0.00270358	0.226927
cg01332279	0.0298421	0.0183826	0.108125
cg01332286	-0.00334643	0.0031888	0.296885
cg01332299	-0.0673596	0.0519787	0.198434
cg01332342	0.00670413	0.00657191	0.310501
cg01332403	0.000306878	0.00122992	0.803554
cg01332462	0.00348624	0.00760003	0.647584
cg01332476	0.010623	0.0215433	0.623185
cg01332491	-0.00707926	0.00596296	0.238378
cg01332534	0.0197076	0.0117648	0.0975003
cg01332602	-0.000718109	0.00261684	0.784414
cg01332624	0.00137598	0.00148805	0.357685
cg01332634	0.00567932	0.00625625	0.3665
cg01332637	-0.00438103	0.00593893	0.462694
cg01332651	0.00519072	0.00447946	0.249716
cg01332683	-0.00897692	0.0164152	0.585871
cg01332711	-0.000964868	0.00147239	0.513999
cg01332815	-0.00595267	0.0045436	0.193603
cg01332827	0.000748618	0.00141771	0.598811
cg01332870	0.00334499	0.00373547	0.373008
cg01332882	-0.00420324	0.0036165	0.248316
cg01332892	-0.00341488	0.00585946	0.561538
cg01332959	0.000915925	0.00451161	0.839597
cg01333011	0.00853032	0.0104865	0.418176
cg01333028	-0.00847242	0.00471037	0.0755382
cg01333080	4.80273e-06	0.00579574	0.999341
cg01333131	0.00233654	0.00167856	0.167474
cg01333205	0.00337074	0.00429922	0.435149
cg01333225	0.00343097	0.00204429	0.096874
cg01333242	0.00350791	0.00348795	0.317338
cg01333287	0.0133544	0.00567016	0.0207622
cg01333326	0.000252847	0.00136681	0.853667
cg01333327	-0.0130405	0.0047386	0.00720795
cg01333333	0.0147104	0.00718748	0.043708
cg01333350	-0.0006344	0.00169736	0.709495
cg01333387	0.00879487	0.0051911	0.0938007
cg01333423	-0.00292731	0.0048377	0.546685
cg01333432	0.00858433	0.00745925	0.252955
cg01333465	-0.00107202	0.0038866	0.783337
cg01333468	0.000122703	0.00401406	0.975684
cg01333471	0.018	0.00779587	0.0233184
cg01333532	-0.00401922	0.00734405	0.58559
cg01333535	0.00561745	0.00656208	0.394323
cg01333600	0.00138619	0.00570685	0.808655
cg01333603	-0.00194334	0.00200064	0.334063
cg01333619	0.00195323	0.00146688	0.186484
cg01333650	0.00214919	0.00483376	0.657698
cg01333675	0.0155305	0.017563	0.378987
cg01333706	0.0187664	0.00954086	0.0523762
cg01333707	0.0034085	0.00502775	0.499611
cg01333713	-0.00201847	0.00149309	0.179919
cg01333785	0.0111439	0.00902335	0.220154
cg01333788	0.0009424	0.00563776	0.867633
cg01333824	-0.0117977	0.00788662	0.138296
cg01333849	-0.00842793	0.00769058	0.276157
cg01333853	-0.00279323	0.0059138	0.637878
cg01333884	-0.00332504	0.00353911	0.350069
cg01334018	-0.00715395	0.00482437	0.14172
cg01334024	0.00117423	0.00329695	0.722587
cg01334081	-0.00236555	0.00650841	0.717142
cg01334159	0.000942536	0.00543857	0.862814
cg01334186	0.00191816	0.00182626	0.296479
cg01334209	-0.00346043	0.00537352	0.521283
cg01334211	-0.00303732	0.00700192	0.665519
cg01334229	-0.000763206	0.00338574	0.822183
cg01334232	-0.00733425	0.00931757	0.433338
cg01334366	-0.000723199	0.00811838	0.929222
cg01334432	0.00211469	0.00424874	0.619935
cg01334437	-0.00233044	0.00285012	0.415784
cg01334490	0.00197748	0.006806	0.772088
cg01334504	-0.048024	0.050503	0.344283
cg01334522	0.00352387	0.0128076	0.783862
cg01334549	-0.00276549	0.00384617	0.474053
cg01334597	0.000407118	0.00336918	0.9041
cg01334602	-0.000403464	0.004722	0.932105
cg01334610	-0.00398598	0.00530485	0.45445
cg01334632	-0.00156204	0.00299439	0.603236
cg01334665	-0.00718563	0.00723973	0.323693
cg01334682	0.00359236	0.00192395	0.0652445
cg01334783	-0.00325273	0.00771835	0.674482
cg01334824	-0.00601782	0.00401747	0.137776
cg01334831	0.00459508	0.00522709	0.381775
cg01334836	-0.00516075	0.00396368	0.19635
cg01334972	0.00065476	0.00156643	0.676981
cg01335042	0.00115754	0.00121623	0.343862
cg01335087	0.0168702	0.00863557	0.0539646
cg01335126	0.0102377	0.00561796	0.0718416
cg01335127	-0.00987857	0.00825859	0.234885
cg01335162	-0.00450409	0.00335087	0.182392
cg01335180	-0.00655024	0.0110541	0.55501
cg01335210	-0.00411018	0.00307289	0.184526
cg01335218	0.00132495	0.00407577	0.745901
cg01335286	-0.00210902	0.00483085	0.663502
cg01335294	-0.00217174	0.00333525	0.516668
cg01335323	0.00239225	0.00463707	0.607235
cg01335346	-0.00419566	0.00414729	0.314504
cg01335363	-0.00134971	0.00884958	0.879133
cg01335367	0.0304239	0.0139702	0.032129
cg01335372	-9.25246e-05	0.00314908	0.976628
cg01335405	-0.0170831	0.009497	0.0755194
cg01335454	0.00279118	0.00555899	0.616864
cg01335557	0.00873691	0.00363681	0.0184163
cg01335566	0.00934345	0.00726272	0.201683
cg01335597	-0.00555762	0.00494905	0.264541
cg01335613	0.00357743	0.00233736	0.129511
cg01335674	0.00046458	0.00316748	0.883731
cg01335685	0.00217887	0.00157212	0.169307
cg01335729	0.0013709	0.000957569	0.155829
cg01335738	0.000969775	0.00561031	0.863166
cg01335781	0.00211555	0.00165299	0.204008
cg01335785	0.00223668	0.00262093	0.395785
cg01335922	-0.0076619	0.00733478	0.299102
cg01335980	-0.00897917	0.012344	0.468926
cg01335986	0.00402342	0.00708419	0.571536
cg01335990	-0.00046828	0.00372859	0.900345
cg01336098	-0.00475277	0.0073947	0.522092
cg01336136	-0.00218704	0.0205337	0.915423
cg01336162	-0.0153284	0.0108094	0.159746
cg01336212	0.0224942	0.00819712	0.00736776
cg01336231	-0.00585106	0.00537001	0.278907
cg01336233	0.00887771	0.00793175	0.266109
cg01336244	0.00190572	0.00630626	0.763224
cg01336260	-0.00875561	0.00505084	0.0865504
cg01336267	-0.000275229	0.00169603	0.871463
cg01336268	0.00712473	0.00746601	0.342582
cg01336388	0.0140999	0.0058385	0.0178293
cg01336390	0.000933405	0.0215573	0.965563
cg01336402	-0.00163345	0.00769154	0.832315
cg01336414	-0.00057649	0.00634499	0.927815
cg01336446	-0.0120329	0.0110098	0.277443
cg01336497	0.00360494	0.0114412	0.753452
cg01336524	-0.00147754	0.0075399	0.845096
cg01336552	0.000450599	0.00489328	0.926842
cg01336571	-0.00602719	0.007227	0.406575
cg01336625	-5.9276e-05	0.00985706	0.995216
cg01336629	0.00257466	0.00415097	0.536712
cg01336631	-0.00644935	0.00449388	0.154832
cg01336696	0.00415034	0.0115809	0.72093
cg01336716	-0.00242501	0.00210908	0.253378
cg01336729	-0.000619357	0.00202076	0.759958
cg01336761	-0.0184685	0.00738267	0.014235
cg01336781	-0.00500493	0.00378742	0.189812
cg01336796	-0.000624509	0.00915582	0.945776
cg01336809	-0.00248819	0.00255788	0.333373
cg01336845	0.00983257	0.0101979	0.337632
cg01336855	-0.000740803	0.00168983	0.662191
cg01336858	0.0199748	0.00993094	0.0473816
cg01336862	0.00471359	0.00540341	0.385426
cg01336878	-0.000152209	0.00417482	0.971
cg01336895	-0.00225411	0.0041537	0.588741
cg01336912	-0.00126807	0.00197091	0.521663
cg01336996	-0.000124571	0.00515252	0.980767
cg01337047	-0.00158425	0.00595784	0.790938
cg01337100	-0.00798193	0.0127535	0.533045
cg01337111	-0.00438909	0.00579197	0.450625
cg01337143	0.00925257	0.00479633	0.0569793
cg01337197	0.00214491	0.00231999	0.357764
cg01337207	-0.021744	0.0196578	0.271722
cg01337211	0.00696892	0.00552895	0.21088
cg01337273	0.00572867	0.00949869	0.54801
cg01337293	-0.00235839	0.00181437	0.19709
cg01337339	0.00212739	0.00365158	0.561673
cg01337349	0.000222482	0.00323977	0.945408
cg01337366	0.00383971	0.0049765	0.442461
cg01337391	0.00578431	0.00576743	0.318677
cg01337418	-0.00360135	0.00499313	0.472682
cg01337429	-0.00239677	0.00173203	0.169963
cg01337439	0.00140565	0.00137262	0.308645
cg01337502	-0.00070641	0.00653551	0.914175
cg01337508	-0.00226068	0.00163121	0.169323
cg01337514	-0.00186144	0.00747842	0.804019
cg01337515	0.00124217	0.00147134	0.400846
cg01337545	0.00402897	0.00386217	0.29975
cg01337593	-0.00169003	0.00743672	0.820759
cg01337736	-0.00603433	0.00513363	0.243021
cg01337772	0.00203796	0.00511796	0.69146
cg01337795	0.00218248	0.0014502	0.135959
cg01337813	0.0216381	0.0143981	0.136501
cg01337817	0.0197286	0.00881747	0.0278126
cg01337825	-0.00408823	0.00476411	0.393178
cg01337836	0.00134488	0.00335285	0.689318
cg01337842	0.00233878	0.00534559	0.662822
cg01337931	0.00862681	0.00560593	0.127465
cg01337940	-0.00446766	0.0036524	0.224552
cg01337968	-0.000342537	0.00690432	0.960545
cg01337986	-0.00159353	0.0101584	0.875712
cg01337997	-0.00571019	0.00389465	0.14621
cg01338043	0.00274053	0.0126218	0.828618
cg01338084	-0.0034059	0.00145852	0.0218354
cg01338112	-0.0082797	0.00527795	0.12034
cg01338139	0.00377378	0.018528	0.839079
cg01338148	-0.0102093	0.0101501	0.317286
cg01338157	-0.00391565	0.00642481	0.54381
cg01338161	0.00825895	0.00466923	0.0804316
cg01338228	-0.00410232	0.00372868	0.274276
cg01338255	-0.0103394	0.00934524	0.271613
cg01338296	0.0303259	0.0376496	0.42274
cg01338307	0.00380691	0.0158114	0.8103
cg01338347	0.000989271	0.00448877	0.826085
cg01338378	0.000872464	0.0024578	0.723465
cg01338430	-0.00725757	0.00587215	0.21981
cg01338459	0.0132935	0.0119979	0.27092
cg01338474	0.00151889	0.00373843	0.685526
cg01338593	0.00316671	0.00851207	0.710779
cg01338599	0.000982484	0.00139738	0.483878
cg01338634	-0.00220927	0.00446347	0.621871
cg01338656	0.000416554	0.00366454	0.90976
cg01338658	0.001198	0.00170964	0.485342
cg01338705	-0.00672821	0.00462177	0.149057
cg01338762	0.00697802	0.00694085	0.317514
cg01338776	0.0088107	0.0059296	0.140924
cg01338834	0.00926588	0.00504583	0.0697222
cg01338864	0.00554963	0.00550514	0.316211
cg01338869	0.00490488	0.00455575	0.284619
cg01338896	5.6097e-05	0.00371328	0.987981
cg01338910	-0.0235075	0.0110051	0.0354845
cg01338917	0.00112122	0.00205235	0.58625
cg01338924	-0.0040117	0.00438436	0.36272
cg01338955	0.00968552	0.00750643	0.200366
cg01338957	-0.00387293	0.00217332	0.0782328
cg01338958	-0.00557748	0.00579145	0.338189
cg01339004	-0.00296902	0.00508153	0.560546
cg01339008	-0.00638802	0.00683019	0.352241
cg01339022	-0.00150345	0.0014951	0.317401
cg01339111	-0.00579278	0.00552837	0.297621
cg01339180	-0.0139404	0.00455358	0.00293024
cg01339183	0.00330823	0.00356436	0.355903
cg01339197	-0.0030743	0.00438397	0.485012
cg01339309	0.01361	0.00626926	0.0326614
cg01339351	0.0245913	0.00892669	0.00715103
cg01339381	0.00320325	0.00348331	0.360324
cg01339444	0.000809733	0.00184054	0.661069
cg01339484	0.000579063	0.00167505	0.730403
cg01339512	0.000861645	0.00382436	0.822271
cg01339537	0.0031586	0.00370839	0.396695
cg01339558	0.000108088	0.00158663	0.945843
cg01339630	-0.00668645	0.00755082	0.378314
cg01339648	0.00253835	0.00571165	0.657845
cg01339650	0.0130193	0.0102448	0.207177
cg01339697	0.00352353	0.00669449	0.599997
cg01339704	0.00371898	0.00171611	0.0329598
cg01339746	-0.00305175	0.00459632	0.508475
cg01339752	0.00200113	0.0101646	0.844386
cg01339753	-0.00540139	0.00480317	0.263874
cg01339810	0.00107529	0.00421342	0.799167
cg01339811	-0.00152383	0.0104163	0.884028
cg01339881	-0.00053595	0.00351786	0.879263
cg01339959	-0.000320754	0.00738425	0.965452
cg01340005	-0.00132572	0.00091273	0.149967
cg01340061	-0.000176736	0.00562193	0.974993
cg01340089	-0.00248702	0.00205755	0.230042
cg01340093	0.00209519	0.00320362	0.514832
cg01340163	-0.00177635	0.00798685	0.824517
cg01340165	0.00297442	0.00452006	0.512245
cg01340194	-0.00623258	0.00344187	0.0736217
cg01340195	0.00169525	0.00690837	0.806732
cg01340229	-0.00164216	0.00629283	0.794742
cg01340242	-0.00943772	0.00714413	0.18995
cg01340286	-0.0043929	0.00770834	0.570221
cg01340312	0.00238979	0.00226846	0.295036
cg01340314	-0.00100085	0.00154219	0.51806
cg01340347	-0.000823981	0.00445324	0.853637
cg01340398	0.0162643	0.00664544	0.0163975
cg01340435	0.000176411	0.0012647	0.889387
cg01340493	0.000137588	0.00426311	0.974327
cg01340520	-0.00241837	0.00610478	0.692969
cg01340542	-0.00208358	0.00318328	0.514491
cg01340550	-0.011399	0.00505133	0.0265368
cg01340651	-0.00583585	0.00463315	0.211187
cg01340659	-0.0327417	0.0210018	0.122629
cg01340952	-0.000286488	0.00294245	0.922661
cg01340964	0.00986535	0.00730345	0.180269
cg01340971	-0.00192229	0.00975767	0.844285
cg01340991	-0.00785959	0.0108196	0.46953
cg01341014	0.0186985	0.00770327	0.0172717
cg01341040	-0.0020205	0.005305	0.704231
cg01341067	0.00150668	0.00518682	0.772138
cg01341076	0.000290308	0.00365314	0.936843
cg01341123	-0.016513	0.00693733	0.0194818
cg01341130	0.000363647	0.00664804	0.956503
cg01341170	0.00206031	0.00122698	0.0967068
cg01341176	0.00708853	0.00473199	0.137753
cg01341216	-0.00176022	0.00460059	0.702943
cg01341218	-0.000146496	0.0024317	0.952099
cg01341249	0.00238754	0.00425952	0.576565
cg01341327	-0.0123369	0.00783856	0.119146
cg01341338	-0.00135952	0.00644794	0.833501
cg01341355	-0.000537447	0.00890481	0.952012
cg01341460	-0.0018504	0.00433424	0.670488
cg01341486	0.0186147	0.0139849	0.186648
cg01341487	0.00416999	0.004544	0.361318
cg01341543	-0.0043221	0.00820511	0.599703
cg01341572	0.00174277	0.00235511	0.461297
cg01341589	0.000323359	0.0039787	0.935412
cg01341616	0.00257698	0.00609911	0.67369
cg01341643	-0.00617858	0.0049064	0.211294
cg01341650	-0.00327731	0.00319947	0.308518
cg01341655	0.00317704	0.00417423	0.448651
cg01341674	0.00394515	0.00507901	0.43941
cg01341698	-0.0109532	0.00942736	0.248471
cg01341729	-0.00819326	0.00497969	0.103509
cg01341751	-0.00608873	0.0115066	0.598049
cg01341755	-0.00430842	0.00351538	0.22366
cg01341760	-0.0290851	0.0151654	0.0584086
cg01341801	-0.0381612	0.047388	0.422846
cg01341891	-0.00254807	0.00222871	0.256053
cg01341945	-0.0181871	0.014828	0.223308
cg01341969	-0.00105056	0.0106368	0.921551
cg01341976	-0.000380308	0.00111023	0.732765
cg01341997	-0.00200594	0.0042711	0.639777
cg01342013	-0.00267099	0.00404387	0.510677
cg01342040	0.0114186	0.00716144	0.11446
cg01342042	-0.000962997	0.00395682	0.808287
cg01342085	-0.000419618	0.00204262	0.837715
cg01342088	-0.0295022	0.0149705	0.0519392
cg01342115	0.00217711	0.00420027	0.605546
cg01342196	0.00470177	0.0150218	0.755033
cg01342217	-0.00536614	0.00847763	0.528409
cg01342222	-0.0157529	0.0110538	0.157703
cg01342225	-0.0558481	0.0375934	0.141004
cg01342226	-0.00844992	0.00560591	0.135351
cg01342341	0.0218225	0.010502	0.0406615
cg01342411	-0.000655775	0.00101589	0.520289
cg01342435	0.00306511	0.00192012	0.114045
cg01342448	0.00388815	0.00769279	0.614537
cg01342467	-0.01755	0.00876402	0.0483441
cg01342572	0.00382728	0.00797166	0.632353
cg01342593	0.000661134	0.00178563	0.712095
cg01342692	-0.00153524	0.0018699	0.413873
cg01342696	0.00422537	0.00654853	0.52047
cg01342726	-0.00603741	0.00518158	0.247136
cg01342729	-0.0149151	0.0161445	0.358119
cg01342746	-0.00176046	0.00127299	0.170224
cg01342792	-0.00422132	0.00470328	0.371915
cg01342846	0.00152151	0.00384165	0.693032
cg01342858	0.00344961	0.00525889	0.513582
cg01342901	-0.00432342	0.00335081	0.20038
cg01342926	0.00239274	0.00647419	0.712593
cg01342968	0.00797136	0.0071792	0.269911
cg01342981	-0.00748607	0.00616182	0.227687
cg01342990	-0.00392854	0.00838729	0.640675
cg01343041	-0.0189576	0.0102478	0.0677208
cg01343045	0.00832509	0.00321154	0.0111832
cg01343049	-0.000516041	0.000981605	0.600426
cg01343065	-0.0309493	0.0177453	0.0846766
cg01343084	-0.000404405	0.00360695	0.910988
cg01343093	0.00929029	0.00637964	0.148925
cg01343097	0.00371863	0.00947895	0.695793
cg01343146	0.000966793	0.00599435	0.872244
cg01343151	0.00278487	0.00554937	0.61705
cg01343152	0.00226089	0.00188563	0.233778
cg01343174	0.00786391	0.00558739	0.16286
cg01343192	0.00360261	0.00505287	0.477765
cg01343209	-0.00180139	0.00342663	0.600433
cg01343234	-0.00303294	0.00566278	0.593607
cg01343313	0.0171803	0.00722787	0.0196491
cg01343344	0.00802297	0.00259929	0.00271558
cg01343363	0.0158427	0.00847419	0.0649147
cg01343411	-0.0148693	0.00924377	0.111333
cg01343424	0.000904502	0.00150719	0.549982
cg01343478	-0.00945382	0.00591572	0.11365
cg01343533	0.00775149	0.00409071	0.0614264
cg01343543	0.0029648	0.0145416	0.83892
cg01343624	0.00188135	0.00440207	0.67016
cg01343629	0.00343139	0.00690922	0.620696
cg01343663	-0.00352489	0.00863319	0.68406
cg01343681	0.00519509	0.00367142	0.160635
cg01343703	-0.00436715	0.00402024	0.280351
cg01343729	0.00200544	0.00206832	0.334934
cg01343749	-0.00934291	0.00810035	0.251907
cg01343768	-0.020971	0.0146535	0.155975
cg01343770	0.00175137	0.00524089	0.739052
cg01343876	-0.0022165	0.00703271	0.753387
cg01343900	0.0207386	0.00684995	0.00324348
cg01343922	-0.00357521	0.00289764	0.220588
cg01343936	0.0188984	0.016717	0.261376
cg01343981	0.000503584	0.00473861	0.915611
cg01343991	-0.00103895	0.00103273	0.317197
cg01344046	-0.00301778	0.0077247	0.696999
cg01344051	-0.00193751	0.00348129	0.579264
cg01344056	-0.0118384	0.0210896	0.576012
cg01344060	0.00063051	0.00145241	0.665281
cg01344119	0.00219138	0.00574587	0.703849
cg01344162	0.00292815	0.00415527	0.48289
cg01344171	0.00630966	0.00902213	0.486197
cg01344193	-0.00244063	0.0052282	0.641795
cg01344243	-0.000689971	0.00534943	0.897671
cg01344273	0.00235831	0.00427761	0.582831
cg01344289	-0.0012658	0.00311387	0.68537
cg01344335	0.00946714	0.00693116	0.175497
cg01344420	0.00354067	0.00380004	0.354047
cg01344452	0.0103203	0.00617479	0.0982449
cg01344473	-0.000699741	0.00454625	0.878033
cg01344518	0.00983629	0.00935786	0.296112
cg01344520	0.00722257	0.00487236	0.141859
cg01344564	0.000317203	0.00374205	0.932641
cg01344630	-0.000333485	0.00117428	0.777091
cg01344644	-0.00925556	0.00612398	0.13432
cg01344734	-0.0206238	0.00848663	0.0171471
cg01344764	0.005269	0.00427584	0.221167
cg01344769	0.00550665	0.00470109	0.244654
cg01344787	-0.00161933	0.00367495	0.660568
cg01344797	-0.00343607	0.00641694	0.593692
cg01344808	-0.00160152	0.0086229	0.853089
cg01344813	-0.00532335	0.00463129	0.253528
cg01344859	0.000969264	0.00130565	0.459867
cg01344894	0.000345785	0.00383448	0.928353
cg01345055	-0.00466608	0.0134544	0.729574
cg01345087	-0.00170362	0.00471344	0.718648
cg01345114	0.00576573	0.0070977	0.418815
cg01345136	0.000518561	0.00618276	0.933351
cg01345157	0.0145449	0.0124061	0.244236
cg01345234	-0.00354068	0.00974556	0.717253
cg01345277	0.000877375	0.00390836	0.822905
cg01345315	-0.000561228	0.00201252	0.781008
cg01345320	-0.00373408	0.00393936	0.34581
cg01345338	-0.0147144	0.0133553	0.273602
cg01345354	0.00675192	0.00312504	0.0334764
cg01345365	-0.00161013	0.004848	0.740595
cg01345406	-0.00197865	0.00203957	0.33467
cg01345415	-0.00325508	0.00430256	0.451366
cg01345432	0.00296965	0.0087766	0.735907
cg01345434	-0.00221044	0.00165519	0.18521
cg01345501	0.00205753	0.00422343	0.627363
cg01345505	0.00598003	0.00463752	0.200646
cg01345514	-0.0155106	0.0185896	0.406357
cg01345517	-0.00192328	0.00178405	0.283996
cg01345533	-0.000686446	0.00326072	0.833754
cg01345637	-0.00534542	0.00819195	0.515786
cg01345727	-0.00442701	0.0061898	0.476393
cg01345827	-0.00465479	0.00356588	0.195209
cg01345841	-0.00300183	0.00439234	0.496154
cg01346013	0.0132332	0.0123938	0.288595
cg01346077	-0.00505909	0.0100051	0.614381
cg01346114	-0.00268397	0.00156095	0.0890888
cg01346147	-0.00686845	0.00427671	0.111895
cg01346152	-0.0218005	0.0179001	0.226556
cg01346158	0.00139764	0.00410958	0.734606
cg01346252	-0.00052239	0.00358057	0.884341
cg01346423	0.0142015	0.00709974	0.0485886
cg01346448	0.00217484	0.0042325	0.608664
cg01346463	-0.000121204	0.00401286	0.975974
cg01346501	-0.000999896	0.0112568	0.929425
cg01346589	-0.000670002	0.00146081	0.64763
cg01346596	-0.000679401	0.0128235	0.957869
cg01346634	0.0016544	0.00690567	0.811226
cg01346636	0.00486693	0.0053761	0.367812
cg01346648	0.001569	0.00330722	0.636392
cg01346718	0.00296246	0.00620634	0.634326
cg01346725	-0.00263159	0.00741624	0.723567
cg01346737	-0.00105032	0.00434801	0.809688
cg01346748	0.00105175	0.00183894	0.568841
cg01346767	0.00815508	0.00890223	0.362162
cg01346830	-0.00222922	0.00188818	0.240973
cg01346915	0.00375535	0.00545006	0.492627
cg01346933	-0.00206129	0.00502445	0.68263
cg01346950	-0.00414534	0.00716594	0.564436
cg01347035	-0.0233492	0.0125885	0.0670128
cg01347048	0.00167006	0.00411059	0.685532
cg01347113	-0.00304978	0.0081608	0.709529
cg01347131	0.00697655	0.00551278	0.209062
cg01347228	0.0102886	0.00956268	0.284941
cg01347250	0.00214439	0.00380214	0.574208
cg01347312	0.00523278	0.00565807	0.35761
cg01347314	-0.000765189	0.00769731	0.921042
cg01347335	-0.000969702	0.00377482	0.797873
cg01347349	0.00143745	0.00148936	0.337147
cg01347410	0.018283	0.0190716	0.340393
cg01347427	0.000581454	0.0018856	0.758541
cg01347453	0.000415936	0.00136742	0.76172
cg01347529	-0.00262808	0.00291314	0.36947
cg01347539	-0.00528871	0.00353382	0.138118
cg01347548	-0.00228075	0.0016868	0.179842
cg01347553	0.00344573	0.0398487	0.931291
cg01347566	-3.8207e-05	0.00489625	0.993792
cg01347573	0.00137187	0.00809927	0.86589
cg01347596	0.00729409	0.00730537	0.320827
cg01347604	-0.000812351	0.00192767	0.674491
cg01347651	0.00334147	0.0110974	0.764055
cg01347674	-0.000716325	0.00653332	0.912946
cg01347682	-0.00205863	0.00169939	0.229024
cg01347695	-0.00892577	0.00965417	0.357757
cg01347702	-0.000602613	0.00590217	0.918912
cg01347719	0.000318362	0.00350784	0.927894
cg01347752	-0.00380948	0.00550756	0.490978
cg01347776	-0.00364281	0.00400966	0.36612
cg01347786	-0.0360358	0.0296298	0.227198
cg01347798	-0.0102784	0.00680392	0.1345
cg01347842	-0.0149997	0.0141377	0.291641
cg01347879	-0.0034454	0.0063304	0.587654
cg01347946	-0.015779	0.0138306	0.257053
cg01347966	0.0234045	0.0258034	0.366895
cg01348055	0.0151401	0.0118712	0.205575
cg01348060	-0.00591982	0.00667277	0.377438
cg01348086	-0.00022601	0.00505609	0.964449
cg01348128	-0.0039955	0.00550398	0.46983
cg01348142	0.00407891	0.0065191	0.533159
cg01348155	0.00736837	0.010685	0.49228
cg01348172	0.00659062	0.00429742	0.128752
cg01348229	0.0010411	0.00159972	0.51689
cg01348251	-0.00302782	0.00539022	0.575748
cg01348442	0.0038191	0.00564991	0.500861
cg01348482	0.00246718	0.00416032	0.554702
cg01348531	-0.000337272	0.00563981	0.952451
cg01348570	0.000605494	0.00188206	0.748437
cg01348584	-0.00722902	0.00341286	0.0370129
cg01348594	-0.00869204	0.0032835	0.00963437
cg01348696	-0.00159764	0.00140609	0.258981
cg01348714	-0.0185111	0.00519334	0.000595013
cg01348733	0.00454567	0.00576944	0.432904
cg01348756	-0.00110567	0.00647931	0.864898
cg01348757	-0.00106468	0.00940526	0.910132
cg01348758	0.00458162	0.00404316	0.260252
cg01348799	0.00850206	0.00525064	0.109015
cg01348822	-9.9144e-05	0.00701549	0.988757
cg01348864	-0.00280635	0.0050804	0.582099
cg01348873	-0.00272317	0.00365562	0.458324
cg01348922	-0.0104187	0.00510065	0.0441168
cg01348938	-0.00572714	0.00379775	0.135168
cg01348942	-0.00535546	0.00662961	0.421404
cg01348960	0.00715471	0.00568487	0.211558
cg01348961	-0.00422258	0.0058762	0.474319
cg01348970	-0.00440017	0.00300309	0.146467
cg01348977	-0.000502272	0.00641812	0.937802
cg01349007	0.000319456	0.00575038	0.955825
cg01349024	-0.0115924	0.00857007	0.179667
cg01349034	-0.00381352	0.00387204	0.327411
cg01349037	0.00900815	0.0114611	0.434018
cg01349053	-0.00188149	0.00486074	0.699643
cg01349063	-0.00331327	0.0108373	0.760542
cg01349088	-0.0126687	0.00907984	0.166489
cg01349112	0.000478644	0.00122765	0.697574
cg01349114	0.00540244	0.0131413	0.682007
cg01349190	-0.00238761	0.0041186	0.563607
cg01349267	0.00251357	0.00166617	0.135026
cg01349309	-0.0059808	0.00362478	0.102554
cg01349336	-0.0128164	0.00783873	0.105659
cg01349368	0.0081909	0.00657462	0.216169
cg01349370	0.00300647	0.00201737	0.139765
cg01349409	-0.0017745	0.00346459	0.609822
cg01349428	-0.0188841	0.0109608	0.0884631
cg01349429	0.00171859	0.00387518	0.658515
cg01349457	0.00486722	0.0036983	0.191609
cg01349478	0.017355	0.0109376	0.116204
cg01349480	-0.00942236	0.00817699	0.252353
cg01349489	0.0626816	0.0249602	0.0138776
cg01349615	-0.00992529	0.0112776	0.381235
cg01349621	-0.00620357	0.00577988	0.286103
cg01349655	0.0057312	0.00592942	0.336439
cg01349665	0.0100577	0.00561342	0.0766547
cg01349687	-0.00152283	0.00112332	0.178719
cg01349691	-0.00113086	0.00506292	0.823777
cg01349772	-0.000655204	0.0031578	0.836114
cg01349792	0.00362873	0.00752699	0.630948
cg01349853	0.00305935	0.00215604	0.15948
cg01349856	0.012469	0.00929545	0.183279
cg01349858	0.00151356	0.00134988	0.265266
cg01349901	-0.00201441	0.00456217	0.659913
cg01349903	-0.00176285	0.00242682	0.469542
cg01349933	0.0128279	0.00926628	0.169786
cg01350032	-0.00453804	0.00577738	0.434304
cg01350081	0.000213227	0.00389468	0.956465
cg01350144	0.00896053	0.00833003	0.28504
cg01350169	-0.000162212	0.0051744	0.975063
cg01350190	-0.00954789	0.00440765	0.0330302
cg01350253	-0.0135066	0.013236	0.310347
cg01350293	0.00525022	0.00439966	0.235986
cg01350330	0.000665593	0.0036278	0.854856
cg01350394	0.00380236	0.00679329	0.577107
cg01350440	-0.00126286	0.00137922	0.36239
cg01350442	0.00623409	0.00387534	0.111314
cg01350478	0.00748334	0.00797754	0.350815
cg01350636	-0.0131363	0.00767368	0.0904841
cg01350680	-0.000458916	0.00361431	0.899256
cg01350686	-0.00819051	0.00618848	0.189134
cg01350699	0.00149809	0.00328134	0.649133
cg01350700	0.00140398	0.00176369	0.42817
cg01350713	-0.000827047	0.00865654	0.924106
cg01350728	-0.00167899	0.00338859	0.621509
cg01350767	-0.00158206	0.0015512	0.310606
cg01350803	-0.0131291	0.0696264	0.850873
cg01350824	0.00915243	0.00746128	0.223261
cg01350857	0.00532916	0.00833056	0.524041
cg01350993	0.00485905	0.0039125	0.2176
cg01350996	-0.000268057	0.00549645	0.961215
cg01351022	-0.00540403	0.0108582	0.619958
cg01351032	0.00906282	0.00762167	0.237641
cg01351033	-0.00301101	0.00379753	0.430001
cg01351037	0.00102111	0.00142114	0.474365
cg01351041	0.00113309	0.00144108	0.433842
cg01351072	0.00364646	0.00361806	0.316322
cg01351140	0.0112846	0.0070947	0.115335
cg01351155	0.000749548	0.00155089	0.630095
cg01351177	0.0016136	0.00128434	0.212346
cg01351225	0.00115892	0.0046738	0.80475
cg01351278	0.000933751	0.0057667	0.871743
cg01351295	0.00637938	0.01115	0.5687
cg01351300	0.00210698	0.00797839	0.792339
cg01351315	0.00665117	0.011943	0.57902
cg01351327	0.00657487	0.00434905	0.13421
cg01351337	0.00231107	0.028121	0.93469
cg01351387	-0.0031465	0.00512327	0.540713
cg01351409	-0.00322674	0.00924208	0.727831
cg01351421	0.00210352	0.00128025	0.10398
cg01351425	-0.000914387	0.0074544	0.902656
cg01351492	0.000637024	0.00609593	0.917013
cg01351536	0.000755025	0.00313099	0.81001
cg01351601	0.00473137	0.00915626	0.606652
cg01351702	0.00308005	0.00326388	0.347947
cg01351717	0.0015101	0.00125377	0.231684
cg01351756	0.00345512	0.0032873	0.296145
cg01351758	0.0119403	0.00629685	0.0612486
cg01351783	-0.00283441	0.00650378	0.664054
cg01351787	0.00831811	0.00554443	0.137167
cg01351795	-0.0054225	0.00423629	0.203943
cg01351822	0.00637025	0.0166798	0.703456
cg01351830	-0.000284281	0.00310083	0.927164
cg01351857	0.00237887	0.00279748	0.397458
cg01351869	0.00152018	0.00125079	0.227512
cg01351925	0.000893847	0.00158918	0.575252
cg01351992	-0.000942666	0.00646336	0.884379
cg01352021	-0.00064358	0.00715811	0.928566
cg01352052	-0.00475692	0.00438941	0.28148
cg01352076	-0.00193325	0.00415827	0.643152
cg01352090	-8.79768e-05	0.0018006	0.961143
cg01352108	-0.00312232	0.00464749	0.503474
cg01352156	-0.00170901	0.00466391	0.714932
cg01352158	0.00151909	0.00502015	0.762918
cg01352212	-0.00866273	0.00776669	0.267764
cg01352230	-0.00404605	0.00547599	0.461974
cg01352267	-0.00185714	0.00434468	0.670106
cg01352276	-0.00387097	0.00442254	0.383831
cg01352294	-0.00254108	0.00643751	0.694008
cg01352374	-0.0068339	0.00612095	0.267292
cg01352468	-0.000744597	0.00158227	0.639113
cg01352503	-0.00073434	0.00190479	0.700791
cg01352526	0.00946097	0.0107223	0.38001
cg01352546	0.0127861	0.0092072	0.168468
cg01352551	-0.00350507	0.00556938	0.530771
cg01352569	-0.0018316	0.00343745	0.595504
cg01352586	-0.00161416	0.00210319	0.444873
cg01352653	0.00355022	0.00427875	0.40896
cg01352656	-0.0258158	0.0248245	0.301253
cg01352661	4.64188e-05	0.00422343	0.991256
cg01352688	-0.00543217	0.00397572	0.175355
cg01352689	-0.00159125	0.0017546	0.366964
cg01352705	0.00225688	0.00174926	0.200404
cg01352731	0.0085017	0.00688667	0.220335
cg01352758	-0.000544247	0.00412815	0.895417
cg01352810	0.00102084	0.00128083	0.42761
cg01352866	0.00457472	0.00872415	0.601352
cg01352882	0.00155478	0.00118404	0.192594
cg01352906	-0.00388564	0.0081347	0.634089
cg01352916	0.00712844	0.00663076	0.285322
cg01352921	0.000620665	0.00124445	0.619216
cg01352933	-0.0012875	0.00530893	0.808952
cg01352974	-0.00516491	0.00525192	0.328122
cg01353012	0.0093382	0.00583212	0.112965
cg01353057	-0.012706	0.0078626	0.109713
cg01353064	-0.00438209	0.00541338	0.420441
cg01353065	-0.000901931	0.00188029	0.632662
cg01353073	-0.000534297	0.00424704	0.900177
cg01353076	0.000139925	0.00193132	0.94241
cg01353139	-0.00432448	0.00321885	0.182609
cg01353172	0.00278711	0.00598489	0.6426
cg01353192	-0.0174594	0.0125445	0.167531
cg01353232	-0.00114874	0.00426603	0.788354
cg01353265	0.00231141	0.00322224	0.475091
cg01353347	-0.00162891	0.00327366	0.620035
cg01353410	0.00565458	0.00909034	0.535541
cg01353448	-0.0227165	0.0183961	0.22021
cg01353464	0.00242964	0.0065023	0.709568
cg01353486	0.00240151	0.0025334	0.345786
cg01353515	-0.000273014	0.00132617	0.837375
cg01353522	0.00436288	0.00812637	0.592722
cg01353524	-0.00198946	0.00163096	0.225834
cg01353538	0.00291692	0.00644558	0.652003
cg01353569	0.0012596	0.00160998	0.436121
cg01353586	-0.00373811	0.00332844	0.264492
cg01353608	-0.00059148	0.00145992	0.686364
cg01353612	0.000246739	0.0040562	0.951634
cg01353646	0.00578481	0.00371387	0.122953
cg01353670	0.00786059	0.00717711	0.276438
cg01353677	-0.0106653	0.00709734	0.136532
cg01353759	-0.00811972	0.00514159	0.117914
cg01353788	-0.00724772	0.00451203	0.11183
cg01353809	0.00206201	0.00174039	0.239326
cg01353823	0.00622534	0.0225836	0.783464
cg01353903	-0.00381129	0.00811685	0.639849
cg01353907	0.0256067	0.0163606	0.121179
cg01353941	0.0105585	0.0157264	0.503753
cg01353946	0.00284975	0.00407969	0.486715
cg01353960	-0.00615915	0.00481745	0.204471
cg01354046	-0.00409313	0.0044453	0.359714
cg01354088	0.0157766	0.00861551	0.0704961
cg01354090	-0.00524615	0.0191497	0.784769
cg01354137	-0.00640385	0.00879549	0.468517
cg01354151	-0.00435223	0.00605745	0.474379
cg01354167	-0.00638981	0.00984659	0.518089
cg01354206	-0.00354355	0.0039285	0.369541
cg01354274	0.0128781	0.00668402	0.057281
cg01354360	0.00678317	0.00741359	0.362739
cg01354384	-0.00174596	0.00149537	0.246168
cg01354389	-0.00400055	0.00503589	0.42912
cg01354411	0.0099437	0.0106708	0.353989
cg01354426	-0.000867776	0.00338316	0.798172
cg01354447	-0.00418112	0.00667235	0.532541
cg01354455	-0.00378077	0.00409081	0.357933
cg01354479	0.00586363	0.00880864	0.507384
cg01354510	-0.00261949	0.00463798	0.573668
cg01354572	-0.000201573	0.00121559	0.868681
cg01354581	-0.0111644	0.00608285	0.0698646
cg01354588	0.015658	0.00607516	0.0116389
cg01354632	-0.00429238	0.0112191	0.702952
cg01354656	0.0177487	0.00705633	0.0137308
cg01354739	-0.00341077	0.0039272	0.38751
cg01354743	-0.000481952	0.00118946	0.686336
cg01354762	-0.00652077	0.00699688	0.353939
cg01354782	0.00136674	0.00476909	0.775112
cg01354829	0.00345288	0.00548269	0.53049
cg01354851	-0.00387467	0.0106814	0.717673
cg01354866	-0.000871937	0.00417442	0.835033
cg01354879	-0.00176613	0.00346037	0.611073
cg01354887	-0.00329954	0.00339567	0.333899
cg01354923	0.000210991	0.00163738	0.897767
cg01354961	0.000995777	0.00198936	0.617952
cg01354983	0.00575529	0.00551836	0.299868
cg01355027	-0.00623511	0.0115868	0.591866
cg01355030	-0.0151928	0.00821658	0.0678481
cg01355046	0.0014185	0.00315095	0.653698
cg01355089	-0.00134669	0.00386333	0.728244
cg01355108	-0.00948761	0.0118617	0.425975
cg01355141	0.00175888	0.00788287	0.823959
cg01355171	0.0162517	0.0107683	0.134867
cg01355188	-0.0128738	0.00719298	0.0769692
cg01355198	-0.000829839	0.00832848	0.92086
cg01355219	-0.00136964	0.00186474	0.464623
cg01355242	-0.0102863	0.00550668	0.065132
cg01355266	0.00883704	0.00501652	0.0816518
cg01355282	-0.0037663	0.0020952	0.075712
cg01355374	0.0616475	0.0215746	0.00534258
cg01355382	-0.00124297	0.00480086	0.79632
cg01355392	0.00945922	0.00568115	0.0995063
cg01355405	-6.63386e-05	0.00678476	0.992221
cg01355407	0.005829	0.00564623	0.30476
cg01355430	-0.000592773	0.00383351	0.877472
cg01355476	-0.000364053	0.00217578	0.867506
cg01355520	-0.00245737	0.00228883	0.285955
cg01355526	-0.0019149	0.00644286	0.767012
cg01355556	-0.000702351	0.00114053	0.539627
cg01355630	0.00203169	0.00384663	0.598724
cg01355644	-0.00170272	0.0013104	0.197242
cg01355708	-0.00266088	0.00510921	0.603828
cg01355739	-0.00330899	0.00452977	0.467049
cg01355753	0.00664563	0.00830215	0.425619
cg01355757	0.00653862	0.00477617	0.174521
cg01355789	0.00791791	0.00483672	0.105234
cg01355823	-0.0052706	0.00311895	0.0946343
cg01355835	-0.00139833	0.0050852	0.783983
cg01355851	-0.00560234	0.00844385	0.508776
cg01355875	-0.00314213	0.00200384	0.120499
cg01355876	-0.00907573	0.00396386	0.0244638
cg01355879	-0.00218408	0.00423639	0.607475
cg01355932	0.0116149	0.00978589	0.238495
cg01355957	-0.00108709	0.00191824	0.572368
cg01356007	0.0163674	0.0187239	0.384444
cg01356044	-0.00998098	0.0103151	0.335923
cg01356115	-0.00281191	0.00435584	0.52027
cg01356131	-1.10814e-05	0.00176167	0.994996
cg01356139	-0.00783451	0.00556162	0.162496
cg01356147	0.00652314	0.00415412	0.119979
cg01356198	-0.0137946	0.0143609	0.339434
cg01356244	0.000122983	0.0057036	0.982846
cg01356297	0.0133273	0.00923218	0.152453
cg01356374	-0.00271137	0.00806466	0.737527
cg01356400	0.00419178	0.00477707	0.382643
cg01356463	-0.00157006	0.00221122	0.479576
cg01356504	-0.0104173	0.00426516	0.0166125
cg01356548	-0.0133407	0.00926097	0.153307
cg01356558	0.0022314	0.00280539	0.428547
cg01356596	-0.00226414	0.00511831	0.659326
cg01356611	-0.00744851	0.00405904	0.0699164
cg01356651	0.00294374	0.00427908	0.493322
cg01356653	1.67504e-05	0.00184532	0.992778
cg01356703	-0.00318318	0.00131689	0.0177284
cg01356752	0.0398478	0.0524548	0.449511
cg01356824	0.0145311	0.00872409	0.0993836
cg01356829	0.0027489	0.00648527	0.672708
cg01356849	0.0162049	0.0133129	0.226805
cg01356866	0.00125187	0.00485936	0.797308
cg01356867	0.00292483	0.00626458	0.641751
cg01356872	-0.00691099	0.00761414	0.36657
cg01356908	-0.00317107	0.00247608	0.203709
cg01356910	0.000280489	0.00224986	0.901073
cg01356919	0.0171388	0.00858461	0.0490106
cg01356948	0.0024423	0.00656082	0.710608
cg01356950	-0.00112549	0.00138605	0.419003
cg01356961	0.0124503	0.0082288	0.1339
cg01356981	0.00711216	0.00451903	0.119157
cg01357001	-0.00465613	0.00408458	0.257445
cg01357003	-0.00607648	0.00513335	0.239746
cg01357116	-0.000156798	0.00329161	0.962116
cg01357124	-0.00031489	0.00498954	0.949824
cg01357135	-0.0105925	0.0100672	0.295634
cg01357153	0.00379203	0.00871729	0.664639
cg01357222	0.0148873	0.00851284	0.0838519
cg01357233	0.0100143	0.0044924	0.0283798
cg01357234	0.00446065	0.00771071	0.564421
cg01357263	-0.000624056	0.00125233	0.619519
cg01357292	0.00407216	0.00326223	0.215279
cg01357317	-6.58293e-05	0.00783064	0.993312
cg01357334	0.00689368	0.00400497	0.088754
cg01357351	0.00092744	0.0110542	0.933329
cg01357370	0.0111818	0.00629033	0.078961
cg01357381	0.000742548	0.00148567	0.618473
cg01357409	-0.0018951	0.00123821	0.129517
cg01357429	-0.00477246	0.00441356	0.282543
cg01357506	-0.00529421	0.00711575	0.458873
cg01357507	-0.00324214	0.00470133	0.492268
cg01357530	-0.000466412	0.00486814	0.923893
cg01357585	0.0030579	0.00575914	0.596796
cg01357591	-0.00311355	0.00414082	0.45413
cg01357605	0.000260982	0.00189293	0.89066
cg01357613	0.00107498	0.00173945	0.538189
cg01357621	0.0226324	0.0156916	0.1528
cg01357656	-0.00671187	0.00487687	0.172271
cg01357671	0.00144359	0.0047078	0.759853
cg01357713	-0.00218651	0.00455226	0.63221
cg01357745	-0.00246011	0.00165748	0.141358
cg01357771	-0.00611926	0.00442584	0.17032
cg01357779	0.0075509	0.00638219	0.239985
cg01357846	-0.00382094	0.0067592	0.573329
cg01357853	-0.00310768	0.00477319	0.516718
cg01357886	0.00194268	0.00514819	0.706831
cg01357892	-0.00213141	0.00374995	0.571238
cg01357896	-0.00089601	0.00517511	0.862945
cg01357897	-0.014513	0.0121903	0.237072
cg01357925	0.00125474	0.00140934	0.375758
cg01357956	-0.011615	0.0068721	0.0945753
cg01357958	-0.0186296	0.0130452	0.156849
cg01357997	-0.022522	0.0077141	0.00446185
cg01358028	0.00773972	0.00997833	0.440057
cg01358029	-0.00169304	0.00208246	0.418437
cg01358067	-0.0249029	0.0104515	0.0193629
cg01358124	-0.00181153	0.00387027	0.64091
cg01358152	0.0133952	0.00840279	0.114533
cg01358162	0.00191119	0.00437654	0.663419
cg01358199	-0.0036108	0.00314569	0.254175
cg01358221	-0.0159651	0.00845607	0.062358
cg01358262	5.02123e-05	0.00399204	0.989993
cg01358406	-0.000152966	0.00408907	0.970245
cg01358444	0.00587734	0.00614854	0.341775
cg01358513	-0.00897841	0.0049983	0.0759189
cg01358522	-0.00175162	0.00389465	0.654009
cg01358541	0.00657001	0.00826868	0.429028
cg01358548	0.00350844	0.00505265	0.489297
cg01358551	0.00304255	0.00178948	0.092657
cg01358620	-0.0216748	0.00991329	0.0314682
cg01358740	-0.00118516	0.00151969	0.437584
cg01358756	0.00781734	0.00772701	0.314492
cg01358784	0.000436418	0.0031122	0.888804
cg01358854	-0.00169977	0.00576457	0.768799
cg01358888	-0.00373663	0.00420778	0.376973
cg01358940	-0.00687137	0.00687905	0.320621
cg01358993	0.000934001	0.00207894	0.654356
cg01359015	0.000678889	0.00263058	0.796958
cg01359081	-0.00897109	0.00480592	0.0653154
cg01359111	0.0105908	0.00660369	0.112389
cg01359122	7.03279e-05	0.0035298	0.98415
cg01359141	0.0049702	0.00510989	0.333417
cg01359165	0.0146221	0.0101843	0.154658
cg01359200	0.0028348	0.00721643	0.695409
cg01359236	0.00249469	0.00562671	0.658602
cg01359246	0.00578323	0.003618	0.113567
cg01359274	-0.00555773	0.00453367	0.223552
cg01359280	0.00114097	0.00384882	0.767596
cg01359309	-0.00501501	0.00541508	0.356946
cg01359340	-6.81151e-05	0.00814361	0.993346
cg01359438	0.000991942	0.00529281	0.851773
cg01359469	0.00525026	0.00552638	0.344725
cg01359532	0.0127606	0.00841481	0.133032
cg01359534	0.00571494	0.00731638	0.436855
cg01359651	0.00411561	0.0080984	0.612599
cg01359658	-0.0517356	0.0383062	0.180332
cg01359676	0.000521432	0.00831876	0.950164
cg01359700	-0.00523353	0.00412481	0.207899
cg01359707	0.00810816	0.00542387	0.138559
cg01359748	-0.000150801	0.0107238	0.988813
cg01359757	0.00109804	0.00188156	0.561013
cg01359759	-0.00877228	0.0052682	0.0994824
cg01359809	0.00224429	0.00563317	0.691307
cg01359810	-0.0122576	0.00947318	0.199114
cg01359822	0.000491002	0.00381377	0.897857
cg01359895	0.00293202	0.00132042	0.0289823
cg01359896	0.00177844	0.00514311	0.730334
cg01359933	-0.00136264	0.00544398	0.802944
cg01359940	0.00104269	0.00381515	0.785269
cg01359962	-0.00437996	0.00685622	0.524611
cg01359967	-0.00264501	0.00557774	0.636539
cg01359987	0.00534442	0.0257379	0.835989
cg01359994	0.00838633	0.008219	0.310387
cg01359995	0.0030838	0.00392727	0.434454
cg01359999	0.00103753	0.00561198	0.853756
cg01360054	0.00229534	0.00221582	0.303123
cg01360067	0.00173159	0.00228459	0.450535
cg01360084	-0.00346203	0.0043819	0.431632
cg01360093	0.00034972	0.00154769	0.821761
cg01360115	-0.0082521	0.00886544	0.354524
cg01360119	-0.00394267	0.00671234	0.558472
cg01360188	-0.00338867	0.00781578	0.665675
cg01360207	-0.00649383	0.00672872	0.337173
cg01360224	-0.000632519	0.00145817	0.665525
cg01360231	0.00817281	0.00381842	0.0351239
cg01360235	0.0229544	0.0103901	0.0297833
cg01360261	-0.0123089	0.00510728	0.0180555
cg01360317	0.00466466	0.0111307	0.67619
cg01360325	-9.78777e-05	0.00129051	0.939717
cg01360333	0.00369025	0.00601531	0.541162
cg01360413	-0.00342635	0.00725624	0.637971
cg01360417	-0.00337631	0.00446598	0.451688
cg01360457	0.00196319	0.00275748	0.478401
cg01360545	0.0122764	0.0102746	0.235398
cg01360564	-0.0118152	0.00584821	0.0464267
cg01360586	-0.00126489	0.0049084	0.797247
cg01360605	0.0110923	0.00829064	0.184405
cg01360618	-0.00319062	0.00190936	0.0983068
cg01360621	-0.00300212	0.0052292	0.567377
cg01360622	0.0017479	0.00884932	0.843883
cg01360627	0.00434032	0.00241775	0.0760956
cg01360628	-0.00889906	0.00847407	0.296557
cg01360661	0.00367579	0.00572486	0.522513
cg01360688	-0.00198971	0.00330212	0.548372
cg01360720	-0.00260638	0.00332741	0.435575
cg01360760	0.00371765	0.00791431	0.639718
cg01360768	-0.000316581	0.00131747	0.810667
cg01360773	-0.000826811	0.00593299	0.889489
cg01360795	-0.00127558	0.00673177	0.850153
cg01360802	-0.00289078	0.00789211	0.71504
cg01360804	-0.00109047	0.0065733	0.868625
cg01360812	-0.0013762	0.00877912	0.875799
cg01360877	0.00657041	0.00499279	0.191638
cg01360921	0.00555406	0.00575558	0.337226
cg01360936	-0.00398819	0.00465221	0.393653
cg01360989	-0.00350805	0.0014621	0.0185598
cg01361011	-0.0119773	0.00741433	0.10984
cg01361021	-0.00414105	0.0100579	0.681556
cg01361049	0.00591815	0.00545672	0.281113
cg01361068	0.0123881	0.00908678	0.176302
cg01361085	0.00744932	0.00874303	0.396537
cg01361248	0.0370702	0.0166753	0.0288032
cg01361263	0.00666898	0.0124003	0.592083
cg01361285	0.00096764	0.00689649	0.88874
cg01361290	-0.0258825	0.0108383	0.0191016
cg01361328	-0.0107622	0.00458293	0.0211258
cg01361348	0.000811871	0.00439786	0.853968
cg01361351	0.0120351	0.0132677	0.366861
cg01361354	0.00117041	0.00426681	0.784501
cg01361394	0.00434574	0.00473144	0.360905
cg01361410	-0.00172094	0.00410409	0.676014
cg01361446	0.00238112	0.00626364	0.704761
cg01361449	-0.000302948	0.00785512	0.969324
cg01361499	-0.00283135	0.00463586	0.542958
cg01361555	-0.000206468	0.00468437	0.964945
cg01361579	-0.00514377	0.00866955	0.55451
cg01361751	0.000402937	0.00171506	0.814807
cg01361754	-0.00132749	0.00348755	0.7044
cg01361772	0.00298532	0.00926665	0.748106
cg01361777	-0.0111085	0.00684964	0.108473
cg01361846	-0.000412659	0.00455993	0.9281
cg01361849	-0.0093695	0.00373259	0.013917
cg01361881	-0.00674	0.00392533	0.0895276
cg01361954	9.76664e-05	0.0011572	0.932933
cg01361968	-0.000369347	0.0039901	0.926461
cg01361982	0.0073945	0.00855617	0.389838
cg01361990	0.00553685	0.00858873	0.520841
cg01362115	-0.011752	0.0132769	0.37852
cg01362143	-0.00627567	0.0192476	0.74517
cg01362149	-0.00129669	0.00583788	0.824744
cg01362156	0.00363686	0.00361996	0.317842
cg01362183	5.97236e-05	0.00195707	0.975725
cg01362225	-0.00883745	0.0113555	0.438532
cg01362226	0.00157769	0.00425109	0.711445
cg01362241	0.00839536	0.00328592	0.0123591
cg01362243	0.00242025	0.0102995	0.814771
cg01362247	0.0106076	0.00666099	0.1149
cg01362350	0.00295097	0.00333285	0.378371
cg01362358	-0.00775081	0.00843178	0.360513
cg01362383	-0.000818272	0.00165261	0.621749
cg01362389	0.0346412	0.0379091	0.363349
cg01362391	-0.0146053	0.017546	0.407461
cg01362455	-0.00138862	0.00574795	0.80967
cg01362465	0.00181167	0.00561287	0.747643
cg01362541	-0.0182453	0.0146903	0.217576
cg01362581	-0.000147867	0.00338688	0.965276
cg01362605	0.000545318	0.00184512	0.768281
cg01362653	0.00260342	0.00362046	0.474016
cg01362696	-0.00182861	0.0235429	0.938268
cg01362754	0.00233283	0.00946269	0.805853
cg01362762	-0.00555954	0.00619466	0.371944
cg01362776	-0.00885865	0.00451232	0.0528156
cg01362778	-0.00377268	0.00371303	0.312417
cg01362882	-0.000834502	0.00132364	0.530047
cg01362921	-6.59727e-05	0.00227662	0.976948
cg01362959	-0.000193675	0.00590964	0.973931
cg01362990	0.00995491	0.0115907	0.392773
cg01363065	0.0114217	0.00777392	0.145375
cg01363077	0.00043579	0.00580728	0.940353
cg01363095	-0.00438095	0.00705928	0.536489
cg01363109	-0.00847799	0.00555697	0.130724
cg01363170	-0.000342247	0.00718209	0.962102
cg01363198	-0.0144788	0.0140054	0.304094
cg01363235	0.00859813	0.00511119	0.0961126
cg01363264	-0.00567396	0.00549889	0.305009
cg01363284	0.00508266	0.00558011	0.36489
cg01363307	-0.00521386	0.00762716	0.49605
cg01363324	0.00683033	0.00738023	0.357271
cg01363328	0.0133358	0.00420488	0.00209522
cg01363334	0.00132953	0.00720015	0.853931
cg01363383	-0.000462273	0.00160638	0.774205
cg01363387	0.00469793	0.00429322	0.276858
cg01363410	0.00299263	0.00637352	0.639857
cg01363433	0.000376614	0.0136004	0.977972
cg01363474	0.00258206	0.00444511	0.562825
cg01363514	-0.00550762	0.00363436	0.133289
cg01363534	0.00106551	0.00337821	0.753208
cg01363565	-0.0301779	0.0452751	0.506827
cg01363569	-0.000466251	0.00379054	0.902388
cg01363572	-0.0081928	0.00979007	0.404971
cg01363574	-0.00736284	0.00393585	0.0647466
cg01363603	-0.00593348	0.0100314	0.555725
cg01363618	0.00350977	0.00428357	0.414823
cg01363619	0.0165174	0.00797214	0.0412361
cg01363620	0.000409324	0.00552683	0.941132
cg01363648	0.00190912	0.00873822	0.827568
cg01363662	-0.000360566	0.00254969	0.887869
cg01363710	-0.00380512	0.00512864	0.460124
cg01363714	0.00146141	0.00331078	0.660011
cg01363718	-0.000930936	0.0358992	0.979371
cg01363734	0.000924952	0.0190308	0.961347
cg01363736	0.0136679	0.0078613	0.0856375
cg01363774	-0.00295699	0.00466518	0.527847
cg01363850	-0.00604656	0.00369861	0.1057
cg01363860	0.00745111	0.00500861	0.140456
cg01363869	-2.29018e-05	0.00452956	0.995977
cg01363902	-0.000160599	0.00158531	0.919542
cg01363915	-0.0429767	0.0213548	0.0472592
cg01363917	-0.00271552	0.00480076	0.573092
cg01363981	0.0117883	0.00488362	0.0178816
cg01364129	-0.000217715	0.00602105	0.971238
cg01364137	0.00362257	0.00300743	0.231648
cg01364172	0.00379107	0.00786577	0.631036
cg01364202	0.00931914	0.00452399	0.0423927
cg01364212	0.00168442	0.0042695	0.694161
cg01364222	0.00314368	0.00284664	0.272488
cg01364253	-0.00849411	0.0104006	0.416333
cg01364327	-0.00742875	0.00675527	0.274498
cg01364382	-0.00493537	0.00786055	0.531736
cg01364392	-0.00465942	0.00504716	0.358468
cg01364406	-0.00564806	0.00531234	0.290635
cg01364442	-0.00648141	0.00925587	0.48564
cg01364478	-0.00780429	0.00926106	0.401708
cg01364483	-0.00864743	0.00557185	0.124296
cg01364498	-0.00265971	0.00159175	0.0983278
cg01364538	-0.000796201	0.00664821	0.904948
cg01364581	0.0013279	0.00693969	0.848698
cg01364613	-0.00281453	0.0120134	0.815315
cg01364621	-0.0106717	0.00477477	0.0279768
cg01364625	0.00864501	0.0073257	0.24118
cg01364654	-0.00448173	0.00676705	0.509537
cg01364674	-0.00639499	0.00338781	0.0624069
cg01364706	0.0157021	0.011975	0.193225
cg01364755	0.000470986	0.0026387	0.858752
cg01364766	0.00389722	0.00621085	0.531985
cg01364769	-0.00222014	0.00498492	0.657158
cg01364775	0.00496249	0.00456558	0.280067
cg01364799	-6.84735e-05	0.00225245	0.975818
cg01364806	0.000478785	0.0035248	0.892267
cg01364826	0.00963553	0.00539628	0.0776506
cg01364833	-0.00365667	0.00446736	0.415291
cg01364851	-0.000238118	0.00151731	0.87566
cg01364862	-0.0278527	0.0129947	0.0348737
cg01364865	0.00457565	0.00905515	0.61462
cg01364894	-0.00261513	0.00516583	0.613971
cg01364907	0.00789816	0.00824053	0.34049
cg01364935	0.00390211	0.0064031	0.543841
cg01364950	-0.011454	0.00575572	0.0497279
cg01364969	-0.00140705	0.00391145	0.719924
cg01365049	0.000598069	0.00378682	0.874875
cg01365117	0.00746775	0.00480076	0.123449
cg01365152	-0.00544008	0.00485852	0.265923
cg01365172	-0.0053102	0.00537227	0.325675
cg01365249	-0.000200691	0.00121773	0.869478
cg01365261	-0.00223455	0.00552881	0.687084
cg01365327	-0.00199999	0.00548919	0.716481
cg01365416	-0.000575871	0.00337394	0.86487
cg01365452	-0.00387831	0.0016996	0.0249354
cg01365531	-0.0028868	0.00352168	0.414614
cg01365568	-0.0136462	0.0109314	0.21525
cg01365608	-0.00506871	0.00206773	0.0162325
cg01365639	0.00721257	0.0109019	0.509983
cg01365668	0.00239186	0.00327826	0.467585
cg01365700	-0.00888877	0.00409482	0.0326748
cg01365708	0.00982124	0.00843669	0.247562
cg01365766	-0.00577539	0.00372698	0.124864
cg01365799	-0.00111638	0.009289	0.904615
cg01365843	-0.00326758	0.00735093	0.657776
cg01365883	-0.00816981	0.00805413	0.313222
cg01365900	-0.00559616	0.00271231	0.0420701
cg01365922	-0.00248852	0.0049682	0.617713
cg01365997	-0.00799545	0.00971775	0.41289
cg01366059	3.09567e-05	0.0015323	0.983928
cg01366085	7.75082e-05	0.00134611	0.954216
cg01366086	-0.00502787	0.0084986	0.555645
cg01366246	-0.00102896	0.00133363	0.442472
cg01366338	-0.0134951	0.0112372	0.233039
cg01366354	-0.00203439	0.0036484	0.578543
cg01366378	-0.00407487	0.00479144	0.397411
cg01366407	0.000832348	0.00158637	0.601135
cg01366416	0.0142401	0.0100995	0.162111
cg01366419	0.0031284	0.00236033	0.188505
cg01366454	0.00312437	0.00191371	0.106162
cg01366462	0.0124483	0.0146299	0.397171
cg01366467	-0.000341797	0.00187858	0.85605
cg01366470	-0.00673554	0.00851947	0.431324
cg01366510	-0.0120254	0.00973862	0.220223
cg01366577	-0.00450957	0.00477547	0.347622
cg01366580	-2.53336e-05	0.00166315	0.987882
cg01366595	0.00339713	0.00312984	0.280743
cg01366622	-0.00488965	0.00788938	0.537025
cg01366667	0.0032185	0.00351841	0.362845
cg01366670	0.00184247	0.00607092	0.76224
cg01366692	-0.00308642	0.00454306	0.498707
cg01366698	-0.00132833	0.0050938	0.794883
cg01366705	0.00103663	0.00119815	0.389313
cg01366710	-0.0015544	0.00236806	0.513297
cg01366797	-0.00069112	0.00317687	0.828291
cg01366849	0.00298901	0.0044989	0.508199
cg01366882	-0.00800218	0.00581423	0.172258
cg01366958	0.00214618	0.00504024	0.671298
cg01366985	0.00135849	0.00472865	0.774575
cg01366997	0.0110134	0.0154463	0.477746
cg01367005	0.00471498	0.00257647	0.0706728
cg01367010	-0.00151386	0.00664401	0.820294
cg01367037	-0.0054189	0.0041997	0.200363
cg01367079	-0.0022297	0.00467179	0.634367
cg01367097	0.00284864	0.00560821	0.61278
cg01367140	-0.00340073	0.00376042	0.368308
cg01367188	0.000306404	0.00398949	0.938957
cg01367204	0.00377256	0.00478277	0.432384
cg01367322	-0.00466194	0.00458787	0.312378
cg01367324	0.0206036	0.0126332	0.106524
cg01367328	0.00091173	0.00639762	0.887006
cg01367393	-0.000114631	0.00370415	0.975383
cg01367424	0.00222758	0.00584741	0.704168
cg01367439	0.000411734	0.00863844	0.962094
cg01367444	-0.00341878	0.00182593	0.0645171
cg01367498	-0.0065951	0.00413899	0.114695
cg01367606	0.000152486	0.00389417	0.968855
cg01367627	-0.00238244	0.00394976	0.547954
cg01367715	-0.00169407	0.00372305	0.650226
cg01367719	-0.0121254	0.00509571	0.0195202
cg01367737	0.000838488	0.00224773	0.710028
cg01367750	-0.000400506	0.00167402	0.811476
cg01367751	-0.00274933	0.00589184	0.641928
cg01367852	-0.00187708	0.00950924	0.843979
cg01367899	-0.00596478	0.00543849	0.275767
cg01367905	-0.00709192	0.00811515	0.384572
cg01367929	0.0155863	0.00599991	0.0110182
cg01367992	-0.00529747	0.00649523	0.41696
cg01368024	0.00135271	0.00508589	0.790889
cg01368041	0.00767538	0.0116905	0.513202
cg01368053	-0.018961	0.015947	0.237674
cg01368068	-5.85441e-05	0.0040226	0.988421
cg01368075	-0.00417434	0.0134035	0.756214
cg01368087	0.00188315	0.0051497	0.71549
cg01368089	0.000786514	0.0110415	0.943376
cg01368157	-0.0080263	0.00535576	0.13759
cg01368160	-0.00481519	0.00476489	0.315031
cg01368167	0.00580089	0.00423697	0.174489
cg01368217	0.00963839	0.0118963	0.420035
cg01368219	0.000276709	0.00331828	0.933733
cg01368227	0.00539204	0.0053444	0.315814
cg01368230	0.007876	0.00903977	0.386009
cg01368406	-0.00183599	0.00346409	0.597457
cg01368415	-0.00162567	0.00731669	0.82469
cg01368430	0.00492326	0.00774309	0.526559
cg01368476	0.00264349	0.00505014	0.601993
cg01368488	0.000146318	0.00360124	0.967684
cg01368550	0.00200731	0.00738382	0.78638
cg01368577	-0.00167926	0.00444782	0.706687
cg01368644	0.001538	0.00485404	0.752116
cg01368669	-0.000567001	0.00138032	0.682247
cg01368673	-0.00301522	0.0020888	0.152466
cg01368674	-0.0090689	0.00344694	0.0100689
cg01368737	0.020051	0.0117669	0.0919478
cg01368763	-0.00116211	0.00432631	0.788863
cg01368777	0.0023904	0.00294455	0.419119
cg01368812	-0.000659114	0.00284109	0.817088
cg01368827	0.00805847	0.00440951	0.0710497
cg01368837	-0.0100743	0.00446266	0.0264833
cg01368900	0.016654	0.00985113	0.0944994
cg01368994	-0.00656889	0.0063092	0.300686
cg01369027	0.0030836	0.00410568	0.454645
cg01369033	0.00234548	0.00590569	0.692225
cg01369082	0.00212756	0.00103066	0.04197
cg01369114	0.0014749	0.00141985	0.301789
cg01369171	0.00657975	0.00447679	0.145238
cg01369182	0.00115986	0.00135953	0.39593
cg01369207	0.00181113	0.00406458	0.657002
cg01369215	0.0203507	0.0120854	0.0957834
cg01369218	-0.00170442	0.00527112	0.747206
cg01369220	-0.0216685	0.0109287	0.0505534
cg01369233	0.000778055	0.00445024	0.861616
cg01369251	-0.0056857	0.00441943	0.201673
cg01369276	0.00734168	0.00653822	0.264575
cg01369328	0.000521289	0.00172606	0.763365
cg01369331	0.0118191	0.00784849	0.135714
cg01369341	0.000929611	0.00169302	0.584354
cg01369378	0.00459789	0.00570432	0.422419
cg01369381	-0.00201932	0.00463322	0.664036
cg01369406	0.00345636	0.00200057	0.0875928
cg01369413	0.000268488	0.00434332	0.950851
cg01369479	0.00542931	0.00844463	0.52196
cg01369511	-0.00891105	0.0231758	0.701548
cg01369599	-0.00136004	0.00715509	0.849689
cg01369611	0.0133514	0.00859507	0.123963
cg01369655	-0.00542395	0.00366699	0.142718
cg01369689	-0.00114442	0.00604176	0.850206
cg01369691	0.00245185	0.00585128	0.676228
cg01369725	0.00136481	0.00364005	0.708615
cg01369750	0.00273337	0.00235042	0.248039
cg01369819	-0.000173051	0.00166171	0.917298
cg01369829	-0.00337523	0.00916055	0.713431
cg01369895	0.0282283	0.00873371	0.0017362
cg01369908	-0.00272875	0.00465373	0.559153
cg01369914	-0.00314114	0.00510333	0.539827
cg01369981	0.0015571	0.005156	0.763375
cg01370013	0.00977334	0.00632275	0.125797
cg01370014	-0.000387526	0.00213264	0.856231
cg01370063	-0.00229134	0.00168443	0.177248
cg01370074	0.00574765	0.0130948	0.661804
cg01370117	-0.00172389	0.00616426	0.780403
cg01370122	-0.00276687	0.00319997	0.389605
cg01370179	0.00949798	0.00932743	0.311366
cg01370181	0.00168561	0.00139739	0.230988
cg01370241	-0.00179545	0.00467806	0.702061
cg01370244	0.0107854	0.00701549	0.127832
cg01370252	0.0089899	0.00708074	0.207603
cg01370282	-0.00989734	0.00439538	0.0268558
cg01370294	-0.00502644	0.00596177	0.401478
cg01370334	0.00313236	0.00421291	0.459173
cg01370378	-0.00206969	0.0032659	0.527923
cg01370416	-0.00698915	0.00484617	0.152836
cg01370440	-0.0038489	0.00381747	0.316139
cg01370539	0.0234491	0.0119818	0.0535476
cg01370569	-0.0172951	0.0187513	0.358901
cg01370575	-0.017178	0.00880071	0.0541679
cg01370594	0.0086225	0.00644884	0.184688
cg01370599	-0.0163519	0.00861587	0.0610274
cg01370623	2.84995e-05	0.00190846	0.98812
cg01370643	0.0141208	0.00388311	0.000467588
cg01370663	-0.0216848	0.015064	0.153594
cg01370669	0.000978366	0.00487878	0.84153
cg01370759	-0.00744399	0.00508859	0.147104
cg01370771	-0.00112911	0.00171875	0.512957
cg01370805	0.00783784	0.00769349	0.31114
cg01370893	0.00384388	0.00526597	0.467383
cg01370940	0.0312591	0.0115431	0.00814817
cg01371004	-0.00379185	0.00397011	0.342175
cg01371054	0.00151657	0.00323943	0.640841
cg01371055	-0.00177818	0.00504879	0.725541
cg01371072	0.0103098	0.00437558	0.0207089
cg01371108	0.00022004	0.00139258	0.874816
cg01371123	-0.00462179	0.00680444	0.498794
cg01371154	-0.00075538	0.00408673	0.853787
cg01371155	0.00153967	0.00159767	0.337869
cg01371171	0.0185976	0.0113954	0.106288
cg01371207	-0.000594745	0.00134531	0.659522
cg01371233	0.00366816	0.00531124	0.49163
cg01371244	-0.00436663	0.00533347	0.415182
cg01371258	0.00386087	0.00186397	0.0412912
cg01371313	0.00694536	0.00661467	0.296629
cg01371348	0.00306405	0.00329762	0.355371
cg01371420	0.0053386	0.00735388	0.469814
cg01371473	-0.00037739	0.00126515	0.766189
cg01371477	0.0025112	0.00311513	0.422367
cg01371493	0.0256566	0.0137778	0.065955
cg01371498	-0.00217526	0.00249185	0.385094
cg01371580	-0.0129534	0.0106454	0.22697
cg01371599	-0.000880176	0.0042058	0.834721
cg01371631	-0.00223362	0.00491877	0.650887
cg01371648	-0.0016148	0.00324268	0.619753
cg01371660	0.00406932	0.00876503	0.643615
cg01371776	0.00883378	0.00657975	0.182903
cg01371799	0.00377826	0.00199785	0.0619301
cg01371842	-0.00418779	0.00386235	0.281245
cg01371896	0.0149158	0.0145235	0.307262
cg01371922	-0.00188873	0.0042803	0.660118
cg01372016	0.0133327	0.00793125	0.0963441
cg01372058	0.000289262	0.00122174	0.813398
cg01372059	0.00177384	0.00579526	0.760272
cg01372071	-2.16644e-05	0.00205815	0.991626
cg01372083	-0.0106641	0.007945	0.183012
cg01372107	-0.00298255	0.00371849	0.424689
cg01372108	0.00368134	0.00363164	0.313544
cg01372113	-0.0032138	0.00368777	0.385894
cg01372202	-0.00975723	0.0033228	0.00424719
cg01372212	0.00261803	0.00162976	0.111812
cg01372241	0.00469873	0.00740315	0.527294
cg01372249	0.0104134	0.00622709	0.0980622
cg01372278	0.00574908	0.00511734	0.264337
cg01372323	0.0051789	0.00872619	0.554393
cg01372366	-0.00790089	0.00713078	0.270916
cg01372421	-0.00341716	0.00418574	0.416511
cg01372422	-0.00405416	0.00542732	0.457082
cg01372434	0.000923987	0.00251764	0.714507
cg01372456	-0.000340221	0.00155184	0.826979
cg01372465	0.00875081	0.0172089	0.612386
cg01372533	0.00660829	0.00607524	0.279714
cg01372551	0.00155556	0.00566057	0.784116
cg01372572	0.00475145	0.00423501	0.264973
cg01372605	-0.000540919	0.00109384	0.622189
cg01372608	-0.00518001	0.0018342	0.00587716
cg01372618	0.0129599	0.00783047	0.101516
cg01372683	0.00525643	0.00716977	0.465446
cg01372694	-0.000674852	0.00708214	0.924304
cg01372721	0.0128875	0.0101524	0.207681
cg01372788	-0.00320114	0.00427488	0.455981
cg01372811	-0.0111139	0.00818158	0.177848
cg01372831	-0.002515	0.00502456	0.617958
cg01372839	0.000739051	0.00640021	0.908336
cg01372898	-0.00178969	0.00792174	0.821793
cg01372911	0.00899886	0.00778113	0.250644
cg01372913	-9.1054e-06	0.00192467	0.996236
cg01372919	-0.000654723	0.00367753	0.859111
cg01372939	-0.00553543	0.00563895	0.328998
cg01372961	0.00103638	0.0056712	0.855424
cg01372971	-0.000903686	0.00523003	0.86322
cg01372992	3.82791e-05	0.00403251	0.992448
cg01373024	0.00235548	0.00155424	0.133266
cg01373059	0.00454892	0.00438716	0.302669
cg01373151	-0.00467827	0.00404519	0.250642
cg01373166	-0.00499153	0.00527023	0.346201
cg01373189	0.007798	0.00808329	0.337366
cg01373201	-0.0126897	0.00675711	0.0637354
cg01373217	-0.00470592	0.0107645	0.663071
cg01373230	0.00163782	0.00418964	0.69681
cg01373248	0.00535215	0.00437574	0.22458
cg01373258	0.00107015	0.00413032	0.796173
cg01373262	-0.00112866	0.00272199	0.679421
cg01373292	0.000350743	0.00161305	0.828374
cg01373319	-0.00863899	0.00428228	0.046738
cg01373348	0.00145415	0.00588895	0.805545
cg01373369	-0.00454636	0.0106613	0.670845
cg01373444	-0.0140745	0.00700534	0.0476251
cg01373461	-0.00932332	0.00672599	0.169239
cg01373473	-0.000749623	0.00140539	0.595122
cg01373481	-0.00242067	0.00402749	0.549379
cg01373505	0.000178328	0.00471603	0.969923
cg01373552	-0.0154999	0.0142969	0.281299
cg01373595	-0.00127952	0.00476201	0.788802
cg01373597	0.00898622	0.00330089	0.00782995
cg01373599	0.00273845	0.0111572	0.806692
cg01373602	-0.00332246	0.00727789	0.649158
cg01373667	-0.0034796	0.00369597	0.349078
cg01373687	-0.0004129	0.00289066	0.886747
cg01373691	-0.00855715	0.00472252	0.0734381
cg01373705	-0.00256823	0.00138025	0.0661645
cg01373718	0.00287577	0.00481436	0.551838
cg01373750	-0.0130984	0.00690689	0.0612235
cg01373806	-0.00250672	0.00396805	0.529222
cg01373819	-0.00715234	0.00510805	0.165007
cg01373825	0.0051866	0.00596911	0.387289
cg01373831	0.0112736	0.00829192	0.177474
cg01373852	-0.00375488	0.00305326	0.22209
cg01373879	0.000866895	0.00174821	0.621232
cg01373895	0.000317306	0.00505584	0.950101
cg01373896	-0.000559335	0.00864054	0.948534
cg01373911	-8.53058e-05	0.00112195	0.939567
cg01373932	-0.00151603	0.0033437	0.651391
cg01374047	0.00122043	0.00114248	0.288369
cg01374049	-0.000692684	0.0013725	0.615055
cg01374129	-0.00678674	0.00928453	0.46676
cg01374206	0.00164084	0.00690387	0.812697
cg01374215	0.0249103	0.0121643	0.0435925
cg01374266	-0.00576016	0.00637507	0.368732
cg01374269	-0.00341539	0.00470229	0.46959
cg01374281	0.00160513	0.00394394	0.685018
cg01374372	-0.000371625	0.0014853	0.803021
cg01374397	0.00141152	0.00472154	0.765689
cg01374398	0.00540509	0.0050547	0.287884
cg01374431	0.00848689	0.00565951	0.137343
cg01374487	0.00135602	0.00376605	0.719672
cg01374517	0.000770312	0.00449284	0.864265
cg01374565	0.0038757	0.00303568	0.2051
cg01374569	-0.00335539	0.00321634	0.29973
cg01374570	-0.00146587	0.00579537	0.800913
cg01374580	0.001955	0.00514319	0.704787
cg01374617	-0.00445331	0.00591388	0.453467
cg01374654	0.00682675	0.00644951	0.292762
cg01374669	0.0030961	0.00352539	0.382237
cg01374729	-0.00134336	0.00235491	0.569841
cg01374735	0.0082131	0.00942786	0.386069
cg01374783	-0.000997481	0.00643256	0.877127
cg01374787	-0.00615751	0.00407654	0.134547
cg01374828	0.0210382	0.00866703	0.0172698
cg01374870	0.00534915	0.0115601	0.644718
cg01374884	-0.00277251	0.00329483	0.40239
cg01374885	-0.0015475	0.00755378	0.838157
cg01374892	-0.00438994	0.0107316	0.683497
cg01374894	-0.0131053	0.00813587	0.110846
cg01374918	-0.00252336	0.00333052	0.450711
cg01374954	-0.0262264	0.0101242	0.0112367
cg01374968	0.0208997	0.011676	0.0769394
cg01374979	-0.0012611	0.00555451	0.820924
cg01375009	0.00714345	0.00574397	0.216971
cg01375026	-0.00452115	0.00459553	0.327935
cg01375075	0.00590322	0.00694493	0.397656
cg01375106	0.0012653	0.00370825	0.733767
cg01375124	0.00135689	0.00524718	0.796559
cg01375154	0.00128443	0.00401286	0.749676
cg01375160	0.000336833	0.00457557	0.941485
cg01375172	0.00245346	0.0018262	0.18261
cg01375176	-0.00438229	0.00311471	0.163
cg01375248	-0.0035928	0.00861743	0.677762
cg01375259	0.00124969	0.00342395	0.716008
cg01375262	0.00183359	0.00227538	0.422532
cg01375263	-0.0140165	0.00863655	0.108224
cg01375285	-4.15368e-05	0.00402331	0.991786
cg01375392	0.000491161	0.00741324	0.947327
cg01375414	0.00658921	0.00571561	0.252132
cg01375417	0.00133869	0.00512071	0.794382
cg01375437	0.0013032	0.00703695	0.853508
cg01375445	-0.000950506	0.00248306	0.702805
cg01375476	0.0164302	0.00922442	0.0783757
cg01375534	0.00115004	0.00458399	0.802496
cg01375539	0.00408829	0.00313462	0.195592
cg01375574	-0.00134556	0.00140377	0.340448
cg01375651	-0.000455929	0.00399641	0.909434
cg01375693	0.00693347	0.0108042	0.52273
cg01375719	-0.00202881	0.00369332	0.584194
cg01375801	0.00240622	0.00686313	0.726735
cg01375814	-0.00272573	0.0046042	0.55538
cg01375838	-0.0102896	0.0102806	0.319665
cg01375871	-0.000662537	0.00630656	0.916574
cg01375976	-0.00223406	0.00158894	0.163283
cg01375994	-0.00278606	0.0142701	0.845662
cg01376016	-0.000866478	0.00477328	0.856376
cg01376079	0.0212863	0.0136384	0.122211
cg01376180	0.0212584	0.0134099	0.116532
cg01376217	-0.00500471	0.00430595	0.248301
cg01376221	-0.000503647	0.00381627	0.89531
cg01376235	-0.0242821	0.013107	0.0673292
cg01376253	0.0068955	0.00318251	0.0329925
cg01376261	-0.0022289	0.00488783	0.649518
cg01376318	-0.00849918	0.00409018	0.0406609
cg01376402	0.000687563	0.00321571	0.831193
cg01376423	0.000753221	0.00618579	0.903365
cg01376424	0.00148785	0.00432909	0.731912
cg01376451	0.0207272	0.0128585	0.110596
cg01376469	-0.014273	0.0090469	0.11827
cg01376489	0.0053941	0.00449444	0.23333
cg01376613	-0.00130948	0.00452597	0.773021
cg01376622	-0.00743998	0.0110519	0.502614
cg01376665	0.00543942	0.00382893	0.159004
cg01376672	-0.00017265	0.00180965	0.924212
cg01376727	0.00228563	0.00338092	0.500811
cg01376763	-0.00509967	0.00384737	0.188477
cg01376795	0.00124525	0.0124271	0.920412
cg01376818	-0.00830794	0.00635543	0.194583
cg01376826	-0.0199271	0.0198119	0.317293
cg01376829	-0.000927149	0.00147078	0.5301
cg01376839	-0.00211795	0.00386921	0.585515
cg01376847	-0.000664741	0.00126906	0.601745
cg01376909	-0.00658034	0.0159462	0.680872
cg01376955	-0.00231437	0.00749618	0.758257
cg01377006	0.000828654	0.00165166	0.617139
cg01377023	-0.000231512	0.00597245	0.969168
cg01377051	0.0342226	0.0201187	0.0925078
cg01377061	-0.00494839	0.00379538	0.195743
cg01377082	0.00032091	0.00315034	0.919098
cg01377091	0.00789731	0.0157527	0.617405
cg01377119	0.000133793	0.00139805	0.923979
cg01377124	0.00417214	0.00433612	0.338625
cg01377128	0.00487269	0.00516953	0.348507
cg01377139	-4.85967e-05	0.001333	0.971002
cg01377140	0.000117655	0.00468152	0.980007
cg01377195	-0.0025065	0.00453676	0.582031
cg01377305	0.000683639	0.00168038	0.685128
cg01377358	0.00676954	0.0121185	0.577861
cg01377380	-0.000613609	0.00672639	0.927524
cg01377436	0.00373455	0.00645032	0.564105
cg01377456	0.0150139	0.0194544	0.442356
cg01377459	-0.0243451	0.017541	0.168711
cg01377475	0.00439899	0.00815295	0.590881
cg01377503	0.00915077	0.00576424	0.116026
cg01377523	0.00111045	0.00519458	0.831225
cg01377601	0.00270191	0.00564971	0.633681
cg01377604	-0.00478384	0.00691031	0.490608
cg01377644	0.00462418	0.00894588	0.606533
cg01377696	-0.00253006	0.0013098	0.0566601
cg01377807	0.00740973	0.00565551	0.193584
cg01377899	0.00255378	0.00757968	0.736985
cg01377911	0.00434505	0.00355362	0.224741
cg01377916	0.000167476	0.00149542	0.911087
cg01377932	0.00291009	0.00488528	0.552931
cg01378044	0.00721908	0.00564953	0.204712
cg01378062	0.00299845	0.00491383	0.543316
cg01378090	0.000827022	0.00159997	0.606539
cg01378093	-0.00133156	0.00670787	0.843111
cg01378112	-0.00272028	0.0052567	0.606129
cg01378143	-0.00322026	0.0106548	0.763193
cg01378144	0.0060083	0.00531221	0.261148
cg01378151	-0.0163145	0.0094085	0.0864571
cg01378158	0.00212584	0.00527957	0.68819
cg01378159	0.0117348	0.0106151	0.271997
cg01378182	-0.000555638	0.0100447	0.956013
cg01378222	-0.0143854	0.0114206	0.211179
cg01378250	-0.0121782	0.00931857	0.194699
cg01378335	-0.0020158	0.0111895	0.857453
cg01378375	0.00347898	0.00413801	0.4028
cg01378403	0.00130449	0.00788212	0.868934
cg01378456	-0.00191843	0.00753729	0.79969
cg01378481	0.000770843	0.00452319	0.865075
cg01378515	0.00700272	0.0108641	0.520901
cg01378537	-0.00271871	0.00881198	0.758421
cg01378562	0.00552938	0.011985	0.645693
cg01378578	0.00314193	0.00178089	0.0812003
cg01378667	-0.00229268	0.00977421	0.815098
cg01378677	0.000971076	0.00380818	0.799327
cg01378679	-0.00383682	0.00417873	0.361064
cg01378698	0.00547309	0.00579145	0.347261
cg01378713	-0.00798968	0.00597938	0.184967
cg01378717	0.0250955	0.0113573	0.0297566
cg01378812	0.0218766	0.00693182	0.00219784
cg01378839	-0.000831836	0.00808414	0.918281
cg01378848	-0.0110914	0.00948389	0.245395
cg01378874	0.00566577	0.00531261	0.289159
cg01378878	0.0018362	0.0039162	0.640334
cg01378905	-0.00659281	0.0108069	0.543417
cg01378949	-0.0019389	0.00543459	0.722128
cg01378995	-0.000632	0.00147883	0.67017
cg01378999	0.00973473	0.00687676	0.160463
cg01379009	0.000668305	0.00113672	0.558105
cg01379035	0.0104232	0.00829764	0.212419
cg01379092	-0.00169229	0.00304456	0.579746
cg01379158	0.00216886	0.00249809	0.387668
cg01379171	-0.0116549	0.00718096	0.108202
cg01379173	0.00525638	0.00653535	0.423417
cg01379207	0.00146129	0.00324381	0.65348
cg01379234	0.00474567	0.011438	0.679234
cg01379237	0.027134	0.0133169	0.0446311
cg01379240	0.0277448	0.0142615	0.0549522
cg01379263	-0.00273239	0.00525608	0.604486
cg01379264	-0.00487669	0.0132783	0.714312
cg01379297	-0.00331528	0.0027727	0.235068
cg01379313	0.0382078	0.0578468	0.510678
cg01379317	0.00124465	0.00191327	0.517061
cg01379344	-0.000657911	0.00791756	0.933967
cg01379386	0.0229112	0.00867731	0.00981543
cg01379400	-0.0289244	0.0141491	0.0439519
cg01379412	0.00823026	0.0146729	0.576296
cg01379428	-0.00170646	0.0068139	0.802839
cg01379456	0.00466741	0.00769588	0.545774
cg01379480	-0.00084637	0.00155207	0.58693
cg01379509	0.00346224	0.00372399	0.355092
cg01379585	0.00478879	0.00787303	0.544605
cg01379656	0.00555194	0.00662487	0.404301
cg01379678	-0.0206308	0.0157279	0.193061
cg01379680	0.000575254	0.00408994	0.888471
cg01379692	0.0113892	0.00458849	0.0149814
cg01379701	0.00126753	0.00156139	0.419123
cg01379730	0.00186621	0.00802988	0.816767
cg01379735	0.0108535	0.00749624	0.151251
cg01379788	-0.00758842	0.00578607	0.19314
cg01379825	-0.00754119	0.00382329	0.0517358
cg01379846	0.00899808	0.00563254	0.113776
cg01379867	0.0144429	0.0117727	0.223201
cg01379894	-0.000875071	0.00160471	0.586933
cg01379969	0.00259944	0.00320112	0.418984
cg01380023	0.00404046	0.0102724	0.695036
cg01380042	0.00235985	0.00793262	0.766804
cg01380065	0.00208512	0.0189433	0.912606
cg01380078	-0.00127797	0.00352659	0.717946
cg01380104	0.000960598	0.00585457	0.870051
cg01380107	0.00802019	0.00494458	0.108419
cg01380153	-0.0191426	0.0119487	0.112766
cg01380244	0.0262178	0.00963485	0.00785648
cg01380258	0.00314216	0.00988157	0.751261
cg01380261	0.0105931	0.00609168	0.0855805
cg01380281	0.00112514	0.00104321	0.283776
cg01380285	-0.00179311	0.00172874	0.3025
cg01380308	0.0101794	0.00719094	0.160465
cg01380319	0.00016623	0.00140538	0.906118
cg01380321	-0.00261935	0.00573773	0.649159
cg01380340	0.000697783	0.00453811	0.878155
cg01380346	-0.0104424	0.0207915	0.616766
cg01380356	0.000635838	0.00148857	0.670328
cg01380361	-0.0246229	0.0102516	0.0184394
cg01380373	-0.00598031	0.00424905	0.162857
cg01380376	-0.00518817	0.00346453	0.137879
cg01380417	0.00511683	0.00596377	0.393258
cg01380533	-0.0098895	0.00768499	0.201557
cg01380607	-0.00448827	0.00408459	0.274874
cg01380634	-0.000429901	0.00299352	0.88614
cg01380710	0.000856322	0.00314087	0.785778
cg01380747	-0.00230946	0.00303725	0.449084
cg01380763	0.00290675	0.00678747	0.669526
cg01380817	0.00317932	0.00713341	0.656925
cg01380821	-0.00106315	0.0026009	0.683719
cg01380884	-0.00249684	0.00620461	0.688365
cg01380906	-0.00460967	0.00265771	0.0863794
cg01380922	-0.000880523	0.00530166	0.868476
cg01380946	0.0219981	0.0113581	0.0560177
cg01380999	-0.002438	0.00827505	0.768986
cg01381001	-0.000757959	0.0134927	0.955331
cg01381028	-0.00867251	0.00358268	0.0175707
cg01381109	-0.00170712	0.00529924	0.748116
cg01381170	-0.00972505	0.0104645	0.355285
cg01381171	0.00127013	0.0036038	0.725359
cg01381203	0.00351892	0.00798991	0.660725
cg01381219	0.00298566	0.00381813	0.436355
cg01381288	0.0065585	0.00517061	0.208032
cg01381297	-0.000367966	0.00744803	0.96071
cg01381301	0.000766885	0.00720164	0.915441
cg01381305	-0.00445131	0.00486697	0.362932
cg01381367	-0.00372138	0.00515755	0.472511
cg01381374	0.00795103	0.00987947	0.423127
cg01381498	-0.00334942	0.00418424	0.425611
cg01381545	-0.00129325	0.0047314	0.785245
cg01381558	-0.00886185	0.0241187	0.714193
cg01381568	0.00228024	0.00668053	0.733681
cg01381586	-0.0028791	0.00675087	0.670813
cg01381607	-0.00148797	0.00481771	0.758171
cg01381611	-0.00506093	0.0100999	0.617574
cg01381613	0.000900533	0.00191614	0.639551
cg01381617	0.00284489	0.00642209	0.658876
cg01381636	-0.00211736	0.0062668	0.736276
cg01381637	-0.00354131	0.00386642	0.362244
cg01381679	-0.00141653	0.00111206	0.206132
cg01381687	-0.00782295	0.00517493	0.134234
cg01381747	-0.0167486	0.0161405	0.302299
cg01381757	-0.00330192	0.0035241	0.351376
cg01381765	-0.0194057	0.00925308	0.0388767
cg01381795	-0.0113234	0.011226	0.315926
cg01381797	0.00484125	0.00414297	0.245779
cg01381805	0.00767711	0.00640784	0.234139
cg01381829	-0.00647387	0.00867766	0.457655
cg01381839	0.000292152	0.00475341	0.951133
cg01381846	-0.00350208	0.0121467	0.773791
cg01381994	0.00705916	0.00698044	0.314688
cg01382049	0.0148525	0.0104529	0.158921
cg01382072	-0.00357668	0.00787409	0.650792
cg01382095	0.00329412	0.00533153	0.538283
cg01382100	-0.0103049	0.00648491	0.115675
cg01382110	0.0012445	0.00206882	0.549036
cg01382137	-0.0015887	0.00146533	0.281275
cg01382141	0.0297423	0.0157497	0.0622999
cg01382153	0.00327108	0.00197956	0.102052
cg01382180	0.00352418	0.0117667	0.76527
cg01382181	0.0115179	0.00526018	0.0312262
cg01382281	0.00148522	0.00235949	0.530692
cg01382363	0.000550539	0.00110386	0.619222
cg01382368	0.000184274	0.00615144	0.976171
cg01382406	0.0069219	0.0107157	0.520005
cg01382414	0.00851503	0.0062507	0.176635
cg01382474	0.00102423	0.00153988	0.507726
cg01382489	-0.00683152	0.00410791	0.099908
cg01382502	-0.00363085	0.00570908	0.526461
cg01382597	-0.00697786	0.00364642	0.0589567
cg01382649	0.00261992	0.0026957	0.3338
cg01382671	-0.00219286	0.00345358	0.527126
cg01382688	-0.0166205	0.00937487	0.0797485
cg01382702	0.0012229	0.00493111	0.804721
cg01382728	-0.0142955	0.0065411	0.0315398
cg01382768	-0.0055275	0.00361683	0.130073
cg01382771	0.00299148	0.0060291	0.621023
cg01382804	-0.00397483	0.00721584	0.583149
cg01382808	0.00302748	0.010452	0.77277
cg01382816	-0.00160323	0.00910413	0.860625
cg01382830	0.00350866	0.00455687	0.443403
cg01382864	0.00184767	0.00312215	0.555524
cg01382875	-0.00032816	0.00145356	0.821915
cg01382883	-5.45695e-05	0.00616975	0.992963
cg01382938	-0.0017721	0.00338781	0.602247
cg01382953	-0.000498961	0.00296722	0.86685
cg01382982	-0.00344057	0.00193543	0.0789502
cg01383082	-0.0191573	0.015498	0.219743
cg01383128	0.00679194	0.00800178	0.39832
cg01383203	-0.00178377	0.00503255	0.723862
cg01383228	-0.00472896	0.00423106	0.266782
cg01383287	0.0131499	0.00707893	0.0666071
cg01383345	-0.00206749	0.00384008	0.591677
cg01383349	-0.00587759	0.0102184	0.566642
cg01383401	-0.00355982	0.00816262	0.663836
cg01383440	-0.0279581	0.0221933	0.211127
cg01383475	0.000272832	0.00515231	0.957891
cg01383486	-0.00311254	0.00926697	0.737774
cg01383502	0.00538256	0.00516873	0.300589
cg01383546	0.00210226	0.0010409	0.0464976
cg01383581	0.00398865	0.00576068	0.490534
cg01383599	0.000223697	0.00698947	0.974541
cg01383668	0.00183991	0.00155812	0.240878
cg01383707	0.00702221	0.00817788	0.392875
cg01383724	-0.000944079	0.00457447	0.836976
cg01383791	-0.00160906	0.00416375	0.70011
cg01383799	-0.00892923	0.0130279	0.494918
cg01383835	-0.00126397	0.00473105	0.789975
cg01383840	0.0122194	0.010873	0.264177
cg01383881	0.000197996	0.00560466	0.9719
cg01383890	1.52975e-05	0.00441862	0.997246
cg01383911	-0.00375553	0.00420052	0.373755
cg01383934	0.00547941	0.00653684	0.404196
cg01383955	-0.0104172	0.0167014	0.534437
cg01384075	-0.00128104	0.00445901	0.774572
cg01384099	-0.0078784	0.00623839	0.210003
cg01384111	-0.00569273	0.0116202	0.625438
cg01384158	0.00139816	0.00232538	0.54923
cg01384163	0.00325773	0.0050192	0.518014
cg01384173	0.000727807	0.00142908	0.611842
cg01384246	0.0243977	0.0120848	0.0465796
cg01384254	0.000906355	0.00360716	0.802201
cg01384268	0.00476775	0.00479703	0.323031
cg01384288	-0.00173206	0.00147098	0.242213
cg01384290	0.00750377	0.00442801	0.0937258
cg01384348	-0.0089484	0.00823389	0.280138
cg01384487	-0.0082027	0.0103953	0.432212
cg01384488	0.00522454	0.0023761	0.0305462
cg01384495	0.00375398	0.00437473	0.393192
cg01384518	0.00254645	0.00433716	0.558641
cg01384554	-0.00283216	0.00492832	0.566997
cg01384593	0.0131985	0.00691016	0.0594268
cg01384686	-0.00098878	0.0039347	0.802177
cg01384943	0.00020081	0.00298811	0.946574
cg01385043	0.0164112	0.00773388	0.0366816
cg01385052	0.00223476	0.00419333	0.595439
cg01385063	0.000729169	0.00355727	0.838067
cg01385107	-0.0157292	0.0426836	0.71339
cg01385157	-0.000887056	0.00122614	0.471341
cg01385168	-0.000858057	0.00137546	0.534371
cg01385198	-0.0043221	0.00420712	0.307112
cg01385253	-0.00735268	0.00621197	0.239783
cg01385312	-0.00597885	0.0122312	0.6262
cg01385327	0.000367525	0.00170585	0.829921
cg01385334	-0.0144896	0.00706272	0.0432195
cg01385352	0.00229604	0.00181566	0.209401
cg01385367	0.00627179	0.00218673	0.00518035
cg01385412	-0.0155895	0.0112916	0.170929
cg01385415	-0.000817104	0.0012431	0.512716
cg01385429	0.00914145	0.00858084	0.289673
cg01385430	0.00132528	0.00133007	0.321819
cg01385438	-0.0119445	0.00420495	0.00560716
cg01385533	0.000188887	0.00475543	0.968407
cg01385581	0.00310875	0.00477162	0.516435
cg01385627	-0.000149112	0.00635011	0.98132
cg01385647	-0.00217324	0.00513224	0.673013
cg01385669	0.0249735	0.0151967	0.103919
cg01385679	0.00781932	0.00427356	0.0707206
cg01385706	-0.00905889	0.0062644	0.151745
cg01385708	0.00955057	0.00642347	0.140677
cg01385762	-0.00500131	0.0125456	0.691127
cg01385765	0.00746374	0.00381893	0.0538645
cg01385774	-0.0158014	0.0115323	0.174153
cg01385795	-0.00144735	0.00119307	0.228363
cg01385836	0.000860526	0.00367692	0.815508
cg01385850	-0.0144801	0.00743104	0.0545666
cg01385862	-0.00115764	0.00401423	0.773739
cg01385870	-0.00741416	0.00872713	0.397905
cg01385959	0.00214301	0.00753646	0.776815
cg01386059	0.00492051	0.00583314	0.401238
cg01386080	-0.0142985	0.0062498	0.0245717
cg01386104	0.000876762	0.00417246	0.834057
cg01386121	-0.00146768	0.000973701	0.135353
cg01386185	0.0177695	0.00676722	0.0102118
cg01386236	-0.000901417	0.00662182	0.892034
cg01386268	-0.00484435	0.0125094	0.699512
cg01386275	0.00233533	0.00408656	0.569156
cg01386294	0.00147062	0.0063936	0.818621
cg01386314	0.00413863	0.00596898	0.489933
cg01386335	-0.00164229	0.00115487	0.158585
cg01386341	0.0034092	0.00669058	0.611655
cg01386424	0.00897755	0.0137539	0.515653
cg01386425	0.0110153	0.00390085	0.00588207
cg01386493	0.0100757	0.00666735	0.134361
cg01386581	-0.00234318	0.00404141	0.563553
cg01386678	0.00789675	0.00746102	0.292802
cg01386735	0.000978162	0.00990399	0.921552
cg01386742	-0.00629841	0.00534715	0.242049
cg01386775	0.0120988	0.00760611	0.115311
cg01386782	0.00899276	0.00880589	0.309981
cg01386790	0.002342	0.00621132	0.707052
cg01386792	0.000748301	0.0017607	0.671885
cg01386828	-0.00115789	0.00558	0.836099
cg01386831	0.00352174	0.00469784	0.455487
cg01386835	-0.0123448	0.00867688	0.158391
cg01386868	-0.00101022	0.00318142	0.751595
cg01386872	0.0305386	0.0122999	0.0149535
cg01386883	-0.00159048	0.00206501	0.443265
cg01387036	0.000691904	0.00970065	0.943302
cg01387070	-0.0683901	0.0409291	0.0983272
cg01387073	-0.00244251	0.00235404	0.302341
cg01387083	-0.0135295	0.0207687	0.516482
cg01387102	-0.00409965	0.00485729	0.400973
cg01387115	0.00319183	0.0053774	0.554344
cg01387157	-7.88765e-05	0.00571446	0.989019
cg01387179	-0.00234995	0.00571411	0.681897
cg01387383	0.00417745	0.00345034	0.229276
cg01387407	-0.000339589	0.00208197	0.870811
cg01387450	-0.0146627	0.0130554	0.264481
cg01387455	-0.00843772	0.00556405	0.133026
cg01387625	-0.0057257	0.0149515	0.702691
cg01387629	-0.0130741	0.00854723	0.129736
cg01387702	0.00232518	0.00195692	0.237995
cg01387720	-0.00528001	0.0100393	0.600272
cg01387743	-0.00610939	0.0066147	0.358245
cg01387771	0.00711819	0.00600654	0.239216
cg01387792	-0.00112029	0.00960251	0.907393
cg01387797	-0.00229946	0.00520064	0.659478
cg01387849	0.00424858	0.00466062	0.364503
cg01387890	0.00318728	0.00488288	0.515641
cg01387905	-0.0547659	0.0481605	0.258596
cg01387945	-0.00419196	0.00499094	0.403258
cg01387972	-0.00826677	0.00436391	0.0615006
cg01387978	0.00201202	0.00170629	0.241543
cg01388014	0.0108077	0.00550167	0.0526705
cg01388015	0.00320567	0.00692353	0.644512
cg01388054	0.00460935	0.00516077	0.374239
cg01388121	0.00199494	0.00266005	0.455301
cg01388143	-0.00412954	0.00397646	0.301916
cg01388187	0.00021589	0.00395348	0.956576
cg01388211	-0.000287911	0.00126468	0.820449
cg01388223	-0.00124491	0.00212045	0.55866
cg01388237	0.000982779	0.00488321	0.840968
cg01388243	0.00744421	0.0060809	0.224183
cg01388260	0.00260188	0.00800762	0.746017
cg01388290	0.00412255	0.00881958	0.641359
cg01388301	0.00532337	0.00567161	0.350535
cg01388498	-0.00204277	0.00185998	0.275115
cg01388563	-0.000509156	0.00563362	0.928194
cg01388565	0.000680298	0.00255043	0.790301
cg01388598	0.00412075	0.0041506	0.323557
cg01388620	-0.00835619	0.00491581	0.0927299
cg01388649	0.00822793	0.00507175	0.108356
cg01388711	-0.00321233	0.00403334	0.427942
cg01388728	0.0170018	0.0159916	0.290646
cg01388757	-0.00694782	0.0123612	0.575515
cg01388767	0.00255097	0.00165843	0.127633
cg01388775	-0.000319749	0.00138991	0.818593
cg01388847	-0.00559015	0.0106105	0.599637
cg01388889	-0.00811226	0.00480825	0.095156
cg01388915	-0.00653061	0.00583312	0.265977
cg01388916	0.00443042	0.00399892	0.270956
cg01388949	0.0116092	0.0104941	0.271664
cg01388957	-0.000818278	0.00119396	0.494947
cg01388976	0.00311318	0.0049781	0.533362
cg01388979	-0.00980629	0.00611139	0.112208
cg01388988	-0.00113228	0.0100492	0.910549
cg01389032	-0.021469	0.0132124	0.107798
cg01389234	0.00506733	0.00338699	0.138243
cg01389275	-0.00287274	0.00966321	0.766956
cg01389283	-0.00879671	0.00481427	0.0710962
cg01389287	-0.0300452	0.0207146	0.150533
cg01389383	0.00223209	0.00827269	0.787942
cg01389386	-0.0162683	0.0127412	0.205061
cg01389409	-0.00335269	0.00430753	0.438486
cg01389413	5.26991e-05	0.0064716	0.993521
cg01389428	-0.00975927	0.005312	0.0695927
cg01389445	-0.0028479	0.00220884	0.200704
cg01389470	2.83655e-05	0.005227	0.995683
cg01389504	0.0015565	0.00174649	0.375271
cg01389506	0.00445565	0.00451648	0.326608
cg01389585	-0.00376587	0.00685422	0.584123
cg01389668	0.013847	0.00905381	0.129791
cg01389727	-0.0133091	0.00450111	0.00400041
cg01389728	0.000390496	0.0069792	0.955509
cg01389761	0.000916327	0.00208389	0.66123
cg01389867	0.00412759	0.00481249	0.393424
cg01389871	0.00559936	0.00575175	0.333001
cg01389917	-0.00694162	0.0050507	0.172852
cg01389942	-0.00597034	0.0038469	0.124295
cg01389954	0.0154151	0.00763483	0.0465601
cg01389964	0.00228001	0.00522754	0.663806
cg01390039	0.00112712	0.00335763	0.737914
cg01390062	-0.00299498	0.00490066	0.542702
cg01390082	-0.00118857	0.00962079	0.901963
cg01390135	0.00127659	0.00359674	0.723501
cg01390142	-0.0129842	0.00944616	0.172803
cg01390168	0.000449533	0.00145065	0.75739
cg01390176	0.000153774	0.0040399	0.969724
cg01390271	-0.000858271	0.00135363	0.527711
cg01390277	-0.00795637	0.0069818	0.257586
cg01390309	-0.000275633	0.00309309	0.929197
cg01390331	-0.000184378	0.00205264	0.928633
cg01390346	-0.000951672	0.00147642	0.520894
cg01390419	-0.000288725	0.00676269	0.966043
cg01390445	-0.00200192	0.00323512	0.53766
cg01390479	0.00462272	0.0075379	0.541302
cg01390543	-0.00283298	0.00248568	0.257532
cg01390564	-0.00329491	0.0048309	0.497021
cg01390574	0.00364889	0.00548948	0.507997
cg01390591	-6.45311e-05	0.00157967	0.967508
cg01390647	0.0103903	0.00766177	0.178569
cg01390695	0.00410266	0.00732065	0.576631
cg01390728	-0.00181306	0.00454899	0.691191
cg01390786	-0.00116498	0.00417789	0.781027
cg01390840	-0.00772659	0.00381789	0.0460602
cg01391022	-0.0010861	0.00559423	0.846514
cg01391060	0.00481937	0.0047393	0.312023
cg01391063	-0.00968897	0.00955306	0.313287
cg01391071	3.0346e-05	0.00543693	0.995559
cg01391193	0.00935973	0.00681466	0.173135
cg01391273	0.0156844	0.00778052	0.0469003
cg01391280	2.01778e-05	0.00350054	0.995414
cg01391283	0.000669814	0.00666053	0.920127
cg01391297	-0.00288317	0.00285142	0.314754
cg01391299	-0.00743217	0.00611345	0.227385
cg01391346	0.00316703	0.0023427	0.179921
cg01391427	-0.00699377	0.00803204	0.386296
cg01391437	0.018902	0.0165607	0.256847
cg01391445	-0.00890004	0.0128872	0.491648
cg01391455	-0.0102768	0.00749805	0.174026
cg01391484	-0.00342125	0.00509945	0.504058
cg01391506	0.000563115	0.0124774	0.964106
cg01391538	0.00167454	0.00116126	0.152893
cg01391548	0.000471861	0.00582594	0.935633
cg01391631	0.00028033	0.00703891	0.968323
cg01391650	-3.56799e-05	0.00680647	0.995829
cg01391662	0.00229547	0.0011045	0.0406293
cg01391680	0.00674478	0.0106457	0.528024
cg01391681	0.00390719	0.00314122	0.216898
cg01391714	0.00333986	0.00688218	0.62869
cg01391726	0.00230251	0.00760475	0.762786
cg01391954	0.00459986	0.0165934	0.782276
cg01392007	-0.0182735	0.0077003	0.0198425
cg01392062	-0.000945482	0.00415449	0.820506
cg01392097	-0.00170158	0.00234326	0.46969
cg01392179	-0.0121346	0.00652697	0.0663875
cg01392180	-0.0209534	0.0242109	0.389171
cg01392238	-0.0123845	0.0091311	0.178515
cg01392243	-0.00680425	0.00463388	0.14561
cg01392273	0.00277856	0.00382263	0.469256
cg01392307	0.000451572	0.00140782	0.749162
cg01392311	-0.003988	0.00518438	0.443838
cg01392313	0.00804128	0.0135558	0.554587
cg01392351	0.00422885	0.00426669	0.32437
cg01392410	-0.00441631	0.0042176	0.297948
cg01392521	-0.000199167	0.0040125	0.960526
cg01392539	0.00410517	0.0048129	0.396028
cg01392564	0.00398793	0.00720274	0.581226
cg01392627	0.00119062	0.00872252	0.891742
cg01392656	-0.00262346	0.0060083	0.663455
cg01392760	-0.00505532	0.00456381	0.271046
cg01392772	0.00110253	0.00237836	0.644115
cg01392776	0.00156046	0.00597893	0.794714
cg01392841	0.011827	0.00890429	0.187574
cg01392867	-0.0107083	0.00643152	0.0995156
cg01392878	-0.00178574	0.00397991	0.654773
cg01393060	-0.00672149	0.00820789	0.415078
cg01393115	0.00427518	0.00515641	0.409317
cg01393161	-0.00827653	0.0126203	0.513677
cg01393184	-0.00333019	0.00140112	0.0196561
cg01393207	-0.0056085	0.0141995	0.693825
cg01393233	-0.00228808	0.00174175	0.192411
cg01393234	-0.00229042	0.00705753	0.746312
cg01393256	-0.003068	0.0065864	0.642517
cg01393327	0.00632237	0.00557692	0.260048
cg01393447	-0.00548542	0.00545565	0.317465
cg01393536	0.00502422	0.00549223	0.362832
cg01393579	-0.000533356	0.00884849	0.952074
cg01393581	-0.00688798	0.00975489	0.482009
cg01393604	0.0127177	0.00757168	0.0966142
cg01393632	0.0170704	0.0113101	0.134844
cg01393672	0.000395519	0.00661149	0.952434
cg01393705	0.000672372	0.0112856	0.952629
cg01393736	-0.0562492	0.0329017	0.0909017
cg01393790	-0.0113397	0.00615445	0.068804
cg01393901	0.00090589	0.00477961	0.850117
cg01393932	0.00304344	0.00623758	0.626834
cg01393939	0.0011518	0.00861839	0.893993
cg01393947	-0.00947389	0.00576347	0.10383
cg01393964	0.00853145	0.00569674	0.137857
cg01393971	0.000500149	0.00432765	0.908259
cg01393985	-0.00321513	0.00420883	0.446992
cg01393991	-0.00665911	0.0078195	0.396772
cg01394000	-0.00285712	0.00908525	0.75391
cg01394013	-0.00269388	0.00358845	0.454854
cg01394052	-0.00583523	0.0050766	0.253526
cg01394078	-0.00164081	0.00381266	0.667999
cg01394102	-0.00304125	0.00383868	0.430361
cg01394116	-0.0125355	0.0101855	0.221741
cg01394138	-0.00187835	0.00232721	0.421796
cg01394167	-0.00519924	0.040261	0.897546
cg01394199	0.00284087	0.00274927	0.304318
cg01394324	-0.00221967	0.00543697	0.68409
cg01394339	-0.0035363	0.0127346	0.781908
cg01394349	-0.025722	0.0180284	0.157231
cg01394385	0.00360139	0.0038277	0.349374
cg01394390	-0.00181531	0.00599067	0.762596
cg01394461	-0.00428165	0.00633624	0.500998
cg01394471	-0.0251654	0.0153478	0.104685
cg01394525	0.00625877	0.0054207	0.251413
cg01394637	0.00526604	0.00318074	0.101405
cg01394671	6.07852e-05	0.00308891	0.984345
cg01394709	-0.00257527	0.0107616	0.811435
cg01394730	0.00195726	0.00378688	0.60657
cg01394772	0.0330598	0.0369556	0.37348
cg01394790	-0.00747318	0.005259	0.158883
cg01394795	0.00752827	0.00744675	0.314845
cg01394816	0.02878	0.0171026	0.0960031
cg01394819	-0.0025131	0.00222169	0.261095
cg01394833	-0.014319	0.00923903	0.124812
cg01394847	0.020343	0.0189878	0.286963
cg01394884	0.000315882	0.00814544	0.969154
cg01394927	0.00168994	0.00356656	0.636809
cg01394928	0.003247	0.00624918	0.60467
cg01394944	-0.00124403	0.00206034	0.547548
cg01394989	-0.000343513	0.00468567	0.941727
cg01394994	0.000774555	0.00609369	0.899149
cg01395041	-0.0035798	0.00510576	0.485093
cg01395047	-0.0025099	0.00444566	0.573818
cg01395080	0.000158165	0.00658338	0.980888
cg01395111	0.000936834	0.00135464	0.491046
cg01395130	0.00356588	0.00610858	0.560899
cg01395132	0.00468976	0.00693644	0.500767
cg01395174	0.00208399	0.00367229	0.571842
cg01395217	0.00427577	0.00388564	0.274192
cg01395261	-0.0211211	0.017358	0.226974
cg01395265	-0.00329595	0.00466845	0.482071
cg01395279	-0.00874548	0.00672928	0.197166
cg01395281	0.000544242	0.0012082	0.653503
cg01395301	-0.0132885	0.00873884	0.131981
cg01395330	0.0231667	0.0151536	0.129944
cg01395351	0.00438854	0.00878952	0.618834
cg01395383	-0.00865621	0.00505496	0.0903812
cg01395394	-6.6428e-05	0.00127034	0.958416
cg01395417	0.0106104	0.00614483	0.0877675
cg01395424	0.00206538	0.00539854	0.702964
cg01395456	-0.000484588	0.00129561	0.709298
cg01395499	0.00785068	0.00429717	0.0711377
cg01395522	0.00571191	0.00466369	0.22397
cg01395533	0.00182342	0.00340308	0.593454
cg01395538	-0.00414248	0.00496637	0.406506
cg01395589	-0.0079438	0.00572152	0.168558
cg01395610	0.00201712	0.00487143	0.679841
cg01395630	-0.0113258	0.00982892	0.252357
cg01395667	0.00581447	0.00642768	0.368176
cg01395672	-0.00116231	0.00298732	0.698167
cg01395690	-0.00676165	0.00612268	0.272481
cg01395754	0.00890525	0.0113662	0.435469
cg01395800	0.00911426	0.0106856	0.396032
cg01395831	-0.0191871	0.0127469	0.135885
cg01395858	0.00329889	0.00622336	0.597405
cg01395890	-0.00892867	0.00774239	0.251979
cg01395898	-0.00468658	0.00603923	0.43984
cg01395928	-1.67713e-05	0.0056514	0.997639
cg01396022	0.00208003	0.00346368	0.549717
cg01396034	0.000217753	0.00154182	0.888014
cg01396043	0.00231067	0.00345676	0.505616
cg01396065	-0.0239507	0.0160364	0.138919
cg01396079	0.00854789	0.00611756	0.165886
cg01396090	0.00414803	0.00743542	0.578363
cg01396100	0.000543195	0.00482841	0.910686
cg01396102	0.00180663	0.00522449	0.730327
cg01396112	0.0078302	0.00301476	0.011032
cg01396138	0.00635227	0.00724126	0.382776
cg01396157	0.00695845	0.00571571	0.226735
cg01396168	0.00244732	0.00714222	0.732684
cg01396176	2.1135e-06	0.00226127	0.999256
cg01396186	-0.0126978	0.00810356	0.120758
cg01396274	-0.00790043	0.00961459	0.413487
cg01396275	-0.000102733	0.00145964	0.944051
cg01396302	0.0105798	0.00832256	0.207039
cg01396303	-0.0102416	0.00645119	0.116016
cg01396387	-0.00345546	0.010368	0.739724
cg01396391	-0.00433392	0.00849216	0.611103
cg01396418	-0.00124766	0.00192961	0.519602
cg01396530	0.00211402	0.00566572	0.709963
cg01396533	0.0024146	0.00585061	0.680836
cg01396567	-0.000710513	0.00257641	0.783374
cg01396580	0.000744874	0.00115501	0.520684
cg01396587	0.00082097	0.00151124	0.588352
cg01396655	0.00586064	0.00472038	0.217736
cg01396674	0.00506301	0.00931992	0.588349
cg01396723	-0.00888989	0.00469515	0.0616258
cg01396774	-0.0019568	0.00103492	0.0619831
cg01396779	0.000507839	0.00648298	0.937742
cg01396799	0.0111019	0.0120362	0.358885
cg01396832	-0.000876118	0.00728958	0.904612
cg01396855	-0.00451915	0.0038334	0.241657
cg01396866	-0.00544244	0.00653944	0.407548
cg01396902	0.0096566	0.00758059	0.206106
cg01396957	0.00467454	0.00899357	0.604548
cg01396998	0.017016	0.0115032	0.142689
cg01397001	0.00222521	0.00972881	0.819621
cg01397022	-0.00108955	0.00312894	0.728518
cg01397050	0.00366341	0.00525075	0.48723
cg01397057	-0.00690051	0.0030925	0.0282272
cg01397065	0.0143295	0.0105742	0.178881
cg01397070	-0.00355752	0.00430233	0.410565
cg01397117	-0.0096525	0.00783702	0.221397
cg01397139	-0.00267189	0.00245754	0.279943
cg01397141	-0.0049984	0.00589505	0.398822
cg01397223	-0.00143833	0.00405837	0.723889
cg01397243	-0.00281753	0.00472072	0.552161
cg01397308	0.00369466	0.00624573	0.555686
cg01397325	0.0132097	0.0112959	0.245426
cg01397392	-0.00812517	0.00724989	0.265487
cg01397395	0.00106011	0.0224481	0.962442
cg01397424	-0.02814	0.0159033	0.080323
cg01397448	-0.00519352	0.0069862	0.459244
cg01397449	-0.00761177	0.00471367	0.109969
cg01397450	-0.0133961	0.0128169	0.298829
cg01397463	-0.00405484	0.00385782	0.296137
cg01397469	-0.00161901	0.00120666	0.183175
cg01397495	4.69408e-05	0.0341256	0.998906
cg01397507	0.00300661	0.00426092	0.482306
cg01397513	0.00384971	0.00450851	0.395519
cg01397515	0.00365687	0.00664119	0.583295
cg01397521	0.00881989	0.00543597	0.108314
cg01397616	-0.00211358	0.00556985	0.705264
cg01397619	-0.000387308	0.0072505	0.957521
cg01397661	-0.00389576	0.00332112	0.243986
cg01397679	0.00152586	0.00165787	0.359922
cg01397700	-0.00924685	0.00895558	0.304688
cg01397701	-0.0013853	0.00135585	0.309747
cg01397763	-0.00490977	0.00397265	0.219825
cg01397775	0.00987262	0.00770747	0.203627
cg01397786	0.0169033	0.0123212	0.173625
cg01397793	0.00190331	0.00990083	0.848004
cg01397800	0.00302364	0.00460967	0.513597
cg01397912	0.00921093	0.00584943	0.118962
cg01397939	-0.012033	0.00844837	0.157937
cg01397968	0.011137	0.00652844	0.0915898
cg01398008	0.00292654	0.00813514	0.719913
cg01398016	-0.00823626	0.00726919	0.260312
cg01398017	-0.00106124	0.00418129	0.800243
cg01398033	0.0112832	0.00605848	0.0659253
cg01398050	0.000241694	0.00146641	0.869468
cg01398125	0.00481683	0.00459468	0.297382
cg01398143	-0.0313358	0.0122015	0.011929
cg01398146	0.0101513	0.00740734	0.174076
cg01398148	-0.0052599	0.00626459	0.40342
cg01398168	-0.00190269	0.00769231	0.805221
cg01398181	0.000836112	0.00308882	0.787271
cg01398256	-0.00742355	0.0089577	0.409523
cg01398305	-0.00738849	0.00493504	0.137974
cg01398327	0.00047672	0.000979137	0.627569
cg01398415	-0.000808878	0.00147013	0.583586
cg01398428	-0.00224882	0.00347505	0.519249
cg01398432	0.000336195	0.00150659	0.823942
cg01398502	-0.000219731	0.0050674	0.965513
cg01398529	0.00155541	0.00268288	0.56358
cg01398575	0.00418184	0.0078459	0.595394
cg01398583	-0.0482726	0.0143786	0.00116918
cg01398709	0.00129081	0.00505704	0.799132
cg01398771	-0.000727387	0.00238862	0.761458
cg01398838	0.0145758	0.00795196	0.0702261
cg01398856	-0.00714435	0.00392733	0.0723305
cg01398859	-0.00257438	0.0126022	0.838612
cg01398912	0.000230233	0.00240667	0.924007
cg01398941	-0.0213806	0.0123239	0.0863021
cg01398949	0.00454767	0.00417165	0.278663
cg01399051	0.00509754	0.0063004	0.420675
cg01399068	0.000418758	0.0037257	0.910768
cg01399084	0.00191482	0.0034697	0.582454
cg01399214	-0.01282	0.00856308	0.137982
cg01399219	0.00690896	0.00549097	0.211672
cg01399251	0.00424531	0.00419102	0.313891
cg01399255	0.000821653	0.00300895	0.785447
cg01399264	-0.00338275	0.0023018	0.145276
cg01399296	-0.0105449	0.00406391	0.0111074
cg01399317	-0.00821666	0.0138015	0.553159
cg01399319	-0.00749443	0.00311591	0.0182821
cg01399353	0.00589742	0.0120329	0.62529
cg01399354	-0.000474551	0.00162172	0.770507
cg01399379	0.00532395	0.00835485	0.525649
cg01399402	-0.00730821	0.00384453	0.0606208
cg01399467	-0.00573406	0.0046549	0.22133
cg01399475	0.00132172	0.00460982	0.77501
cg01399477	0.00228388	0.00118694	0.0576014
cg01399485	0.00156233	0.00441738	0.724436
cg01399540	0.00088342	0.00135061	0.514778
cg01399554	-0.0106559	0.00829136	0.202138
cg01399598	0.0254019	0.0137476	0.068039
cg01399611	-0.0120224	0.0124289	0.336076
cg01399658	-0.0128935	0.00612004	0.0380174
cg01399792	-0.0057564	0.00479934	0.233623
cg01399826	-0.0209867	0.0163855	0.203664
cg01399860	0.000550119	0.00875069	0.950018
cg01399894	-0.00962551	0.0145061	0.508732
cg01399981	-0.00405432	0.00712851	0.570993
cg01400004	-0.00613926	0.00535893	0.255097
cg01400040	0.00535117	0.00739947	0.471508
cg01400058	0.00192706	0.00162534	0.238994
cg01400062	-0.00236878	0.00298762	0.430014
cg01400089	0.016699	0.00996332	0.0973185
cg01400091	-0.00130929	0.0037305	0.726461
cg01400109	-0.00381034	0.00585903	0.517189
cg01400135	-0.00318776	0.00450461	0.481044
cg01400218	-0.0032464	0.00675185	0.631853
cg01400285	0.00514482	0.00417592	0.221261
cg01400302	0.00186454	0.00513599	0.71746
cg01400393	-0.0149612	0.0120724	0.218574
cg01400401	-1.54297e-05	0.00277094	0.99557
cg01400411	-0.001882	0.010325	0.85579
cg01400442	-0.000350841	0.00298316	0.90665
cg01400454	-0.000650098	0.00341937	0.849656
cg01400468	0.000165126	0.0149185	0.991194
cg01400477	0.00200604	0.00457328	0.662007
cg01400480	-0.00331079	0.00383423	0.390248
cg01400490	0.00901545	0.00522323	0.087892
cg01400493	-0.0107445	0.00950915	0.26162
cg01400516	-0.000634405	0.00146807	0.666713
cg01400541	-0.00393368	0.00389115	0.314854
cg01400588	0.00426811	0.00545121	0.435773
cg01400638	-0.00446545	0.00413338	0.282977
cg01400671	0.00538043	0.00483533	0.268888
cg01400685	-0.00737899	0.0202661	0.716663
cg01400712	-0.000696941	0.00593842	0.906844
cg01400737	0.0199056	0.00924052	0.0339917
cg01400750	-0.0014149	0.00407045	0.728977
cg01400807	-0.0170231	0.011408	0.139262
cg01400822	-0.0112299	0.0069127	0.10788
cg01400830	0.00239841	0.0057219	0.67613
cg01400884	0.00267864	0.00810115	0.741704
cg01400894	-0.00196743	0.00303166	0.518072
cg01400900	0.00206267	0.0033027	0.533907
cg01400924	-0.0165937	0.0096793	0.0900257
cg01400987	-0.00160633	0.00154435	0.301161
cg01401015	-0.00359093	0.00366136	0.329429
cg01401037	-0.00824105	0.00524984	0.120099
cg01401135	-0.000818596	0.0256105	0.974575
cg01401219	0.00763676	0.00683361	0.266845
cg01401232	0.00377026	0.00767143	0.624333
cg01401265	0.00633245	0.00315864	0.0480933
cg01401327	-0.00418107	0.00464042	0.370069
cg01401336	0.00543264	0.00580287	0.351763
cg01401337	0.00250761	0.00145554	0.088477
cg01401344	0.000300877	0.00211645	0.887282
cg01401365	0.00160361	0.00521427	0.759166
cg01401370	-0.0140035	0.0092685	0.134444
cg01401376	0.00033232	0.00177781	0.852153
cg01401381	6.3893e-05	0.00430679	0.988197
cg01401404	-0.00570364	0.0075969	0.454808
cg01401452	-0.00291163	0.00491124	0.554818
cg01401465	0.00028978	0.00346894	0.933618
cg01401534	0.00426825	0.00880181	0.628946
cg01401641	-0.00963895	0.0118154	0.416844
cg01401676	-0.000210032	0.00140411	0.88144
cg01401694	-7.85778e-05	0.00246497	0.974643
cg01401762	-0.00156316	0.00362761	0.667602
cg01401821	-0.00873171	0.00450216	0.055687
cg01401824	-0.0015038	0.0049708	0.762973
cg01401857	-0.00293956	0.00426694	0.49271
cg01401900	-0.000642157	0.00205335	0.75523
cg01401913	-0.00327385	0.00235487	0.168001
cg01401957	-0.0135229	0.0048848	0.00688368
cg01402045	-0.000858475	0.00130985	0.513939
cg01402053	-0.00746868	0.0033381	0.027815
cg01402095	0.00833279	0.00651564	0.204336
cg01402099	0.00258245	0.00428013	0.547841
cg01402170	-0.00147118	0.00773623	0.84962
cg01402208	-0.00542532	0.00672767	0.4222
cg01402255	-0.0109823	0.006471	0.0932408
cg01402347	0.0139319	0.0080212	0.0859457
cg01402360	0.00383039	0.00393388	0.332909
cg01402409	0.0141533	0.00470866	0.00346091
cg01402448	-0.00167333	0.00414252	0.687248
cg01402511	0.00242735	0.00759248	0.749958
cg01402552	0.00215923	0.00604917	0.721996
cg01402561	-0.00208882	0.00516833	0.687088
cg01402569	-0.000703377	0.00187831	0.708963
cg01402625	-0.00482934	0.00637728	0.450933
cg01402631	0.00655484	0.00817404	0.424791
cg01402634	-0.00541046	0.00610373	0.377836
cg01402665	-0.0221586	0.0115971	0.0593366
cg01402698	-0.000727054	0.0023697	0.759719
cg01402700	0.00215798	0.00667908	0.747398
cg01402714	0.0162485	0.00906984	0.0766929
cg01402735	0.00416695	0.00382481	0.278963
cg01402764	0.002617	0.0032384	0.421229
cg01402781	0.00236905	0.00665327	0.722648
cg01402814	-0.0039499	0.00593144	0.507221
cg01402832	-0.0013619	0.00111286	0.224339
cg01402852	0.0062972	0.00833114	0.451773
cg01402866	-0.0296325	0.0148972	0.0498287
cg01402914	-8.83651e-05	0.00323589	0.978277
cg01403005	0.050821	0.0203604	0.0144434
cg01403010	-0.00775101	0.00529456	0.14681
cg01403030	-0.0133581	0.00693461	0.0573327
cg01403051	-0.000522695	0.00354081	0.882984
cg01403055	-0.00553009	0.00971917	0.570831
cg01403057	0.0272439	0.0129465	0.038233
cg01403058	-0.00255007	0.00421146	0.546419
cg01403069	0.0101944	0.0065476	0.12311
cg01403103	-0.0075232	0.00557518	0.180707
cg01403114	0.00159485	0.00230881	0.491552
cg01403123	0.000932561	0.00327506	0.776515
cg01403126	-0.0107174	0.0082436	0.197005
cg01403208	-0.00264752	0.00497769	0.596167
cg01403239	0.00055428	0.00308464	0.857814
cg01403243	-0.016322	0.0144577	0.262022
cg01403246	0.00302239	0.00214106	0.161625
cg01403305	-0.00129747	0.00174435	0.458993
cg01403309	0.00425718	0.00607003	0.48496
cg01403320	0.00798985	0.00489395	0.106168
cg01403339	0.00521111	0.00353832	0.144423
cg01403379	0.00406901	0.00417225	0.332138
cg01403471	0.0136064	0.00864483	0.119131
cg01403504	-0.000166622	0.00480765	0.972432
cg01403532	0.00827461	0.00654203	0.209307
cg01403557	-0.0109806	0.0169391	0.51854
cg01403566	0.00196853	0.00622152	0.752452
cg01403596	-0.000141105	0.00393654	0.971488
cg01403607	-3.94346e-05	0.0061528	0.994901
cg01403641	-0.00235371	0.0045131	0.603325
cg01403653	-0.00808507	0.00463524	0.0846457
cg01403655	-0.0271149	0.0116995	0.0228176
cg01403660	-0.00622281	0.00884635	0.483664
cg01403676	-0.000979251	0.00540004	0.856521
cg01403738	0.00107242	0.00402859	0.790712
cg01403748	0.0193367	0.0100496	0.0576086
cg01403803	0.000196284	0.0020153	0.922635
cg01403811	0.00358887	0.0036251	0.324916
cg01403844	-0.0110152	0.00622912	0.0805095
cg01403906	-0.0074088	0.0107583	0.49287
cg01403948	-0.00792144	0.00629241	0.211438
cg01403970	-0.0204922	0.00995557	0.0425469
cg01404067	-0.00525488	0.00446166	0.242093
cg01404122	-0.00221722	0.00688591	0.74823
cg01404163	0.000831391	0.00881985	0.925116
cg01404182	-0.00169291	0.00132109	0.203443
cg01404197	0.00300922	0.00190097	0.117052
cg01404233	-0.000419218	0.00169416	0.805144
cg01404304	0.00119162	0.00417755	0.776136
cg01404317	-0.000426068	0.00167329	0.79961
cg01404373	-0.00611023	0.0095621	0.524498
cg01404374	-0.000186969	0.00609701	0.975606
cg01404407	0.00560032	0.00617206	0.366719
cg01404416	-0.00121356	0.00606714	0.84193
cg01404464	0.00247834	0.0131238	0.850655
cg01404483	1.66135e-05	0.0133413	0.999009
cg01404489	2.15817e-07	0.00305638	0.999944
cg01404518	-0.000434113	0.00118905	0.715928
cg01404522	-0.0103891	0.0081809	0.207499
cg01404571	0.00864963	0.00841565	0.306892
cg01404610	-0.000395322	0.00135201	0.77068
cg01404615	0.00185174	0.00153757	0.231728
cg01404650	-0.00199021	0.00638981	0.756192
cg01404688	-0.0123002	0.00870074	0.161019
cg01404750	0.00567307	0.00456703	0.217508
cg01404753	-0.00523862	0.00368631	0.158862
cg01404770	-0.0043651	0.0069752	0.533082
cg01404850	-0.00473678	0.0129819	0.716089
cg01404873	-0.00580509	0.00398581	0.148871
cg01404879	-0.00864722	0.00526102	0.10386
cg01404884	-0.00861988	0.00976672	0.379897
cg01404893	0.00337596	0.0073635	0.647757
cg01404945	-0.000938483	0.00514418	0.855665
cg01404948	0.0084838	0.00785963	0.283386
cg01404988	-0.000663404	0.00906643	0.941838
cg01404993	-0.00599462	0.00352715	0.0927856
cg01405040	0.0147215	0.00594666	0.0152395
cg01405084	-0.000700786	0.00405351	0.863144
cg01405093	-0.00230245	0.00369211	0.534514
cg01405107	0.00453908	0.00364406	0.216252
cg01405147	-0.00538294	0.00428522	0.21242
cg01405242	0.00226611	0.00397658	0.570238
cg01405303	-0.00453113	0.00327399	0.169906
cg01405329	-0.0038859	0.00200841	0.0562618
cg01405334	-0.00427296	0.00503793	0.398678
cg01405367	-0.00482134	0.00660369	0.467292
cg01405404	-0.00285615	0.00354147	0.42216
cg01405407	-0.0106951	0.0102496	0.299626
cg01405445	-0.00457742	0.0090088	0.612666
cg01405527	-0.00221766	0.00732109	0.762679
cg01405582	0.00768883	0.00413414	0.0662874
cg01405629	0.0103769	0.0114688	0.368074
cg01405639	0.0039514	0.00549603	0.474095
cg01405662	-0.0059314	0.00641854	0.357987
cg01405663	0.00982955	0.00866506	0.259747
cg01405684	-0.00449557	0.00387866	0.249607
cg01405685	-0.00578264	0.00649247	0.375563
cg01405744	0.00685618	0.00647944	0.292919
cg01405751	-0.00118068	0.00138448	0.396115
cg01405761	-0.00265624	0.00151726	0.0835262
cg01405767	0.0089544	0.00962733	0.354892
cg01405821	0.00412127	0.00482795	0.395656
cg01405879	-0.00176534	0.00646112	0.785328
cg01405910	-0.0115997	0.010516	0.273047
cg01405920	-0.00495698	0.00709528	0.486646
cg01405985	-0.00048384	0.00496665	0.922619
cg01406061	0.000486367	0.00416738	0.90736
cg01406072	-0.00319982	0.00516342	0.537069
cg01406075	-0.00512217	0.00483136	0.291992
cg01406080	-0.0011468	0.00316938	0.71835
cg01406134	-0.000837387	0.00628329	0.894286
cg01406145	0.0077669	0.00534345	0.149673
cg01406247	0.00845894	0.00645711	0.193638
cg01406267	0.00213122	0.00128678	0.101274
cg01406280	0.00205837	0.00254944	0.42165
cg01406312	-0.0142051	0.0115526	0.222163
cg01406317	0.00243336	0.00542625	0.65495
cg01406350	0.00383082	0.00492593	0.438865
cg01406381	-0.0107939	0.00905931	0.236708
cg01406459	-0.0089971	0.00826214	0.279181
cg01406480	-0.00167631	0.00361627	0.64413
cg01406482	-0.0040528	0.00189327	0.0351016
cg01406536	-0.00185932	0.00249017	0.457279
cg01406632	-0.00620678	0.00874821	0.479917
cg01406647	0.00158052	0.00382319	0.680328
cg01406652	-0.00483453	0.00711039	0.498357
cg01406689	-0.000236433	0.00146735	0.872365
cg01406758	0.00335271	0.00254323	0.190867
cg01406836	0.00186367	0.00356654	0.60262
cg01406860	-2.05907e-05	0.00581616	0.997183
cg01406862	0.00300972	0.0109792	0.784635
cg01406864	-0.00134179	0.00590229	0.820698
cg01406909	0.00190493	0.00483822	0.694747
cg01406974	-0.00323411	0.00577905	0.577172
cg01406997	0.0018176	0.00131989	0.172018
cg01407010	-0.00418624	0.00311611	0.18263
cg01407018	0.00991911	0.00675436	0.145562
cg01407044	-0.00198055	0.00403991	0.625194
cg01407062	-0.00179457	0.0082215	0.827724
cg01407073	-0.00116006	0.0014416	0.423185
cg01407107	0.00750166	0.00503838	0.140129
cg01407202	-0.00402693	0.00333233	0.230152
cg01407244	0.000175057	0.00294263	0.952698
cg01407254	-0.0125678	0.0122092	0.306159
cg01407264	0.00128763	0.00406186	0.751999
cg01407341	-0.0074213	0.004149	0.0771444
cg01407345	0.00231117	0.00290996	0.429224
cg01407406	-0.00200417	0.00415826	0.631036
cg01407419	0.001458	0.00598509	0.80811
cg01407424	0.0192101	0.0534329	0.720079
cg01407447	0.0111717	0.0106475	0.296978
cg01407454	0.00132807	0.00396716	0.738606
cg01407460	-0.00129598	0.00164762	0.433668
cg01407477	0.00349026	0.00673836	0.605795
cg01407539	-0.00919215	0.00380612	0.0178243
cg01407567	-0.00759969	0.00369901	0.0429256
cg01407576	0.00164748	0.00448146	0.714048
cg01407664	0.000143748	0.00443082	0.974193
cg01407728	-0.00656999	0.00471009	0.166605
cg01407748	0.00641315	0.00621215	0.304767
cg01407786	0.00608363	0.00665244	0.362984
cg01407797	4.51534e-06	0.00230561	0.998442
cg01407834	-0.00239415	0.00303083	0.431715
cg01407861	-0.0101382	0.00484774	0.0394153
cg01407874	-0.00531994	0.00461017	0.251678
cg01407875	0.00662921	0.00881517	0.454067
cg01407881	0.00243978	0.0137885	0.859964
cg01407900	0.00105998	0.00228539	0.643944
cg01407927	0.00194262	0.00849356	0.819626
cg01408100	0.00246581	0.00411157	0.550249
cg01408124	-0.020374	0.0165993	0.222983
cg01408127	-0.00205101	0.00150006	0.175058
cg01408194	-0.00170779	0.0014447	0.240383
cg01408247	0.00159621	0.00114267	0.165992
cg01408260	-0.00251922	0.0144774	0.862262
cg01408298	-0.00699999	0.00453736	0.126522
cg01408363	0.0168916	0.0132756	0.20663
cg01408383	-0.00174382	0.0024181	0.472747
cg01408432	-0.000488972	0.00148962	0.743509
cg01408486	-0.0313154	0.0164121	0.059681
cg01408497	0.0013202	0.0046978	0.779359
cg01408508	0.00107495	0.00579196	0.853196
cg01408558	-0.00191586	0.00434161	0.660106
cg01408571	-0.00112465	0.00226135	0.620207
cg01408654	-0.000876152	0.00144223	0.545102
cg01408663	0.00317982	0.00767611	0.679712
cg01408682	-0.00193012	0.00417984	0.6454
cg01408817	0.00671257	0.00453859	0.142753
cg01408837	-0.00279913	0.00641395	0.663618
cg01408841	0.00368366	0.00712456	0.606442
cg01408845	0.00798104	0.00401832	0.050163
cg01408856	0.0101791	0.00644776	0.118032
cg01408860	0.000566612	0.00769991	0.941508
cg01408871	-0.0185913	0.00979906	0.0611117
cg01408875	0.0242785	0.0141806	0.0904406
cg01408881	-0.00430015	0.00742756	0.564123
cg01408915	-0.00113559	0.0016507	0.493317
cg01408926	0.00496302	0.00435763	0.25786
cg01408932	0.000298002	0.00192775	0.877506
cg01408976	0.00234878	0.00336619	0.487192
cg01408978	0.00515207	0.00354062	0.149231
cg01408989	0.0048565	0.00610832	0.428741
cg01409028	-0.00198561	0.00472075	0.675074
cg01409204	0.00148389	0.00226617	0.514324
cg01409207	-0.0151887	0.0111558	0.17687
cg01409237	-0.0237232	0.0154183	0.127522
cg01409255	-0.00606048	0.00876479	0.491119
cg01409259	0.00865778	0.0100016	0.389066
cg01409261	-0.00170319	0.00121597	0.164867
cg01409287	-0.0021176	0.00516941	0.683076
cg01409343	-0.00720757	0.00624463	0.251577
cg01409354	-0.00597092	0.00599487	0.32201
cg01409407	-0.00137777	0.00699744	0.844368
cg01409419	-0.00408031	0.00220403	0.06752
cg01409421	0.00590891	0.00771998	0.446103
cg01409434	0.00151077	0.0044318	0.734006
cg01409448	0.00171909	0.007485	0.818887
cg01409460	-0.000500974	0.00513323	0.922479
cg01409496	-0.0108906	0.00797243	0.175451
cg01409498	-0.00510996	0.00608991	0.403721
cg01409552	-0.00421201	0.00875238	0.631553
cg01409554	0.00610113	0.00714395	0.395435
cg01409571	0.0133844	0.0149326	0.372557
cg01409593	0.00227219	0.00457654	0.620804
cg01409597	0.00117218	0.00318723	0.713935
cg01409598	0.0101378	0.00714214	0.159346
cg01409643	0.00266746	0.00231436	0.252244
cg01409685	0.00816846	0.00926514	0.380404
cg01409693	-0.00491794	0.00420536	0.245418
cg01409709	0.00315579	0.0048093	0.513437
cg01409734	0.00181432	0.00172847	0.296777
cg01409735	0.000896363	0.00136457	0.51299
cg01409736	-0.000800601	0.0123985	0.948663
cg01409776	-0.00524747	0.00812577	0.520121
cg01409793	-0.000599415	0.00171763	0.727949
cg01409832	-0.00773349	0.00897751	0.391369
cg01409850	-0.00650835	0.00807788	0.422612
cg01409856	-0.012797	0.00882529	0.150642
cg01409873	-0.0060283	0.00640936	0.349542
cg01409971	-0.0024321	0.00267083	0.365015
cg01409985	-0.00142799	0.00780315	0.855223
cg01409995	0.0022833	0.00241816	0.347669
cg01410036	-0.00107657	0.00565811	0.849541
cg01410045	-0.00256978	0.00502944	0.610682
cg01410116	-0.0115497	0.00465072	0.0149305
cg01410118	0.0115929	0.0103479	0.265666
cg01410135	-0.00444402	0.00293443	0.133539
cg01410163	0.0201039	0.0105713	0.0605156
cg01410215	-0.0125848	0.0104646	0.232392
cg01410230	-0.00575093	0.0034673	0.100794
cg01410279	0.0292839	0.0175939	0.0996242
cg01410292	-0.00526133	0.00327973	0.112296
cg01410314	-0.00426711	0.00622679	0.494987
cg01410316	0.00388957	0.00696262	0.577845
cg01410359	0.00153061	0.00330185	0.644121
cg01410453	0.0111714	0.00486407	0.0240372
cg01410469	-0.00175399	0.00215135	0.417127
cg01410472	0.0010691	0.00120865	0.378842
cg01410476	-0.00433273	0.00576623	0.454441
cg01410479	-0.0060178	0.00704594	0.395406
cg01410494	0.0173377	0.01247	0.167968
cg01410500	-0.00162953	0.00126879	0.202441
cg01410515	0.000518623	0.00832637	0.950477
cg01410522	-0.00442968	0.00384049	0.251899
cg01410531	0.00154511	0.00122253	0.209656
cg01410532	0.00017602	0.0058926	0.976238
cg01410553	-0.0028364	0.0043378	0.514914
cg01410567	-0.00312344	0.00356377	0.383203
cg01410578	-0.00213229	0.00294848	0.471509
cg01410593	0.0242023	0.0179767	0.181698
cg01410615	0.0149373	0.0111073	0.182179
cg01410673	0.00612527	0.00963809	0.526753
cg01410740	-0.0108394	0.00557027	0.0548909
cg01410746	0.0142892	0.0145253	0.327968
cg01410772	-0.00760306	0.004784	0.115627
cg01410779	-0.00131908	0.00375142	0.725972
cg01410876	-0.000577364	0.00452645	0.898797
cg01410878	-0.000968744	0.00147211	0.512233
cg01410923	0.00353415	0.00797468	0.658742
cg01410929	-0.000213113	0.00113861	0.851964
cg01410951	-0.0018769	0.00157658	0.237094
cg01410953	0.010243	0.0305595	0.738295
cg01410991	-0.00984834	0.00859939	0.255251
cg01411094	0.000775773	0.00144068	0.591622
cg01411101	-0.00870987	0.0103167	0.400846
cg01411145	0.0115172	0.0046754	0.0157332
cg01411154	-0.00133654	0.00367758	0.717166
cg01411255	-0.00154173	0.00201651	0.446608
cg01411366	0.00336723	0.00275734	0.225314
cg01411400	-0.00312908	0.00428689	0.467402
cg01411440	0.000468687	0.00221075	0.8326
cg01411468	0.00727856	0.00514124	0.160427
cg01411487	-0.0184987	0.0107872	0.0899285
cg01411495	0.00607298	0.00727218	0.405951
cg01411652	0.0129437	0.012207	0.291919
cg01411725	0.000636119	0.00889981	0.943183
cg01411731	-0.000477345	0.00162874	0.770162
cg01411759	-0.00900985	0.00697647	0.199964
cg01411786	0.0302526	0.0170388	0.0793094
cg01411823	0.0124007	0.00706524	0.0827509
cg01411912	-0.00429325	0.00423391	0.313387
cg01411921	0.0217275	0.014536	0.138602
cg01411934	0.0109784	0.00598105	0.0698429
cg01411954	0.000543758	0.00146156	0.710769
cg01411982	0.00738717	0.00466265	0.116747
cg01412022	0.00553713	0.00549236	0.316178
cg01412037	-0.011868	0.0100077	0.238894
cg01412042	0.00309137	0.0120424	0.798012
cg01412109	0.0037648	0.00470672	0.42596
cg01412169	0.00961028	0.00705467	0.176633
cg01412220	0.00415188	0.00402416	0.305055
cg01412300	-0.00200635	0.010414	0.847675
cg01412321	0.00157939	0.00204331	0.441643
cg01412379	-0.0110801	0.0174417	0.526923
cg01412400	-0.00283585	0.00548416	0.6064
cg01412404	-0.0866837	0.0384125	0.0265354
cg01412419	0.00930515	0.00557061	0.098434
cg01412445	0.00228188	0.00197035	0.249988
cg01412450	-0.00097516	0.00335464	0.77198
cg01412457	-0.000844483	0.00208214	0.686044
cg01412462	-0.00378489	0.0065176	0.562932
cg01412469	0.00656709	0.00662887	0.324589
cg01412473	-0.000834754	0.00138838	0.549242
cg01412518	0.0105752	0.00776243	0.176603
cg01412524	-0.000853857	0.00185644	0.646705
cg01412634	-0.00750329	0.00505679	0.141475
cg01412654	-0.00561877	0.00510309	0.27391
cg01412668	-0.0146191	0.00790288	0.0677316
cg01412762	0.0062006	0.00658547	0.349026
cg01412763	-0.00345371	0.00544821	0.527799
cg01412764	0.000679481	0.00392327	0.862902
cg01412777	-0.0054961	0.00510387	0.284525
cg01412803	-0.00524747	0.00338613	0.124844
cg01412856	-0.00373949	0.00749157	0.618926
cg01412886	0.00440371	0.00365343	0.23133
cg01412907	-0.000380698	0.00340498	0.911235
cg01412959	-0.00404974	0.00332779	0.226917
cg01412970	-0.0147799	0.0172878	0.394937
cg01413005	0.000623858	0.00707334	0.929922
cg01413016	0.00764525	0.00733705	0.300296
cg01413054	-0.00149579	0.00886352	0.866379
cg01413097	-0.0023172	0.00715628	0.746867
cg01413141	-0.00220441	0.00552211	0.690727
cg01413208	0.0100852	0.0047644	0.0371335
cg01413214	-0.00288508	0.00374733	0.443443
cg01413227	-0.00431979	0.00547954	0.432635
cg01413228	-0.00319527	0.00246231	0.19783
cg01413240	-0.0126413	0.0318611	0.692514
cg01413249	-0.00425813	0.0051171	0.40761
cg01413268	-0.00415424	0.0075299	0.582569
cg01413281	-0.00253337	0.00425979	0.553576
cg01413289	0.000916178	0.00767769	0.905289
cg01413294	0.000502126	0.00639805	0.937626
cg01413354	-0.0175649	0.0070907	0.0151765
cg01413368	0.0175959	0.0124912	0.162498
cg01413382	0.0164607	0.0205871	0.42614
cg01413404	0.00199362	0.0046849	0.671492
cg01413405	-0.00106212	0.0014929	0.478712
cg01413501	-0.00195544	0.00391479	0.618687
cg01413522	-0.014719	0.00460816	0.00195389
cg01413546	-0.00035821	0.00124819	0.774808
cg01413548	-0.014871	0.0115518	0.201392
cg01413566	-0.000850113	0.00654196	0.896908
cg01413582	-0.0173052	0.0170727	0.313574
cg01413594	-0.00312474	0.00634748	0.623761
cg01413612	-0.000757268	0.00176418	0.668805
cg01413632	-0.00212975	0.00619908	0.732007
cg01413698	0.00159431	0.00492294	0.746826
cg01413745	0.00616718	0.00383312	0.111257
cg01413771	-0.00185444	0.00403928	0.647307
cg01413780	-0.000860375	0.0048688	0.860145
cg01413790	-0.00259314	0.00620558	0.67707
cg01413809	0.00459513	0.00290603	0.117451
cg01413848	-0.00027044	0.00131345	0.83735
cg01413880	0.00449096	0.006446	0.487845
cg01414010	0.00430383	0.00434215	0.324348
cg01414014	0.00255867	0.00243287	0.295847
cg01414065	0.00659353	0.00281566	0.021479
cg01414116	-0.0182682	0.0510821	0.72149
cg01414124	-0.00297198	0.00313252	0.345376
cg01414147	-0.00939557	0.00399866	0.0210535
cg01414173	0.00467909	0.00760226	0.53984
cg01414185	0.0113739	0.0141251	0.422885
cg01414215	0.000617418	0.00155956	0.693153
cg01414232	-0.00511831	0.0105651	0.629281
cg01414280	-0.00343616	0.00480579	0.476521
cg01414289	0.00103336	0.00119051	0.387781
cg01414357	-0.000704527	0.00322348	0.827504
cg01414358	-0.00231245	0.00194567	0.237868
cg01414394	0.00474781	0.00509169	0.353677
cg01414403	-0.000151903	0.00362095	0.966634
cg01414460	0.00137396	0.00516619	0.790906
cg01414464	-0.0034174	0.00481698	0.479943
cg01414487	0.000868008	0.00418788	0.836286
cg01414542	-0.000573727	0.00157518	0.716571
cg01414567	0.00126991	0.00785922	0.87201
cg01414572	0.00760821	0.0051911	0.146355
cg01414630	0.000970247	0.00353445	0.784342
cg01414654	-0.00486229	0.00363931	0.185019
cg01414687	-0.00652765	0.0113914	0.5681
cg01414726	0.0123801	0.00925688	0.18458
cg01414728	0.0005954	0.00451455	0.89538
cg01414764	-0.00428714	0.00322778	0.187585
cg01414772	0.0097357	0.013556	0.474567
cg01414824	0.00330527	0.0103051	0.749175
cg01414830	0.0011603	0.00252899	0.647523
cg01414845	-0.000639961	0.00201465	0.751509
cg01414857	-0.0123589	0.0238232	0.605236
cg01414858	0.0014351	0.00412799	0.728942
cg01414877	-0.00349012	0.00494525	0.482227
cg01414886	0.00189424	0.00259647	0.467629
cg01414934	-0.0051226	0.0069814	0.465074
cg01415017	-0.0193593	0.00778787	0.014837
cg01415058	0.0117578	0.0072425	0.108111
cg01415064	0.00331041	0.0162839	0.83938
cg01415112	0.00203961	0.00319094	0.52438
cg01415122	0.00179836	0.00508647	0.724525
cg01415148	-0.00522115	0.00858313	0.544571
cg01415173	-0.00195577	0.00114654	0.0916136
cg01415308	-0.0248833	0.0101127	0.0158464
cg01415327	0.004331	0.00718049	0.54797
cg01415341	-0.0052311	0.00424319	0.220962
cg01415344	-0.0024122	0.00383387	0.530879
cg01415346	-0.00167635	0.00891379	0.851266
cg01415456	0.00472443	0.00740902	0.52537
cg01415457	0.000193355	0.00413596	0.96282
cg01415499	0.00333358	0.0101439	0.743226
cg01415523	-0.0048514	0.00787843	0.539646
cg01415527	0.00297344	0.00240659	0.219956
cg01415543	-0.0021952	0.00375026	0.55983
cg01415562	-0.00108671	0.00296128	0.714531
cg01415576	-1.69549e-06	0.00530963	0.999746
cg01415591	-0.00192796	0.00349984	0.583135
cg01415664	-0.0047238	0.00761721	0.536781
cg01415686	-0.00226108	0.0122841	0.85439
cg01415702	0.010573	0.00749933	0.162148
cg01415826	0.00745295	0.00684793	0.279446
cg01415836	-0.00541134	0.00742003	0.467784
cg01415842	0.0109798	0.010556	0.301154
cg01415857	0.00264028	0.00387454	0.497401
cg01415903	0.00240239	0.00555772	0.666621
cg01415937	0.00347818	0.00336042	0.303518
cg01416043	0.00838484	0.0204914	0.683408
cg01416091	-0.00186856	0.00915669	0.838779
cg01416111	0.000594155	0.00140965	0.674435
cg01416148	0.00205301	0.00377736	0.588172
cg01416168	0.00205761	0.00396824	0.605412
cg01416227	0.00315512	0.00180264	0.0835961
cg01416229	-0.00308751	0.00286837	0.284725
cg01416241	-0.00258055	0.00181763	0.159259
cg01416295	0.000718268	0.00380817	0.850836
cg01416317	-0.00951129	0.00861872	0.272826
cg01416346	-0.00317746	0.00357253	0.376233
cg01416388	-0.00432265	0.00327876	0.190838
cg01416389	0.00259109	0.00622005	0.678018
cg01416395	-0.0105086	0.0144508	0.469057
cg01416472	0.00097695	0.00197265	0.621674
cg01416479	-0.0117083	0.0519086	0.822075
cg01416487	-0.000529758	0.00125257	0.673384
cg01416521	-0.0101147	0.00436546	0.0228536
cg01416563	0.00609377	0.00884228	0.492554
cg01416578	-0.000643837	0.00148285	0.665227
cg01416657	0.00656208	0.00745021	0.380857
cg01416712	0.00214214	0.00439335	0.627069
cg01416724	0.00236586	0.00329389	0.474524
cg01416838	0.00382662	0.00358311	0.288494
cg01416891	-0.0154665	0.0111451	0.168758
cg01416906	2.14972e-05	0.00112054	0.984738
cg01416915	-0.00206026	0.00157867	0.195315
cg01417037	-0.0122118	0.011187	0.278018
cg01417062	0.00524823	0.00497438	0.294323
cg01417084	-0.0072134	0.00762312	0.34664
cg01417133	0.00339614	0.00510054	0.507275
cg01417226	0.00230021	0.00246246	0.352834
cg01417281	0.0014622	0.00844957	0.863014
cg01417313	-0.00616163	0.00581679	0.292402
cg01417339	9.24122e-05	0.00212646	0.965436
cg01417364	0.01028	0.00783223	0.192794
cg01417394	0.0109245	0.00859274	0.206989
cg01417401	0.0119496	0.0196596	0.544886
cg01417432	0.00287399	0.00437769	0.513231
cg01417537	-0.00256551	0.00679223	0.706565
cg01417543	-0.000406006	0.00127779	0.751443
cg01417553	-0.00112412	0.00148509	0.45113
cg01417563	-0.00373554	0.00655106	0.569998
cg01417569	0.00402668	0.00235052	0.0902549
cg01417594	-0.0142813	0.0080835	0.0807827
cg01417606	-0.00302176	0.00767006	0.694568
cg01417615	-0.00314383	0.0021416	0.145716
cg01417625	-0.00881291	0.0160699	0.584815
cg01417669	-0.00111404	0.00526927	0.833052
cg01417692	0.00417663	0.00349776	0.235689
cg01417714	-0.0144865	0.00907855	0.114185
cg01417742	0.0040923	0.0065029	0.530799
cg01417798	-0.000498629	0.00547337	0.927622
cg01417823	0.00543383	0.0112198	0.629386
cg01417849	0.0127059	0.00749213	0.0934801
cg01417881	-0.00109236	0.00230566	0.636848
cg01417946	0.00037422	0.0090738	0.967198
cg01417991	-0.00253019	0.00394221	0.522678
cg01418018	-0.0107142	0.00655463	0.105747
cg01418033	-0.00323848	0.00204229	0.116434
cg01418086	0.0117611	0.0169437	0.489453
cg01418090	0.0067208	0.00578215	0.248278
cg01418124	-0.00615908	0.00452028	0.176544
cg01418147	-0.00162962	0.00123833	0.191636
cg01418162	0.0158681	0.01433	0.271201
cg01418167	-0.00049469	0.00147691	0.73847
cg01418188	-0.0123424	0.00838178	0.144488
cg01418256	-0.0082533	0.00299469	0.00712753
cg01418261	0.000206721	0.00301818	0.945551
cg01418270	0.00229696	0.00520326	0.659985
cg01418291	0.00149682	0.0020873	0.475229
cg01418322	-0.00441669	0.00639424	0.491574
cg01418351	-0.000929014	0.00569696	0.87084
cg01418385	-0.00760681	0.0105412	0.472461
cg01418386	-0.000310624	0.00378583	0.934796
cg01418388	0.00592361	0.00483148	0.22349
cg01418409	0.00118365	0.0029048	0.684655
cg01418424	0.0249746	0.0126762	0.0519969
cg01418441	0.00267325	0.00270731	0.326176
cg01418457	-0.0201431	0.0156355	0.201061
cg01418466	-0.0214866	0.0150342	0.156531
cg01418527	-0.00462832	0.00656166	0.482472
cg01418536	0.0011192	0.00914148	0.90284
cg01418539	-0.0220016	0.0141035	0.122387
cg01418582	-0.00293162	0.00950008	0.758372
cg01418593	0.000361317	0.00359986	0.920282
cg01418618	-0.00875473	0.017828	0.624616
cg01418667	-0.000321473	0.00150488	0.831344
cg01418749	-0.000747597	0.00452157	0.86906
cg01418795	-0.0100606	0.00925398	0.279969
cg01418817	-0.00729866	0.00404767	0.0748222
cg01418856	3.24217e-05	0.00123325	0.979087
cg01418873	0.000180908	0.00145869	0.901585
cg01418885	0.00066051	0.00469881	0.888535
cg01418896	0.0386036	0.0330252	0.245631
cg01418910	1.06546e-05	0.00478779	0.99823
cg01418934	-0.0112375	0.00515005	0.0318037
cg01418945	0.00146092	0.00324142	0.653325
cg01418951	0.0124246	0.00850197	0.147514
cg01419035	-0.00464096	0.0115913	0.689855
cg01419069	-0.00204553	0.00644651	0.751771
cg01419084	-0.00203903	0.00126134	0.109594
cg01419136	0.00941152	0.0078892	0.236127
cg01419164	0.00140724	0.00415188	0.735472
cg01419181	0.00191504	0.00242685	0.432195
cg01419225	0.00806393	0.0087848	0.361188
cg01419361	-0.0222807	0.0200911	0.270493
cg01419417	-0.0158951	0.00744219	0.0355047
cg01419448	0.00582488	0.00460002	0.208795
cg01419469	0.00376343	0.00398199	0.347219
cg01419479	0.0014736	0.00136005	0.281583
cg01419499	-0.00125147	0.00407176	0.759309
cg01419528	0.00810365	0.00482901	0.0969129
cg01419539	-0.00180716	0.00375544	0.631574
cg01419561	0.00889316	0.00715746	0.21739
cg01419572	-0.00502977	0.00523458	0.339279
cg01419582	0.00644334	0.00804936	0.425614
cg01419593	-0.00783936	0.0057181	0.173909
cg01419670	-0.00018639	0.00750427	0.980241
cg01419675	0.000471337	0.00154009	0.760301
cg01419679	0.00110784	0.00135488	0.415781
cg01419688	-0.0015062	0.00748373	0.840963
cg01419713	-0.00907885	0.00745987	0.226886
cg01419727	-0.0010869	0.0038901	0.780599
cg01419757	-0.000403416	0.00138753	0.771939
cg01419788	0.00175099	0.00117991	0.141423
cg01419831	0.00379239	0.00458576	0.410504
cg01419881	-0.00188209	0.0039773	0.637249
cg01419914	-0.0312249	0.0144857	0.0338785
cg01419967	-0.0148803	0.00861422	0.0876424
cg01419991	-0.0142113	0.0134277	0.292821
cg01420001	0.0221079	0.010846	0.0445531
cg01420011	-0.00208998	0.00812681	0.797654
cg01420022	-0.00241973	0.00394147	0.540873
cg01420037	-0.00163255	0.00315268	0.605891
cg01420088	0.00233705	0.00318456	0.465002
cg01420103	-0.00222279	0.005002	0.657871
cg01420159	0.00551989	0.00618478	0.374589
cg01420166	0.00290912	0.0132623	0.82689
cg01420215	-0.00387922	0.003717	0.299541
cg01420254	-0.00126747	0.00287913	0.660865
cg01420298	-0.00776441	0.0054103	0.154839
cg01420306	0.00955622	0.0116127	0.41281
cg01420348	-0.00424709	0.00641408	0.509625
cg01420369	-0.00487392	0.00759813	0.522908
cg01420388	-0.0154806	0.00980277	0.117918
cg01420398	-0.00283619	0.00519316	0.586367
cg01420409	-0.00278493	0.00508309	0.585176
cg01420426	-0.00213329	0.00223408	0.342281
cg01420491	-0.00942937	0.0068395	0.171533
cg01420492	0.0259939	0.0183259	0.159638
cg01420517	0.00252422	0.00463412	0.58735
cg01420564	-0.0195483	0.0132227	0.142917
cg01420589	9.49606e-05	0.00136731	0.94479
cg01420688	-0.0112466	0.00376382	0.00364773
cg01420711	-0.00159945	0.00557413	0.774839
cg01420714	-0.0033126	0.00481931	0.493685
cg01420740	-0.00339241	0.00343151	0.325597
cg01420765	0.00831252	0.00820821	0.314008
cg01420778	-0.00909546	0.00504394	0.0748113
cg01420889	-0.00498566	0.00772163	0.520189
cg01420931	0.000346064	0.00272542	0.899252
cg01420987	0.00544916	0.00268575	0.0455241
cg01421019	-0.00235944	0.00228936	0.305579
cg01421021	0.00137167	0.00245623	0.577974
cg01421044	-0.00363906	0.00320935	0.259954
cg01421119	-0.0102522	0.0136927	0.456037
cg01421140	-0.00220656	0.00460392	0.632943
cg01421227	0.00206668	0.00677318	0.760998
cg01421252	0.0184054	0.00740689	0.0148728
cg01421256	0.00245924	0.003786	0.517687
cg01421264	0.0014811	0.00266993	0.5805
cg01421267	0.00548701	0.00523133	0.297141
cg01421309	-0.000335454	0.00609589	0.956241
cg01421311	-0.000683344	0.00457622	0.881643
cg01421380	0.00347957	0.00271637	0.20361
cg01421400	-0.0072153	0.00818531	0.380479
cg01421439	0.000535788	0.00322322	0.868364
cg01421464	-0.00787283	0.00299867	0.0102225
cg01421512	0.0305006	0.0158296	0.0572672
cg01421539	0.0234073	0.0172064	0.177225
cg01421548	-0.0139608	0.00626111	0.0283381
cg01421558	-0.00609669	0.00864101	0.482352
cg01421611	-0.00523888	0.00420428	0.216079
cg01421646	0.0090832	0.00690131	0.191579
cg01421695	0.00663062	0.00606994	0.277687
cg01421723	-0.00230484	0.00310452	0.459836
cg01421726	-0.00356155	0.00500692	0.478786
cg01421737	0.00932924	0.0115892	0.423016
cg01421780	0.0061456	0.00397604	0.125817
cg01421806	-0.00758965	0.00424454	0.0772417
cg01421830	0.000920939	0.00701533	0.895861
cg01421867	0.000976365	0.00131453	0.459634
cg01421917	0.000371991	0.004459	0.933705
cg01421943	-0.00281467	0.00552547	0.611762
cg01421963	4.44246e-05	0.00167608	0.978915
cg01421994	-0.00553867	0.00969172	0.569144
cg01422009	0.0140765	0.010241	0.17281
cg01422012	-0.0120692	0.00951379	0.207969
cg01422017	0.00524949	0.00518119	0.313783
cg01422122	-0.000787387	0.00343247	0.819102
cg01422182	0.000279318	0.00136806	0.838697
cg01422243	0.000242408	0.0071445	0.973011
cg01422249	0.00927613	0.00623913	0.140692
cg01422252	0.000302579	0.00591046	0.959288
cg01422262	0.0025911	0.0133855	0.84696
cg01422274	-0.00315284	0.00358601	0.381712
cg01422293	-0.0036053	0.00498563	0.471535
cg01422301	0.00551689	0.00309595	0.0782429
cg01422370	-0.0114045	0.0163387	0.487035
cg01422416	-0.00169069	0.00582367	0.772267
cg01422467	-0.00285587	0.01105	0.796669
cg01422475	0.00882342	0.00390164	0.0262239
cg01422476	-0.00250508	0.00708645	0.724567
cg01422649	-0.00638693	0.00807427	0.431082
cg01422683	0.00290265	0.00575578	0.615324
cg01422767	0.001222	0.00611513	0.842078
cg01422796	-0.0132457	0.00626147	0.0372513
cg01422797	-0.00453818	0.0119229	0.704407
cg01422824	0.00381898	0.00531595	0.474435
cg01422881	0.00687525	0.00550031	0.214661
cg01423027	-0.00230397	0.00227513	0.314022
cg01423044	-0.0025708	0.00418019	0.540164
cg01423077	-0.00292293	0.00160727	0.0724191
cg01423098	-0.00611536	0.00501231	0.225736
