## Supplementary Data 7 SOX10+LMResults for "Neuron-Specific DNA Methylation Differences in the Prefrontal Cortex in Parkinson’s Disease" (part 3 of 3)

### Sheet: Sheet 1 (continued)
Supplementary Data 7: Results from EWAS with SOX10+ samples
cg01423110	-0.0038492	0.00408972	0.349214
cg01423201	-0.00379058	0.00260765	0.149644
cg01423251	0.00765189	0.0122422	0.533579
cg01423277	-0.00389911	0.00499441	0.437101
cg01423355	0.00439398	0.00152681	0.00503627
cg01423368	-9.19942e-05	0.00121141	0.939642
cg01423389	-0.0108493	0.00815842	0.187052
cg01423394	-0.000226222	0.00191983	0.906471
cg01423426	-0.0035666	0.00459881	0.440119
cg01423468	-0.00609811	0.00440408	0.169701
cg01423527	0.000339708	0.00419015	0.93557
cg01423533	0.0176493	0.00949329	0.0663884
cg01423560	-0.00282411	0.00175954	0.112112
cg01423572	7.67859e-05	0.00326402	0.981285
cg01423591	-0.0249746	0.0114478	0.0318352
cg01423643	0.00323598	0.00464221	0.487613
cg01423695	-0.0032189	0.00526943	0.542883
cg01423722	-0.00554732	0.00326373	0.0927629
cg01423733	-0.000606363	0.00162404	0.709784
cg01423743	0.00324957	0.00350552	0.356498
cg01423773	0.00294386	0.00695171	0.672995
cg01423811	0.000141244	0.00480136	0.976599
cg01423820	-0.00127783	0.00144913	0.380318
cg01423843	0.000542356	0.0016022	0.735796
cg01423845	-0.0160856	0.0119058	0.180174
cg01423847	-0.00248696	0.00893864	0.781499
cg01423911	0.00956568	0.0135289	0.481422
cg01423916	-0.00443234	0.00702316	0.529628
cg01424016	-0.000845595	0.00589254	0.886225
cg01424028	0.00169877	0.00135331	0.212741
cg01424078	-0.0027245	0.00362527	0.454362
cg01424107	0.00167789	0.00176919	0.345557
cg01424145	-0.00131907	0.005699	0.817504
cg01424147	0.00505749	0.00306389	0.10241
cg01424189	-0.00534398	0.00396206	0.180906
cg01424205	0.00219852	0.00418523	0.600707
cg01424241	0.000995549	0.00655478	0.879632
cg01424281	0.000584249	0.00158817	0.71386
cg01424393	0.00712984	0.00478971	0.140216
cg01424411	0.00348421	0.00341184	0.309985
cg01424460	0.00188007	0.0012311	0.130352
cg01424467	-0.00551899	0.00340133	0.108294
cg01424506	-0.00462284	0.00460163	0.317871
cg01424562	-0.00370887	0.00212673	0.0847032
cg01424594	-0.0163444	0.0143671	0.258399
cg01424624	0.0283834	0.0155348	0.0711159
cg01424802	0.000300791	0.00630864	0.962081
cg01424816	9.50181e-05	0.00412423	0.981672
cg01424839	-0.00994993	0.00750069	0.188134
cg01424889	0.018534	0.0135376	0.1745
cg01424901	0.00774665	0.0098563	0.434027
cg01424970	-0.00298673	0.00573737	0.603986
cg01424973	-0.00894757	0.0104666	0.394973
cg01424997	-0.0026174	0.00814244	0.748639
cg01425021	0.00409051	0.00899144	0.65029
cg01425023	-0.0079202	0.00588286	0.181697
cg01425050	0.0108694	0.00639272	0.0926512
cg01425054	-0.00012357	0.00217822	0.95489
cg01425066	-0.00957496	0.00714309	0.183589
cg01425124	-0.000194104	0.00421921	0.963412
cg01425168	-0.000314674	0.00351623	0.928897
cg01425186	0.000138223	0.00187792	0.941494
cg01425188	-0.006436	0.00714945	0.370494
cg01425218	0.0024658	0.00410448	0.549563
cg01425249	0.00234286	0.0038162	0.540866
cg01425293	0.00155224	0.00625546	0.80461
cg01425348	-0.00142544	0.00542464	0.793348
cg01425393	-0.00288977	0.00543095	0.596018
cg01425405	0.00426112	0.00147403	0.00485172
cg01425479	-0.00262893	0.0016415	0.112883
cg01425482	-0.0217883	0.0156601	0.167674
cg01425666	-0.0220797	0.0174086	0.208065
cg01425670	-0.00212512	0.00105811	0.047701
cg01425680	0.00217418	0.00520648	0.677275
cg01425709	-0.00386415	0.00542397	0.478111
cg01425718	0.0116001	0.00913261	0.207405
cg01425731	-0.0072961	0.00543655	0.183073
cg01425746	-0.0348342	0.0149587	0.0221938
cg01425762	0.00351371	0.00833913	0.674537
cg01425763	0.0152384	0.010528	0.151376
cg01425768	-0.00274365	0.006429	0.670607
cg01425807	-0.00874058	0.00463114	0.0624477
cg01425836	-0.00846467	0.0118683	0.477619
cg01425837	0.010497	0.0119649	0.382732
cg01425855	-0.000682404	0.0058724	0.907758
cg01425892	-0.00537989	0.00373427	0.153264
cg01425897	-0.0048395	0.00693471	0.487122
cg01425967	-0.000151352	0.00286307	0.957962
cg01426041	-0.0127073	0.00885003	0.154631
cg01426105	-0.000126589	0.00450382	0.977641
cg01426169	-0.00570249	0.00580524	0.328675
cg01426195	-0.00118976	0.0125812	0.924877
cg01426208	-0.00343279	0.00667017	0.608104
cg01426210	0.00319286	0.00705255	0.651875
cg01426251	-0.00467801	0.00982877	0.635302
cg01426289	0.00593389	0.00480937	0.220593
cg01426303	0.00748642	0.0101897	0.464494
cg01426358	0.000272669	0.00346271	0.937417
cg01426475	-0.0116707	0.00500121	0.0219239
cg01426513	-0.00646855	0.00345093	0.0642263
cg01426579	0.000272649	0.00442038	0.950959
cg01426607	0.00322923	0.00714807	0.652565
cg01426713	0.00166359	0.00737814	0.822138
cg01426743	0.00765059	0.00476817	0.112226
cg01426804	-0.0182615	0.00602766	0.00322366
cg01426808	-0.00291269	0.00500984	0.562478
cg01426818	-0.0113743	0.00588318	0.0564434
cg01426831	-0.00217676	0.00297935	0.466976
cg01426903	0.00311115	0.00700487	0.658044
cg01426917	-0.0186036	0.0217967	0.395723
cg01426923	-0.00546003	0.00702511	0.439139
cg01426968	-0.00698317	0.00824916	0.399579
cg01427043	-0.0093104	0.0156075	0.552368
cg01427050	-0.023774	0.0179738	0.189402
cg01427108	0.0382165	0.0621749	0.540383
cg01427126	0.00847045	0.00993673	0.396311
cg01427130	0.0033945	0.0067766	0.617696
cg01427142	0.00518884	0.00493049	0.295531
cg01427153	-0.0028545	0.00308021	0.356634
cg01427231	-0.00457358	0.00475606	0.338899
cg01427268	-0.00182139	0.00510856	0.722302
cg01427290	-0.00135756	0.00129393	0.297001
cg01427300	-0.00326541	0.00345596	0.347344
cg01427313	0.0118427	0.00547713	0.033347
cg01427362	0.00170555	0.00426638	0.690309
cg01427388	-0.000928606	0.00583219	0.873864
cg01427412	-0.00811141	0.00538456	0.135581
cg01427435	-0.00065224	0.00156722	0.678305
cg01427436	0.00126598	0.00179683	0.482963
cg01427458	0.0072137	0.0121982	0.555805
cg01427460	0.000731094	0.011766	0.950597
cg01427471	-0.00340354	0.00625613	0.587811
cg01427567	-0.00517967	0.00901188	0.566937
cg01427597	0.00564539	0.0062698	0.370388
cg01427626	-0.00468139	0.00442882	0.293424
cg01427630	0.00635163	0.00708524	0.372481
cg01427641	0.00515452	0.00452097	0.257358
cg01427672	-0.000958233	0.00505017	0.849953
cg01427685	-0.00257953	0.00534974	0.63089
cg01427750	0.0039367	0.00666395	0.556223
cg01427769	0.000797976	0.00127819	0.534063
cg01427815	-0.00866988	0.00721179	0.232555
cg01427849	0.00108854	0.00501818	0.828779
cg01427852	-0.00211642	0.00378659	0.577648
cg01427869	0.00924049	0.00524994	0.0819034
cg01427882	-0.00266385	0.00346039	0.443496
cg01427909	-0.00349214	0.00567123	0.539658
cg01427957	-0.00161501	0.00309162	0.602732
cg01427976	-0.00312551	0.00162372	0.057508
cg01427977	4.42573e-05	0.00339425	0.989627
cg01428055	-4.78695e-05	0.0042532	0.991046
cg01428071	-0.00586499	0.00308567	0.06065
cg01428095	0.0085423	0.00891928	0.340851
cg01428120	-0.000332372	0.0039732	0.933524
cg01428157	-0.0126736	0.0104881	0.230176
cg01428195	0.00179768	0.00515127	0.727949
cg01428219	-0.000217054	0.0107835	0.983987
cg01428225	0.0103981	0.0054669	0.0604791
cg01428231	0.0056981	0.00427439	0.185986
cg01428243	0.00175069	0.00487321	0.720279
cg01428356	-0.00189589	0.00388255	0.626559
cg01428378	0.0144786	0.0102377	0.160858
cg01428397	-0.00317567	0.00361073	0.381548
cg01428408	-0.0061484	0.00449235	0.174637
cg01428437	0.0141754	0.00840002	0.0950821
cg01428454	0.00755088	0.00675681	0.266848
cg01428518	0.0110732	0.00676978	0.10552
cg01428547	-0.00217177	0.00645461	0.737327
cg01428568	-0.00296916	0.00722495	0.682112
cg01428589	0.00674496	0.00655075	0.30603
cg01428599	-0.00579538	0.0041742	0.168566
cg01428624	0.00743904	0.013022	0.569292
cg01428678	0.0013073	0.00273212	0.6335
cg01428687	0.00145077	0.00180993	0.424991
cg01428750	-4.42312e-06	0.00451362	0.99922
cg01428769	-0.00322996	0.00163038	0.0507366
cg01428817	0.0159981	0.00962183	0.099974
cg01428928	0.00177785	0.00490256	0.717755
cg01428953	6.06954e-05	0.00559029	0.991362
cg01429032	-0.0107955	0.0109376	0.326378
cg01429039	0.00255267	0.00550089	0.643773
cg01429053	0.00207366	0.00305251	0.498732
cg01429075	0.00812595	0.00719299	0.261706
cg01429125	0.0181155	0.0114675	0.117799
cg01429181	-0.00177015	0.00110383	0.112416
cg01429256	-0.000620784	0.00253836	0.807373
cg01429319	-1.41805e-05	0.00149059	0.992431
cg01429333	-0.00460627	0.0155892	0.768333
cg01429340	0.00184292	0.00522829	0.725324
cg01429360	0.00278394	0.00208397	0.185071
cg01429387	-0.0245477	0.0100802	0.0169229
cg01429408	0.00428217	0.0091516	0.641015
cg01429549	-0.00155007	0.00630933	0.806509
cg01429575	-0.00571981	0.0118034	0.629185
cg01429578	0.00387722	0.00475557	0.417127
cg01429604	0.00766116	0.00539384	0.159079
cg01429614	-0.00406215	0.00893432	0.650481
cg01429635	0.00212777	0.00117994	0.074804
cg01429649	0.00165212	0.00368401	0.654938
cg01429653	0.0132969	0.00866116	0.128354
cg01429657	-0.00603295	0.00761379	0.430299
cg01429669	0.00063443	0.00371448	0.864779
cg01429764	0.000768818	0.00525505	0.884023
cg01429844	-0.00757629	0.00985465	0.444092
cg01429879	0.00665771	0.00825735	0.422282
cg01429899	-0.00209384	0.00485699	0.667464
cg01429933	-0.00145935	0.00758511	0.84788
cg01429940	-0.00179498	0.00385341	0.642512
cg01429960	0.00185559	0.00228487	0.418939
cg01429979	0.00142938	0.00165125	0.389069
cg01429989	0.0201775	0.0116083	0.0857134
cg01429996	-0.00490414	0.00471171	0.300834
cg01430103	0.000522677	0.00895058	0.953567
cg01430167	-0.00722439	0.00787285	0.361347
cg01430172	0.00110363	0.00439392	0.802273
cg01430193	0.00534296	0.00461651	0.250293
cg01430218	0.000398812	0.00562309	0.943621
cg01430241	-0.00248821	0.00391897	0.527152
cg01430270	-0.000594774	0.00302006	0.844333
cg01430283	0.00493623	0.0077944	0.528196
cg01430302	-0.0105995	0.00814773	0.196724
cg01430327	0.00939823	0.00412633	0.0252004
cg01430344	-0.00413643	0.00756912	0.58613
cg01430367	0.00380133	0.0045856	0.409389
cg01430369	-0.00291204	0.00466943	0.534496
cg01430372	0.000677853	0.00709557	0.924112
cg01430385	0.00376976	0.00443272	0.397415
cg01430390	0.00610176	0.0052917	0.252035
cg01430430	0.00282941	0.00471115	0.549683
cg01430527	0.0103093	0.00514928	0.0483916
cg01430559	0.0086835	0.00577381	0.136217
cg01430566	-0.00598828	0.00821727	0.468116
cg01430604	0.00424372	0.00481645	0.380698
cg01430621	-0.0014213	0.00173706	0.415468
cg01430633	0.000377968	0.00350002	0.914252
cg01430692	0.00637999	0.00514543	0.218334
cg01430725	0.00366129	0.00234232	0.121658
cg01430795	0.0131149	0.00709046	0.0677594
cg01430807	-0.00236073	0.00138189	0.0911395
cg01430863	-0.00667945	0.00455934	0.146524
cg01430870	-0.00273109	0.0022718	0.232559
cg01430902	0.0140113	0.00948586	0.143267
cg01430970	-0.0138158	0.00867519	0.114885
cg01431057	0.00200319	0.00540785	0.711968
cg01431063	-0.00253127	0.00155309	0.106754
cg01431140	0.0215435	0.00919231	0.0213762
cg01431183	0.000821525	0.00712645	0.90849
cg01431184	0.00106153	0.00822281	0.89758
cg01431244	0.031042	0.0203237	0.130295
cg01431260	0.000259755	0.00156494	0.868554
cg01431318	0.0140779	0.0101903	0.170666
cg01431319	-0.000565741	0.00530262	0.91528
cg01431340	-0.0127916	0.0174375	0.465184
cg01431411	0.00193844	0.00387632	0.618286
cg01431455	-0.00235187	0.00475885	0.622404
cg01431482	-0.0134331	0.0163205	0.412713
cg01431559	0.000820696	0.00437808	0.85174
cg01431576	0.0081509	0.00436836	0.0654255
cg01431830	-0.000182941	0.00309131	0.952945
cg01431873	0.0172532	0.0142994	0.23087
cg01431950	0.00493192	0.00360426	0.174724
cg01431952	0.00148084	0.00567958	0.794916
cg01431960	0.00656399	0.0057423	0.256135
cg01431972	-0.0010081	0.00182134	0.581345
cg01431992	-0.00349155	0.00831464	0.675573
cg01432010	-0.00672516	0.0043256	0.123639
cg01432046	0.00116061	0.00478493	0.808921
cg01432055	0.00159915	0.0048576	0.742791
cg01432087	0.019926	0.0121354	0.104204
cg01432110	0.00198951	0.00168342	0.240496
cg01432169	0.00325817	0.00675342	0.630699
cg01432214	0.00152878	0.0052581	0.771937
cg01432232	0.0257774	0.00936168	0.00717734
cg01432329	0.0231003	0.0102029	0.0260543
cg01432405	-0.00285802	0.00776973	0.713886
cg01432432	-0.0102068	0.00801325	0.206147
cg01432450	0.00406566	0.0056601	0.474496
cg01432552	0.00580062	0.00907415	0.524342
cg01432561	0.00696854	0.00482099	0.151922
cg01432609	-0.0178776	0.00560574	0.00198404
cg01432620	0.00106839	0.00463611	0.818284
cg01432663	0.0136777	0.0112628	0.227876
cg01432669	0.00746642	0.0111587	0.505196
cg01432692	-0.00320077	0.0045988	0.488284
cg01432766	0.000474542	0.00294739	0.872463
cg01432819	0.00140201	0.00337911	0.679232
cg01432878	0.000112493	0.00133756	0.933168
cg01432898	0.00793976	0.00531016	0.13848
cg01432902	-0.000384943	0.00427703	0.928492
cg01432945	-3.19984e-05	0.00223914	0.988631
cg01432981	-0.00069891	0.00128592	0.58817
cg01433000	-0.000101933	0.0117155	0.993078
cg01433107	-0.00969123	0.00649264	0.139147
cg01433109	0.000599637	0.00136318	0.661115
cg01433114	-0.00221625	0.00158299	0.165056
cg01433152	0.00196155	0.00209675	0.352109
cg01433189	-0.00106356	0.00398958	0.79042
cg01433190	-0.00306248	0.00944588	0.746555
cg01433225	0.00522663	0.00521422	0.318941
cg01433265	0.000740014	0.00442961	0.86771
cg01433291	-0.000568991	0.0253087	0.982115
cg01433296	0.00808938	0.0152065	0.596103
cg01433297	-0.00888337	0.0128274	0.490449
cg01433305	0.0283654	0.0216372	0.193322
cg01433332	0.0115756	0.00704047	0.103754
cg01433343	0.00195187	0.00281602	0.490074
cg01433347	-0.01131	0.00833883	0.178512
cg01433381	-0.0323659	0.0180863	0.07701
cg01433416	-0.00415513	0.00430296	0.336899
cg01433420	-0.000243649	0.00114071	0.831363
cg01433422	-0.00380317	0.00475558	0.426047
cg01433435	0.00307583	0.00658377	0.641536
cg01433443	0.000490453	0.00137266	0.721732
cg01433447	-0.0113799	0.00832552	0.175187
cg01433468	-0.00266076	0.00446203	0.552516
cg01433474	-0.000789788	0.00370558	0.831721
cg01433488	-0.0192141	0.00975697	0.052104
cg01433520	-0.00341654	0.00378709	0.369466
cg01433527	-0.0107971	0.0046894	0.0236975
cg01433556	0.000316154	0.00120808	0.794172
cg01433583	-0.00814934	0.00780569	0.299366
cg01433654	-7.81197e-05	0.00311495	0.980049
cg01433677	0.000837479	0.00385962	0.828728
cg01433699	-0.00477466	0.00475527	0.318126
cg01433700	-0.00967052	0.00776535	0.21635
cg01433766	0.000475975	0.00123479	0.700829
cg01433809	0.0061507	0.00444379	0.169865
cg01433813	0.000451743	0.00541681	0.933728
cg01433836	0.00468992	0.00509087	0.359471
cg01433855	0.0332089	0.0440594	0.453046
cg01433909	0.0034594	0.00418118	0.410288
cg01433913	-0.000602824	0.00322932	0.852352
cg01433914	-0.0131624	0.0101616	0.198641
cg01433955	-0.0134776	0.0145508	0.356882
cg01433978	0.0020782	0.00399994	0.604692
cg01433998	-0.00541341	0.0051297	0.294207
cg01434001	-0.00182318	0.0044417	0.682471
cg01434025	-0.0111847	0.00907378	0.22103
cg01434034	0.00324041	0.0057285	0.573078
cg01434121	0.0030107	0.00262886	0.255247
cg01434144	0.00372856	0.005629	0.509475
cg01434152	-0.000634737	0.00621005	0.918824
cg01434160	0.00635422	0.00327096	0.0552966
cg01434164	0.00307376	0.00407153	0.452324
cg01434179	-0.00247815	0.00370525	0.505382
cg01434228	-0.0102589	0.0129017	0.428687
cg01434302	-0.00479651	0.0103617	0.644587
cg01434336	-0.00282072	0.00330131	0.395216
cg01434349	-0.00706217	0.030152	0.815365
cg01434380	0.00709818	0.00844406	0.40287
cg01434383	0.0150153	0.00760461	0.0514973
cg01434396	-0.00422273	0.00636215	0.50862
cg01434465	0.00354536	0.00546553	0.518256
cg01434487	-0.00688473	0.00225187	0.00296636
cg01434523	-0.00152874	0.00122622	0.215852
cg01434528	-0.00579815	0.0213285	0.786382
cg01434559	0.010078	0.00954536	0.293981
cg01434562	0.013481	0.00948628	0.15886
cg01434608	0.00276211	0.00526342	0.601075
cg01434611	0.0014887	0.00449085	0.741067
cg01434618	-0.00264196	0.00207767	0.206905
cg01434649	0.025122	0.0158754	0.117175
cg01434652	-0.000108738	0.00486131	0.982206
cg01434653	-0.00636976	0.00706028	0.369444
cg01434679	-0.00180926	0.00415146	0.664052
cg01434694	-0.00107382	0.00606771	0.859941
cg01434723	-0.00371344	0.00611314	0.545133
cg01434783	-0.000489323	0.00192361	0.799805
cg01434810	0.000955187	0.00158559	0.548463
cg01434826	0.00111937	0.0126524	0.929706
cg01434856	-0.00130343	0.00637601	0.838497
cg01434892	0.00464153	0.0122284	0.70519
cg01434916	-0.00599344	0.00679472	0.380167
cg01434934	-0.00349402	0.0037092	0.348807
cg01434938	-0.00287546	0.0056533	0.612296
cg01434972	0.00135866	0.00682228	0.842609
cg01434992	-0.00496712	0.00598754	0.409049
cg01434993	0.00162716	0.00549815	0.767976
cg01435020	0.00146042	0.00547904	0.790449
cg01435039	-0.00344095	0.0122065	0.778694
cg01435040	0.00336618	0.00589739	0.569612
cg01435057	0.00276297	0.00597381	0.644867
cg01435107	0.000516947	0.00449672	0.908741
cg01435109	-0.01287	0.00757606	0.092937
cg01435118	0.00039155	0.00468346	0.933564
cg01435137	-0.0158144	0.00704508	0.0273207
cg01435151	-0.0105511	0.0064059	0.103148
cg01435157	-0.00416278	0.0104139	0.690334
cg01435158	0.00235348	0.00249493	0.348138
cg01435188	0.00413773	0.00604348	0.495378
cg01435196	0.0146731	0.0052817	0.00669704
cg01435220	5.81654e-06	0.00134066	0.996548
cg01435230	-0.00123373	0.00174698	0.481946
cg01435313	-0.00480478	0.00463531	0.302813
cg01435315	0.00711899	0.00544948	0.194873
cg01435331	-0.00844016	0.00363909	0.0227214
cg01435343	0.00592514	0.00317968	0.0657743
cg01435344	0.00221612	0.00191718	0.250875
cg01435381	-0.015863	0.0136779	0.24932
cg01435401	-0.00675793	0.00660754	0.309257
cg01435420	-0.00863097	0.00732794	0.242081
cg01435442	0.00359418	0.0100463	0.721389
cg01435464	0.00328436	0.00452601	0.469993
cg01435493	0.000294422	0.00231437	0.899064
cg01435515	-0.00586715	0.00461563	0.207064
cg01435564	-0.000151869	0.00467662	0.974168
cg01435574	-0.000470923	0.00327584	0.886025
cg01435586	0.00659392	0.00775967	0.397787
cg01435587	-0.0015765	0.00174961	0.370047
cg01435588	-0.00247962	0.00702098	0.724813
cg01435613	0.0318097	0.0203185	0.121083
cg01435641	0.000176904	0.00422624	0.966708
cg01435643	0.00245018	0.00374476	0.514647
cg01435678	0.0013713	0.00582708	0.814504
cg01435766	0.00340852	0.0100319	0.73485
cg01435791	0.0100502	0.00498668	0.0469489
cg01435819	-0.000592352	0.00328954	0.857515
cg01435860	-0.00711207	0.00988156	0.473619
cg01435951	0.0039419	0.00387238	0.311524
cg01436033	-0.00722901	0.00544139	0.18748
cg01436125	0.0148179	0.0383777	0.70036
cg01436128	-0.000855636	0.00310944	0.783836
cg01436159	-0.0142809	0.00664662	0.0344449
cg01436254	-0.000487807	0.00710904	0.945451
cg01436279	0.00401368	0.00692098	0.563461
cg01436315	0.00478574	0.00431087	0.26999
cg01436329	0.00327237	0.00354701	0.358782
cg01436331	0.0107577	0.0116774	0.359474
cg01436363	-0.0213592	0.0103042	0.0411445
cg01436372	-0.00383553	0.00207241	0.0675971
cg01436424	0.00636104	0.00703166	0.368161
cg01436486	-0.000686632	0.00155453	0.659804
cg01436487	0.000628798	0.00548352	0.908971
cg01436526	-0.0167885	0.0139704	0.232732
cg01436527	-0.00234576	0.00402946	0.56197
cg01436550	0.00116386	0.00658961	0.860217
cg01436551	-0.0039933	0.0128871	0.757402
cg01436571	0.00729304	0.00525624	0.168833
cg01436573	0.00238225	0.00861627	0.782833
cg01436586	0.00300701	0.00584489	0.608229
cg01436608	-0.000864254	0.0013447	0.5221
cg01436624	-0.000803994	0.0041704	0.847576
cg01436634	-0.000538242	0.00524983	0.918575
cg01436643	0.000520967	0.00375329	0.889927
cg01436651	0.000879434	0.00714077	0.902267
cg01436664	0.00456161	0.00520252	0.383005
cg01436700	-0.00184018	0.00187116	0.328116
cg01436705	-0.000384975	0.00175036	0.826433
cg01436716	-0.00172386	0.00483185	0.722127
cg01436746	0.0019311	0.00366364	0.599466
cg01436877	-0.0129272	0.0100797	0.203074
cg01436880	0.00129844	0.00309305	0.675672
cg01436914	0.00166416	0.00469307	0.723748
cg01436920	0.0111951	0.00354673	0.00219445
cg01436998	-0.000225176	0.00149115	0.880319
cg01437025	-0.00272607	0.00309494	0.380845
cg01437030	0.0161809	0.0119618	0.179653
cg01437105	0.00601407	0.00466283	0.200542
cg01437135	0.0175094	0.00777603	0.026859
cg01437142	-0.0248654	0.0139839	0.078874
cg01437161	-0.00836591	0.00466568	0.0764365
cg01437204	-0.00230307	0.00352195	0.514888
cg01437209	0.00380852	0.00403284	0.347593
cg01437221	-0.000588702	0.00805039	0.941873
cg01437224	0.00112956	0.00146874	0.443937
cg01437235	0.00979191	0.00691667	0.160434
cg01437356	-0.00198433	0.00997094	0.842718
cg01437375	-0.00227414	0.00866039	0.793487
cg01437395	-0.00161919	0.00175775	0.359508
cg01437411	0.00165571	0.00231725	0.476821
cg01437425	-0.00656549	0.00395885	0.100832
cg01437439	-0.00155798	0.00634862	0.806721
cg01437440	7.48583e-05	0.00111697	0.94672
cg01437450	0.00352517	0.00543952	0.518648
cg01437482	0.00323242	0.001189	0.00791236
cg01437515	-0.0065546	0.00661058	0.324176
cg01437571	0.0194266	0.00829465	0.0214609
cg01437577	-0.0002813	0.00135358	0.835855
cg01437709	-0.00938888	0.00405874	0.0230678
cg01437781	0.0045601	0.00820132	0.579624
cg01437816	0.000107726	0.00683097	0.987454
cg01437836	-0.00354894	0.00237686	0.139024
cg01437899	0.000268708	0.00330317	0.935352
cg01437900	0.00168148	0.00560793	0.765015
cg01437917	0.00726985	0.00755075	0.338317
cg01437998	-0.00137489	0.00494474	0.781632
cg01438011	-0.0124028	0.0104926	0.240403
cg01438056	0.0155619	0.0090216	0.0880846
cg01438090	-0.0104813	0.0131896	0.42897
cg01438091	-0.000335409	0.00202797	0.86902
cg01438123	0.0030859	0.00683352	0.652693
cg01438174	0.00322753	0.00169295	0.0598927
cg01438212	0.00178715	0.00462922	0.700395
cg01438216	-0.000441393	0.0105449	0.966708
cg01438233	-0.00370864	0.0028895	0.202729
cg01438257	0.000857912	0.00535236	0.873027
cg01438286	-0.00571271	0.00781852	0.466948
cg01438291	-0.0064834	0.00724203	0.373125
cg01438300	-0.00810445	0.00559989	0.151421
cg01438365	0.0013056	0.0118532	0.912546
cg01438367	0.00399461	0.00685271	0.561452
cg01438390	-0.0111356	0.00423739	0.0101532
cg01438403	-0.0176325	0.00636797	0.00687252
cg01438428	-0.00651119	0.00424217	0.128444
cg01438434	-0.00111285	0.00323962	0.73204
cg01438464	0.00404851	0.00565929	0.476293
cg01438467	-0.0140249	0.0169857	0.411239
cg01438487	-0.00351106	0.00770965	0.649948
cg01438537	0.000579007	0.00550963	0.916546
cg01438619	0.00104988	0.0047607	0.825975
cg01438658	-0.00109673	0.00708964	0.87742
cg01438685	-0.00188776	0.00490744	0.701418
cg01438737	-0.000843205	0.00256441	0.743089
cg01438757	-0.00170961	0.00617348	0.782492
cg01438802	0.00349556	0.00574319	0.544346
cg01438829	0.00503546	0.00155863	0.00174381
cg01438839	0.00089797	0.00296509	0.762729
cg01438868	-0.00300895	0.00371243	0.41986
cg01438979	-0.00131603	0.00459153	0.775084
cg01439023	0.00196515	0.0041103	0.633775
cg01439078	2.56796e-05	0.00753955	0.99729
cg01439098	0.021443	0.00866529	0.0152792
cg01439105	0.000527861	0.0019959	0.792041
cg01439112	0.000867722	0.00514469	0.866453
cg01439116	0.00165391	0.00403355	0.682787
cg01439119	0.000957348	0.00691648	0.890232
cg01439138	-0.0349632	0.0324238	0.283873
cg01439199	-0.000725312	0.00497063	0.884322
cg01439230	0.00399664	0.00379022	0.294591
cg01439244	-0.00319312	0.00918594	0.728973
cg01439248	-0.00328986	0.00367172	0.372725
cg01439264	-0.00355724	0.00564241	0.530055
cg01439322	0.000602932	0.00303564	0.843025
cg01439340	-0.000284887	0.00139908	0.839122
cg01439362	0.00350757	0.00507738	0.491516
cg01439366	2.31559e-05	0.00350779	0.994748
cg01439383	0.0021066	0.00291035	0.471111
cg01439408	-0.00018043	0.00527951	0.972816
cg01439409	-0.00372532	0.00406986	0.362541
cg01439475	0.0029009	0.0039679	0.466688
cg01439488	0.00270105	0.0021757	0.21777
cg01439560	0.0097119	0.00717699	0.179498
cg01439566	-0.0055515	0.00379538	0.147153
cg01439572	-0.00897531	0.00726476	0.219986
cg01439631	0.00474377	0.00423741	0.266009
cg01439632	-0.00364528	0.00299979	0.227586
cg01439638	-0.00408574	0.00719944	0.571831
cg01439649	0.000965892	0.00881749	0.913024
cg01439669	-0.00237172	0.00154046	0.127284
cg01439670	0.00651822	0.00847329	0.443818
cg01439696	0.00991458	0.00714049	0.168529
cg01439736	-0.00324715	0.00877661	0.712298
cg01439753	0.00421985	0.012725	0.740974
cg01439754	-0.00431316	0.00895838	0.631394
cg01439876	0.000993878	0.00290777	0.733326
cg01439892	-0.00440419	0.00469845	0.351163
cg01439945	-0.00985988	0.00972145	0.313281
cg01439983	0.00142582	0.00167155	0.396008
cg01440016	0.00291657	0.00170688	0.091068
cg01440070	0.00893448	0.0050314	0.079272
cg01440078	-0.00473428	0.00172379	0.00732092
cg01440105	-0.00333783	0.00281047	0.238207
cg01440124	0.00188749	0.00836291	0.821966
cg01440210	0.0243952	0.0135651	0.0755845
cg01440285	0.010378	0.0076797	0.180086
cg01440309	-0.00467463	0.00497823	0.350323
cg01440333	0.00103107	0.00539049	0.848756
cg01440350	-0.00643916	0.00553468	0.24784
cg01440358	-0.00950762	0.00918098	0.303269
cg01440371	-0.0200628	0.00891021	0.0268618
cg01440407	-0.00102837	0.00122607	0.403905
cg01440452	0.00673006	0.00765211	0.381551
cg01440489	0.0124752	0.00965662	0.199819
cg01440497	-0.000167744	0.0042299	0.968458
cg01440556	-0.00381936	0.0103398	0.712738
cg01440570	-2.2328e-05	0.00351162	0.994941
cg01440606	-0.0265584	0.016528	0.111705
cg01440638	-0.00476873	0.00552264	0.390244
cg01440648	-0.00119827	0.0118077	0.919402
cg01440665	-0.00892684	0.00502338	0.0790537
cg01440687	-0.000507062	0.00638797	0.936915
cg01440696	0.00835717	0.0068804	0.227792
cg01440738	0.000263376	0.00748445	0.972009
cg01440781	0.00472622	0.0039883	0.239236
cg01440796	0.0136708	0.00716482	0.0596844
cg01440797	0.000971337	0.00115943	0.404454
cg01440802	-0.000753419	0.00394234	0.848885
cg01440841	-0.00078202	0.00151627	0.607335
cg01440864	0.00291651	0.00855041	0.733854
cg01440882	0.00668144	0.00596364	0.265642
cg01440888	0.000762118	0.00551856	0.89048
cg01440916	0.00451438	0.0066459	0.498768
cg01440917	0.0112692	0.00986388	0.256393
cg01440934	-0.00476415	0.00534672	0.375364
cg01440982	0.00832117	0.00830366	0.31907
cg01441000	8.63188e-05	0.00453524	0.984858
cg01441014	-0.00376819	0.00414332	0.365619
cg01441018	-0.0141897	0.0120216	0.241077
cg01441025	-0.00350177	0.00338644	0.303975
cg01441041	0.00346989	0.00501474	0.490819
cg01441105	0.0106419	0.00448562	0.0198753
cg01441113	0.00591909	0.00796836	0.45959
cg01441114	0.000546831	0.00147213	0.711202
cg01441127	0.00139223	0.0059011	0.814044
cg01441152	0.00793651	0.00861677	0.359569
cg01441171	0.00314841	0.00853301	0.713048
cg01441172	-0.000847801	0.00127136	0.506635
cg01441183	-0.00745167	0.00904136	0.412094
cg01441225	0.000187619	0.00569505	0.973795
cg01441237	-0.00357138	0.00602219	0.554695
cg01441292	-0.00377329	0.00295581	0.205152
cg01441307	-0.000268102	0.00353237	0.939674
cg01441308	0.0405227	0.023184	0.0840141
cg01441359	-0.00564318	0.00396801	0.158553
cg01441386	0.0155137	0.00656507	0.0203535
cg01441387	0.000953832	0.00157488	0.546322
cg01441421	-0.00174649	0.00454179	0.701518
cg01441497	0.00640163	0.00353377	0.0735049
cg01441501	0.00481897	0.00560845	0.392573
cg01441593	-0.000306033	0.000838033	0.715863
cg01441612	0.000425276	0.00174601	0.808137
cg01441622	-0.0133022	0.0105143	0.209195
cg01441698	0.00509078	0.00496817	0.308356
cg01441699	-0.00305986	0.00398035	0.44413
cg01441738	-0.000594947	0.00611244	0.922685
cg01441777	0.00698937	0.00697669	0.31921
cg01441798	-0.00205609	0.00154628	0.187092
cg01441811	0.00500026	0.0038869	0.201703
cg01441865	0.0014916	0.00304227	0.625162
cg01441945	0.0112493	0.00463752	0.0173445
cg01441963	0.00842155	0.00723827	0.247818
cg01441988	0.000914338	0.00380416	0.810623
cg01442005	0.00681891	0.00503767	0.179376
cg01442064	0.00474327	0.00402355	0.241661
cg01442068	0.0104229	0.00824285	0.209434
cg01442104	-0.00399976	0.00216451	0.0680177
cg01442124	0.00785065	0.00824633	0.343725
cg01442132	-0.00254681	0.00224134	0.258956
cg01442141	-0.00306253	0.00231521	0.189372
cg01442142	-0.00981838	0.00638932	0.127999
cg01442160	0.00670369	0.0063803	0.296312
cg01442193	-0.00579231	0.00418376	0.169754
cg01442200	-0.0107914	0.0135015	0.426309
cg01442212	-0.00736725	0.00353135	0.0398844
cg01442214	0.0512189	0.0326034	0.119821
cg01442307	0.00465027	0.00570397	0.417145
cg01442319	-0.00290372	0.00469479	0.537863
cg01442334	-0.000624296	0.00198747	0.754185
cg01442398	-0.00031354	0.00175428	0.858566
cg01442421	-0.0151076	0.00817809	0.0680996
cg01442481	-0.00220413	0.00191306	0.252417
cg01442529	8.09621e-05	0.00544846	0.988178
cg01442531	-0.00326946	0.0128338	0.799514
cg01442550	0.00611542	0.00783373	0.437126
cg01442565	0.000909593	0.00350708	0.795971
cg01442589	-0.000309456	0.00153421	0.840619
cg01442600	-0.00105563	0.00675445	0.876169
cg01442601	-0.00392275	0.00196071	0.0485446
cg01442620	-0.00501036	0.00468193	0.287513
cg01442650	-0.00109802	0.00399864	0.784275
cg01442652	0.0186143	0.0095606	0.0547633
cg01442685	0.00746979	0.00816961	0.363066
cg01442696	0.000279216	0.00345388	0.935754
cg01442697	0.00461873	0.00484576	0.343155
cg01442781	0.00174054	0.00214462	0.419245
cg01442799	-0.00157848	0.00186193	0.398894
cg01442821	-0.00480373	0.00742559	0.51939
cg01442833	-0.000469232	0.00149269	0.754005
cg01442843	-0.0346563	0.0181694	0.0597683
cg01442851	0.00530695	0.00457149	0.248866
cg01442943	0.0154428	0.00736776	0.038987
cg01442953	0.0128709	0.00669815	0.0579359
cg01442958	-0.000112778	0.00154614	0.94202
cg01442959	0.00166308	0.00432657	0.701629
cg01442980	0.00351006	0.00558132	0.531066
cg01443020	-0.0139028	0.0143767	0.336206
cg01443067	0.00217223	0.00133498	0.107319
cg01443071	0.0494436	0.0282	0.0830689
cg01443102	0.00374638	0.00418626	0.373297
cg01443141	-0.000459357	0.00415031	0.912125
cg01443166	-0.00180238	0.00541211	0.739915
cg01443285	0.0248888	0.0115965	0.0346377
cg01443318	0.00235978	0.00433907	0.587939
cg01443339	-0.00443826	0.00567897	0.436615
cg01443390	0.00271756	0.00278037	0.331077
cg01443394	-0.00525819	0.00297992	0.0811505
cg01443408	-0.00236493	0.00504499	0.640407
cg01443416	-0.000753967	0.00132382	0.570457
cg01443426	0.00677445	0.00249006	0.00786849
cg01443440	-0.0016934	0.00187493	0.368925
cg01443452	-0.0196608	0.0129324	0.13207
cg01443467	0.00356407	0.00420487	0.398983
cg01443479	-0.00295247	0.00508002	0.562614
cg01443488	-0.00188559	0.00692093	0.785924
cg01443536	0.00523495	0.00734737	0.478066
cg01443538	0.000891197	0.003352	0.790968
cg01443549	0.00290839	0.00676335	0.668243
cg01443630	-0.000929907	0.00714081	0.89669
cg01443684	-0.000880234	0.00656462	0.893643
cg01443718	-0.00232003	0.00455724	0.611981
cg01443755	-0.000942186	0.00214092	0.660968
cg01443775	0.0144015	0.0121317	0.238422
cg01443845	-0.00758187	0.00700076	0.281798
cg01443852	-0.0143418	0.0094951	0.134555
cg01443884	0.00212015	0.00678323	0.755365
cg01443933	0.00359356	0.00397277	0.368203
cg01443946	0.00376919	0.013672	0.783442
cg01444004	0.00182109	0.00451819	0.687895
cg01444051	0.0243046	0.0135666	0.0766901
cg01444058	-0.00267175	0.00510912	0.602348
cg01444149	-0.00162087	0.00654379	0.804954
cg01444206	0.00174144	0.0018167	0.340429
cg01444209	0.0130691	0.00771127	0.0936895
cg01444242	0.00192552	0.00395423	0.627518
cg01444279	0.000298071	0.00672249	0.964736
cg01444309	0.00761719	0.00500948	0.131997
cg01444325	-0.00656269	0.00724797	0.367727
cg01444374	-0.00122432	0.00538234	0.820592
cg01444397	-0.000786546	0.00213167	0.713039
cg01444401	-0.0324538	0.0129275	0.0139071
cg01444413	-0.0131165	0.00685245	0.0588909
cg01444487	-0.00351395	0.00570196	0.539325
cg01444501	-0.00101898	0.00420757	0.809212
cg01444541	0.00162052	0.00138701	0.245857
cg01444572	-0.00784577	0.0039065	0.0477034
cg01444574	0.00286947	0.00456846	0.53158
cg01444578	-0.000571195	0.00122737	0.642822
cg01444579	0.0084139	0.00535034	0.119443
cg01444621	-0.00398061	0.00369686	0.284567
cg01444643	-0.00756192	0.0120197	0.530914
cg01444644	-0.0227726	0.0141334	0.110745
cg01444669	-0.00504652	0.00394216	0.203898
cg01444675	-0.00406314	0.00587594	0.491101
cg01444677	-0.0151163	0.0113117	0.184922
cg01444712	0.00510962	0.00323533	0.117891
cg01444716	0.00162251	0.00339807	0.634217
cg01444720	-0.0106387	0.00398308	0.00902637
cg01444726	0.0165757	0.00659684	0.0138258
cg01444797	-0.00240047	0.00380867	0.530173
cg01444801	-0.00174203	0.00468774	0.711083
cg01444803	0.000395256	0.00577831	0.945621
cg01444808	-0.00138622	0.00595294	0.816415
cg01444849	-0.00362387	0.011518	0.753797
cg01444850	-0.00489009	0.01337	0.715438
cg01445052	0.0107004	0.00730469	0.146562
cg01445066	-0.00183361	0.00456605	0.688982
cg01445100	1.04639e-06	0.00378146	0.99978
cg01445130	0.00912767	0.0107142	0.396595
cg01445151	0.00585744	0.00560519	0.298917
cg01445163	0.000643602	0.0030791	0.834919
cg01445240	-0.00270938	0.00783199	0.730225
cg01445288	-0.0109776	0.00601046	0.0712172
cg01445307	-0.00209721	0.00386319	0.588607
cg01445395	-0.000758468	0.00164959	0.646813
cg01445399	-0.00618667	0.00475945	0.197078
cg01445411	0.00252909	0.00731814	0.730483
cg01445459	0.0115987	0.00930942	0.216142
cg01445479	0.000826831	0.0106168	0.938103
cg01445487	-0.00476572	0.00564884	0.401171
cg01445495	0.000282439	0.00591933	0.962053
cg01445525	0.00122056	0.00359338	0.734925
cg01445578	0.00570795	0.00684602	0.406699
cg01445580	0.000587821	0.00230922	0.799669
cg01445587	-0.0108711	0.0181709	0.551217
cg01445659	-0.000122182	0.00898887	0.989186
cg01445663	-0.00415705	0.0044093	0.348398
cg01445725	0.000840474	0.0045346	0.853388
cg01445793	0.0012991	0.00444736	0.770901
cg01445827	0.0141499	0.00850937	0.0999386
cg01445838	0.00216025	0.00544549	0.692556
cg01445895	0.000849981	0.00192671	0.660194
cg01445924	0.000775056	0.00554355	0.889132
cg01445952	0.00562109	0.00611856	0.360795
cg01446044	-0.00692118	0.00408139	0.0935011
cg01446100	-0.000157982	0.00448098	0.971956
cg01446124	-0.0108134	0.00603806	0.0767915
cg01446164	-0.000608912	0.00155752	0.696791
cg01446171	-0.0178197	0.0123241	0.151793
cg01446180	0.00224024	0.00202353	0.271305
cg01446217	0.00637358	0.00446927	0.157421
cg01446219	0.0140235	0.00819682	0.0906732
cg01446270	0.0173256	0.0122337	0.16028
cg01446287	-0.00757189	0.0148087	0.610427
cg01446324	0.0203767	0.00919461	0.0292905
cg01446325	-0.00933292	0.00390097	0.0188881
cg01446350	0.00280286	0.00398857	0.484105
cg01446372	0.000560915	0.00176819	0.751833
cg01446393	0.0238603	0.0180392	0.189405
cg01446417	0.00421944	0.0141312	0.765965
cg01446492	0.022588	0.00812456	0.00665732
cg01446500	0.00820071	0.00730787	0.264876
cg01446515	0.0153187	0.0113743	0.181546
cg01446571	-0.00484116	0.0108411	0.656305
cg01446576	0.00127987	0.00210259	0.544304
cg01446582	-0.00105542	0.00501116	0.833682
cg01446605	0.0069575	0.00530988	0.193546
cg01446612	0.0156007	0.0102814	0.1328
cg01446614	-0.00450301	0.00365952	0.221829
cg01446620	0.00388558	0.00407349	0.342792
cg01446627	-0.00326435	0.00421266	0.440505
cg01446664	-0.00109571	0.00697998	0.875626
cg01446690	-0.00180786	0.0101571	0.859145
cg01446692	0.00135938	0.0056768	0.811311
cg01446731	-0.00465348	0.00771311	0.547865
cg01446894	0.000183064	0.00653048	0.977701
cg01446895	0.0230834	0.00953415	0.0175504
cg01446950	-8.74307e-05	0.00267009	0.973953
cg01446958	-0.00660434	0.00337874	0.0538322
cg01446963	-0.0033497	0.00725947	0.645646
cg01446971	0.00561779	0.00599784	0.351539
cg01447012	0.00425539	0.00516285	0.412061
cg01447040	-0.0102304	0.00984638	0.301684
cg01447096	-0.000516965	0.00263814	0.8451
cg01447112	0.000496299	0.00175893	0.778491
cg01447174	0.000699083	0.00434316	0.872497
cg01447185	0.000709845	0.00143804	0.622819
cg01447236	0.000933611	0.00467381	0.842139
cg01447254	-0.00113579	0.00461528	0.80619
cg01447263	0.0132515	0.0125053	0.292226
cg01447281	0.0023685	0.00496655	0.634637
cg01447292	0.00317256	0.00496789	0.524752
cg01447317	-0.00136855	0.00131289	0.300116
cg01447344	-0.000401474	0.0040894	0.92202
cg01447400	-0.00253792	0.00545649	0.643008
cg01447427	-0.00952184	0.00822658	0.250257
cg01447470	-0.00107164	0.00314749	0.73432
cg01447475	0.00188391	0.00920133	0.838251
cg01447495	-0.00360922	0.00379905	0.344728
cg01447503	-0.00502346	0.0039156	0.202922
cg01447536	-0.001284	0.0095557	0.89342
cg01447559	-0.00217281	0.00793206	0.78479
cg01447564	-0.0075715	0.00450289	0.0962575
cg01447572	-0.0172919	0.0104103	0.100305
cg01447574	0.0169891	0.00840264	0.0462619
cg01447579	0.000914932	0.0131655	0.944756
cg01447660	-0.0133093	0.00668643	0.049676
cg01447674	-0.000678964	0.00350632	0.846909
cg01447791	0.00174216	0.0069567	0.802846
cg01447828	0.00119465	0.00756963	0.874963
cg01447831	0.00377867	0.00464957	0.418613
cg01447914	-0.0158896	0.0117114	0.178369
cg01447951	-0.00929449	0.00820339	0.260325
cg01447966	-0.00127864	0.00169818	0.453512
cg01448062	-0.00795001	0.00980215	0.419551
cg01448078	0.023353	0.0138321	0.0949308
cg01448087	0.00509718	0.00225827	0.0265053
cg01448115	0.0270075	0.0247095	0.277411
cg01448132	0.00555441	0.00419595	0.189052
cg01448155	0.0028661	0.00308716	0.355771
cg01448194	-0.000122797	0.00155418	0.937206
cg01448222	0.012498	0.00809735	0.126347
cg01448258	0.00038697	0.00151155	0.798549
cg01448265	-0.0052987	0.00357637	0.142063
cg01448276	-0.00828792	0.00575464	0.153396
cg01448328	-0.000608483	0.00734848	0.934198
cg01448341	0.00162271	0.00190868	0.39756
cg01448369	-0.000342333	0.00386254	0.92958
cg01448470	0.00815531	0.00452814	0.0751628
cg01448525	-0.00251994	0.00502843	0.61754
cg01448544	0.0145291	0.0110603	0.192426
cg01448551	-0.00195992	0.00431146	0.650541
cg01448562	-0.00504686	0.00651708	0.440791
cg01448682	-0.00392363	0.00461936	0.397998
cg01448711	-0.0049597	0.00404865	0.223871
cg01448760	-0.00213326	0.00582992	0.715316
cg01448853	-0.00381185	0.00458095	0.407626
cg01448863	0.000603384	0.00398838	0.880101
cg01448866	0.00899862	0.00895507	0.31775
cg01448881	-0.0208501	0.0195486	0.289114
cg01448891	0.000352348	0.00216753	0.871244
cg01448931	-0.00775097	0.00490958	0.118024
cg01448944	0.00103767	0.00398375	0.795113
cg01448947	0.00221385	0.0050448	0.661866
cg01449064	-0.00139684	0.00146533	0.343099
cg01449076	-0.0105271	0.00814203	0.199455
cg01449089	-0.00431469	0.00409855	0.295377
cg01449103	-0.0159614	0.00794202	0.0475569
cg01449123	-0.0145695	0.00766979	0.0607988
cg01449136	0.00593748	0.00363271	0.105778
cg01449141	0.000354526	0.00193176	0.854813
cg01449144	-0.00048187	0.00379388	0.899224
cg01449168	0.00774888	0.00565841	0.174385
cg01449198	-0.00210808	0.00526126	0.689638
cg01449218	-0.000519864	0.00162915	0.750414
cg01449224	0.000494821	0.00144009	0.731973
cg01449266	-0.00832798	0.00650325	0.203742
cg01449302	-0.0043434	0.0043398	0.319685
cg01449310	-0.0102225	0.00474916	0.0341274
cg01449321	-0.00159839	0.00219722	0.468897
cg01449341	-0.0160379	0.00814598	0.0521584
cg01449408	0.00960901	0.00566516	0.0934314
cg01449415	0.000349617	0.00129591	0.787964
cg01449425	0.0239852	0.00897138	0.00896314
cg01449432	0.00623148	0.0166051	0.708369
cg01449469	-0.00145038	0.00516224	0.779409
cg01449504	-0.00097349	0.0064049	0.879546
cg01449563	0.0032281	0.00621479	0.604785
cg01449607	-0.00519594	0.00357463	0.149667
cg01449663	0.00760128	0.0027425	0.00682006
cg01449674	-0.00694099	0.00497327	0.166369
cg01449677	0.000890718	0.00275291	0.747051
cg01449715	-0.0132692	0.00605096	0.0309823
cg01449724	0.0264714	0.0192276	0.172125
cg01449754	0.00265109	0.0073039	0.717508
cg01449818	0.00332153	0.00627135	0.597714
cg01449932	0.0136706	0.00918749	0.140377
cg01449973	0.00681689	0.00763429	0.374358
cg01449995	-0.0109264	0.00832473	0.192796
cg01450091	-0.00463512	0.00461012	0.317481
cg01450133	-0.00406758	0.0044595	0.364228
cg01450204	-0.000168967	0.00201661	0.933418
cg01450228	0.00889825	0.00776407	0.254904
cg01450274	0.00445927	0.00994057	0.654841
cg01450302	0.0173811	0.0108447	0.11262
cg01450303	-0.000969852	0.00421347	0.818493
cg01450390	0.000782061	0.00131448	0.553417
cg01450422	-0.00764147	0.00420301	0.0724918
cg01450441	-0.016882	0.0143248	0.241802
cg01450522	0.00747587	0.010916	0.495257
cg01450566	-0.00214448	0.00615975	0.728573
cg01450600	0.000384138	0.00483258	0.936826
cg01450606	-0.0123395	0.0127326	0.335169
cg01450668	0.000854329	0.00655022	0.896529
cg01450682	0.00212136	0.00146186	0.150338
cg01450696	-0.00452021	0.00320195	0.161603
cg01450703	0.00180168	0.00466003	0.699979
cg01450705	0.00220027	0.00214001	0.306724
cg01450719	0.00422272	0.00167225	0.0133769
cg01450725	0.000723532	0.00926351	0.937923
cg01450736	-0.0126767	0.0105972	0.234855
cg01450803	0.0177623	0.010991	0.109697
cg01450807	-0.00324601	0.00299167	0.280912
cg01450842	0.00953353	0.00484161	0.0521261
cg01450860	-0.0190333	0.0107483	0.0800923
cg01450870	0.00191589	0.00561748	0.733882
cg01450896	0.00509016	0.00457142	0.268571
cg01450965	-0.00660563	0.00357928	0.0683637
cg01450983	0.0186656	0.00848859	0.0305378
cg01451057	0.00281566	0.00543353	0.605633
cg01451118	-0.00535723	0.0039375	0.177166
cg01451162	0.000292883	0.00195331	0.881158
cg01451175	0.0111592	0.00514811	0.0329185
cg01451203	-0.000593864	0.00141757	0.676298
cg01451253	-0.00258824	0.00349574	0.461052
cg01451277	-0.00122182	0.0057858	0.833245
cg01451328	1.19629e-05	0.00299872	0.996826
cg01451329	0.000833757	0.00440094	0.850181
cg01451345	0.00754191	0.0039314	0.0583427
cg01451391	0.00116646	0.00554473	0.833869
cg01451437	-0.00468223	0.00622647	0.454088
cg01451489	0.00426708	0.0052556	0.419059
cg01451541	-0.00202155	0.00321542	0.531189
cg01451604	-0.0163106	0.00847061	0.0574269
cg01451645	0.0181117	0.0592301	0.760499
cg01451758	0.00808396	0.00764059	0.292971
cg01451760	0.00979723	0.00966212	0.313402
cg01451808	-1.4744e-05	0.0141782	0.999173
cg01451877	-0.0218397	0.00797467	0.00748246
cg01451880	-0.00219001	0.00197273	0.269998
cg01451920	0.000409308	0.0047273	0.931201
cg01451973	-0.0751128	0.063339	0.238896
cg01452102	-0.00337938	0.00389516	0.388009
cg01452110	-0.00675734	0.00692304	0.331738
cg01452115	-0.00935042	0.00606025	0.126482
cg01452125	0.00208726	0.00139055	0.136969
cg01452167	6.09209e-05	0.0015131	0.967976
cg01452169	0.0202959	0.0113946	0.0783735
cg01452175	-1.88481e-05	0.00187635	0.992008
cg01452189	-0.000889403	0.00482679	0.854235
cg01452308	0.000968599	0.00406765	0.812346
cg01452371	0.00578071	0.0108187	0.594478
cg01452396	-0.00396229	0.00207436	0.0594109
cg01452438	0.000386215	0.00136993	0.778672
cg01452444	0.00160954	0.00122526	0.192425
cg01452452	-0.00390728	0.00725679	0.591655
cg01452478	-0.00631838	0.00384737	0.104146
cg01452549	0.00192189	0.0036166	0.596491
cg01452650	-0.000561419	0.00452423	0.901529
cg01452777	0.00123529	0.00116948	0.293769
cg01452847	0.00204944	0.00528913	0.699346
cg01452873	0.00108171	0.0017346	0.534518
cg01452878	0.00403457	0.0044716	0.369408
cg01452911	-0.00525546	0.00457447	0.25376
cg01453052	0.000204534	0.00407194	0.960054
cg01453053	0.00151517	0.000988322	0.128886
cg01453111	-0.00710519	0.00618353	0.253685
cg01453114	-0.00635614	0.00421832	0.135486
cg01453157	-0.00208113	0.0019258	0.282837
cg01453281	-0.00692854	0.0035349	0.053192
cg01453349	0.00413595	0.00425061	0.333239
cg01453357	-0.00244193	0.00460142	0.596985
cg01453378	-0.000867592	0.00105552	0.41335
cg01453386	0.00238887	0.00548669	0.664355
cg01453388	0.0126837	0.00813169	0.12244
cg01453391	-0.0160523	0.00792876	0.045978
cg01453441	0.00520354	0.00273	0.0599445
cg01453529	-0.000531618	0.00543334	0.922281
cg01453551	-0.0255209	0.0118745	0.0343938
cg01453614	-0.00344769	0.00462062	0.457586
cg01453649	0.00406431	0.00581619	0.486546
cg01453667	-0.000163338	0.00511578	0.974602
cg01453692	4.11879e-05	0.00490029	0.993313
cg01453694	-0.00014203	0.0019142	0.941023
cg01453732	-0.00265679	0.00171988	0.126037
cg01453780	-0.00224135	0.00340569	0.512198
cg01453814	-0.00121573	0.00345069	0.725455
cg01453839	-0.00107479	0.00338678	0.75174
cg01453890	-0.00122489	0.00418518	0.77047
cg01454004	-0.00120485	0.00137449	0.383127
cg01454036	0.00362049	0.00723846	0.618216
cg01454070	-0.00681984	0.00633192	0.284432
cg01454074	0.00526656	0.00471763	0.267343
cg01454080	-0.00228517	0.00454868	0.616669
cg01454124	0.00925826	0.00356667	0.0110773
cg01454134	-0.0100589	0.00626087	0.11176
cg01454148	-0.0127547	0.00867363	0.145031
cg01454153	-0.0372889	0.0153271	0.0170271
cg01454190	-0.00160108	0.00349295	0.647825
cg01454215	-0.0286736	0.0129953	0.0299858
cg01454237	-0.00249419	0.00714494	0.727869
cg01454305	0.000973887	0.00539276	0.857108
cg01454344	0.0204514	0.00998341	0.0435209
cg01454349	-0.000852889	0.00710732	0.904759
cg01454384	0.00288108	0.00386096	0.457552
cg01454385	0.00313	0.00454924	0.493266
cg01454389	0.00404755	0.00422168	0.34034
cg01454430	-0.00788165	0.00378403	0.0401982
cg01454481	-0.00815297	0.0101157	0.422456
cg01454482	-0.00275611	0.0133926	0.837433
cg01454487	-0.000497913	0.00125564	0.692676
cg01454496	0.00943077	0.0104361	0.368666
cg01454519	-0.00188104	0.00296496	0.527468
cg01454528	0.0108865	0.00488283	0.0283533
cg01454538	0.00330129	0.00395418	0.406068
cg01454540	0.0114274	0.0212546	0.592194
cg01454592	0.00273575	0.0102395	0.789966
cg01454595	-0.00719978	0.0108386	0.508272
cg01454612	0.0129362	0.00789738	0.105026
cg01454638	0.0189956	0.0118829	0.113542
cg01454698	-0.0228724	0.00901108	0.0129207
cg01454752	-0.00433219	0.00817239	0.597393
cg01454787	-0.000812932	0.00510623	0.873877
cg01454809	-0.00331474	0.00313738	0.29365
cg01454859	-0.00037849	0.00121694	0.756531
cg01454878	0.00833725	0.00465928	0.0770326
cg01454947	0.00911435	0.00591165	0.126761
cg01454951	0.0246776	0.0139074	0.0794922
cg01454963	-0.00124605	0.00281779	0.659436
cg01455069	0.000234489	0.00391606	0.952389
cg01455091	-0.00155182	0.00701842	0.825528
cg01455177	0.000346338	0.00619785	0.955565
cg01455178	0.0142459	0.0155242	0.361334
cg01455187	-0.00914684	0.0080653	0.259869
cg01455197	0.00401838	0.00374795	0.286615
cg01455297	-0.00253969	0.00417445	0.544514
cg01455299	-0.00648831	0.00583696	0.269377
cg01455326	-0.0114707	0.00426723	0.00861052
cg01455366	0.00768775	0.0072488	0.291828
cg01455398	-0.0026475	0.00544732	0.628176
cg01455446	-0.00664997	0.00507917	0.193893
cg01455456	0.00256005	0.00497726	0.608312
cg01455471	0.000544498	0.00268775	0.839933
cg01455483	-0.00328792	0.00439169	0.456077
cg01455550	0.00143022	0.00631241	0.821288
cg01455568	-0.00215161	0.00461818	0.642451
cg01455569	0.00692865	0.00434991	0.114826
cg01455715	0.00759306	0.00686135	0.271499
cg01455766	-0.00531558	0.0071564	0.45962
cg01455799	0.00195009	0.00390077	0.61839
cg01455828	-0.00668572	0.00610383	0.276394
cg01455880	-0.000151966	0.00154092	0.921666
cg01456030	0.0190097	0.01264	0.13622
cg01456057	0.000126547	0.0047417	0.97877
cg01456080	0.00307814	0.00602648	0.610806
cg01456096	0.00700666	0.00403556	0.0860635
cg01456124	0.00544997	0.0112941	0.630627
cg01456151	0.00737292	0.00812341	0.36659
cg01456196	-0.0021559	0.00413766	0.603661
cg01456229	-0.00161253	0.00888205	0.856358
cg01456230	-0.000171779	0.00112679	0.879185
cg01456243	-0.0001926	0.00169582	0.909837
cg01456273	0.00524355	0.00675652	0.439811
cg01456285	0.00755611	0.00418672	0.0745686
cg01456296	0.00382467	0.00318578	0.233186
cg01456325	0.00655368	0.00522281	0.212904
cg01456368	0.000668365	0.00872346	0.939104
cg01456440	-0.00101618	0.00136297	0.457938
cg01456491	-0.00351589	0.0103661	0.735297
cg01456517	-0.0115339	0.00595323	0.0559374
cg01456572	-0.00447653	0.00369469	0.228942
cg01456575	0.00969245	0.00474866	0.0442723
cg01456609	0.00213358	0.0068822	0.757292
cg01456626	0.00454553	0.00676488	0.503408
cg01456640	0.0001765	0.00461212	0.969561
cg01456671	0.00051117	0.00864136	0.952965
cg01456691	-0.0010079	0.00434608	0.817153
cg01456695	0.014873	0.0087968	0.0944686
cg01456710	-0.0108991	0.0108506	0.317939
cg01456736	-0.00289882	0.00437057	0.508918
cg01456759	0.000407862	0.00531372	0.938994
cg01456767	-0.00153626	0.00325055	0.637671
cg01456787	-0.0329951	0.0113451	0.00461104
cg01456831	0.00018175	0.00366944	0.96061
cg01456837	-0.000620548	0.00376883	0.869599
cg01456969	0.00974739	0.0105154	0.356512
cg01456989	-0.0066531	0.00505403	0.191499
cg01456990	0.000415	0.00116848	0.723329
cg01457015	0.0115806	0.0115386	0.318333
cg01457077	-0.00580473	0.00548234	0.292619
cg01457080	-0.00133342	0.00132722	0.317839
cg01457143	0.00023614	0.00298053	0.937033
cg01457169	0.00248968	0.00442445	0.57508
cg01457183	-8.04218e-06	0.00355571	0.998201
cg01457185	-0.00224976	0.00524218	0.668865
cg01457262	0.00561266	0.00820035	0.495515
cg01457333	-0.00182303	0.00647487	0.778954
cg01457359	0.000239639	0.00495523	0.96154
cg01457413	0.00787823	0.00555284	0.159537
cg01457418	0.000513518	0.0041442	0.90167
cg01457535	-0.00255173	0.00434633	0.558657
cg01457547	0.00040703	0.00371038	0.9129
cg01457572	0.0102408	0.00517508	0.0509944
cg01457573	0.00216886	0.00382401	0.57206
cg01457653	0.00416352	0.00286102	0.149197
cg01457654	-0.000363479	0.00138636	0.793801
cg01457699	-0.00074295	0.00980901	0.939799
cg01457752	-0.000955287	0.00167489	0.569905
cg01457778	-0.0190057	0.0146027	0.196517
cg01457828	0.0189352	0.0228378	0.409308
cg01457865	0.00237996	0.00553045	0.668014
cg01457869	-0.0025844	0.0117788	0.826843
cg01457877	-0.0027162	0.00344522	0.432607
cg01457883	-0.00527939	0.0307707	0.864172
cg01457902	-0.0107206	0.00579598	0.0677578
cg01457976	0.000848555	0.0014837	0.568852
cg01457986	0.00845771	0.00266773	0.00210249
cg01458030	0.002369	0.00314466	0.45328
cg01458041	-0.00855224	0.0113341	0.452553
cg01458054	-0.0157762	0.0288667	0.586109
cg01458062	0.0116081	0.00880086	0.19064
cg01458088	0.00186746	0.00808625	0.817901
cg01458105	-0.00751519	0.00418283	0.0758581
cg01458121	0.00383832	0.0020501	0.0645303
cg01458195	0.0122821	0.00867181	0.160252
cg01458219	0.00414841	0.0117024	0.723828
cg01458259	0.0114577	0.00463075	0.0152926
cg01458283	0.00296918	0.00466955	0.526537
cg01458336	-0.00254685	0.00372868	0.496394
cg01458356	0.00143144	0.00303056	0.637869
cg01458420	0.002629	0.00134327	0.053534
cg01458443	-0.0137502	0.0126256	0.279126
cg01458495	0.00157046	0.00576224	0.78585
cg01458504	-0.00158583	0.00152685	0.301854
cg01458510	-0.00287262	0.0134365	0.831209
cg01458551	0.00373665	0.00499512	0.456441
cg01458555	0.00330132	0.00701252	0.638979
cg01458605	-0.0122445	0.0117793	0.301455
cg01458646	0.0145743	0.00913661	0.114305
cg01458651	-0.00149633	0.00626427	0.81177
cg01458659	-0.0123459	0.00701028	0.0817318
cg01458683	-0.00190894	0.0017346	0.274147
cg01458686	-0.000906168	0.00183341	0.622373
cg01458692	0.00592056	0.00586172	0.315278
cg01458752	-0.00722811	0.00322886	0.0277344
cg01458759	-0.000730505	0.00139812	0.602657
cg01458821	0.00798426	0.00691899	0.251675
cg01458865	-0.00958034	0.0086118	0.269002
cg01458905	0.00163587	0.00708534	0.817949
cg01458948	0.00542001	0.00524119	0.303947
cg01458951	0.00361833	0.00516875	0.48577
cg01458961	0.00210798	0.00171475	0.222267
cg01459004	0.0024995	0.0101492	0.806049
cg01459014	-0.00198791	0.00563953	0.725319
cg01459030	0.0109924	0.00475542	0.023166
cg01459033	0.00175927	0.00440888	0.69085
cg01459052	0.00611148	0.00458053	0.185611
cg01459063	-0.000885195	0.00228844	0.699841
cg01459116	-0.00152092	0.00181182	0.40352
cg01459132	0.000986474	0.00308958	0.750271
cg01459135	0.00539243	0.00551654	0.331031
cg01459155	0.00532201	0.00382085	0.167204
cg01459162	-0.000158663	0.00519282	0.975695
cg01459223	0.00435816	0.00445589	0.330753
cg01459252	-0.00815423	0.00906934	0.371082
cg01459282	-0.00837518	0.00412331	0.0452891
cg01459283	-0.01542	0.00552619	0.00646935
cg01459311	-0.00231426	0.00592636	0.697119
cg01459345	0.000866791	0.00682592	0.899245
cg01459349	-0.00324245	0.00318233	0.31108
cg01459389	0.00241094	0.00449329	0.592938
cg01459453	0.000998647	0.00502324	0.842879
cg01459597	0.00161808	0.00493787	0.743935
cg01459718	-0.000457802	0.00185619	0.805772
cg01459727	0.00242599	0.0043125	0.575189
cg01459748	0.00654361	0.0087891	0.458572
cg01459777	-0.00802224	0.00360079	0.0284659
cg01459778	-0.00247331	0.00351558	0.483605
cg01459807	0.00846849	0.00539353	0.120017
cg01459845	0.000117242	0.0083308	0.988804
cg01459854	-0.0341042	0.0169586	0.0474181
cg01459882	-0.00607786	0.00498314	0.225881
cg01459962	-0.000222946	0.0014101	0.874739
cg01460023	-0.00765265	0.0058202	0.192018
cg01460095	0.001415	0.0047855	0.768176
cg01460202	0.00958892	0.00743094	0.200329
cg01460227	0.00138563	0.00181461	0.447174
cg01460228	-0.013393	0.00699586	0.0588534
cg01460276	0.00639223	0.00416558	0.128526
cg01460352	0.0141657	0.011662	0.227771
cg01460360	-0.00112264	0.00168293	0.506491
cg01460382	-0.00346585	0.00468307	0.461243
cg01460430	-0.0025151	0.00632924	0.692062
cg01460435	-0.00390734	0.00403283	0.335289
cg01460436	-0.00273292	0.00353716	0.441836
cg01460479	-0.000868657	0.00267421	0.746091
cg01460481	0.00194954	0.00446186	0.663242
cg01460520	0.00107338	0.00787336	0.891875
cg01460536	0.0042264	0.0123754	0.733539
cg01460557	0.0010026	0.00162701	0.539358
cg01460585	0.00579022	0.00668957	0.389112
cg01460604	-0.00286389	0.00512345	0.577614
cg01460619	-0.00121703	0.00185343	0.513146
cg01460622	-0.0174259	0.00929393	0.0641503
cg01460694	-0.00208668	0.00501517	0.678381
cg01460805	-0.000846562	0.00232614	0.71679
cg01460814	-0.000913513	0.00370108	0.805627
cg01460835	0.00357963	0.00373166	0.340086
cg01460940	-0.0114665	0.00506084	0.0259502
cg01460969	0.000987107	0.00136437	0.471319
cg01460974	0.000258085	0.00589218	0.965163
cg01460981	0.00281024	0.0122447	0.819014
cg01460991	-0.0055283	0.00522666	0.293116
cg01461034	-0.0201781	0.0146938	0.173207
cg01461067	-0.00960458	0.00706198	0.177331
cg01461199	-0.00599027	0.00738869	0.41973
cg01461235	-0.0502658	0.0381181	0.190734
cg01461254	0.000658386	0.00268286	0.806721
cg01461299	-0.000506204	0.00120887	0.676436
cg01461368	-0.00328773	0.00902842	0.716627
cg01461410	-0.000681147	0.00227894	0.765739
cg01461420	-0.00620271	0.00662684	0.351865
cg01461478	0.0081987	0.00504124	0.107497
cg01461479	0.00781847	0.00506969	0.126655
cg01461514	-0.0100883	0.0116897	0.390506
cg01461552	0.0138228	0.0131496	0.296082
cg01461628	-0.00254954	0.00498345	0.610226
cg01461641	0.000806953	0.00141766	0.570678
cg01461654	-0.00775494	0.00300535	0.0115457
cg01461718	0.000862186	0.00665778	0.897261
cg01461733	-0.0165878	0.00829896	0.0487535
cg01461762	0.00136885	0.00210612	0.517444
cg01461770	0.00225452	0.00153465	0.145418
cg01461824	0.00712259	0.00287461	0.0151534
cg01461840	0.000115264	0.00228763	0.95993
cg01461846	0.00577777	0.00409622	0.161954
cg01461856	-0.00690938	0.00911022	0.450249
cg01461862	-0.00797219	0.0103352	0.442583
cg01461942	0.00413771	0.0067062	0.538847
cg01461949	0.00291145	0.00409808	0.47933
cg01462036	-0.00887016	0.00711299	0.215731
cg01462040	-0.00449565	0.00337965	0.186925
cg01462053	0.00111169	0.00228895	0.628417
cg01462126	-0.0139955	0.011591	0.230534
cg01462184	-0.00136788	0.00289037	0.637216
cg01462207	0.00465667	0.00557925	0.406206
cg01462343	-0.00954005	0.0102351	0.353871
cg01462346	0.00258217	0.00701737	0.713791
cg01462349	-0.00990541	0.00347948	0.00550776
cg01462353	-0.00288668	0.00595009	0.62879
cg01462418	-0.00805713	0.00822895	0.330236
cg01462453	-0.0021571	0.00878329	0.806577
cg01462545	0.000718601	0.00877541	0.934924
cg01462546	-0.00655268	0.00241265	0.00797061
cg01462566	0.00184373	0.00525011	0.726303
cg01462607	0.00686639	0.00634159	0.281909
cg01462668	-0.00438705	0.00422208	0.301649
cg01462681	-0.001189	0.0041204	0.773601
cg01462727	0.00542736	0.0084923	0.524442
cg01462744	-0.00176935	0.00129886	0.176643
cg01462799	-0.121978	0.0635795	0.0583262
cg01462829	-0.00402114	0.00154187	0.0107184
cg01462856	-0.0236597	0.0156009	0.133003
cg01462884	-2.73007e-05	0.00127954	0.983026
cg01462904	-0.000708852	0.00190755	0.711091
cg01462946	-0.00438732	0.00419066	0.298033
cg01463010	0.000645455	0.00411407	0.875695
cg01463032	-0.00220229	0.00496765	0.65863
cg01463102	0.00202698	0.00417985	0.628937
cg01463129	0.00237041	0.00485521	0.626623
cg01463146	-0.0205425	0.0116126	0.0804011
cg01463153	-0.0053666	0.00175966	0.00303453
cg01463154	-0.0114126	0.00642714	0.0792798
cg01463162	-0.0204018	0.0146027	0.165929
cg01463225	-0.00677196	0.0115332	0.558609
cg01463226	-0.00548097	0.0034001	0.110583
cg01463243	-0.00541897	0.00349575	0.124733
cg01463290	-0.00132035	0.00148823	0.377421
cg01463294	-0.00228497	0.00646961	0.724804
cg01463375	0.0117554	0.00541302	0.0326
cg01463502	-0.00933891	0.0094248	0.324489
cg01463540	-0.00110323	0.00894962	0.902177
cg01463562	-0.0026057	0.00642672	0.686144
cg01463565	9.19846e-05	0.00164866	0.955634
cg01463644	0.0010193	0.00448964	0.820929
cg01463768	-0.0231199	0.0180816	0.204424
cg01463779	-0.0122292	0.00602787	0.0455394
cg01463819	-0.000275616	0.0012171	0.821381
cg01463832	0.00129574	0.00353897	0.715153
cg01463873	0.00550914	0.00822556	0.504785
cg01463908	0.00576066	0.0111347	0.606217
cg01464052	-0.000555891	0.00149937	0.711725
cg01464067	-0.0018115	0.00425043	0.67102
cg01464104	-0.00463303	0.00901746	0.608705
cg01464186	-0.014957	0.0100262	0.139371
cg01464200	-0.00744001	0.0092767	0.424732
cg01464247	0.00956928	0.00766028	0.21494
cg01464273	0.00172765	0.00420396	0.682113
cg01464274	-0.000446331	0.00736484	0.951814
cg01464438	-0.00220051	0.00831195	0.791835
cg01464464	0.00490605	0.0052137	0.349315
cg01464473	0.00430018	0.00313293	0.173414
cg01464484	0.00390792	0.00462128	0.400076
cg01464515	0.0108644	0.00916051	0.238848
cg01464617	0.00223794	0.00426388	0.601016
cg01464703	0.00401562	0.00407697	0.327379
cg01464707	0.00917995	0.00619932	0.142272
cg01464718	0.0142628	0.00872679	0.105794
cg01464730	-0.0281691	0.0192985	0.147987
cg01464740	0.0164711	0.00844686	0.0544005
cg01464761	-0.00756315	0.00562681	0.182402
cg01464835	0.00182844	0.00209356	0.384868
cg01464838	0.00129235	0.00956126	0.892793
cg01464849	0.00943309	0.00778578	0.228954
cg01464878	0.00773993	0.0045091	0.089627
cg01464969	0.00122667	0.00258671	0.636531
cg01464985	-0.00156934	0.00268986	0.561115
cg01465009	-0.0103612	0.00719349	0.153356
cg01465069	0.00266239	0.00344696	0.441977
cg01465071	-0.00720018	0.00691602	0.30072
cg01465073	0.00224383	0.00547233	0.682791
cg01465102	0.00295203	0.0114751	0.797589
cg01465114	0.00113077	0.00344047	0.743197
cg01465132	-0.00661794	0.00523159	0.20925
cg01465169	0.00583563	0.00295696	0.0516097
cg01465177	0.000896298	0.00217484	0.681264
cg01465323	-0.00132284	0.00387182	0.733432
cg01465325	0.00445178	0.00267171	0.0992574
cg01465330	0.0021255	0.00632511	0.737649
cg01465343	-0.0129387	0.011462	0.262073
cg01465350	-0.0269861	0.0223713	0.230978
cg01465361	0.000209452	0.000943555	0.824848
cg01465364	-0.0094215	0.0087766	0.286025
cg01465429	0.00508517	0.00355395	0.156055
cg01465438	0.000371411	0.00120587	0.758817
cg01465490	-0.00260627	0.00379721	0.494308
cg01465509	0.0274282	0.0202637	0.179382
cg01465527	-0.00606854	0.00847322	0.475785
cg01465573	-0.00968322	0.00495315	0.0537979
cg01465596	-0.0118934	0.0128688	0.357936
cg01465617	-0.00231068	0.00653864	0.724652
cg01465620	-0.000549943	0.00305041	0.857348
cg01465641	-0.00133185	0.00111403	0.235129
cg01465684	0.00263901	0.0031352	0.402243
cg01465716	0.000387485	0.000992279	0.697122
cg01465769	-0.00616868	0.00414749	0.140544
cg01465778	0.00120043	0.00129955	0.358183
cg01465822	0.0101235	0.00929505	0.279103
cg01465824	0.00445189	0.0127518	0.727843
cg01465838	-0.00726516	0.00392855	0.0678073
cg01465878	-0.00634289	0.00534937	0.238959
cg01465880	0.00713913	0.00325613	0.0310113
cg01465881	-0.00463153	0.00552371	0.404059
cg01466011	-0.00148987	0.00418799	0.72289
cg01466020	-0.000965611	0.001021	0.346894
cg01466031	0.00261674	0.0141313	0.853524
cg01466035	-0.000441193	0.00119958	0.713923
cg01466054	0.00514413	0.0041051	0.213524
cg01466075	0.000252427	0.00143728	0.860994
cg01466082	0.00477509	0.00503604	0.345662
cg01466089	-0.00548439	0.00504645	0.280135
cg01466096	0.000204038	0.00593869	0.972671
cg01466121	0.00648748	0.00491512	0.19033
cg01466133	-0.00392402	0.0143384	0.784985
cg01466163	0.00313167	0.00526954	0.553856
cg01466164	0.0136219	0.0277148	0.62431
cg01466166	0.000608459	0.00361263	0.86664
cg01466198	0.000578742	0.00130139	0.657632
cg01466219	0.0359279	0.0209279	0.0895841
cg01466232	-0.0104356	0.00536297	0.0548991
cg01466237	-0.00613698	0.0128624	0.634468
cg01466288	-0.0026241	0.00242219	0.281643
cg01466297	-0.000340086	0.00463282	0.94165
cg01466298	-0.000755002	0.00405903	0.852874
cg01466328	-0.000361455	0.00197303	0.855069
cg01466335	0.0034804	0.00774886	0.654441
cg01466361	-0.000824493	0.00786269	0.916727
cg01466446	-0.00346241	0.00384553	0.370407
cg01466491	0.0179673	0.0121245	0.141982
cg01466576	0.0131907	0.0127815	0.304925
cg01466615	0.00229191	0.00634966	0.719011
cg01466631	-0.00464345	0.00501153	0.356721
cg01466678	-0.00126625	0.00213855	0.555314
cg01466691	-0.00141085	0.0064019	0.826091
cg01466741	0.00123849	0.00466749	0.791372
cg01466771	-0.000438438	0.00190209	0.818242
cg01466825	0.00698553	0.00367338	0.0605247
cg01466862	-0.000127114	0.00123418	0.918204
cg01466967	0.00078045	0.00156325	0.618865
cg01467086	-0.00906673	0.0104796	0.38932
cg01467100	0.00393242	0.00392488	0.31916
cg01467111	0.00567999	0.00483595	0.243386
cg01467209	-0.00100708	0.00196575	0.609731
cg01467249	-0.00738952	0.00750139	0.327313
cg01467266	0.0124907	0.0106766	0.245233
cg01467329	0.000878092	0.00130383	0.502433
cg01467397	0.0338536	0.0188083	0.0753377
cg01467417	-0.00492721	0.00914084	0.591242
cg01467419	0.00503038	0.00343722	0.146934
cg01467435	-0.01411	0.00976855	0.15221
cg01467481	-0.00336918	0.00451735	0.457781
cg01467503	-0.00952932	0.0130569	0.467455
cg01467504	0.000209228	0.00249738	0.933425
cg01467592	0.00138934	0.00518018	0.789178
cg01467594	0.00297203	0.00631481	0.639073
cg01467604	-0.00450847	0.00276551	0.106664
cg01467620	-0.00626594	0.00386915	0.108967
cg01467630	-0.00439848	0.00438761	0.318894
cg01467789	-0.00260835	0.00283299	0.35975
cg01467882	-0.000145546	0.000842045	0.863172
cg01467903	-0.00175933	0.00549587	0.749646
cg01467973	0.00741038	0.00575635	0.20139
cg01468014	0.00228056	0.00411726	0.581067
cg01468110	0.00841188	0.00887944	0.346088
cg01468161	0.00578697	0.0034604	0.0980502
cg01468171	0.00111272	0.00161092	0.491569
cg01468193	0.0167918	0.00812393	0.0417109
cg01468272	-0.00819376	0.00422333	0.0556044
cg01468309	-0.00359402	0.00444141	0.420603
cg01468334	-0.0013667	0.00587673	0.816648
cg01468344	-0.0033836	0.00623461	0.588716
cg01468420	0.00908451	0.0051375	0.0805204
cg01468426	-0.000862894	0.00636365	0.892453
cg01468452	0.0244076	0.0127381	0.0586342
cg01468505	0.000127576	0.000987763	0.897532
cg01468514	0.0333999	0.0144209	0.0229051
cg01468523	0.00753224	0.00840065	0.372393
cg01468562	0.0600902	0.0266047	0.0264067
cg01468567	0.00797965	0.00513677	0.123949
cg01468579	0.00240319	0.00901596	0.790447
cg01468590	-0.0121996	0.0112944	0.283064
cg01468621	-0.00105355	0.00225446	0.641441
cg01468656	-0.000320119	0.00193706	0.869123
cg01468677	-0.00516703	0.00394431	0.193645
cg01468696	0.000144548	0.00942931	0.987804
cg01468711	0.00429312	0.00511515	0.403604
cg01468717	-0.00156287	0.0013287	0.242708
cg01468755	-0.0079791	0.00601489	0.188127
cg01468868	-0.00123007	0.00177174	0.48936
cg01468907	-0.0039473	0.00697701	0.573014
cg01468919	0.00267187	0.0068369	0.6969
cg01469027	0.00222598	0.00171384	0.197434
cg01469040	0.000234902	0.00497938	0.962482
cg01469108	0.0152204	0.00578372	0.0100527
cg01469132	0.00340846	0.0105638	0.74773
cg01469135	0.0126221	0.00574261	0.0306065
cg01469198	0.0147227	0.00705894	0.039936
cg01469212	-0.000121786	0.00537477	0.981974
cg01469284	-0.00211127	0.00214101	0.326813
cg01469404	-0.000872912	0.00913349	0.92408
cg01469409	0.00145113	0.00740736	0.845143
cg01469421	0.000230581	0.00216531	0.91544
cg01469515	0.0125018	0.0058665	0.0359059
cg01469539	0.00254719	0.0045292	0.575294
cg01469547	0.00860607	0.00449869	0.0590352
cg01469583	0.00311478	0.00398608	0.43668
cg01469594	-0.00168816	0.0040117	0.674932
cg01469607	0.00960329	0.00994203	0.336758
cg01469643	-0.00135472	0.00588312	0.818421
cg01469661	-0.00180204	0.00965458	0.852368
cg01469688	-0.00202962	0.00110536	0.0697497
cg01469715	-0.00292541	0.0057445	0.611864
cg01469719	-0.000107278	0.00398062	0.978561
cg01469726	0.00153158	0.00122067	0.212946
cg01469760	-0.01532	0.0135405	0.260988
cg01469814	-0.00620577	0.00323735	0.0585293
cg01469818	0.00712299	0.00623515	0.256425
cg01469823	0.000451324	0.00124581	0.718027
cg01469836	0.00221845	0.00194187	0.25641
cg01469847	-0.00218736	0.00583893	0.708857
cg01469864	0.00420652	0.0127206	0.741677
cg01469884	0.00189769	0.00308766	0.540421
cg01469887	0.00110073	0.00229445	0.632619
cg01470088	-0.00331941	0.00235136	0.161607
cg01470126	0.022304	0.011843	0.0629994
cg01470156	0.0048266	0.00370377	0.195959
cg01470283	0.00116302	0.00157044	0.460948
cg01470321	-0.00433431	0.00323621	0.183956
cg01470330	0.00152368	0.00301457	0.614528
cg01470356	-0.00365141	0.0084383	0.66629
cg01470384	0.000135217	0.00245654	0.95623
cg01470395	0.00179511	0.00438888	0.683535
cg01470419	0.00690056	0.00935311	0.462632
cg01470456	0.0116276	0.0416164	0.780601
cg01470457	0.00247616	0.00436989	0.572417
cg01470462	0.00660765	0.00914776	0.472032
cg01470535	-0.00676814	0.00470151	0.153578
cg01470545	0.00736176	0.00407949	0.0746005
cg01470551	-0.000133995	0.00160564	0.933683
cg01470599	-0.00100502	0.00433059	0.817025
cg01470610	-0.00268096	0.00304536	0.381099
cg01470637	-0.0017791	0.00182234	0.331637
cg01470645	-0.00246717	0.00516138	0.633845
cg01470666	0.00351399	0.00360316	0.33214
cg01470686	0.00456482	0.00475279	0.33949
cg01470704	0.000663009	0.00326071	0.83935
cg01470719	0.0131978	0.0129395	0.310573
cg01470744	-0.00116586	0.00175858	0.509112
cg01470834	0.00553688	0.00344893	0.112032
cg01470839	0.00376485	0.00537501	0.485524
cg01470880	-0.0188408	0.0143128	0.19151
cg01470900	0.00697632	0.00904587	0.442669
cg01470914	-0.0123564	0.0111601	0.271263
cg01470916	-0.00291752	0.00504837	0.564815
cg01470925	-0.000445137	0.00178979	0.804171
cg01471006	0.0112867	0.00655912	0.0888479
cg01471018	-0.00875107	0.0065766	0.186785
cg01471034	-0.00550844	0.00563041	0.330621
cg01471036	0.00542456	0.00533741	0.312291
cg01471066	-0.00138292	0.00410175	0.736813
cg01471088	0.00285374	0.00617999	0.645399
cg01471111	0.00319376	0.0054279	0.557791
cg01471147	-0.00166575	0.00201516	0.410722
cg01471153	0.00446379	0.00432432	0.304815
cg01471167	-0.0135005	0.00776397	0.0855958
cg01471196	-0.000820515	0.00432686	0.850039
cg01471232	-0.011826	0.00556696	0.0364817
cg01471240	0.00759059	0.00635876	0.235831
cg01471259	5.45572e-05	0.0018916	0.977057
cg01471264	0.00551229	0.0150192	0.714499
cg01471265	-0.00104982	0.00406433	0.796785
cg01471269	-0.00247072	0.00916896	0.788209
cg01471293	0.00198643	0.00462966	0.668937
cg01471317	0.00247814	0.00471096	0.6002
cg01471327	0.000821575	0.00539586	0.879334
cg01471372	0.00518943	0.00389023	0.185697
cg01471384	-0.000374043	0.00117143	0.750261
cg01471428	0.0113791	0.00548277	0.0408997
cg01471436	-0.000291941	0.00394007	0.941105
cg01471491	-0.00501238	0.00990592	0.614137
cg01471537	-0.00173606	0.00629655	0.78342
cg01471539	-0.0274935	0.011549	0.0194678
cg01471559	-0.0065345	0.00312887	0.0396793
cg01471572	0.0121282	0.0132789	0.363584
cg01471604	-0.00186936	0.00385565	0.62901
cg01471617	-0.0119674	0.008924	0.1834
cg01471621	-0.00548202	0.00581098	0.348093
cg01471648	-0.00420484	0.00680655	0.538345
cg01471654	-0.0105406	0.00895298	0.242275
cg01471709	-0.00337548	0.00385941	0.384193
cg01471710	-0.00798458	0.00519374	0.127838
cg01471713	0.00733304	0.00568028	0.200135
cg01471747	-0.00300183	0.0136499	0.826452
cg01471802	-0.0119807	0.00708166	0.094265
cg01471834	-0.0011233	0.00888428	0.899678
cg01471837	0.00880699	0.00462415	0.0601413
cg01471843	-0.0113306	0.0123036	0.359638
cg01471910	0.00472611	0.00270806	0.084481
cg01471923	0.00995391	0.0538612	0.853811
cg01471929	0.0174271	0.00996898	0.0839678
cg01471960	-0.00382265	0.0074948	0.611315
cg01471969	-0.00785324	0.0117772	0.506652
cg01472018	-0.00249388	0.00493346	0.614483
cg01472026	0.00790427	0.00561091	0.162478
cg01472043	0.00433079	0.00867934	0.619055
cg01472047	-0.00524137	0.010669	0.624473
cg01472075	0.015488	0.0118217	0.193601
cg01472077	0.00867447	0.00734105	0.240569
cg01472101	-0.00118215	0.0055398	0.83152
cg01472113	-0.00307729	0.0121754	0.80106
cg01472139	0.00230159	0.00720232	0.750067
cg01472166	-0.0245543	0.0160994	0.130845
cg01472176	-0.00326901	0.00426975	0.445974
cg01472181	0.0077555	0.00472589	0.104394
cg01472299	0.00491969	0.00309814	0.115926
cg01472311	-0.000983334	0.00632007	0.876717
cg01472317	0.000316457	0.00384524	0.934598
cg01472324	0.010312	0.0155277	0.508382
cg01472347	-0.0016931	0.00147907	0.25547
cg01472363	-0.00398662	0.00418903	0.343895
cg01472375	0.0167299	0.010607	0.118367
cg01472390	-0.00878807	0.00353587	0.0148532
cg01472463	-0.000647179	0.00216175	0.765366
cg01472464	0.000250403	0.0151877	0.986883
cg01472471	-0.00404579	0.00561286	0.47296
cg01472503	0.000362347	0.00534738	0.946131
cg01472538	-0.000509526	0.0020513	0.804417
cg01472570	0.00147145	0.00142139	0.303434
cg01472578	0.0123413	0.00733695	0.0961403
cg01472666	0.0018256	0.00404278	0.652703
cg01472737	-0.0154848	0.0119443	0.198259
cg01472749	-0.00605034	0.0119131	0.612828
cg01472813	-0.00196558	0.00145467	0.180127
cg01472821	-0.00211563	0.00562667	0.707832
cg01472839	0.00570725	0.00739853	0.442558
cg01472961	-0.00319198	0.00247552	0.200671
cg01472962	0.00672064	0.0047056	0.156808
cg01473018	-0.0173817	0.00962682	0.0744477
cg01473031	-0.00457995	0.00380425	0.231892
cg01473038	-0.00543266	0.00501867	0.282026
cg01473109	0.00429555	0.00438973	0.330519
cg01473123	-0.0136359	0.0149084	0.362907
cg01473155	0.00623617	0.00931969	0.505179
cg01473187	-0.00605107	0.0118733	0.611598
cg01473228	0.00234406	0.0033754	0.489247
cg01473235	0.000697635	0.00448518	0.876754
cg01473247	-0.00285537	0.00514233	0.580137
cg01473249	-0.000986368	0.00866379	0.909619
cg01473304	0.00274732	0.00408038	0.502541
cg01473336	0.00312614	0.00160674	0.0549266
cg01473415	0.000977905	0.00152694	0.523574
cg01473472	-0.00252653	0.00278455	0.366734
cg01473507	0.000100049	0.00530263	0.98499
cg01473525	-0.0208245	0.0132009	0.11831
cg01473602	-0.00525564	0.00754691	0.488036
cg01473643	-0.000409509	0.00606378	0.946312
cg01473670	-0.0126477	0.00980336	0.200422
cg01473676	-0.00448651	0.00518129	0.388923
cg01473685	-0.00535186	0.00735571	0.468825
cg01473729	0.00280612	0.00409691	0.495205
cg01473743	-0.00789023	0.00378043	0.0398023
cg01473816	-0.00618342	0.00404896	0.130348
cg01473830	0.00268712	0.00893423	0.76431
cg01473840	-0.00601488	0.00958122	0.531794
cg01473894	-0.0123418	0.00979757	0.211155
cg01473942	0.0143804	0.00634445	0.0258939
cg01473948	0.00333442	0.0038696	0.391224
cg01473955	-0.000740801	0.00180545	0.682584
cg01473983	-0.00257277	0.00362754	0.480077
cg01474003	0.000291229	0.00417805	0.944589
cg01474011	-0.0099971	0.00909527	0.274734
cg01474027	0.00168388	0.00490702	0.732309
cg01474074	-0.00698598	0.00427041	0.105473
cg01474140	0.00134088	0.0059365	0.821832
cg01474179	0.00436501	0.008257	0.598399
cg01474253	0.00407047	0.00365029	0.267874
cg01474257	-0.00193724	0.00467092	0.679351
cg01474260	-0.00319864	0.00898392	0.722672
cg01474265	-0.00195444	0.00380263	0.608575
cg01474312	-0.00150556	0.00570812	0.792591
cg01474346	-0.00244047	0.00529705	0.646147
cg01474357	-0.00124286	0.00555331	0.823434
cg01474480	-0.0175009	0.0123289	0.159324
cg01474557	-0.00339415	0.00558443	0.544911
cg01474600	-0.00071693	0.00431365	0.868385
cg01474603	0.00155257	0.00252556	0.540329
cg01474658	0.0020494	0.00377988	0.589075
cg01474669	-0.00509119	0.00477184	0.288958
cg01474720	0.0010034	0.00171998	0.561148
cg01474738	0.00032787	0.00501882	0.948063
cg01474741	-0.00597347	0.00521843	0.255478
cg01474770	-0.00111137	0.00793504	0.888937
cg01474781	-0.00510326	0.00828078	0.539321
cg01474840	-0.000188419	0.00444749	0.966305
cg01474902	-0.0111111	0.00771248	0.153269
cg01474925	0.000403796	0.00381357	0.915918
cg01474953	0.00237757	0.00449629	0.598302
cg01475000	-0.00883656	0.00752131	0.243252
cg01475008	-0.001973	0.00280311	0.483398
cg01475110	0.00113888	0.0035675	0.750312
cg01475134	0.000319973	0.00131648	0.808537
cg01475138	-0.00181692	0.00408803	0.657822
cg01475204	0.0143612	0.0119183	0.231485
cg01475205	-0.0106745	0.00537365	0.0501298
cg01475207	0.00352758	0.00656401	0.592355
cg01475210	-0.00482968	0.00666766	0.470798
cg01475325	0.00157291	0.00385949	0.68461
cg01475346	-0.00955438	0.00605927	0.118466
cg01475387	-0.00826512	0.00542748	0.131428
cg01475397	0.00194908	0.00399957	0.627256
cg01475476	-0.0023851	0.00644848	0.712378
cg01475503	0.0100294	0.00497041	0.0466918
cg01475538	-0.00941123	0.00757865	0.217645
cg01475577	0.00647689	0.00331748	0.0541116
cg01475649	0.00011917	0.00156372	0.939428
cg01475676	0.0133967	0.0086521	0.125162
cg01475684	-0.00152695	0.00453384	0.737087
cg01475704	-0.000969327	0.00322186	0.76424
cg01475729	0.0229832	0.0107088	0.034642
cg01475734	-0.00298091	0.00361358	0.411674
cg01475735	-0.000377017	0.00134572	0.780021
cg01475742	-0.00264701	0.00820281	0.7477
cg01475757	-0.000796725	0.00401227	0.843061
cg01475805	-0.0010309	0.0044583	0.817678
cg01475814	-0.00398112	0.00367941	0.282243
cg01475826	-0.00128195	0.00462019	0.782081
cg01475855	0.00345691	0.00363654	0.344439
cg01475926	0.000286296	0.00355516	0.936001
cg01475952	-0.00566307	0.00761402	0.45902
cg01475958	-0.00716678	0.00450991	0.115661
cg01475980	0.00373609	0.00712489	0.601354
cg01475989	0.0189755	0.0146271	0.197963
cg01476003	0.0012731	0.0028415	0.655239
cg01476047	-0.00211853	0.00703771	0.764113
cg01476062	0.00658634	0.0128833	0.610486
cg01476124	-0.00908284	0.00406301	0.027945
cg01476129	-0.00143633	0.00900349	0.873621
cg01476137	-0.00117957	0.00443037	0.79068
cg01476148	0.0241175	0.00864651	0.00648905
cg01476179	0.000652722	0.00627276	0.917364
cg01476222	-0.0147453	0.0107951	0.175483
cg01476312	0.0175109	0.00765815	0.0246492
cg01476388	0.000869119	0.00191551	0.651155
cg01476442	0.0219464	0.0562883	0.697569
cg01476443	0.000448291	0.0041643	0.91452
cg01476456	0.00153952	0.00238302	0.519956
cg01476521	-0.00120581	0.004862	0.804713
cg01476544	0.00909272	0.00945941	0.339098
cg01476567	0.00201178	0.00490848	0.682918
cg01476568	0.000305305	0.00337473	0.928123
cg01476569	-0.00193908	0.00209055	0.356211
cg01476678	0.00375703	0.00966399	0.698399
cg01476705	-0.00222462	0.00442419	0.616354
cg01476710	0.0069621	0.00688737	0.314892
cg01476739	0.00310994	0.00425786	0.467109
cg01476743	0.00409009	0.00510049	0.424795
cg01476789	-0.00506307	0.00386065	0.193154
cg01476807	-0.0344695	0.0190779	0.0742546
cg01476820	-0.00239551	0.00157058	0.130828
cg01476842	0.00267592	0.00547443	0.626211
cg01476855	-0.00903064	0.00724608	0.216007
cg01476864	0.0166268	0.00877086	0.0613218
cg01476885	0.00536487	0.00950966	0.574104
cg01476959	-0.00303715	0.00744609	0.68436
cg01476969	1.71059e-05	0.00767371	0.998227
cg01477015	-0.00548505	0.00401273	0.175175
cg01477133	0.00512675	0.00478871	0.287314
cg01477179	0.00458453	0.00412963	0.269991
cg01477253	0.00528484	0.00362448	0.148415
cg01477255	0.00226919	0.00339534	0.505695
cg01477319	0.00233986	0.0135653	0.863455
cg01477326	0.00428597	0.00746959	0.567591
cg01477361	-0.0162373	0.0109798	0.142795
cg01477379	-0.0132098	0.00944083	0.165301
cg01477385	0.00105026	0.00100985	0.301215
cg01477409	0.0155498	0.0102195	0.131742
cg01477427	0.00654583	0.00789247	0.409162
cg01477466	-0.0003014	0.00405791	0.940962
cg01477473	0.000445997	0.00167495	0.790658
cg01477493	0.00184753	0.00804526	0.818909
cg01477516	0.00279498	0.00425787	0.513282
cg01477546	0.00201375	0.00419434	0.632352
cg01477633	-0.00111907	0.001318	0.398173
cg01477682	-3.58159e-05	0.00381738	0.992536
cg01477797	0.000860443	0.00438581	0.844921
cg01477802	-0.00820684	0.00870614	0.34847
cg01477835	-0.0035553	0.0136633	0.795318
cg01477838	0.00330003	0.00428631	0.443444
cg01477858	-0.00549168	0.00433644	0.20875
cg01477861	-0.0116582	0.0079612	0.146696
cg01477894	0.00104865	0.00399513	0.793571
cg01477908	-0.00209549	0.00434317	0.630676
cg01477933	0.00141488	0.00246027	0.566714
cg01477959	0.0107346	0.00637859	0.0959772
cg01477963	4.75922e-05	0.00103805	0.963537
cg01477971	0.0071178	0.00677126	0.296088
cg01477978	-0.00407559	0.00451273	0.368949
cg01477985	0.00120698	0.00412684	0.770623
cg01478004	-0.0038071	0.00364686	0.299406
cg01478110	0.00912977	0.00616909	0.142506
cg01478131	-0.00170016	0.00155434	0.277058
cg01478155	0.000286743	0.00301617	0.924479
cg01478179	0.0136231	0.0127325	0.287605
cg01478198	0.00648332	0.00601467	0.28405
cg01478234	0.0123154	0.00638318	0.0569459
cg01478311	0.0142638	0.0067872	0.0384821
cg01478327	-0.0113385	0.0107635	0.295066
cg01478330	0.000761823	0.00765082	0.920912
cg01478434	-0.00292423	0.00827961	0.724804
cg01478450	-0.000984518	0.00186087	0.598108
cg01478482	-0.00999385	0.00992428	0.316722
cg01478494	0.00147203	0.00438287	0.737785
cg01478566	3.59523e-05	0.00386215	0.992594
cg01478622	-0.00181645	0.0041476	0.662506
cg01478660	-0.0101675	0.0130559	0.43823
cg01478665	0.00433821	0.00632877	0.494867
cg01478827	-0.0106306	0.00692906	0.128607
cg01478901	-0.0102128	0.00722553	0.161096
cg01478931	-0.00702833	0.00870024	0.421391
cg01478937	0.0182079	0.0100217	0.0726835
cg01479031	0.00450154	0.0202367	0.824489
cg01479032	-0.00661306	0.00461474	0.155433
cg01479099	-0.00418501	0.00480868	0.386529
cg01479105	0.00179807	0.00792202	0.820978
cg01479122	0.00218653	0.00149037	0.145953
cg01479148	0.000448148	0.00114628	0.696782
cg01479187	0.0111048	0.00943625	0.242477
cg01479190	0.00248134	0.00395487	0.532032
cg01479210	0.00239581	0.00981944	0.807816
cg01479232	0.00515125	0.00622005	0.409841
cg01479336	0.000636904	0.00418002	0.879249
cg01479396	-0.0122661	0.00792735	0.125416
cg01479413	-0.0074416	0.00506517	0.145394
cg01479453	0.00770823	0.00924479	0.406682
cg01479467	-0.0042234	0.00432671	0.33171
cg01479473	-0.0215662	0.0147805	0.148139
cg01479490	-0.00495803	0.00499313	0.323478
cg01479491	0.00300151	0.00550661	0.587097
cg01479530	0.00516544	0.00617412	0.405093
cg01479581	-0.0158236	0.0108141	0.147008
cg01479628	0.000577369	0.00773155	0.940643
cg01479646	0.00252633	0.00589386	0.669246
cg01479664	0.0110775	0.00763215	0.150256
cg01479716	0.000520838	0.00197473	0.792595
cg01479738	-0.00437417	0.00480635	0.365294
cg01479768	-0.0166638	0.00722966	0.0235519
cg01479883	-0.000645171	0.00463187	0.889543
cg01479902	-0.00168732	0.00324977	0.604931
cg01479911	-0.00237148	0.00188653	0.212097
cg01479917	-0.0132483	0.0102949	0.20155
cg01480054	-0.000988108	0.00105733	0.352616
cg01480060	0.00475873	0.00737324	0.520363
cg01480180	0.0130018	0.0132402	0.328826
cg01480205	-0.000879719	0.00384034	0.81935
cg01480218	0.00895898	0.00565454	0.116734
cg01480256	-0.00428323	0.00381095	0.264135
cg01480384	-0.00389304	0.00373204	0.299773
cg01480393	-9.85923e-05	0.00141551	0.944631
cg01480447	-0.00738887	0.00816893	0.368224
cg01480545	-0.00740547	0.00451638	0.10468
cg01480550	0.00025443	0.00450135	0.955055
cg01480609	-0.00245926	0.0039506	0.535239
cg01480638	0.0124472	0.0072922	0.0914037
cg01480708	-0.0157781	0.00974179	0.108931
cg01480727	-0.00555848	0.00340231	0.105929
cg01480831	0.000966295	0.00152323	0.527502
cg01480833	-0.0099147	0.00336893	0.00416671
cg01480911	6.19903e-05	0.00249582	0.980241
cg01480969	0.00492999	0.00806745	0.542729
cg01481000	0.0072294	0.00561582	0.201394
cg01481015	-0.00583201	0.00609355	0.341179
cg01481116	0.00479102	0.00329963	0.150102
cg01481151	0.00950125	0.0103036	0.35901
cg01481159	0.00550367	0.00289391	0.0605053
cg01481182	-0.00783021	0.00408672	0.0586471
cg01481205	0.0288442	0.0129285	0.0282487
cg01481208	-0.0158336	0.0152716	0.302701
cg01481224	-0.00378317	0.00509705	0.459948
cg01481251	-0.00174272	0.00916188	0.849584
cg01481265	0.00542529	0.00664759	0.416656
cg01481283	-0.00619569	0.00493575	0.212742
cg01481423	-0.00235826	0.00476335	0.621788
cg01481503	-0.00053407	0.00265805	0.841226
cg01481506	-0.000529973	0.00590846	0.928734
cg01481508	-0.00165465	0.00367496	0.653649
cg01481544	0.00682867	0.00612614	0.268059
cg01481557	-0.0106477	0.0106325	0.3194
cg01481569	-5.7357e-05	0.00764124	0.994028
cg01481646	-0.0232063	0.00764861	0.00318107
cg01481690	-3.25893e-05	0.00892659	0.997095
cg01481699	-0.00457919	0.00846559	0.589947
cg01481711	-0.0025315	0.00359559	0.483278
cg01481784	0.00172414	0.00154166	0.266489
cg01481819	0.00387378	0.00429302	0.369366
cg01481879	0.00657379	0.00837359	0.43455
cg01481900	0.00208548	0.00496251	0.675341
cg01481902	0.0101916	0.00822949	0.218889
cg01481906	-0.00749946	0.0156346	0.632666
cg01481910	0.00679934	0.00392429	0.0867049
cg01481928	-0.0145042	0.00835875	0.086245
cg01481936	0.00623653	0.00343448	0.0728369
cg01481970	0.000510762	0.00184393	0.78244
cg01481976	-0.00706209	0.00486201	0.149959
cg01481978	0.00103011	0.0126441	0.935256
cg01481989	-0.00765832	0.00559083	0.174274
cg01482087	-0.000784772	0.00580204	0.89272
cg01482279	-0.00279878	0.00168419	0.100153
cg01482313	-0.00230502	0.00503784	0.648423
cg01482319	-0.00600411	0.00665867	0.369707
cg01482367	-0.00235967	0.00702043	0.737594
cg01482369	-0.00473347	0.00358636	0.190346
cg01482375	-0.00017476	0.00162168	0.914431
cg01482376	-0.0138982	0.0151207	0.36056
cg01482407	-0.00166912	0.0015506	0.28471
cg01482418	-0.00366878	0.00511948	0.475521
cg01482456	-0.00314415	0.0110611	0.776891
cg01482465	-0.0100288	0.00896052	0.266129
cg01482530	-0.00336869	0.00681738	0.622457
cg01482556	0.00131212	0.00140762	0.353837
cg01482620	9.28093e-05	0.00134693	0.945224
cg01482643	-0.00443307	0.00488214	0.366377
cg01482645	0.000959493	0.00145025	0.509971
cg01482676	-0.0107852	0.0121396	0.376759
cg01482701	-0.00260439	0.00564272	0.645556
cg01482779	0.00167278	0.00525118	0.750828
cg01482786	0.000129802	0.00666488	0.984506
cg01482790	0.00171173	0.00281194	0.544285
cg01482826	0.0040238	0.00420226	0.340951
cg01482860	-0.00741654	0.00753323	0.327595
cg01482895	-0.00422838	0.00658084	0.522219
cg01482912	-0.00642238	0.00667451	0.338604
cg01482922	0.00337285	0.00511629	0.511485
cg01482952	-0.000194517	0.00449711	0.965598
cg01482958	-0.00318633	0.0042909	0.459737
cg01482969	0.00340093	0.00546288	0.535208
cg01483063	0.001485	0.00148995	0.321686
cg01483080	0.00220754	0.00493124	0.655508
cg01483119	-0.00256664	0.00195177	0.191954
cg01483124	0.000203261	0.00179188	0.909948
cg01483139	0.00585809	0.00554135	0.293365
cg01483153	0.00372891	0.00305698	0.225837
cg01483184	0.0290992	0.0149241	0.0544196
cg01483198	0.00414696	0.00384182	0.28338
cg01483219	0.0086624	0.0129526	0.505408
cg01483249	-0.000779759	0.00308465	0.801029
cg01483293	-0.00499186	0.00366564	0.176778
cg01483346	-0.0138417	0.00890361	0.123668
cg01483393	-0.00230082	0.00556489	0.680292
cg01483459	0.00172888	0.00397756	0.664887
cg01483518	9.67131e-05	0.00372022	0.97932
cg01483627	-0.00558786	0.00475481	0.24312
cg01483653	-0.00223963	0.00455843	0.62444
cg01483656	0.0968179	0.0379268	0.0124315
cg01483713	-0.00253627	0.00288116	0.381124
cg01483723	-0.0140184	0.0115401	0.227747
cg01483826	0.0439157	0.0667165	0.51212
cg01483832	-0.00126631	0.00203886	0.536168
cg01483871	0.0144705	0.0138026	0.297362
cg01484075	-0.0014196	0.0123938	0.909073
cg01484115	-0.000718524	0.00331681	0.829003
cg01484134	-0.00337543	0.00389461	0.388495
cg01484147	-0.000746061	0.00479797	0.876791
cg01484172	-0.0014451	0.00501081	0.773729
cg01484247	0.000106806	0.0047334	0.982049
cg01484266	-0.00812031	0.00349786	0.0225967
cg01484272	0.00204657	0.0028717	0.477958
cg01484296	-0.00960455	0.00854117	0.263894
cg01484299	0.000913689	0.00558393	0.870403
cg01484320	0.00112429	0.00202726	0.580602
cg01484427	-0.0011216	0.00659239	0.865299
cg01484487	0.00035214	0.00180923	0.846132
cg01484501	-0.00725742	0.00463046	0.12067
cg01484569	-0.00223561	0.00315994	0.481156
cg01484574	0.0211761	0.0103739	0.0442536
cg01484649	-0.0118713	0.00904706	0.192912
cg01484685	0.0123404	0.0160852	0.445045
cg01484686	0.0105666	0.00619861	0.0918229
cg01484799	0.00994462	0.00725593	0.174041
cg01484826	0.00106127	0.00375098	0.777901
cg01484829	0.00507943	0.00443756	0.255497
cg01484843	0.0111759	0.00674647	0.101211
cg01484897	-0.00395519	0.00426677	0.356504
cg01484898	-0.00446715	0.00513205	0.386455
cg01484899	-0.0127231	0.0131823	0.337137
cg01484915	-0.00589961	0.00254026	0.022544
cg01484950	0.00460835	0.00532728	0.389392
cg01484971	0.000232387	0.0103801	0.98219
cg01485009	0.00142718	0.0045505	0.754551
cg01485010	-0.000867328	0.00153472	0.573435
cg01485039	-0.013024	0.00874664	0.140097
cg01485067	-0.012765	0.00733284	0.0852539
cg01485075	-0.00389183	0.00306751	0.207924
cg01485117	-0.0110477	0.0109428	0.315491
cg01485157	-0.0170577	0.0151521	0.26336
cg01485165	0.000145191	0.00136553	0.915569
cg01485177	-0.00417808	0.013288	0.75395
cg01485189	-0.00397216	0.00432889	0.361369
cg01485196	-0.00561082	0.00795833	0.482678
cg01485215	-0.00719244	0.0104764	0.4942
cg01485247	0.000108796	0.00119978	0.927955
cg01485266	-5.3333e-06	0.00209188	0.997972
cg01485268	-0.0102797	0.0145797	0.482653
cg01485326	0.000589774	0.00338364	0.862034
cg01485362	0.0018873	0.00537611	0.726397
cg01485377	-0.00306006	0.00593423	0.607398
cg01485378	-0.00769331	0.00683699	0.263579
cg01485388	-0.00540799	0.0068931	0.434848
cg01485408	-0.00751427	0.00438725	0.0903202
cg01485413	0.00251225	0.00803923	0.75541
cg01485439	-0.00279482	0.0057493	0.628108
cg01485490	-0.00762908	0.0043814	0.0851757
cg01485506	0.00499657	0.00878992	0.571198
cg01485547	0.00642501	0.00560474	0.254793
cg01485548	-0.00417265	0.00886597	0.639078
cg01485549	-0.00809026	0.00610041	0.18825
cg01485599	-0.0192954	0.00960806	0.0477185
cg01485610	-0.0036661	0.00742901	0.622913
cg01485627	-0.000910338	0.00331318	0.78415
cg01485645	-0.00231528	0.00241845	0.341047
cg01485693	-0.00294938	0.00320739	0.360346
cg01485704	-0.00119521	0.00118423	0.315644
cg01485708	0.00270912	0.00611329	0.658756
cg01485767	-0.000917733	0.00742239	0.901882
cg01485790	0.00304216	0.00608377	0.618306
cg01485838	0.000266971	0.00606806	0.965008
cg01485938	0.00482636	0.00746483	0.519627
cg01485948	-0.000326486	0.00230436	0.887659
cg01485975	-0.00119073	0.00444036	0.78921
cg01486015	-0.00226052	0.00454123	0.619896
cg01486020	0.00022543	0.00372962	0.951941
cg01486023	-0.00124444	0.00134915	0.358877
cg01486027	0.00708888	0.0158161	0.655117
cg01486063	0.000233111	0.00537942	0.965535
cg01486146	0.00538433	0.00345449	0.12271
cg01486183	0.00104358	0.00470426	0.82496
cg01486219	0.00472262	0.00693946	0.497967
cg01486239	-0.00871496	0.00536381	0.107829
cg01486253	0.00286697	0.0103874	0.783198
cg01486260	-0.00256447	0.00698365	0.714354
cg01486262	-0.00453785	0.00486445	0.353474
cg01486291	-0.00592427	0.0065993	0.371817
cg01486300	0.00888219	0.0123631	0.474408
cg01486321	0.00288803	0.00347331	0.407973
cg01486333	-9.29308e-05	0.00174525	0.957656
cg01486376	0.000169646	0.00407309	0.966873
cg01486387	0.000102433	0.00150728	0.945974
cg01486406	-0.0072691	0.00581382	0.214537
cg01486421	0.00644529	0.00560018	0.252924
cg01486428	0.00285846	0.00492873	0.563441
cg01486506	-0.00535919	0.00576294	0.354975
cg01486523	0.00255128	0.00792639	0.748322
cg01486536	0.0151247	0.00771394	0.0531135
cg01486537	0.00750422	0.00789525	0.344505
cg01486558	0.0057014	0.00326156	0.0839812
cg01486574	-0.0171601	0.0135335	0.208192
cg01486576	0.000876077	0.00139365	0.531245
cg01486610	-0.00875965	0.00920014	0.343673
cg01486632	-0.0210174	0.01283	0.105004
cg01486657	-0.01321	0.00623871	0.0370782
cg01486665	0.0036821	0.00503133	0.466236
cg01486686	0.00938902	0.00579388	0.108743
cg01486694	-0.000358156	0.00174267	0.837645
cg01486713	-0.00278273	0.00683576	0.684946
cg01486752	-0.00433885	0.00216007	0.0476735
cg01486814	-0.000633081	0.00165912	0.703706
cg01486818	0.0123277	0.00854004	0.152467
cg01486909	0.00991608	0.00540882	0.0701753
cg01486910	-0.000137542	0.00361643	0.969749
cg01486943	0.00562327	0.00695373	0.420911
cg01486965	0.0103669	0.00630689	0.10384
cg01486979	-0.0031606	0.00824785	0.702505
cg01486987	0.00360327	0.00652852	0.582413
cg01487187	-0.00170679	0.0026666	0.523816
cg01487195	-0.00499934	0.00340825	0.146027
cg01487368	0.00858823	0.00726676	0.240485
cg01487386	-0.00347419	0.00654625	0.596968
cg01487409	0.0098588	0.00781547	0.21052
cg01487433	0.00467603	0.00649243	0.473315
cg01487461	-0.000520043	0.0019101	0.786068
cg01487468	-0.00479936	0.0058593	0.414967
cg01487494	0.00221455	0.00451924	0.625348
cg01487543	0.00517922	0.00597466	0.388401
cg01487641	0.00100881	0.0018775	0.592423
cg01487661	-0.0101229	0.00931558	0.280188
cg01487683	0.00193818	0.00573093	0.73603
cg01487694	-0.00162327	0.00401198	0.686761
cg01487765	-0.00299241	0.00761326	0.695242
cg01487803	0.00721655	0.00842247	0.393898
cg01487866	-0.00442082	0.00526084	0.403028
cg01487892	0.00151766	0.00457334	0.740801
cg01487910	0.00386017	0.00490425	0.433358
cg01487961	-0.00947172	0.0115525	0.414521
cg01487971	-0.00170319	0.00779425	0.827536
cg01487981	-0.00296333	0.0052146	0.571312
cg01488006	0.00583024	0.00587062	0.323405
cg01488084	0.0017348	0.00234537	0.461493
cg01488085	0.00927018	0.0091679	0.314745
cg01488110	0.0187569	0.00995253	0.0628183
cg01488159	0.00807655	0.0103541	0.437489
cg01488190	0.0245608	0.0169846	0.151752
cg01488191	0.00117326	0.00815714	0.885966
cg01488217	-0.00443714	0.00514678	0.390992
cg01488260	-0.00191273	0.0069123	0.782656
cg01488300	0.00506756	0.00545276	0.355275
cg01488306	-3.06876e-05	0.00721936	0.996618
cg01488312	-0.00239879	0.00842444	0.776518
cg01488346	0.00284297	0.00686226	0.67968
cg01488362	0.000469142	0.001652	0.777098
cg01488378	-0.00187044	0.00542925	0.731292
cg01488398	-0.000613238	0.00618105	0.921198
cg01488500	-0.00153433	0.00147855	0.302274
cg01488510	0.00281052	0.0113053	0.804255
cg01488553	-0.00391338	0.00539369	0.470064
cg01488575	-0.00402841	0.00337913	0.236445
cg01488610	-0.00127555	0.00264292	0.630572
cg01488651	0.00113818	0.0054161	0.834044
cg01488659	0.00423186	0.00551756	0.44517
cg01488679	0.00342071	0.00497486	0.493534
cg01488682	-0.00098304	0.00488181	0.840881
cg01488688	0.0030059	0.00550656	0.586548
cg01488770	0.0037968	0.00317066	0.234372
cg01488842	-0.00780778	0.00485408	0.111349
cg01488845	-0.00333425	0.00420242	0.429696
cg01488862	-0.00718975	0.00472114	0.131414
cg01488865	0.00236222	0.000890215	0.00946827
cg01488939	-0.00628824	0.00669619	0.350291
cg01489057	0.00537777	0.00406885	0.189735
cg01489177	0.00239355	0.00636412	0.707758
cg01489225	0.00142351	0.010231	0.889664
cg01489260	0.0150103	0.00877015	0.0905471
cg01489274	-0.00825985	0.00588864	0.164272
cg01489398	0.00389248	0.0033395	0.246966
cg01489416	0.00293054	0.00655306	0.65584
cg01489419	-0.0109781	0.00671705	0.105797
cg01489441	-0.0157342	0.0148911	0.293611
cg01489519	0.00016198	0.00157851	0.918504
cg01489523	0.0107802	0.00671747	0.112161
cg01489551	0.0125908	0.0131733	0.34183
cg01489567	-0.00105377	0.00621496	0.865754
cg01489608	-0.00084925	0.0064598	0.89571
cg01489623	0.00814788	0.00431636	0.0624034
cg01489660	0.000882237	0.00566763	0.87666
cg01489686	-0.00036164	0.00197065	0.854822
cg01489775	0.000274123	0.00369494	0.941031
cg01489796	-0.0035092	0.00414396	0.399417
cg01489926	-0.00563508	0.00490717	0.253978
cg01489959	0.00741361	0.00635168	0.246323
cg01489981	-0.00211883	0.00526233	0.688201
cg01490004	0.00488727	0.00545719	0.372956
cg01490091	0.0220141	0.0117558	0.0644806
cg01490094	0.00243024	0.002428	0.319638
cg01490102	-0.00189858	0.00286046	0.508615
cg01490140	-0.0104546	0.0107176	0.332038
cg01490148	-0.00186071	0.00397845	0.641171
cg01490163	0.00415948	0.00485693	0.394129
cg01490204	0.00205162	0.0100981	0.839477
cg01490220	0.00350671	0.00348217	0.316705
cg01490242	0.00124221	0.00912426	0.892023
cg01490256	0.00366468	0.00448031	0.415618
cg01490258	-0.00185934	0.0112703	0.869345
cg01490283	0.00182833	0.00211644	0.390034
cg01490290	-0.00436592	0.0039153	0.267882
cg01490296	0.000804222	0.00634427	0.89942
cg01490325	-0.002683	0.00543891	0.623046
cg01490337	0.00232738	0.00518926	0.654907
cg01490482	0.00383324	0.00499602	0.445005
cg01490535	0.00173882	0.00257143	0.500703
cg01490578	0.00182356	0.0040112	0.650516
cg01490663	0.000402437	0.00559382	0.942812
cg01490711	-0.00804907	0.0117141	0.493831
cg01490728	0.00466348	0.00484355	0.338306
cg01490733	0.00998889	0.00684386	0.148018
cg01490742	0.000293011	0.00802333	0.970951
cg01490772	0.000121998	0.0017143	0.94343
cg01490793	0.000136813	0.00141073	0.922965
cg01490807	-0.00777137	0.00429711	0.0739816
cg01490821	-0.00089513	0.00154021	0.562626
cg01490828	-0.00224854	0.00245843	0.362917
cg01490853	0.00547106	0.00420749	0.196927
cg01490870	0.00255365	0.00198016	0.2006
cg01490904	-0.000775288	0.00913825	0.932584
cg01490918	-5.04941e-05	0.00375349	0.989298
cg01490994	0.00102988	0.00510452	0.840577
cg01491004	0.00685922	0.00365147	0.0636646
cg01491068	0.00673604	0.00615191	0.27656
cg01491071	-0.00208231	0.0050874	0.68332
cg01491171	0.00466381	0.00718807	0.51816
cg01491186	-0.00617193	0.0156355	0.694002
cg01491205	0.000828382	0.00314692	0.792991
cg01491219	-0.00162819	0.00429328	0.705433
cg01491358	0.00153635	0.00682878	0.822521
cg01491360	0.00266719	0.00480762	0.580467
cg01491394	-0.00522179	0.00516819	0.31512
cg01491398	0.00128434	0.0040541	0.752154
cg01491428	0.0213666	0.040841	0.602189
cg01491450	-0.010055	0.00704513	0.157095
cg01491466	-0.00357377	0.00590765	0.546794
cg01491498	0.00251149	0.00416657	0.548229
cg01491527	-0.0235612	0.0178268	0.189742
cg01491540	-0.000267988	0.00122411	0.827221
cg01491603	0.00126385	0.00314597	0.688862
cg01491656	-0.0021877	0.00117505	0.066008
cg01491725	0.00358288	0.00962656	0.710659
cg01491766	-0.00256331	0.00338538	0.450993
cg01491794	0.00124935	0.00126834	0.327342
cg01491795	-0.00322988	0.00250946	0.20148
cg01491871	-0.00677222	0.00527325	0.202461
cg01491910	0.00205883	0.00521845	0.694156
cg01491926	-0.00669004	0.00940682	0.478869
cg01491932	0.00502767	0.00443965	0.260558
cg01491990	-0.00744016	0.0120527	0.538648
cg01492050	-0.0133916	0.00638692	0.0389215
cg01492061	-0.00508106	0.00811686	0.532961
cg01492091	-0.0027924	0.0056833	0.624428
cg01492121	-0.0080441	0.00750381	0.286684
cg01492146	-0.00167809	0.00635343	0.792309
cg01492170	-0.00242313	0.00781661	0.757305
cg01492246	-0.0025467	0.00193941	0.192593
cg01492274	-0.00812727	0.00537067	0.133836
cg01492276	0.00635114	0.00900803	0.482661
cg01492329	0.000413051	0.00428158	0.923368
cg01492373	-0.00170191	0.0133513	0.898862
cg01492375	-0.0042866	0.00770755	0.579532
cg01492465	-0.00376866	0.00403296	0.352651
cg01492470	0.00260395	0.00233469	0.267781
cg01492523	0.00498289	0.00984585	0.614073
cg01492536	0.00302993	0.00434551	0.487502
cg01492538	-0.0269944	0.0154445	0.0840208
cg01492564	-0.00786899	0.00806252	0.331772
cg01492577	-0.000421379	0.00413692	0.919104
cg01492604	-0.0032481	0.00809861	0.689352
cg01492626	0.0289127	0.0141133	0.0435133
cg01492638	-0.00375629	0.00623709	0.548574
cg01492639	-0.00115335	0.00577958	0.842294
cg01492649	0.00097499	0.00200847	0.628585
cg01492656	-0.00665632	0.00973218	0.495825
cg01492667	0.00150805	0.00570349	0.792091
cg01492710	-0.000964115	0.00141054	0.496102
cg01492724	0.00443882	0.00489276	0.366795
cg01492726	0.00754891	0.00792349	0.343369
cg01492734	0.0108866	0.0120817	0.370031
cg01492789	-0.00110846	0.00700983	0.874721
cg01492853	-0.00193881	0.00297605	0.51646
cg01492860	0.00347648	0.00873464	0.691597
cg01492909	0.00510967	0.00463156	0.27297
cg01492934	-0.000896888	0.00683366	0.895884
cg01492989	-0.00359268	0.00147448	0.0168648
cg01493009	0.00911793	0.0234621	0.698504
cg01493016	0.00135029	0.004446	0.762076
cg01493020	-0.00358095	0.00585051	0.542085
cg01493038	0.00779162	0.00811408	0.339586
cg01493093	0.00443484	0.0069133	0.522888
cg01493105	0.00216125	0.00382551	0.573557
cg01493106	-0.00180164	0.00653732	0.783513
cg01493130	0.00508713	0.00419262	0.22828
cg01493150	-0.00270617	0.00638137	0.672559
cg01493198	0.00161377	0.00648015	0.803922
cg01493237	0.000723391	0.00539756	0.893695
cg01493238	-0.00181777	0.00151737	0.23418
cg01493297	0.00295548	0.00754398	0.696188
cg01493303	-0.00145962	0.00122574	0.236969
cg01493318	0.00100426	0.00164783	0.54382
cg01493321	-0.00406711	0.00528264	0.443444
cg01493379	-0.000788482	0.00970125	0.935409
cg01493412	0.00373771	0.00374911	0.321549
cg01493517	0.000687462	0.00226031	0.761744
cg01493520	0.000711885	0.00444208	0.873048
cg01493522	0.00474042	0.00667691	0.47962
cg01493617	-0.00117921	0.000975419	0.229966
cg01493621	0.00103324	0.00198186	0.603446
cg01493658	0.000641292	0.00148366	0.666638
cg01493678	0.0135792	0.0115129	0.241426
cg01493680	-0.0031622	0.00390585	0.420375
cg01493685	0.000963696	0.00156928	0.540751
cg01493711	-0.00488783	0.00622081	0.434165
cg01493712	-0.00307246	0.00418505	0.464831
cg01493727	0.023447	0.0129195	0.0729935
cg01493740	-0.00209237	0.00296193	0.481814
cg01493767	0.0038974	0.0105938	0.713845
cg01493783	-0.00133637	0.00399203	0.738613
cg01493848	-0.0106305	0.00965453	0.273894
cg01493956	0.010062	0.0095064	0.292781
cg01493978	-0.0125392	0.0075368	0.0997643
cg01493981	0.00451442	0.00560205	0.422526
cg01494033	0.000834053	0.00210197	0.69249
cg01494075	-0.00267217	0.00428687	0.534693
cg01494082	0.00339028	0.00403607	0.403213
cg01494083	-0.0105787	0.00486631	0.0324313
cg01494112	0.00544447	0.00542346	0.318223
cg01494139	-0.000152349	0.00348891	0.96527
cg01494222	-0.00655064	0.0068234	0.339702
cg01494245	0.00101815	0.0060816	0.867432
cg01494271	-0.00108604	0.00215241	0.615137
cg01494303	0.000327202	0.000958098	0.733542
cg01494339	-0.00311388	0.00547836	0.57123
cg01494348	-0.0154185	0.017154	0.371226
cg01494352	-0.013714	0.015624	0.382496
cg01494384	-0.000100438	0.00540904	0.985228
cg01494399	-0.018781	0.0109268	0.0892081
cg01494441	-0.00620773	0.00788376	0.433184
cg01494444	0.00226807	0.00668475	0.735208
cg01494454	-0.00272328	0.00148952	0.070933
cg01494544	0.000942091	0.00574597	0.870145
cg01494551	0.000237423	0.00128683	0.85405
cg01494593	0.00632446	0.00593221	0.289319
cg01494611	-0.00351151	0.00375687	0.352535
cg01494664	0.0039902	0.00417404	0.341742
cg01494702	-0.000485582	0.0011228	0.666468
cg01494712	0.00221188	0.00414095	0.594601
cg01494789	-0.0171123	0.0116667	0.146045
cg01494896	-0.00892569	0.00613234	0.149127
cg01494928	-0.00145201	0.00530221	0.784849
cg01494994	-0.00241845	0.00375528	0.521261
cg01495030	-0.00443799	0.00871614	0.611922
cg01495082	0.00799231	0.00689902	0.249842
cg01495099	0.0100737	0.00696877	0.151897
cg01495174	0.00296407	0.00178059	0.0995791
cg01495175	0.00134915	0.00615705	0.827067
cg01495275	0.00174073	0.00459481	0.705725
cg01495297	0.00152545	0.00128974	0.240128
cg01495299	0.0132608	0.0111451	0.237352
cg01495321	0.00358719	0.00158129	0.0257725
cg01495332	0.0355807	0.0161245	0.0299741
cg01495353	0.00100711	0.00234487	0.668623
cg01495354	0.00263855	0.00483326	0.586521
cg01495361	0.00531232	0.00881707	0.548406
cg01495363	-0.000879415	0.011782	0.940672
cg01495379	0.00519307	0.00531024	0.330818
cg01495416	-0.00615505	0.00525167	0.24439
cg01495425	-0.00126107	0.00865687	0.884517
cg01495440	-0.00253906	0.00219247	0.250001
cg01495494	-0.0149222	0.00882573	0.0944622
cg01495509	0.00119949	0.0110283	0.913639
cg01495529	0.0155652	0.0120885	0.201298
cg01495597	0.000491992	0.00141546	0.728991
cg01495604	0.00219016	0.00509248	0.668204
cg01495663	-0.00020448	0.00128499	0.873935
cg01495667	-0.00246696	0.010257	0.810498
cg01495670	0.00286526	0.00376649	0.448879
cg01495714	0.00442318	0.0121279	0.716213
cg01495729	0.000765216	0.00973234	0.937511
cg01495737	0.00038544	0.00472571	0.935182
cg01495742	-0.00127318	0.011074	0.908733
cg01495834	-0.0048134	0.00889883	0.589957
cg01495852	0.00745262	0.00519449	0.154953
cg01495867	-0.00104081	0.00651018	0.873351
cg01495884	-0.00038908	0.00440246	0.929779
cg01495890	-0.00871416	0.00519944	0.0973322
cg01495895	-0.00263042	0.00300766	0.384214
cg01495907	-0.0023764	0.00241849	0.32853
cg01495918	0.00411358	0.00493372	0.406696
cg01495995	-0.00511747	0.00479927	0.289237
cg01496034	-0.00123535	0.00361552	0.733415
cg01496075	0.00528111	0.00742883	0.479051
cg01496082	-0.00186819	0.00469107	0.691427
cg01496110	0.00494087	0.00618707	0.426709
cg01496111	0.00488343	0.00408862	0.235569
cg01496136	-0.00237148	0.00510061	0.643136
cg01496151	-0.00278286	0.00412344	0.501537
cg01496161	0.000137082	0.00465067	0.976553
cg01496185	0.00521612	0.00282387	0.0681241
cg01496199	-0.00108666	0.00377675	0.774244
cg01496203	-0.00442966	0.00249428	0.0792411
cg01496206	-0.000610802	0.00439356	0.889754
cg01496220	-0.0019162	0.00527528	0.717306
cg01496314	0.00826701	0.00408592	0.0461123
cg01496369	0.00189977	0.0112049	0.865759
cg01496380	0.00728027	0.00710484	0.308349
cg01496381	0.000632762	0.00561958	0.910607
cg01496416	-0.00166932	0.00131035	0.206075
cg01496463	0.00448328	0.00719423	0.534798
cg01496475	0.00102772	0.00548012	0.851678
cg01496491	0.000297058	0.00149488	0.842948
cg01496536	-0.00996246	0.00949244	0.296848
cg01496567	0.00384558	0.004634	0.408888
cg01496584	0.00568145	0.00849128	0.505208
cg01496600	-0.00246033	0.00347959	0.481411
cg01496602	0.0029561	0.00384576	0.444174
cg01496648	-0.000941933	0.00203237	0.644188
cg01496664	0.00280928	0.00772078	0.716846
cg01496696	0.0151132	0.0136109	0.269897
cg01496720	0.00842562	0.00963674	0.38435
cg01496759	0.0277127	0.0118824	0.0219973
cg01496790	-0.0010391	0.00198775	0.602476
cg01496820	0.00202151	0.0036251	0.57852
cg01496970	-0.000979077	0.00492447	0.842869
cg01496995	0.00576536	0.00790889	0.467977
cg01497088	0.0123794	0.00883443	0.16469
cg01497154	0.000476524	0.00439108	0.913833
cg01497214	0.0025828	0.00249725	0.303883
cg01497239	0.0019878	0.00268267	0.460703
cg01497262	-0.0105576	0.00810186	0.195977
cg01497311	-0.000249619	0.0041386	0.952043
cg01497347	0.00471921	0.00492076	0.340195
cg01497363	-0.0192986	0.01762	0.276421
cg01497365	0.00524909	0.00888265	0.556095
cg01497368	-0.0016759	0.00734393	0.820024
cg01497377	-0.00108797	0.00242381	0.654643
cg01497388	-0.00634839	0.00612826	0.30311
cg01497426	-0.000263302	0.00342176	0.938841
cg01497434	0.00731609	0.0122556	0.552085
cg01497487	0.00121155	0.00208779	0.563211
cg01497501	0.00129474	0.00113931	0.258901
cg01497527	-0.0248233	0.0167585	0.142157
cg01497561	-0.0269283	0.0177901	0.133735
cg01497576	0.00359921	0.00716902	0.6169
cg01497589	-0.00264308	0.00533493	0.621547
cg01497613	0.00234359	0.00242266	0.336045
cg01497664	0.00823002	0.00847245	0.334049
cg01497672	-0.00483961	0.00521775	0.356219
cg01497699	0.00037236	0.00182315	0.838643
cg01497747	0.00641744	0.00751446	0.395444
cg01497850	0.000969852	0.00806926	0.904609
cg01497857	-0.00349439	0.0058923	0.554691
cg01497892	0.0143581	0.0326034	0.66075
cg01497921	-0.00277264	0.00547856	0.614074
cg01497939	-0.00837309	0.0126495	0.509766
cg01497961	-0.000528864	0.00186383	0.777275
cg01498059	0.000456619	0.00143954	0.751853
cg01498090	0.00152269	0.00817601	0.852691
cg01498098	-0.00229599	0.00350868	0.514597
cg01498127	-0.000396223	0.00578339	0.945537
cg01498134	0.00318723	0.0014747	0.0334212
cg01498159	-0.00323036	0.00511577	0.529401
cg01498160	0.00421992	0.00430001	0.329129
cg01498219	0.00114667	0.00768947	0.881802
cg01498231	-0.00173293	0.00261778	0.509731
cg01498249	0.00244212	0.00528506	0.645177
cg01498256	0.00797534	0.00535642	0.140122
cg01498437	0.0143156	0.00601258	0.0194503
cg01498468	-0.0115025	0.00869403	0.18929
cg01498482	-0.00593835	0.00747449	0.429077
cg01498503	-0.000932573	0.00362896	0.7978
cg01498507	0.00744582	0.00634131	0.243528
cg01498530	-0.00247093	0.00450076	0.584409
cg01498576	0.000459944	0.00300454	0.878687
cg01498601	-0.00643849	0.00467161	0.171671
cg01498619	0.0122347	0.00705861	0.086586
cg01498641	0.00120642	0.00266608	0.65203
cg01498652	-0.000103821	0.00141863	0.941827
cg01498655	-0.00140252	0.00220337	0.526099
cg01498700	-0.00415856	0.00414006	0.317938
cg01498701	0.00896739	0.00662381	0.179303
cg01498829	-0.00771507	0.00609865	0.209233
cg01498832	-0.000277939	0.00364789	0.939441
cg01498833	-0.00214169	0.00403587	0.597004
cg01498853	-0.00339262	0.00328479	0.304547
cg01498882	0.00956763	0.00621877	0.127554
cg01498883	-0.0026588	0.00163142	0.106771
cg01498900	-0.00206035	0.00229819	0.372453
cg01498940	-0.0116034	0.0113139	0.30793
cg01498959	-0.00343944	0.00871689	0.694124
cg01498978	0.0155869	0.00759972	0.043277
cg01499001	-0.00291948	0.00403913	0.471742
cg01499112	-0.00378643	0.0062151	0.543959
cg01499137	-0.00164177	0.00325557	0.615329
cg01499178	-0.0142938	0.00594318	0.0182883
cg01499197	0.00767845	0.006544	0.243855
cg01499217	-0.00190522	0.00187172	0.311549
cg01499301	0.000872486	0.0041381	0.833503
cg01499368	0.00600284	0.00335467	0.0770306
cg01499378	-0.000940552	0.0036068	0.794885
cg01499408	-0.00372725	0.00537537	0.48991
cg01499465	-0.0062612	0.00611667	0.308848
cg01499479	0.00048961	0.0118603	0.967166
cg01499522	0.00811379	0.00926744	0.383704
cg01499531	-0.00170431	0.00642666	0.791487
cg01499546	0.00287606	0.00255039	0.262549
cg01499579	0.000206553	0.00339822	0.951672
cg01499591	-0.00608897	0.00671829	0.367266
cg01499619	-0.00207874	0.00459061	0.651802
cg01499620	0.00490095	0.00420659	0.247178
cg01499623	-0.00316071	0.00364247	0.387926
cg01499699	-0.00620378	0.0056127	0.272072
cg01499736	-0.00596591	0.00859291	0.489354
cg01499815	-0.000622182	0.0355255	0.986067
cg01499816	0.000286647	0.00402802	0.943431
cg01499820	0.0068411	0.003587	0.0597957
cg01499862	-0.00270925	0.00421978	0.522538
cg01499902	-0.00408281	0.00583164	0.485724
cg01499909	-0.000859308	0.00146246	0.558337
cg01499949	-0.000322049	0.00485407	0.947254
cg01499988	-0.00149806	0.00326699	0.647705
cg01499998	-0.00189573	0.00327654	0.56437
cg01500001	-0.0022967	0.00202963	0.260917
cg01500055	0.00395736	0.00857214	0.645482
cg01500066	-0.000459708	0.00298606	0.878005
cg01500087	-0.0117674	0.00820176	0.154946
cg01500097	-0.00913272	0.00595706	0.128882
cg01500100	-0.000237393	0.00162834	0.884425
cg01500102	0.00167774	0.0037579	0.656377
cg01500115	0.00124515	0.00376211	0.741461
cg01500140	-0.00471228	0.00427742	0.273646
cg01500201	0.011726	0.008731	0.182757
cg01500266	0.00372529	0.00356792	0.299328
cg01500299	0.000738735	0.00946143	0.937945
cg01500311	-0.00578083	0.00480189	0.231907
cg01500387	0.00887602	0.00999768	0.377092
cg01500402	-0.00283745	0.00527973	0.592347
cg01500412	0.00316842	0.00432846	0.466137
cg01500427	-0.00358599	0.00413247	0.387913
cg01500500	-0.00183898	0.00343971	0.594268
cg01500527	-0.00128477	0.00720247	0.85884
cg01500567	-0.00124301	0.00173458	0.475534
cg01500570	-0.00257194	0.00227884	0.26216
cg01500620	-0.0284511	0.0127202	0.0278637
cg01500633	0.000715145	0.00249499	0.775075
cg01500639	0.014482	0.00924696	0.120946
cg01500733	0.0272971	0.0218353	0.214602
cg01500760	0.0209027	0.0129443	0.109972
cg01500851	0.00290919	0.00352596	0.411584
cg01500877	-0.000982502	0.00170331	0.56555
cg01500881	-9.19276e-05	0.00163864	0.955391
cg01500945	-0.00225537	0.00618816	0.716394
cg01501009	0.00191819	0.00146618	0.194218
cg01501018	0.00992183	0.00757522	0.19372
cg01501048	-0.00109909	0.00148099	0.460009
cg01501135	0.00386262	0.00300788	0.202492
cg01501184	0.00426388	0.00961108	0.658402
cg01501208	-0.000209869	0.00360649	0.953729
cg01501252	-0.00223613	0.00224072	0.321072
cg01501264	-0.0109846	0.00510888	0.0343222
cg01501279	-0.00810333	0.00493832	0.104427
cg01501309	0.00782637	0.0120833	0.518883
cg01501311	-0.000139905	0.00892055	0.987523
cg01501312	0.00498719	0.00460842	0.282158
cg01501329	0.000362934	0.00380048	0.92414
cg01501346	0.00321274	0.00645458	0.619919
cg01501366	0.000206208	0.00714686	0.977048
cg01501368	0.00195611	0.00589673	0.740892
cg01501399	0.00255754	0.0141951	0.857438
cg01501406	-0.00997961	0.00437648	0.0250355
cg01501461	-0.0150006	0.0123877	0.229203
cg01501474	0.000858113	0.00117978	0.468964
cg01501476	0.00439309	0.00502229	0.384136
cg01501491	-0.00693275	0.00818466	0.399296
cg01501540	0.000192171	0.00421424	0.963733
cg01501551	0.0075791	0.00463005	0.105256
cg01501558	0.00111943	0.00154743	0.471367
cg01501623	-0.0178764	0.0172466	0.302834
cg01501650	0.00617848	0.0127375	0.628852
cg01501737	-0.00883903	0.0088097	0.318484
cg01501760	0.00220583	0.00739193	0.766101
cg01501775	0.0133765	0.00687682	0.0549862
cg01501776	-0.00229315	0.00503492	0.649921
cg01501819	-0.00231359	0.00395594	0.56017
cg01501821	-0.000925139	0.00484322	0.848957
cg01501912	0.00530594	0.00788596	0.502836
cg01502115	-0.00653528	0.0126355	0.606318
cg01502116	0.0285193	0.0145723	0.053543
cg01502128	-0.000847599	0.00708605	0.905064
cg01502138	0.00721459	0.00891918	0.420788
cg01502208	0.00473	0.00391771	0.230573
cg01502244	-0.000278409	0.0050434	0.956104
cg01502289	-0.00890177	0.00374837	0.0197547
cg01502296	0.00528412	0.00557344	0.34571
cg01502301	-0.00150927	0.0372287	0.967755
cg01502320	0.000549032	0.00364658	0.880671
cg01502341	-5.05181e-06	0.0122154	0.999671
cg01502353	-0.0159763	0.0133125	0.233359
cg01502364	0.00294893	0.00461717	0.524705
cg01502367	-0.00608388	0.00461053	0.190443
cg01502373	-0.000666483	0.00300752	0.82514
cg01502386	-0.000582649	0.00580884	0.920334
cg01502396	0.0179044	0.00597153	0.00353909
cg01502428	0.000204924	0.00425983	0.961742
cg01502453	-0.00501747	0.00735762	0.497087
cg01502457	-0.00125365	0.00480263	0.794682
cg01502462	-0.00274343	0.0018598	0.143789
cg01502466	0.0654505	0.0693402	0.347832
cg01502484	0.00452461	0.00618182	0.466183
cg01502530	-0.00473689	0.00504291	0.350169
cg01502535	-0.00964031	0.0107063	0.370378
cg01502588	-0.00698923	0.00441178	0.116772
cg01502653	0.0136623	0.00456556	0.0036008
cg01502656	0.00534962	0.00448728	0.236435
cg01502718	0.0039018	0.00299611	0.196255
cg01502811	0.00371245	0.0109504	0.735408
cg01502829	-0.0158827	0.0115438	0.172393
cg01502872	-0.00416466	0.00628911	0.509592
cg01502876	-0.000122643	0.00437634	0.977707
cg01502919	-0.0112886	0.00638763	0.080692
cg01502930	-0.00840095	0.0056394	0.139922
cg01502979	-0.00462345	0.00406279	0.258246
cg01503050	-0.00579673	0.00549545	0.294427
cg01503053	0.0016189	0.00475332	0.734239
cg01503065	0.00654726	0.00428588	0.130231
cg01503097	0.0110465	0.00594051	0.0663329
cg01503184	0.00373552	0.00459317	0.41828
cg01503218	-0.012557	0.00905891	0.169244
cg01503239	0.011592	0.0137694	0.402168
cg01503299	0.0118784	0.00790044	0.136328
cg01503329	0.00455969	0.00350022	0.196119
cg01503348	0.00107384	0.00184771	0.562624
cg01503378	0.000403505	0.00602937	0.946796
cg01503390	0.00245797	0.00499589	0.62396
cg01503397	-0.00142863	0.00391092	0.715779
cg01503450	0.00837922	0.00836534	0.319286
cg01503512	-0.00154826	0.00335891	0.64599
cg01503555	-0.00267889	0.00363281	0.462854
cg01503672	-0.0104983	0.00671086	0.12136
cg01503679	0.00649464	0.00807875	0.423636
cg01503706	-0.0107755	0.00452652	0.0194708
cg01503740	0.000371001	0.00330868	0.910979
cg01503749	0.00368679	0.00420409	0.382928
cg01503773	0.00481749	0.00401655	0.233624
cg01503807	0.0155819	0.0135526	0.253404
cg01503856	0.00596457	0.00554611	0.285146
cg01503881	-0.00123931	0.00239568	0.606251
cg01503931	0.000946624	0.00525121	0.857362
cg01503938	-0.00287807	0.00836737	0.731704
cg01503989	0.00373351	0.00816193	0.648503
cg01504016	0.00288854	0.00497433	0.562951
cg01504018	0.00443846	0.00641049	0.490546
cg01504030	0.00736556	0.00411886	0.0772161
cg01504033	-0.00455259	0.00726614	0.532596
cg01504066	-0.00562191	0.00393145	0.156303
cg01504108	0.00242583	0.00388419	0.533908
cg01504142	-0.0058529	0.00405303	0.152308
cg01504149	0.0150557	0.0158394	0.344481
cg01504190	-0.000409781	0.00308796	0.894735
cg01504212	0.00964992	0.011037	0.384347
cg01504248	-0.00463044	0.00595721	0.4391
cg01504316	0.00486132	0.00596814	0.417557
cg01504356	-0.00573736	0.00532107	0.28391
cg01504360	-0.000110222	0.00535911	0.983638
cg01504379	0.000824523	0.00478163	0.863496
cg01504391	0.0128758	0.00876062	0.145241
cg01504420	-0.00351068	0.00453925	0.441379
cg01504429	0.000258949	0.00126363	0.83811
cg01504447	0.00714658	0.00734179	0.333048
cg01504472	-0.00443776	0.00526432	0.401547
cg01504485	0.00263399	0.00526273	0.617987
cg01504489	-0.0030071	0.00363234	0.410011
cg01504514	0.0105654	0.0083781	0.210654
cg01504555	0.001221	0.00357791	0.73373
cg01504567	0.0185885	0.00822052	0.0262387
cg01504589	0.0010229	0.00793707	0.897753
cg01504616	0.00549246	0.00643079	0.395402
cg01504656	0.00448824	0.00445934	0.316975
cg01504690	0.00200159	0.00800598	0.803168
cg01504705	-0.00206602	0.00450066	0.647344
cg01504714	0.0065967	0.0110975	0.553767
cg01504718	0.00472801	0.00364889	0.198493
cg01504762	-0.00150332	0.00624636	0.810376
cg01504784	-0.00415818	0.00896608	0.643972
cg01504836	-0.000911155	0.00124086	0.464746
cg01504940	0.0145326	0.057239	0.800177
cg01505016	0.00387191	0.00561922	0.492627
cg01505109	-0.00139159	0.00455017	0.760463
cg01505111	-0.0263877	0.0200823	0.192308
cg01505148	-0.0189641	0.0151423	0.213783
cg01505223	0.000354434	0.00579024	0.951331
cg01505275	-0.0261986	0.00964471	0.00796155
cg01505312	0.00318021	0.00491041	0.518919
cg01505367	0.00524452	0.00415664	0.210422
cg01505377	-0.00191256	0.0050672	0.706766
cg01505398	0.0105016	0.0107866	0.332965
cg01505406	-0.00072114	0.00183444	0.695198
cg01505421	-0.00105775	0.00343626	0.758955
cg01505556	0.0142996	0.00892234	0.112631
cg01505590	0.00346616	0.00216676	0.11329
cg01505627	-0.000937682	0.00427756	0.827
cg01505690	0.00216465	0.00357125	0.546005
cg01505700	0.000362476	0.00156685	0.817593
cg01505705	-0.000339536	0.00396116	0.931889
cg01505713	0.00291319	0.0106815	0.785706
cg01505720	0.00157737	0.00440809	0.721333
cg01505767	-0.00629259	0.00910178	0.491181
cg01505824	-0.0047406	0.00549898	0.39101
cg01505830	-0.00548691	0.00608556	0.369744
cg01505870	0.00571896	0.00289286	0.051217
cg01505878	-0.00771782	0.00470038	0.104209
cg01505879	0.00390602	0.0127351	0.759795
cg01505987	0.000712746	0.00201274	0.724108
cg01506014	-0.00873108	0.00464068	0.0632587
cg01506036	0.0180746	0.0197023	0.361477
cg01506108	0.00698931	0.0100372	0.488073
cg01506130	-0.00180852	0.00188951	0.34115
cg01506154	0.00255163	0.00591191	0.667094
cg01506229	-0.00359219	0.00590572	0.544603
cg01506261	0.000859131	0.00569237	0.880383
cg01506293	0.0134348	0.0106752	0.211577
cg01506298	-0.0023317	0.0068276	0.733542
cg01506299	0.000578173	0.006684	0.931267
cg01506334	0.00906036	0.0119327	0.449732
cg01506382	-0.00383698	0.0065571	0.559952
cg01506471	0.00479943	0.00636826	0.453094
cg01506492	0.00472433	0.00275634	0.0900924
cg01506522	0.00483084	0.0084857	0.570625
cg01506556	-0.00387549	0.00778602	0.619916
cg01506627	0.000265826	0.00464935	0.954537
cg01506678	-0.00243775	0.0103287	0.813974
cg01506737	-0.0017684	0.0021178	0.405993
cg01506744	0.0010115	0.00570083	0.859582
cg01506748	0.0143605	0.0109615	0.193618
cg01506756	-0.00549547	0.00398827	0.171766
cg01506766	0.00227139	0.00449145	0.614336
cg01506784	-0.00103208	0.00365323	0.778223
cg01506804	-0.00448657	0.00342404	0.193539
cg01506806	-0.010184	0.00696783	0.147462
cg01506855	-0.00160489	0.00333386	0.631448
cg01506871	-0.00106467	0.00151709	0.484685
cg01506917	-0.00207544	0.00718464	0.773366
cg01506961	-0.0325854	0.013161	0.0152269
cg01506992	-0.00386791	0.0038722	0.320617
cg01507019	0.0228326	0.0120968	0.0624269
cg01507033	-0.00482186	0.00313326	0.127451
cg01507044	0.0015327	0.00139379	0.274512
cg01507046	-0.000228736	0.00131661	0.862481
cg01507087	-0.0178074	0.0161868	0.274315
cg01507128	-0.00105013	0.00175553	0.551272
cg01507138	0.00727909	0.00315997	0.0236331
cg01507147	-0.0106108	0.0109573	0.335541
cg01507173	0.0104072	0.00760722	0.174812
cg01507183	0.00413173	0.00440076	0.350399
cg01507228	0.00130403	0.00257567	0.613936
cg01507241	0.00272128	0.00672972	0.686934
cg01507280	-0.0156885	0.00752364	0.0399789
cg01507330	-0.00792192	0.00611788	0.198788
cg01507342	-0.00482759	0.00481859	0.319186
cg01507374	-0.0125496	0.00866108	0.150943
cg01507424	-0.00361459	0.00749301	0.630737
cg01507436	0.00646568	0.00533298	0.228643
cg01507442	-0.0224827	0.00888158	0.0131584
cg01507453	-0.00697569	0.00379264	0.0692867
cg01507522	0.000997135	0.00509977	0.845438
cg01507563	0.00154033	0.00457109	0.736948
cg01507577	0.00468026	0.00584209	0.425241
cg01507604	0.00214932	0.00423276	0.612891
cg01507639	-0.016571	0.00981528	0.0949371
cg01507690	0.0074472	0.00527775	0.161794
cg01507753	0.00513151	0.00579401	0.378243
cg01507817	0.00243509	0.00649191	0.708502
cg01507833	0.0115264	0.00528388	0.0318483
cg01507836	0.00103974	0.00321868	0.747445
cg01507906	0.00809094	0.0114693	0.48242
cg01507982	0.0195235	0.0114081	0.0905746
cg01508023	0.000917918	0.00139433	0.512068
cg01508027	-0.00500084	0.00632639	0.431401
cg01508045	0.000412145	0.00799992	0.95903
cg01508053	-0.000291064	0.00292809	0.921046
cg01508065	0.00322934	0.00468137	0.492139
cg01508129	-0.003336	0.00562348	0.554568
cg01508159	0.000120894	0.00108955	0.911905
cg01508257	0.00288092	0.00226106	0.206005
cg01508327	-0.00374641	0.00898025	0.677572
cg01508350	-0.00643499	0.00675727	0.34358
cg01508365	0.0386049	0.0258808	0.139411
cg01508380	-0.0166517	0.00957328	0.0855023
cg01508386	0.00108524	0.00130496	0.407896
cg01508415	0.00116	0.00453843	0.798868
cg01508428	-0.000252867	0.00112957	0.82339
cg01508436	-0.0214407	0.0144591	0.141727
cg01508514	-0.00489878	0.0043741	0.265818
cg01508516	0.00561788	0.00538898	0.30008
cg01508548	-0.00735183	0.0116158	0.528447
cg01508568	0.0100857	0.00520115	0.0557259
cg01508600	0.00334445	0.00809706	0.680589
cg01508612	-0.000599375	0.0016308	0.714114
cg01508707	0.0106112	0.0103414	0.307692
cg01508757	0.00815341	0.00357273	0.0249218
cg01508796	0.000476395	0.00234131	0.83924
cg01508843	0.00054012	0.00339865	0.874099
cg01508869	-0.00567367	0.00632921	0.372499
cg01508908	-0.0210887	0.0141201	0.13892
cg01508988	-0.000716225	0.00254609	0.779145
cg01509065	-0.00285896	0.00156181	0.0705936
cg01509081	-0.00267363	0.00644041	0.679066
cg01509141	-0.00354549	0.00800842	0.659067
cg01509201	-0.00482953	0.00572621	0.401314
cg01509203	-0.000130495	0.00151275	0.931455
cg01509237	0.000156113	0.00362477	0.965746
cg01509243	-0.00290705	0.00666274	0.66369
cg01509330	0.0199541	0.00901969	0.0295667
cg01509427	0.00188381	0.00403561	0.641813
cg01509451	-0.0025396	0.00186099	0.175883
cg01509464	-0.00089493	0.00227364	0.694831
cg01509466	-0.00968388	0.00873642	0.270723
cg01509585	-0.00618679	0.00357425	0.0870084
cg01509621	0.00135799	0.00544907	0.803782
cg01509715	0.00454889	0.0014214	0.00191682
cg01509725	0.0185481	0.0141469	0.193272
cg01509727	-0.00825679	0.0110141	0.455486
cg01509733	-0.011242	0.00818122	0.172934
cg01509777	-0.0126289	0.00550863	0.0242852
cg01509792	-0.00945301	0.0106045	0.375167
cg01509794	-0.00866341	0.00551325	0.119725
cg01509796	0.00251954	0.00884264	0.776375
cg01509809	0.00390104	0.00332808	0.244332
cg01509839	-0.00671495	0.0133133	0.615271
cg01509853	-0.00536014	0.00638241	0.403306
cg01509884	0.00333256	0.0057087	0.560886
cg01509920	0.00728895	0.00985126	0.461352
cg01510051	0.00385989	0.00500023	0.44224
cg01510198	0.00158319	0.00192225	0.412411
cg01510218	-0.0130802	0.00862002	0.132786
cg01510261	-0.0325903	0.0247903	0.192086
cg01510278	-0.0174501	0.0237253	0.464011
cg01510332	0.000552796	0.00139181	0.69221
cg01510349	0.00429782	0.00439619	0.330971
cg01510353	-0.000895367	0.00497462	0.857581
cg01510380	0.00338577	0.00446593	0.45042
cg01510388	0.00260393	0.0103076	0.801156
cg01510433	-0.00292308	0.00429279	0.497725
cg01510588	0.00206412	0.0034803	0.554661
cg01510609	-0.000620655	0.00357011	0.862389
cg01510637	-0.00185297	0.000970641	0.0595566
cg01510688	0.00642263	0.0101234	0.527462
cg01510696	0.00122413	0.00273238	0.655262
cg01510718	0.00249464	0.00544715	0.648115
cg01510813	-0.00145348	0.00364817	0.691301
cg01510839	-0.00412204	0.00393628	0.297912
cg01510903	-0.00204268	0.00222771	0.361709
cg01510922	0.000217788	0.00298246	0.941955
cg01510933	0.0126695	0.012756	0.32336
cg01510990	-0.00398968	0.00695624	0.56776
cg01511022	0.00255338	0.00259839	0.328491
cg01511104	0.00189108	0.00155258	0.226507
cg01511124	-0.00583695	0.00347463	0.0965688
cg01511126	0.00534681	0.00392093	0.176193
cg01511151	-0.0124701	0.011847	0.295442
cg01511166	0.00519866	0.00667069	0.437901
cg01511220	-0.000121341	0.00315492	0.969408
cg01511231	0.00636558	0.0125051	0.612013
cg01511232	-0.00460102	0.00513845	0.373038
cg01511234	-0.0110406	0.00707133	0.122078
cg01511306	0.0241352	0.0106897	0.0264608
cg01511347	-0.00424547	0.00638349	0.507765
cg01511356	0.00141764	0.00363478	0.697474
cg01511457	0.00764898	0.0071266	0.286105
cg01511460	0.0051648	0.00397085	0.196803
cg01511465	0.00100004	0.00125935	0.4293
cg01511480	0.00063558	0.00419852	0.880025
cg01511508	0.00276856	0.00403623	0.494583
cg01511534	-0.00311654	0.00269306	0.250338
cg01511557	0.00868859	0.00880399	0.326432
cg01511561	0.00330201	0.00360581	0.362331
cg01511600	0.00718862	0.0105953	0.499273
cg01511647	-0.00679512	0.00203373	0.00123064
cg01511655	0.0044054	0.00532837	0.410623
cg01511682	0.00266201	0.00261105	0.310783
cg01511718	0.0081752	0.00878194	0.354476
cg01511742	0.00827229	0.0060034	0.171758
cg01511804	-0.00226943	0.00216778	0.298049
cg01511806	0.00796314	0.00822439	0.335611
cg01511809	0.0139296	0.00728243	0.0590683
cg01511814	0.00347113	0.0157763	0.826369
cg01511823	-0.00138193	0.00118736	0.247657
cg01511828	-0.00121764	0.00593186	0.83784
cg01511844	-0.00975911	0.00460008	0.0367231
cg01511880	0.00571968	0.00246805	0.022825
cg01511884	-0.000352615	0.00123311	0.775593
cg01511985	-0.0069494	0.0107746	0.520639
cg01512026	-0.00248183	0.00190755	0.196675
cg01512034	-0.0181107	0.0109997	0.103276
cg01512069	-0.00932844	0.0290926	0.749248
cg01512084	-0.000166979	0.00389765	0.965927
cg01512089	0.0115537	0.00705178	0.104947
cg01512113	0.00581046	0.00515717	0.262978
cg01512138	0.00325863	0.00576753	0.57353
cg01512139	-0.00102541	0.00520912	0.844405
cg01512155	-0.00468508	0.00256786	0.0715081
cg01512164	-0.000297706	0.00408832	0.942118
cg01512223	0.000882452	0.00369359	0.811734
cg01512271	0.000518531	0.00392894	0.895307
cg01512296	0.000302892	0.00510654	0.952838
cg01512396	-0.0035222	0.00317627	0.270524
cg01512405	0.00926804	0.00778767	0.237248
cg01512466	-0.0109763	0.0525948	0.835174
cg01512508	-0.003149	0.0069226	0.650323
cg01512568	0.000318095	0.00367321	0.93119
cg01512573	-8.26073e-05	0.00449215	0.98537
cg01512589	-0.00489219	0.00217909	0.0272999
cg01512626	-0.00218383	0.00418695	0.603287
cg01512638	0.00154292	0.00351602	0.661875
cg01512644	0.00223716	0.00382732	0.560381
cg01512654	0.0117378	0.0104886	0.26618
cg01512715	-0.00211966	0.00698219	0.762172
cg01512721	0.01024	0.00652282	0.120074
cg01512757	-0.0130472	0.00805362	0.108843
cg01512760	0.000451732	0.00357883	0.899847
cg01512840	0.00786558	0.00525322	0.137938
cg01512854	-0.00222056	0.00919364	0.809711
cg01512876	0.0105139	0.00550522	0.0594541
cg01512999	0.0065898	0.00770971	0.395043
cg01513060	-0.00382827	0.00405512	0.347754
cg01513063	-0.0074722	0.00896078	0.406634
cg01513078	0.00316089	0.0145949	0.829047
cg01513081	0.0011523	0.00130801	0.380769
cg01513086	0.0095014	0.00740843	0.20307
cg01513092	0.00570647	0.00536896	0.290785
cg01513157	-0.0166634	0.0152547	0.277696
cg01513263	-0.0111349	0.00653371	0.0919091
cg01513307	-0.0205923	0.013083	0.119124
cg01513310	0.0173639	0.00927513	0.0645543
cg01513392	-0.0322003	0.0163477	0.0520532
cg01513441	-0.0107395	0.00966755	0.26968
cg01513516	-0.00703389	0.00628774	0.266361
cg01513525	-1.77602e-05	0.00489293	0.997112
cg01513538	-0.00263387	0.0035523	0.460414
cg01513576	0.0166191	0.0115719	0.154543
cg01513605	-0.00262452	0.00406115	0.519818
cg01513611	-0.00166492	0.00145084	0.254298
cg01513623	0.0019017	0.00530957	0.721088
cg01513643	-0.00932827	0.00642376	0.150057
cg01513659	-0.00214377	0.00554903	0.700193
cg01513661	0.000252646	0.00245088	0.918134
cg01513714	-0.00154628	0.00277476	0.578776
cg01513802	-0.00392981	0.00841487	0.641662
cg01513806	0.00650381	0.0160541	0.686385
cg01513851	0.00195988	0.00645063	0.761984
cg01513894	0.000767873	0.00319576	0.810679
cg01513909	-0.000542455	0.00211472	0.79816
cg01513913	0.00528262	0.00442202	0.235483
cg01513967	0.00308489	0.00164528	0.0641482
cg01513978	-0.0221793	0.0127554	0.0856034
cg01514033	-0.00264585	0.00602635	0.661717
cg01514075	0.00134272	0.00815059	0.869531
cg01514272	-0.0124141	0.00519517	0.0190294
cg01514341	-0.00334763	0.00964744	0.729432
cg01514353	0.00254272	0.00732376	0.729288
cg01514415	0.010669	0.0053096	0.0475956
cg01514436	0.000914114	0.00195437	0.641149
cg01514449	0.00564965	0.00467589	0.230225
cg01514465	0.0173864	0.00757699	0.0241619
cg01514487	0.00325446	0.00567995	0.568141
cg01514490	0.00726962	0.00828147	0.38246
cg01514520	-0.0019576	0.00579794	0.736449
cg01514538	-0.0256504	0.0134741	0.0602581
cg01514552	-0.0154052	0.0129621	0.237878
cg01514624	0.0131423	0.00492916	0.00914459
cg01514653	0.00166074	0.00444718	0.709732
cg01514668	-0.000312871	0.00612387	0.959371
cg01514703	0.000725103	0.00188164	0.700914
cg01514723	-0.00668175	0.00770752	0.388374
cg01514742	-0.0015163	0.00146558	0.303721
cg01514828	-0.0202646	0.00704298	0.00504526
cg01514831	0.00162064	0.00351927	0.646302
cg01514843	-0.00316705	0.00701182	0.652629
cg01514859	0.000179829	0.00158373	0.909858
cg01514867	-0.0145624	0.00910844	0.113496
cg01514916	0.000188275	0.004959	0.969802
cg01514920	0.00119314	0.0117792	0.919552
cg01514943	0.00861741	0.0110647	0.438198
cg01515015	-0.00124134	0.0026953	0.646265
cg01515070	0.00284302	0.00436251	0.516317
cg01515074	-0.0105704	0.0095041	0.269118
cg01515114	0.00311214	0.00860726	0.718549
cg01515136	-0.00895251	0.00822944	0.27966
cg01515155	0.00912623	0.00961708	0.345269
cg01515239	-3.94588e-05	0.00176432	0.982208
cg01515391	-0.00560157	0.00645612	0.387979
cg01515401	-0.00527559	0.00448299	0.242484
cg01515426	-0.000297016	0.00130175	0.820052
cg01515427	-0.00380456	0.00441196	0.390877
cg01515431	-0.0118221	0.00822853	0.154385
cg01515444	0.00321177	0.00629517	0.611206
cg01515515	0.00139718	0.00394782	0.724262
cg01515516	-0.00161655	0.0107353	0.880654
cg01515534	-0.0113121	0.00719707	0.119634
cg01515543	-0.00482418	0.0125165	0.700863
cg01515559	-0.00695081	0.00413353	0.0962394
cg01515659	0.00209882	0.00682702	0.759252
cg01515732	0.000509621	0.00198355	0.797844
cg01515741	0.0123102	0.0139242	0.379086
cg01515765	0.00171893	0.00137175	0.213528
cg01515802	-0.000504063	0.00378194	0.894278
cg01515803	-0.00547315	0.00420585	0.196585
cg01515806	-0.000723852	0.00146641	0.622818
cg01515809	-0.00541046	0.00344864	0.120309
cg01515834	-0.0135015	0.00755337	0.0773422
cg01515835	0.00220375	0.0033394	0.511046
cg01515896	0.00251838	0.00310514	0.419558
cg01515913	-0.00136172	0.00151986	0.372752
cg01515920	0.00142643	0.00411037	0.729405
cg01515942	0.000752077	0.00595537	0.899797
cg01515960	-0.0201667	0.0149727	0.181511
cg01516033	-0.00933832	0.00796153	0.244025
cg01516065	0.00125225	0.00511429	0.807146
cg01516119	-0.00535586	0.00673777	0.428834
cg01516258	0.0056149	0.00831918	0.501508
cg01516282	0.000578196	0.00130564	0.658978
cg01516286	0.00245986	0.00397105	0.53724
cg01516372	-0.0104842	0.0104534	0.318669
cg01516381	0.000613585	0.00790267	0.938291
cg01516440	0.0019761	0.00169167	0.245941
cg01516446	-0.0173	0.0126225	0.174035
cg01516459	0.0154142	0.00920461	0.0976013
cg01516466	0.00116972	0.0022231	0.600113
cg01516505	0.0104147	0.0100884	0.304775
cg01516591	0.00734618	0.0128236	0.568214
cg01516645	-0.00216274	0.00728171	0.767167
cg01516669	0.0240188	0.0156894	0.129424
cg01516700	0.0162638	0.0113003	0.153671
cg01516723	-0.00534117	0.00778366	0.49441
cg01516737	0.0188811	0.0121734	0.124528
cg01516775	0.000201552	0.00147176	0.89139
cg01516788	-0.0134384	0.00704307	0.0596862
cg01516792	0.00039482	0.00424302	0.926077
cg01516809	-0.00668954	0.00482855	0.169468
cg01516841	0.00328156	0.00365983	0.372384
cg01516851	0.0210878	0.0172959	0.226049
cg01516872	-0.00970302	0.00673938	0.153527
cg01516881	0.021438	0.0356634	0.549323
cg01516930	-0.00152873	0.00113778	0.182571
cg01516933	0.000381531	0.00142704	0.789826
cg01516954	-0.00133747	0.00642581	0.835606
cg01516958	-0.00617352	0.00481115	0.20284
cg01516996	0.00695345	0.00328027	0.036873
cg01517025	0.00183367	0.0013747	0.185729
cg01517033	0.00812579	0.00658837	0.220766
cg01517050	0.00183387	0.00541711	0.735777
cg01517088	0.003128	0.00375776	0.407456
cg01517100	-0.00268094	0.00475445	0.574286
cg01517139	0.00188686	0.00594163	0.751576
cg01517148	0.00393943	0.00381363	0.304474
cg01517185	0.00619552	0.00642289	0.337419
cg01517188	-0.00101591	0.00287933	0.72507
cg01517208	0.0191339	0.0118062	0.10871
cg01517277	0.00030082	0.00730056	0.967227
cg01517364	-0.0211371	0.0104906	0.0470067
cg01517370	-0.0105174	0.00796723	0.190272
cg01517384	-0.0161169	0.0148728	0.281513
cg01517416	-0.00620563	0.00400418	0.124822
cg01517423	0.00263079	0.00311763	0.401072
cg01517431	0.00592507	0.00775674	0.447017
cg01517468	0.00416932	0.00356912	0.245931
cg01517490	0.0043601	0.00956147	0.64952
cg01517500	0.00132971	0.00639976	0.83589
cg01517514	0.00638076	0.00778208	0.414497
cg01517521	-0.00171874	0.00144071	0.236121
cg01517565	0.00207163	0.00123863	0.0980165
cg01517571	-0.00377962	0.0271716	0.889691
cg01517593	-0.00672232	0.00309786	0.0327333
cg01517650	0.0228179	0.00947554	0.0181479
cg01517654	0.00694616	0.00508418	0.175388
cg01517680	-0.00287476	0.00797479	0.719361
cg01517690	-0.0116512	0.00715296	0.106957
cg01517711	0.00715957	0.0049008	0.147646
cg01517728	0.00137718	0.00217475	0.528225
cg01517740	-0.00456464	0.00520263	0.382701
cg01517750	-0.0050622	0.00351292	0.153168
cg01517776	-0.00375329	0.00375447	0.320235
cg01517789	6.14999e-05	0.00248854	0.98034
cg01517832	-0.00751145	0.00595335	0.210423
cg01517890	-0.00356952	0.00354576	0.31687
cg01517906	0.00163571	0.00215748	0.450405
cg01517940	-4.74443e-05	0.00134137	0.971866
cg01517968	0.0117853	0.00531677	0.0292574
cg01518002	-0.0117864	0.00691935	0.092063
cg01518008	-0.000936309	0.00410909	0.820288
cg01518016	-0.0103485	0.00680965	0.132216
cg01518025	0.0145831	0.0050606	0.00498098
cg01518065	-0.00185502	0.00313927	0.556115
cg01518076	-0.00578089	0.00908467	0.526229
cg01518090	-0.000520415	0.00725953	0.943015
cg01518095	0.000713519	0.004279	0.867955
cg01518113	0.0155658	0.0105586	0.144028
cg01518131	0.000246598	0.0109708	0.982118
cg01518138	-0.00753403	0.00628169	0.233643
cg01518169	0.00167034	0.00615186	0.786636
cg01518188	0.00111899	0.00323573	0.73031
cg01518219	0.000604118	0.0012946	0.64192
cg01518225	-0.00712661	0.00516816	0.171446
cg01518259	-0.00973347	0.0085881	0.260174
cg01518268	-0.0182556	0.0144441	0.209651
cg01518279	-0.0185499	0.0094154	0.0520002
cg01518295	0.00134266	0.00606424	0.825295
cg01518316	-7.49805e-05	0.00153038	0.961036
cg01518344	0.000987963	0.00348575	0.777521
cg01518357	-0.000673162	0.00166514	0.687007
cg01518398	0.00753035	0.00745624	0.315325
cg01518439	0.0041237	0.00730295	0.573756
cg01518459	-0.0132517	0.00854507	0.12458
cg01518465	-0.000407954	0.00310764	0.895861
cg01518508	-0.000230541	0.00199109	0.908089
cg01518569	0.00154221	0.00416246	0.711906
cg01518591	0.00320194	0.0055782	0.567442
cg01518593	-0.00342916	0.00214401	0.113354
cg01518603	0.00147705	0.00338054	0.663247
cg01518608	-0.00308318	0.00474454	0.517509
cg01518631	-0.0130562	0.00581602	0.0273128
cg01518659	-0.00112645	0.0015977	0.482666
cg01518723	0.00454833	0.00509643	0.374611
cg01518755	0.00265334	0.00338225	0.434884
cg01518790	0.00995735	0.00516135	0.0569638
cg01518805	-0.00283542	0.00189168	0.137523
cg01518832	0.0244902	0.0152948	0.112956
cg01518846	0.00569108	0.00495555	0.253941
cg01518906	-0.0157635	0.0113215	0.167365
cg01518942	-0.00475433	0.00335485	0.160011
cg01518970	0.00122993	0.00248964	0.622538
cg01519017	0.000243863	0.0033254	0.941709
cg01519030	-0.00527903	0.0115937	0.650003
cg01519063	-0.00482074	0.00796403	0.546546
cg01519064	0.01259	0.00938448	0.183224
cg01519081	0.00157882	0.00128507	0.22254
cg01519129	-0.00973445	0.00441366	0.0300537
cg01519164	-0.000518911	0.00145325	0.721905
cg01519195	0.00566907	0.00402582	0.162642
cg01519222	-0.00394045	0.00558657	0.482481
cg01519223	-0.0012416	0.00128611	0.337023
cg01519225	-0.00666074	0.0115363	0.565179
cg01519251	-0.0122111	0.0045726	0.00903818
cg01519261	-0.0130024	0.00371374	0.000733238
cg01519273	-0.00386509	0.00425467	0.366158
cg01519299	0.00997282	0.00484082	0.0423717
cg01519350	-0.000448414	0.00184973	0.809024
cg01519406	0.000544522	0.00828256	0.947733
cg01519464	0.00659185	0.00543439	0.228418
cg01519508	-0.000919921	0.00901551	0.918962
cg01519584	-0.00395483	0.00352164	0.264525
cg01519599	0.00107672	0.00495096	0.828345
cg01519641	0.0116892	0.00615717	0.0609503
cg01519683	0.0110092	0.00515242	0.0354292
cg01519695	-0.00669212	0.00661583	0.314568
cg01519706	-0.00113283	0.00314966	0.719968
cg01519714	-0.000572555	0.00102568	0.578126
cg01519733	-0.0248502	0.0157034	0.117171
cg01519742	0.000970495	0.0025439	0.703763
cg01519765	0.000609811	0.00292599	0.835394
cg01519784	0.0110214	0.00949166	0.248749
cg01519806	-0.00153429	0.00409019	0.708488
cg01519820	0.00344531	0.00535883	0.521966
cg01519830	0.00724719	0.00473665	0.129639
cg01519847	-0.00805788	0.00552388	0.148238
cg01519865	0.00117905	0.00401527	0.769731
cg01519877	-0.00384673	0.0062477	0.539697
cg01519897	0.00117882	0.0016869	0.486537
cg01519900	-0.00344928	0.00507386	0.498428
cg01519941	0.00213341	0.00486391	0.662024
cg01519950	-0.000580496	0.00139376	0.678072
cg01519985	-0.00311583	0.0103392	0.763859
cg01520078	0.00723407	0.00471083	0.128259
cg01520080	0.0120069	0.00582172	0.0421491
cg01520105	-0.0170679	0.00722954	0.0204676
cg01520122	0.00266852	0.00488294	0.586121
cg01520190	-0.000947727	0.00447043	0.832604
cg01520234	-0.0128246	0.0095694	0.183681
cg01520309	-0.000198965	0.00236596	0.933174
cg01520321	0.0016623	0.00377421	0.660712
cg01520325	0.000541689	0.00496233	0.913327
cg01520402	-0.0188988	0.0104826	0.0748693
cg01520420	-9.37137e-05	0.00404475	0.981568
cg01520427	-0.0041188	0.0115062	0.721237
cg01520443	0.000381923	0.000887629	0.668061
cg01520454	-0.000640151	0.0049573	0.897551
cg01520463	-0.00195024	0.00275125	0.480309
cg01520478	-0.00766823	0.00850685	0.369855
cg01520554	-0.00622747	0.00418887	0.140717
cg01520571	-0.0044936	0.00297491	0.134539
cg01520578	0.0130053	0.00867582	0.137487
cg01520586	-0.0113775	0.00843446	0.18086
cg01520588	0.00144183	0.00508284	0.777339
cg01520681	-0.00175216	0.00449928	0.697909
cg01520786	-0.00244805	0.003805	0.521672
cg01520853	-0.00755016	0.0041725	0.0738261
cg01520858	-2.56357e-05	0.00255808	0.992027
cg01520867	0.00413397	0.0112369	0.713848
cg01520892	-0.00820406	0.00651324	0.211184
cg01520924	0.00115236	0.00500906	0.818589
cg01520936	0.0124306	0.00905753	0.173465
cg01520956	-0.000687713	0.00262723	0.794122
cg01520972	-0.00242571	0.00210169	0.25159
cg01520983	-0.00128303	0.00175361	0.466351
cg01520985	0.00518794	0.00479604	0.282369
cg01520986	-0.00424455	0.00447762	0.345781
cg01521004	0.0012633	0.0103719	0.903337
cg01521015	0.00406784	0.00870576	0.641483
cg01521036	0.000895819	0.00315384	0.777054
cg01521060	0.00334177	0.00412381	0.419945
cg01521080	-0.000592458	0.00169152	0.726996
cg01521086	0.00149689	0.0030503	0.624849
cg01521106	4.59205e-05	0.00229928	0.984112
cg01521131	0.0135729	0.0475945	0.776186
cg01521143	-0.000631301	0.00608114	0.917557
cg01521154	-0.00135687	0.00295332	0.647066
cg01521220	0.00457713	0.00590683	0.440507
cg01521225	-0.0115549	0.00580535	0.0496883
cg01521250	0.00140514	0.00165877	0.399264
cg01521258	-0.000365479	0.00658919	0.955894
cg01521274	-0.00472737	0.00472643	0.319987
cg01521322	0.00479125	0.00367226	0.19543
cg01521378	-0.0123998	0.0146992	0.401221
cg01521397	-0.0160582	0.00808503	0.0501629
cg01521436	0.00180916	0.00508897	0.723072
cg01521449	-0.00418376	0.0059251	0.482008
cg01521480	-0.00236551	0.00794122	0.766507
cg01521519	0.00279394	0.00395523	0.481833
cg01521567	-0.000305945	0.00193867	0.87497
cg01521648	-0.0121246	0.0133191	0.365171
cg01521674	-0.00253687	0.00612682	0.679849
cg01521681	0.00383776	0.00697443	0.58355
cg01521865	0.0020215	0.0111954	0.857129
cg01521913	-0.00404496	0.0112998	0.721236
cg01521969	-0.00533988	0.00525246	0.312142
cg01521987	0.00224163	0.00259326	0.389743
cg01522006	0.00273063	0.0166937	0.870447
cg01522016	0.000145327	0.00192121	0.939876
cg01522062	0.00190252	0.00142405	0.185034
cg01522083	-0.0127417	0.00563079	0.0261339
cg01522095	0.00349672	0.00508811	0.493763
cg01522161	-0.000407446	0.00619477	0.94771
cg01522243	0.00135996	0.00146394	0.355472
cg01522249	0.00175268	0.00679934	0.797192
cg01522250	-0.00119648	0.00512438	0.815931
cg01522278	0.00187493	0.00408124	0.647092
cg01522296	0.00654514	0.00489686	0.184839
cg01522307	-0.0107178	0.010263	0.299231
cg01522320	0.000867227	0.0109467	0.937037
cg01522335	0.00614278	0.0133141	0.645683
cg01522412	0.00631259	0.00416326	0.133078
cg01522425	0.00949188	0.00469099	0.0460981
cg01522430	-0.000398634	0.00171073	0.816293
cg01522437	-0.00227819	0.0053871	0.673414
cg01522446	0.000722905	0.00146472	0.622871
cg01522478	0.0100256	0.00569775	0.0819965
cg01522525	0.0136946	0.0141882	0.337115
cg01522547	0.0109342	0.00768407	0.15832
cg01522571	-0.0081203	0.0063516	0.204485
cg01522578	6.58413e-05	0.00361415	0.985507
cg01522582	0.0158284	0.0104206	0.1324
cg01522592	-0.0102218	0.0044898	0.0252599
cg01522692	0.000364789	0.00516162	0.94382
cg01522696	-0.00183503	0.00515917	0.722939
cg01522717	0.00012609	0.00426439	0.976479
cg01522820	0.00478656	0.00585292	0.415701
cg01522826	0.00111109	0.00423849	0.793831
cg01522829	0.00011635	0.00433988	0.978673
cg01522848	0.00175357	0.0026114	0.503678
cg01522880	-0.0140369	0.0050623	0.00679738
cg01522891	-0.0052322	0.00389284	0.182424
cg01522994	0.00338603	0.0032049	0.293658
cg01523027	-6.7733e-05	0.00513635	0.989509
cg01523094	-0.00138953	0.00179972	0.442159
cg01523144	0.00788162	0.00548336	0.1542
cg01523285	-0.00580979	0.00754952	0.443647
cg01523300	-0.000410968	0.00478451	0.931747
cg01523316	0.000829311	0.00258637	0.749247
cg01523348	-0.00479955	0.00426534	0.263581
cg01523370	0.00106768	0.00150455	0.479826
cg01523434	-0.00208785	0.00372086	0.576158
cg01523474	-0.00774173	0.00541167	0.156138
cg01523640	-0.00428074	0.0034573	0.218983
cg01523712	-0.00560088	0.00643282	0.386329
cg01523740	0.00294913	0.00543944	0.589084
cg01523759	0.00648708	0.0104119	0.534885
cg01523763	0.0116086	0.00720879	0.110948
cg01523767	-0.00202225	0.00876514	0.818078
cg01523769	0.00366319	0.00251509	0.148858
cg01523772	0.00474984	0.00511196	0.355376
cg01523799	-0.000815452	0.00260497	0.755002
cg01523845	0.0102663	0.00753308	0.176454
cg01523860	0.00121018	0.00139945	0.389553
cg01523865	0.00601015	0.00776435	0.440988
cg01523881	-0.00406875	0.00319565	0.206333
cg01523938	0.000381644	0.00174198	0.827096
cg01524015	-0.0144859	0.00677886	0.035411
cg01524060	-0.026888	0.0109403	0.0159669
cg01524091	0.00278394	0.00362961	0.445154
cg01524149	0.00882772	0.00964978	0.36282
cg01524174	-0.000713884	0.00162198	0.660934
cg01524194	-0.00293038	0.00308028	0.34407
cg01524212	-0.0076755	0.0154454	0.620483
cg01524226	0.00483958	0.00668017	0.470722
cg01524235	0.00621373	0.00468831	0.188519
cg01524269	-0.00295802	0.00659143	0.654716
cg01524278	0.000661039	0.00356008	0.853127
cg01524303	-0.000366127	0.00104631	0.727242
cg01524359	-0.000615165	0.0012319	0.618784
cg01524363	-0.00233835	0.00507809	0.646322
cg01524484	-0.00601245	0.00352021	0.0912062
cg01524501	0.00320289	0.00594887	0.591674
cg01524566	-0.00910741	0.00607338	0.137348
cg01524618	-0.0262815	0.0127566	0.0423637
cg01524635	-0.0178812	0.00968855	0.0683519
cg01524661	-0.000656695	0.00447085	0.883564
cg01524690	-8.80859e-06	0.00539742	0.998702
cg01524697	0.00277848	0.010987	0.800952
cg01524723	-0.0016786	0.0098315	0.864827
cg01524754	-0.00778086	0.0117406	0.509257
cg01524818	-0.00305392	0.00314382	0.334039
cg01524829	-0.000778768	0.00405636	0.8482
cg01524853	0.00328142	0.00415352	0.431656
cg01524859	0.000478202	0.00347063	0.890728
cg01524860	-0.00220451	0.0124266	0.859605
cg01524893	0.0035389	0.00255207	0.169084
cg01524894	0.00539709	0.0086933	0.536333
cg01524923	0.00447144	0.00595051	0.454418
cg01524948	-0.00260337	0.00518796	0.617069
cg01524974	0.0025444	0.00428078	0.553803
cg01525017	-0.0125493	0.00830918	0.134592
cg01525070	-0.00243335	0.00353846	0.49348
cg01525094	-0.00711994	0.00885167	0.423381
cg01525140	-0.0034897	0.00388518	0.371553
cg01525194	0.0092345	0.00893646	0.304304
cg01525195	0.00836366	0.0051485	0.10789
cg01525244	0.00813526	0.00420522	0.0562933
cg01525337	-0.00359432	0.00351738	0.309673
cg01525366	0.000397148	0.00171672	0.817593
cg01525376	0.000797499	0.00818192	0.922577
cg01525427	0.00062841	0.00554551	0.910039
cg01525428	0.00290744	0.00447333	0.517437
cg01525432	0.0009841	0.00402811	0.807568
cg01525498	-0.012233	0.00385564	0.00208722
cg01525509	0.00091351	0.00653621	0.889172
cg01525538	0.00208112	0.0211164	0.921718
cg01525546	-0.00631808	0.0094197	0.504169
cg01525560	0.00158027	0.00519411	0.761669
cg01525597	-0.000217188	0.00181891	0.90523
cg01525600	0.0106256	0.0070984	0.13804
cg01525625	-0.0041306	0.00549328	0.454118
cg01525669	1.06766e-05	0.00359839	0.997639
cg01525788	0.0175218	0.00830089	0.0376568
cg01525816	-0.00988346	0.0121785	0.419264
cg01525839	0.00785952	0.00986233	0.427665
cg01525847	-0.00938699	0.0100398	0.352388
cg01525854	0.00359782	0.00331611	0.280939
cg01525855	0.013966	0.0112537	0.217937
cg01525879	0.0037276	0.00390923	0.342959
cg01525883	0.0024241	0.00663146	0.715592
cg01525916	-0.0030184	0.00380832	0.430179
cg01525935	-0.0147869	0.0116264	0.206819
cg01525949	-0.00113964	0.00209964	0.588669
cg01525992	0.00659288	0.00618066	0.289061
cg01526089	-0.0114239	0.0045394	0.0136828
cg01526173	0.0267606	0.0231676	0.251218
cg01526177	0.00385124	0.0121452	0.751927
cg01526183	0.0062012	0.00869736	0.477755
cg01526189	-0.00531476	0.00374878	0.159841
cg01526193	-0.00359315	0.00662543	0.58898
cg01526210	-0.00205668	0.00167471	0.222727
cg01526259	0.0082508	0.00376666	0.0311639
cg01526305	-0.0236905	0.00933263	0.0129137
cg01526331	-0.00318655	0.00424392	0.454769
cg01526355	0.00865488	0.00861871	0.318068
cg01526396	0.00719703	0.00534512	0.181649
cg01526453	0.00253754	0.00509203	0.619506
cg01526474	0.0256767	0.0111784	0.0240203
cg01526475	0.00109453	0.00590683	0.853425
cg01526488	-0.00569969	0.00420911	0.179201
cg01526498	0.00363754	0.00442054	0.412831
cg01526547	0.00935189	0.00910807	0.307375
cg01526553	-0.00496677	0.0105193	0.637995
cg01526578	-0.00118972	0.00585075	0.839341
cg01526579	0.00663147	0.00937003	0.481004
cg01526705	0.0016507	0.00217702	0.450358
cg01526745	-0.00101134	0.00759232	0.894338
cg01526748	0.0014421	0.00684788	0.833699
cg01526771	-0.00533087	0.00406648	0.193331
cg01526854	-0.00276918	0.00543237	0.611513
cg01526910	0.0178116	0.0122004	0.147913
cg01526911	-0.0190632	0.00664787	0.00518863
cg01526919	-0.00370858	0.00728067	0.61178
cg01527023	-0.000607135	0.00157815	0.701389
cg01527115	-0.00721787	0.0064831	0.26863
cg01527128	-0.00421898	0.00602681	0.485773
cg01527136	-0.00077386	0.00248644	0.756369
cg01527159	-0.00258181	0.00640169	0.687716
cg01527164	0.00914771	0.00473513	0.0566288
cg01527176	0.00064125	0.00648847	0.921501
cg01527264	0.00818176	0.00413185	0.0508449
cg01527302	0.00749926	0.00591648	0.208352
cg01527307	0.00709361	0.00631411	0.264336
cg01527329	-0.00670763	0.00382457	0.0829824
cg01527379	0.0101829	0.00712264	0.156399
cg01527394	-0.0127004	0.00676093	0.0636614
cg01527407	-0.00704883	0.00636656	0.271275
cg01527418	0.0137647	0.00458031	0.00346721
cg01527441	-0.00289279	0.00439236	0.511895
cg01527459	0.00103012	0.00352012	0.770496
cg01527470	0.00417109	0.00468001	0.375249
cg01527486	0.0503281	0.0118839	5.65504e-05
cg01527529	0.00241547	0.00223299	0.282367
cg01527551	0.00881924	0.00603399	0.147455
cg01527562	-0.0063276	0.0106741	0.554854
cg01527581	0.000854785	0.0042646	0.841606
cg01527637	-0.0113129	0.00402567	0.00611529
cg01527638	-0.00245301	0.00435035	0.574297
cg01527666	-0.00164787	0.00438788	0.708166
cg01527715	-0.00387506	0.00977091	0.69264
cg01527777	0.0138342	0.00801687	0.087963
cg01527785	-0.00474138	0.00368435	0.201543
cg01527800	0.00150472	0.00142153	0.292749
cg01527805	-0.00213578	0.00648931	0.742854
cg01527946	0.00288065	0.0022943	0.212633
cg01527957	-0.00531523	0.00498613	0.289371
cg01527959	0.0111993	0.00484833	0.0232594
cg01528028	7.52987e-05	0.00715817	0.991631
cg01528052	-0.00100572	0.00361573	0.781555
cg01528063	-0.00232538	0.00193262	0.232152
cg01528098	0.0126103	0.00603013	0.0394242
cg01528222	0.00232386	0.00356297	0.515975
cg01528237	0.00518623	0.00455837	0.258354
cg01528287	0.00329794	0.00367847	0.372432
cg01528321	0.00493729	0.00728412	0.499687
cg01528340	0.0015733	0.0117121	0.893451
cg01528349	-0.0174598	0.00626464	0.00653022
cg01528369	0.00195579	0.0074813	0.794383
cg01528425	0.000680605	0.00173642	0.696047
cg01528488	0.00373594	0.00874286	0.670207
cg01528492	0.00264661	0.00714491	0.711971
cg01528504	-0.0188206	0.00815996	0.0234614
cg01528520	-0.0144254	0.011544	0.214794
cg01528523	0.00368253	0.00495043	0.458952
cg01528542	0.0101514	0.00554024	0.0703279
cg01528762	-0.00139529	0.00131438	0.291375
cg01528768	0.000360497	0.00692271	0.958589
cg01528779	0.00280352	0.00413875	0.49996
cg01528792	-0.00271271	0.00109311	0.0150007
cg01528819	0.00185492	0.00261966	0.480789
cg01528830	-0.004483	0.00502773	0.375038
cg01528832	-0.0279568	0.0099437	0.00609222
cg01528835	-0.000693129	0.00605755	0.909165
cg01528913	0.0135136	0.0072715	0.0664883
cg01528948	0.00165246	0.00619659	0.790352
cg01529040	-0.00336748	0.00878605	0.70245
cg01529059	0.00127975	0.00421185	0.761972
cg01529068	-0.00558687	0.0056095	0.322029
cg01529076	-0.00290738	0.00476669	0.543494
cg01529092	0.00434022	0.00607951	0.477194
cg01529149	0.00153384	0.00231407	0.509191
cg01529154	-0.000591957	0.00479601	0.902054
cg01529201	-0.00696594	0.00641611	0.280613
cg01529207	-0.000445408	0.0201532	0.982418
cg01529253	0.012658	0.0079244	0.113814
cg01529302	0.00228286	0.00358395	0.525819
cg01529359	0.000491782	0.0057805	0.932396
cg01529365	-0.00255666	0.00220166	0.24872
cg01529404	-0.000294784	0.0036934	0.936569
cg01529419	-0.000942389	0.00121637	0.440583
cg01529454	-0.00229493	0.00438074	0.601701
cg01529466	0.00352606	0.0037612	0.351105
cg01529471	0.00877464	0.00509047	0.0883072
cg01529478	7.92873e-05	0.00123406	0.948919
cg01529489	0.00127791	0.00203477	0.531626
cg01529542	0.000647331	0.00578671	0.911188
cg01529552	-0.00223823	0.00428202	0.602508
cg01529588	-0.00727051	0.00539719	0.181449
cg01529637	0.00446313	0.00230493	0.0560725
cg01529671	0.00416597	0.0105837	0.694823
cg01529679	-0.00200842	0.00693912	0.772937
cg01529701	0.00679563	0.00387661	0.0831278
cg01529753	-0.00416421	0.00380699	0.277048
cg01529769	0.0030604	0.0090667	0.736521
cg01529770	0.000854608	0.00116079	0.463571
cg01529804	-0.00517257	0.00704034	0.464496
cg01529844	0.000360416	0.00300585	0.904835
cg01529847	-0.00838273	0.00568587	0.144008
cg01529864	0.00137846	0.00642867	0.830719
cg01530032	0.00059736	0.00468255	0.898782
cg01530082	-0.00576831	0.00570771	0.315002
cg01530101	0.00536673	0.0157198	0.733626
cg01530154	0.00563319	0.00320756	0.0825694
cg01530162	-0.00890091	0.00630425	0.161549
cg01530168	-0.000250183	0.00535658	0.962855
cg01530202	-0.0091823	0.00630683	0.149012
cg01530213	0.000296195	0.00406401	0.942067
cg01530214	0.00199224	0.00691135	0.773836
cg01530216	0.00442924	0.00391283	0.260754
cg01530283	-0.00228372	0.00885747	0.797147
cg01530292	-0.0022146	0.00628706	0.725504
cg01530294	-0.00867981	0.0049023	0.0801372
cg01530317	-0.00202802	0.00207987	0.332228
cg01530334	0.00452505	0.00463971	0.332121
cg01530349	-5.02346e-05	0.00459503	0.991302
cg01530413	0.0132906	0.0058605	0.0258165
cg01530448	0.00172969	0.00415713	0.678378
cg01530482	0.00502042	0.0166936	0.764331
cg01530498	0.00340755	0.00655889	0.60471
cg01530521	0.000875849	0.00301438	0.772082
cg01530537	-0.000772711	0.00131201	0.557419
cg01530603	-0.0224704	0.0181807	0.219804
cg01530634	-0.00235292	0.00330444	0.47834
cg01530639	-0.0125288	0.00496794	0.0134921
cg01530687	-0.00201021	0.00159327	0.210435
cg01530797	-0.000718445	0.00128174	0.576563
cg01530803	0.0169228	0.00713813	0.0199601
cg01530864	-0.0081071	0.00544928	0.140435
cg01530912	0.00132494	0.0112251	0.906314
cg01530962	0.00323187	0.0042917	0.453452
cg01530963	0.00539576	0.00554915	0.333568
cg01530965	-0.0229292	0.0102136	0.0273056
cg01530981	0.0157859	0.0102181	0.126004
cg01530984	0.000556745	0.0083284	0.946855
cg01530988	0.023095	0.0119904	0.0573548
cg01531008	-0.0105464	0.00760731	0.169181
cg01531058	0.00188289	0.00405731	0.643755
cg01531127	0.000611482	0.00211243	0.772912
cg01531184	-0.00320227	0.00783999	0.683945
cg01531227	-0.0045404	0.00448655	0.314343
cg01531258	0.00396805	0.00418998	0.346244
cg01531262	-0.00165291	0.00730507	0.821523
cg01531287	-0.00492079	0.00438444	0.26481
cg01531320	-0.00366251	0.00431842	0.398702
cg01531398	-0.00671307	0.00380532	0.081221
cg01531431	0.00311528	0.00586627	0.596737
cg01531445	-0.0269648	0.0109904	0.0161425
cg01531455	-0.00264455	0.0022858	0.25046
cg01531475	0.00630161	0.0144248	0.663295
cg01531551	0.00049859	0.00651871	0.939208
cg01531564	-0.00525243	0.00416223	0.210348
cg01531605	-0.000446589	0.00727222	0.951173
cg01531610	0.00476854	0.00490319	0.333479
cg01531665	0.000414627	0.00126997	0.744841
cg01531678	-0.00534727	0.00527272	0.313328
cg01531701	-0.00410944	0.00381481	0.284354
cg01531763	0.00380236	0.00960036	0.693027
cg01531806	-0.00949116	0.0174367	0.587613
cg01531812	-0.00363376	0.0058177	0.533866
cg01531840	-0.00364894	0.0091242	0.690196
cg01531915	0.0093192	0.00446722	0.0398948
cg01531949	-0.00285737	0.00141114	0.0459461
cg01532010	0.00261416	0.00208276	0.212789
cg01532051	-0.0186237	0.0157926	0.241506
cg01532075	-0.00198282	0.00357218	0.580269
cg01532080	-0.00210305	0.00158123	0.186991
cg01532103	0.00403153	0.00166987	0.0178624
cg01532128	-0.00174854	0.00194418	0.370939
cg01532172	-0.0134099	0.00853073	0.119591
cg01532187	0.0017394	0.00470633	0.712589
cg01532206	0.000466403	0.00169108	0.783355
cg01532224	-0.00756696	0.00403737	0.0642545
cg01532230	-0.00611296	0.00335145	0.0715887
cg01532237	-0.000819763	0.00425704	0.847747
cg01532284	-0.00120667	0.004801	0.802146
cg01532321	0.00850481	0.00681166	0.215174
cg01532357	0.00923634	0.00548304	0.0956637
cg01532392	-0.00530764	0.00722007	0.464241
cg01532396	-0.00200246	0.00142779	0.164328
cg01532404	0.00298596	0.00163985	0.0720637
cg01532436	0.00105626	0.00792893	0.89433
cg01532463	0.00334393	0.00520576	0.522334
cg01532570	0.00217298	0.00443076	0.625063
cg01532582	0.00660998	0.0082387	0.424561
cg01532589	0.00633549	0.00776509	0.416788
cg01532600	-0.000878489	0.00217296	0.686997
cg01532616	0.000252252	0.00344525	0.941801
cg01532648	-0.00278285	0.00575824	0.63011
cg01532694	-0.00382754	0.00471923	0.419549
cg01532713	0.00446221	0.00226603	0.0521156
cg01532746	-0.0197705	0.0206634	0.341326
cg01532749	-0.0195533	0.0132816	0.144574
cg01532750	0.00356674	0.00444362	0.424356
cg01532771	-0.00535237	0.00712293	0.454423
cg01532841	0.00365174	0.00654116	0.578093
cg01532849	-0.026237	0.0192952	0.177417
cg01532875	-0.00496301	0.00542342	0.362665
cg01532946	-0.00078707	0.00537402	0.883898
cg01532982	0.0139465	0.00893904	0.122348
cg01533028	-0.00479207	0.00425543	0.263217
cg01533057	-0.0014021	0.00149433	0.350696
cg01533059	0.0122832	0.0150747	0.417396
cg01533082	-0.000172699	0.00317121	0.956695
cg01533084	-0.00248322	0.00450234	0.582677
cg01533106	0.00932124	0.0112096	0.407943
cg01533108	-0.000716319	0.00311492	0.81866
cg01533115	-0.00947746	0.0100951	0.350425
cg01533177	-0.0065891	0.00413386	0.114577
cg01533183	-0.000456246	0.00402223	0.90995
cg01533228	-0.00310288	0.00820993	0.706394
cg01533242	-0.00433009	0.00356295	0.227535
cg01533250	0.000959669	0.00323415	0.76738
cg01533258	-0.000159393	0.00300217	0.95778
cg01533279	0.0127906	0.0107107	0.235649
cg01533295	-0.00316716	0.00539548	0.558722
cg01533312	-0.00385723	0.0037391	0.305123
cg01533332	0.00460979	0.00610596	0.452308
cg01533391	0.00126581	0.0035337	0.721054
cg01533409	-0.0183696	0.00601768	0.00300892
cg01533425	-0.0119532	0.00448554	0.00917955
cg01533470	-0.0156758	0.0105917	0.142482
cg01533539	-0.00130746	0.00213825	0.542487
cg01533585	0.00394749	0.00543972	0.469984
cg01533596	0.00645174	0.00570164	0.26093
cg01533689	0.002429	0.00194346	0.21471
cg01533736	0.0246355	0.0136011	0.0735475
cg01533849	-0.010758	0.00979858	0.275271
cg01533965	0.000559502	0.00253302	0.825701
cg01533966	-0.00438878	0.00872274	0.616136
cg01533970	0.0103679	0.0039494	0.0102299
cg01534125	0.00405482	0.00512124	0.43065
cg01534141	0.00984028	0.00472963	0.0404149
cg01534145	0.00159202	0.00140251	0.259441
cg01534228	0.00330812	0.0060779	0.587636
cg01534240	-0.00183625	0.00488945	0.708163
cg01534242	0.016824	0.014995	0.264962
cg01534253	0.0134624	0.0102447	0.192272
cg01534262	0.0071471	0.0107164	0.506583
cg01534271	0.00256013	0.0112191	0.820031
cg01534273	0.000897857	0.00358934	0.803065
cg01534316	0.0019182	0.00661188	0.77242
cg01534363	-0.00205648	0.00532861	0.70049
cg01534390	-0.00281289	0.0083459	0.7369
cg01534391	0.00842635	0.00382218	0.0301215
cg01534416	0.0141179	0.00468361	0.00337415
cg01534423	-0.00115001	0.00141585	0.418868
cg01534424	-0.00388414	0.00879433	0.659828
cg01534464	0.00673381	0.00837962	0.423822
cg01534506	-0.000157209	0.00197386	0.936702
cg01534527	-0.0120251	0.0050446	0.0193116
cg01534543	0.00765602	0.00690271	0.27043
cg01534547	-0.01128	0.0110878	0.311816
cg01534572	0.0068101	0.00354168	0.0577711
cg01534593	0.0146574	0.0127688	0.254153
cg01534608	0.000780418	0.00164467	0.636323
cg01534613	0.00122495	0.00448478	0.785397
cg01534629	-0.00172563	0.00359292	0.632228
cg01534677	0.00599533	0.00623896	0.339241
cg01534707	-0.0100918	0.00459435	0.0307107
cg01534758	-0.000410092	0.00751553	0.956609
cg01534765	0.00669819	0.00795878	0.402314
cg01534766	-0.0018562	0.00341815	0.588489
cg01534799	-0.00222939	0.00571387	0.697364
cg01534808	0.00371687	0.00584911	0.526797
cg01534818	0.00204575	0.003709	0.582662
cg01534828	0.00449057	0.00360588	0.216349
cg01534871	-0.0121929	0.00664644	0.0699978
cg01534885	-0.00131545	0.00393977	0.739266
cg01534887	-0.00144166	0.00350318	0.681696
cg01534929	0.00803108	0.00653942	0.22272
cg01535003	-0.00313263	0.00471466	0.508164
cg01535080	0.00757131	0.00692839	0.277501
cg01535205	-0.0202406	0.0113209	0.0772752
cg01535312	-0.00750045	0.00724698	0.303548
cg01535380	0.000317139	0.0013569	0.815749
cg01535449	-0.00177299	0.00436868	0.685856
cg01535453	0.00819449	0.00527073	0.123644
cg01535497	0.00214251	0.00381368	0.5757
cg01535538	0.00484006	0.00416783	0.2487
cg01535547	-0.0046149	0.00620601	0.459111
cg01535619	0.0377102	0.0154022	0.0163584
cg01535630	-0.000936331	0.00583684	0.872924
cg01535635	0.00293737	0.011883	0.805343
cg01535674	-0.0062558	0.0128079	0.626472
cg01535726	-0.00667693	0.00732051	0.364244
cg01535743	0.00174276	0.00445621	0.69669
cg01535777	0.00150592	0.00398983	0.706766
cg01535810	0.00285066	0.00426918	0.506074
cg01535834	-0.00307569	0.00881197	0.727906
cg01535838	-0.0168325	0.0129889	0.198432
cg01536010	-0.00684688	0.00537747	0.20632
cg01536012	0.00522171	0.00502741	0.301846
cg01536045	-0.00492042	0.00401539	0.223736
cg01536104	-0.00619732	0.00483127	0.202986
cg01536114	0.0203477	0.01721	0.240301
cg01536190	0.0110025	0.0103147	0.289065
cg01536279	0.00421373	0.00401446	0.296792
cg01536284	0.00300452	0.00529397	0.571811
cg01536299	-0.00562224	0.00502714	0.266484
cg01536306	-0.00106757	0.00440168	0.808936
cg01536327	0.000652768	0.00169767	0.701539
cg01536330	-0.00564292	0.00567472	0.322788
cg01536355	0.00276667	0.0039782	0.488622
cg01536400	-0.00111209	0.00412903	0.78831
cg01536436	0.00182755	0.00231766	0.43253
cg01536438	-5.36838e-05	0.00617274	0.993081
cg01536445	0.00176098	0.00267154	0.511531
cg01536458	0.00122583	0.00401538	0.760879
cg01536474	-0.0031448	0.0081407	0.700214
cg01536512	-0.00980652	0.0187479	0.602253
cg01536547	0.00313985	0.00446154	0.483461
cg01536598	0.00946046	0.00815172	0.249001
cg01536599	-0.000679561	0.00317587	0.831066
cg01536615	0.00605834	0.00428028	0.160518
cg01536668	-0.0126077	0.00525388	0.0185419
cg01536682	-0.000117916	0.00671064	0.986021
cg01536712	-0.00500333	0.00384066	0.196105
cg01536719	0.00111811	0.00235632	0.636321
cg01536744	-0.00707781	0.00580787	0.226269
cg01536803	0.0116191	0.00683137	0.0925439
cg01536875	0.0122644	0.00993607	0.220402
cg01536901	-0.00658557	0.00440932	0.138909
cg01536905	0.00837401	0.00955075	0.383015
cg01536941	-0.00120724	0.00728045	0.868684
cg01536979	0.0095227	0.00792715	0.232904
cg01536980	-0.000549619	0.00180192	0.761081
cg01536987	-0.000313809	0.00712552	0.964973
cg01536998	-0.00374497	0.00632425	0.555279
cg01537060	0.00437972	0.00340037	0.201157
cg01537127	0.0172015	0.00880094	0.0538528
cg01537248	-0.00176555	0.00779547	0.821356
cg01537270	-0.00247042	0.00299899	0.412333
cg01537271	-0.00428375	0.00905321	0.637274
cg01537289	0.00182499	0.00133969	0.176635
cg01537327	0.00305692	0.00471899	0.518826
cg01537391	-0.00303748	0.00180758	0.0964651
cg01537406	-0.000378096	0.00655965	0.954168
cg01537445	0.00236082	0.00513109	0.646592
cg01537455	0.0320784	0.0170593	0.063399
cg01537462	-0.0141698	0.00920892	0.127507
cg01537471	0.000369656	0.00234828	0.875282
cg01537486	0.00179938	0.00311876	0.565459
cg01537494	-0.0066902	0.00706255	0.346121
cg01537571	0.00504101	0.0208611	0.809623
cg01537645	0.00615134	0.00520891	0.24085
cg01537665	0.00254999	0.00196613	0.198073
cg01537687	0.00251646	0.00307725	0.415727
cg01537713	-0.00224046	0.00641501	0.727744
cg01537722	0.00311729	0.00471886	0.510613
cg01537765	0.0235873	0.0167896	0.163618
cg01537769	-0.00214715	0.00243705	0.380722
cg01537847	-0.00244315	0.00155108	0.118857
cg01537870	-0.000128784	0.00937079	0.989066
cg01537883	-0.000844326	0.00557214	0.879911
cg01537907	-0.00617589	0.00619134	0.321286
cg01537928	0.000636103	0.00149049	0.670599
cg01537968	-0.0076082	0.00645341	0.241635
cg01537995	0.000268198	0.00227082	0.906256
cg01538011	-0.00188194	0.00712708	0.792362
cg01538021	-0.00290593	0.00235003	0.219581
cg01538039	0.00174237	0.0081472	0.831156
cg01538049	-0.00292041	0.00302875	0.337603
cg01538165	0.00319205	0.00519195	0.540286
cg01538166	-0.0025471	0.00225958	0.262738
cg01538218	0.00511868	0.00240798	0.0363607
cg01538227	-0.00279291	0.00232463	0.23284
cg01538257	-0.00342433	0.00608368	0.57497
cg01538263	-0.00364029	0.0123992	0.769771
cg01538301	-0.000875923	0.00394806	0.824941
cg01538305	-0.0066526	0.00637302	0.299438
cg01538344	0.0185977	0.00955071	0.0547288
cg01538392	-0.00470323	0.0058201	0.421236
cg01538397	0.00357003	0.00755429	0.637694
cg01538522	0.00215554	0.00337612	0.524847
cg01538540	0.00375502	0.00676679	0.580374
cg01538573	0.00632608	0.00378373	0.098134
cg01538575	-0.00335191	0.00471589	0.479129
cg01538605	0.00448215	0.00468114	0.340972
cg01538610	-0.00285346	0.0130084	0.826888
cg01538659	-0.000206218	0.00194998	0.916021
cg01538698	0.00442681	0.00630436	0.48444
cg01538731	0.00374688	0.00288857	0.198012
cg01538756	-0.00672013	0.00770147	0.385295
cg01538758	-0.00177379	0.00315889	0.575885
cg01538769	-0.00263412	0.00230977	0.257239
cg01538778	0.00032269	0.0017339	0.852795
cg01538806	0.000881441	0.00606825	0.884846
cg01538821	0.00506796	0.00273919	0.0676836
cg01538842	0.00306628	0.00576264	0.596015
cg01538891	0.0165794	0.011019	0.136045
cg01538960	-0.00291971	0.00197612	0.143154
cg01538969	-0.0140766	0.00899632	0.121281
cg01538971	0.000772964	0.00620194	0.901102
cg01538975	-0.00514885	0.00912416	0.573995
cg01538979	-0.00508311	0.00760483	0.505645
cg01538982	0.0012423	0.00141286	0.381671
cg01538984	0.00132025	0.00175149	0.453012
cg01538998	0.000434136	0.00396742	0.913117
cg01539006	-0.0217275	0.00961503	0.0263351
cg01539014	-0.0116452	0.00588896	0.051155
cg01539031	0.000795296	0.00422937	0.851282
cg01539036	0.00204248	0.00156428	0.195098
cg01539064	-0.000779263	0.00148727	0.601642
cg01539133	-0.00406483	0.00414648	0.329652
cg01539154	-0.000288639	0.00380475	0.939703
cg01539186	-0.000807923	0.00204746	0.694106
cg01539201	-0.00478412	0.00532443	0.371387
cg01539206	0.00235589	0.00485968	0.629049
cg01539224	-0.0132342	0.00500504	0.00971391
cg01539269	-0.00412598	0.00517208	0.427193
cg01539284	-0.0013179	0.00366548	0.720059
cg01539436	0.0040261	0.00740028	0.587801
cg01539474	-0.00160327	0.00587791	0.785682
cg01539483	0.0032707	0.00803978	0.685143
cg01539484	0.00934039	0.00879876	0.291374
cg01539510	-0.0046167	0.00638678	0.471709
cg01539567	-0.00590151	0.00840485	0.484457
cg01539568	-0.00335063	0.00402522	0.407457
cg01539573	-0.0102302	0.00590149	0.0865496
cg01539577	0.00269763	0.00947285	0.776493
cg01539630	-4.25295e-05	0.00111476	0.969654
cg01539699	-0.00367673	0.0034724	0.292602
cg01539849	0.0120611	0.00824598	0.147161
cg01539854	-0.0127416	0.00660544	0.0569966
cg01539879	-0.004403	0.00665289	0.509838
cg01539932	0.00438703	0.00400934	0.276886
cg01539948	0.0201945	0.0120699	0.0978943
cg01539965	-0.00079942	0.00570598	0.888903
cg01539967	0.00368371	0.00517313	0.478318
cg01540023	-0.000552289	0.00391419	0.888118
cg01540024	9.7923e-05	0.00117245	0.93363
cg01540089	-0.0034598	0.00566555	0.543008
cg01540102	-0.000694548	0.00729332	0.924351
cg01540129	-0.00344802	0.00513027	0.503306
cg01540165	-0.00332051	0.0115443	0.774312
cg01540172	-0.00224006	0.00199562	0.264745
cg01540203	-0.0028891	0.00522445	0.581684
cg01540301	-0.000402328	0.00194078	0.836259
cg01540307	-0.00125961	0.00486484	0.796307
cg01540358	0.00348902	0.0234265	0.88195
cg01540380	0.00645554	0.0128416	0.616442
cg01540386	0.00337007	0.0109682	0.759381
cg01540522	-0.00612652	0.0270528	0.821371
cg01540571	0.00181041	0.0020299	0.37492
cg01540595	-0.0312724	0.0162506	0.057575
cg01540664	0.00387141	0.00221733	0.0843451
cg01540713	0.00440447	0.00479557	0.360925
cg01540722	-0.00345454	0.00756117	0.648897
cg01540844	0.0159692	0.0137784	0.249628
cg01540869	-0.0509207	0.0187204	0.00788026
cg01540911	-0.00388604	0.00520252	0.457106
cg01540916	0.00768367	0.00825232	0.354383
cg01540949	0.00426092	0.01078	0.693617
cg01540953	0.00780711	0.0033943	0.0238376
cg01541178	0.00377086	0.00897033	0.675251
cg01541187	-0.00877685	0.00472962	0.0668792
cg01541198	0.0110345	0.00507723	0.032473
cg01541207	0.00645772	0.00531222	0.227413
cg01541219	0.00458337	0.00423213	0.281803
cg01541347	0.0026801	0.00447578	0.550862
cg01541356	0.0106971	0.00657795	0.107524
cg01541378	-0.00550129	0.00779817	0.482409
cg01541398	-5.00511e-05	0.00346885	0.988521
cg01541424	-0.0133957	0.00936313	0.156103
cg01541443	0.0112364	0.0148713	0.451945
cg01541446	-0.00387675	0.00507205	0.446735
cg01541565	-0.0103496	0.0156498	0.51015
cg01541570	-0.00289664	0.00429042	0.501376
cg01541581	-0.0137938	0.00536335	0.0118122
cg01541600	-0.000224703	0.00557584	0.967947
cg01541645	0.0137233	0.00958159	0.155653
cg01541650	-0.00422065	0.00593697	0.479041
cg01541720	0.00884877	0.00655111	0.180285
cg01541725	-0.0109485	0.0102631	0.289019
cg01541773	0.0151952	0.00892416	0.0921944
cg01541787	-0.007865	0.00792475	0.323725
cg01541814	0.0124553	0.00988037	0.210821
cg01541846	-0.0100957	0.00445457	0.0259089
cg01541867	-0.01108	0.0107935	0.307479
cg01541880	0.00234853	0.00739557	0.75158
cg01541903	0.000231828	0.00321482	0.942678
cg01541926	0.00629594	0.00487761	0.200199
cg01541932	0.00116448	0.00500308	0.8165
cg01541987	0.00182716	0.0023831	0.445326
cg01542019	0.0129041	0.00618505	0.0398759
cg01542035	-0.0440062	0.0152889	0.0050302
cg01542087	-0.00220274	0.00151865	0.150526
cg01542107	-0.0198077	0.0115621	0.0902444
cg01542115	0.00529463	0.00350924	0.134981
cg01542143	0.00178447	0.00551995	0.747261
cg01542190	0.00102779	0.00256714	0.689869
cg01542226	0.00180279	0.00417024	0.666594
cg01542384	-0.0032063	0.00375305	0.395275
cg01542401	-0.00474328	0.00444437	0.288809
cg01542423	0.0024692	0.00477789	0.606608
cg01542440	-0.00861982	0.00883367	0.331873
cg01542452	-0.00336393	0.0122849	0.784867
cg01542486	0.0114406	0.00839564	0.176501
cg01542565	-0.00686558	0.00530048	0.198653
cg01542644	0.000735916	0.00118476	0.536122
cg01542649	-0.000750457	0.00700016	0.914873
cg01542664	-0.00137834	0.00446301	0.758184
cg01542719	-0.0188913	0.0153653	0.222206
cg01542727	-0.000218776	0.00486439	0.96423
cg01542868	-0.0028227	0.00720735	0.696281
cg01542899	0.00221049	0.00378929	0.561165
cg01542984	-0.00667812	0.00436929	0.130036
cg01543057	-0.00919258	0.00494654	0.066496
cg01543116	-5.82863e-05	0.00862195	0.994622
cg01543150	-0.0076314	0.00482805	0.11759
cg01543179	0.00610964	0.0045795	0.185644
cg01543184	-0.0137977	0.0125745	0.275548
cg01543197	0.00309354	0.00410448	0.453065
cg01543300	-0.00469215	0.00400434	0.244491
cg01543307	-7.45157e-05	0.00542851	0.989079
cg01543326	-8.68164e-05	0.00402121	0.982825
cg01543370	0.00476855	0.0049082	0.333968
cg01543404	0.00280716	0.00247645	0.2601
cg01543426	0.00171649	0.00370169	0.644017
cg01543452	0.00147305	0.00658834	0.823605
cg01543494	-0.000930083	0.00339304	0.784646
cg01543544	0.00117685	0.00154972	0.449669
cg01543570	0.0021288	0.00646954	0.742909
cg01543582	-1.46015e-05	0.0048745	0.997617
cg01543583	-0.0739397	0.0515095	0.154742
cg01543603	0.00177199	0.00685156	0.796535
cg01543641	-0.00176638	0.00434639	0.685445
cg01543654	0.00347377	0.004209	0.411448
cg01543670	-0.00302651	0.00638296	0.636577
cg01543767	-0.00175448	0.00556511	0.753316
cg01543795	-0.000103447	0.00118501	0.930636
cg01543871	-0.0105737	0.00814033	0.197402
cg01543893	-0.00178367	0.00428028	0.677911
cg01543919	-0.00225301	0.0055051	0.683355
cg01543933	0.0157197	0.00826689	0.0605426
cg01543974	0.0128938	0.00587371	0.0308138
cg01543995	0.00845065	0.0124378	0.498666
cg01544075	0.00288949	0.0054433	0.596886
cg01544157	0.00129275	0.00380294	0.734724
cg01544181	-0.0207095	0.00709169	0.00445332
cg01544187	0.0145544	0.00841566	0.0872767
cg01544213	-0.00675207	0.00721956	0.35225
cg01544215	-0.00149738	0.00257915	0.56303
cg01544227	0.00620051	0.0057095	0.280479
cg01544265	-0.00221391	0.00326264	0.499215
cg01544270	-0.0117858	0.00633688	0.0662827
cg01544287	-0.00893223	0.00410602	0.0323122
cg01544333	0.00772192	0.00614451	0.212219
cg01544347	0.00452787	0.0117437	0.700766
cg01544400	0.0022482	0.0070571	0.750814
cg01544405	-0.0051062	0.0102941	0.621122
cg01544454	0.00145422	0.00450477	0.747608
cg01544580	-0.00469156	0.00675365	0.489113
cg01544641	-0.00318749	0.00504603	0.52925
cg01544688	-0.0250249	0.00909731	0.00723173
cg01544725	-0.00728234	0.0083142	0.383501
cg01544728	-0.000714156	0.0050501	0.88787
cg01544744	0.00179846	0.00481032	0.709406
cg01544751	0.000422284	0.0016809	0.802232
cg01544777	-0.00124406	0.00191311	0.517221
cg01544807	-0.00129956	0.00142841	0.365444
cg01544812	0.000369853	0.0033487	0.91231
cg01544851	0.00252178	0.00353745	0.477827
cg01544854	0.000354945	0.00399893	0.929477
cg01544877	-0.000615092	0.00728479	0.932905
cg01544890	0.0160069	0.0103532	0.125715
cg01544903	0.0437067	0.0181925	0.0184119
cg01544937	0.00180064	0.00415222	0.665611
cg01545055	0.00331978	0.0037756	0.381676
cg01545076	0.00169098	0.0044743	0.706402
cg01545079	-0.00225007	0.00839641	0.789349
cg01545084	-0.0124688	0.0145843	0.394929
cg01545108	-0.00551664	0.0116637	0.637417
cg01545109	-0.00305675	0.00479016	0.525064
cg01545140	0.0204812	0.016061	0.205627
cg01545145	0.0151474	0.0102364	0.14255
cg01545186	-0.0133815	0.00590054	0.0258159
cg01545223	0.00174665	0.0144141	0.903831
cg01545242	0.000110868	0.00207537	0.957519
cg01545281	-0.0010868	0.0049898	0.828092
cg01545328	-0.00668756	0.00937451	0.477522
cg01545419	-0.00294633	0.00412959	0.477465
cg01545447	0.00386348	0.00482853	0.425812
cg01545454	-0.00174131	0.00170839	0.310901
cg01545493	0.00754517	0.00634903	0.237911
cg01545503	-0.000390047	0.00396607	0.921884
cg01545517	-0.00878241	0.00513803	0.0909611
cg01545556	-0.0104438	0.00684115	0.130484
cg01545575	0.000803694	0.00254579	0.752989
cg01545587	-0.000102291	0.00261519	0.968889
cg01545809	0.00170557	0.0084725	0.840929
cg01545863	0.0100114	0.00706263	0.159904
cg01545930	0.0332012	0.0175089	0.0612471
cg01545952	-0.000155694	0.00557242	0.977774
cg01545959	0.0190066	0.0104641	0.0727601
cg01545964	-0.00500096	0.0060914	0.413897
cg01545996	0.00368896	0.00674505	0.585838
cg01546046	0.000112909	0.00385026	0.976673
cg01546047	-0.00170348	0.0048033	0.723711
cg01546076	-0.000561816	0.00596918	0.925231
cg01546084	-0.00303497	0.00349618	0.387738
cg01546106	-0.00130285	0.00398642	0.744588
cg01546177	-0.0687334	0.0285931	0.018346
cg01546192	-0.00159676	0.00373939	0.670425
cg01546203	-0.000955634	0.00291211	0.74358
cg01546243	0.00153168	0.00248253	0.538857
cg01546248	-0.00056531	0.00149664	0.70656
cg01546329	-0.00042556	0.00249814	0.86513
cg01546397	-5.09895e-05	0.001295	0.968682
cg01546424	0.000859682	0.00297608	0.773373
cg01546430	0.0010255	0.00642241	0.873508
cg01546433	-0.00352302	0.00790105	0.656782
cg01546472	-0.000744367	0.00489802	0.87956
cg01546561	0.00370469	0.00800285	0.644576
cg01546563	0.00245615	0.00349413	0.483973
cg01546568	0.00360898	0.00400147	0.369592
cg01546595	-0.00333817	0.00536847	0.535693
cg01546697	-0.00364768	0.00744545	0.625423
cg01546719	0.00694211	0.00378651	0.0701657
cg01546729	-0.00193834	0.00258461	0.455306
cg01546747	0.00566326	0.00683006	0.409279
cg01546752	0.0127723	0.00725376	0.0817892
cg01546793	-0.00488478	0.00922926	0.597966
cg01546814	-0.00368424	0.00310646	0.238855
cg01546840	0.00488874	0.00296577	0.10288
cg01546857	-0.000583815	0.00654718	0.929151
cg01546873	-0.00113546	0.00473407	0.811012
cg01546919	0.000787471	0.00685411	0.908797
cg01546963	0.0100384	0.00590103	0.092491
cg01546986	0.00100885	0.00704136	0.886405
cg01547051	-0.000813607	0.00171548	0.636492
cg01547112	0.00523068	0.00292621	0.0773344
cg01547141	-0.00114012	0.00216072	0.599079
cg01547165	0.0074518	0.00693939	0.285863
cg01547228	0.00103261	0.0084653	0.903195
cg01547289	0.00681338	0.00653026	0.299674
cg01547338	-0.00207722	0.00329359	0.5299
cg01547344	0.0110001	0.00619084	0.0790912
cg01547355	-0.00689419	0.00673504	0.308848
cg01547359	0.00246282	0.00416845	0.55617
cg01547400	0.0127874	0.00863746	0.142365
cg01547442	-0.00305103	0.00461733	0.510501
cg01547466	0.00392415	0.00887514	0.659477
cg01547480	0.0110345	0.00498946	0.0296179
cg01547493	-0.00634534	0.00490801	0.199484
cg01547494	0.000878181	0.00160191	0.584952
cg01547504	-0.00168512	0.00494103	0.73389
cg01547531	-0.00609176	0.0110812	0.583907
cg01547541	-0.000216693	0.0015319	0.887838
cg01547550	0.00729746	0.00437936	0.0992443
cg01547573	0.00265997	0.00465637	0.569301
cg01547581	0.010667	0.00647026	0.102832
cg01547609	0.00142665	0.00159188	0.372619
cg01547622	0.000595525	0.00164771	0.718657
cg01547654	-0.00099927	0.00397276	0.801997
cg01547656	0.00139544	0.00225527	0.5377
cg01547676	-0.00102702	0.000990434	0.302637
cg01547733	-0.00162002	0.00123883	0.194421
cg01547742	0.000241198	0.00128456	0.851496
cg01547781	-0.00863589	0.00666716	0.198648
cg01547793	-0.00117153	0.00433101	0.787417
cg01547809	0.000953958	0.00667061	0.886614
cg01547817	-0.00297347	0.00156399	0.060585
cg01547890	0.00460658	0.00461103	0.320549
cg01547910	-0.00417973	0.0074994	0.578725
cg01547912	-0.00873393	0.00465115	0.0637588
cg01547915	-0.0159091	0.0139842	0.25839
cg01547926	0.00329461	0.00546793	0.548386
cg01548142	0.000330269	0.00199038	0.868595
cg01548178	-0.000323092	0.00226382	0.886841
cg01548188	-0.00181948	0.00575757	0.752749
cg01548199	0.00189102	0.00355881	0.596521
cg01548232	-0.0148377	0.00976802	0.132386
cg01548234	-0.00217994	0.00396498	0.583866
cg01548249	-0.00594842	0.00426491	0.166647
cg01548300	-0.000738661	0.00219194	0.736936
cg01548340	0.00881865	0.00648873	0.177637
cg01548370	-0.0270871	0.0152976	0.0801167
cg01548411	0.000235715	0.00484538	0.961312
cg01548456	0.0060541	0.00550069	0.274104
cg01548463	-0.0118175	0.0124338	0.344528
cg01548502	0.00598434	0.00512447	0.246079
cg01548512	0.0105807	0.00493971	0.0349907
cg01548562	-0.00310587	0.00475879	0.515697
cg01548600	0.00934531	0.00390425	0.018832
cg01548604	-0.00401052	0.00603354	0.507998
cg01548648	0.0072013	0.0037817	0.0601828
cg01548653	0.000814865	0.00411238	0.843391
cg01548680	-0.00795508	0.00576929	0.17147
cg01548742	-0.00182166	0.00653346	0.781045
cg01548743	-0.0166275	0.00830563	0.0484042
cg01548777	-0.00220224	0.00262237	0.40333
cg01548841	-0.00195862	0.00361217	0.589048
cg01548882	0.000552649	0.0018272	0.763026
cg01548889	0.00307104	0.00760386	0.687293
cg01548924	-0.00435519	0.00438546	0.323417
cg01549069	0.00961056	0.00503026	0.0593563
cg01549106	0.00126508	0.00484031	0.794431
cg01549115	0.0229365	0.0132982	0.0881174
cg01549141	0.00432817	0.00355049	0.226126
cg01549162	0.000327817	0.00456042	0.94286
cg01549213	0.00399218	0.00667435	0.551302
cg01549226	0.00801884	0.00792652	0.314512
cg01549227	-0.00196979	0.0109952	0.858237
cg01549292	-0.00019719	0.00201145	0.922131
cg01549315	0.00878802	0.00939162	0.352002
cg01549351	-0.00206506	0.00317016	0.516501
cg01549377	-0.0186404	0.0114407	0.106865
cg01549404	0.0024335	0.00151547	0.111947
cg01549428	0.00266691	0.0105606	0.801224
cg01549525	0.0137342	0.00719275	0.0595004
cg01549551	-0.00071025	0.00593069	0.904951
cg01549576	-0.00272958	0.00488085	0.577432
cg01549618	9.16359e-05	0.00332486	0.978076
cg01549637	-0.00138308	0.00574908	0.810451
cg01549684	-0.00107427	0.00458396	0.81526
cg01549820	0.000635953	0.00138307	0.646798
cg01549929	-0.00414179	0.00336907	0.222253
cg01549936	-0.0112648	0.00937027	0.232554
cg01549940	0.00189924	0.00484658	0.696111
cg01549977	0.0209205	0.0103169	0.0456413
cg01550012	0.00148802	0.0043099	0.730735
cg01550017	-0.0129466	0.0117987	0.275541
cg01550044	-0.0087843	0.00980775	0.372911
cg01550144	-0.00646797	0.00372569	0.0860962
cg01550148	0.0010727	0.00310131	0.730264
cg01550161	-0.00414987	0.0107258	0.699771
cg01550215	0.00640821	0.00491882	0.196082
cg01550228	0.00451142	0.0110263	0.683434
cg01550232	-0.0107462	0.00744465	0.152476
cg01550271	-0.0056786	0.00411321	0.170946
cg01550272	0.00998425	0.00658888	0.133316
cg01550301	-0.00537141	0.00473895	0.260135
cg01550307	0.00248686	0.00401354	0.537129
cg01550321	0.00727544	0.0140974	0.607104
cg01550348	-0.00137408	0.0162652	0.932869
cg01550393	0.00689614	0.00977932	0.482584
cg01550412	0.000491071	0.00461878	0.915573
cg01550445	0.00202767	0.00635912	0.750597
cg01550453	0.00633537	0.00399323	0.116248
cg01550473	0.00750704	0.00644516	0.247301
cg01550485	-0.00302387	0.00370987	0.417247
cg01550545	-0.0136581	0.0112564	0.228274
cg01550554	-0.00574403	0.00419783	0.174731
cg01550578	-0.000317881	0.00120892	0.793214
cg01550607	-0.00549382	0.00441629	0.216844
cg01550681	-0.000687902	0.00189242	0.717111
cg01550685	-0.00600007	0.0032312	0.0667072
cg01550700	-0.000726768	0.00468572	0.8771
cg01550716	-0.0137201	0.0110296	0.216864
cg01550799	0.00219378	0.00757442	0.772788
cg01550810	0.00729753	0.0140434	0.604635
cg01550828	-0.00348988	0.0241692	0.885523
cg01550841	-0.0235943	0.0133492	0.0806558
cg01550854	-0.00118284	0.00462161	0.798604
cg01550884	-0.00275151	0.00643753	0.670131
cg01550887	-0.00553814	0.00581368	0.343429
cg01550893	-0.00545319	0.00706429	0.442243
cg01550909	0.000603026	0.0013302	0.651437
cg01550915	0.00311421	0.00328209	0.345326
cg01550955	0.0114193	0.0089026	0.203009
cg01550958	0.00953654	0.00538098	0.0798505
cg01551013	-0.00145805	0.00840568	0.862693
cg01551040	-0.0109571	0.00700428	0.121368
cg01551133	-0.00449478	0.00433353	0.302512
cg01551143	0.00638086	0.00617086	0.303988
cg01551154	0.00100203	0.00669212	0.881322
cg01551176	-0.000396016	0.0016825	0.814472
cg01551177	0.000671861	0.00411671	0.870737
cg01551200	-0.0047863	0.00577725	0.40967
cg01551238	0.00503271	0.00504494	0.321251
cg01551249	-0.00904794	0.00865777	0.298887
cg01551258	-0.00614743	0.0153457	0.689699
cg01551300	0.00894349	0.00869518	0.306539
cg01551305	-0.000709991	0.00463852	0.878702
cg01551315	0.00669111	0.00833409	0.424243
cg01551317	0.0145626	0.011703	0.216715
cg01551350	-0.000909257	0.00536316	0.865767
cg01551356	-0.00139106	0.00746575	0.852623
cg01551388	-0.00669546	0.0166395	0.688389
cg01551441	-0.0118098	0.00739979	0.114122
cg01551495	0.00484106	0.0041569	0.247371
cg01551511	0.000853829	0.00229752	0.711071
cg01551526	-0.00168323	0.00410772	0.68298
cg01551539	-0.000911015	0.00536846	0.865642
cg01551540	0.0120496	0.00924764	0.196017
cg01551787	-0.0205781	0.0110217	0.0652631
cg01551791	0.00459625	0.00424529	0.281946
cg01551797	-0.00287835	0.00461383	0.534357
cg01551977	0.00668628	0.00565403	0.240202
cg01552006	-0.0057421	0.0112872	0.612232
cg01552035	-0.0142678	0.0141886	0.317407
cg01552059	0.000839073	0.0012676	0.509762
cg01552120	-1.93002e-05	0.00409628	0.996251
cg01552127	-0.00610214	0.0104117	0.559338
cg01552173	0.00669943	0.00661859	0.314242
cg01552195	0.0016122	0.00505223	0.75041
cg01552197	-0.00819336	0.0162342	0.615046
cg01552216	-0.0190848	0.00734346	0.0109848
cg01552251	-0.00310027	0.00423481	0.46608
cg01552272	-0.000934714	0.00236103	0.693154
cg01552275	0.00256163	0.00548879	0.64188
cg01552286	-0.0035931	0.00484219	0.460062
cg01552345	-0.00374215	0.00592284	0.529164
cg01552385	0.0167116	0.00813546	0.0429608
cg01552504	0.0102843	0.00778149	0.189755
cg01552551	0.00928371	0.0131813	0.483122
cg01552601	0.00102352	0.00329641	0.756926
cg01552636	-0.00250789	0.00372578	0.502655
cg01552705	-0.00256703	0.00850672	0.763551
cg01552707	-0.00180112	0.00390114	0.645456
cg01552711	0.00119429	0.00981926	0.903474
cg01552731	0.0240151	0.0101462	0.0201564
cg01552734	0.00139773	0.00358346	0.697454
cg01552748	-0.00439242	0.00691564	0.527002
cg01552777	-0.0101873	0.00971712	0.297363
cg01552785	0.00282975	0.0103508	0.785206
cg01552792	0.000298876	0.00187725	0.873873
cg01552839	0.000864759	0.00668033	0.897301
cg01552908	-0.000996818	0.00655229	0.879434
cg01552918	-0.00141142	0.00153425	0.360146
cg01552919	0.000191007	0.00255111	0.940488
cg01552966	0.00163755	0.00584832	0.780139
cg01552987	0.000833889	0.0103639	0.936055
cg01553004	-0.0104103	0.00615541	0.0943697
cg01553030	-0.0295862	0.0126205	0.021341
cg01553055	-0.000397508	0.00142929	0.781583
cg01553063	0.00120643	0.00210675	0.568357
cg01553112	0.00374935	0.00450818	0.407868
cg01553125	-0.0153714	0.0103252	0.140176
cg01553182	0.0121464	0.00662586	0.0701946
cg01553209	0.00164265	0.00294982	0.579051
cg01553230	0.00114697	0.00139654	0.413724
cg01553231	-0.000686979	0.00478222	0.886107
cg01553295	0.0016721	0.00131926	0.208375
cg01553335	-0.00741106	0.00338795	0.0313897
cg01553388	-0.000727251	0.0049813	0.884262
cg01553433	0.0023911	0.0114279	0.834754
cg01553434	0.00318217	0.00554792	0.567732
cg01553518	-0.0205982	0.00823856	0.0142868
cg01553584	0.00146541	0.00427216	0.732416
cg01553613	0.00155768	0.00348512	0.656022
cg01553616	-0.00467973	0.00401641	0.247143
cg01553632	-0.00217285	0.002168	0.319008
cg01553653	0.00142918	0.00302613	0.63791
cg01553661	0.00232752	0.00224507	0.302737
cg01553699	0.00785949	0.00657647	0.235299
cg01553700	-0.00850712	0.0127836	0.507509
cg01553707	0.00579012	0.0117534	0.623513
cg01553748	-0.00188589	0.00553003	0.733905
cg01553840	0.000976778	0.00608363	0.872813
cg01553866	0.00457896	0.00711586	0.521601
cg01553910	0.00711413	0.00513083	0.169124
cg01553935	0.00118423	0.00372525	0.751328
cg01553946	-0.00377422	0.00863604	0.663172
cg01553981	-0.00285451	0.00205597	0.16856
cg01554046	-0.000329166	0.0120315	0.978236
cg01554060	-0.00302726	0.00298466	0.313265
cg01554064	-0.00692975	0.00636828	0.279526
cg01554096	0.000822103	0.00197008	0.677491
cg01554140	-0.00122873	0.00471877	0.795176
cg01554149	0.00692247	0.0044814	0.126046
cg01554257	-0.00742151	0.0066579	0.268052
cg01554304	-0.00618731	0.00585213	0.293313
cg01554316	-0.00182423	0.00184195	0.324736
cg01554339	0.00758735	0.00702436	0.283061
cg01554355	0.00120512	0.00485922	0.804713
cg01554357	-0.014265	0.00628343	0.0256622
cg01554383	0.00291614	0.0061507	0.636606
cg01554410	0.00321267	0.0198302	0.871675
cg01554437	-0.0098664	0.00730747	0.18046
cg01554451	-0.00266995	0.00669731	0.69112
cg01554453	-0.00919729	0.00680567	0.180066
cg01554474	-0.00288618	0.00234112	0.220964
cg01554606	0.00128923	0.0060666	0.832204
cg01554723	0.00398122	0.00242435	0.104163
cg01554751	0.0242258	0.00933158	0.0110673
cg01554777	-0.00258149	0.0079048	0.744775
cg01554797	-0.00219553	0.00323075	0.498579
cg01554873	0.00683814	0.0124229	0.583423
cg01554891	-0.00998243	0.00493233	0.0460512
cg01554951	-0.000409978	0.00466649	0.930193
cg01554963	0.0177926	0.0171925	0.303582
cg01554970	0.00289823	0.00632422	0.647898
cg01555000	0.00375205	0.00479134	0.435701
cg01555014	0.000704355	0.00242544	0.7722
cg01555029	0.00138187	0.00139738	0.325452
cg01555052	-0.00455694	0.00380322	0.234101
cg01555105	0.000961563	0.00634077	0.879816
cg01555113	-0.0125507	0.00497014	0.0133752
cg01555151	-0.00420719	0.00548337	0.445002
cg01555183	0.00162745	0.00401017	0.685863
cg01555198	0.00474368	0.00341593	0.16847
cg01555217	0.00553845	0.00533878	0.302424
cg01555241	0.000114062	0.00407543	0.977736
cg01555253	-0.00633607	0.00383006	0.10167
cg01555260	0.0117996	0.00654915	0.075058
cg01555263	-0.000607695	0.00127749	0.635484
cg01555270	0.000929862	0.00336319	0.782834
cg01555300	-0.00172556	0.00460623	0.708858
cg01555307	0.00268145	0.00129394	0.0411966
cg01555330	-0.00120485	0.00490942	0.806713
cg01555369	-0.003341	0.00505251	0.510197
cg01555397	-6.75853e-05	0.00535023	0.98995
cg01555403	0.00162398	0.00509896	0.750875
cg01555408	0.00254212	0.00262181	0.334931
cg01555431	0.00103326	0.00134498	0.44443
cg01555432	0.0066777	0.00747444	0.374105
cg01555458	-0.0156723	0.0115865	0.179678
cg01555560	0.00310797	0.00377804	0.412961
cg01555579	-0.000531277	0.00490289	0.91396
cg01555604	-0.000397614	0.00158485	0.802496
cg01555639	-0.000943492	0.0054068	0.861877
cg01555661	-0.00426905	0.0042223	0.314786
cg01555693	-0.000754714	0.00748929	0.919963
cg01555705	-0.00255642	0.00590991	0.666401
cg01555764	0.00295569	0.00401097	0.463164
cg01555791	0.00574854	0.00361031	0.114954
cg01555907	-0.00954346	0.0066584	0.155357
cg01555952	-0.00151195	0.0180955	0.933603
cg01556010	0.000601077	0.00411904	0.884317
cg01556017	0.000798065	0.00112028	0.478136
cg01556075	0.00826956	0.00718028	0.252598
cg01556084	-0.00688785	0.00382033	0.0748591
cg01556112	-0.0371897	0.02034	0.0709163
cg01556246	-0.0338851	0.0169381	0.0485613
cg01556275	-0.0281945	0.017291	0.106593
cg01556294	0.00256065	0.00727455	0.725689
cg01556314	-0.00743283	0.00724562	0.307812
cg01556331	0.00110356	0.00426256	0.796327
cg01556430	-0.00293157	0.00804391	0.716409
cg01556457	0.00356863	0.00257516	0.169353
cg01556466	-0.00415195	0.00384376	0.283047
cg01556502	-0.00108696	0.00134642	0.421699
cg01556514	-0.000738352	0.00397472	0.853064
cg01556519	0.00257578	0.00621036	0.679342
cg01556533	-0.00536824	0.00946796	0.572181
cg01556593	-0.0236734	0.0133129	0.0788603
cg01556611	0.00173485	0.00128296	0.179806
cg01556702	-0.00774505	0.00326146	0.0197608
cg01556706	-0.0190962	0.0168805	0.261054
cg01556781	0.0158394	0.0127985	0.219192
cg01556799	0.0166165	0.012097	0.173094
cg01556846	-0.0141357	0.0188776	0.455992
cg01556876	0.00287719	0.0058127	0.62186
cg01556888	0.00033824	0.00131853	0.798148
cg01556979	-0.00149023	0.00422255	0.725
cg01557027	-0.000350756	0.00190085	0.85403
cg01557029	-0.00196107	0.00442713	0.65889
cg01557064	-6.18784e-05	0.00557534	0.99117
cg01557100	-0.00471837	0.00316667	0.139838
cg01557147	0.00427367	0.00518589	0.412138
cg01557171	-0.00400348	0.0041942	0.342461
cg01557203	0.010203	0.0114892	0.376963
cg01557215	-0.00359912	0.0017778	0.0459876
cg01557221	-0.00172445	0.00535574	0.748239
cg01557260	0.00388984	0.00363321	0.287295
cg01557296	0.00174193	0.00376275	0.644562
cg01557297	0.000397609	0.000999655	0.691792
cg01557311	0.00278365	0.00527801	0.599255
cg01557330	-0.0115459	0.00630045	0.0702906
cg01557332	0.0056381	0.00770753	0.466436
cg01557411	-0.00759292	0.00641113	0.239506
cg01557421	-0.0136108	0.0115983	0.243789
cg01557460	-0.00259144	0.0088148	0.769468
cg01557547	-0.000610743	0.00510093	0.904972
cg01557549	-0.00412354	0.00779785	0.598288
cg01557550	0.0274898	0.0122545	0.0274209
cg01557607	0.00737368	0.00773311	0.342968
cg01557614	0.00258744	0.00448347	0.565358
cg01557620	-0.00228398	0.0036777	0.5362
cg01557636	-0.00502852	0.0035882	0.164651
cg01557648	0.0031043	0.00440882	0.483243
cg01557667	0.00144454	0.00129615	0.26814
cg01557687	0.00534242	0.0047916	0.267941
cg01557694	0.00843382	0.00805662	0.298083
cg01557738	-0.00087307	0.0026215	0.739904
cg01557749	-0.0014612	0.00131751	0.27046
cg01557753	-0.00040525	0.00128512	0.753259
cg01557754	-0.0112735	0.0158627	0.479175
cg01557772	0.00940808	0.00885069	0.290734
cg01557777	-0.00825651	0.00575203	0.154756
cg01557792	0.000515027	0.00306637	0.867005
cg01557798	0.000358457	0.00362935	0.921551
cg01557799	0.00815999	0.0230212	0.723855
cg01557844	5.69693e-05	0.00160755	0.971811
cg01557883	0.000305738	0.00185405	0.869403
cg01557951	-0.0303833	0.00817933	0.000358819
cg01557989	9.27122e-05	0.00146338	0.949629
cg01558013	-0.00818663	0.00604662	0.179269
cg01558037	-0.000200526	0.00442268	0.96394
cg01558110	0.00381329	0.0107103	0.722672
cg01558151	-0.000936434	0.00176869	0.597842
cg01558186	-0.0117003	0.00797219	0.145808
cg01558195	6.79973e-05	0.0017619	0.969303
cg01558212	0.000855536	0.0061957	0.890492
cg01558241	-0.00794083	0.00573706	0.169859
cg01558242	0.00295591	0.00961653	0.75929
cg01558281	0.0024141	0.00445052	0.588909
cg01558307	-0.00177026	0.00188559	0.350415
cg01558324	-0.000911846	0.00178113	0.609985
cg01558390	0.0233206	0.0145424	0.112421
cg01558401	0.00170533	0.00504859	0.736341
cg01558403	0.0109124	0.00946859	0.252279
cg01558501	-0.0234979	0.01236	0.0605968
cg01558517	0.00559965	0.00686659	0.417018
cg01558594	-0.00218274	0.00536416	0.685072
cg01558645	0.00386309	0.00254127	0.132101
cg01558654	0.0141951	0.0118606	0.234624
cg01558688	0.00674371	0.00539131	0.214343
cg01558721	-0.00331809	0.00269325	0.221268
cg01558746	-0.00648756	0.00483844	0.183463
cg01558754	0.00190845	0.0071618	0.790503
cg01558777	0.000213991	0.00454581	0.962562
cg01558827	-0.00104534	0.00214201	0.626765
cg01558877	0.00396664	0.00937241	0.673175
cg01558909	0.000108158	0.00182273	0.952818
cg01558916	0.0160902	0.00668541	0.0182098
cg01558931	0.0190391	0.0131472	0.15117
cg01558960	-0.00340605	0.00663934	0.609244
cg01559031	-0.0127001	0.00909751	0.166269
cg01559064	-0.00251153	0.00542064	0.644287
cg01559152	0.000141332	0.00418843	0.973159
cg01559158	-0.00029608	0.00132317	0.823465
cg01559206	-0.00530019	0.00398952	0.187478
cg01559222	0.00133893	0.0061894	0.82924
cg01559241	-0.000829663	0.00397829	0.835289
cg01559259	-0.00249979	0.00942607	0.791483
cg01559300	0.00137575	0.00484791	0.777252
cg01559302	0.00268064	0.00514047	0.603359
cg01559356	0.00123387	0.00632681	0.84583
cg01559375	-0.00519167	0.00619903	0.404608
cg01559383	0.0036004	0.00444403	0.420056
cg01559436	-0.000949214	0.00134389	0.481879
cg01559446	-0.00500955	0.00558481	0.372196
cg01559502	-0.00181937	0.00343423	0.597616
cg01559503	-0.00249774	0.00498046	0.617281
cg01559533	-0.00580855	0.00783777	0.46063
cg01559561	-0.0024325	0.00274771	0.378445
cg01559586	-0.0010528	0.00349953	0.764254
cg01559597	-0.00289485	0.00345996	0.40507
cg01559603	-0.00359927	0.00292689	0.222116
cg01559607	0.00420304	0.00422871	0.323014
cg01559617	-0.00211702	0.00149179	0.159441
cg01559619	-0.0100938	0.0090321	0.266837
cg01559641	-0.0261127	0.0141989	0.069317
cg01559644	3.6459e-05	0.0050421	0.994247
cg01559650	0.0089298	0.0050835	0.0825006
cg01559694	0.00293189	0.00398324	0.463677
cg01559701	-0.00495036	0.00527897	0.350969
cg01559726	-0.00128331	0.00215323	0.552729
cg01559731	-0.000168496	0.00528781	0.974653
cg01559770	0.0110257	0.0108507	0.312386
cg01559776	-0.00685562	0.00423086	0.108769
cg01559779	0.00253675	0.00595532	0.671186
cg01559787	0.00762301	0.00496483	0.128314
cg01559800	-0.00344439	0.00525446	0.513864
cg01559848	0.00343447	0.00367898	0.353126
cg01559878	0.0123429	0.00726339	0.0928293
cg01559901	-0.00404085	0.00930885	0.6653
cg01559904	-0.00553194	0.00373957	0.142672
cg01559912	0.000328285	0.00335746	0.922334
cg01560020	-0.00143186	0.00531135	0.788117
cg01560045	-0.000975768	0.00387513	0.801787
cg01560046	-0.015577	0.00703156	0.0293512
cg01560052	0.000192194	0.00649084	0.976446
cg01560057	-0.00038636	0.00692298	0.955623
cg01560069	-0.00719076	0.00466305	0.126686
cg01560094	0.000479889	0.00500554	0.923843
cg01560103	-9.6808e-05	0.00360763	0.978653
cg01560119	-0.00559217	0.00616073	0.366538
cg01560122	0.000425687	0.00111489	0.703527
cg01560140	-0.0233529	0.0107472	0.0325045
cg01560163	-0.00324098	0.00743441	0.663957
cg01560185	0.00357249	0.00443144	0.422343
cg01560283	-0.00196114	0.00708598	0.782619
cg01560293	0.0128662	0.00753085	0.0911166
cg01560348	-0.00180412	0.00747712	0.809901
cg01560354	0.0105823	0.0054805	0.0567517
cg01560399	0.00328384	0.00188681	0.0853204
cg01560407	-0.00437825	0.00553314	0.430934
cg01560422	-0.011076	0.0161721	0.495238
cg01560423	0.000978179	0.00122089	0.425199
cg01560448	-0.00507141	0.00683438	0.460059
cg01560464	-0.00567747	0.00577824	0.328548
cg01560465	0.0174117	0.00887921	0.053083
cg01560476	-0.00432149	0.00524157	0.41193
cg01560486	-0.00110981	0.0034515	0.748569
cg01560493	0.00165764	0.00137733	0.232041
cg01560554	-0.00255857	0.0105917	0.809686
cg01560556	-0.00186009	0.00170756	0.279018
cg01560564	-0.00013321	0.00699188	0.984843
cg01560642	-0.00141488	0.00242846	0.561653
cg01560665	-0.000100174	0.0040054	0.980104
cg01560676	-0.00119218	0.00573798	0.835894
cg01560685	-0.0305264	0.0155992	0.0535638
cg01560737	0.00991774	0.031365	0.752605
cg01560739	-0.00203085	0.00359509	0.573599
cg01560773	0.010797	0.0081637	0.189449
cg01560790	-0.000625687	0.00229253	0.785559
cg01560871	-0.00359741	0.00569352	0.529147
cg01560873	0.0125275	0.0157428	0.428337
cg01560885	0.00569475	0.00902199	0.529559
cg01560900	-0.00502941	0.0106709	0.638593
cg01560902	0.00261579	0.00942279	0.781976
cg01560934	-0.00310504	0.00333742	0.354753
cg01560972	0.00391228	0.00444429	0.381125
cg01561077	0.00135694	0.00597017	0.820734
cg01561092	0.000933531	0.00653502	0.886739
cg01561108	-0.00103304	0.00145517	0.47966
cg01561154	0.00159041	0.00321847	0.622446
cg01561157	0.0164715	0.0143715	0.254887
cg01561160	0.0022187	0.00192349	0.251875
cg01561191	-0.00181469	0.00917947	0.843748
cg01561194	-0.0100273	0.00934422	0.286191
cg01561200	0.00151635	0.00454907	0.739686
cg01561259	-0.00145307	0.00213797	0.498531
cg01561295	0.00275689	0.0126203	0.827591
cg01561304	-0.00311156	0.00616794	0.615204
cg01561344	-0.00459191	0.00557376	0.412281
cg01561368	0.000329187	0.00103799	0.751897
cg01561389	0.0056416	0.0100636	0.576513
cg01561393	-0.00482227	0.00313373	0.127476
cg01561404	0.0013213	0.00521634	0.800635
cg01561410	-0.00716178	0.00631319	0.259736
cg01561422	-0.00210348	0.00337478	0.534721
cg01561434	-0.0112193	0.00891139	0.211401
cg01561506	0.00860091	0.00868972	0.325026
cg01561509	0.0138248	0.0501955	0.783647
cg01561517	-0.001144	0.00140932	0.419156
cg01561528	-0.0164702	0.00951472	0.0869928
cg01561554	-0.00115873	0.00394696	0.769781
cg01561596	-0.00279734	0.00154069	0.0728699
cg01561599	0.00354683	0.00614442	0.565266
cg01561630	-0.00299286	0.00341122	0.382709
cg01561719	-0.00236885	0.00464151	0.611091
cg01561737	0.00648321	0.00465483	0.167231
cg01561758	-0.00217717	0.0295877	0.941511
cg01561777	-0.00393823	0.00428275	0.360348
cg01561780	0.00177885	0.00323753	0.584107
cg01561807	0.000253347	0.00171795	0.883102
cg01561839	0.011565	0.00359553	0.00182282
cg01561856	-0.00753366	0.00385023	0.0535921
cg01561861	-0.00280976	0.00339919	0.410728
cg01561869	-0.00216943	0.00827257	0.793753
cg01561874	-0.00420915	0.00539066	0.437026
cg01561878	-0.00158075	0.0016662	0.345393
cg01561889	0.0035826	0.00567357	0.529399
cg01561904	-0.00253516	0.00340687	0.458801
cg01561916	-0.0302139	0.016504	0.0705688
cg01561957	-0.00257358	0.00482371	0.595029
cg01562005	0.00226398	0.00243984	0.356016
cg01562021	-0.00124161	0.00533348	0.816467
cg01562175	-6.57168e-05	0.001851	0.97176
cg01562235	0.000462914	0.0039223	0.906323
cg01562241	-0.000775949	0.00131412	0.556404
cg01562287	-0.0145161	0.0169441	0.393961
cg01562293	0.00415658	0.00393927	0.29427
cg01562302	-0.00284226	0.00711726	0.690616
cg01562349	-0.000887978	0.00180551	0.624089
cg01562356	-7.85441e-06	0.00603561	0.998965
cg01562385	-0.00712421	0.0036545	0.0544651
cg01562505	0.0115345	0.0113668	0.313036
cg01562528	-0.00101224	0.00857052	0.906255
cg01562537	-0.0253839	0.0147236	0.0882538
cg01562540	0.01221	0.00564012	0.0331373
cg01562552	-0.0112991	0.00838619	0.181367
cg01562556	-0.0121822	0.00426337	0.00534254
cg01562603	0.0135631	0.00749271	0.073721
cg01562635	0.0199519	0.0117217	0.0923028
cg01562642	0.00338053	0.00520496	0.517738
cg01562648	0.0035874	0.00464935	0.442447
cg01562658	0.0011217	0.00496236	0.821699
cg01562813	-0.00833115	0.0090449	0.359551
cg01562825	0.00218456	0.0034586	0.529284
cg01562833	-0.00187642	0.00392427	0.633737
cg01562897	-0.0202363	0.0128884	0.120019
cg01562995	0.00295458	0.00230256	0.20284
cg01563071	0.00516227	0.00736215	0.485055
cg01563077	0.00825366	0.00497318	0.100589
cg01563148	0.00528695	0.00203109	0.010863
cg01563236	-0.00342983	0.00479622	0.476455
cg01563309	-0.00180371	0.00400361	0.653455
cg01563335	-0.0104226	0.00541631	0.0575855
cg01563363	-0.00739178	0.00605035	0.225117
cg01563410	-0.0112954	0.0179251	0.530252
cg01563465	0.00113917	0.00322485	0.724757
cg01563485	-0.00255944	0.00657036	0.697826
cg01563502	-0.00866752	0.00945707	0.361932
cg01563515	-0.0210953	0.011363	0.0667684
cg01563555	0.00054661	0.00139754	0.696664
cg01563558	0.00696821	0.00572564	0.226888
cg01563601	-0.000925246	0.0151334	0.951389
cg01563663	-0.000104665	0.00176384	0.952818
cg01563671	0.0192329	0.00878601	0.0312725
cg01563690	-0.000940724	0.0037765	0.803871
cg01563704	-0.00278241	0.00239474	0.24846
cg01563714	-0.00565216	0.00360989	0.121039
cg01563731	0.000255335	0.00302105	0.932838
cg01563741	0.00836626	0.00627084	0.185635
cg01563774	-0.00434354	0.0035986	0.230701
cg01563801	-0.00995818	0.00895179	0.269021
cg01563818	0.0221687	0.0132124	0.0969612
cg01563858	0.00398356	0.0054173	0.46411
cg01563888	0.00482586	0.00893157	0.590361
cg01563959	-0.00413046	0.00406347	0.312216
cg01563973	-0.0025923	0.00379326	0.496172
cg01564033	-0.000286481	0.00336141	0.932277
cg01564045	-0.00567955	0.0054489	0.300147
cg01564068	0.000766607	0.00209651	0.715508
cg01564076	0.00135612	0.00348471	0.698107
cg01564135	-0.0220143	0.0160663	0.174145
cg01564165	0.00572262	0.00534954	0.287695
cg01564211	0.00897799	0.00625382	0.154702
cg01564232	0.0116023	0.00693319	0.0978323
cg01564268	-0.0105382	0.00736891	0.156274
cg01564322	-0.00380918	0.00233621	0.106612
cg01564333	0.00778801	0.0105161	0.460943
cg01564343	0.00113369	0.00629027	0.857392
cg01564380	-0.0201949	0.0138214	0.147581
cg01564554	-0.00823269	0.00737351	0.267273
cg01564568	0.00489386	0.00375514	0.19593
cg01564630	-0.00466347	0.00440212	0.292364
cg01564640	-0.00424132	0.00379101	0.266312
cg01564646	0.00252967	0.00389155	0.517378
cg01564661	0.0151218	0.00900007	0.0965083
cg01564665	-0.0357859	0.0182588	0.0532059
cg01564671	0.00346137	0.00187122	0.0677387
cg01564693	-0.0115385	0.00661709	0.0847375
cg01564705	0.0012578	0.00393161	0.749795
cg01564766	-1.86329e-07	0.00212693	0.99993
cg01564772	-2.2574e-05	0.00414527	0.995667
cg01564803	-0.0015633	0.00405576	0.700844
cg01564818	0.000549434	0.00139959	0.6956
cg01564892	-0.000236314	0.00157437	0.881033
cg01564925	-0.00562035	0.00299296	0.0637511
cg01564927	-0.00496251	0.00697014	0.47839
cg01564977	0.000414297	0.00137071	0.763184
cg01565013	0.0043146	0.0121848	0.724123
cg01565028	-0.00212539	0.00252472	0.402191
cg01565037	0.00073062	0.00672249	0.913704
cg01565083	-0.00268931	0.00309725	0.387626
cg01565130	0.000200731	0.00212886	0.925095
cg01565139	-0.00809146	0.0064551	0.213383
cg01565145	0.0196942	0.00742492	0.00949667
cg01565160	-0.00340718	0.00409844	0.408061
cg01565209	0.0053516	0.00830095	0.52082
cg01565216	-0.00197263	0.00300027	0.512605
cg01565220	0.000283591	0.00395297	0.942972
cg01565237	-0.00255811	0.0024915	0.307391
cg01565303	-0.00124577	0.0040286	0.757885
cg01565304	0.00114922	0.00324711	0.724254
cg01565314	0.0081967	0.00811075	0.315012
cg01565320	3.67777e-06	0.00174839	0.998326
cg01565343	0.00985293	0.00719411	0.174342
cg01565386	0.000984775	0.00144771	0.498165
cg01565438	0.00196284	0.00302724	0.518438
cg01565439	0.00420363	0.00409506	0.307496
cg01565458	0.00217952	0.00334708	0.516652
cg01565497	-0.00199227	0.00588494	0.735774
cg01565508	0.00879228	0.00553465	0.115781
cg01565529	0.000772334	0.00373127	0.836502
cg01565559	0.0124387	0.00669771	0.0666712
cg01565584	-0.0343004	0.0146588	0.0215772
cg01565608	-0.010774	0.00510948	0.0378509
cg01565659	0.0577696	0.030542	0.0618874
cg01565690	0.000901742	0.00186597	0.630129
cg01565703	-0.00388144	0.00150509	0.0115924
cg01565740	0.00127794	0.00199891	0.524296
cg01565755	0.000888366	0.010681	0.933905
cg01565777	-0.000216992	0.00634595	0.972801
cg01565824	-0.00110234	0.00142632	0.441703
cg01565905	-0.00336244	0.00414887	0.419894
cg01565912	-0.00164331	0.00268855	0.542645
cg01565918	0.00431922	0.00726096	0.553485
cg01565936	-0.0238755	0.0113348	0.0380511
cg01565949	-0.000115069	0.00470871	0.98056
cg01565965	-0.00348871	0.00245653	0.159129
cg01565985	0.0052447	0.00725462	0.471652
cg01565996	0.000578872	0.00122836	0.638637
cg01566028	-0.000491522	0.00512958	0.923883
cg01566034	-0.000488675	0.00224397	0.828116
cg01566069	0.000117079	0.00444982	0.97907
cg01566121	-0.000122002	0.00411915	0.976439
cg01566127	-0.000202952	0.00207453	0.922292
cg01566155	0.018588	0.00826601	0.0270559
cg01566166	-0.00720307	0.00360269	0.0486902
cg01566169	0.0047159	0.00624638	0.452299
cg01566170	0.00061495	0.00716853	0.931835
cg01566186	0.00180308	0.00500332	0.719439
cg01566198	0.00936355	0.0102847	0.365107
cg01566199	0.00545138	0.00382284	0.157446
cg01566213	-0.00632121	0.0105479	0.550539
cg01566216	-0.018187	0.0130981	0.168523
cg01566217	0.000485093	0.00158157	0.759792
cg01566232	-0.00579447	0.00638075	0.366325
cg01566235	0.000824008	0.00174839	0.63861
cg01566242	0.00482348	0.00301537	0.113306
cg01566260	-0.0115657	0.0119878	0.337324
cg01566262	-0.00223602	0.00570866	0.696246
cg01566277	0.00515597	0.00650649	0.430263
cg01566282	-0.00529023	0.00780202	0.499534
cg01566283	0.000118321	0.0033582	0.971974
cg01566287	-0.00299879	0.00141898	0.0374347
cg01566288	-0.00181043	0.00778669	0.816693
cg01566304	-0.000363433	0.00148262	0.806934
cg01566312	-0.0130055	0.00948884	0.174024
cg01566323	-0.0181234	0.0110123	0.103425
cg01566384	-0.00553665	0.00573895	0.337344
cg01566393	0.00531566	0.00593635	0.373021
cg01566394	-0.00421893	0.00953144	0.65913
cg01566396	-0.00397248	0.00389035	0.310033
cg01566404	0.00814237	0.00587162	0.169066
cg01566460	0.00395065	0.00400188	0.326282
cg01566472	-0.0109248	0.00729088	0.137644
cg01566500	0.00857078	0.00537671	0.11455
cg01566527	-0.000128817	0.00110724	0.90765
cg01566544	2.35748e-05	0.00158095	0.988137
cg01566552	0.000534243	0.00412529	0.897257
cg01566555	0.00457115	0.00658149	0.48919
cg01566569	0.0043903	0.00350396	0.213579
cg01566577	-0.00344697	0.00434905	0.430179
cg01566584	-0.0038667	0.00508524	0.449085
cg01566593	0.00579027	0.00400003	0.151335
cg01566603	-0.000971845	0.0050468	0.847747
cg01566692	-0.000577252	0.00649867	0.929424
cg01566695	0.00236155	0.00337953	0.486553
cg01566710	-0.00525469	0.00638394	0.412696
cg01566720	0.0101238	0.00472488	0.0349335
cg01566745	-0.000992915	0.00694552	0.886654
cg01566754	0.00807299	0.00613067	0.191357
cg01566785	-0.00449489	0.0044521	0.315481
cg01566830	-0.00628428	0.00668903	0.350079
cg01566831	-0.00275108	0.00439408	0.532896
cg01566834	0.00369492	0.00452023	0.415922
cg01566851	-0.0239311	0.00960448	0.0146116
cg01566906	-0.00489189	0.00691435	0.481148
cg01566910	-0.00234278	0.00480311	0.626944
cg01566965	0.0153674	0.00939441	0.105493
cg01566982	-0.0025203	0.00415238	0.545464
cg01566999	0.00337037	0.0047109	0.476253
cg01567000	0.000363286	0.00388976	0.925804
cg01567034	0.00277697	0.00519532	0.59435
cg01567051	-0.00245303	0.00424437	0.564791
cg01567115	0.000644816	0.00124484	0.60578
cg01567173	-0.0200672	0.014156	0.159885
cg01567239	0.00979932	0.0107602	0.36497
cg01567279	-0.000775513	0.00786193	0.92165
cg01567315	0.00221214	0.00333213	0.508522
cg01567328	0.00712033	0.00614187	0.249501
cg01567387	-0.0152497	0.00695668	0.0310434
cg01567482	-0.00413399	0.00615386	0.503509
cg01567503	0.000400536	0.00190812	0.834228
cg01567509	-0.00826583	0.007998	0.30424
cg01567546	0.00133485	0.00667196	0.841894
cg01567557	-0.0383874	0.0205516	0.0651496
cg01567563	-0.0115972	0.00487454	0.0195398
cg01567591	0.0073479	0.00476593	0.126763
cg01567615	-0.000219204	0.00305416	0.942948
cg01567628	0.00344772	0.00157266	0.0310286
cg01567634	0.00590349	0.00424667	0.168031
cg01567656	0.00612691	0.0041367	0.14219
cg01567671	-0.00298405	0.00180099	0.101143
cg01567672	-0.00355855	0.00536911	0.509222
cg01567751	0.00362664	0.00489316	0.460588
cg01567754	0.0026967	0.00426862	0.529207
cg01567771	0.0105495	0.0108223	0.332365
cg01567825	-0.00816346	0.00773791	0.294349
cg01567828	0.00899508	0.00561085	0.112524
cg01567853	-0.00280892	0.00137264	0.0437386
cg01567976	0.00413829	0.00342721	0.230519
cg01568124	0.00064821	0.00132637	0.626276
cg01568175	-0.00141738	0.00578063	0.806884
cg01568206	0.0194079	0.00973463	0.0493181
cg01568228	-0.00840979	0.00926159	0.366372
cg01568237	0.0031182	0.00601973	0.605775
cg01568243	-0.00314853	0.00939117	0.738232
cg01568244	0.000504014	0.0017915	0.77912
cg01568254	0.00781656	0.00573085	0.176103
cg01568269	-0.00489413	0.00397925	0.222045
cg01568317	0.022504	0.00976642	0.0235924
cg01568335	0.000305839	0.00158123	0.847082
cg01568397	0.00339962	0.00746525	0.649961
cg01568402	-0.00744504	0.0108586	0.494767
cg01568433	0.00295692	0.0050901	0.5628
cg01568488	0.00111746	0.00698646	0.873294
cg01568490	0.00138064	0.00362265	0.704048
cg01568504	0.00207496	0.00457233	0.651097
cg01568519	0.00198944	0.00257059	0.441074
cg01568521	0.000499209	0.00180568	0.782846
cg01568522	0.0191491	0.0130317	0.145325
cg01568525	0.000921063	0.00165139	0.578447
cg01568687	0.00279061	0.00334057	0.405798
cg01568707	-0.000718692	0.00372011	0.84726
cg01568736	-0.000411322	0.00337974	0.903415
cg01568777	-0.00066299	0.00569094	0.907525
cg01568816	-0.000734254	0.00544394	0.893022
cg01568846	-0.0010357	0.0013301	0.438289
cg01568894	-0.0128784	0.0100687	0.204282
cg01568899	0.0114051	0.00931316	0.224024
cg01568919	0.00399641	0.00556941	0.474949
cg01568927	-0.0050912	0.0055131	0.358315
cg01568971	-0.00206192	0.00394725	0.602741
cg01568973	0.00928568	0.00713175	0.196346
cg01568998	0.000611072	0.00213776	0.775675
cg01569001	-0.0177404	0.0139047	0.205403
cg01569052	0.00981481	0.00743077	0.190021
cg01569067	0.0136954	0.0101924	0.182544
cg01569076	0.00407078	0.00427624	0.343758
cg01569082	0.00209455	0.00444719	0.638833
cg01569083	-0.000388019	0.00571058	0.945983
cg01569170	0.000122104	0.00212935	0.954403
cg01569173	0.00938747	0.00460973	0.0447461
cg01569204	-0.00138545	0.00189574	0.466851
cg01569295	-0.00564759	0.00350074	0.110311
cg01569306	0.00570068	0.00926104	0.539795
cg01569339	-0.00522046	0.00531256	0.328498
cg01569346	-0.040792	0.0211938	0.0575325
cg01569388	-0.00719524	0.00362498	0.0503058
cg01569406	0.0140083	0.00959031	0.147708
cg01569428	0.00974083	0.00933548	0.299645
cg01569440	0.0153656	0.013354	0.253034
cg01569500	-0.000390539	0.00212348	0.854509
cg01569592	-0.0453138	0.0255556	0.079704
cg01569601	-0.014085	0.0050701	0.00669811
cg01569660	0.00242591	0.00967245	0.802556
cg01569664	-0.00863997	0.013747	0.531325
cg01569709	0.00986383	0.00901956	0.277147
cg01569751	-0.00242687	0.00160674	0.134557
cg01569829	0.00198956	0.00346643	0.567481
cg01569845	-0.00671131	0.00665775	0.316229
cg01569860	0.00282223	0.00560865	0.616101
cg01569875	-0.00073289	0.00606061	0.904028
cg01569898	0.00126304	0.00976648	0.8974
cg01569942	0.00232125	0.00640433	0.717895
cg01569983	-0.00687167	0.0052808	0.196607
cg01569984	-0.00576355	0.0103783	0.580082
cg01570032	0.000870687	0.00747392	0.907527
cg01570055	0.00275017	0.00597249	0.646326
cg01570068	0.00611813	0.0298296	0.837971
cg01570069	0.000705038	0.00173115	0.684812
cg01570086	-0.00523947	0.00254966	0.0428814
cg01570121	0.00170296	0.00525939	0.746871
cg01570128	-0.0125947	0.00980109	0.202192
cg01570137	-0.00389102	0.00460089	0.400034
cg01570142	0.00254584	0.00316286	0.423063
cg01570143	-0.0231795	0.010107	0.0242354
cg01570265	0.00431158	0.00583083	0.461627
cg01570297	0.00460907	0.00542054	0.397494
cg01570309	0.0060309	0.00485523	0.217521
cg01570424	0.00339895	0.00162991	0.0399658
cg01570445	-0.000366818	0.00201798	0.856182
cg01570459	0.00863465	0.00626696	0.171797
cg01570495	-0.00229675	0.00392367	0.559823
cg01570504	0.00887028	0.00449606	0.0516819
cg01570551	0.000578856	0.00211134	0.784607
cg01570589	-0.00526407	0.0047995	0.275758
cg01570602	-0.0199298	0.0163993	0.227546
cg01570685	-0.0101164	0.00593871	0.0920517
cg01570769	0.00150555	0.00180924	0.407605
cg01570885	-0.00196213	0.00504182	0.698101
cg01570938	-0.029843	0.0195392	0.130306
cg01570957	-0.00758407	0.0033598	0.0264936
cg01571001	0.019116	0.0150261	0.206698
cg01571120	-0.00103889	0.00121103	0.393327
cg01571169	0.00445777	0.00571697	0.437658
cg01571203	-0.0088246	0.00555954	0.116075
cg01571221	0.000838116	0.00425666	0.844369
cg01571223	-0.00744133	0.00687478	0.282061
cg01571283	-0.00618117	0.00359204	0.0888425
cg01571383	-0.00523762	0.00369032	0.159388
cg01571407	-0.00136911	0.00118509	0.251136
cg01571467	0.006188	0.00458837	0.180957
cg01571491	-0.00506692	0.00854201	0.554602
cg01571498	-0.00529048	0.00933452	0.572333
cg01571525	0.00127835	0.00546812	0.815704
cg01571548	0.0085775	0.00388459	0.0298685
cg01571560	0.00460967	0.0040486	0.258003
cg01571561	0.00340904	0.00565816	0.548409
cg01571579	3.71908e-05	0.00173755	0.982972
cg01571580	-0.00356415	0.0130291	0.785077
cg01571583	-0.00407075	0.00352085	0.250771
cg01571624	-0.00251535	0.00369899	0.498304
cg01571625	-0.000885369	0.00280793	0.753282
cg01571633	0.000124793	0.00358221	0.97229
cg01571660	-0.00265138	0.00415531	0.525104
cg01571722	0.00144197	0.0163919	0.930104
cg01571760	-0.0141562	0.00765859	0.0679409
cg01571766	0.0016205	0.00731448	0.825186
cg01571775	0.00331785	0.00524335	0.528542
cg01571806	-0.00124575	0.00450094	0.782608
cg01571842	0.00658969	0.00575381	0.255236
cg01571896	0.0100578	0.0166207	0.546663
cg01571916	0.00956845	0.0066518	0.153887
cg01571928	-0.0110998	0.00573789	0.0563052
cg01571937	-0.00131509	0.00582724	0.821979
cg01571946	0.00122289	0.00420719	0.771999
cg01571956	0.00650694	0.00619262	0.296281
cg01571974	0.000387262	0.00791859	0.961107
cg01571977	-0.00588486	0.00932987	0.529854
cg01571981	-0.00203783	0.00165874	0.222559
cg01572006	0.0059672	0.00567859	0.296249
cg01572023	0.00459152	0.00640271	0.47522
cg01572050	0.00126033	0.0101777	0.901733
cg01572128	-0.0105465	0.00928085	0.258921
cg01572144	0.00820868	0.0121213	0.500068
cg01572157	0.00139119	0.00624785	0.824317
cg01572207	-0.00636032	0.00831655	0.446473
cg01572266	-0.000959488	0.00273361	0.726439
cg01572267	-0.0032933	0.0030605	0.284873
cg01572268	-0.0011438	0.0035971	0.751264
cg01572333	-0.00627389	0.00493228	0.20676
cg01572334	0.00410934	0.00189204	0.0325835
cg01572434	-0.00504996	0.00481212	0.296888
cg01572460	0.00975089	0.00768526	0.207904
cg01572462	0.00398562	0.00398321	0.319793
cg01572468	-0.00196356	0.00414936	0.637242
cg01572505	0.00290983	0.00605673	0.632129
cg01572513	-0.0100461	0.0102925	0.331741
cg01572544	0.0170682	0.00888513	0.0580087
cg01572549	-0.00123664	0.00240806	0.608875
cg01572626	0.00655732	0.00402478	0.106879
cg01572635	0.0170884	0.0111238	0.12812
cg01572652	0.0088719	0.00960811	0.358365
cg01572653	-0.00333566	0.00780882	0.670314
cg01572696	-0.00994472	0.0169851	0.55973
cg01572708	-2.63365e-05	0.00541665	0.996132
cg01572718	0.0029674	0.0047253	0.531662
cg01572732	-0.00156232	0.00711706	0.826761
cg01572735	0.0153353	0.0106352	0.152909
cg01572741	-0.0114361	0.00451852	0.0131741
cg01572810	-0.000215681	0.00858081	0.980005
cg01572872	-0.00693183	0.00375113	0.0680104
cg01572876	0.000850772	0.00367876	0.817651
cg01572884	0.015915	0.0115944	0.173392
cg01572939	-0.0427905	0.0305346	0.164659
cg01572940	0.0103152	0.00724918	0.158327
cg01572942	0.00375118	0.00474573	0.431424
cg01572979	0.000831689	0.00253506	0.743643
cg01573019	0.00982441	0.00842351	0.246677
cg01573025	-0.00672472	0.00395836	0.0929184
cg01573067	0.00105723	0.00642176	0.869615
cg01573089	-0.000214505	0.00234507	0.927329
cg01573118	-0.00367868	0.00254797	0.152395
cg01573121	0.00214096	0.00682239	0.754414
cg01573140	0.000534333	0.00644657	0.934132
cg01573162	6.50335e-05	0.00134289	0.961486
cg01573175	-0.000847555	0.00541443	0.875973
cg01573188	-0.00656091	0.0055019	0.236315
cg01573194	-0.000552407	0.00251295	0.826523
cg01573203	0.00511896	0.00530172	0.336956
cg01573222	-0.00525564	0.00579145	0.366658
cg01573288	-0.000271467	0.00643702	0.966458
cg01573293	0.00588799	0.00393049	0.137745
cg01573381	0.00485337	0.00497223	0.331723
cg01573405	-0.00875461	0.00599048	0.147503
cg01573406	0.00300462	0.00404214	0.459287
cg01573445	0.000722604	0.00114463	0.5295
cg01573470	0.000309743	0.00513079	0.952
cg01573472	-0.00147659	0.00191879	0.443657
cg01573501	-0.0102039	0.00688971	0.142209
cg01573543	-0.000428045	0.00173277	0.805467
cg01573544	-0.000775505	0.00432071	0.857974
cg01573554	0.000343937	0.00109166	0.753471
cg01573556	0.00810212	0.00712009	0.258276
cg01573562	-0.00235571	0.00467825	0.615854
cg01573616	0.000898633	0.00130544	0.493047
cg01573622	-0.00560932	0.00495059	0.260302
cg01573635	-0.000327327	0.00700944	0.962861
cg01573650	0.000875768	0.00272535	0.748722
cg01573661	0.00154775	0.00782648	0.843695
cg01573693	-0.0174049	0.013649	0.205642
cg01573710	-0.0142228	0.00616465	0.0234207
cg01573712	0.00322338	0.0037869	0.396999
cg01573766	-0.000827904	0.00167231	0.621802
cg01573782	0.0057501	0.0106741	0.591473
cg01573804	-0.00186636	0.00494612	0.706842
cg01573807	-0.0207397	0.0138896	0.139006
cg01573825	-0.00195508	0.00262674	0.458702
cg01573859	0.0140528	0.00862368	0.10681
cg01573921	0.00033547	0.00201828	0.868373
cg01573938	0.000995893	0.00128775	0.441406
cg01573955	0.000215377	0.00092316	0.816073
cg01574040	0.000493571	0.00500911	0.921734
cg01574112	0.00373422	0.0035439	0.294936
cg01574116	-0.0035539	0.00427431	0.407992
cg01574129	-0.00235607	0.00753621	0.755308
cg01574134	0.000651388	0.00321349	0.839839
cg01574231	-0.003586	0.00608655	0.557275
cg01574232	-0.011429	0.00790209	0.151677
cg01574233	-0.0060411	0.00879992	0.494227
cg01574234	-0.00798987	0.00532324	0.136992
cg01574241	0.00893614	0.00813636	0.275105
cg01574287	-6.50345e-05	0.00380718	0.98641
cg01574297	-0.00691628	0.00354499	0.0542752
cg01574360	-0.000100725	0.00510159	0.984293
cg01574364	-0.00406593	0.00894748	0.650657
cg01574373	-0.006823	0.00467574	0.148102
cg01574381	-0.00120021	0.00133369	0.37065
cg01574390	-0.0200555	0.0103388	0.0556404
cg01574410	0.0102932	0.00975463	0.29425
cg01574414	-0.000126974	0.00133726	0.924572
cg01574422	0.0028668	0.00482397	0.553865
cg01574460	-0.00589485	0.00658196	0.372934
cg01574473	0.00714465	0.00756018	0.347257
cg01574513	-0.00532036	0.00581373	0.362649
cg01574564	0.00469943	0.002688	0.0839392
cg01574571	-0.00972207	0.00713348	0.176438
cg01574626	0.00767759	0.00567465	0.179573
cg01574637	0.000709288	0.00495463	0.886498
cg01574644	-0.0427632	0.0153107	0.0064205
cg01574663	-0.000623785	0.00206835	0.763688
cg01574673	-0.0231005	0.0116099	0.0497623
cg01574694	-0.00467003	0.00261186	0.0772554
cg01574741	0.0159488	0.00764513	0.0398941
cg01574788	-0.00759531	0.00824432	0.359453
cg01574823	0.00038656	0.0100361	0.969364
cg01574877	-0.0043909	0.0117809	0.710269
cg01574903	0.000845899	0.00439706	0.847894
cg01574996	-0.000927195	0.00847803	0.913165
cg01575029	0.0107382	0.0114156	0.349484
cg01575061	0.00432092	0.00441281	0.330207
cg01575096	0.000376959	0.00144159	0.794334
cg01575164	-0.00733327	0.00468542	0.121184
cg01575173	-0.00285917	0.00424254	0.502142
cg01575193	0.00462044	0.00639772	0.472108
cg01575216	-0.00470005	0.00562259	0.405488
cg01575265	-0.003825	0.00299554	0.205036
cg01575317	0.0102504	0.00655834	0.121692
cg01575327	-0.0011798	0.00312298	0.706514
cg01575392	-0.00114129	0.00130646	0.384756
cg01575408	-0.0026954	0.0019641	0.173488
cg01575414	-0.00560428	0.00362849	0.126092
cg01575450	0.00526292	0.00808132	0.516605
cg01575457	-2.06341e-05	0.0109943	0.998507
cg01575519	-0.005136	0.00677995	0.450781
cg01575590	0.00732862	0.00864672	0.399009
cg01575601	0.00942787	0.0110556	0.39613
cg01575603	0.000229737	0.00151601	0.8799
cg01575614	0.000938183	0.00158226	0.554762
cg01575652	0.00341179	0.00999757	0.733729
cg01575752	-0.00919387	0.0114151	0.422779
cg01575818	-0.00478273	0.00513186	0.353933
cg01575886	-0.00342808	0.00583448	0.558352
cg01575930	0.000518016	0.0135618	0.969618
cg01576078	0.000947765	0.0037894	0.803092
cg01576104	-0.00440863	0.00545862	0.421497
cg01576142	-0.0179882	0.00985072	0.0712688
cg01576146	0.00631829	0.00915951	0.492152
cg01576149	-0.0327468	0.0163498	0.048303
cg01576260	-0.0014561	0.00435242	0.738769
cg01576275	0.000924682	0.0141349	0.947991
cg01576340	0.00396823	0.00177735	0.0281378
cg01576350	0.00015504	0.0033411	0.963095
cg01576360	-0.000866095	0.00505627	0.864393
cg01576366	-0.0133585	0.00807232	0.101559
cg01576450	-0.00891512	0.00464942	0.0584596
cg01576459	0.00309315	0.00499229	0.537149
cg01576463	-0.00218175	0.00117237	0.0661251
cg01576496	-0.0271354	0.0139753	0.0554133
cg01576519	-0.00667507	0.00479283	0.167253
cg01576552	-0.000142612	0.00386768	0.970671
cg01576559	0.000682981	0.00182807	0.709605
cg01576669	-0.00776106	0.00586513	0.189218
cg01576688	-0.00495552	0.00515256	0.338836
cg01576705	-0.00921162	0.00795153	0.249842
cg01576720	0.0202652	0.012012	0.0951699
cg01576737	-0.00500293	0.0015314	0.00155702
cg01576779	-0.00167894	0.00438787	0.702925
cg01576830	-0.000288189	0.00229172	0.900218
cg01576854	-0.000300521	0.00147007	0.838498
cg01576861	-5.58927e-05	0.00549177	0.991903
cg01576907	0.000765721	0.00449535	0.865141
cg01576941	-0.000208867	0.00442564	0.962466
cg01576966	-0.00518619	0.00497359	0.299955
cg01576982	-0.00742266	0.00500787	0.141901
cg01577001	-0.00050491	0.00339231	0.882025
cg01577045	-0.00222502	0.00588895	0.706478
cg01577070	-0.00123208	0.00963548	0.898548
cg01577079	-0.0039008	0.00564376	0.491298
cg01577083	0.0111135	0.00486484	0.024779
cg01577114	0.0129424	0.0111169	0.247523
cg01577165	0.00182386	0.00380347	0.632768
cg01577251	0.00747885	0.0058183	0.202063
cg01577298	0.00279587	0.00425254	0.512622
cg01577361	-0.000529188	0.00165923	0.75054
cg01577414	-0.016287	0.0166614	0.331019
cg01577475	-0.0010984	0.0186956	0.953285
cg01577511	0.00336337	0.00214376	0.120299
cg01577514	-0.00196166	0.00601079	0.744939
cg01577529	-0.0123008	0.00487123	0.0133763
cg01577604	0.000663957	0.0039842	0.868034
cg01577609	0.0167007	0.0072389	0.0234254
cg01577632	-0.00480262	0.00681806	0.483066
cg01577646	-0.0152249	0.00966021	0.118646
cg01577678	-0.0117503	0.00413702	0.00561196
cg01577700	-0.00749197	0.00805601	0.354952
cg01577707	-0.00270255	0.00458226	0.556863
cg01577731	-0.000368619	0.00137381	0.78909
cg01577745	-0.00790502	0.0053637	0.144145
cg01577751	-0.00581812	0.0038164	0.13101
cg01577755	0.00256232	0.00529367	0.629578
cg01577760	0.0062561	0.0100592	0.535616
cg01577821	-0.00125951	0.00287473	0.662375
cg01577822	0.00688909	0.00432973	0.115212
cg01577837	-0.00354511	0.00609983	0.562621
cg01577850	-0.00177809	0.00431677	0.681424
cg01577865	0.00116564	0.00108964	0.287695
cg01577933	0.00274261	0.00536839	0.610728
cg01577989	0.00635457	0.0102031	0.535038
cg01578016	-0.00212083	0.0066916	0.752049
cg01578017	-0.00028827	0.00214565	0.893435
cg01578057	-0.0024666	0.00379319	0.517232
cg01578139	0.00249616	0.00444037	0.575459
cg01578221	0.000847092	0.00113679	0.458184
cg01578249	-0.00187299	0.00321117	0.561218
cg01578265	-0.00409756	0.00540088	0.450092
cg01578293	-0.00568384	0.00992124	0.568193
cg01578324	0.00607152	0.00479729	0.209029
cg01578341	0.00345497	0.00399055	0.388988
cg01578398	-0.00458933	0.00390842	0.243512
cg01578442	0.00677505	0.00575396	0.242223
cg01578521	0.00209359	0.00426001	0.624343
cg01578576	-0.00342245	0.00526779	0.517602
cg01578583	0.00235352	0.00459316	0.609673
cg01578585	-0.00346099	0.00362094	0.341808
cg01578610	-0.016571	0.00840542	0.0518485
cg01578625	0.0157668	0.0092538	0.0919843
cg01578632	-0.00571311	0.00991959	0.566141
cg01578633	0.00348181	0.00917459	0.705237
cg01578654	0.00580275	0.011298	0.608827
cg01578705	-0.0117062	0.00539312	0.0326877
cg01578726	-0.00647195	0.00756531	0.394637
cg01578764	-0.00508797	0.0085105	0.551495
cg01578839	0.00170956	0.00800191	0.831324
cg01578875	0.00371555	0.00510808	0.468942
cg01578939	-0.0192547	0.0115456	0.0989689
cg01578987	-0.000664368	0.00128487	0.60642
cg01579001	-0.00121645	0.0050036	0.808489
cg01579019	-0.000978027	0.00239498	0.684009
cg01579024	-0.0154913	0.0175583	0.380059
cg01579052	-0.00129017	0.00585447	0.826096
cg01579093	0.0115546	0.0052828	0.0314094
cg01579114	0.000795355	0.0056575	0.888523
cg01579172	0.00398225	0.00793699	0.617123
cg01579195	-0.0142711	0.00794216	0.0758241
cg01579206	-0.00207299	0.00156746	0.189462
cg01579216	-0.0206489	0.0109899	0.0636074
cg01579218	-0.00530113	0.00931554	0.570779
cg01579231	-0.00237624	0.00635951	0.709572
cg01579244	0.00169246	0.00504287	0.737969
cg01579276	-0.000103224	0.0113475	0.992763
cg01579289	0.000419523	0.00129764	0.747247
cg01579299	0.000304061	0.00375942	0.935723
cg01579322	-0.00106315	0.00282485	0.707569
cg01579370	0.000326713	0.00430335	0.939657
cg01579391	-0.00567856	0.00439026	0.199281
cg01579458	0.0048871	0.00618516	0.431599
cg01579479	0.00385533	0.00437642	0.380781
cg01579531	-0.00611398	0.00663872	0.359619
cg01579535	0.003408	0.00329581	0.303984
cg01579600	0.00547765	0.00493093	0.269682
cg01579629	0.00307551	0.00500578	0.54056
cg01579635	-0.00150399	0.00477787	0.75368
cg01579689	0.00607052	0.0341791	0.859443
cg01579702	-0.000791347	0.00537274	0.883245
cg01579706	0.00336996	0.00186157	0.073705
cg01579765	0.000379852	0.00778025	0.961173
cg01579779	0.000761088	0.00335261	0.820946
cg01579784	-0.0143803	0.00922312	0.122589
cg01579812	0.00234807	0.00480613	0.626385
cg01579841	0.00361325	0.00316928	0.25738
cg01579857	0.00403221	0.00464888	0.388136
cg01579884	-0.00117126	0.00733271	0.873463
cg01579912	-0.00381485	0.0028255	0.18047
cg01579928	0.00212751	0.00140328	0.133119
cg01579949	-0.00898312	0.00689008	0.195749
cg01579950	-0.0193938	0.0113877	0.0921281
cg01580020	-0.00906636	0.00305586	0.0038839
cg01580044	-0.0162025	0.011833	0.174441
cg01580090	-0.00820932	0.00530452	0.125347
cg01580164	0.0155246	0.0114608	0.179056
cg01580176	-0.00187531	0.00433592	0.666444
cg01580181	-0.00114391	0.00349346	0.744119
cg01580225	0.00434727	0.00674756	0.521093
cg01580228	-0.0064776	0.00491399	0.190899
cg01580475	-0.00535583	0.00487759	0.275212
cg01580568	-0.00632646	0.00399823	0.117207
cg01580578	-0.000357707	0.00698371	0.959268
cg01580613	0.000957818	0.00145951	0.513389
cg01580651	0.0078399	0.00655327	0.234816
cg01580655	-0.00390548	0.00341628	0.256093
cg01580666	0.0104111	0.00658963	0.117755
cg01580681	0.00791597	0.00382631	0.0415302
cg01580684	0.00378126	0.0031546	0.233919
cg01580696	0.0017715	0.00499805	0.723869
cg01580782	-0.00692987	0.00774335	0.373286
cg01580888	0.00464136	0.00303369	0.12966
cg01580890	0.00313333	0.0042253	0.460349
cg01580921	0.00396888	0.0052491	0.451628
cg01580926	0.00422889	0.00336946	0.212815
cg01580934	0.00720594	0.00516758	0.166732
cg01580960	-0.00902179	0.00372798	0.0176002
cg01581018	-2.43759e-05	0.00312474	0.993794
cg01581024	-0.0214748	0.0129046	0.0996852
cg01581050	-0.00412944	0.0111928	0.713072
cg01581060	0.0029736	0.00362195	0.413893
cg01581084	0.00293971	0.00356949	0.412437
cg01581098	-0.00679866	0.00421102	0.110042
cg01581106	-0.00159941	0.00706065	0.821325
cg01581111	0.00138572	0.0118956	0.907532
cg01581130	0.00804694	0.00697036	0.251477
cg01581237	0.00135245	0.0015545	0.386683
cg01581258	0.00134863	0.00167029	0.421624
cg01581262	-0.000829726	0.00173043	0.632792
cg01581349	0.0170612	0.00769357	0.029188
cg01581360	-0.00654541	0.005683	0.252578
cg01581507	-0.00500798	0.00427097	0.244172
cg01581526	-0.000274308	0.00836619	0.973919
cg01581561	-0.00222894	0.0026618	0.404673
cg01581637	-0.000921785	0.00218287	0.673861
cg01581739	0.0116117	0.0104598	0.270005
cg01581757	-0.00730789	0.0122278	0.551629
cg01581781	-0.00154879	0.00738301	0.834332
cg01581807	-0.00293766	0.00432928	0.499221
cg01581854	0.00147002	0.00399901	0.714068
cg01581862	-0.0042396	0.0018795	0.0265974
cg01581867	-2.30432e-05	0.00599917	0.996944
cg01581872	-0.00177633	0.00769382	0.817952
cg01581936	0.00338321	0.00487813	0.489814
cg01581947	-0.000539322	0.00136906	0.694592
cg01581974	0.00529005	0.00446439	0.239266
cg01582015	-0.00839804	0.00455997	0.0689281
cg01582056	-0.00236514	0.00126092	0.0640467
cg01582066	-0.0105734	0.00651859	0.108415
cg01582077	0.017108	0.00898405	0.0601803
cg01582104	-0.000834534	0.0015804	0.598807
cg01582182	-0.00226272	0.00265096	0.395701
cg01582261	0.00326448	0.00512487	0.525806
cg01582310	-0.00568807	0.00335476	0.0935527
cg01582396	-0.00979379	0.0073668	0.187175
cg01582437	0.00236936	0.0068254	0.729326
cg01582438	-0.00469908	0.00816703	0.566525
cg01582458	0.00244868	0.00460317	0.596113
cg01582473	-0.00342102	0.0015775	0.0328391
cg01582501	0.00111808	0.00436432	0.798412
cg01582528	0.0113055	0.00622684	0.0728762
cg01582532	-0.00835768	0.00458011	0.071467
cg01582571	-0.00379449	0.0117186	0.746867
cg01582587	-0.0112193	0.00975184	0.253098
cg01582608	0.00501443	0.00735343	0.497103
cg01582616	-0.0029414	0.00395618	0.459185
cg01582648	-0.0100659	0.00831272	0.229211
cg01582680	0.0170977	0.00833725	0.0432996
cg01582683	0.000656275	0.00507663	0.89744
cg01582724	-0.000477211	0.00515891	0.926512
cg01582770	0.0065134	0.00480759	0.178984
cg01582776	-0.00228071	0.00770475	0.767925
cg01582797	0.00219091	0.00786801	0.781321
cg01582807	0.000349002	0.00119033	0.770068
cg01582822	0.0322863	0.0195774	0.102722
cg01582834	-0.000972305	0.00906767	0.914855
cg01582869	0.0154067	0.0108152	0.157867
cg01582897	0.00865165	0.00635595	0.176969
cg01582932	0.00216223	0.00384562	0.575387
cg01582937	0.00127131	0.00249305	0.611385
cg01582947	-0.0106112	0.00604711	0.0828232
cg01582974	-0.000530435	0.00162238	0.744492
cg01582980	0.00362149	0.00477123	0.449889
cg01583021	0.00227896	0.00632452	0.719468
cg01583079	-0.00829645	0.00387006	0.0348432
cg01583099	0.000926401	0.00153105	0.546705
cg01583131	0.00481675	0.00516758	0.353859
cg01583134	-0.000747981	0.00118519	0.529625
cg01583203	0.0101136	0.00523735	0.0567321
cg01583244	-0.00191349	0.00307784	0.535766
cg01583265	0.000785347	0.00195934	0.689534
cg01583291	0.0088181	0.00632855	0.167053
cg01583323	-0.00166248	0.00666607	0.803643
cg01583468	-1.40146e-05	0.00324262	0.996561
cg01583485	-0.00932242	0.010895	0.394538
cg01583487	0.00228933	0.00289137	0.430642
cg01583514	0.000351369	0.00170073	0.836806
cg01583595	-0.00820751	0.00809315	0.313332
cg01583646	-0.000615592	0.00540432	0.909574
cg01583657	-0.0105268	0.00512048	0.0427969
cg01583666	-0.00817534	0.00655504	0.215677
cg01583716	0.0173738	0.0118408	0.145903
cg01583753	-0.0195448	0.0157214	0.217135
cg01583769	-0.00165774	0.00402032	0.681104
cg01583866	-0.00126583	0.00454622	0.781338
cg01583875	-0.00657051	0.00688183	0.342343
cg01583878	-0.00696246	0.00495248	0.163329
cg01583915	0.00900788	0.00460654	0.0537391
cg01583969	-0.00134204	0.00253359	0.597668
cg01584000	0.00525106	0.00987521	0.59626
cg01584084	-0.00713115	0.00404039	0.0810788
cg01584086	0.00562288	0.0211439	0.79092
cg01584094	-0.00205798	0.00403347	0.611184
cg01584103	0.00334863	0.010506	0.750691
cg01584104	-0.00784242	0.00386293	0.0453932
cg01584139	0.00130919	0.0048284	0.786923
cg01584174	-0.00713787	0.00956705	0.457625
cg01584183	-0.0215307	0.00859111	0.0140654
cg01584202	-0.0106048	0.00780223	0.177596
cg01584205	0.00174726	0.00342704	0.611451
cg01584348	-0.00277765	0.00951223	0.770975
cg01584377	-0.0081222	0.00362983	0.0278002
cg01584389	0.00358584	0.00689207	0.604186
cg01584394	0.00125814	0.0043974	0.775475
cg01584401	-0.000936718	0.00177826	0.599699
cg01584414	-0.00452538	0.00245977	0.0692144
cg01584448	0.00967183	0.00555548	0.085227
cg01584457	0.00174591	0.00860848	0.839755
cg01584464	-0.00481809	0.00762078	0.528894
cg01584473	-0.00259395	0.00364095	0.478101
cg01584478	-0.0281786	0.0177893	0.116819
cg01584483	0.0112404	0.00723342	0.123826
cg01584542	-0.000909715	0.00364408	0.803453
cg01584590	-0.00277984	0.00177637	0.121237
cg01584760	0.00656363	0.0050529	0.197382
cg01584764	-0.000313086	0.00499037	0.950119
cg01584797	-0.00728473	0.00693805	0.29664
cg01584932	-0.010171	0.00826037	0.221527
cg01584939	0.00887095	0.00768444	0.251496
cg01584976	0.0120458	0.00936324	0.201682
cg01584991	-0.00471335	0.00398196	0.239765
cg01585030	-0.0039482	0.0102137	0.700026
cg01585069	0.00439449	0.00342749	0.203202
cg01585094	-0.000617156	0.00157705	0.696506
cg01585096	0.00957372	0.00776854	0.221131
cg01585164	-0.00257079	0.00741998	0.729828
cg01585180	-0.00113634	0.00330142	0.731528
cg01585293	-0.000398395	0.00208859	0.849167
cg01585297	-0.00216406	0.00308447	0.484802
cg01585322	0.000877741	0.00112261	0.436412
cg01585372	0.00400075	0.00317074	0.210403
cg01585410	-0.0141312	0.00782376	0.0743457
cg01585418	0.0014346	0.00507459	0.778077
cg01585571	0.00779938	0.0038932	0.0482539
cg01585592	0.003779	0.00688195	0.584331
cg01585686	-0.000768094	0.00132132	0.562535
cg01585717	0.00198014	0.004408	0.654395
cg01585723	0.000369695	0.0131814	0.977689
cg01585743	-0.0441651	0.0201753	0.0312694
cg01585758	-0.000989933	0.00262776	0.707299
cg01585784	0.00258099	0.00381286	0.500254
cg01585794	-0.00926104	0.0102242	0.367546
cg01585852	0.0202602	0.00856128	0.0201775
cg01585860	0.0128129	0.00751453	0.0917471
cg01585867	0.00487019	0.00432954	0.263736
cg01585985	-0.00177015	0.00152373	0.248525
cg01586011	-5.38927e-05	0.00665237	0.993555
cg01586028	0.00490387	0.00615926	0.428096
cg01586056	-0.000713286	0.00215739	0.741723
cg01586074	-0.00415251	0.00441799	0.349867
cg01586116	0.00115088	0.00315682	0.716317
cg01586170	0.00200915	0.00838731	0.811246
cg01586208	0.00612324	0.00908525	0.502113
cg01586263	0.0077471	0.0137318	0.57409
cg01586330	-0.0102337	0.0088369	0.250007
cg01586332	-0.00617221	0.0081465	0.450707
cg01586351	-0.00135112	0.00383279	0.725303
cg01586352	0.00565234	0.00572726	0.326419
cg01586400	0.00604374	0.00805641	0.455171
cg01586432	-0.000442786	0.00634994	0.944568
cg01586483	0.00733953	0.00663063	0.271383
cg01586506	0.0560357	0.0259039	0.0332672
cg01586532	0.00161983	0.005338	0.76227
cg01586625	-0.00487494	0.00387568	0.211819
cg01586635	-0.0320143	0.017582	0.0720664
cg01586639	-0.00201599	0.00335453	0.54942
cg01586640	-0.00190384	0.0077658	0.806912
cg01586670	-0.00883036	0.0113234	0.437605
cg01586672	0.00112059	0.0038766	0.773219
cg01586682	0.00260366	0.00740035	0.725817
cg01586756	-0.00378066	0.00422569	0.373424
cg01586768	-0.00572766	0.0122695	0.641796
cg01586779	-0.000462489	0.00400299	0.908287
cg01586797	0.00822083	0.0109519	0.4549
cg01586844	0.00340681	0.00202365	0.0958636
cg01586851	0.00570724	0.00657383	0.387686
cg01586867	-0.00814013	0.00456868	0.0782834
cg01586920	0.0139963	0.0130582	0.286754
cg01586952	-0.000434736	0.00389937	0.911485
cg01586959	-0.00145547	0.00341099	0.670652
cg01586976	-0.00192566	0.0074074	0.795506
cg01586983	0.00905621	0.00876371	0.304292
cg01587049	-0.00348193	0.00516492	0.502003
cg01587050	-0.00482678	0.00362838	0.186901
cg01587052	-0.00779078	0.00540854	0.153327
cg01587056	-0.0186617	0.0448788	0.678562
cg01587064	0.00441367	0.00369069	0.234987
cg01587095	-0.000717313	0.00240423	0.766144
cg01587190	-0.00252383	0.00368997	0.495811
cg01587268	0.00310953	0.00794502	0.696473
cg01587386	-0.00705753	0.0101274	0.487739
cg01587390	0.00172046	0.00540061	0.750818
cg01587411	-0.00421102	0.0059576	0.48156
cg01587424	-0.00155924	0.00399765	0.697462
cg01587454	0.00197231	0.00461205	0.669967
cg01587537	-0.00111349	0.00702537	0.874433
cg01587554	-0.00329154	0.004418	0.458262
cg01587585	-0.00277141	0.00177954	0.123011
cg01587597	0.00708465	0.00792865	0.374027
cg01587630	0.00258817	0.00410893	0.530418
cg01587655	0.0105754	0.00654635	0.109832
cg01587662	0.00262699	0.00885366	0.767393
cg01587682	0.0140327	0.015077	0.354567
cg01587686	-0.00425864	0.00481114	0.378509
cg01587771	-7.34153e-05	0.00171215	0.965896
cg01587818	0.0106233	0.00762218	0.166949
cg01587871	-0.00535043	0.00522064	0.30827
cg01587896	-0.00157475	0.0030428	0.606098
cg01587911	0.00188949	0.00400021	0.637862
cg01587968	9.23715e-05	0.00550975	0.986662
cg01588060	-0.0015802	0.00138836	0.25817
cg01588102	-0.00117241	0.00560917	0.834924
cg01588177	0.00249351	0.00554969	0.654328
cg01588224	-0.000995909	0.00867376	0.908854
cg01588249	-0.00294892	0.00787159	0.708849
cg01588250	0.000283901	0.00342188	0.934069
cg01588344	-0.00388529	0.00221165	0.0824813
cg01588345	0.00158539	0.00469631	0.736492
cg01588379	0.00905179	0.0241154	0.708312
cg01588399	-0.00323908	0.00836711	0.699612
cg01588423	-0.00191436	0.00377704	0.613549
cg01588435	0.000412746	0.00147983	0.780973
cg01588438	-0.00195472	0.00195329	0.319732
cg01588441	-0.0250966	0.0156212	0.111773
cg01588444	-0.0044302	0.00462932	0.341225
cg01588449	-0.000951364	0.00233166	0.684261
cg01588455	-0.00391353	0.011659	0.73793
cg01588475	0.000582858	0.00769067	0.939762
cg01588493	0.00152683	0.00542716	0.779125
cg01588513	-0.00582857	0.00416726	0.16547
cg01588525	-0.00394593	0.0056585	0.487446
cg01588535	0.00349479	0.0052392	0.506508
cg01588546	-0.0020094	0.00144357	0.167482
cg01588581	-0.00214069	0.0166795	0.898174
cg01588592	-0.000712004	0.0042198	0.866401
cg01588652	-0.0139189	0.00546655	0.012651
cg01588656	-0.00776557	0.00712255	0.2786
cg01588663	-0.0120688	0.0127035	0.344727
cg01588725	0.0167901	0.00872822	0.0576683
cg01588776	-0.0017426	0.00242649	0.474586
cg01588826	-0.00690186	0.0112903	0.54259
cg01588848	0.00811796	0.00417176	0.0548907
cg01588860	-0.000938673	0.00758133	0.901748
cg01588901	0.000485285	0.00156286	0.756915
cg01588961	-0.0162025	0.0150019	0.283114
cg01588993	0.0181768	0.0102318	0.079147
cg01589054	-0.0356291	0.0175939	0.0459241
cg01589079	0.00792694	0.00649604	0.225659
cg01589094	-0.0140446	0.00770131	0.071637
cg01589129	-0.0023666	0.00338905	0.486847
cg01589135	-0.0197193	0.0105186	0.064189
cg01589145	0.00314946	0.00583285	0.590609
cg01589153	0.00406862	0.0133452	0.761189
cg01589157	0.000457368	0.00524343	0.930692
cg01589210	0.00343016	0.00383693	0.373797
cg01589231	0.000614795	0.0064182	0.923908
cg01589255	0.000887797	0.00340224	0.794752
cg01589294	-0.025368	0.0150383	0.095207
cg01589327	-0.00847067	0.00801861	0.293721
cg01589353	0.0133473	0.00969667	0.172203
cg01589384	-0.00251955	0.00238134	0.292966
cg01589412	0.00209139	0.00269529	0.439887
cg01589513	-0.00746264	0.00406276	0.0696484
cg01589514	-0.00579389	0.00589099	0.32808
cg01589532	-0.00968866	0.00837938	0.250744
cg01589543	-0.00280533	0.00690177	0.685399
cg01589559	0.0047373	0.00556935	0.397326
cg01589580	0.00124659	0.010946	0.909591
cg01589587	-0.0104586	0.012453	0.403297
cg01589595	0.00272058	0.00324328	0.40386
cg01589629	-0.00083704	0.00767295	0.913383
cg01589701	-0.00989715	0.00958332	0.304584
cg01589760	0.00600078	0.00352714	0.0924556
cg01589779	0.00879231	0.00271795	0.00172112
cg01589781	0.00108836	0.00364535	0.765987
cg01589827	0.000558699	0.0031158	0.85811
cg01589846	-0.000506202	0.00616185	0.934715
cg01589914	-0.00546377	0.0103227	0.597948
cg01589919	0.0043957	0.0232346	0.850386
cg01589960	0.000216497	0.00331637	0.9481
cg01589972	0.00776219	0.00605103	0.202973
cg01589988	-0.00130409	0.00439545	0.76741
cg01589996	-0.00990192	0.00753491	0.192253
cg01589998	0.00150043	0.00132294	0.259843
cg01590049	-0.00579315	0.00447226	0.198625
cg01590051	0.00360604	0.0131012	0.783781
cg01590076	-0.000125937	0.00127767	0.921709
cg01590091	0.00318266	0.0034558	0.359617
cg01590112	0.00254477	0.00397818	0.524061
cg01590198	0.00206131	0.00344292	0.550922
cg01590264	-0.00314706	0.00494555	0.526225
cg01590314	0.00636867	0.00403055	0.117713
cg01590338	0.000953162	0.00339609	0.779634
cg01590342	0.0216783	0.0155605	0.167122
cg01590359	-0.000950176	0.00275845	0.731332
cg01590361	-0.00574799	0.01041	0.582252
cg01590414	0.00377445	0.00384996	0.329614
cg01590416	0.00125297	0.00154385	0.419241
cg01590439	0.00242901	0.0050762	0.633487
cg01590541	0.00243222	0.00591157	0.681766
cg01590557	-0.00266933	0.0050365	0.597464
cg01590597	0.00617802	0.00427276	0.151796
cg01590693	0.00273178	0.00211666	0.200259
cg01590699	0.00320855	0.00322662	0.322786
cg01590762	0.00173559	0.00620299	0.780295
cg01590766	-0.00361758	0.00385751	0.350943
cg01590768	-0.00495912	0.00306346	0.10911
cg01590787	-0.00127154	0.00422315	0.764066
cg01590793	0.000214049	0.00397504	0.95718
cg01590823	-0.00228737	0.00445938	0.609297
cg01590840	0.00612405	0.00361374	0.0937174
cg01590844	0.00247581	0.00170533	0.150151
cg01590848	0.0144001	0.00752746	0.0590358
cg01590866	0.0032501	0.00376529	0.390416
cg01590948	0.00174564	0.00632105	0.783077
cg01591025	-0.0162496	0.0173441	0.351408
cg01591026	-0.0021321	0.00286534	0.458822
cg01591028	0.00215298	0.00536041	0.68893
cg01591037	-0.00281869	0.0050628	0.579131
cg01591132	-0.00434608	0.0031511	0.17136
cg01591152	0.00611782	0.00603613	0.313616
cg01591160	0.00396407	0.00462914	0.394167
cg01591190	-0.00315888	0.00646262	0.626218
cg01591193	0.00126088	0.0127886	0.921687
cg01591227	-0.00103951	0.0015917	0.515425
cg01591266	-0.0041618	0.00348217	0.235267
cg01591313	0.0117567	0.00573019	0.0432037
cg01591343	0.0047789	0.0579854	0.934506
cg01591354	-0.00723802	0.00481705	0.136567
cg01591369	-0.00408633	0.00645562	0.528402
cg01591405	0.00252177	0.00662387	0.704346
cg01591416	-0.00125436	0.00238904	0.600887
cg01591431	0.00011923	0.0025104	0.962228
cg01591470	0.00195818	0.00284736	0.493459
cg01591481	-0.00292116	0.00580331	0.615982
cg01591487	-0.00413363	0.00580762	0.478518
cg01591526	0.000685016	0.00638779	0.914847
cg01591573	-0.000287634	0.00316639	0.927829
cg01591579	-0.00118364	0.00197315	0.550149
cg01591591	-0.0010853	0.00294446	0.713329
cg01591592	0.00170514	0.0131554	0.89717
cg01591617	0.003231	0.00432419	0.456962
cg01591738	-0.0136971	0.00956518	0.155733
cg01591771	0.0100758	0.00649425	0.124414
cg01591830	0.0200701	0.0137929	0.149239
cg01591836	0.00277057	0.00519858	0.595429
cg01591881	-0.00117122	0.00303468	0.70048
cg01591898	-0.00606827	0.00939782	0.520167
cg01591915	0.000548514	0.00166632	0.742814
cg01591925	-0.00188721	0.0038585	0.625998
cg01591938	-0.00392998	0.00393755	0.321009
cg01591973	0.00720982	0.00339534	0.036556
cg01592018	-0.00581175	0.00578054	0.317493
cg01592063	0.0067325	0.00686888	0.329733
cg01592081	0.00190245	0.00472908	0.688458
cg01592108	0.0137021	0.0162584	0.401668
cg01592198	-0.00159335	0.0035147	0.651433
cg01592226	0.00539252	0.0060772	0.377345
cg01592257	0.0100693	0.0075581	0.186257
cg01592263	-0.00540183	0.00601077	0.371297
cg01592350	-0.0490164	0.0287917	0.0922421
cg01592369	0.0135412	0.0357305	0.705625
cg01592381	-0.00165135	0.00321774	0.609111
cg01592387	-0.0145073	0.00939588	0.126217
cg01592389	0.00804053	0.00631377	0.206236
cg01592429	-0.00227199	0.00656647	0.730178
cg01592490	-0.00545787	0.00585776	0.354054
cg01592521	0.0119163	0.00819363	0.14945
cg01592526	0.00102247	0.00147557	0.490195
cg01592530	0.00192714	0.0030527	0.529506
cg01592554	0.05425	0.0297212	0.071388
cg01592588	-0.00189719	0.00353837	0.593204
cg01592593	-0.00341749	0.00688222	0.620746
cg01592658	-0.00498671	0.0033397	0.139013
cg01592662	-0.00206423	0.00162811	0.20823
cg01592674	0.00345298	0.00456557	0.451507
cg01592682	-0.00549474	0.0162506	0.736083
cg01592687	-0.00100611	0.0062414	0.87231
cg01592705	-0.00152591	0.00681979	0.823479
cg01592752	-0.00137662	0.00182636	0.453034
cg01592801	0.00964947	0.00398183	0.0174489
cg01592866	-0.00158963	0.00136904	0.248765
cg01592890	0.000426276	0.00199123	0.830988
cg01592922	-0.00821719	0.00614381	0.184554
cg01592949	-0.00242622	0.0042984	0.573901
cg01592956	-0.00762558	0.00703759	0.281558
cg01593013	-0.00501749	0.00474012	0.292751
cg01593042	-0.0072976	0.00402576	0.0733235
cg01593134	-0.00329954	0.00296147	0.26828
cg01593149	0.00184103	0.0037364	0.623447
cg01593190	-0.00213014	0.00201673	0.293786
cg01593224	-0.00290373	0.00427644	0.498936
cg01593269	0.00252273	0.00357936	0.482818
cg01593345	0.00369003	0.0057658	0.523864
cg01593371	4.59185e-05	0.00174589	0.979078
cg01593378	0.00595225	0.00776422	0.445379
cg01593385	0.00434918	0.00571888	0.449014
cg01593408	0.00383236	0.0027476	0.166628
cg01593421	-0.00199163	0.00615592	0.74707
cg01593475	0.00218892	0.0119172	0.854694
cg01593498	-0.000585346	0.0134466	0.965378
cg01593509	0.0047987	0.00587089	0.415948
cg01593552	-0.00741942	0.00405129	0.070468
cg01593570	0.000626809	0.00556025	0.910504
cg01593591	-0.00652011	0.00341015	0.0591711
cg01593596	-0.0311234	0.0156941	0.0505076
cg01593609	-0.011094	0.00450966	0.0158694
cg01593673	0.00553021	0.00245673	0.0269027
cg01593692	-0.00321697	0.00626048	0.608657
cg01593740	-0.00163366	0.00515339	0.751998
cg01593751	0.00156697	0.00230648	0.498701
cg01593757	-0.010459	0.00941812	0.269835
cg01593787	-0.00415083	0.004708	0.380393
cg01593808	0.00760671	0.00596256	0.205441
cg01593812	-0.0181985	0.00892983	0.0445929
cg01593826	-0.00635373	0.00455116	0.166247
cg01593851	0.00403794	0.0059785	0.501206
cg01593857	-0.00879058	0.00414168	0.0366403
cg01593886	-0.00217277	0.00213258	0.311101
cg01593942	-0.00788061	0.00771492	0.309861
cg01593969	0.0109937	0.0063035	0.0846809
cg01594070	-0.00619088	0.00431332	0.154789
cg01594108	-0.0073531	0.00900621	0.416474
cg01594125	0.00830838	0.0164889	0.615622
cg01594143	-0.000880528	0.00690702	0.898852
cg01594233	0.00737539	0.00338995	0.0322919
cg01594260	-0.0215623	0.0506952	0.671645
cg01594262	-0.0026271	0.00268202	0.330036
cg01594290	0.0244764	0.0145731	0.0966315
cg01594316	0.00121306	0.00445376	0.785984
cg01594388	-0.0065021	0.0101747	0.524471
cg01594449	0.00465549	0.00651282	0.476634
cg01594467	-0.0012467	0.00737147	0.866091
cg01594514	-0.00196946	0.00279279	0.482572
cg01594579	-0.00620643	0.00788805	0.433529
cg01594647	-0.00646618	0.00415956	0.123688
cg01594662	-0.0124964	0.00920581	0.178149
cg01594675	0.000948419	0.00475137	0.842252
cg01594685	0.00426285	0.00509814	0.405357
cg01594740	0.00348826	0.00521718	0.505514
cg01594767	-0.00447793	0.012039	0.710833
cg01594830	-0.00422141	0.00363438	0.248606
cg01594949	-0.018977	0.0118623	0.113275
cg01594981	0.000530086	0.0039745	0.894207
cg01595062	0.0120837	0.00655605	0.0687149
cg01595088	0.00359945	0.00873154	0.681181
cg01595098	-0.00138105	0.00646914	0.831451
cg01595162	-0.00279597	0.0014853	0.0631209
cg01595178	0.000378962	0.00578515	0.947921
cg01595204	0.00274566	0.00308089	0.375285
cg01595237	-0.00448689	0.00485324	0.357776
cg01595262	-0.000865592	0.00783834	0.912322
cg01595273	0.00351042	0.00730027	0.631822
cg01595298	-0.000644523	0.00391832	0.869727
cg01595324	0.00346276	0.00449858	0.443536
cg01595325	-0.00197025	0.00855395	0.818375
cg01595356	-0.00114026	0.00120036	0.344779
cg01595366	0.000227673	0.00487906	0.962889
cg01595397	-0.00438568	0.00847602	0.606174
cg01595413	-0.00143791	0.003576	0.688597
cg01595484	0.000200437	0.00168232	0.905436
cg01595505	-0.00677156	0.00468664	0.152088
cg01595531	0.016232	0.0085888	0.0621007
cg01595554	0.0147021	0.00897671	0.105075
cg01595555	-0.0126131	0.0123171	0.30866
cg01595558	0.0136984	0.00747343	0.0702318
cg01595570	-0.00148354	0.00118838	0.215243
cg01595651	0.00485515	0.00388448	0.214694
cg01595666	0.0186702	0.0101323	0.0687872
cg01595685	0.0123822	0.0088145	0.163654
cg01595702	0.00509487	0.00497691	0.308814
cg01595717	-0.0174219	0.0123801	0.162914
cg01595804	5.0377e-05	0.00184683	0.978301
cg01595820	0.00755504	0.00445445	0.0934492
cg01595830	-0.00213919	0.00529031	0.68694
cg01595844	0.00109351	0.00300016	0.716382
cg01595870	0.00659116	0.00638903	0.305101
cg01595923	0.00216205	0.00859394	0.80196
cg01595951	0.000989176	0.012049	0.934759
cg01595997	-0.00134916	0.00200167	0.502086
cg01596026	0.00313099	0.00469558	0.506667
cg01596171	-0.00383966	0.0049921	0.443888
cg01596182	-0.00513646	0.00356238	0.152931
cg01596284	0.000548706	0.00450979	0.903441
cg01596289	-0.000889873	0.00264637	0.737483
cg01596292	0.00522721	0.0087014	0.549581
cg01596325	0.0167136	0.0141027	0.239194
cg01596349	-0.00509805	0.00689345	0.461564
cg01596395	0.0040753	0.00583372	0.486679
cg01596495	0.00285472	0.00695378	0.682428
cg01596520	-0.0265561	0.0108481	0.0163736
cg01596546	0.00524395	0.0068514	0.446114
cg01596642	0.0012445	0.00272962	0.649581
cg01596648	-0.000914498	0.00461838	0.843497
cg01596674	-0.00865594	0.0100375	0.390862
cg01596778	-0.0100049	0.00502479	0.049607
cg01596834	0.00119575	0.00292876	0.684071
cg01596854	-0.00668029	0.00548077	0.226192
cg01596892	-0.00143631	0.00143315	0.319024
cg01596936	0.0164229	0.00657931	0.0144407
cg01596963	-0.000295887	0.00365976	0.935748
cg01596986	0.00127202	0.00205177	0.536904
cg01597004	0.000205267	0.00140272	0.883995
cg01597029	-0.0185708	0.00789536	0.0209245
cg01597066	0.000998528	0.00102187	0.331199
cg01597097	0.000819174	0.00131283	0.534276
cg01597112	-0.0023717	0.00881034	0.788417
cg01597117	-0.00560745	0.0043832	0.204191
cg01597125	0.0043963	0.00284226	0.125551
cg01597130	-0.00965385	0.0051087	0.0621298
cg01597135	-0.003339	0.00989863	0.736689
cg01597172	-0.00530308	0.00340158	0.122626
cg01597213	0.00290627	0.0104575	0.781739
cg01597222	-0.00180795	0.00203217	0.376099
cg01597224	-0.00176053	0.00980105	0.857863
cg01597255	-0.00014772	0.0059084	0.980111
cg01597257	0.00626232	0.00760622	0.412579
cg01597329	-0.00341213	0.00583395	0.560145
cg01597342	0.00852047	0.00959452	0.376959
cg01597345	0.0180001	0.01243	0.151179
cg01597358	-0.001105	0.0132549	0.933752
cg01597373	-0.00635429	0.00665027	0.341976
cg01597387	0.0113983	0.0110689	0.305978
cg01597398	0.0046479	0.00579902	0.425027
cg01597399	-0.013948	0.0123048	0.2601
cg01597400	0.00234634	0.0335694	0.944437
cg01597480	0.00775727	0.0129288	0.550067
cg01597489	-0.00262911	0.00653676	0.68852
cg01597493	-0.00952723	0.00663085	0.15436
cg01597553	-0.0154194	0.0102847	0.137429
cg01597594	0.0050177	0.00840286	0.551963
cg01597604	0.00295722	0.00316796	0.353157
cg01597629	0.0133586	0.0104578	0.204865
cg01597632	3.07841e-05	0.00195534	0.987475
cg01597667	-0.00027545	0.00521184	0.957972
cg01597685	-0.00526475	0.00640934	0.413653
cg01597689	-0.0089054	0.0100867	0.37973
cg01597709	-0.00211304	0.00222512	0.344929
cg01597727	-0.00456911	0.00557741	0.414901
cg01597741	-0.000157249	0.00189128	0.933928
cg01597747	-0.00996464	0.00516006	0.0567256
cg01597784	-0.00720605	0.00669259	0.284582
cg01597808	0.000153435	0.00125877	0.903265
cg01597856	0.00286051	0.00530921	0.591413
cg01597882	0.0109684	0.0113769	0.337672
cg01597891	0.00486258	0.00388961	0.214598
cg01597905	-0.015946	0.0154252	0.304111
cg01597947	0.00102115	0.0077499	0.895476
cg01597963	0.000838521	0.00372772	0.822552
cg01597973	-0.000670851	0.00448735	0.881507
cg01598007	-0.00225975	0.00575806	0.695686
cg01598009	-0.0008176	0.00654861	0.90093
cg01598046	0.000896872	0.00160382	0.577456
cg01598082	0.000792525	0.00146554	0.590045
cg01598129	-0.0138928	0.0103691	0.183791
cg01598144	-0.00576359	0.00835852	0.492315
cg01598160	-0.0202745	0.0338766	0.551074
cg01598222	0.0041327	0.00304155	0.177739
cg01598250	-0.000212567	0.00489812	0.965484
cg01598284	-0.00269863	0.00448918	0.549309
cg01598285	-0.0150875	0.00602009	0.0140639
cg01598327	-0.00507069	0.00374333	0.179055
cg01598357	-0.00290765	0.00316331	0.360544
cg01598367	0.000404319	0.00429363	0.925193
cg01598371	0.00345641	0.00951534	0.717303
cg01598377	-0.00107581	0.00315862	0.734228
cg01598384	0.00378347	0.00965542	0.696127
cg01598415	0.00144892	0.00791371	0.855154
cg01598421	-0.00223953	0.00272358	0.41317
cg01598557	-0.00279532	0.0037416	0.457023
cg01598569	0.000435876	0.00390898	0.911472
cg01598575	-0.00494256	0.00460083	0.28567
cg01598596	0.000922293	0.00238842	0.700327
cg01598614	0.00555455	0.00884977	0.531878
cg01598639	-0.0119653	0.0105075	0.257936
cg01598642	-0.000938276	0.00424606	0.825629
cg01598651	-0.00531818	0.00454964	0.245627
cg01598675	-0.00986165	0.00690168	0.15662
cg01598733	-0.00565881	0.00339739	0.0993828
cg01598741	-0.000291949	0.00757473	0.969343
cg01598742	0.00116643	0.00428556	0.786131
cg01598757	0.0015299	0.00353506	0.666246
cg01598983	-0.00724157	0.0056726	0.205145
cg01599028	0.000607409	0.00226224	0.788951
cg01599041	0.00143963	0.00205571	0.485603
cg01599094	-0.00073133	0.00137526	0.596237
cg01599099	0.00816811	0.0118168	0.491264
cg01599140	0.00100646	0.00438747	0.819101
cg01599159	-0.00108055	0.0031222	0.730114
cg01599167	-0.000649709	0.00384553	0.866227
cg01599189	0.0011237	0.00237378	0.637127
cg01599397	0.00897248	0.00822392	0.278276
cg01599460	0.00107344	0.00332108	0.747304
cg01599473	-0.0056772	0.00672429	0.400827
cg01599492	0.00645886	0.00664448	0.333714
cg01599539	-0.00356209	0.0037319	0.342477
cg01599560	-0.00565182	0.00630235	0.372311
cg01599633	-0.0170345	0.00841321	0.0459609
cg01599673	0.00428191	0.00393324	0.279317
cg01599674	-0.0121073	0.0107541	0.263332
cg01599699	0.00145747	0.00612631	0.812516
cg01599709	-0.0027481	0.00150977	0.0721649
cg01599714	-0.00203864	0.00244948	0.407534
cg01599742	-0.00826481	0.01078	0.445347
cg01599747	-0.00277204	0.0040867	0.499377
cg01599770	-0.0263133	0.0145214	0.0734309
cg01599781	0.0110859	0.00524516	0.0374166
cg01599826	-0.000891137	0.00557404	0.873352
cg01599872	0.0011965	0.00716588	0.86778
cg01599897	-0.00745091	0.00407421	0.0708562
cg01599904	-0.00116625	0.00117534	0.323818
cg01599920	-0.00215347	0.005146	0.676631
cg01599925	0.00567426	0.0062539	0.366747
cg01599948	-0.00162517	0.0121725	0.894097
cg01599957	0.000293087	0.00399325	0.94166
cg01599971	-0.00425546	0.00648473	0.513409
cg01599972	0.00377376	0.00135469	0.00655516
cg01600100	-0.00690104	0.00417012	0.101553
cg01600123	0.00856253	0.00660242	0.198102
cg01600124	-0.00294032	0.00448864	0.514159
cg01600127	0.000344542	0.00655281	0.958188
cg01600165	0.0121772	0.0113163	0.284869
cg01600189	-0.00730866	0.00817035	0.373504
cg01600222	-0.00010779	0.00601539	0.985744
cg01600263	0.00214256	0.00607261	0.725074
cg01600363	-0.00393886	0.00379352	0.302002
cg01600402	0.0116736	0.0110254	0.292627
cg01600516	0.0380642	0.0674699	0.574092
cg01600529	-0.00166541	0.0036925	0.653094
cg01600545	0.000405656	0.00172763	0.814911
cg01600621	0.000773032	0.00166515	0.643634
cg01600655	0.00477615	0.00384661	0.217702
cg01600661	-0.00661047	0.0105057	0.530851
cg01600676	-0.00139714	0.00912192	0.878624
cg01600732	0.00278849	0.00418228	0.506704
cg01600782	-3.44872e-06	0.00125252	0.997809
cg01600788	-0.0049291	0.00773008	0.525375
cg01600817	0.00282409	0.00349365	0.421094
cg01600962	0.00655424	0.0135211	0.629078
cg01600968	0.0076305	0.00361169	0.0374898
cg01601016	0.00209502	0.00164957	0.207457
cg01601017	-0.00118004	0.00661466	0.858826
cg01601050	-0.00481022	0.00253912	0.061488
cg01601097	0.00390943	0.00672088	0.562283
cg01601105	0.000249069	0.00408255	0.951493
cg01601155	-0.000903518	0.00237593	0.704665
cg01601167	-0.00812166	0.00684294	0.238511
cg01601188	0.0447437	0.0424966	0.295313
cg01601198	0.00723677	0.004498	0.111264
cg01601279	-0.00646268	0.00427405	0.134139
cg01601299	0.0245482	0.00801893	0.00293136
cg01601420	-0.000357607	0.00160757	0.824483
cg01601439	-0.000880531	0.00149028	0.556154
cg01601443	-0.00204148	0.00418837	0.627189
cg01601470	-0.00119816	0.0017504	0.495475
cg01601476	0.0122713	0.0188801	0.517429
cg01601518	-0.00395131	0.00348532	0.260034
cg01601573	-0.000717058	0.00636386	0.910546
cg01601628	0.00278177	0.00554173	0.616958
cg01601633	-0.00176965	0.00387545	0.649074
cg01601639	0.00239901	0.00934766	0.798061
cg01601658	-0.00396343	0.0114449	0.72995
cg01601675	-0.00272206	0.00418039	0.516666
cg01601712	-0.0587424	0.051489	0.257054
cg01601746	0.00044227	0.00220925	0.841799
cg01601760	-0.0135645	0.0175571	0.441856
cg01601816	0.00860406	0.013784	0.534125
cg01601845	0.0142757	0.00760169	0.0637363
cg01601847	-0.00438035	0.00406319	0.283988
cg01601913	0.00369502	0.00577063	0.523651
cg01601926	-0.0116612	0.0101171	0.252221
cg01601944	-0.008102	0.00817424	0.324355
cg01601949	0.00603682	0.0053809	0.264993
cg01601959	-0.0147116	0.0141306	0.300707
cg01601999	-0.00583551	0.00377151	0.125431
cg01602001	0.00226463	0.00268684	0.401617
cg01602040	-0.00166059	0.00582687	0.77633
cg01602139	-0.00025183	0.00796855	0.974861
cg01602153	-0.000380474	0.00230822	0.869457
cg01602166	-0.00376518	0.00711292	0.597915
cg01602171	0.00320902	0.00414591	0.441016
cg01602252	0.00181871	0.00353464	0.608179
cg01602287	-0.00122783	0.00535914	0.819321
cg01602332	-0.00201814	0.00354387	0.570501
cg01602339	0.000513821	0.00248307	0.836548
cg01602345	0.029962	0.0204151	0.145808
cg01602376	-0.0285128	0.0129022	0.0297365
cg01602416	-0.00161227	0.00155871	0.303835
cg01602430	-0.000570026	0.0015348	0.711242
cg01602479	-0.00158267	0.0017601	0.371033
cg01602526	-0.00432925	0.00282137	0.128547
cg01602576	0.00235603	0.00607	0.698858
cg01602621	-0.0275592	0.0101433	0.00794775
cg01602666	0.00744883	0.0130255	0.568887
cg01602730	0.0174205	0.0137901	0.209871
cg01602822	0.00200631	0.00541709	0.712009
cg01602960	-0.00206658	0.00386859	0.59457
cg01603004	0.000523027	0.00562866	0.926179
cg01603043	-0.0101261	0.00396197	0.0123298
cg01603046	0.00124145	0.00137863	0.370342
cg01603073	0.00322035	0.0030386	0.292163
cg01603079	0.00726545	0.00354386	0.0433598
cg01603095	0.00150132	0.00363821	0.680877
cg01603118	-0.00751395	0.00464354	0.109249
cg01603234	-0.0108098	0.00994466	0.280043
cg01603247	-0.0010348	0.00283301	0.7158
cg01603266	0.0227818	0.0159885	0.157768
cg01603290	-0.000368307	0.00155741	0.813611
cg01603291	-0.00164951	0.00724924	0.820536
cg01603311	0.00287303	0.00938498	0.760237
cg01603353	0.00060856	0.00654168	0.926095
cg01603374	-0.000785928	0.00146132	0.592074
cg01603396	0.00414681	0.00850448	0.627057
cg01603430	0.000759672	0.00501282	0.879896
cg01603434	-0.00358592	0.0037147	0.337055
cg01603436	-0.00426593	0.00672509	0.527529
cg01603455	-0.000595451	0.00532212	0.911174
cg01603456	-0.00328378	0.00412369	0.428014
cg01603508	0.00374846	0.00266446	0.163037
cg01603549	-0.0146727	0.00958768	0.129554
cg01603550	-0.00140754	0.0102104	0.890674
cg01603559	0.00788906	0.00939287	0.403267
cg01603569	0.00208951	0.00670025	0.755897
cg01603620	0.000813039	0.00516766	0.875348
cg01603642	-0.0014543	0.00617645	0.814406
cg01603651	0.00504289	0.00426102	0.239838
cg01603661	0.0447641	0.0170421	0.0101882
cg01603733	-0.000384949	0.00446975	0.931566
cg01603740	0.00553576	0.00800289	0.490955
cg01603763	0.000807695	0.0125966	0.949022
cg01603837	-0.02223	0.0119551	0.0663418
cg01603847	-0.000478193	0.00230723	0.836292
cg01603862	0.000716736	0.00370272	0.846964
cg01603881	0.000323404	0.00593744	0.956687
cg01603912	-0.00270345	0.00570173	0.636584
cg01603919	4.7638e-05	0.0123166	0.996923
cg01603921	0.00162181	0.013318	0.903358
cg01603973	0.00162166	0.00300534	0.590856
cg01603980	0.00151988	0.00703821	0.829534
cg01603981	0.00291968	0.00564979	0.606623
cg01604027	0.00164284	0.00367379	0.655858
cg01604043	0.00474611	0.00655756	0.471153
cg01604047	-0.00382261	0.00372891	0.308145
cg01604051	0.00372077	0.00458904	0.419696
cg01604073	0.000207074	0.00131074	0.874837
cg01604081	0.00196368	0.00487301	0.687959
cg01604138	-0.000878146	0.00300307	0.770665
cg01604152	-0.00339998	0.00419667	0.420057
cg01604198	0.0166	0.00970552	0.0907622
cg01604260	-0.00320969	0.00362877	0.378859
cg01604322	-0.0012173	0.00126692	0.339298
cg01604348	0.00214034	0.00181553	0.241648
cg01604380	0.00296548	0.00136365	0.0323689
cg01604401	0.00534944	0.00557758	0.340168
cg01604404	0.00477187	0.0108425	0.660949
cg01604411	-0.0102085	0.00653991	0.122163
cg01604412	-0.0044287	0.00481207	0.359945
cg01604459	0.00124396	0.00153526	0.420001
cg01604468	0.00176352	0.00613706	0.774524
cg01604480	0.00102916	0.00254795	0.687266
cg01604484	-0.00740061	0.00589683	0.212834
cg01604539	0.00272231	0.00250347	0.279857
cg01604547	0.00408182	0.00375666	0.280234
cg01604590	-0.0066898	0.00584274	0.255359
cg01604592	-0.000341558	0.00258671	0.895255
cg01604611	5.36949e-05	0.00204401	0.979103
cg01604628	0.00580853	0.00526827	0.273263
cg01604809	0.0386796	0.0370648	0.299577
cg01604815	-0.00190704	0.00668859	0.776231
cg01604883	0.000334973	0.00261415	0.898335
cg01604903	0.0172559	0.0101202	0.0917467
cg01604905	0.00363362	0.00709862	0.610034
cg01604946	0.00535911	0.00702939	0.447892
cg01604994	0.0130815	0.0110248	0.238637
cg01605075	-0.0063943	0.00719565	0.37665
cg01605174	0.00535842	0.00626444	0.394696
cg01605366	0.0150117	0.0103762	0.151563
cg01605367	-0.00715145	0.0129199	0.581327
cg01605403	0.00036671	0.00449672	0.935191
cg01605419	0.00657312	0.00298769	0.0304523
cg01605435	0.011423	0.00855956	0.185512
cg01605445	0.000353855	0.00343379	0.91816
cg01605479	0.00214327	0.00589575	0.717092
cg01605484	-0.00307546	0.00526967	0.56099
cg01605517	0.0030644	0.00639425	0.632968
cg01605665	0.00164394	0.00450418	0.716012
cg01605732	0.00576429	0.0107307	0.592518
cg01605789	-0.00248854	0.0047431	0.601151
cg01605814	-0.012232	0.00957114	0.204646
cg01605931	0.0237521	0.0135812	0.0838365
cg01605945	-0.000931711	0.00169885	0.584798
cg01605949	-0.00434057	0.00826597	0.60084
cg01605972	-0.0066095	0.00864862	0.4468
cg01605984	-0.0007386	0.00535262	0.890568
cg01606023	0.0163025	0.00786165	0.0410668
cg01606027	0.000228973	0.00614477	0.970361
cg01606029	0.00857739	0.006452	0.187187
cg01606057	-0.0127453	0.00593528	0.0345449
cg01606085	-0.00558818	0.00201433	0.00677114
cg01606127	0.00278624	0.00643852	0.66627
cg01606156	-0.013691	0.00915963	0.13861
cg01606197	0.00301748	0.00179315	0.0960026
cg01606324	-0.00176263	0.0020974	0.402993
cg01606401	0.0022788	0.00532484	0.66974
cg01606444	0.0153554	0.00975576	0.119122
cg01606460	-0.00107241	0.00154261	0.488788
cg01606471	-0.00279156	0.00435269	0.522987
cg01606516	-0.00255977	0.00194801	0.192286
cg01606538	0.0015844	0.00103673	0.130076
cg01606564	0.00445002	0.00357763	0.216898
cg01606571	-0.00299873	0.00573304	0.602261
cg01606576	-0.000692875	0.00147856	0.640518
cg01606596	-0.00877072	0.014938	0.558629
cg01606628	0.00298995	0.0027282	0.276129
cg01606650	-0.00595694	0.00579356	0.306705
cg01606687	-0.00175206	0.00807293	0.828694
cg01606688	0.00216652	0.00245721	0.380369
cg01606718	-9.58704e-05	0.00456942	0.983309
cg01606737	-0.00569938	0.00393832	0.151445
cg01606770	0.000668524	0.00506128	0.895221
cg01606800	0.00866375	0.00364815	0.0197549
cg01606801	-0.00959041	0.0185305	0.606088
cg01606822	-0.00898358	0.00587199	0.129668
cg01606867	-0.000670183	0.00304573	0.826355
cg01606875	0.00203665	0.00191217	0.289779
cg01606878	-0.00405299	0.0069099	0.559026
cg01606885	0.00182154	0.00780595	0.816036
cg01606919	0.0142062	0.00799794	0.079191
cg01606973	0.00116719	0.00634089	0.854384
cg01606998	7.6989e-05	0.00153415	0.960091
cg01607006	-0.000757998	0.0117599	0.948755
cg01607143	2.32038e-05	0.00749861	0.997538
cg01607187	0.0040468	0.00637012	0.526914
cg01607215	-0.00474575	0.0117239	0.686623
cg01607232	0.00224207	0.00296497	0.451582
cg01607258	-0.00600186	0.00619001	0.334932
cg01607277	0.00249766	0.0115505	0.829309
cg01607295	-0.000144125	0.00150915	0.924137
cg01607297	0.00413136	0.00382129	0.282621
cg01607321	-0.00386335	0.00536365	0.473281
cg01607346	0.00208917	0.0116073	0.857581
cg01607367	-0.0144534	0.0115785	0.215272
cg01607417	0.00196601	0.00449495	0.662918
cg01607441	-0.00628538	0.00644251	0.331962
cg01607444	0.00503841	0.00803074	0.532046
cg01607468	0.000803085	0.00576718	0.889574
cg01607512	-0.00441545	0.00388426	0.258763
cg01607516	-0.00697581	0.00651152	0.286996
cg01607530	0.00614654	0.00654471	0.350248
cg01607558	-0.00091162	0.011706	0.938105
cg01607569	-0.000603742	0.00493619	0.902936
cg01607625	-0.00977424	0.0142577	0.494826
cg01607721	-0.000699753	0.00659293	0.915718
cg01607727	0.00154523	0.00218253	0.480838
cg01607752	-0.00367739	0.00562321	0.514858
cg01607771	0.0058406	0.00521771	0.266059
cg01607789	-0.0124354	0.00977463	0.206688
cg01607821	-0.00307149	0.00318136	0.336988
cg01607849	-0.000486676	0.00190521	0.798983
cg01607862	-0.00245094	0.00417514	0.558703
cg01607897	0.00785607	0.0032276	0.0169763
cg01607932	-0.0193845	0.0147144	0.191169
cg01607934	0.00121382	0.00127023	0.341928
cg01607966	0.00788308	0.00579865	0.177512
cg01608030	-0.00101448	0.00190347	0.595417
cg01608045	-0.00469085	0.00346901	0.179811
cg01608070	0.00309074	0.024389	0.899449
cg01608150	0.0152619	0.00902755	0.0944952
cg01608161	-0.00379521	0.00732572	0.605727
cg01608175	-0.011869	0.00599555	0.0509051
cg01608304	0.0077583	0.007579	0.308835
cg01608315	-0.000874608	0.00532228	0.869853
cg01608352	0.00183148	0.00340072	0.591569
cg01608371	0.00139171	0.00467791	0.766789
cg01608382	0.00520744	0.006124	0.397474
cg01608400	0.0136706	0.0133862	0.30997
cg01608425	0.166137	0.0684599	0.0172966
cg01608477	-0.00053918	0.00538655	0.920497
cg01608493	-0.00234119	0.00671537	0.728208
cg01608499	-0.00122135	0.00423589	0.773777
cg01608509	-0.00881705	0.0085264	0.303961
cg01608635	0.0100631	0.00725899	0.169198
cg01608680	-0.000257266	0.00961829	0.978722
cg01608683	0.00331027	0.0071877	0.646273
cg01608714	-0.00861738	0.00549482	0.120447
cg01608731	-0.0053076	0.00467201	0.259059
cg01608732	0.00303609	0.00178753	0.0929905
cg01608786	0.00555824	0.00847222	0.513521
cg01608842	-0.00593611	0.00350572	0.0939836
cg01608878	0.00286383	0.00347245	0.411781
cg01608879	0.00706574	0.00718423	0.328085
cg01608962	-0.00106933	0.00520257	0.837631
cg01609000	-0.0187151	0.00924452	0.0459907
cg01609081	-2.81586e-05	0.00473037	0.995264
cg01609099	0.0171756	0.00762236	0.0267535
cg01609171	-0.000162436	0.00186693	0.930866
cg01609214	-0.0284414	0.0217252	0.193934
cg01609218	-0.000508629	0.00283366	0.857966
cg01609247	0.00436111	0.0049575	0.381446
cg01609262	0.00259061	0.00515555	0.616593
cg01609268	-0.000850474	0.0047564	0.858506
cg01609275	0.011298	0.0065493	0.0880658
cg01609328	1.08421e-05	0.00473636	0.998179
cg01609420	-0.000630416	0.00163796	0.701266
cg01609559	-0.00279402	0.00160129	0.0845406
cg01609611	-0.00515456	0.00624419	0.411348
cg01609612	0.0162838	0.0110216	0.143166
cg01609658	-0.00815962	0.0135777	0.549432
cg01609688	-0.00432468	0.00552638	0.436014
cg01609691	0.00143245	0.0053627	0.790013
cg01609705	0.00073857	0.0014027	0.599856
cg01609836	0.00349673	0.00566616	0.538764
cg01609889	-0.0115955	0.00559954	0.0413407
cg01610059	-0.00180063	0.00439173	0.68281
cg01610067	0.00476652	0.0142343	0.738535
cg01610112	-0.0022333	0.00416717	0.593376
cg01610113	-0.00528887	0.00392526	0.181352
cg01610123	-0.00245076	0.00404238	0.545916
cg01610164	0.00472815	0.0061359	0.443048
cg01610165	0.00398103	0.00478134	0.40734
cg01610218	-0.00461317	0.004851	0.344252
cg01610333	-0.00087584	0.0036662	0.811748
cg01610468	0.0111231	0.0102774	0.282115
cg01610488	0.00146504	0.00201679	0.469532
cg01610494	0.0179221	0.0138834	0.200158
cg01610502	0.00366045	0.00372881	0.328986
cg01610522	0.00246024	0.00757996	0.746284
cg01610536	-0.00289894	0.00386711	0.455494
cg01610561	0.00263098	0.00162643	0.10936
cg01610584	0.00737361	0.00819071	0.370477
cg01610602	-0.000844866	0.00149303	0.572937
cg01610605	0.000647984	0.00173338	0.709442
cg01610632	0.00259696	0.0026388	0.327773
cg01610636	0.00968188	0.00444303	0.0320259
cg01610639	-0.00586745	0.0059685	0.328299
cg01610676	0.013362	0.00932553	0.155486
cg01610678	-0.00949612	0.00577577	0.103758
cg01610685	0.00262897	0.00330274	0.428202
cg01610727	-0.00586185	0.00494813	0.239378
cg01610728	-0.0016334	0.00464627	0.726025
cg01610838	-0.00046904	0.00197126	0.812488
cg01610844	-0.0115964	0.0107076	0.281799
cg01610857	0.00427094	0.00325585	0.193047
cg01610915	0.000854917	0.00697203	0.90269
cg01610979	-0.00488325	0.0100851	0.629456
cg01611017	0.00755645	0.00815925	0.356945
cg01611053	-0.00283647	0.00412387	0.493397
cg01611115	-0.0101144	0.0250699	0.687608
cg01611126	-0.00690071	0.0115111	0.550409
cg01611134	0.00210161	0.00277799	0.451381
cg01611141	-0.00893447	0.00623554	0.15549
cg01611175	-0.00183785	0.00487549	0.707123
cg01611223	0.00858013	0.00640285	0.183719
cg01611236	0.0215113	0.00850043	0.0131854
cg01611273	0.000400676	0.00442454	0.928052
cg01611280	0.00317235	0.00361186	0.382193
cg01611428	-0.00291916	0.00385117	0.450503
cg01611504	0.00772061	0.0071998	0.286534
cg01611522	0.0141948	0.0110287	0.20148
cg01611524	-0.00181507	0.0047664	0.704276
cg01611544	0.0077707	0.0057307	0.178615
cg01611548	0.00206913	0.0063477	0.745233
cg01611563	0.00604978	0.00813315	0.458976
cg01611586	0.00607844	0.00465839	0.195389
cg01611622	0.00609128	0.00899659	0.500161
cg01611626	-0.0121095	0.00860041	0.16269
cg01611653	-0.00315702	0.00461418	0.495667
cg01611655	0.00244753	0.00617578	0.692846
cg01611656	-0.00238127	0.003355	0.479747
cg01611665	0.000805681	0.00125795	0.523551
cg01611679	-0.000343438	0.00328239	0.91691
cg01611682	0.00468454	0.00364084	0.201625
cg01611696	-0.00116746	0.00995753	0.906937
cg01611719	0.000421993	0.00228388	0.853839
cg01611721	-0.00454178	0.0031361	0.151149
cg01611748	-0.00185384	0.0013256	0.165519
cg01611777	-0.00052883	0.00190872	0.782391
cg01611783	-0.0172719	0.0105429	0.104981
cg01611817	0.0103851	0.00882825	0.242663
cg01611862	0.00235903	0.00258421	0.363837
cg01611894	-0.00056703	0.00579271	0.922247
cg01611973	0.00170705	0.00856761	0.842536
cg01612003	0.0120839	0.00635543	0.0605664
cg01612057	-0.000471256	0.00160541	0.769807
cg01612060	0.00335448	0.00701436	0.633685
cg01612062	0.0049067	0.00511684	0.340251
cg01612095	0.000103163	0.00645397	0.987283
cg01612110	-0.0122305	0.0135445	0.369026
cg01612133	0.00234037	0.00449342	0.6038
cg01612140	-0.00744032	0.00537782	0.170046
cg01612158	0.00475741	0.0101231	0.639562
cg01612161	0.00475138	0.00455793	0.300095
cg01612182	-0.0101154	0.014637	0.491351
cg01612187	-0.000955228	0.00138117	0.491025
cg01612190	0.00598962	0.0078244	0.446042
cg01612220	-0.000783206	0.00198485	0.694109
cg01612232	0.0116222	0.00454388	0.0122667
cg01612247	0.00688253	0.00857476	0.424364
cg01612285	0.000339059	0.00583666	0.953809
cg01612290	0.00236296	0.00449074	0.600099
cg01612292	-0.00657284	0.0206169	0.750636
cg01612300	0.00366837	0.00377913	0.334393
cg01612330	0.00567915	0.00583209	0.332867
cg01612366	-0.000536669	0.00287441	0.852326
cg01612425	-0.00190895	0.00116578	0.105141
cg01612449	-0.00904746	0.00851241	0.290789
cg01612468	0.0023759	0.00706825	0.737577
cg01612472	-0.00377002	0.00328595	0.254396
cg01612476	-0.00236956	0.00199836	0.238948
cg01612478	9.28332e-05	0.00118821	0.937905
cg01612532	0.00836715	0.00869072	0.338332
cg01612545	-0.00905099	0.00644488	0.163769
cg01612594	-0.00210725	0.00401101	0.600665
cg01612601	-0.00995009	0.00419231	0.0198263
cg01612629	0.00047288	0.00146552	0.747719
cg01612660	-0.00106717	0.0052028	0.837962
cg01612681	0.00533016	0.00933156	0.569339
cg01612730	-0.00199153	0.00144786	0.172509
cg01612766	-0.0186569	0.0155987	0.234926
cg01612771	-0.00209831	0.00459112	0.648784
cg01612787	-0.00141209	0.00544269	0.795903
cg01612799	-0.00951929	0.00964955	0.326623
cg01612824	-0.0222351	0.0144644	0.127866
cg01612883	-0.0073467	0.00930692	0.432035
cg01612891	0.00144356	0.0065	0.824768
cg01612936	-0.00178127	0.00408045	0.663529
cg01612961	-0.00375347	0.00386523	0.334198
cg01613048	-0.000928242	0.00375207	0.805186
cg01613077	-0.00127121	0.00541229	0.814858
cg01613122	-0.00160656	0.00499698	0.748598
cg01613143	-0.00409909	0.00364744	0.264179
cg01613163	0.0145751	0.0089423	0.106738
cg01613189	-0.00448573	0.00397995	0.262808
cg01613195	0.000311001	0.00542538	0.954419
cg01613249	-0.00517889	0.0098028	0.598632
cg01613271	0.00361265	0.00704252	0.609268
cg01613292	0.00576343	0.0050456	0.256476
cg01613294	0.0085679	0.00360384	0.0196246
cg01613337	-0.00514099	0.00438715	0.244464
cg01613406	0.00170351	0.00590028	0.773484
cg01613414	0.00247429	0.00604467	0.6833
cg01613455	-0.00439974	0.00802463	0.584904
cg01613464	0.000815736	0.00491809	0.868649
cg01613557	-0.00588343	0.00584115	0.316613
cg01613638	-0.00230451	0.00119129	0.056306
cg01613643	0.00741594	0.00679452	0.278085
cg01613691	-0.0162947	0.00789453	0.0419913
cg01613696	-0.00338151	0.0022423	0.135163
cg01613708	-0.0039837	0.00366475	0.280026
cg01613725	0.000196169	0.00543777	0.971305
cg01613817	-0.00561057	0.0045512	0.220983
cg01613870	-0.000257213	0.0112302	0.98178
cg01613965	0.00901725	0.00774634	0.24758
cg01613977	-0.00223496	0.00619322	0.71907
cg01614087	-0.00183276	0.00409638	0.655691
cg01614101	-0.0102655	0.0111521	0.359859
cg01614102	0.0127736	0.00672251	0.0607301
cg01614127	-0.000832836	0.00164329	0.613571
cg01614169	0.00997911	0.00620629	0.11148
cg01614199	0.00529586	0.0077377	0.495527
cg01614203	-0.0080572	0.0113724	0.480538
cg01614237	-0.0238387	0.0261183	0.363913
cg01614308	0.0206175	0.0069651	0.00396203
cg01614387	-0.00174779	0.0119616	0.884167
cg01614426	0.00212609	0.00445096	0.634082
cg01614467	-0.00974177	0.00706861	0.171684
cg01614477	-0.00426813	0.00465984	0.362231
cg01614478	-0.00120368	0.00512547	0.814882
cg01614536	-0.00542426	0.00903092	0.549646
cg01614564	0.000360619	0.00303398	0.90566
cg01614570	0.00608058	0.00574496	0.292794
cg01614597	-0.000790791	0.00109063	0.470351
cg01614598	0.00790538	0.0034995	0.0263826
cg01614601	0.00113367	0.00164962	0.493764
cg01614614	0.00105018	0.00189574	0.581021
cg01614615	0.00108322	0.00154794	0.485931
cg01614625	-0.00801958	0.00740326	0.28169
cg01614643	0.00931644	0.00592035	0.119203
cg01614658	0.0492198	0.024668	0.0491399
cg01614703	0.0156081	0.00769359	0.0455443
cg01614716	0.00221582	0.00249037	0.376052
cg01614723	0.00771973	0.00527858	0.147218
cg01614726	-0.000107134	0.00138327	0.938444
cg01614729	-0.000361279	0.00329274	0.912884
cg01614738	-0.00221127	0.0055977	0.693786
cg01614759	0.000344046	0.00326916	0.916428
cg01614760	0.00699591	0.00762143	0.361196
cg01614764	-0.00147543	0.0081647	0.857017
cg01614792	0.00208406	0.00184563	0.261924
cg01614839	-0.0313491	0.022785	0.172395
cg01614883	-0.00334709	0.00178695	0.0644162
cg01614898	0.0111392	0.00661731	0.0958945
cg01614915	-0.00575077	0.00737967	0.437934
cg01614918	0.00874058	0.00752421	0.248551
cg01614964	0.00638385	0.00487706	0.193997
cg01615018	0.0111538	0.00703266	0.116367
cg01615050	0.052262	0.046422	0.263345
cg01615059	-0.00282881	0.00617787	0.648171
cg01615080	9.83864e-06	0.00178583	0.995617
cg01615114	-0.00793956	0.00635864	0.215152
cg01615119	0.0280806	0.0144167	0.0546653
cg01615136	0.00343897	0.00809108	0.671863
cg01615258	0.00296555	0.00360353	0.412782
cg01615271	-0.00345108	0.00313308	0.273718
cg01615309	0.00914386	0.00991646	0.359032
cg01615333	0.00333848	0.00751713	0.658061
cg01615339	0.000970001	0.00312009	0.756629
cg01615382	-0.00522722	0.00819991	0.525491
cg01615422	-0.0124559	0.00636813	0.0536769
cg01615424	-0.00133258	0.00168879	0.432215
cg01615453	-0.0059434	0.0043225	0.172665
cg01615475	-0.0137102	0.0139285	0.327684
cg01615495	0.000661056	0.00131893	0.617491
cg01615522	0.00212562	0.00302179	0.483666
cg01615527	0.00588472	0.0107733	0.586304
cg01615673	-0.0111497	0.00728946	0.129752
cg01615704	0.0133962	0.0131603	0.311536
cg01615719	-0.0101086	0.009422	0.286296
cg01615815	0.00220713	0.00469947	0.639776
cg01615818	-0.025775	0.0177892	0.150958
cg01615827	0.000681419	0.0098026	0.94474
cg01615861	0.00984265	0.00663566	0.14161
cg01615880	-0.00248015	0.0112041	0.82533
cg01615889	-0.00216677	0.00458085	0.637394
cg01615932	-0.000697021	0.00717751	0.922861
cg01616080	-0.0044783	0.0087862	0.611554
cg01616085	0.00603979	0.00619397	0.33221
cg01616090	-0.00791233	0.00602945	0.192877
cg01616145	-0.000218607	0.00379533	0.9542
cg01616161	-0.00243538	0.00472527	0.607584
cg01616200	-0.00204591	0.00426092	0.63232
cg01616215	0.00100659	0.00129119	0.437753
cg01616225	-0.000890913	0.00148548	0.550235
cg01616228	-0.00577829	0.0050032	0.251286
cg01616245	0.00474519	0.00319214	0.140756
cg01616269	-0.00069232	0.0043343	0.873463
cg01616313	-0.000559421	0.00499278	0.911045
cg01616349	0.0161889	0.0123212	0.192332
cg01616356	0.000401979	0.00273578	0.883524
cg01616363	-0.000377262	0.00118861	0.751701
cg01616394	-0.00488538	0.0078823	0.537015
cg01616440	-0.00105045	0.00688149	0.879029
cg01616446	0.000841946	0.00220589	0.703628
cg01616489	-0.00565632	0.00371099	0.131084
cg01616492	-0.000742599	0.00842206	0.929942
cg01616519	0.00109842	0.00329718	0.73983
cg01616568	-0.00115174	0.00107414	0.286573
cg01616571	-0.000448922	0.00198444	0.821561
cg01616586	0.0101952	0.0187176	0.587365
cg01616628	0.00238803	0.00795085	0.764627
cg01616682	-0.0019636	0.00372963	0.59989
cg01616745	-0.00646218	0.00658009	0.328784
cg01616753	0.00371474	0.00369616	0.317672
cg01616782	-0.00704533	0.0036877	0.0593637
cg01616797	-0.00159998	0.00225757	0.480395
cg01616863	0.00692002	0.00916007	0.452016
cg01616876	0.00341969	0.0052697	0.518091
cg01616906	-0.0171292	0.0127952	0.184148
cg01616926	0.00364227	0.00465109	0.435695
cg01616956	-0.0156961	0.00914371	0.0896108
cg01616994	0.000237127	0.00148526	0.873524
cg01617018	-0.00755645	0.00533022	0.159862
cg01617022	0.0015623	0.0010908	0.155653
cg01617040	0.00471179	0.00342448	0.17238
cg01617071	0.00241896	0.0078023	0.757278
cg01617074	0.00781614	0.00978821	0.42674
cg01617117	-0.00240849	0.00560654	0.668559
cg01617139	0.00103056	0.00147968	0.487989
cg01617164	0.00141366	0.0023793	0.553955
cg01617211	-0.00435265	0.00682913	0.525561
cg01617280	-0.0216881	0.0101955	0.0362321
cg01617285	-0.0078289	0.0052989	0.143164
cg01617317	0.00592417	0.0222511	0.790683
cg01617425	-0.00216838	0.00121193	0.0770634
cg01617432	0.00297548	0.00165694	0.0760036
cg01617437	-0.00335097	0.00329564	0.312073
cg01617448	-0.00382603	0.00236318	0.109064
cg01617516	0.0280261	0.0092847	0.00333224
cg01617520	0.00593908	0.00765876	0.440169
cg01617603	0.0337445	0.031631	0.289006
cg01617617	0.0176092	0.00783318	0.0271021
cg01617659	0.000309896	0.00631985	0.961004
cg01617674	0.00195601	0.0137985	0.887601
cg01617695	0.000707021	0.00186236	0.70514
cg01617750	0.0118083	0.00755832	0.121848
cg01617810	-0.00705707	0.007679	0.360632
cg01617859	0.00241088	0.00579462	0.678394
cg01617876	-0.00256882	0.00491214	0.602337
cg01617910	-0.00643937	0.00402176	0.112973
cg01617920	-0.0141294	0.00581114	0.0170905
cg01617924	0.000572865	0.00574372	0.920782
cg01617933	0.00600283	0.00601305	0.320902
cg01617974	-0.00718913	0.00400461	0.0760922
cg01617990	0.00564842	0.00901473	0.532578
cg01618102	0.00111883	0.00502068	0.82418
cg01618130	-0.000496099	0.00447947	0.91207
cg01618151	0.0026745	0.00438573	0.543571
cg01618199	-0.00692651	0.00466747	0.141424
cg01618245	0.00439972	0.00791182	0.579574
cg01618287	0.00709398	0.00715737	0.324364
cg01618304	-0.00155227	0.00159852	0.334206
cg01618385	0.00541521	0.00764567	0.48067
cg01618445	0.00450088	0.00264962	0.0929513
cg01618470	0.00157363	0.00657778	0.811486
cg01618530	-0.000937171	0.00372936	0.802178
cg01618535	-0.00202978	0.0042312	0.632632
cg01618633	0.0114045	0.00961317	0.238717
cg01618660	-0.00107961	0.00323714	0.739555
cg01618697	0.00461999	0.0104973	0.660948
cg01618719	0.00374644	0.00404849	0.357322
cg01618781	-0.0043595	0.00318543	0.174656
cg01618806	-0.00749174	0.00386699	0.055946
cg01618829	-1.97261e-05	0.00124003	0.987344
cg01618834	0.0021208	0.00179736	0.241235
cg01618851	0.0135133	0.00571017	0.020175
cg01618914	0.00143291	0.00253869	0.573914
cg01618923	0.00386428	0.00556914	0.489611
cg01618928	0.000463505	0.00940914	0.960824
cg01618932	0.0012232	0.00121992	0.318791
cg01618938	0.00398681	0.0104221	0.702999
cg01618988	0.0156195	0.0105677	0.143007
cg01619045	-0.00437211	0.0108945	0.689172
cg01619084	-0.0144489	0.00689471	0.0390182
cg01619129	0.000132603	0.00161758	0.934854
cg01619140	0.00522818	0.00566832	0.358896
cg01619156	0.00436844	0.00872281	0.617772
cg01619190	0.000763588	0.00690834	0.912243
cg01619345	0.0056417	0.00627938	0.371427
cg01619369	-0.002141	0.00681991	0.754323
cg01619378	0.00152254	0.00412285	0.712808
cg01619416	-0.00514064	0.00429002	0.234063
cg01619417	0.000846388	0.00580466	0.884407
cg01619490	-0.000900636	0.00448574	0.841341
cg01619509	0.00355123	0.00306699	0.250079
cg01619533	-0.00758802	0.00622785	0.226365
cg01619546	0.00190193	0.00937263	0.839668
cg01619562	-0.0107108	0.00981319	0.27808
cg01619618	0.00587501	0.00670447	0.38329
cg01619692	0.00117084	0.00392283	0.766059
cg01619796	0.00791359	0.0074737	0.292595
cg01619825	0.000133551	0.00430174	0.975304
cg01619846	-0.000308553	0.00235671	0.896136
cg01619887	-0.013902	0.00718914	0.0563959
cg01619929	0.0109632	0.00868904	0.21042
cg01620067	0.00550274	0.00505382	0.279237
cg01620077	0.00479309	0.00856583	0.577218
cg01620082	0.0185343	0.0192326	0.337872
cg01620154	-0.0149814	0.0148415	0.315571
cg01620164	-0.000803996	0.00390918	0.83753
cg01620165	-0.0020991	0.00977949	0.830548
cg01620223	0.00321736	0.00685376	0.639937
cg01620230	-0.000136317	0.00352827	0.969269
cg01620233	-0.000887083	0.00809593	0.913002
cg01620248	0.010489	0.00875945	0.234385
cg01620308	-0.00120629	0.00142362	0.399131
cg01620309	-0.00453128	0.0057654	0.434036
cg01620359	-0.00544169	0.00394187	0.170974
cg01620360	-7.11881e-05	0.00618881	0.990849
cg01620373	0.00469516	0.00940878	0.619025
cg01620379	-0.000507191	0.00639593	0.936977
cg01620410	-0.00621591	0.00482689	0.201242
cg01620416	-0.00635247	0.00355447	0.077391
cg01620441	-0.00194989	0.00333518	0.5603
cg01620486	0.0014264	0.00584751	0.807857
cg01620538	-0.0108582	0.00651384	0.099123
cg01620540	-0.00151902	0.00599498	0.800571
cg01620569	-0.00346254	0.00314396	0.27379
cg01620570	0.000304653	0.00172515	0.860237
cg01620580	-0.00285299	0.00244992	0.247395
cg01620602	-0.00188056	0.00244449	0.443795
cg01620611	-0.0166252	0.0126092	0.190797
cg01620617	-0.000151451	0.00145621	0.917406
cg01620649	0.000525249	0.00396769	0.894988
cg01620672	-0.00824816	0.00957545	0.391393
cg01620701	-0.0166303	0.0118017	0.162354
cg01620719	0.000551891	0.00144144	0.702746
cg01620729	-0.000532542	0.00137792	0.700083
cg01620757	-0.000239221	0.00163091	0.883725
cg01620781	-0.00179686	0.00501195	0.720827
cg01620785	-0.00701422	0.00349544	0.0478895
cg01620840	-0.00224826	0.00519324	0.666144
cg01620849	0.00101419	0.00156238	0.517961
cg01620868	0.00692759	0.00565277	0.223687
cg01620888	0.00590776	0.0131886	0.655306
cg01620911	-0.0035581	0.00498875	0.477615
cg01620935	0.000930819	0.0103904	0.928823
cg01620942	0.00227096	0.00389095	0.560964
cg01620970	0.00282357	0.00441683	0.524323
cg01621034	0.00295683	0.0091871	0.748341
cg01621080	-0.00645526	0.00739077	0.384838
cg01621090	-0.000738354	0.00923947	0.93649
cg01621132	-0.00473442	0.00680866	0.488687
cg01621142	-0.0245166	0.0100232	0.016459
cg01621145	0.00317174	0.00455977	0.488539
cg01621168	0.00112254	0.00528787	0.83238
cg01621249	0.00108462	0.00620566	0.86166
cg01621268	-0.000881639	0.00592694	0.882094
cg01621390	-0.00053381	0.00741741	0.942793
cg01621422	0.00699938	0.00323382	0.033171
cg01621445	0.00869259	0.0057053	0.131235
cg01621576	-0.00354048	0.00326317	0.280927
cg01621593	-0.00193087	0.00365492	0.59864
cg01621606	0.00839354	0.00575344	0.148201
cg01621637	0.00418025	0.00363607	0.253434
cg01621711	0.0030476	0.00391464	0.438379
cg01621716	0.00893909	0.00957643	0.353173
cg01621764	0.00161691	0.0137927	0.906949
cg01621835	0.0110153	0.00651887	0.0946551
cg01621839	0.00609622	0.00388956	0.120668
cg01621879	0.000143197	0.00693738	0.983579
cg01621943	-0.00215527	0.0077975	0.782892
cg01621974	0.01678	0.0107432	0.121938
cg01622001	-0.0146638	0.00734617	0.0490491
cg01622006	-0.005156	0.0141987	0.717388
cg01622018	0.0113723	0.00848938	0.183868
cg01622023	-0.00250896	0.00309777	0.420193
cg01622078	-0.00719327	0.00740334	0.333931
cg01622107	0.00286449	0.00910207	0.753737
cg01622142	0.00328661	0.00314976	0.299632
cg01622143	0.0140687	0.0123087	0.256178
cg01622211	-0.00687849	0.00485249	0.159903
cg01622304	0.00771404	0.0061035	0.209652
cg01622344	0.0017153	0.00122105	0.163649
cg01622379	-0.00347173	0.00501878	0.490938
cg01622385	-0.0394009	0.0186802	0.037798
cg01622388	-0.00210346	0.00448074	0.639926
cg01622399	-0.00217788	0.00697615	0.755644
cg01622415	-0.000945867	0.00497668	0.849705
cg01622416	-0.00526587	0.0121595	0.666037
cg01622422	-0.00302598	0.00576493	0.600992
cg01622439	-0.00500299	0.00396797	0.210736
cg01622465	-0.00138162	0.00125539	0.274126
cg01622519	0.0143931	0.0133542	0.284103
cg01622546	-0.00845345	0.00522394	0.109236
cg01622594	-0.0031011	0.00408771	0.450118
cg01622606	-0.00216026	0.0036044	0.550503
cg01622668	-0.00259233	0.00438372	0.555816
cg01622718	0.00178068	0.00619079	0.774311
cg01622722	-0.00280731	0.0125078	0.822937
cg01622772	0.00444945	0.00403808	0.273556
cg01622781	-0.00316764	0.00593063	0.594624
cg01622872	-0.00591007	0.00442513	0.185174
cg01622885	0.00614769	0.00482215	0.205744
cg01622919	0.0040885	0.00635158	0.521464
cg01622930	-0.00451175	0.00365465	0.220332
cg01622960	-0.000318447	0.00109123	0.771117
cg01622965	-0.000465498	0.00164433	0.777779
cg01622992	0.00728449	0.00588365	0.219013
cg01623008	0.00610743	0.00799297	0.446875
cg01623050	0.00246839	0.00450267	0.584955
cg01623085	0.000154859	0.00751341	0.983603
cg01623187	0.00327473	0.00563506	0.562652
cg01623256	0.00179728	0.00161943	0.270135
cg01623264	0.00165491	0.00144413	0.254954
cg01623343	0.000748169	0.00233017	0.74892
cg01623438	-0.00470767	0.00570843	0.411804
cg01623472	0.0211994	0.0118417	0.0768951
cg01623475	-0.0113695	0.01695	0.504145
cg01623485	-0.00620077	0.00588839	0.295234
cg01623503	0.00527521	0.00500606	0.294909
cg01623548	-0.00523633	0.00728708	0.474327
cg01623639	4.58715e-05	0.00148838	0.975484
cg01623657	-0.013898	0.00892987	0.123255
cg01623663	-0.002742	0.0043269	0.527932
cg01623743	0.00853306	0.00727857	0.244256
cg01623747	-0.00302191	0.0129879	0.816563
cg01623751	0.00158677	0.00622188	0.799301
cg01623766	0.0281482	0.0148877	0.0619923
cg01623771	-0.00763741	0.00999716	0.446959
cg01623791	0.0152987	0.00637497	0.0185369
cg01623797	-0.00257708	0.00445338	0.564301
cg01623806	-0.00178983	0.00788509	0.820965
cg01623825	-0.0275972	0.0142627	0.0562493
cg01623879	-0.00117164	0.0163597	0.94307
cg01623904	-0.00181804	0.002542	0.476402
cg01623924	0.0174011	0.0113229	0.127969
cg01623955	0.0014068	0.00316864	0.658163
cg01623984	-5.35973e-05	0.00172601	0.975299
cg01623992	0.0103059	0.00440771	0.0216733
cg01623993	-0.000207191	0.00531271	0.968981
cg01624030	-0.00725921	0.0110454	0.512779
cg01624035	-0.00390094	0.00375491	0.301734
cg01624037	0.000198285	0.0130693	0.98793
cg01624068	0.0015305	0.00551019	0.781857
cg01624079	-0.00167799	0.00334987	0.617697
cg01624081	-0.00403138	0.00593029	0.49844
cg01624128	0.00017395	0.00340908	0.959422
cg01624164	0.000732619	0.00143043	0.609831
cg01624173	0.0102795	0.0218776	0.639629
cg01624197	0.00716324	0.0034278	0.0395599
cg01624202	0.00988153	0.00529638	0.0654518
cg01624229	0.00300935	0.0045938	0.514139
cg01624235	-0.00061649	0.00157601	0.696626
cg01624238	0.0108984	0.0154943	0.483699
cg01624301	-0.00359903	0.00282493	0.206048
cg01624305	0.00169775	0.00164075	0.303656
cg01624333	0.00869046	0.00478787	0.0729542
cg01624348	-0.00610167	0.0216121	0.778364
cg01624386	-0.00699067	0.0569181	0.902533
cg01624414	-0.0020112	0.00228257	0.380685
cg01624504	0.000246305	0.00426414	0.954071
cg01624560	0.013712	0.0076022	0.0747408
cg01624569	0.00344801	0.00666878	0.606442
cg01624571	0.00904757	0.0136496	0.509182
cg01624637	-0.00868827	0.0133083	0.515578
cg01624645	-0.00407643	0.00611704	0.506916
cg01624707	0.0302295	0.0202564	0.139226
cg01624761	0.00713786	0.00409873	0.0851341
cg01624763	0.00204863	0.00480118	0.670656
cg01624768	-0.00329563	0.00831702	0.69289
cg01624871	0.00668007	0.00376459	0.0794874
cg01624917	-0.00132118	0.00449619	0.769576
cg01624940	0.00346971	0.00301528	0.253005
cg01625025	-0.00117899	0.0041942	0.779301
cg01625041	-0.00324965	0.00353417	0.360378
cg01625044	0.011333	0.00944361	0.233369
cg01625087	0.00314191	0.00259872	0.22993
cg01625126	2.59305e-05	0.00468208	0.995594
cg01625155	-0.00384788	0.0041567	0.357159
cg01625171	-0.0110372	0.00691171	0.113919
cg01625186	0.00557501	0.00493733	0.261936
cg01625202	0.00796706	0.00922502	0.390163
cg01625212	-0.0560709	0.0747748	0.45536
cg01625222	0.00267738	0.00633026	0.673375
cg01625242	0.00781506	0.00778899	0.318476
cg01625260	0.0125285	0.00645855	0.0556402
cg01625292	-0.0172776	0.0125708	0.17284
cg01625297	0.0103919	0.0059872	0.0861593
cg01625396	-0.00584286	0.00437834	0.185525
cg01625418	0.00103993	0.00558259	0.852658
cg01625595	-0.00520115	0.00343036	0.13309
cg01625621	0.0102034	0.0430936	0.81339
cg01625745	0.00478103	0.00321132	0.140155
cg01625750	-0.00370133	0.0032725	0.261146
cg01625761	0.00140066	0.00480942	0.771567
cg01625849	1.18774e-06	0.00461111	0.999795
cg01625851	-0.0134647	0.0193678	0.488776
cg01625887	-0.00401658	0.00531637	0.451983
cg01625945	-0.0404524	0.0318085	0.206851
cg01625998	0.000181556	0.00139577	0.896807
cg01626014	-0.00513521	0.00380994	0.181208
cg01626065	0.0239539	0.0206539	0.249313
cg01626112	0.00182178	0.00862457	0.8332
cg01626125	-0.00174591	0.00674706	0.796427
cg01626197	0.000365786	0.00136471	0.789309
cg01626227	0.00051638	0.00650742	0.936935
cg01626322	-0.00540764	0.00645602	0.404544
cg01626326	0.00202109	0.00117468	0.0888881
cg01626341	-0.000148467	0.0058202	0.979707
cg01626397	-0.00701542	0.00538264	0.195897
cg01626401	0.00215	0.00199704	0.284638
cg01626459	-0.012986	0.00498295	0.0107731
cg01626493	0.00349203	0.00576359	0.546174
cg01626496	0.00125868	0.00235139	0.593813
cg01626504	-0.000845313	0.00490347	0.863531
cg01626542	-0.000322892	0.00546947	0.953059
cg01626569	5.43862e-05	0.00477789	0.990944
cg01626639	0.0116848	0.00680397	0.0894727
cg01626641	0.00725203	0.0100328	0.471721
cg01626681	-2.33177e-05	0.00696324	0.997336
cg01626707	-0.00452359	0.00425479	0.290644
cg01626870	0.00108013	0.00120194	0.371317
cg01626885	0.00843177	0.00619967	0.177333
cg01626895	-0.000248444	0.00659934	0.970056
cg01626899	-0.0017869	0.00244992	0.467734
cg01626918	-0.00657765	0.00703385	0.352304
cg01626963	-0.0164264	0.00778753	0.0377904
cg01626995	-0.012147	0.00603724	0.0473122
cg01627181	-0.00521757	0.00404856	0.200902
cg01627199	0.00151044	0.0059547	0.800361
cg01627201	-0.00533663	0.00497626	0.286499
cg01627212	-0.00936619	0.00856081	0.276941
cg01627252	-0.00875347	0.0038507	0.025476
cg01627304	0.0139043	0.00474411	0.0043174
cg01627351	-0.001675	0.00343891	0.627431
cg01627405	0.00987672	0.00584344	0.0945657
cg01627436	-0.00521065	0.00421403	0.2196
cg01627475	-0.00528211	0.0133369	0.693036
cg01627476	-0.0416373	0.0254517	0.105467
cg01627483	0.00770486	0.00645595	0.235937
cg01627492	-0.000442453	0.00572593	0.938585
cg01627510	-0.000957106	0.00629502	0.879506
cg01627570	0.00721713	0.00612506	0.241891
cg01627594	0.0116854	0.00534527	0.0314914
cg01627597	0.00535867	0.00461076	0.248328
cg01627616	-0.0133543	0.00899694	0.14134
cg01627637	-0.00187629	0.00596113	0.753702
cg01627669	-0.0153696	0.00998439	0.127345
cg01627676	-0.0059847	0.00440807	0.17808
cg01627741	0.000156466	0.00150952	0.917683
cg01627750	-0.00698239	0.00744737	0.351064
cg01627758	-0.0115755	0.0060021	0.0570455
cg01627770	0.00316332	0.00718558	0.660861
cg01627785	-0.0023379	0.00456555	0.609896
cg01627823	0.012254	0.00722647	0.0935176
cg01627847	-0.00589956	0.00260227	0.025864
cg01627992	-0.00440486	0.00339794	0.198288
cg01627996	0.00193529	0.00447736	0.666638
cg01628053	-0.00474492	0.00441837	0.285833
cg01628062	-0.0116941	0.00784163	0.139503
cg01628067	0.000694821	0.00118031	0.557604
cg01628098	0.00434923	0.00771876	0.574569
cg01628107	0.00299524	0.00351821	0.396911
cg01628128	0.000276849	0.00525411	0.958098
cg01628140	0.00150383	0.00660823	0.820515
cg01628181	0.00507343	0.00465193	0.278456
cg01628245	0.00222699	0.00633433	0.726007
cg01628253	-0.00265261	0.00114773	0.0231872
cg01628425	0.00226605	0.00850103	0.790438
cg01628467	0.00425267	0.00293834	0.151406
cg01628509	0.00488674	0.0127807	0.703132
cg01628528	-0.00430499	0.00596695	0.472554
cg01628554	0.00667518	0.006317	0.293574
cg01628593	0.00362912	0.00380641	0.343017
cg01628653	-0.00367745	0.00423976	0.388124
cg01628737	-0.000641876	0.00359266	0.858618
cg01628819	0.00127218	0.00438704	0.772517
cg01628862	7.55048e-05	0.00161684	0.96286
cg01628879	-0.00687222	0.00683404	0.317404
cg01628881	5.51437e-05	0.00317408	0.986179
cg01628905	0.00658816	0.00669823	0.328056
cg01628954	-0.00213143	0.00164373	0.198162
cg01628961	0.0127284	0.00902008	0.161775
cg01628972	-0.0067254	0.00443645	0.13316
cg01629007	0.0155317	0.00889729	0.0843997
cg01629058	0.00281508	0.00170114	0.101564
cg01629126	0.00268539	0.00197334	0.177081
cg01629131	0.00513395	0.00499019	0.306422
cg01629172	0.00217047	0.00435595	0.619546
cg01629179	0.00347861	0.01797	0.846957
cg01629231	-0.00357095	0.00244331	0.147475
cg01629240	6.71815e-05	0.00297372	0.982028
cg01629329	0.000387856	0.00479978	0.935781
cg01629379	-0.0102247	0.00582415	0.0826807
cg01629408	0.00255626	0.00148608	0.088963
cg01629530	-0.0014932	0.00774613	0.84759
cg01629541	0.000495198	0.0041462	0.905207
cg01629545	0.0038861	0.00601597	0.520003
cg01629558	6.47473e-05	0.00559222	0.990789
cg01629620	-0.00181206	0.00316054	0.567895
cg01629716	0.00681435	0.00404411	0.0955711
cg01629722	-0.00269931	0.00633626	0.671153
cg01629740	0.00597568	0.00562149	0.290721
cg01629744	0.0063975	0.00714866	0.373297
cg01629746	0.0674757	0.0523599	0.200922
cg01629749	0.00549899	0.00620604	0.378022
cg01629784	-0.00936359	0.00614797	0.131376
cg01629793	-0.001587	0.0159571	0.921006
cg01629873	0.00143469	0.0054675	0.793631
cg01629891	-0.00369813	0.016371	0.821813
cg01629940	-0.00739402	0.00780346	0.345993
cg01629993	-0.00445597	0.005378	0.409624
cg01630007	-0.0131366	0.00502402	0.010523
cg01630032	-0.0168132	0.020283	0.40941
cg01630046	-0.00662939	0.00494693	0.183702
cg01630060	0.00404135	0.00535359	0.452356
cg01630114	0.00168225	0.00234291	0.47467
cg01630130	-0.00480834	0.00228892	0.0385604
cg01630150	0.000656443	0.00162185	0.686654
cg01630177	-0.00862649	0.00426877	0.0463711
cg01630199	-0.00255259	0.00743143	0.732062
cg01630207	-0.00338874	0.00524514	0.519934
cg01630262	-0.00876406	0.00667954	0.192946
cg01630266	0.00287565	0.00883884	0.745702
cg01630362	-0.00910756	0.00522005	0.0845641
cg01630369	-0.00495895	0.00432519	0.254721
cg01630417	0.0127875	0.00856069	0.13886
cg01630422	0.00183347	0.00459474	0.690843
cg01630444	-0.00266153	0.0033907	0.434615
cg01630479	-0.00098936	0.00500087	0.843634
cg01630519	0.00686553	0.00619437	0.270765
cg01630567	-0.00225373	0.00145692	0.125513
cg01630588	-0.00363271	0.00363649	0.320583
cg01630623	-0.00199768	0.00552294	0.718449
cg01630650	0.00232687	0.00159593	0.14844
cg01630660	0.0123387	0.009487	0.196835
cg01630686	-0.00212785	0.0108091	0.844398
cg01630687	-0.00122185	0.00388469	0.753872
cg01630688	-0.015871	0.0104278	0.131637
cg01630690	-0.00121116	0.00430448	0.779094
cg01630691	0.00757727	0.00302953	0.0142526
cg01630798	-0.00188763	0.00403715	0.641265
cg01630869	0.00174215	0.00159669	0.278241
cg01630883	0.00499224	0.00512934	0.333117
cg01630905	0.000560288	0.00547658	0.918749
cg01630925	0.00102408	0.00757314	0.892746
cg01630940	-0.0052036	0.00386604	0.181807
cg01630982	0.00105918	0.00166996	0.527578
cg01631024	-0.00150726	0.00401204	0.708066
cg01631064	-0.0111158	0.00985966	0.262674
cg01631065	-0.00484718	0.00472829	0.308137
cg01631162	-0.00155322	0.00263695	0.557373
cg01631182	-0.00169747	0.0019765	0.392796
cg01631215	-0.00764844	0.0049687	0.127355
cg01631226	-0.00393098	0.00383403	0.308071
cg01631277	-0.00942097	0.00539191	0.0841242
cg01631300	0.00728463	0.00517318	0.162649
cg01631319	0.00192581	0.00853381	0.821988
cg01631322	-0.00387061	0.00567224	0.496813
cg01631325	0.00197894	0.00258562	0.446127
cg01631333	0.00346268	0.00393646	0.381476
cg01631368	-2.36525e-05	0.00720264	0.997387
cg01631375	-0.00199331	0.00171062	0.247101
cg01631408	-0.00897342	0.00793712	0.261346
cg01631409	-0.000857753	0.00345805	0.804684
cg01631429	0.00623956	0.00696239	0.37263
cg01631454	-0.00350719	0.00632661	0.580759
cg01631497	0.00588633	0.00354247	0.100183
cg01631514	-0.00431446	0.00377169	0.2558
cg01631546	0.0109263	0.00677163	0.110249
cg01631596	0.00385886	0.00155934	0.0152761
cg01631615	0.0127594	0.0089002	0.155269
cg01631657	-0.010946	0.00594368	0.0689395
cg01631684	0.000578905	0.00205102	0.77842
cg01631732	-0.000501133	0.00435531	0.908661
cg01631744	-0.00885379	0.00515019	0.0891488
cg01631764	-0.00184232	0.00150449	0.22405
cg01631777	-0.00160213	0.00291123	0.583505
cg01631785	-0.00239763	0.00368737	0.517259
cg01631816	0.0154955	0.0196323	0.432092
cg01631855	-0.00104763	0.00389878	0.788792
cg01631946	0.00273834	0.00463958	0.556578
cg01632017	0.00163846	0.00619266	0.791958
cg01632040	-0.00436157	0.00631898	0.491885
cg01632047	0.000153384	0.00119539	0.898198
cg01632077	0.000666722	0.00565928	0.906489
cg01632164	-0.000323614	0.00405328	0.936548
cg01632188	0.00267939	0.0136509	0.84485
cg01632220	-0.00121396	0.00658052	0.854068
cg01632230	-0.0142263	0.00625043	0.025298
cg01632238	0.0102666	0.0102146	0.317641
cg01632240	0.00552737	0.00505249	0.276979
cg01632259	-0.0119478	0.0109754	0.279338
cg01632260	0.00174131	0.005476	0.751256
cg01632288	0.00906883	0.00766341	0.239877
cg01632381	0.00101544	0.00544076	0.85238
cg01632425	0.00557891	0.00696257	0.425157
cg01632440	0.00767817	0.00736149	0.299829
cg01632455	-0.00171273	0.00372641	0.646936
cg01632493	-0.00816963	0.0076381	0.287763
cg01632497	0.0025708	0.0014404	0.077783
cg01632517	-0.000636954	0.00636046	0.920461
cg01632562	0.0112866	0.00951273	0.238663
cg01632597	0.00934583	0.00683395	0.174973
cg01632609	-0.000219005	0.00172401	0.899208
cg01632703	0.0210395	0.0125921	0.0983459
cg01632764	-0.00869296	0.00437276	0.049958
cg01632800	0.000563234	0.00532578	0.916019
cg01632803	0.00400435	0.00670609	0.551977
cg01632825	0.000513279	0.00145707	0.725489
cg01632834	-0.00103482	0.00460444	0.822706
cg01632854	-0.00385936	0.00364089	0.292076
cg01632864	0.0180908	0.00964241	0.0639851
cg01632865	-0.00201513	0.00569495	0.724311
cg01632881	-0.00753666	0.00898265	0.403755
cg01632958	-0.00100662	0.00391574	0.797731
cg01633078	0.00993921	0.00798279	0.216446
cg01633092	-0.00717711	0.00432204	0.100397
cg01633093	0.00956635	0.0116845	0.415181
cg01633120	0.00194825	0.00382972	0.612238
cg01633149	0.00173289	0.00190364	0.365177
cg01633156	0.00234224	0.00422633	0.580862
cg01633184	-0.00151282	0.00397429	0.70439
cg01633216	-0.00876238	0.00457899	0.058959
cg01633232	0.00194067	0.00525261	0.712678
cg01633252	-0.00860893	0.00374759	0.0240085
cg01633280	0.000817512	0.00611014	0.893873
cg01633282	-0.00276988	0.00489035	0.572581
cg01633359	-0.00799321	0.00861342	0.355978
cg01633363	-0.00240986	0.00693684	0.729129
cg01633417	0.00202017	0.00949308	0.831977
cg01633438	-0.0173215	0.00993179	0.0846823
cg01633442	-0.00119309	0.00518173	0.818438
cg01633517	0.00619968	0.00679813	0.364305
cg01633669	0.018563	0.0117284	0.117109
cg01633693	-0.00297872	0.00196294	0.132771
cg01633738	0.00292425	0.00450262	0.517755
cg01633848	0.00614027	0.0114256	0.592355
cg01633858	0.000204601	0.00134132	0.879116
cg01633902	0.00228551	0.0123938	0.854123
cg01633905	-0.00123617	0.00300967	0.682278
cg01633909	0.00227856	0.00539191	0.673638
cg01633958	0.0014945	0.00420904	0.723398
cg01634032	0.014815	0.0109339	0.178938
cg01634057	-5.45508e-05	0.00140748	0.969172
cg01634077	-0.00769985	0.0089445	0.391688
cg01634102	0.00146576	0.00577285	0.800167
cg01634119	0.00285027	0.00147943	0.0572937
cg01634132	-0.0012065	0.00514029	0.814982
cg01634138	-0.0217898	0.0121306	0.0759245
cg01634141	-0.00687041	0.00514075	0.184883
cg01634146	-0.0119645	0.0111296	0.285339
cg01634153	0.000355101	0.00163905	0.828988
cg01634213	-0.00146415	0.00683634	0.830914
cg01634265	-3.84462e-05	0.00520751	0.994126
cg01634268	-0.00135903	0.00144103	0.348242
cg01634317	0.00131197	0.00345977	0.705458
cg01634320	-0.0116263	0.00442216	0.0101214
cg01634328	0.0128014	0.00717332	0.0778155
cg01634340	-0.0184481	0.010339	0.0778583
cg01634386	0.00125368	0.00354202	0.724236
cg01634388	-0.00436332	0.0069822	0.533659
cg01634410	-9.47487e-05	0.010565	0.992865
cg01634423	0.0113499	0.0133359	0.397063
cg01634458	0.00442258	0.0100513	0.661026
cg01634475	0.00548867	0.00537888	0.310363
cg01634482	-0.00283999	0.00785276	0.718487
cg01634544	0.0125659	0.0137158	0.362117
cg01634612	-0.0118607	0.0122795	0.336775
cg01634622	0.00544846	0.00442414	0.221444
cg01634644	0.00277696	0.00368605	0.453261
cg01634664	0.00091499	0.00306176	0.765772
cg01634700	-0.000414949	0.00799632	0.958733
cg01634745	-0.00758203	0.00416569	0.0721805
cg01634758	-0.00225072	0.00171712	0.193389
cg01634761	-0.000195813	0.00428919	0.963692
cg01634795	-5.27243e-06	0.0048597	0.999137
cg01634892	-0.0159971	0.00861915	0.0668394
cg01634914	0.00134654	0.00130481	0.30494
cg01634958	0.017821	0.00824006	0.0333054
cg01634964	-0.0010796	0.0036411	0.767551
cg01634982	-0.00829653	0.00461902	0.075939
cg01634988	0.0244063	0.0107871	0.0261541
cg01634998	0.00249688	0.00385947	0.519368
cg01635004	-0.000316039	0.00196326	0.872485
cg01635061	-0.00919755	0.00773477	0.237629
cg01635063	-0.000688337	0.00403105	0.86481
cg01635086	-0.000569756	0.00146545	0.69838
cg01635117	0.0111374	0.0078121	0.157546
cg01635128	-0.005205	0.00741827	0.484772
cg01635172	0.0018566	0.00540876	0.732232
cg01635193	-0.000245965	0.00272082	0.928176
cg01635228	-0.00270162	0.00515899	0.601838
cg01635267	0.00428241	0.00534031	0.424794
cg01635270	-0.0324184	0.0216081	0.13716
cg01635280	0.00300988	0.00480536	0.53272
cg01635303	0.0166142	0.0180426	0.359685
cg01635310	0.00358619	0.00286881	0.214628
cg01635346	-0.010374	0.00738561	0.163693
cg01635405	-8.30218e-05	0.00276885	0.976148
cg01635468	0.00457643	0.00868657	0.599646
cg01635475	-0.00216429	0.00174969	0.219433
cg01635501	-0.0012122	0.0102572	0.906197
cg01635522	0.0149755	0.0170181	0.381297
cg01635555	0.00471699	0.012781	0.712979
cg01635593	-0.0110088	0.00975769	0.26233
cg01635599	0.00252687	0.00424503	0.55322
cg01635618	0.00532152	0.00527644	0.31599
cg01635668	0.000787619	0.00659759	0.90525
cg01635736	-0.00260734	0.00294099	0.377764
cg01635742	0.00717765	0.00630047	0.257736
cg01635816	-0.000726531	0.00150042	0.629447
cg01635827	-0.0052901	0.00699995	0.45185
cg01635878	0.00259695	0.003364	0.442216
cg01635960	-0.00626631	0.00809098	0.440746
cg01636003	-0.000478123	0.00131554	0.717157
cg01636009	-0.00302172	0.00571825	0.598544
cg01636019	0.000608168	0.0107143	0.954865
cg01636080	-0.000994442	0.00350213	0.777121
cg01636096	0.00643675	0.00374071	0.0888541
cg01636184	0.00345209	0.00613482	0.575084
cg01636248	0.00598293	0.0081476	0.464729
cg01636253	0.000290384	0.00116648	0.803993
cg01636258	-0.00254057	0.00532413	0.63443
cg01636300	-0.00198339	0.00485787	0.684069
cg01636316	-0.000557462	0.00287312	0.846607
cg01636354	0.0213829	0.0102111	0.0391613
cg01636393	0.00207375	0.0056559	0.714769
cg01636413	0.00166521	0.0030796	0.590081
cg01636505	-1.63185e-06	0.00593009	0.999781
cg01636541	0.001656	0.00190521	0.387131
cg01636561	-0.00101729	0.00162804	0.533699
cg01636575	0.000481364	0.00349355	0.890727
cg01636576	-0.00260001	0.0039689	0.514134
cg01636582	0.0128781	0.0083037	0.12456
cg01636591	0.00986494	0.00521812	0.0620179
cg01636599	0.00550493	0.0140099	0.695331
cg01636614	0.00586552	0.00771656	0.449237
cg01636631	0.000381402	0.00562616	0.946108
cg01636650	-0.00580822	0.00579854	0.319282
cg01636662	-0.00589722	0.00418661	0.16252
cg01636747	0.00128554	0.002072	0.536592
cg01636799	0.00228712	0.00405145	0.573853
cg01636821	-0.0186847	0.0085233	0.0310358
cg01636840	6.97644e-05	0.00203294	0.972703
cg01636873	0.0184342	0.0108603	0.0931956
cg01636910	-0.0058791	0.00472238	0.216496
cg01636925	0.000338091	0.00220967	0.878749
cg01636951	-0.00253975	0.00302413	0.403306
cg01636967	-0.000700627	0.00831364	0.933032
cg01637009	0.0045637	0.00324888	0.163671
cg01637011	0.000195854	0.00338242	0.953958
cg01637045	0.000613006	0.00655588	0.925718
cg01637090	0.00760891	0.00534766	0.158356
cg01637111	0.00826662	0.00547341	0.134584
cg01637125	-0.000289588	0.00145116	0.842293
cg01637131	-0.00223482	0.00162683	0.173056
cg01637179	-0.00368908	0.00473478	0.438009
cg01637218	0.00119823	0.0017564	0.49692
cg01637225	0.00345641	0.00642588	0.592027
cg01637233	0.00439627	0.00260257	0.0947618
cg01637244	-0.00595809	0.00366811	0.107931
cg01637251	0.00680341	0.00736367	0.358086
cg01637260	0.00376474	0.00293782	0.203432
cg01637289	0.000421628	0.00358244	0.906582
cg01637350	-0.00547341	0.00456121	0.2334
cg01637377	0.00951153	0.010158	0.351681
cg01637404	0.00430733	0.00260348	0.101639
cg01637426	-0.00507358	0.00396405	0.203984
cg01637429	-0.000931386	0.00781253	0.905378
cg01637482	0.00973235	0.0188803	0.607528
cg01637512	0.00982965	0.00832864	0.241128
cg01637519	-0.00593007	0.00960693	0.538669
cg01637537	0.00105368	0.00478595	0.826261
cg01637548	-0.00415157	0.00540655	0.444639
cg01637551	0.000911977	0.00165351	0.582678
cg01637563	-0.00227274	0.00859053	0.791971
cg01637609	7.01734e-05	0.00358503	0.984428
cg01637734	0.0037932	0.00501026	0.451043
cg01637789	-0.00264484	0.00465782	0.571614
cg01637841	0.00324297	0.00510832	0.527199
cg01637848	0.00321968	0.0054338	0.555033
cg01637950	0.00330369	0.00318606	0.302647
cg01637992	-0.00881342	0.00309284	0.00546344
cg01638082	-0.00231648	0.00452783	0.61022
cg01638085	-0.000657178	0.00608989	0.914313
cg01638098	0.00280265	0.0096025	0.771084
cg01638101	0.0159231	0.0107537	0.142295
cg01638151	0.00466171	0.00514349	0.367263
cg01638184	0.00043366	0.00174831	0.804684
cg01638185	-0.0830057	0.0249309	0.00127766
cg01638188	0.000200563	0.00201782	0.921053
cg01638193	0.00105446	0.00416988	0.800962
cg01638235	-0.00248601	0.00607869	0.683565
cg01638243	-0.00099422	0.00957783	0.917564
cg01638284	0.0014205	0.004197	0.735834
cg01638312	-0.00262021	0.00203266	0.200796
cg01638369	0.00895963	0.00732639	0.224661
cg01638397	-0.00178826	0.00112689	0.116164
cg01638436	0.00288703	0.00650371	0.658214
cg01638497	0.00472142	0.00306972	0.127663
cg01638529	-0.00240962	0.00317195	0.449507
cg01638574	-0.0109786	0.00766412	0.155592
cg01638580	-0.00768454	0.00466091	0.102812
cg01638592	-0.000600236	0.00164661	0.716348
cg01638636	-0.0174832	0.0145692	0.233393
cg01638647	0.00308182	0.0050054	0.5397
cg01638741	-0.00177608	0.00442474	0.689112
cg01638770	0.00165284	0.00345112	0.633192
cg01638792	-0.00356363	0.00451759	0.432353
cg01638829	0.000389928	0.00200306	0.846108
cg01638896	0.00244157	0.00517306	0.638124
cg01639151	-0.00162184	0.00521294	0.756456
cg01639195	-0.0123355	0.00633	0.0545492
cg01639201	0.00151836	0.00213054	0.477961
cg01639244	0.000262451	0.00157872	0.868352
cg01639256	-0.000454934	0.00310206	0.883743
cg01639265	0.00413148	0.00678716	0.544296
cg01639416	0.000580307	0.00399515	0.884847
cg01639438	-0.00794753	0.00740237	0.28595
cg01639496	-0.00166704	0.00182685	0.364016
cg01639509	-0.0143347	0.00996225	0.153766
cg01639524	0.000311481	0.00225936	0.890668
cg01639562	-0.000791012	0.00409044	0.847112
cg01639617	0.0102996	0.00785143	0.193033
cg01639635	-0.00115229	0.00329555	0.727446
cg01639655	-0.00848845	0.0050221	0.0945663
cg01639705	-0.00082481	0.00535931	0.878043
cg01639712	0.000465057	0.00494506	0.92529
cg01639723	0.00184461	0.00977042	0.850693
cg01639775	-0.00211817	0.00173244	0.224766
cg01639779	0.0184349	0.0116639	0.11762
cg01639785	-0.000263452	0.0122577	0.982902
cg01639892	-0.000228399	0.00469783	0.961335
cg01639943	0.0326239	0.0234092	0.166978
cg01639957	0.00789069	0.0044813	0.0817859
cg01640003	-0.022634	0.0112309	0.0469557
cg01640051	0.00729274	0.00484196	0.13565
cg01640094	-0.0117406	0.00557408	0.0380605
cg01640150	-0.00275083	0.00622453	0.659634
cg01640215	0.00185674	0.00251562	0.46245
cg01640287	0.0136673	0.0129351	0.293615
cg01640299	0.000198693	0.00130638	0.879465
cg01640319	0.00127762	0.00421575	0.762569
cg01640325	0.00779134	0.0045414	0.0897902
cg01640363	0.00116553	0.00406943	0.775244
cg01640443	-0.011647	0.010265	0.259645
cg01640444	-0.0020189	0.00128582	0.120017
cg01640456	0.00315352	0.00271626	0.248825
cg01640460	0.00286381	0.0113035	0.800591
cg01640572	-0.00339106	0.00510293	0.508108
cg01640590	0.0106812	0.00620008	0.0884874
cg01640591	-0.00126077	0.0031422	0.689228
cg01640606	0.000655992	0.00354559	0.853647
cg01640660	0.00975619	0.00527335	0.0676948
cg01640684	-0.000250597	0.0030004	0.933629
cg01640711	-0.00537159	0.0166466	0.747708
cg01640727	-0.00136672	0.00819925	0.868002
cg01640765	0.00311806	0.0043569	0.476117
cg01640773	-0.00127411	0.00741181	0.863913
cg01640799	-0.00219298	0.00472005	0.643372
cg01640808	0.00704554	0.00671344	0.296869
cg01640945	0.00170856	0.00681317	0.802581
cg01640958	-0.00252031	0.00359778	0.485473
cg01640991	0.00100937	0.00345355	0.770775
cg01641012	-0.0255622	0.0176862	0.151961
cg01641096	-0.000847118	0.00236252	0.720789
cg01641115	-0.00451576	0.00471571	0.340919
cg01641136	-0.00296685	0.0059989	0.622153
cg01641152	0.00517567	0.0036579	0.160658
cg01641174	-0.0152036	0.00418593	0.000474554
cg01641177	0.00110534	0.0041344	0.78983
cg01641244	-0.00147242	0.00153771	0.340946
cg01641264	0.000496067	0.00414827	0.905088
cg01641286	-0.00358971	0.00489641	0.465449
cg01641361	-0.00263186	0.0014033	0.0640807
cg01641371	-0.0117855	0.00871928	0.179989
cg01641381	-0.00336936	0.00579393	0.562385
cg01641432	-0.00922642	0.00946973	0.332605
cg01641435	-0.000423736	0.00606946	0.944502
cg01641455	0.00580818	0.00280942	0.0416679
cg01641509	-0.00492448	0.00299509	0.103748
cg01641514	0.00318091	0.00563992	0.574206
cg01641528	0.0151448	0.0107231	0.161414
cg01641620	0.00545114	0.00898749	0.545746
cg01641641	0.00820983	0.00877978	0.352333
cg01641754	0.00450262	0.0035935	0.213566
cg01641771	0.000263514	0.00198148	0.89451
cg01641778	-0.00440143	0.00177432	0.0150401
cg01641792	0.00511278	0.00517093	0.325525
cg01641835	-0.00324666	0.0051008	0.526121
cg01641908	-0.0116694	0.013242	0.380617
cg01641920	-0.00300145	0.00367245	0.415995
cg01641930	-0.0040911	0.00429379	0.343334
cg01641994	5.54507e-05	0.00410696	0.989258
cg01642070	-0.000408849	0.00125544	0.745463
cg01642152	0.00522426	0.00564641	0.357403
cg01642231	0.00495616	0.00865656	0.568438
cg01642246	0.00840436	0.00568384	0.142848
cg01642415	-0.00795873	0.00428593	0.0667028
cg01642461	0.00350027	0.0056879	0.539905
cg01642503	0.000901775	0.00165828	0.58797
cg01642505	0.0210604	0.0119971	0.0827001
cg01642521	0.00256786	0.00512273	0.617448
cg01642548	-0.0041334	0.00599366	0.492263
cg01642550	-0.00367994	0.00644322	0.569381
cg01642564	-0.0005103	0.00197528	0.796752
cg01642578	-0.00861214	0.00765707	0.263797
cg01642579	-0.00175279	0.00372284	0.638947
cg01642605	-0.00292227	0.00599318	0.62706
cg01642627	0.00694767	0.00483263	0.154118
cg01642651	-0.000308879	0.00442159	0.944468
cg01642653	0.0019923	0.00264356	0.4531
cg01642722	9.07371e-05	0.00132208	0.94544
cg01642723	-0.00133678	0.00624366	0.830969
cg01642730	-0.00592105	0.00521721	0.259532
cg01642733	0.00937033	0.00972161	0.337785
cg01642743	-0.00205438	0.00490466	0.676348
cg01642786	0.00140012	0.0047328	0.768062
cg01642824	0.000785119	0.00209726	0.709052
cg01642827	0.00318461	0.00253266	0.211967
cg01642895	-0.00364152	0.00541358	0.502944
cg01642901	-0.0353914	0.0230869	0.128913
cg01642987	5.66308e-05	0.004168	0.989191
cg01642992	-0.0107716	0.00627439	0.0895809
cg01642994	0.000163578	0.00978028	0.986694
cg01643006	0.00591719	0.00666151	0.376847
cg01643090	-0.0107149	0.00476404	0.0270301
cg01643091	-0.00255552	0.00254017	0.317185
cg01643110	-0.000676553	0.00313119	0.82944
cg01643123	-0.00487734	0.00453836	0.285484
cg01643203	0.0111948	0.00720389	0.123816
cg01643229	-0.0162907	0.00747144	0.0319277
cg01643250	-0.000819122	0.00221878	0.712893
cg01643284	0.000449393	0.00140445	0.749752
cg01643325	0.0109048	0.00525305	0.0408552
cg01643441	0.0102034	0.00936985	0.279179
cg01643444	-0.000107157	0.00159666	0.946645
cg01643508	-0.00227103	0.0047801	0.635906
cg01643511	-0.00164412	0.00534291	0.759031
cg01643513	0.010546	0.0103912	0.312969
cg01643580	0.0116284	0.00877351	0.18851
cg01643605	0.00923293	0.00647818	0.157667
cg01643624	0.00181583	0.00456549	0.691804
cg01643628	0.00240481	0.00141832	0.0935511
cg01643675	0.00591092	0.0076879	0.444059
cg01643690	0.00120622	0.00608009	0.843203
cg01643712	-0.00569686	0.00422438	0.180977
cg01643763	0.0028001	0.00418582	0.5053
cg01643835	-0.00543833	0.00898888	0.54675
cg01643856	-0.000982264	0.00788709	0.901174
cg01643979	-0.00118593	0.0140138	0.932753
cg01643997	-0.00409186	0.00583918	0.485324
cg01644092	0.00906562	0.00946247	0.340687
cg01644201	0.0146908	0.00457163	0.00183989
cg01644204	-0.0111209	0.00647624	0.0895035
cg01644254	-0.000449594	0.00636337	0.943836
cg01644285	-4.21543e-05	0.00633501	0.994706
cg01644298	0.00118334	0.00330587	0.721247
cg01644338	0.00775953	0.0108963	0.478292
cg01644385	-0.0107035	0.00677588	0.117816
cg01644424	0.00887868	0.00930864	0.342822
cg01644447	-0.00349217	0.0026018	0.18302
cg01644481	0.00222338	0.00320448	0.489635
cg01644482	0.00133981	0.0036538	0.71474
cg01644499	0.000728794	0.0014316	0.611987
cg01644518	0.00193771	0.00578508	0.73847
cg01644568	0.00327558	0.0043427	0.452723
cg01644592	0.019707	0.0136188	0.151478
cg01644599	0.0106906	0.0112293	0.343719
cg01644611	0.00370445	0.00249074	0.140554
cg01644640	0.00530293	0.00650603	0.417253
cg01644684	0.000356341	0.0015443	0.818054
cg01644699	0.00310963	0.00453612	0.494834
cg01644702	-0.00686369	0.00461119	0.140239
cg01644731	-0.00290481	0.0056125	0.606079
cg01644741	0.0127019	0.00756217	0.0966114
cg01644758	0.00221941	0.00455615	0.627395
cg01644791	-0.0131452	0.0145758	0.369625
cg01644793	4.20449e-05	0.00188392	0.982246
cg01644798	0.00517005	0.00878481	0.557707
cg01644850	0.0124161	0.00597231	0.0405664
cg01644927	0.00194465	0.00615663	0.752863
cg01644962	0.0184008	0.0111977	0.103937
cg01645113	-0.000103703	0.00201324	0.959037
cg01645115	-0.00759428	0.00383779	0.0509997
cg01645179	-0.00277486	0.00873983	0.751628
cg01645210	0.0244428	0.0117587	0.0405906
cg01645401	-0.00202246	0.00571466	0.724265
cg01645496	-0.00142518	0.013146	0.913919
cg01645548	-0.00649487	0.015895	0.683829
cg01645676	-0.0016391	0.010126	0.871783
cg01645753	0.00116887	0.00217808	0.592878
cg01645815	0.00028559	0.00392277	0.94213
cg01645836	0.00174131	0.00922921	0.850788
cg01645865	-0.00238723	0.00643093	0.711383
cg01645869	-0.0099062	0.00980624	0.315204
cg01645874	-0.0191516	0.0117485	0.106689
cg01645878	-0.00497413	0.00773646	0.521949
cg01645880	-0.00679933	0.00902523	0.453262
cg01645892	-0.000545346	0.00420355	0.897076
cg01645899	-0.0185879	0.00671957	0.00692506
cg01645921	0.00446023	0.00493011	0.368127
cg01645929	0.00568374	0.00628343	0.368197
cg01645955	-0.00385219	0.00851678	0.652175
cg01645995	-0.00362888	0.00667402	0.588016
cg01645998	0.00121018	0.00659659	0.854867
cg01646019	0.000727678	0.00345318	0.833593
cg01646042	-0.009049	0.00609939	0.141531
cg01646068	-0.00216127	0.0033741	0.5235
cg01646077	-0.00320372	0.00411336	0.438177
cg01646147	-0.002007	0.00360109	0.578731
cg01646195	-0.0013047	0.00186222	0.485413
cg01646228	-0.00124427	0.00238447	0.603121
cg01646268	-0.00549321	0.0111885	0.624685
cg01646289	0.00138928	0.00530737	0.794122
cg01646303	0.00907315	0.00459711	0.0515935
cg01646323	0.0051444	0.0025599	0.0475714
cg01646331	-0.000884001	0.00367703	0.810577
cg01646362	1.68342e-05	0.00221784	0.993961
cg01646407	-0.00222489	0.00466456	0.634573
cg01646461	-0.00756729	0.00477114	0.116355
cg01646481	0.0024012	0.00385965	0.535485
cg01646508	0.0180987	0.0107762	0.0966425
cg01646516	0.00447654	0.00496891	0.370124
cg01646610	-0.00251311	0.00254551	0.326246
cg01646639	-0.000677369	0.00153273	0.659632
cg01646665	-0.00186321	0.00281604	0.509949
cg01646691	0.00130149	0.00594964	0.827357
cg01646718	-0.000998105	0.00863338	0.908228
cg01646764	0.00807499	0.00517571	0.12235
cg01646784	0.00428203	0.00510711	0.404079
cg01646795	0.00342771	0.012368	0.782327
cg01646828	-0.00315955	0.00731589	0.666901
cg01646869	-0.0128809	0.0154151	0.40567
cg01646897	0.0164119	0.00984401	0.0990721
cg01646938	-0.00561629	0.00352113	0.114333
cg01646957	0.00409407	0.00575859	0.479017
cg01647049	0.00120506	0.00143862	0.404525
cg01647172	0.00207001	0.00849872	0.808139
cg01647204	0.00182588	0.0101357	0.857459
cg01647205	-0.00582273	0.00431005	0.18021
cg01647314	-0.000381973	0.016302	0.98136
cg01647346	-0.00240646	0.00523523	0.646902
cg01647384	0.0111921	0.00764451	0.14678
cg01647396	-0.00182286	0.0112245	0.871367
cg01647538	-0.00465441	0.00293396	0.116279
cg01647551	0.000914905	0.00350241	0.794539
cg01647560	-0.000809584	0.0142219	0.954735
cg01647561	-0.0161633	0.0092385	0.083721
cg01647632	0.000865503	0.00598351	0.885323
cg01647693	0.00420748	0.00682302	0.53907
cg01647724	0.00170438	0.011029	0.877545
cg01647728	-0.00568024	0.00486568	0.246235
cg01647729	-0.0137212	0.00803428	0.0912339
cg01647734	-0.0206381	0.0153541	0.182395
cg01647736	-0.00096422	0.00534604	0.857288
cg01647741	0.0254073	0.017759	0.156106
cg01647795	0.00972689	0.00685466	0.159466
cg01647834	-0.000663673	0.0053282	0.90116
cg01647837	-0.000436988	0.00387705	0.910519
cg01647887	0.00722648	0.00856457	0.401115
cg01647917	-0.00821546	0.0420594	0.84559
cg01647936	0.000783531	0.00514511	0.879314
cg01647942	-0.0344609	0.0191179	0.0749216
cg01647959	0.00257733	0.00543478	0.636524
cg01648005	0.00235815	0.00144216	0.105632
cg01648088	-6.78692e-05	0.00154744	0.965117
cg01648131	0.00190616	0.00243729	0.436289
cg01648226	0.00405942	0.00192591	0.0379253
cg01648237	0.000981468	0.00419107	0.815395
cg01648290	-0.00752565	0.0123538	0.543994
cg01648310	0.00369928	0.00917942	0.687939
cg01648376	-0.0052876	0.00678718	0.43806
cg01648404	0.0108027	0.00873099	0.219311
cg01648457	-0.00409594	0.0047464	0.390534
cg01648460	0.00178118	0.0016192	0.274351
cg01648475	-0.00314555	0.00497689	0.529025
cg01648504	-0.00198369	0.00960859	0.836922
cg01648509	0.000682296	0.00278079	0.806755
cg01648556	-0.0021158	0.00597765	0.724232
cg01648578	0.0374972	0.0219128	0.0906076
cg01648609	-0.0209541	0.0112966	0.066996
cg01648659	0.00148609	0.00427388	0.728894
cg01648750	-0.00285816	0.00364529	0.435128
cg01648751	0.00621253	0.00541803	0.254675
cg01648779	0.00151764	0.00601592	0.801427
cg01648788	0.00207236	0.00169248	0.224088
cg01648861	0.00429863	0.00361974	0.238242
cg01648887	0.000868658	0.00288654	0.764183
cg01648953	0.000244384	0.00760076	0.974424
cg01648991	0.0130982	0.00732443	0.077211
cg01648996	-0.00350384	0.0037872	0.357432
cg01648999	-0.0155517	0.00992818	0.12088
cg01649017	-0.00570116	0.0143824	0.692782
cg01649064	-0.00926605	0.0192685	0.6318
cg01649081	-0.00983608	0.00462134	0.0361311
cg01649097	0.000879014	0.00307549	0.775701
cg01649186	-0.00204472	0.00402872	0.613063
cg01649192	0.00297358	0.00486774	0.542876
cg01649219	0.0170477	0.00878219	0.0554748
cg01649224	-0.0107213	0.00416274	0.0116968
cg01649266	-0.00281972	0.00335824	0.40341
cg01649296	0.00613651	0.00426216	0.153523
cg01649307	0.0111267	0.0125546	0.37792
cg01649325	0.0110236	0.00909073	0.228556
cg01649328	-0.000336332	0.0045803	0.941632
cg01649334	0.0108581	0.00706789	0.128104
cg01649350	0.00456566	0.00344101	0.188034
cg01649433	0.00469324	0.00514735	0.364405
cg01649456	-0.00920189	0.01401	0.513038
cg01649459	0.0219849	0.0263215	0.405869
cg01649465	-0.0022331	0.00424677	0.600341
cg01649497	-0.0160486	0.0237459	0.50093
cg01649509	-0.00215691	0.00225231	0.340897
cg01649546	0.00177779	0.00154659	0.253505
cg01649584	0.000432636	0.00496105	0.930708
cg01649597	-0.00068768	0.00125362	0.584717
cg01649601	-0.0141072	0.0116481	0.229132
cg01649602	-0.00638759	0.00413332	0.125882
cg01649611	-0.00818143	0.00421838	0.055684
cg01649615	0.00174783	0.00345164	0.613873
cg01649623	-0.0178269	0.0127745	0.166414
cg01649647	-0.0035473	0.00355706	0.321406
cg01649713	0.0203761	0.0117976	0.0876928
cg01649773	-0.00146932	0.0109704	0.893763
cg01649837	0.00353083	0.00314731	0.265011
cg01649867	0.000192082	0.00343831	0.955577
cg01649879	-0.00362398	0.00446781	0.419505
cg01649960	0.00638072	0.00545545	0.245354
cg01649966	0.0168323	0.0149763	0.264137
cg01650097	-3.19314e-05	0.00545116	0.99534
cg01650127	-0.0118771	0.00900119	0.190462
cg01650137	0.023545	0.0109927	0.0349981
cg01650149	0.0010238	0.00128	0.425977
cg01650159	0.0143808	0.0118331	0.22754
cg01650179	-0.00701683	0.0155417	0.652763
cg01650245	0.000906918	0.0031427	0.77359
cg01650266	-0.0111748	0.00476204	0.0212147
cg01650295	-0.0110928	0.0135215	0.414243
cg01650314	0.00236368	0.00370418	0.525076
cg01650347	9.53566e-05	0.00351125	0.978396
cg01650371	0.00938575	0.00894956	0.297203
cg01650399	0.00219381	0.00487981	0.654139
cg01650413	0.00027332	0.00592189	0.963293
cg01650433	-0.00195571	0.0059276	0.742243
cg01650457	0.00230046	0.00172548	0.185938
cg01650464	0.015877	0.0209616	0.450838
cg01650480	0.00590999	0.0066855	0.379132
cg01650484	0.00360014	0.00970809	0.711659
cg01650557	-0.000927378	0.00500689	0.853487
cg01650612	-0.0104004	0.00459129	0.0259812
cg01650618	0.00939327	0.00833729	0.262986
cg01650619	-0.00559008	0.00342222	0.105985
cg01650667	-0.0171845	0.00847114	0.0455576
cg01650677	-0.00435712	0.00699918	0.53523
cg01650726	0.00820966	0.00381896	0.0343538
cg01650744	0.00137959	0.00181435	0.449083
cg01650747	0.00381625	0.00746099	0.610301
cg01650776	-0.0182847	0.00863111	0.036987
cg01650785	-0.0298901	0.0180028	0.100455
cg01650818	-0.0102712	0.0105255	0.331852
cg01650864	-0.000951278	0.00618403	0.878101
cg01650904	0.00478913	0.00266812	0.0761348
cg01650905	-0.00254324	0.0064297	0.693408
cg01650919	-0.00299302	0.0028866	0.302673
cg01650965	0.00155586	0.00525633	0.767938
cg01650991	-0.00542833	0.00722849	0.454702
cg01651153	0.000165427	0.00211532	0.937845
cg01651250	0.00104665	0.00329361	0.751412
cg01651284	0.000983646	0.0053044	0.853316
cg01651285	0.0076531	0.00615872	0.217338
cg01651290	-0.00506842	0.00495826	0.309512
cg01651296	0.0160496	0.00990345	0.108722
cg01651311	0.000613364	0.00477081	0.897998
cg01651334	0.0035501	0.00937933	0.705979
cg01651364	0.00130675	0.00221854	0.557378
cg01651378	-0.0023642	0.00928435	0.799599
cg01651407	-0.00328524	0.00373632	0.381677
cg01651448	0.00972039	0.00666751	0.148476
cg01651499	0.00248664	0.00662199	0.708194
cg01651513	0.00561071	0.00497563	0.262573
cg01651570	-0.00113643	0.0053405	0.831986
cg01651583	0.00545032	0.00788749	0.4914
cg01651593	-3.54761e-05	0.000996239	0.971675
cg01651660	-0.000818759	0.00452912	0.856963
cg01651680	0.00713596	0.00602223	0.23927
cg01651688	-0.00315278	0.00249355	0.209473
cg01651692	4.52957e-05	0.00463092	0.992218
cg01651710	0.00765908	0.00602308	0.206897
cg01651715	0.00124049	0.00371137	0.739002
cg01651728	-0.00248286	0.00783139	0.751973
cg01651751	0.00495515	0.00487926	0.312657
cg01651780	-0.0149833	0.0141187	0.291519
cg01651821	-0.000128328	0.00149368	0.931732
cg01651860	-0.0196361	0.0135567	0.151089
cg01651870	0.00691456	0.0134942	0.609664
cg01651886	-0.00275783	0.0101053	0.78557
cg01651915	-0.0080261	0.00677627	0.239464
cg01651927	0.0290112	0.0178974	0.108642
cg01651949	-0.0101351	0.0134073	0.451727
cg01651955	0.0150045	0.00607641	0.0154913
cg01652021	0.0390805	0.0306949	0.206341
cg01652030	0.000263212	0.00127059	0.836372
cg01652060	-0.00630955	0.00417101	0.133976
cg01652075	-0.000916119	0.00612612	0.881471
cg01652078	-0.0218049	0.0150943	0.152169
cg01652180	1.27854e-05	0.0054777	0.998143
cg01652215	0.00234431	0.00212253	0.272427
cg01652244	-0.00764109	0.00809545	0.347847
cg01652251	-0.00508216	0.00707133	0.474252
cg01652334	-0.00598268	0.00841554	0.479042
cg01652476	-0.00230893	0.00608357	0.705215
cg01652514	2.5262e-05	0.00569516	0.996471
cg01652523	6.95932e-05	0.002428	0.977199
cg01652532	-0.00564622	0.00317725	0.0790503
cg01652542	-0.000809584	0.00153208	0.598552
cg01652665	0.00204605	0.00321311	0.52594
cg01652681	-0.000854503	0.00291187	0.769873
cg01652721	-0.00981723	0.00403141	0.0169256
cg01652723	0.0101045	0.0106301	0.344459
cg01652814	-0.00203989	0.00362222	0.574774
cg01652848	0.00562201	0.00674436	0.406796
cg01652914	-0.00084527	0.00154001	0.584499
cg01652927	-0.00194908	0.00385055	0.614009
cg01652953	-0.000985022	0.00153423	0.522542
cg01652971	-0.00781776	0.00356663	0.031056
cg01653005	-0.00546151	0.00298607	0.0708262
cg01653132	0.00452891	0.00411574	0.274199
cg01653189	0.00107753	0.00414466	0.795493
cg01653278	0.00209842	0.00364376	0.566173
cg01653354	-0.000558215	0.00176475	0.752522
cg01653417	-0.0023046	0.00578523	0.691341
cg01653419	0.00263671	0.00515553	0.610343
cg01653422	0.00187181	0.00153175	0.225007
cg01653445	-4.44193e-05	0.00128819	0.972572
cg01653446	-0.00206154	0.00425123	0.628946
cg01653459	0.00362847	0.00794313	0.64895
cg01653476	-0.00378229	0.00418888	0.369052
cg01653494	0.0116943	0.00565058	0.0414586
cg01653532	0.00708253	0.00801326	0.379213
cg01653672	-0.00284691	0.00233559	0.226168
cg01653686	-0.00132453	0.00450544	0.769469
cg01653701	-0.00873305	0.0113364	0.443175
cg01653706	0.00320145	0.00983874	0.745665
cg01653719	-0.00148434	0.00467357	0.751547
cg01653727	-0.00863262	0.00523135	0.102514
cg01653741	0.00151868	0.0108707	0.889217
cg01653752	0.00485889	0.00258996	0.0640023
cg01653772	-0.00135127	0.00951083	0.887348
cg01653868	-0.00410215	0.00430837	0.343667
cg01653922	-0.0210797	0.00955937	0.0300822
cg01653942	0.00748504	0.00655854	0.256891
cg01653988	-0.000483184	0.00159673	0.762911
cg01654014	0.000510054	0.00357806	0.886975
cg01654035	0.00741692	0.00662657	0.266106
cg01654127	-0.00708777	0.0045102	0.119697
cg01654139	-0.00318405	0.00392225	0.419127
cg01654242	0.00374869	0.00515452	0.469018
cg01654312	-0.000262048	0.00158423	0.869005
cg01654404	-0.00135176	0.00806261	0.867242
cg01654432	-0.01765	0.0100417	0.0823202
cg01654446	-0.0182744	0.00863697	0.0372162
cg01654463	-0.000377924	0.00514128	0.941571
cg01654519	0.00602994	0.00509998	0.24029
cg01654560	-0.0176356	0.00982704	0.076191
cg01654566	-0.00312107	0.0042171	0.461233
cg01654582	0.00120393	0.00117594	0.308763
cg01654627	0.0181186	0.0086408	0.0389078
cg01654638	-0.00895616	0.00329786	0.00797534
cg01654661	0.00387497	0.00753499	0.608371
cg01654739	0.00137339	0.00118836	0.250967
cg01654768	0.0160789	0.0111623	0.153324
cg01654770	-0.0177872	0.0156001	0.257334
cg01654778	-0.00332495	0.00466454	0.477868
cg01654820	0.00238135	0.0098897	0.810284
cg01654824	0.000741272	0.00478057	0.877134
cg01654859	0.0040473	0.00590138	0.494648
cg01654862	-0.00035671	0.0053849	0.947337
cg01654874	-0.00566472	0.00519664	0.278691
cg01654889	0.0103412	0.00910124	0.258976
cg01654937	0.00949686	0.00629238	0.134855
cg01654968	-0.00518646	0.00389802	0.186819
cg01654985	0.0143442	0.00745076	0.0574712
cg01654990	-0.00433691	0.0055784	0.439004
cg01655006	0.00249597	0.00496609	0.616514
cg01655008	0.00387868	0.00593122	0.514873
cg01655123	-0.00162163	0.00140566	0.251806
cg01655150	-0.00288031	0.00255027	0.261827
cg01655158	-0.00171561	0.00927774	0.853725
cg01655161	0.00106918	0.00635382	0.866758
cg01655210	-0.00533286	0.00825082	0.519758
cg01655226	-0.000443294	0.00750089	0.953009
cg01655290	0.0025383	0.00662051	0.702359
cg01655341	0.00460684	0.00147788	0.00247467
cg01655355	-0.000713384	0.00212776	0.738224
cg01655356	0.000554861	0.00221476	0.802769
cg01655427	-0.00921795	0.00889456	0.302907
cg01655487	0.00848252	0.00562759	0.135354
cg01655490	0.026907	0.0132762	0.045754
cg01655501	-0.00706531	0.00552005	0.20397
cg01655548	0.00225081	0.00481431	0.641294
cg01655552	-0.00562029	0.00381116	0.143905
cg01655565	-0.00410618	0.00398886	0.306139
cg01655577	0.00550398	0.00513832	0.287058
cg01655594	0.000699253	0.00171276	0.684086
cg01655607	0.000131608	0.00249923	0.958124
cg01655658	-0.0265429	0.0291206	0.364561
cg01655667	-0.000232752	0.0137434	0.986527
cg01655671	0.00494115	0.0058817	0.403162
cg01655703	-0.00494729	0.0049531	0.320649
cg01655721	0.0294225	0.0143666	0.043577
cg01655743	-0.0115844	0.0113432	0.309961
cg01655777	-0.00100803	0.00287762	0.726961
cg01655781	-0.005541	0.00283333	0.0537158
cg01655811	-0.00302084	0.00138764	0.0321911
cg01655824	0.00186749	0.00481075	0.698823
cg01655831	0.00187142	0.00159686	0.244422
cg01655843	0.00575369	0.00371761	0.125328
cg01655958	-0.000446433	0.00682415	0.94799
cg01655963	0.00111017	0.00137521	0.421713
cg01655965	-2.7588e-05	0.0110845	0.99802
cg01655979	-0.00433584	0.0033762	0.202468
cg01656007	0.00514269	0.00479347	0.286304
cg01656087	0.0127071	0.00757394	0.0969881
cg01656133	0.00217217	0.00390775	0.579731
cg01656168	-0.0147008	0.0067759	0.0327657
cg01656180	-0.00100415	0.0032484	0.757968
cg01656216	-0.00910922	0.0115973	0.434317
cg01656221	-0.00138476	0.00270412	0.609883
cg01656244	-0.0021013	0.00520247	0.687274
cg01656259	-0.00742465	0.00384221	0.0565652
cg01656292	-0.00868056	0.0151405	0.567898
cg01656376	-0.00210771	0.00630684	0.739037
cg01656394	-0.00141105	0.00100912	0.165577
cg01656396	-0.00252795	0.00763278	0.741292
cg01656412	-0.00804703	0.0071217	0.261611
cg01656421	-0.000490278	0.0051903	0.924961
cg01656438	-0.00384793	0.00448113	0.392867
cg01656470	0.00145381	0.00574472	0.800811
cg01656495	0.0102575	0.00371184	0.00697957
cg01656547	-0.00298161	0.00501125	0.553399
cg01656567	-0.0016662	0.00472418	0.725169
cg01656579	0.00484284	0.00875252	0.581471
cg01656588	-0.0203365	0.0132201	0.127604
cg01656620	-0.00125865	0.00445234	0.778083
cg01656641	0.00368164	0.0036914	0.321357
cg01656651	-0.00064785	0.00593466	0.913324
cg01656717	0.00177795	0.00679311	0.79415
cg01656750	0.00656308	0.00776994	0.400609
cg01656770	-0.000322251	0.00117134	0.783882
cg01656789	-0.00327039	0.00539797	0.546188
cg01656837	-0.00607022	0.00418663	0.15068
cg01656853	0.00305611	0.00679859	0.654174
cg01656856	-0.000262688	0.00128116	0.83802
cg01656880	0.00499348	0.00475005	0.296056
cg01656955	-0.00112406	0.00273428	0.68201
cg01656970	0.00453059	0.00625229	0.470625
cg01656976	0.00282748	0.00958635	0.768736
cg01656996	0.012812	0.0159491	0.42399
cg01657005	-0.00715591	0.00371184	0.0571348
cg01657027	0.0130761	0.00636714	0.043009
cg01657179	0.00245406	0.00503019	0.626871
cg01657186	0.00660777	0.00723689	0.36373
cg01657188	-0.0061116	0.00569671	0.286314
cg01657207	-0.001258	0.00377112	0.739493
cg01657329	0.00632008	0.00376436	0.096755
cg01657331	-0.00199635	0.00478978	0.677857
cg01657380	-0.00360103	0.00573955	0.532036
cg01657408	-0.000694648	0.00124648	0.578763
cg01657422	-0.000145055	0.00344998	0.966559
cg01657434	-0.0005522	0.00531955	0.917562
cg01657493	-0.00122381	0.00207113	0.556126
cg01657548	0.000843473	0.00390384	0.829445
cg01657556	0.000947566	0.00666173	0.887219
cg01657574	0.0165448	0.00839045	0.0518026
cg01657694	-0.00111846	0.000951375	0.242953
cg01657725	0.000345289	0.00449266	0.938914
cg01657744	-0.0181986	0.0200663	0.366953
cg01657758	-0.0102829	0.00655865	0.12055
cg01657761	0.00199167	0.00477332	0.677523
cg01657796	0.00285015	0.00358114	0.428269
cg01657856	-0.00136103	0.00400416	0.734748
cg01657920	-0.000129428	0.00717742	0.985654
cg01657926	-0.00293951	0.00311929	0.348616
cg01657995	-0.0110472	0.00719548	0.128341
cg01658047	0.00177542	0.00414191	0.66924
cg01658207	-0.00298498	0.00358298	0.407071
cg01658259	0.00365217	0.00326001	0.265672
cg01658265	-0.00163913	0.00262403	0.533828
cg01658277	0.00414207	0.00411037	0.316387
cg01658302	-0.000662642	0.00892408	0.940979
cg01658333	-0.00311649	0.00360521	0.389723
cg01658354	0.00837149	0.00652327	0.202785
cg01658360	0.000473717	0.00345272	0.891189
cg01658421	0.00409655	0.00645406	0.527273
cg01658444	-0.0074057	0.00726563	0.310897
cg01658502	-0.0010788	0.00406697	0.791437
cg01658506	-0.000446157	0.00510166	0.930512
cg01658509	0.00142608	0.00441097	0.747241
cg01658523	-0.0039575	0.00600345	0.511506
cg01658527	-0.000661071	0.00569344	0.907832
cg01658563	-0.00663172	0.00391531	0.0938823
cg01658566	-0.0305413	0.0122746	0.014746
cg01658573	-0.000601881	0.00473069	0.899053
cg01658605	-0.00323859	0.00992972	0.745093
cg01658670	-0.00116896	0.0012286	0.344006
cg01658745	-0.00153319	0.00406784	0.707161
cg01658776	0.00720882	0.00423704	0.0924424
cg01658782	-0.000256503	0.00525281	0.961165
cg01658787	-0.0163209	0.00689737	0.0201899
cg01658789	0.0035002	0.00552525	0.528075
cg01658815	0.0297912	0.013278	0.0273938
cg01658824	0.000136201	0.00275637	0.960703
cg01658829	-0.00133805	0.00729795	0.854953
cg01658895	0.00320137	0.00874977	0.715342
cg01658902	0.00540783	0.00385004	0.163696
cg01658946	-0.0192321	0.0148201	0.197818
cg01658960	-0.000391744	0.00307451	0.898905
cg01659000	-0.00557116	0.00365241	0.130802
cg01659038	-0.00688429	0.00723066	0.343685
cg01659052	-0.00769362	0.00697487	0.273048
cg01659072	0.0129484	0.00607084	0.0357509
cg01659099	-0.00161082	0.00138412	0.247694
cg01659133	-0.00111736	0.00452991	0.80575
cg01659147	0.00694337	0.0052331	0.18804
cg01659176	-0.00417491	0.00400768	0.300423
cg01659182	0.0153646	0.00810591	0.0613487
cg01659184	-0.0140494	0.0071376	0.0522107
cg01659197	1.11414e-05	0.00642824	0.998621
cg01659257	0.00934591	0.00783588	0.236227
cg01659279	0.00472742	0.00416795	0.259813
cg01659283	0.00169796	0.0126967	0.893923
cg01659339	-0.000817184	0.00451351	0.856747
cg01659472	-0.000260756	0.00530213	0.960889
cg01659483	0.00276285	0.00409853	0.50203
cg01659489	0.000247879	0.00620222	0.968212
cg01659494	-0.00897745	0.0050383	0.0782645
cg01659586	0.0184613	0.011139	0.10105
cg01659613	-0.00542801	0.00702067	0.441532
cg01659631	0.0106376	0.00397742	0.00893917
cg01659632	0.0110321	0.00535816	0.0424906
cg01659678	0.00619096	0.00776076	0.427201
cg01659725	0.011266	0.00924062	0.226069
cg01659786	0.00159838	0.00454977	0.726205
cg01659858	-0.00594832	0.00442837	0.182691
cg01660000	-0.00152652	0.00563767	0.787208
cg01660001	0.0010692	0.00314986	0.735094
cg01660034	0.00250665	0.00563143	0.65734
cg01660035	0.00273874	0.00146585	0.0650763
cg01660039	0.00439231	0.0103152	0.671298
cg01660114	0.00541536	0.00916421	0.556103
cg01660189	0.0031872	0.00549305	0.563263
cg01660220	0.00796199	0.0080364	0.32456
cg01660244	0.00825847	0.00347723	0.019746
cg01660255	0.0124728	0.0118924	0.297174
cg01660346	-0.0133971	0.00559634	0.0188187
cg01660407	-0.00557179	0.00961477	0.563748
cg01660473	0.00888665	0.00680252	0.194868
cg01660563	-0.011602	0.00561117	0.0416425
cg01660591	0.0138291	0.00758495	0.0717024
cg01660613	0.0183323	0.00706594	0.0111166
cg01660630	-0.010556	0.00865558	0.225929
cg01660641	0.00170389	0.00187317	0.365531
cg01660676	-0.00918032	0.00484112	0.0612363
cg01660716	-0.00194864	0.0071214	0.785016
cg01660796	0.00380765	0.00243649	0.12174
cg01660827	0.000731758	0.00618324	0.906067
cg01660846	-0.00761784	0.00373868	0.0446304
cg01660863	-0.0028464	0.00460983	0.538542
cg01660911	0.00796148	0.00903258	0.38052
cg01660930	-0.0090905	0.00899158	0.31482
cg01660934	0.00589379	0.00650925	0.367729
cg01660966	-0.000179991	0.00290572	0.95075
cg01660978	-0.000365634	0.0047553	0.938888
cg01660993	-0.0017631	0.00351043	0.616763
cg01660999	-0.00512219	0.00853672	0.550054
cg01661001	0.00196137	0.00327072	0.550281
cg01661082	0.0029694	0.0131567	0.821968
cg01661123	-0.0025207	0.00364315	0.490842
cg01661130	-0.00779513	0.012795	0.543958
cg01661211	-0.000544945	0.00297142	0.854914
cg01661222	-0.00485769	0.00468741	0.302921
cg01661235	-0.0127232	0.0110778	0.253898
cg01661247	0.00988016	0.00717322	0.171932
cg01661284	-0.0114704	0.00571454	0.0478292
cg01661307	-0.000109064	0.00383591	0.977382
cg01661350	-6.817e-05	0.00223674	0.975756
cg01661358	-0.00171039	0.00397827	0.668308
cg01661364	-0.00448766	0.00731957	0.541407
cg01661432	-0.00760186	0.00820843	0.356953
cg01661457	0.000821848	0.00341394	0.810329
cg01661494	-0.000534464	0.00303008	0.8604
cg01661525	0.00469999	0.00838457	0.576544
cg01661564	-0.0145659	0.00889366	0.105078
cg01661567	-0.007125	0.00535894	0.187141
cg01661582	-0.0088009	0.0170105	0.606203
cg01661660	0.0112389	0.00422572	0.00931132
cg01661732	0.0033347	0.00620222	0.592183
cg01661742	0.00136895	0.0074077	0.853815
cg01661768	-0.00152217	0.00287011	0.597219
cg01661777	-0.00109745	0.0061583	0.858975
cg01661844	0.00247041	0.00433274	0.57003
cg01661877	-0.00144692	0.00356567	0.685893
cg01661890	0.000951759	0.00262921	0.718234
cg01661897	-0.0049172	0.00853167	0.565869
cg01661956	-0.00438623	0.00462974	0.346057
cg01661988	0.00335208	0.00501161	0.505354
cg01661993	-0.000324098	0.00143462	0.821799
cg01662036	-9.02449e-06	0.0034462	0.997917
cg01662080	0.00369427	0.00610579	0.546725
cg01662083	0.0144246	0.00601419	0.0186022
cg01662102	0.00109633	0.00245295	0.656026
cg01662158	0.00137623	0.00200111	0.493448
cg01662301	0.0276531	0.010347	0.00898698
cg01662310	0.00687323	0.00994295	0.491238
cg01662334	0.001086	0.00392335	0.782586
cg01662427	-0.0243355	0.0136444	0.0779821
cg01662455	0.00562186	0.00613712	0.362177
cg01662486	0.00347768	0.00329415	0.294022
cg01662504	-2.91052e-05	0.00284591	0.991864
cg01662578	0.00351068	0.00660497	0.596412
cg01662650	0.0031654	0.00952329	0.740398
cg01662673	-0.00197271	0.00361538	0.586707
cg01662710	-0.00131578	0.00903393	0.884535
cg01662722	-0.00228312	0.0085572	0.79025
cg01662769	0.00067977	0.0024666	0.783517
cg01662816	-0.00185646	0.00339253	0.585629
cg01662869	-0.0160803	0.00826019	0.0547951
cg01662876	-0.0038512	0.00979855	0.695253
cg01662894	-0.0390224	0.0185033	0.0378237
cg01662936	0.00102221	0.00174271	0.559015
cg01662942	-0.00571028	0.00451823	0.209666
cg01663008	0.00396811	0.00482483	0.413078
cg01663016	0.00281018	0.00173801	0.109522
cg01663018	0.00469141	0.00267227	0.0826782
cg01663052	0.0255079	0.0142408	0.0767402
cg01663055	-0.0251166	0.0133911	0.0640606
cg01663057	0.0011002	0.00153149	0.474445
cg01663148	-0.0134466	0.0109698	0.22359
cg01663150	0.000887772	0.00485909	0.855456
cg01663225	0.00274028	0.0017317	0.117182
cg01663277	-0.00650717	0.00735306	0.378617
cg01663295	-0.000711622	0.00229778	0.757529
cg01663383	-0.00288269	0.00747647	0.700758
cg01663407	0.0060912	0.00781695	0.437959
cg01663440	0.00794268	0.00520984	0.130997
cg01663469	-0.000956314	0.00127531	0.455356
cg01663505	-0.00329119	0.00331637	0.323751
cg01663551	-0.00712482	0.00380034	0.0641774
cg01663570	-0.00156234	0.00192589	0.419449
cg01663603	0.00498568	0.00350948	0.158998
cg01663633	-0.000333229	0.00623571	0.957505
cg01663649	0.0169218	0.00706052	0.018686
cg01663654	-0.000653927	0.00189695	0.731133
cg01663665	-0.0114677	0.00604123	0.0609795
cg01663677	-0.00720843	0.00815301	0.379056
cg01663682	-0.00146463	0.00127441	0.253596
cg01663696	-0.00639754	0.00931444	0.494009
cg01663725	0.00252056	0.00157069	0.112173
cg01663820	0.00712402	0.00756874	0.349187
cg01663821	-0.000790889	0.00171757	0.646329
cg01663825	0.0102214	0.0053267	0.0582747
cg01663831	-0.0032478	0.00509579	0.525571
cg01663953	0.00331567	0.00524046	0.528585
cg01663968	0.00442956	0.00405589	0.277791
cg01663970	0.000179669	0.00467408	0.969425
cg01663988	-0.00504594	0.00611236	0.411329
cg01664011	-0.00388186	0.00188639	0.0426004
cg01664014	0.000165402	0.00558648	0.976448
cg01664039	-0.00116349	0.00316655	0.714191
cg01664065	-0.00316501	0.00560732	0.573906
cg01664094	5.28473e-05	0.00136991	0.969316
cg01664108	0.00617391	0.0111062	0.579708
cg01664121	-0.000511343	0.00425476	0.904617
cg01664124	-0.00568053	0.00694754	0.415801
cg01664130	-0.000652141	0.00130717	0.619111
cg01664142	-0.000840304	0.0141886	0.95291
cg01664151	0.00774511	0.00642178	0.23106
cg01664172	-0.00889339	0.0132983	0.505418
cg01664189	0.00205527	0.00399474	0.608212
cg01664241	0.000220311	0.00369399	0.952579
cg01664267	-0.00660743	0.00725566	0.364991
cg01664273	-0.0087333	0.00810995	0.284519
cg01664300	0.000405547	0.0102413	0.968504
cg01664310	-0.000126142	0.00168141	0.94037
cg01664382	9.83104e-05	0.00621201	0.98741
cg01664435	-0.00307018	0.00453391	0.500101
cg01664437	-0.000190439	0.00230764	0.934419
cg01664441	0.00502717	0.00655581	0.44526
cg01664582	-0.00157034	0.00380809	0.681083
cg01664587	-0.00525182	0.0058642	0.372952
cg01664666	0.00082624	0.00127851	0.519818
cg01664670	-0.00259921	0.00156339	0.100001
cg01664727	0.0368859	0.0309968	0.237287
cg01664833	0.00062338	0.00148778	0.67625
cg01664843	-0.000110247	0.00728989	0.987968
cg01664864	-0.00261998	0.0067985	0.7009
cg01664897	-0.0166097	0.0108303	0.128747
cg01664925	0.000461559	0.00592824	0.93812
cg01664929	0.00180088	0.00463896	0.698811
cg01664957	-0.000709217	0.00142906	0.620948
cg01665013	0.00386793	0.00708798	0.586667
cg01665058	0.0108348	0.0116228	0.353809
cg01665069	0.00842894	0.00691036	0.225854
cg01665118	0.0179352	0.00968422	0.0674177
cg01665123	0.00325796	0.00360496	0.368627
cg01665163	-0.0146968	0.0149643	0.328762
cg01665166	-0.0133619	0.0100847	0.188654
cg01665174	0.000870368	0.00411883	0.833136
cg01665243	-0.00129279	0.00525133	0.806121
cg01665320	0.00560319	0.00578137	0.335142
cg01665408	-0.00403236	0.00351572	0.254547
cg01665432	-0.00347366	0.00461159	0.453335
cg01665433	0.00763812	0.010474	0.46781
cg01665540	0.00456892	0.00549964	0.408379
cg01665550	0.00486512	0.00331157	0.145405
cg01665554	-0.00226745	0.00811419	0.780568
cg01665555	0.0297501	0.0137825	0.0336396
cg01665559	-0.00937043	0.00979273	0.341281
cg01665633	-0.00174963	0.00130739	0.184297
cg01665754	-0.00599771	0.00441256	0.177585
cg01665795	0.000255317	0.00174453	0.883982
cg01665811	0.00290624	0.00314672	0.358261
cg01665823	-8.0756e-05	0.00147961	0.956599
cg01665846	0.00131122	0.00184443	0.479043
cg01665880	0.00223329	0.014247	0.875801
cg01665888	0.00657499	0.00476648	0.1713
cg01666035	0.00311569	0.00443615	0.484341
cg01666039	0.00204764	0.00165488	0.219294
cg01666040	-0.00109412	0.00107206	0.310283
cg01666088	-0.000845388	0.00524359	0.872291
cg01666105	0.00105362	0.00615013	0.864372
cg01666163	0.0041365	0.00419083	0.326361
cg01666220	-0.00659392	0.00541358	0.226504
cg01666229	0.00364663	0.00346807	0.295946
cg01666235	-0.00215603	0.00720369	0.765428
cg01666244	0.00122975	0.0018721	0.512989
cg01666255	0.00169345	0.00404551	0.67654
cg01666265	-0.00304094	0.00383382	0.429826
cg01666416	-0.0106799	0.00946678	0.262358
cg01666490	-0.00116943	0.00387427	0.76349
cg01666573	0.00621358	0.00647565	0.339951
cg01666600	-0.00150257	0.00345772	0.664962
cg01666648	-0.00250046	0.00345475	0.471145
cg01666652	-0.000889665	0.00409965	0.828709
cg01666654	-0.00251751	0.001176	0.0350926
cg01666675	-0.0201304	0.0124885	0.110604
cg01666716	0.0122249	0.0109345	0.266641
cg01666717	-0.00202429	0.00439093	0.645937
cg01666789	-0.00168245	0.00190189	0.378798
cg01666793	0.000311746	0.00497139	0.950143
cg01666796	-0.0251742	0.0189825	0.18825
cg01666817	-0.016144	0.010347	0.12233
cg01666848	-3.77063e-05	0.00816855	0.996328
cg01666985	-0.00104981	0.00552687	0.849793
cg01667007	-0.00309162	0.0019048	0.108194
cg01667018	-0.0126153	0.00758568	0.0999022
cg01667083	0.0087026	0.00979604	0.376786
cg01667178	-0.00657123	0.0130053	0.614645
cg01667185	0.0104554	0.00598437	0.0841469
cg01667206	0.00243112	0.00369798	0.512647
cg01667219	0.028971	0.0174667	0.100789
cg01667249	-0.00483478	0.00626562	0.442421
cg01667317	0.00468867	0.00886354	0.598164
cg01667319	-0.00235057	0.0018009	0.19526
cg01667324	-0.00203699	0.00239572	0.397512
cg01667332	-0.00168963	0.00126465	0.18502
cg01667350	-0.00257908	0.00328933	0.435126
cg01667384	-0.000581449	0.0035673	0.870901
cg01667493	0.0164211	0.0116576	0.162513
cg01667575	0.00233505	0.00521224	0.655272
cg01667591	0.000683358	0.00331837	0.837325
cg01667636	0.00058559	0.00543752	0.914486
cg01667673	-0.000191246	0.00403477	0.962303
cg01667702	-0.00256181	0.00551479	0.643425
cg01667716	-0.00135702	0.0104508	0.896986
cg01667861	0.00526463	0.00322329	0.106018
cg01667892	-0.0139962	0.015758	0.376883
cg01667909	-0.0126946	0.00520035	0.0166691
cg01667946	0.0011686	0.00251683	0.643581
cg01667953	-0.00159281	0.00472276	0.736731
cg01667978	-0.00908212	0.0225214	0.687742
cg01668008	-0.00209371	0.00472012	0.658454
cg01668014	-0.00353698	0.00627445	0.574401
cg01668054	0.00190604	0.00345879	0.582996
cg01668099	0.00501349	0.00588832	0.396868
cg01668106	-0.00214782	0.0074073	0.772537
cg01668126	0.0090979	0.0043418	0.0390398
cg01668167	-0.00544608	0.0101378	0.592497
cg01668174	-0.000774531	0.00172331	0.65423
cg01668200	-0.000195947	0.00340005	0.954175
cg01668271	-0.00221287	0.00400144	0.581669
cg01668279	0.00104097	0.00283518	0.71439
cg01668281	0.00578919	0.0128036	0.652283
cg01668287	-0.0024589	0.004617	0.595684
cg01668294	0.0054789	0.00546223	0.318617
cg01668330	-0.00687529	0.00603258	0.257542
cg01668340	-0.0014577	0.00197985	0.463549
cg01668352	0.0133848	0.0133485	0.318776
cg01668368	-0.00869599	0.00759945	0.255641
cg01668383	-0.00550608	0.00417199	0.190373
cg01668405	0.0152538	0.00423359	0.000523102
cg01668452	0.0017752	0.00121733	0.148365
cg01668481	0.00266633	0.00522483	0.611121
cg01668490	0.00176918	0.0092324	0.848481
cg01668553	0.00335329	0.00505876	0.509167
cg01668604	-0.00776986	0.00471727	0.103143
cg01668650	0.00141036	0.00629341	0.823204
cg01668740	-0.00679077	0.00424128	0.112977
cg01668831	0.0243298	0.0172953	0.16307
cg01668907	-0.00374902	0.00618541	0.546022
cg01668986	0.00230137	0.00525343	0.662421
cg01669085	-0.00957832	0.0105029	0.364306
cg01669150	0.00343004	0.00289509	0.239332
cg01669161	0.01716	0.0065723	0.0106321
cg01669171	0.00322928	0.00538281	0.550116
cg01669185	-0.00618287	0.00460906	0.183262
cg01669186	-0.00476869	0.00299594	0.115075
cg01669242	-0.00649841	0.00605171	0.285875
cg01669244	-0.0553733	0.0220096	0.0137096
cg01669247	0.00176973	0.00739062	0.811315
cg01669285	0.0100193	0.00897176	0.267173
cg01669366	-0.00340971	0.00720355	0.637158
cg01669394	0.000690998	0.00312052	0.825272
cg01669482	0.000804845	0.00126886	0.527544
cg01669517	0.00147295	0.00217276	0.499624
cg01669540	0.0158179	0.00617022	0.0120771
cg01669541	0.000386599	0.00357735	0.91419
cg01669570	0.00271683	0.00164179	0.101569
cg01669573	-4.49999e-05	0.00398715	0.991021
cg01669606	0.00115591	0.00342693	0.736703
cg01669689	-0.00657351	0.00573622	0.254952
cg01669721	-0.00131676	0.010439	0.899913
cg01669732	-0.00475976	0.00444548	0.287267
cg01669794	5.69771e-05	0.001415	0.967973
cg01669861	-0.00183122	0.00633836	0.773338
cg01669880	-0.00609639	0.00480872	0.208259
cg01669907	-0.00240687	0.00248572	0.335589
cg01669910	-0.000749499	0.00412272	0.856165
cg01669927	-0.0160029	0.00873322	0.0703102
cg01669934	-0.00425923	0.0047475	0.372113
cg01669948	-0.00393155	0.00501505	0.435198
cg01669973	-0.00261945	0.00522262	0.617244
cg01670029	0.0110583	0.012384	0.374347
cg01670098	-0.00296784	0.00622066	0.634491
cg01670304	0.000800503	0.00179995	0.657614
cg01670306	0.00738934	0.00651513	0.259834
cg01670337	0.000783659	0.00720359	0.913622
cg01670347	0.0115187	0.0114621	0.317714
cg01670404	-0.0111757	0.00556901	0.0478786
cg01670409	-0.00115356	0.00810934	0.887211
cg01670430	-0.00249913	0.00364456	0.494716
cg01670444	-0.0103645	0.00731357	0.160007
cg01670459	0.00621252	0.00567113	0.276337
cg01670484	0.00268951	0.00393026	0.495599
cg01670677	-0.000476511	0.00123424	0.700383
cg01670714	0.00342911	0.00368264	0.35435
cg01670758	0.00311559	0.00386721	0.422645
cg01670771	0.0119414	0.00542279	0.0303045
cg01670789	-0.00484997	0.004093	0.239267
cg01670876	0.0112363	0.00727379	0.126034
cg01670896	-0.00612832	0.00410508	0.139091
cg01670907	-0.00200575	0.0015465	0.198073
cg01671059	-0.000146023	0.00143087	0.91895
cg01671070	0.0112117	0.00507898	0.0299131
cg01671171	5.96318e-05	0.00118636	0.960027
cg01671285	-0.00119155	0.00145501	0.415064
cg01671314	-0.00287325	0.00202529	0.159562
cg01671333	-0.00267012	0.00518701	0.608018
cg01671335	0.0120349	0.00641828	0.0641343
cg01671341	0.00634938	0.00410418	0.125481
cg01671476	-0.000815021	0.00259711	0.75441
cg01671487	0.00278604	0.00565311	0.623372
cg01671575	-0.00326732	0.00900816	0.717703
cg01671590	0.00455211	0.00442815	0.306803
cg01671642	-0.00171137	0.00655263	0.794576
cg01671681	0.0143436	0.011185	0.203112
cg01671740	-0.00313217	0.00356556	0.382118
cg01671815	0.0009817	0.004069	0.809919
cg01671881	-0.00768507	0.00687125	0.266458
cg01671895	0.00483725	0.00456641	0.292391
cg01672042	0.00735223	0.0118353	0.536086
cg01672080	-0.016113	0.0109723	0.145572
cg01672129	-0.00211798	0.00441153	0.63236
cg01672172	0.00497644	0.00422857	0.24246
cg01672235	0.00206932	0.00387768	0.594946
cg01672263	-0.00512126	0.00569597	0.37108
cg01672268	0.0119762	0.0122033	0.329121
cg01672298	-0.00254908	0.00361861	0.483043
cg01672320	-0.0132612	0.00419035	0.00213955
cg01672322	0.0010745	0.00608835	0.860324
cg01672532	-0.0021944	0.00197211	0.268893
cg01672546	-0.0107052	0.0105849	0.314648
cg01672584	-0.00624315	0.0049354	0.209258
cg01672655	0.000104918	0.00334618	0.975059
cg01672790	-0.00267601	0.00327488	0.416084
cg01672820	0.00262665	0.00151842	0.0872007
cg01672886	0.000619716	0.00155585	0.691375
cg01672894	0.00612663	0.00446637	0.173676
cg01672906	0.00556253	0.00532355	0.298967
cg01672943	0.000348857	0.00277723	0.900328
cg01672987	-0.00154106	0.0102165	0.880451
cg01673029	0.00205555	0.00566371	0.717534
cg01673068	0.0123073	0.0129631	0.345043
cg01673082	0.000220499	0.00272676	0.935735
cg01673167	-0.00232407	0.00913064	0.799683
cg01673185	-0.00084149	0.00655662	0.898174
cg01673240	-0.00827258	0.00555363	0.139951
cg01673284	-0.00436417	0.00306417	0.157948
cg01673295	-0.0073367	0.00699998	0.297494
cg01673299	-0.0125553	0.00574236	0.0314683
cg01673301	-0.000114402	0.00374715	0.975714
cg01673307	-0.00866008	0.00678334	0.205117
cg01673347	0.00686491	0.00724699	0.346121
cg01673402	-0.00413651	0.0135743	0.7613
cg01673418	0.000101587	0.00741421	0.989099
cg01673421	-0.00171866	0.00679899	0.801033
cg01673454	0.00384323	0.00615457	0.533965
cg01673485	-0.00934589	0.00679499	0.172536
cg01673568	-0.00189397	0.00252376	0.455005
cg01673669	0.00438982	0.00333407	0.191413
cg01673674	0.0317425	0.0148773	0.0356895
cg01673713	0.000622439	0.00162853	0.703239
cg01673753	0.00450914	0.00526171	0.393815
cg01673780	0.00124681	0.00703387	0.859718
cg01673783	0.00115695	0.00572327	0.840273
cg01673784	0.00671364	0.0113654	0.556247
cg01673800	0.00283475	0.0082835	0.733013
cg01673856	-0.0137122	0.00802211	0.0909595
cg01673865	0.00486863	0.00343676	0.16016
cg01673931	0.0103999	0.01261	0.411777
cg01673940	-0.0208516	0.0179205	0.247781
cg01673994	-0.000313188	0.00245094	0.898616
cg01674000	0.000479409	0.00637244	0.940203
cg01674036	-0.000299984	0.00149383	0.841311
cg01674119	0.0107939	0.0107048	0.316097
cg01674125	0.00543212	0.0214146	0.800353
cg01674130	-0.00266886	0.00423225	0.529955
cg01674145	0.0056457	0.00792549	0.478156
cg01674147	-0.00480838	0.00468315	0.307389
cg01674169	0.000212889	0.00381403	0.955615
cg01674214	-0.00220298	0.00126297	0.0846425
cg01674361	0.00962313	0.0100096	0.339021
cg01674374	0.000154588	0.00903328	0.986386
cg01674405	-0.0183836	0.012514	0.145429
cg01674417	0.00590664	0.00577036	0.308855
cg01674530	-0.0121741	0.0119645	0.311729
cg01674556	0.0108392	0.00755249	0.154822
cg01674585	-0.0104198	0.00835303	0.21559
cg01674623	-0.00723773	0.00627158	0.251639
cg01674643	0.00052305	0.00393721	0.894621
cg01674658	0.0131068	0.00971529	0.18081
cg01674679	-0.000662663	0.00166553	0.691701
cg01674705	-0.00342992	0.0040076	0.394429
cg01674751	0.00895809	0.0117223	0.44682
cg01674761	-0.00133751	0.00385668	0.729577
cg01674777	0.00179597	0.0101352	0.859762
cg01674792	-0.000183524	0.00305294	0.952203
cg01674800	-0.00386138	0.00468559	0.412138
cg01674818	5.22576e-05	0.00617924	0.993272
cg01674824	-0.0201367	0.0103756	0.0555248
cg01674874	0.000190871	0.00569424	0.973337
cg01674982	-0.00313148	0.00197263	0.116035
cg01675104	-0.0023325	0.0058614	0.691648
cg01675121	-0.0245684	0.0136155	0.074623
cg01675134	0.00682999	0.00814017	0.403742
cg01675153	0.014283	0.0139292	0.308018
cg01675158	0.00941684	0.00968197	0.333441
cg01675229	-2.03849e-05	0.00175991	0.990785
cg01675238	-0.00384523	0.00382206	0.317176
cg01675241	0.00297689	0.00434226	0.494813
cg01675423	-0.00209516	0.00767861	0.78561
cg01675440	0.00609367	0.0059159	0.305842
cg01675453	0.0147179	0.00643118	0.0245301
cg01675482	-0.00307873	0.00668114	0.646086
cg01675512	-0.00164398	0.00577907	0.776725
cg01675534	-0.00624537	0.00444182	0.163274
cg01675538	0.00375163	0.00748988	0.617711
cg01675596	-0.0130033	0.0155986	0.406779
cg01675654	0.01378	0.00562694	0.0163343
cg01675769	-0.00564073	0.00981331	0.566907
cg01675814	-4.88282e-05	0.00149827	0.974076
cg01675895	-0.00127687	0.00464155	0.783896
cg01675949	0.000167622	0.00404732	0.96706
cg01675953	0.020074	0.0119406	0.0963194
cg01675955	0.00274036	0.00520813	0.600109
cg01676008	-7.84539e-05	0.00410703	0.984803
cg01676105	0.00374239	0.012138	0.758576
cg01676127	0.00541681	0.00453585	0.235637
cg01676200	-0.0150697	0.00968874	0.123484
cg01676224	-0.00446729	0.00543165	0.413066
cg01676238	0.00268925	0.00780568	0.731283
cg01676256	-0.000308541	0.00429609	0.942911
cg01676318	-0.00596299	0.0067589	0.380077
cg01676321	-0.00170433	0.00855644	0.842581
cg01676322	-0.0227434	0.00969311	0.0212309
cg01676332	0.00554669	0.00309947	0.0770049
cg01676439	-0.00453451	0.00830998	0.586689
cg01676452	-0.0112263	0.0078277	0.155108
cg01676467	-0.00183415	0.00443486	0.680202
cg01676506	-0.0127906	0.00884337	0.151674
cg01676578	0.0123401	0.010785	0.255684
cg01676623	0.00441173	0.00374112	0.241512
cg01676680	0.009098	0.00539361	0.0952225
cg01676733	-0.00602169	0.00396171	0.132144
cg01676766	0.00992323	0.00543698	0.0714119
cg01676795	-0.00186845	0.00328277	0.570708
cg01676844	-0.0090796	0.00626484	0.150851
cg01676918	-0.00672378	0.00485113	0.169282
cg01676938	0.00548275	0.00519195	0.293887
cg01676959	0.0109821	0.00582935	0.0629134
cg01676962	-0.00255347	0.00771748	0.74154
cg01676996	-0.00451452	0.00565349	0.426734
cg01677020	-0.000270743	0.00335076	0.935786
cg01677177	-0.00514735	0.00365563	0.162677
cg01677246	-0.00478006	0.00524061	0.364227
cg01677248	-0.00145439	0.00386202	0.707396
cg01677251	-0.00463191	0.00305546	0.133158
cg01677279	-0.00498836	0.00806154	0.537675
cg01677302	0.000993465	0.00691619	0.886114
cg01677309	0.0105406	0.00834379	0.209862
cg01677310	-0.00118328	0.00726167	0.870937
cg01677327	0.00554343	0.00550058	0.31635
cg01677373	-0.00584341	0.00969791	0.54838
cg01677386	-0.0014609	0.00144262	0.314026
cg01677545	-0.0035734	0.00204585	0.0842261
cg01677561	0.000731866	0.00176878	0.680061
cg01677596	0.0058457	0.00424686	0.172206
cg01677601	-0.000350893	0.00144539	0.808757
cg01677619	-0.00640014	0.0223627	0.775407
cg01677804	0.00423377	0.0068137	0.535987
cg01677809	-0.00446199	0.00462319	0.337153
cg01677826	0.0106692	0.00736107	0.15082
cg01677834	0.0156417	0.00863827	0.0736314
cg01677879	-0.0199179	0.0245637	0.419655
cg01677987	-4.624e-05	0.0041568	0.99115
cg01677990	-0.00780016	0.00497439	0.120496
cg01678049	3.42459e-05	0.00152055	0.982083
cg01678062	-0.000894175	0.00113125	0.431428
cg01678084	0.0120701	0.0146368	0.411832
cg01678091	-0.000561064	0.00717154	0.937821
cg01678176	-0.000257055	0.00392828	0.947976
cg01678292	0.0157682	0.00763518	0.0418801
cg01678309	0.011078	0.0101469	0.277949
cg01678313	-0.00137133	0.00851545	0.872435
cg01678316	-0.00710467	0.0059059	0.232248
cg01678317	0.00332597	0.00650219	0.610286
cg01678321	0.00798914	0.00661763	0.230607
cg01678339	-0.000192802	0.00157576	0.9029
cg01678383	0.00650542	0.00401516	0.108805
cg01678415	-0.00326973	0.00411858	0.429415
cg01678454	-0.0102704	0.00848386	0.229335
cg01678468	0.0173402	0.00676703	0.0121141
cg01678472	0.0029539	0.00449887	0.513179
cg01678580	-0.0184084	0.0120656	0.130713
cg01678634	-6.94247e-05	0.00185942	0.970302
cg01678645	0.000881251	0.00291278	0.762958
cg01678650	0.00149538	0.00153542	0.332793
cg01678655	0.0196633	0.0111329	0.0808641
cg01678665	0.0187187	0.00883997	0.0370701
cg01678692	-0.0020155	0.00584197	0.730925
cg01678701	0.00511277	0.014362	0.722707
cg01678781	0.00262662	0.0038354	0.495269
cg01678788	-2.83403e-06	0.00234149	0.999037
cg01678790	0.00108982	0.00139556	0.436969
cg01678799	0.0102992	0.00982564	0.297452
cg01678802	0.0049166	0.00613211	0.424865
cg01678833	0.00579085	0.00679054	0.396122
cg01678878	-0.00248261	0.00394412	0.530706
cg01678893	-0.000370748	0.00117133	0.752367
cg01678900	-0.0120784	0.0130122	0.355854
cg01678903	0.0017112	0.00670653	0.799206
cg01678913	-0.000147837	0.00348887	0.966298
cg01678974	0.0165898	0.00995339	0.0991612
cg01678992	0.0121365	0.00602174	0.0469445
cg01679017	0.0307183	0.0124342	0.0154443
cg01679043	6.52694e-05	0.00894092	0.994192
cg01679060	0.000634347	0.0036094	0.8609
cg01679081	-0.00308571	0.00135436	0.0251555
cg01679086	0.00231391	0.00640422	0.718743
cg01679108	0.00228866	0.00784329	0.771135
cg01679133	0.00438297	0.00903145	0.628683
cg01679153	0.00200428	0.00212985	0.34929
cg01679157	0.0104615	0.0047099	0.0289362
cg01679206	-0.00417246	0.00917114	0.650275
cg01679225	-0.00517989	0.0124773	0.679058
cg01679262	0.00951557	0.00810618	0.243652
cg01679362	-0.00200667	0.00364253	0.583113
cg01679364	-0.00382936	0.00372746	0.30711
cg01679446	0.00977418	0.00798795	0.224401
cg01679473	-0.00213429	0.00410358	0.604311
cg01679475	-0.00307675	0.00690048	0.656795
cg01679485	-0.00711485	0.00865522	0.413307
cg01679492	-9.64663e-05	0.00477322	0.983922
cg01679512	0.000919963	0.00421385	0.827692
cg01679516	-0.0113239	0.00781114	0.150736
cg01679528	0.000245177	0.00783159	0.975097
cg01679542	-0.000148691	0.00300374	0.960633
cg01679606	0.00211055	0.00749384	0.77889
cg01679611	-0.00140429	0.00715255	0.844807
cg01679630	0.000612074	0.0047307	0.897353
cg01679663	-0.00322913	0.00797767	0.686639
cg01679675	0.0123736	0.00738014	0.0972094
cg01679682	-0.00930733	0.0102304	0.365458
cg01679690	0.00205694	0.00155209	0.188551
cg01679866	0.00217636	0.00451316	0.630858
cg01679871	0.0118735	0.00844264	0.163176
cg01679914	0.00339807	0.0033643	0.315277
cg01679924	0.00140178	0.00258222	0.588615
cg01679969	0.00187577	0.00124703	0.136155
cg01680009	-0.000550789	0.00193923	0.777066
cg01680054	-0.00966281	0.00490866	0.0521919
cg01680062	-0.00193572	0.00312755	0.537583
cg01680081	-0.000567436	0.00561625	0.919755
cg01680239	0.0126258	0.00824429	0.129284
cg01680244	0.0219758	0.0108412	0.0457166
cg01680245	0.00440017	0.00585648	0.454479
cg01680268	-0.00143179	0.00710873	0.840846
cg01680288	-0.00147607	0.003569	0.680199
cg01680303	0.0078045	0.00686535	0.258745
cg01680418	-0.00668381	0.00309142	0.0333594
cg01680550	0.00608636	0.00388398	0.120735
cg01680551	0.00511198	0.0101378	0.61536
cg01680573	-0.00090418	0.00346784	0.794915
cg01680588	-0.00549086	0.0106992	0.609109
cg01680661	-0.00169624	0.00538536	0.753538
cg01680667	0.000577448	0.00171027	0.736451
cg01680674	0.0185201	0.0102291	0.0736655
cg01680773	0.00586829	0.00234244	0.0141009
cg01680782	-0.00708627	0.00481742	0.144908
cg01680823	0.00415231	0.00686817	0.547036
cg01680844	0.00715444	0.00355257	0.0471124
cg01680916	0.00735458	0.00855676	0.392424
cg01680961	0.0172142	0.0127491	0.180444
cg01680999	0.000400164	0.00179464	0.824076
cg01681032	-0.00444789	0.00621148	0.475862
cg01681049	0.00929706	0.00793683	0.244643
cg01681072	0.0042038	0.00379681	0.271263
cg01681089	-0.00539561	0.00520681	0.302952
cg01681098	-0.0050858	0.00465171	0.277271
cg01681193	0.00427662	0.00954753	0.655318
cg01681229	-0.0216821	0.011448	0.0615534
cg01681236	0.000957567	0.00356506	0.788875
cg01681290	-0.00732017	0.00691215	0.292517
cg01681351	-0.00193534	0.00421077	0.646937
cg01681362	0.0142005	0.0112986	0.21218
cg01681367	-0.00604888	0.00551113	0.275419
cg01681396	0.00182447	0.00475639	0.702224
cg01681422	-0.00447543	0.00479746	0.353467
cg01681498	-0.00289475	0.00141567	0.043897
cg01681502	-0.00315357	0.00884206	0.722213
cg01681525	-0.0269178	0.0148762	0.0738348
cg01681666	-8.84176e-05	0.00543128	0.987049
cg01681680	-0.00365907	0.00360699	0.313187
cg01681811	-0.0100472	0.00595685	0.0952504
cg01681847	-0.00383573	0.00762226	0.616076
cg01681934	0.00833365	0.00560153	0.140433
cg01681990	0.00518021	0.0068242	0.449848
cg01682021	0.000430996	0.00156893	0.784193
cg01682043	-0.00470815	0.00392445	0.233514
cg01682050	-0.0053219	0.0142941	0.710564
cg01682069	-0.0013171	0.00364247	0.718532
cg01682070	0.000657744	0.00364036	0.857038
cg01682111	0.0158943	0.0116709	0.176754
cg01682157	-0.00713409	0.00658574	0.281685
cg01682208	-0.00118586	0.00543767	0.827875
cg01682285	0.0140786	0.0115925	0.227858
cg01682287	-0.0108357	0.00771693	0.163837
cg01682370	0.000488604	0.0414548	0.990623
cg01682400	-0.00457565	0.00378436	0.229901
cg01682455	-0.00503354	0.0036844	0.175404
cg01682504	0.0186423	0.0107418	0.0861941
cg01682506	-0.000348673	0.00224692	0.87704
cg01682590	0.00399515	0.00388474	0.306602
cg01682615	0.00289197	0.00183438	0.118533
cg01682663	-0.0238965	0.0113494	0.038127
cg01682682	0.00224967	0.00349445	0.521409
cg01682748	-0.0096892	0.00871461	0.269272
cg01682784	0.0265939	0.0152213	0.0841412
cg01682917	-0.000536559	0.00722227	0.940948
cg01683000	0.0111521	0.00681728	0.105483
cg01683030	0.00501177	0.00430016	0.247009
cg01683044	0.000342522	0.00210391	0.871052
cg01683055	0.00314567	0.00384415	0.415421
cg01683061	-0.0032466	0.0117471	0.782916
cg01683082	-0.00481036	0.0036929	0.19615
cg01683086	0.00282487	0.00401128	0.483169
cg01683158	-0.0028088	0.00531386	0.598443
cg01683215	-0.000966544	0.00959082	0.919959
cg01683243	-0.00209303	0.00581435	0.719737
cg01683270	0.00697437	0.00347634	0.0479364
cg01683271	0.00392565	0.00359182	0.277436
cg01683278	-0.0135602	0.0153842	0.38051
cg01683287	0.00144809	0.00400242	0.718376
cg01683373	0.00277466	0.0028085	0.325917
cg01683505	0.000879583	0.0013535	0.517494
cg01683570	-0.000598136	0.00549128	0.913513
cg01683593	0.00123211	0.00178931	0.492912
cg01683605	-0.000920165	0.00566851	0.871423
cg01683675	0.000116821	0.00105396	0.911998
cg01683680	0.00538758	0.00687619	0.435455
cg01683688	0.000584607	0.00311174	0.851415
cg01683710	-0.00103197	0.00490773	0.833945
cg01683717	0.00746282	0.0175449	0.671627
cg01683724	0.00476617	0.00470923	0.314302
cg01683757	0.00188525	0.0133715	0.888204
cg01683788	0.00180349	0.00320013	0.574498
cg01683794	0.0109617	0.00689785	0.115655
cg01683848	0.00125276	0.00513843	0.807957
cg01683883	0.000643867	0.00490003	0.895762
cg01683911	0.00924107	0.00494837	0.0651991
cg01683941	-0.000436632	0.00585442	0.940719
cg01683948	-0.00104367	0.00223355	0.641475
cg01683955	-0.000309806	0.00549213	0.955145
cg01683969	0.0034003	0.00401395	0.399252
cg01683971	-0.00334881	0.00254638	0.191923
cg01683986	0.00042974	0.00439183	0.922277
cg01684006	0.00249422	0.00397987	0.532492
cg01684092	-0.00367147	0.00343863	0.288603
cg01684175	0.0284465	0.036468	0.437485
cg01684233	0.00645129	0.0104692	0.539362
cg01684248	0.00201513	0.00232483	0.388442
cg01684255	0.00365702	0.00659057	0.580396
cg01684256	-0.00832949	0.0074757	0.268258
cg01684318	-0.00111193	0.00195014	0.570028
cg01684380	0.00200412	0.00575603	0.728548
cg01684389	0.001777	0.00194464	0.363352
cg01684395	-0.00986108	0.0050637	0.0547112
cg01684433	0.00167151	0.00327263	0.610815
cg01684489	0.00540204	0.00706429	0.446522
cg01684528	0.00354132	0.00258941	0.174955
cg01684540	0.000928234	0.0053208	0.861914
cg01684562	-0.00168649	0.00752855	0.823273
cg01684586	-0.0189254	0.0124217	0.131243
cg01684629	0.00182516	0.00589899	0.757756
cg01684706	-0.0021448	0.00607878	0.725066
cg01684721	0.0354017	0.014717	0.0182693
cg01684722	0.00330398	0.00336651	0.329103
cg01684728	0.000996308	0.00190206	0.601746
cg01684730	0.000125829	0.00660963	0.984855
cg01684784	-0.00144734	0.00390008	0.71146
cg01684805	-0.00972997	0.0123248	0.431986
cg01684810	0.0143692	0.0129045	0.26856
cg01684824	0.00371291	0.00436321	0.397129
cg01684860	-0.0221893	0.00649633	0.000968919
cg01684884	0.00584467	0.00305527	0.0590398
cg01684901	-0.00409028	0.00472881	0.389434
cg01684950	-0.0105453	0.0110265	0.341539
cg01684987	-0.0174892	0.00861881	0.045496
cg01685012	-0.0188533	0.0124818	0.134549
cg01685050	-0.00658627	0.00705517	0.353126
cg01685160	0.00102193	0.00103627	0.326791
cg01685242	-0.000325525	0.00312219	0.917202
cg01685246	0.000494148	0.00170556	0.772714
cg01685281	-0.00721191	0.0100396	0.47447
cg01685319	6.89113e-05	0.00133905	0.959075
cg01685353	-0.0628342	0.0437103	0.154159
cg01685380	0.000723901	0.00599136	0.904109
cg01685428	-0.00284948	0.00552827	0.607554
cg01685439	-0.00163894	0.00178063	0.359894
cg01685521	-0.00318171	0.00200881	0.116849
cg01685549	0.00346187	0.00409573	0.400296
cg01685636	0.00162934	0.0071671	0.820696
cg01685644	0.000712822	0.00302975	0.814549
cg01685665	0.00899028	0.00884849	0.312435
cg01685689	0.00101574	0.00143577	0.481174
cg01685739	-0.00488171	0.00207406	0.0208411
cg01685843	-0.000820284	0.00231367	0.723793
cg01685883	0.000978164	0.00394353	0.804686
cg01685893	-0.00776283	0.010419	0.458241
cg01685923	0.00215942	0.00470323	0.647282
cg01685977	-0.00346141	0.00392681	0.380487
cg01686043	-0.0023049	0.00802659	0.774674
cg01686044	-0.00508601	0.00378366	0.182377
cg01686093	0.000898006	0.00426762	0.83383
cg01686177	0.00380489	0.00526399	0.471732
cg01686178	0.00588566	0.00565419	0.300789
cg01686181	-0.0163579	0.0115066	0.158712
cg01686348	-0.00565752	0.00855296	0.510059
cg01686395	0.0028154	0.00517013	0.587455
cg01686412	-0.0020256	0.00505382	0.689545
cg01686420	0.0057489	0.00755832	0.44895
cg01686433	0.000646454	0.00412752	0.875907
cg01686463	-0.00842785	0.00600839	0.164271
cg01686486	0.0112843	0.00757767	0.140062
cg01686522	0.00230067	0.00244964	0.350236
cg01686553	0.0117191	0.00664209	0.0811795
cg01686617	0.000155248	0.00450428	0.972584
cg01686736	0.0118869	0.00425157	0.00636873
cg01686767	-0.000914221	0.00236871	0.700471
cg01686827	-0.0080873	0.0288378	0.779805
cg01686861	-0.00401986	0.0099274	0.686526
cg01686884	-0.0156711	0.00635492	0.0156264
cg01686920	0.00301394	0.00137023	0.0304876
cg01686933	0.00141242	0.00735575	0.848178
cg01686960	0.00269719	0.00901778	0.76558
cg01686975	0.0101321	0.00793241	0.204894
cg01687037	-0.00102511	0.00176586	0.563066
cg01687040	-0.00500822	0.00924562	0.58942
cg01687051	0.000540844	0.00118209	0.648428
cg01687074	-0.025286	0.0105889	0.0191058
cg01687102	0.00221041	0.00330484	0.505369
cg01687103	-0.000867404	0.00330637	0.793677
cg01687148	-0.00445113	0.00548922	0.419644
cg01687177	-0.0128835	0.004711	0.0075636
cg01687186	0.00657629	0.0100669	0.515314
cg01687189	-0.00915521	0.0151389	0.546921
cg01687217	-0.00452543	0.00529152	0.394776
cg01687267	-0.00499756	0.00323125	0.125582
cg01687301	0.00116713	0.00266765	0.662824
cg01687369	-0.000265188	0.00342502	0.938462
cg01687389	-0.000616339	0.00762438	0.935757
cg01687401	0.00844907	0.00618459	0.175413
cg01687402	-0.00671667	0.00373056	0.0752558
cg01687407	-0.00180946	0.00489141	0.712337
cg01687453	0.00118924	0.00105602	0.263201
cg01687650	0.0102735	0.0119971	0.394168
cg01687663	0.0115287	0.0083432	0.170568
cg01687682	0.000292324	0.00311928	0.925551
cg01687705	0.00857824	0.00394591	0.0324241
cg01687711	0.000367631	0.00121192	0.762351
cg01687731	0.00317518	0.00365168	0.386959
cg01687757	-0.00139183	0.00159769	0.386068
cg01687793	0.000822769	0.00259612	0.752062
cg01687862	-0.00603839	0.00426398	0.160305
cg01687864	-0.00045899	0.0013236	0.729599
cg01687865	0.0242897	0.0112557	0.0336837
cg01687878	-0.00886064	0.00541158	0.10517
cg01687925	-0.00397578	0.00323859	0.222898
cg01687997	-0.00957122	0.0105184	0.365363
cg01688141	-0.0022167	0.00188328	0.242388
cg01688181	0.00125958	0.0049993	0.801673
cg01688195	0.00705379	0.00513845	0.173359
cg01688202	0.00969701	0.014236	0.497578
cg01688211	-0.00594807	0.00442706	0.182581
cg01688243	-0.00407101	0.00381667	0.289086
cg01688263	0.00316174	0.00572274	0.582031
cg01688264	0.00226848	0.00167969	0.180348
cg01688293	0.00341696	0.00526384	0.517959
cg01688372	0.0153107	0.00708792	0.0335139
cg01688416	-0.00147998	0.0034539	0.66935
cg01688574	0.00453622	0.00814247	0.578886
cg01688590	-0.00300484	0.00258759	0.248717
cg01688609	0.0176921	0.0266782	0.508976
cg01688755	0.0116691	0.00592713	0.0521633
cg01688776	-0.00396642	0.00632383	0.532159
cg01688810	0.00994623	0.00734473	0.17918
cg01688920	0.000141715	0.0116645	0.990334
cg01688936	-0.00467164	0.00438015	0.289127
cg01688955	-0.00627381	0.00358391	0.0835486
cg01689029	0.00134907	0.00167851	0.423742
cg01689048	-0.00725774	0.00787224	0.359109
cg01689053	0.000668178	0.00139697	0.633632
cg01689142	-0.00204889	0.00122028	0.0967354
cg01689159	-0.0113054	0.00918787	0.221837
cg01689239	-0.00713215	0.00488263	0.147695
cg01689269	-0.00733268	0.00449747	0.106632
cg01689311	-8.36431e-05	0.00239447	0.972214
cg01689319	-0.00393979	0.00906968	0.66508
cg01689336	-0.00718595	0.00389611	0.0685294
cg01689345	0.00192994	0.0126257	0.878864
cg01689404	0.00618644	0.00978308	0.528809
cg01689405	0.000410615	0.00577385	0.943468
cg01689438	-0.0131958	0.0155112	0.397258
cg01689532	-0.00193676	0.00233988	0.410096
cg01689583	-0.0024966	0.00166571	0.137539
cg01689592	-0.00123453	0.00571863	0.829587
cg01689597	-0.00768615	0.00537225	0.156094
cg01689641	-0.00109604	0.00159688	0.494309
cg01689653	0.0153051	0.0162313	0.348324
cg01689657	-0.00783753	0.00280192	0.00634501
cg01689780	-0.000564569	0.00459703	0.90254
cg01689796	0.00520952	0.0105794	0.623663
cg01689928	0.000776666	0.00150169	0.606333
cg01689941	-0.00660231	0.00596939	0.271764
cg01689964	-0.000362804	0.00152371	0.812359
cg01690029	-0.00231848	0.00136409	0.0927682
cg01690037	0.00152997	0.00589043	0.79568
cg01690062	0.0175328	0.0100547	0.0847363
cg01690073	-0.000629034	0.00483717	0.896834
cg01690119	0.00794276	0.0111082	0.476503
cg01690165	-0.00438932	0.00450105	0.332176
cg01690182	-0.000994044	0.00162894	0.543295
cg01690274	0.00810579	0.00736828	0.274327
cg01690287	-0.00040653	0.00341707	0.905573
cg01690366	0.00509815	0.00271479	0.0637433
cg01690390	0.000306763	0.00549518	0.95561
cg01690455	0.00052476	0.00461332	0.909699
cg01690573	0.00348493	0.00283656	0.222544
cg01690625	-0.00319088	0.00350817	0.365569
cg01690687	0.00255561	0.00574335	0.657448
cg01690723	0.000189842	0.00329509	0.954189
cg01690735	0.000807224	0.00125441	0.521588
cg01690754	0.00436393	0.00772042	0.573362
cg01690760	0.00145728	0.00352087	0.679967
cg01690792	0.00134578	0.00545585	0.805747
cg01690872	0.000958582	0.0056116	0.864761
cg01690878	-0.007355	0.0107885	0.49721
cg01690942	0.00817814	0.00918787	0.375866
cg01691057	0.00259382	0.00501118	0.606046
cg01691063	0.0125367	0.0112431	0.267896
cg01691090	-0.011184	0.0112108	0.321234
cg01691104	0.000106019	0.00539038	0.984353
cg01691152	-0.001407	0.0014289	0.327515
cg01691160	-0.00464751	0.00433346	0.286475
cg01691182	-0.00137521	0.00448276	0.759745
cg01691194	-0.0296609	0.0184612	0.111752
cg01691255	-0.000235008	0.0028008	0.933323
cg01691328	-0.0193757	0.010076	0.057756
cg01691332	0.00674195	0.00516261	0.195023
cg01691333	0.00139496	0.00150079	0.35521
cg01691339	-0.00327776	0.00798072	0.682296
cg01691358	0.0201658	0.0146903	0.173365
cg01691377	-0.0146207	0.00699446	0.0395062
cg01691407	-0.0010322	0.00339145	0.761586
cg01691411	-0.00370599	0.00615994	0.548987
cg01691455	-0.00862932	0.00697594	0.219411
cg01691522	-0.0171529	0.0106447	0.110713
cg01691530	0.0031249	0.00207967	0.136564
cg01691592	0.00161384	0.00768384	0.834135
cg01691639	0.000820004	0.00174328	0.639261
cg01691686	0.0133186	0.00922447	0.152376
cg01691696	0.00432536	0.00593487	0.468078
cg01691710	-0.0072434	0.00445793	0.107815
cg01691763	-0.00321233	0.00337728	0.344159
cg01691768	0.000324718	0.00184125	0.860423
cg01691771	-0.0115885	0.0117656	0.32738
cg01691827	0.00712344	0.00494797	0.15355
cg01691856	0.000444279	0.00880924	0.959893
cg01691886	-0.0015124	0.00578379	0.794333
cg01691948	-0.00303226	0.00399278	0.449645
cg01691987	-0.00329902	0.00430457	0.445513
cg01691989	-0.00012497	0.00160464	0.938102
cg01692018	0.00543456	0.00493404	0.273742
cg01692020	-0.00177777	0.00707366	0.802158
cg01692038	-0.00250308	0.00619554	0.687194
cg01692075	0.00108469	0.00341801	0.751742
cg01692088	-0.00222622	0.00812359	0.7847
cg01692110	0.00491426	0.00308175	0.114421
cg01692143	-0.00153861	0.00624514	0.805977
cg01692147	0.00577538	0.00395013	0.147324
cg01692188	-0.00145533	0.0100497	0.885193
cg01692210	-0.00286419	0.0040476	0.481068
cg01692233	-0.00182433	0.0016028	0.258155
cg01692243	0.00221913	0.00359853	0.539058
cg01692279	0.000894242	0.00949501	0.925183
cg01692351	-0.00166341	0.00168279	0.325657
cg01692379	0.00784025	0.00606162	0.199288
cg01692410	0.00282963	0.00863339	0.743885
cg01692463	0.00112396	0.00445242	0.801299
cg01692482	-0.0151879	0.011484	0.189459
cg01692572	-0.00293815	0.00170463	0.0883275
cg01692574	0.0046468	0.00560428	0.409288
cg01692596	-0.0273109	0.0159368	0.0901458
cg01692613	-0.000247309	0.00605102	0.967493
cg01692616	-0.00940087	0.0133324	0.482621
cg01692626	-0.000796967	0.00280622	0.777085
cg01692639	-0.0156247	0.0127673	0.224331
cg01692649	0.00934078	0.00508331	0.0695438
cg01692674	-0.000959467	0.00361724	0.791446
cg01692757	-0.00167005	0.00329752	0.613816
cg01692771	0.00176213	0.00296974	0.554478
cg01692809	0.00994015	0.00836596	0.238001
cg01692815	-0.000180757	0.00218477	0.934252
cg01692842	-0.00390793	0.00618532	0.529169
cg01692846	-0.0266072	0.0162981	0.106182
cg01692884	-0.00497573	0.00386226	0.201059
cg01692889	-0.00748979	0.0072184	0.302333
cg01692901	0.00125626	0.00312976	0.689116
cg01692947	-0.00378328	0.0053088	0.477974
cg01692956	-0.0168887	0.00749612	0.0267745
cg01692968	-0.000472602	0.00581711	0.935435
cg01692995	0.0075679	0.00432843	0.0839188
cg01693026	0.00232192	0.00212705	0.278018
cg01693027	-0.00299961	0.00404974	0.460875
cg01693063	0.000422296	0.00238314	0.859762
cg01693090	0.00192058	0.00287662	0.506123
cg01693108	-0.00603259	0.00247613	0.016877
cg01693138	0.000673751	0.00267917	0.802038
cg01693157	0.00111473	0.00132562	0.402701
cg01693174	0.00256286	0.00314309	0.417073
cg01693193	-0.00978255	0.0120445	0.418894
cg01693239	-0.00281294	0.00335064	0.403477
cg01693246	-0.0060444	0.00482637	0.213791
cg01693284	0.00347891	0.00522511	0.507297
cg01693305	-0.000287301	0.00497912	0.954119
cg01693308	-0.00778392	0.0042787	0.0723175
cg01693314	0.000392921	0.00611951	0.948952
cg01693326	-0.00394654	0.00490296	0.423054
cg01693328	-0.0260374	0.0136293	0.0593755
cg01693350	0.0325331	0.0160998	0.0463837
cg01693380	0.00341412	0.00405846	0.402522
cg01693423	-0.00306317	0.00391739	0.436373
cg01693458	0.00386262	0.00339557	0.258432
cg01693462	-0.00568724	0.00507062	0.265116
cg01693471	-0.00143476	0.00732583	0.845185
cg01693478	-0.00326339	0.00788211	0.679875
cg01693519	0.00170036	0.00149596	0.25881
cg01693539	-8.70237e-05	0.00196199	0.964723
cg01693598	-0.00611057	0.00660111	0.357169
cg01693615	-0.00190584	0.00851318	0.823383
cg01693638	0.00461681	0.00457308	0.315505
cg01693652	-0.00106056	0.00147382	0.473698
cg01693662	-0.0104577	0.00395525	0.00971847
cg01693697	-0.0022193	0.00357762	0.536662
cg01693830	0.000535142	0.00347477	0.87796
cg01693863	0.000153087	0.00291342	0.958215
cg01693891	0.000842327	0.00666049	0.899655
cg01693944	0.00172899	0.00481488	0.720395
cg01694173	0.00108199	0.00488699	0.825298
cg01694177	0.000787087	0.00142449	0.581996
cg01694234	0.00437685	0.00459484	0.343453
cg01694276	-0.00284516	0.00331665	0.393337
cg01694331	-0.00766595	0.00594853	0.200914
cg01694391	0.00512614	0.00390553	0.192793
cg01694400	0.0162732	0.00925785	0.0823029
cg01694403	0.00538252	0.00448276	0.233121
cg01694451	-0.000336759	0.00557983	0.952013
cg01694476	0.00112551	0.00254158	0.658982
cg01694519	0.00917457	0.00655198	0.164987
cg01694527	0.00845116	0.00433064	0.0542171
cg01694529	-0.000853536	0.00479341	0.859086
cg01694554	-0.0134796	0.00761134	0.080064
cg01694557	0.003573	0.001522	0.021166
cg01694590	0.000793162	0.00217067	0.7157
cg01694628	1.86204e-05	0.00363673	0.995926
cg01694632	-0.00164439	0.0199754	0.934581
cg01694663	0.0175827	0.00805719	0.0317871
cg01694696	0.00297125	0.00172474	0.0884913
cg01694698	-0.00736068	0.00645225	0.257087
cg01694818	0.000287971	0.00110058	0.794207
cg01694873	-0.00229668	0.0050756	0.652039
cg01694939	0.00166445	0.00591813	0.77919
cg01695023	0.00646216	0.00464633	0.16783
cg01695066	0.0199567	0.0103187	0.0563604
cg01695068	0.00226445	0.00358977	0.52982
cg01695083	-0.00668816	0.0045948	0.149104
cg01695225	0.0164782	0.0116247	0.159904
cg01695255	0.00671368	0.00555565	0.230152
cg01695260	0.00712009	0.00520049	0.174487
cg01695279	-0.0175092	0.01182	0.142132
cg01695348	-0.00264008	0.00531319	0.620519
cg01695352	0.000803474	0.0045672	0.860764
cg01695406	-0.00382241	0.00674177	0.572192
cg01695412	-0.00211022	0.00470777	0.655092
cg01695471	-0.0019505	0.00434396	0.654538
cg01695510	0.00642622	0.00473534	0.178267
cg01695532	-0.0421732	0.0240092	0.0825152
cg01695533	0.00156434	0.00143214	0.277713
cg01695579	0.0074817	0.00568394	0.191535
cg01695591	0.0028133	0.0039282	0.475799
cg01695620	0.00619846	0.0076986	0.422933
cg01695643	0.0112575	0.00870516	0.199367
cg01695672	-0.00458064	0.00568072	0.422241
cg01695677	-0.0121764	0.0127026	0.340428
cg01695678	0.000123508	0.000988602	0.900866
cg01695706	0.00332634	0.0116036	0.77505
cg01695715	0.00300423	0.01022	0.769492
cg01695791	0.000418326	0.00403561	0.917679
cg01695868	0.00867174	0.0136001	0.525393
cg01695892	-0.00171453	0.00124	0.170299
cg01695937	0.00839033	0.00866248	0.335438
cg01695954	0.00479376	0.00631601	0.449912
cg01695962	-0.00446307	0.00445378	0.319081
cg01695994	9.0067e-05	0.00386405	0.981457
cg01696060	-0.000607683	0.00560549	0.913921
cg01696098	0.00360592	0.00317846	0.259706
cg01696114	0.00153481	0.00951324	0.872204
cg01696191	-0.00353229	0.00895494	0.694213
cg01696193	0.00177973	0.00144702	0.222039
cg01696226	-0.0023428	0.00354122	0.509989
cg01696336	0.0106035	0.0107633	0.327282
cg01696605	-0.00332071	0.0141384	0.81486
cg01696681	0.00549754	0.00527014	0.299769
cg01696784	0.00778459	0.0075877	0.30776
cg01696937	0.00586012	0.00304237	0.0573483
cg01696984	-0.0064108	0.00831597	0.442853
cg01697003	0.000897266	0.0085192	0.916362
cg01697022	0.0128845	0.00680769	0.0617312
cg01697026	-0.00588011	0.012676	0.643895
cg01697083	0.0151613	0.0104598	0.1508
cg01697092	0.000632774	0.00334434	0.850371
cg01697117	-0.00476958	0.00988944	0.630811
cg01697146	-0.000589545	0.00361995	0.871006
cg01697159	0.0131049	0.0291111	0.653709
cg01697163	0.00380672	0.00539183	0.482064
cg01697174	0.00184629	0.0062137	0.767074
cg01697287	-0.0104515	0.00893291	0.245196
cg01697354	-0.000558901	0.00164943	0.735543
cg01697383	-0.00652619	0.00628595	0.302045
cg01697398	-0.00130021	0.00542944	0.811301
cg01697412	-0.00338798	0.00582982	0.562645
cg01697477	-0.00972543	0.0417535	0.816367
cg01697487	-0.00378593	0.0101186	0.709199
cg01697623	-0.0010566	0.00384894	0.784338
cg01697674	-0.00470055	0.00667127	0.482944
cg01697687	-0.0153489	0.0153424	0.319879
cg01697699	0.00822712	0.00387531	0.036598
cg01697719	-0.000624324	0.00305125	0.838353
cg01697732	0.00123908	0.00208194	0.553283
cg01697743	0.000880607	0.00165676	0.596411
cg01697762	-0.00699058	0.00451663	0.125315
cg01697794	0.00286754	0.00392997	0.467558
cg01697829	0.00531043	0.00457277	0.24869
cg01697865	-0.00740953	0.00400131	0.0674501
cg01697902	0.00639439	0.006113	0.298445
cg01697972	-0.000940108	0.00180573	0.603951
cg01697986	0.00170646	0.00133128	0.203312
cg01697989	0.000992019	0.0127322	0.938075
cg01698058	-0.00507526	0.0118822	0.670338
cg01698077	0.00156607	0.00347706	0.653543
cg01698105	-0.0108434	0.0309464	0.72689
cg01698106	0.00220129	0.00397117	0.580784
cg01698108	-0.00360851	0.00182043	0.0506093
cg01698145	-0.000492201	0.00183948	0.789659
cg01698177	-0.0106038	0.00853421	0.217387
cg01698298	-0.00543051	0.00945806	0.567336
cg01698328	0.00101719	0.00614465	0.868902
cg01698343	0.00157142	0.00326773	0.631802
cg01698392	-0.00770909	0.00636731	0.229278
cg01698432	0.00498901	0.00533303	0.352124
cg01698448	-0.00159696	0.00534024	0.765621
cg01698457	-0.00332721	0.00668553	0.61997
cg01698523	0.00187605	0.0130025	0.88561
cg01698567	-0.0075946	0.00965305	0.433563
cg01698579	0.00674088	0.0158211	0.67111
cg01698632	-0.00104028	0.00452411	0.818677
cg01698650	-0.0057004	0.00546759	0.300032
cg01698652	-0.00675416	0.00296073	0.0249756
cg01698685	0.00949593	0.00497488	0.0595878
cg01698708	0.00319584	0.00164986	0.0559859
cg01698714	-0.0138994	0.00881527	0.118484
cg01698724	-0.00227447	0.00358155	0.527062
cg01698752	-0.00154365	0.00412416	0.709096
cg01698763	0.0023436	0.00492668	0.635484
cg01698854	-0.00437841	0.0047752	0.361727
cg01698880	0.00686794	0.00816982	0.402849
cg01698934	-0.00196056	0.00145569	0.181534
cg01698954	-0.00195473	0.00269134	0.469601
cg01698998	-0.000286234	0.00753635	0.96979
cg01699003	-0.00229172	0.00491732	0.642344
cg01699028	0.00120118	0.00340992	0.725494
cg01699053	-0.00227006	0.00647287	0.726658
cg01699126	-0.0149588	0.0105344	0.159182
cg01699148	0.00108903	0.00430363	0.800827
cg01699158	-0.00324985	0.00941991	0.730928
cg01699217	-0.00378409	0.00295066	0.203089
cg01699235	-0.00907405	0.00887915	0.309638
cg01699293	-0.00173955	0.00334153	0.603979
cg01699298	0.00464671	0.00793012	0.559422
cg01699308	0.00790179	0.00417987	0.0620283
cg01699425	0.000623364	0.0043903	0.887419
cg01699430	-0.00129798	0.00174651	0.459374
cg01699443	0.0102483	0.00983151	0.300117
cg01699524	-0.00441176	0.00583102	0.451332
cg01699584	-0.00235496	0.00164643	0.156201
cg01699600	0.00488773	0.00686948	0.478669
cg01699630	0.0030035	0.00446133	0.502585
cg01699693	-0.010113	0.00485622	0.0402352
cg01699721	0.0017431	0.00806488	0.829388
cg01699727	0.0107406	0.0120581	0.375527
cg01699740	0.00877725	0.00666034	0.191017
cg01699762	-0.0014013	0.0053164	0.792727
cg01699818	0.0147252	0.00865415	0.0924165
cg01699819	-0.00226689	0.00591695	0.702567
cg01699830	0.00173462	0.00601592	0.773774
cg01699880	0.0040953	0.00360895	0.259592
cg01699906	-0.0014232	0.00137284	0.30276
cg01699919	-0.00510597	0.00584916	0.385099
cg01699945	0.00167411	0.00202893	0.411562
cg01699967	-0.0011414	0.00435189	0.793727
cg01699998	-0.0076062	0.00417818	0.0721277
cg01700003	-0.00151033	0.00205579	0.464514
cg01700035	-0.0016568	0.00519412	0.75051
cg01700063	0.00433906	0.00395802	0.275986
cg01700078	-0.00149679	0.00481519	0.75666
cg01700118	-0.0190796	0.00929466	0.0431015
cg01700124	0.000490219	0.00706813	0.944865
cg01700189	0.0103032	0.0120601	0.395273
cg01700200	-0.00581181	0.0108092	0.592177
cg01700220	0.00250589	0.00216013	0.249196
cg01700248	0.00663662	0.00596921	0.269283
cg01700280	0.00470055	0.010173	0.64519
cg01700290	0.00315172	0.00327101	0.337952
cg01700329	0.0066981	0.00745906	0.371674
cg01700344	0.00692628	0.0070739	0.33023
cg01700358	-0.00130079	0.00580876	0.823332
cg01700386	0.00105602	0.00560322	0.850949
cg01700413	0.00327268	0.00410585	0.427576
cg01700428	-0.000462624	0.00603675	0.93909
cg01700472	1.6391e-05	0.00127595	0.98978
cg01700504	0.0110667	0.0115361	0.340059
cg01700524	-0.00388973	0.00401106	0.334859
cg01700569	-0.00141126	0.00134759	0.297883
cg01700582	0.00135205	0.0120313	0.910783
cg01700674	-0.00552499	0.0068075	0.419235
cg01700683	0.00577798	0.00722743	0.426206
cg01700847	0.00255977	0.00408302	0.532348
cg01700854	0.00429754	0.00991382	0.665732
cg01700868	0.000867078	0.00447988	0.84698
cg01700921	-0.00839664	0.00720289	0.246909
cg01700942	-0.020925	0.0154209	0.178315
cg01701020	-0.00169478	0.00353133	0.632484
cg01701024	-0.00575054	0.0037132	0.12509
cg01701055	0.00585681	0.00492693	0.237779
cg01701157	0.000506197	0.00119648	0.673287
cg01701183	0.000798677	0.00769457	0.917569
cg01701207	-0.00122561	0.0061799	0.843256
cg01701245	0.0120513	0.00636289	0.0615473
cg01701286	0.0149241	0.0065401	0.0249333
cg01701297	0.00201639	0.00801009	0.801842
cg01701302	-0.00239313	0.0039268	0.543823
cg01701303	-0.0321055	0.016699	0.0578027
cg01701314	-0.00366706	0.00397448	0.358741
cg01701415	-0.00749833	0.0052705	0.1584
cg01701526	-0.0202109	0.0116745	0.0869617
cg01701543	-0.00768493	0.00331312	0.0227078
cg01701555	0.0055467	0.00652177	0.397387
cg01701562	0.00116946	0.00416915	0.779757
cg01701585	0.00448757	0.00300957	0.139553
cg01701599	-0.0196727	0.0170789	0.25253
cg01701618	0.000379306	0.00364871	0.917443
cg01701630	-0.0059979	0.00392728	0.130329
cg01701634	0.00685076	0.00547154	0.213899
cg01701649	-0.00183302	0.00868916	0.833416
cg01701655	0.00627672	0.0102348	0.541297
cg01701689	0.000184446	0.00397092	0.963059
cg01701705	-0.00324426	0.00322119	0.316649
cg01701721	0.00500586	0.0040845	0.223666
cg01701742	-0.00189881	0.00413008	0.646842
cg01701802	-0.00719578	0.0055737	0.200115
cg01701819	-0.00154193	0.00185637	0.408464
cg01701837	-0.0162944	0.0075113	0.0327856
cg01701850	-0.00522156	0.00713423	0.466195
cg01702042	0.00469327	0.00748112	0.532074
cg01702055	0.00904623	0.0106548	0.398197
cg01702095	-0.0123974	0.0128971	0.339089
cg01702150	7.03769e-05	0.000944214	0.940756
cg01702190	0.00916427	0.00963198	0.344016
cg01702210	0.00121137	0.00510484	0.812983
cg01702217	-0.00121026	0.00466564	0.79594
cg01702225	-0.00802656	0.00424038	0.0616976
cg01702246	-0.000489194	0.00358894	0.891894
cg01702330	-0.00399525	0.00379963	0.295948
cg01702338	0.000512307	0.00132107	0.699114
cg01702347	-0.0051405	0.00593187	0.388551
cg01702356	0.00141605	0.00380532	0.710706
cg01702407	0.000388923	0.00566021	0.945377
cg01702421	-0.00477681	0.00624705	0.446549
cg01702431	-0.000146604	0.00271357	0.957038
cg01702474	-0.0119938	0.0073232	0.105078
cg01702476	-0.00861487	0.00552579	0.12262
cg01702481	0.000800186	0.0048023	0.868051
cg01702496	-0.000839405	0.00163583	0.609155
cg01702501	-0.0167345	0.0196604	0.397008
cg01702517	0.00175211	0.00718244	0.807849
cg01702520	0.000357793	0.00455853	0.937619
cg01702624	0.00856443	0.00937627	0.363549
cg01702724	-0.00513356	0.00374422	0.173882
cg01702744	0.00186282	0.00394309	0.637805
cg01702766	0.0156467	0.0067695	0.0231767
cg01702815	0.00146621	0.00590631	0.80453
cg01702834	0.00272826	0.00527104	0.606054
cg01702839	0.00617072	0.00952575	0.518824
cg01702880	0.00146023	0.00372663	0.696138
cg01702905	0.00422216	0.00584396	0.471935
cg01702954	0.0245201	0.00830356	0.0040463
cg01703004	-0.0032469	0.00457155	0.479455
cg01703006	0.0225495	0.0168331	0.183868
cg01703086	-0.00404339	0.0049246	0.413856
cg01703162	0.00711547	0.00741941	0.340199
cg01703164	0.00238198	0.0115201	0.836675
cg01703196	-0.00149769	0.00505739	0.767829
cg01703205	0.00593329	0.00735017	0.421734
cg01703219	0.0107123	0.0110995	0.337163
cg01703244	-0.00261661	0.00427991	0.542549
cg01703245	0.00140755	0.00644904	0.82774
cg01703291	0.0229012	0.0127606	0.0761767
cg01703293	-0.00876071	0.0055581	0.118608
cg01703329	0.00872539	0.00357659	0.0167344
cg01703355	0.00631879	0.00422198	0.138106
cg01703390	0.00496535	0.00471049	0.294754
cg01703404	0.00725151	0.00455589	0.115084
cg01703480	0.000801686	0.0105293	0.939484
cg01703507	0.0110697	0.00373819	0.00394872
cg01703581	-0.00132421	0.00274203	0.630358
cg01703601	0.00304272	0.0042401	0.474922
cg01703712	0.00700741	0.00550513	0.206449
cg01703733	-0.00365696	0.00306727	0.236405
cg01703736	-0.00131688	0.00488581	0.788159
cg01703749	-0.0041371	0.00863502	0.633064
cg01703780	-0.00164715	0.00572559	0.774274
cg01703818	-0.0117324	0.0131396	0.374373
cg01703840	-0.000190804	0.00557867	0.972794
cg01703858	0.00219759	0.00916217	0.811008
cg01703966	0.000431867	0.00987753	0.965226
cg01703976	-0.00268067	0.00405839	0.510662
cg01703993	-0.00395905	0.00352456	0.264411
cg01703997	0.000966991	0.00748915	0.897562
cg01704040	-0.00986135	0.0056902	0.0866315
cg01704053	0.00611748	0.00951395	0.521915
cg01704105	0.00373636	0.0103806	0.719766
cg01704160	-0.0256361	0.0144101	0.0787267
cg01704198	-0.0116493	0.00550646	0.0372397
cg01704246	-0.00225157	0.0052041	0.666337
cg01704252	-0.0024815	0.00852296	0.771627
cg01704285	-0.00582661	0.00462249	0.210862
cg01704290	0.00139102	0.00624621	0.824292
cg01704332	-0.000134297	0.00190803	0.944049
cg01704400	-0.0010817	0.00193224	0.577041
cg01704412	-0.000446496	0.00335999	0.89459
cg01704534	0.00191629	0.00703643	0.786007
cg01704580	-0.00341046	0.00633685	0.591816
cg01704593	0.00138403	0.0058826	0.814548
cg01704608	1.45555e-05	0.00461429	0.99749
cg01704609	0.000994848	0.00538365	0.853823
cg01704636	0.00646521	0.0115503	0.577091
cg01704651	-0.0119606	0.00548407	0.0318836
cg01704655	-0.00114233	0.00369968	0.758238
cg01704666	-0.00313095	0.00996832	0.754204
cg01704698	-0.0173931	0.00942801	0.0684651
cg01704703	0.00984575	0.0126879	0.439858
cg01704734	-0.0172767	0.0131784	0.193314
cg01704739	-0.00455382	0.00571525	0.427745
cg01704778	0.0117772	0.00651291	0.074018
cg01704823	0.00632595	0.00364981	0.0865983
cg01704847	-0.00495554	0.00547467	0.367871
cg01704854	0.023369	0.0159836	0.147328
cg01704860	0.00587229	0.00487455	0.231592
cg01704862	-0.00196422	0.00272924	0.473642
cg01704879	-0.0109297	0.0124385	0.381988
cg01704924	0.00767422	0.00402592	0.0599255
cg01704939	-0.009015	0.00731649	0.221213
cg01704947	-0.00428338	0.0050074	0.394674
cg01704957	0.00832716	0.00499452	0.0990586
cg01704999	-0.000158983	0.00131434	0.904002
cg01705005	0.00368407	0.00441824	0.406659
cg01705013	-0.00503719	0.00773069	0.516388
cg01705036	0.000899622	0.00375651	0.811294
cg01705052	0.00163733	0.00236188	0.490012
cg01705131	-0.00049427	0.00452011	0.913177
cg01705214	0.00721045	0.00386647	0.0655714
cg01705230	0.0016771	0.00126998	0.190107
cg01705291	-0.00316501	0.0015334	0.0419918
cg01705312	-0.0123843	0.0069439	0.077995
cg01705342	0.00264236	0.00724143	0.716075
cg01705409	-0.00677916	0.00376826	0.0754839
cg01705458	-0.000349337	0.00187592	0.852705
cg01705495	-0.0105131	0.00528861	0.0499692
cg01705562	0.00564495	0.00613232	0.359844
cg01705566	-0.00160203	0.0018178	0.380582
cg01705575	-0.00124743	0.00112797	0.271816
cg01705587	0.000344246	0.00116466	0.768258
cg01705611	-0.010058	0.00570112	0.0812072
cg01705612	0.0110273	0.0102962	0.287126
cg01705791	-0.00137807	0.00372015	0.71196
cg01705811	0.0102109	0.00680957	0.137365
cg01705853	-0.00386881	0.00938716	0.681252
cg01705888	-0.00274028	0.00438068	0.533255
cg01705897	0.0153886	0.0101833	0.13437
cg01705934	-0.0342382	0.0134801	0.012864
cg01705981	-0.0125509	0.00743408	0.0949376
cg01705989	0.00475583	0.00778332	0.542774
cg01706029	-0.000259542	0.00218173	0.90558
cg01706030	-0.00265535	0.00447602	0.55456
cg01706033	0.000698182	0.00677556	0.918165
cg01706038	-0.00641314	0.00545373	0.242835
cg01706045	-0.000479569	0.00935022	0.959212
cg01706263	0.00118871	0.00500537	0.812838
cg01706270	0.000795047	0.00447935	0.859535
cg01706334	-0.00372254	0.00510674	0.467992
cg01706361	-0.0116044	0.0115217	0.316642
cg01706399	0.0098995	0.0096888	0.309734
cg01706409	-0.00209775	0.013126	0.873397
cg01706419	-0.0312131	0.0388754	0.42422
cg01706445	-0.0113105	0.00812691	0.16755
cg01706446	0.00303993	0.00503791	0.547805
cg01706498	-0.00219138	0.00364795	0.549591
cg01706515	0.00966114	0.013944	0.490247
cg01706544	0.000835159	0.00422429	0.843738
cg01706556	-0.00173911	0.00198417	0.383177
cg01706566	-0.0131896	0.00839233	0.119667
cg01706592	0.00472178	0.00706912	0.505937
cg01706594	-0.00119285	0.00131196	0.365747
cg01706603	-0.00216263	0.0030713	0.483225
cg01706621	0.00344961	0.010421	0.741422
cg01706684	0.000507626	0.00503069	0.919857
cg01706698	-0.0233103	0.0113074	0.0422381
cg01706716	-0.00193376	0.00793052	0.80793
cg01706809	0.00883273	0.00665676	0.18802
cg01706812	-0.00885839	0.0059493	0.140109
cg01706819	0.003589	0.00229475	0.121447
cg01706824	-0.00203515	0.00648812	0.75452
cg01706844	0.0165361	0.0053374	0.0026222
cg01706940	-0.0169628	0.00885773	0.0587754
cg01706943	-0.00161858	0.00877934	0.854159
cg01706955	-0.00857917	0.00420763	0.0444897
cg01706968	0.000257507	0.00841335	0.975653
cg01706991	0.0192933	0.00891479	0.0331896
cg01707127	0.0158403	0.00839904	0.0626366
cg01707219	-0.0027719	0.0045572	0.544609
cg01707224	0.000934779	0.0132951	0.944108
cg01707226	-0.00253502	0.00595582	0.671424
cg01707233	-0.00308578	0.00504917	0.542696
cg01707275	0.00152604	0.00321303	0.63601
cg01707298	0.000538949	0.00136111	0.693101
cg01707313	0.0015407	0.00341703	0.653193
cg01707330	0.00438575	0.00640054	0.49503
cg01707354	0.000209908	0.00370721	0.954977
cg01707361	0.00723549	0.0108792	0.50776
cg01707425	6.61927e-05	0.00311594	0.9831
cg01707433	-0.0110816	0.0119952	0.358128
cg01707451	3.22857e-05	0.00589612	0.995644
cg01707469	-0.00977618	0.00532287	0.0696784
cg01707559	-0.00868774	0.00620511	0.165041
cg01707594	-0.000629382	0.00395217	0.873841
cg01707656	-0.00166792	0.0107299	0.87683
cg01707663	-0.00892881	0.0049415	0.0742343
cg01707693	0.00180855	0.00247008	0.466025
cg01707795	0.00315367	0.0139193	0.821291
cg01707802	0.00030333	0.00304433	0.920861
cg01707818	0.00370004	0.00264417	0.165272
cg01707820	0.00917906	0.00511456	0.076176
cg01707841	-0.00384138	0.00409865	0.351235
cg01707885	-0.00958936	0.0112691	0.397135
cg01707905	-0.0109115	0.00530178	0.0425754
cg01707943	0.00328902	0.00748918	0.661628
cg01707966	-0.00101735	0.00175199	0.562954
cg01707976	0.00861585	0.00601321	0.155493
cg01708014	0.00563492	0.00805991	0.486336
cg01708027	-0.00203716	0.00506236	0.688367
cg01708042	-0.0122665	0.0112564	0.278836
cg01708150	-0.000324036	0.00127846	0.800512
cg01708196	0.0325903	0.0113015	0.00495201
cg01708202	-0.00349861	0.00483555	0.471302
cg01708273	0.0190624	0.00774514	0.0158217
cg01708284	0.00491302	0.00886209	0.580737
cg01708290	-0.0251555	0.0110654	0.025468
cg01708302	0.00317126	0.0086726	0.715503
cg01708330	0.000569734	0.00523166	0.913532
cg01708338	-0.00027904	0.00177357	0.875347
cg01708377	0.00317519	0.00418979	0.450595
cg01708387	-9.38668e-05	0.0100214	0.992548
cg01708404	-0.00486281	0.00421259	0.251518
cg01708407	0.00240754	0.00479344	0.616755
cg01708421	0.0012108	0.00437427	0.78259
cg01708427	-0.0123595	0.0124274	0.322723
cg01708458	-0.00080954	0.00540066	0.881193
cg01708466	-0.00138264	0.00504134	0.784535
cg01708493	-0.00425254	0.00203877	0.0399221
cg01708525	-0.00133596	0.00249719	0.594026
cg01708543	0.0282481	0.0143441	0.0520983
cg01708577	-0.0043178	0.00451483	0.341541
cg01708613	-0.000896969	0.0032547	0.783515
cg01708617	-0.00569808	0.0109828	0.605205
cg01708636	-0.0252345	0.0242702	0.301347
cg01708648	2.58108e-06	0.00488011	0.999579
cg01708693	-0.00211796	0.00440523	0.631878
cg01708765	0.0100133	0.00701409	0.156989
cg01708790	-0.00595229	0.00412667	0.152782
cg01708812	-0.000750246	0.0053291	0.888367
cg01708924	-0.00237676	0.0050002	0.635741
cg01708932	-0.0101804	0.0114909	0.378085
cg01708964	-0.00504134	0.00346622	0.149428
cg01708970	0.00285478	0.00473441	0.548086
cg01708977	0.00178302	0.0076867	0.817112
cg01709017	0.00569903	0.00497242	0.254885
cg01709021	0.000147464	0.00514203	0.977187
cg01709081	-0.00521193	0.00323082	0.110325
cg01709088	-0.000939481	0.00327591	0.774959
cg01709096	-0.00685073	0.00788949	0.387599
cg01709119	-0.00188	0.00229844	0.415623
cg01709181	-0.00628163	0.00391768	0.112469
cg01709189	0.0041464	0.0058759	0.482283
cg01709265	0.00395675	0.002261	0.0836437
cg01709288	3.55073e-06	0.00113807	0.997518
cg01709316	-0.0034523	0.00287316	0.232792
cg01709414	0.00364941	0.00191289	0.0597151
cg01709425	0.000575969	0.00119879	0.632108
cg01709473	-0.000608873	0.00338817	0.857801
cg01709492	0.00169357	0.00668665	0.800652
cg01709493	-0.00248245	0.00316482	0.434943
cg01709518	-0.00247412	0.00368998	0.504317
cg01709543	-0.0093224	0.0039165	0.0194829
cg01709568	-0.00864209	0.00912676	0.346314
cg01709589	0.00667835	0.00909928	0.464957
cg01709619	-0.000648331	0.00521285	0.901308
cg01709623	-0.00312614	0.00478645	0.5154
cg01709665	0.0315811	0.0497973	0.527619
cg01709677	-0.00371496	0.00484212	0.445029
cg01709689	-0.00162076	0.00517785	0.755016
cg01709766	0.000154516	0.0150557	0.991835
cg01709798	-0.00330749	0.00960216	0.731337
cg01709803	-0.00270206	0.00556557	0.628546
cg01709846	0.0158594	0.0102488	0.125385
cg01709871	-0.00492578	0.0037243	0.189433
cg01709919	0.0119699	0.00763722	0.120671
cg01709921	0.00103317	0.00398568	0.796077
cg01709933	-0.00294107	0.00462229	0.526265
cg01709947	0.00556762	0.00540519	0.305842
cg01709975	-0.00112546	0.00490189	0.818944
cg01709977	0.00557627	0.00407967	0.175196
cg01710084	-0.00808683	0.00833648	0.334709
cg01710112	0.00267646	0.00437324	0.542129
cg01710114	-0.00646508	0.00425635	0.132407
cg01710146	-0.00131914	0.00428989	0.759198
cg01710158	0.00784076	0.00570938	0.173184
cg01710179	0.00126752	0.00181428	0.486644
cg01710180	-0.00908904	0.00551808	0.103137
cg01710244	-0.00120909	0.00562025	0.830169
cg01710351	0.0069261	0.00473015	0.146731
cg01710358	0.00155689	0.00333844	0.642129
cg01710361	-0.000869035	0.00557635	0.876518
cg01710362	-0.00788704	0.0044099	0.0771789
cg01710413	0.00489942	0.00524801	0.353106
cg01710432	-0.00325101	0.00188148	0.0875544
cg01710449	0.000776802	0.00300342	0.796525
cg01710450	0.00245156	0.00548459	0.655993
cg01710467	-0.00190331	0.00230476	0.411167
cg01710494	-0.00294614	0.00707718	0.678225
cg01710510	0.00107861	0.00655972	0.869775
cg01710559	-0.00546346	0.00800266	0.496607
cg01710580	-0.00407773	0.00502045	0.418879
cg01710607	-0.00688873	0.0189193	0.716659
cg01710647	0.00120162	0.00480818	0.803245
cg01710649	0.00085248	0.00896007	0.924421
cg01710666	0.00778014	0.0132238	0.557827
cg01710708	-0.0012004	0.00701808	0.864587
cg01710742	0.0154588	0.0120645	0.203474
cg01710745	0.0127343	0.00579707	0.030702
cg01710780	-0.00214739	0.00474334	0.651879
cg01710791	-0.000757252	0.00133749	0.572733
cg01710839	-0.00132401	0.00213694	0.537154
cg01710850	-0.00151182	0.00580383	0.795104
cg01710852	-0.00363931	0.00850786	0.669884
cg01710857	-0.00182275	0.00132605	0.172795
cg01710865	0.00284484	0.00325379	0.384354
cg01710886	0.00619756	0.00316611	0.053498
cg01710897	-0.00103434	0.00229228	0.652946
cg01710903	-0.00908229	0.00965812	0.349627
cg01710977	0.0191927	0.0154605	0.217793
cg01711005	-0.00760255	0.00403065	0.0626065
cg01711025	0.0099253	0.00764579	0.197671
cg01711061	0.00126836	0.00320566	0.693322
cg01711077	0.000962985	0.00345463	0.781097
cg01711146	0.000613139	0.00141749	0.666411
cg01711153	-0.00590522	0.0076925	0.444768
cg01711160	0.00126634	0.0014151	0.37332
cg01711272	0.00112315	0.00159563	0.483383
cg01711276	-0.000614773	0.00358694	0.864314
cg01711322	0.0112584	0.00457034	0.0157328
cg01711344	0.000930604	0.00326849	0.776535
cg01711360	0.0178966	0.0076851	0.022191
cg01711619	-0.00247145	0.0049044	0.615588
cg01711638	0.0123163	0.00913547	0.1811
cg01711721	0.00102095	0.00485985	0.834098
cg01711746	-0.00127981	0.00219073	0.560603
cg01711761	-0.00139649	0.00353273	0.693589
cg01711810	-0.00297732	0.00427534	0.488039
cg01711832	0.0134515	0.00694964	0.0561684
cg01711958	-0.00419402	0.00519453	0.421643
cg01711961	-0.0040754	0.00500867	0.418056
cg01712007	0.00159038	0.0057888	0.784172
cg01712016	0.000871084	0.00167331	0.603984
cg01712059	-0.000602126	0.00124846	0.630809
cg01712079	0.00397985	0.00478953	0.408278
cg01712198	0.00914067	0.0102397	0.374496
cg01712233	-0.00665645	0.0037013	0.0755805
cg01712235	0.00749985	0.00577891	0.197788
cg01712258	0.00107407	0.00471776	0.820441
cg01712297	-0.00312674	0.00315065	0.323749
cg01712359	-0.00190572	0.00211949	0.37106
cg01712365	0.00375695	0.00772907	0.628132
cg01712425	0.0128956	0.00965073	0.184958
cg01712432	0.00680862	0.00582471	0.245628
cg01712452	-0.00173611	0.00400962	0.666096
cg01712484	-0.0100175	0.00655376	0.130014
cg01712494	-0.00202943	0.00422314	0.632042
cg01712515	0.006038	0.00555595	0.280144
cg01712548	-0.0100925	0.00699638	0.152742
cg01712647	0.00101853	0.00497422	0.838237
cg01712671	0.00806345	0.00884618	0.364542
cg01712673	0.000890357	0.000968382	0.360414
cg01712686	0.0124991	0.00467522	0.00896433
cg01712687	-0.00830495	0.00990086	0.403875
cg01712692	-0.00344507	0.00234591	0.145563
cg01712700	-0.011777	0.0101806	0.250514
cg01712742	-0.0162327	0.0118658	0.174826
cg01712812	-0.0260424	0.0160197	0.107642
cg01712892	0.00657251	0.00740343	0.377115
cg01712911	0.00287526	0.00394751	0.468342
cg01712924	0.0120215	0.00748284	0.111778
cg01712948	-0.00926036	0.00748831	0.219548
cg01712976	0.00420489	0.00236366	0.0787372
cg01712984	0.00155196	0.00603707	0.79773
cg01713086	-0.000190219	0.00958132	0.984206
cg01713201	-0.0171744	0.00919421	0.0651345
cg01713250	-0.0003618	0.00394151	0.927074
cg01713265	0.0302185	0.0191745	0.11866
cg01713272	-0.00161125	0.00494811	0.745487
cg01713276	0.000139534	0.00630368	0.982391
cg01713311	-0.00270063	0.00706071	0.703033
cg01713337	-0.000678992	0.0101337	0.946733
cg01713339	0.00338691	0.00185546	0.0713752
cg01713348	-0.00620524	0.00758227	0.415371
cg01713406	0.0011786	0.00392869	0.764893
cg01713430	-0.00589914	0.0109128	0.590186
cg01713446	0.0142649	0.0115711	0.220968
cg01713485	0.000245612	0.0017393	0.888028
cg01713491	0.00263	0.00312263	0.401963
cg01713505	0.00340846	0.00184477	0.0680535
cg01713535	0.00115684	0.00195844	0.556255
cg01713582	-0.00436442	0.0104554	0.677392
cg01713613	-0.00175196	0.00380683	0.64651
cg01713701	-8.84445e-05	0.00440714	0.984035
cg01713740	-0.00585409	0.00324284	0.0744973
cg01713812	-0.0310398	0.0391767	0.430339
cg01713890	-0.00172066	0.00774	0.824596
cg01713938	-0.00127269	0.00506271	0.802109
cg01714050	-0.016079	0.0106504	0.134741
cg01714087	0.000928735	0.00837567	0.911963
cg01714091	-0.00793959	0.0040696	0.0542812
cg01714120	-0.000366824	0.00481979	0.939508
cg01714149	0.00379007	0.00391373	0.335528
cg01714172	-0.0091173	0.00630411	0.151701
cg01714268	-0.0062407	0.0227194	0.784209
cg01714284	0.0183795	0.0111881	0.104039
cg01714318	0.00949057	0.00570602	0.09986
cg01714342	0.0132024	0.0105291	0.213237
cg01714383	0.000988208	0.00492295	0.841374
cg01714418	0.000519372	0.00127893	0.685667
cg01714440	-0.00742641	0.00579405	0.203343
cg01714447	7.05085e-05	0.000957845	0.941488
cg01714451	0.000384079	0.00445944	0.931563
cg01714452	0.00354864	0.00777536	0.649243
cg01714466	-0.00453885	0.00284567	0.114338
cg01714542	0.00167538	0.00682339	0.806621
cg01714553	0.00241474	0.00702373	0.731828
cg01714588	-0.000720987	0.0040352	0.858609
cg01714595	0.000657309	0.00298016	0.82595
cg01714671	-0.00234204	0.00434309	0.591086
cg01714676	-0.00204351	0.00614538	0.74029
cg01714727	-0.00173687	0.0114254	0.879525
cg01714749	-0.0110074	0.00596018	0.068173
cg01714756	0.00896558	0.00561701	0.114082
cg01714809	0.000829578	0.00182304	0.650205
cg01714811	0.0108345	0.00720159	0.136085
cg01714823	-0.00344469	0.00195684	0.0818651
cg01714870	-0.00188043	0.00326504	0.566151
cg01714921	-0.00033453	0.00342855	0.922497
cg01714932	0.00231154	0.00339959	0.498344
cg01715017	0.00227735	0.00436729	0.603375
cg01715025	-0.00868854	0.00534074	0.107388
cg01715088	0.00482035	0.00370385	0.196543
cg01715098	-0.00546563	0.00465482	0.243524
cg01715107	-0.00148162	0.00492188	0.764112
cg01715143	-0.00033139	0.00199425	0.868407
cg01715172	-0.00325825	0.00699203	0.642384
cg01715177	-0.0117193	0.00570332	0.0428954
cg01715248	0.000438192	0.00649726	0.946384
cg01715263	-0.00226526	0.00336627	0.502776
cg01715266	0.0295723	0.0158571	0.065563
cg01715276	0.000449807	0.00128467	0.727084
cg01715299	-0.00145109	0.00752979	0.847632
cg01715360	-0.0088242	0.0116894	0.452356
cg01715370	0.000270144	0.00271358	0.920928
cg01715379	-0.00375871	0.00323275	0.248133
cg01715384	-0.0277896	0.0115013	0.0177734
cg01715450	-0.0185216	0.0145677	0.206969
cg01715455	0.00583352	0.0123681	0.638351
cg01715499	-0.00695814	0.00617848	0.263182
cg01715525	0.000967419	0.00925566	0.916996
cg01715538	-0.000343959	0.0172236	0.984113
cg01715551	0.00141973	0.00293723	0.630057
cg01715562	0.00220739	0.00180081	0.223592
cg01715572	-0.00585641	0.00709872	0.411631
cg01715588	0.00578784	0.00402912	0.154445
cg01715678	-0.000579144	0.00350498	0.869143
cg01715680	-0.000558705	0.00475875	0.906809
cg01715686	0.00053662	0.00340666	0.875199
cg01715699	-0.00273442	0.00443648	0.539275
cg01715726	0.0136351	0.00580666	0.0211326
cg01715740	0.000383537	0.00126687	0.762807
cg01715745	-0.000124058	0.00498645	0.980208
cg01715763	-0.00306753	0.00279063	0.274703
cg01715795	-0.00690341	0.00910318	0.45029
cg01715799	0.00241928	0.00361906	0.505596
cg01715800	0.023164	0.00946939	0.0164502
cg01715818	0.00364087	0.00317532	0.254685
cg01715842	-0.00372066	0.0031868	0.24619
cg01715910	-0.00255583	0.00639445	0.69036
cg01715949	0.00097999	0.00124636	0.433839
cg01716016	0.00882361	0.0063285	0.166788
cg01716040	0.0098909	0.00645174	0.12889
cg01716061	0.00086935	0.00159311	0.586673
cg01716065	-0.00559097	0.00303378	0.0687485
cg01716083	0.000529663	0.00131513	0.688124
cg01716084	-0.0051418	0.00388045	0.188623
cg01716122	0.00378085	0.0050402	0.455194
cg01716223	-0.0101355	0.00540692	0.0642114
cg01716224	0.00715282	0.00332192	0.0340684
cg01716252	0.00716336	0.00700908	0.309609
cg01716288	0.00175281	0.00289864	0.546952
cg01716296	-0.0105476	0.00432273	0.0167146
cg01716316	-0.000683517	0.00158886	0.668119
cg01716418	-0.00372817	0.00409028	0.364565
cg01716419	-0.0100136	0.0061295	0.105943
cg01716445	0.00246041	0.00364902	0.501931
cg01716469	0.00382826	0.00303201	0.210101
cg01716474	-0.00360009	0.00472388	0.448059
cg01716499	0.00401398	0.00474035	0.399447
cg01716527	-0.0039937	0.00570594	0.485845
cg01716552	0.000129948	0.00671083	0.984595
cg01716593	0.00186067	0.00348998	0.595293
cg01716600	-0.00209049	0.00146709	0.157757
cg01716603	-0.00398233	0.00422791	0.348844
cg01716641	0.00089906	0.00393326	0.819733
cg01716653	-0.0102646	0.0070466	0.148805
cg01716666	0.000100264	0.00300074	0.973422
cg01716680	0.0044121	0.00240842	0.0703808
cg01716683	-0.0140056	0.00744732	0.063368
cg01716763	0.0028988	0.00679592	0.67076
cg01716807	0.00532471	0.00826242	0.52098
cg01716827	-0.0052445	0.00492171	0.289559
cg01716830	0.00655969	0.0272062	0.810037
cg01716875	0.00259471	0.00810676	0.749685
cg01716959	0.000518965	0.00567017	0.927285
cg01716975	-0.00710508	0.00539955	0.191676
cg01717010	0.00140735	0.00265731	0.597727
cg01717031	-0.012119	0.0115819	0.298287
cg01717047	-0.00448312	0.00860378	0.603646
cg01717063	0.000245516	0.0026711	0.926976
cg01717072	0.00158012	0.00558437	0.777884
cg01717136	0.0165257	0.00913908	0.0740241
cg01717150	-0.000296552	0.00140323	0.83312
cg01717164	-0.0027673	0.00430258	0.521804
cg01717194	-0.000707878	0.00613666	0.908432
cg01717201	-0.00971908	0.00671658	0.151483
cg01717246	0.000651457	0.00300503	0.828881
cg01717254	-0.00116906	0.00136514	0.394149
cg01717276	-0.00184803	0.00105435	0.0831661
cg01717298	0.0054962	0.00769754	0.477126
cg01717331	0.00101993	0.00133983	0.448572
cg01717376	-0.00222615	0.005884	0.7061
cg01717446	0.000719956	0.00237169	0.762186
cg01717452	-0.0027012	0.00513507	0.600206
cg01717517	-0.00562739	0.00448825	0.213272
cg01717524	-0.00314064	0.00293585	0.287688
cg01717535	0.00713315	0.0045524	0.120769
cg01717549	0.00602556	0.0117792	0.610268
cg01717586	-0.00867933	0.0530674	0.870462
cg01717609	-0.00349786	0.00774643	0.652721
cg01717615	0.00231091	0.00408047	0.572625
cg01717649	0.00339815	0.00480675	0.481484
cg01717706	-6.42576e-05	0.00279099	0.981684
cg01717727	-0.00269052	0.00243636	0.272501
cg01717800	0.0173105	0.00786339	0.0303546
cg01717812	0.00153507	0.0037629	0.684313
cg01717830	-0.00623274	0.00992826	0.531794
cg01717881	0.00512429	0.00315644	0.108113
cg01717948	0.000602542	0.0011769	0.609966
cg01717973	-0.000394582	0.00147035	0.789058
cg01718004	0.005167	0.0050226	0.306449
cg01718065	0.0129648	0.0135499	0.341308
cg01718070	0.00613426	0.00440961	0.167738
cg01718071	-0.00305247	0.00396484	0.443453
cg01718116	-0.00112224	0.00166869	0.503028
cg01718139	0.00704294	0.00596736	0.24112
cg01718222	0.00322341	0.00457482	0.482942
cg01718231	-0.00724306	0.00586325	0.220032
cg01718254	-0.00332011	0.00286448	0.249602
cg01718289	-0.000674825	0.00610157	0.912189
cg01718322	0.000849096	0.00201764	0.674913
cg01718332	0.000186795	0.00634492	0.976581
cg01718365	0.00144417	0.00241269	0.551014
cg01718380	0.00902603	0.00753124	0.233986
cg01718416	0.00777148	0.00670671	0.249724
cg01718447	-0.00175823	0.00277855	0.528532
cg01718479	0.00108565	0.00193006	0.575226
cg01718580	0.00151115	0.00509943	0.767679
cg01718585	0.000693816	0.00555101	0.90082
cg01718602	0.0025583	0.00288448	0.377568
cg01718625	-0.0109371	0.00753003	0.149971
cg01718646	0.00531932	0.00381619	0.166903
cg01718691	-0.0148182	0.00974334	0.131923
cg01718711	0.00111872	0.000965045	0.249532
cg01718738	-0.0187422	0.0268409	0.486869
cg01718739	-0.00164688	0.00142824	0.252036
cg01718741	1.05014e-06	0.0126759	0.999934
cg01718742	-0.000670428	0.00127704	0.600927
cg01718804	-0.00219196	0.00553963	0.693305
cg01718853	-0.00483308	0.0101742	0.635953
cg01718920	-0.00301441	0.0088591	0.73448
cg01718965	0.00073051	0.00436599	0.867508
cg01719007	-0.000964836	0.00526327	0.854977
cg01719015	-0.00248381	0.00466467	0.595756
cg01719070	0.000801565	0.0100376	0.936535
cg01719079	0.00614386	0.00700658	0.382972
cg01719095	-0.00224508	0.0014023	0.113002
cg01719100	0.00266562	0.0102554	0.795537
cg01719123	0.00857431	0.0051628	0.100356
cg01719141	-0.00106922	0.00137823	0.439976
cg01719179	-0.000506098	0.00307576	0.869684
cg01719210	-0.000842947	0.00238853	0.725006
cg01719220	-0.000516521	0.00149565	0.730666
cg01719223	-0.0146176	0.00700655	0.0398811
cg01719229	-0.000742481	0.00403167	0.854315
cg01719254	-0.0055582	0.00591092	0.349653
cg01719260	0.00308066	0.00452749	0.498036
cg01719268	0.0020996	0.00366575	0.568283
cg01719348	0.0141462	0.0101301	0.166133
cg01719388	6.35747e-05	0.00194092	0.973945
cg01719390	-0.0132113	0.00659861	0.0483843
cg01719405	0.00216856	0.0043177	0.616761
cg01719433	-0.00397916	0.00446209	0.374976
cg01719456	0.00614996	0.00414249	0.141263
cg01719460	-0.00315849	0.00552857	0.569267
cg01719494	-0.000978173	0.00514135	0.849552
cg01719495	-0.00732684	0.00706633	0.302672
cg01719529	0.00746624	0.00254946	0.00434641
cg01719566	-0.0333332	0.0165942	0.0476662
cg01719577	-0.00486736	0.00570977	0.396298
cg01719631	-0.0102903	0.00697248	0.143596
cg01719663	0.0110081	0.00783968	0.163835
cg01719701	-0.00307544	0.0100913	0.761275
cg01719703	-0.00496957	0.00559865	0.377183
cg01719706	0.00239324	0.00520358	0.646719
cg01719718	0.00940418	0.00615924	0.130428
cg01719793	0.0015088	0.00146427	0.305673
cg01719822	0.00255313	0.00463951	0.583523
cg01719825	-0.00421212	0.00836596	0.615897
cg01719832	0.0136256	0.0111513	0.225052
cg01719854	-0.0026744	0.00207907	0.201735
cg01719895	-0.00274499	0.00187412	0.146612
cg01719898	0.00126398	0.00445767	0.777428
cg01719904	0.00769477	0.00577883	0.186488
cg01719974	0.00360667	0.00330869	0.278697
cg01719975	0.00466838	0.00468701	0.322
cg01719979	0.00142857	0.00322336	0.658726
cg01719987	0.00144137	0.00646013	0.823967
cg01719994	0.00889795	0.00523415	0.0927072
cg01719995	-0.00593329	0.00819522	0.471012
cg01719998	-0.000146404	0.00221113	0.947361
cg01720007	0.00566651	0.0370237	0.878713
cg01720010	-0.0263701	0.0146249	0.0748351
cg01720013	-0.0172061	0.0163946	0.296854
cg01720033	-0.00754474	0.00363335	0.0407955
cg01720040	0.00379954	0.00269195	0.16168
cg01720074	0.010596	0.00783518	0.179766
cg01720136	-0.0103758	0.00521839	0.0499209
cg01720176	0.030481	0.0129838	0.0211634
cg01720186	-0.0243127	0.0105894	0.0240834
cg01720199	-0.00359694	0.00445407	0.421545
cg01720220	-0.000751107	0.00469968	0.873393
cg01720228	-0.0140375	0.0104046	0.180783
cg01720235	-0.00695305	0.00757587	0.361266
cg01720257	-0.00241127	0.00679854	0.723692
cg01720296	-0.00349583	0.00539665	0.518834
cg01720332	0.000928525	0.00566214	0.870121
cg01720337	0.00584799	0.00441752	0.189032
cg01720357	0.00481198	0.012551	0.702363
cg01720455	0.00448901	0.00384877	0.24666
cg01720520	-0.000101146	0.00475843	0.98309
cg01720533	0.00971394	0.00688013	0.161551
cg01720568	0.000434618	0.00465656	0.925852
cg01720616	-0.0343817	0.0263123	0.194766
cg01720696	-0.0135587	0.0101607	0.185544
cg01720705	-0.00425402	0.00576774	0.46277
cg01720722	0.00362006	0.00917123	0.694016
cg01720757	-0.0020423	0.00670599	0.761437
cg01720774	0.00149223	0.0122564	0.903377
cg01720807	-3.50768e-05	0.00541267	0.994844
cg01720919	-0.00460872	0.00485246	0.344861
cg01720920	0.00848281	0.0132381	0.523344
cg01720935	0.00328804	0.00786968	0.677115
cg01720945	-0.00387812	0.00947199	0.68323
cg01720947	0.0117037	0.00914266	0.203908
cg01720991	-0.000615201	0.00208869	0.769047
cg01720997	0.00431609	0.00737816	0.560074
cg01721002	-0.0137807	0.00529672	0.0109004
cg01721051	-0.00527201	0.00430894	0.224442
cg01721069	0.00206684	0.00730456	0.777886
cg01721141	0.0040552	0.00664379	0.543205
cg01721149	-0.019964	0.0162011	0.221171
cg01721204	-0.00137554	0.00164221	0.404542
cg01721245	0.0067391	0.00596699	0.261835
cg01721255	0.00262012	0.00408255	0.5227
cg01721281	-0.00695448	0.0105061	0.509753
cg01721289	-0.00727599	0.00470461	0.125598
cg01721300	-0.0415538	0.0650331	0.524525
cg01721313	-0.00582131	0.00408678	0.1579
cg01721356	-0.0289103	0.016773	0.0883292
cg01721409	0.0416024	0.0162795	0.0123407
cg01721410	0.00700649	0.0058612	0.235178
cg01721429	0.00267687	0.00169118	0.117086
cg01721450	-0.00210403	0.00459499	0.648169
cg01721454	-0.00336248	0.00342474	0.32891
cg01721538	0.00253117	0.00278802	0.366452
cg01721542	-0.00808259	0.00538997	0.137349
cg01721555	-0.00297695	0.00488517	0.543857
cg01721723	0.00209123	0.00402273	0.604486
cg01721754	-0.00151351	0.00213079	0.479416
cg01721818	0.00203671	0.00346645	0.558356
cg01721822	0.00187558	0.00621102	0.763391
cg01721853	0.00303789	0.00377285	0.422902
cg01721898	-0.000580348	0.00400442	0.885104
cg01721954	-0.0206322	0.0103462	0.0492641
cg01721962	0.00563232	0.00463632	0.227719
cg01722003	0.00216648	0.00816493	0.791376
cg01722089	0.00082324	0.00606361	0.892319
cg01722093	0.000430336	0.00388855	0.912135
cg01722185	-6.80798e-05	0.00243562	0.977765
cg01722194	0.00410665	0.00512615	0.425245
cg01722274	-0.0107645	0.006049	0.0786418
cg01722297	-0.000268445	0.00538302	0.960341
cg01722343	-0.00612463	0.00522365	0.244205
cg01722378	-0.000407278	0.00507428	0.936212
cg01722385	-0.00365343	0.00518561	0.482983
cg01722394	0.000240566	0.00318491	0.939964
cg01722420	0.00212117	0.00430223	0.623227
cg01722423	0.000542531	0.00123635	0.661883
cg01722450	0.00103883	0.00371191	0.780247
cg01722493	0.000787592	0.00641205	0.902525
cg01722498	0.000639106	0.003259	0.844986
cg01722566	-0.00642744	0.00336828	0.0596598
cg01722584	0.00396061	0.00518153	0.446714
cg01722631	0.00354433	0.00599166	0.55569
cg01722644	0.0227214	0.00974564	0.0220414
cg01722690	-0.00410381	0.00457782	0.372484
cg01722695	0.00370386	0.004009	0.3581
cg01722705	-0.00590416	0.0034315	0.0888821
cg01722734	-0.00781672	0.0052114	0.137254
cg01722829	0.00353288	0.00512616	0.49254
cg01722861	0.00758985	0.00956649	0.429715
cg01722868	0.000311627	0.00721838	0.965664
cg01722904	-0.00239434	0.00188638	0.207727
cg01722932	-0.00198014	0.0134604	0.883387
cg01722933	0.00162278	0.00658121	0.805816
cg01722936	-0.00821339	0.00595207	0.171147
cg01722956	0.00363088	0.00407526	0.375411
cg01723019	-0.0107327	0.0110232	0.33293
cg01723031	-0.00105761	0.00356352	0.767336
cg01723139	0.0045934	0.00680016	0.501159
cg01723142	0.00126342	0.00228135	0.581133
cg01723163	-0.00385116	0.00984892	0.696736
cg01723194	-0.00525981	0.00635603	0.410201
cg01723205	0.0301717	0.0136482	0.0296815
cg01723252	-0.00819888	0.00504614	0.107826
cg01723420	0.00198728	0.00697406	0.776357
cg01723464	-0.00160906	0.00132539	0.22802
cg01723554	0.00197582	0.00566928	0.728296
cg01723581	-0.00392341	0.00625123	0.531895
cg01723598	-0.00155129	0.00145489	0.289256
cg01723606	0.00439208	0.00631473	0.488578
cg01723706	-0.00508505	0.0156278	0.745671
cg01723710	0.000588177	0.00222366	0.792013
cg01723721	-0.00767465	0.00841348	0.364192
cg01723746	-0.00796978	0.00397828	0.048255
cg01723747	0.00247203	0.00354975	0.488038
cg01723761	0.00438958	0.00718834	0.543021
cg01723825	-0.00749812	0.00438427	0.0907869
cg01723826	0.00453249	0.00472729	0.340321
cg01723844	-0.0112229	0.005292	0.0367911
cg01723876	0.00687737	0.00479357	0.154956
cg01723892	0.00374084	0.0042721	0.383635
cg01723929	-0.0086784	0.00450838	0.0575035
cg01723934	-0.0022795	0.00474092	0.631856
cg01723995	-0.0043651	0.00840062	0.60465
cg01724006	0.00147357	0.0017927	0.413334
cg01724011	0.00551003	0.00574107	0.339837
cg01724067	-0.000588486	0.00113117	0.604213
cg01724130	0.0167564	0.0129697	0.199791
cg01724135	-0.0004525	0.00795526	0.954771
cg01724150	0.00101169	0.00953052	0.915706
cg01724189	0.0085785	0.00347274	0.0154538
cg01724257	0.00366849	0.00813807	0.653268
cg01724319	0.00103282	0.00633033	0.870775
cg01724336	-0.000315714	0.00100306	0.753704
cg01724443	-0.00173281	0.00401921	0.667439
cg01724456	-0.0122533	0.00766681	0.113619
cg01724479	-0.0265703	0.0160331	0.101078
cg01724517	0.000694538	0.00298865	0.816779
cg01724566	0.000144905	0.0018562	0.937955
cg01724587	0.00785918	0.0074102	0.291812
cg01724595	6.42965e-05	0.0040973	0.987516
cg01724607	-0.0169594	0.0173602	0.331322
cg01724683	-0.00699886	0.00700495	0.320502
cg01724702	0.0020191	0.00409649	0.623336
cg01724748	-0.0033213	0.00456275	0.46862
cg01724753	0.00671994	0.00361339	0.0663031
cg01724831	0.00977303	0.0082015	0.236653
cg01724838	0.00140694	0.00206324	0.497109
cg01724917	-0.00674967	0.00700582	0.337998
cg01724956	-0.0054752	0.00971442	0.574465
cg01724996	-0.00176272	0.00625342	0.778704
cg01725130	-0.0233606	0.020531	0.258319
cg01725156	0.00577731	0.010727	0.591554
cg01725265	0.00232073	0.012448	0.852539
cg01725297	-0.00659753	0.00491988	0.183413
cg01725303	0.00144987	0.0039915	0.717308
cg01725318	-0.000155793	0.00132327	0.90655
cg01725383	0.00302704	0.00634835	0.634684
cg01725424	0.00085731	0.00809656	0.915917
cg01725445	0.0143575	0.00675284	0.036325
cg01725474	-0.0294751	0.0124382	0.0200122
cg01725479	-0.000759259	0.00643354	0.906327
cg01725501	0.016668	0.0123256	0.17978
cg01725531	0.00375923	0.0091407	0.681891
cg01725548	0.00247764	0.00170814	0.150519
cg01725571	-0.00201673	0.0060597	0.740078
cg01725586	-0.00741762	0.00339768	0.0317179
cg01725608	0.00214784	0.00370371	0.56347
cg01725626	0.000852996	0.00387932	0.826477
cg01725658	-0.0256402	0.0105872	0.0175189
cg01725669	0.000634117	0.00628432	0.919858
cg01725682	0.00203501	0.00466712	0.663895
cg01725704	0.00243665	0.00299426	0.417997
cg01725746	0.00643656	0.0051048	0.210722
cg01725759	-0.000340462	0.00399963	0.932359
cg01725771	0.00528619	0.00800494	0.510764
cg01725773	0.00186269	0.00182521	0.310305
cg01725848	-0.00220093	0.00205156	0.286324
cg01725864	-0.00519601	0.005635	0.359028
cg01725872	0.0100682	0.00901991	0.2674
cg01725886	-0.00701426	0.00423361	0.101162
cg01725917	0.0132385	0.011089	0.235782
cg01726038	-0.0021182	0.00352199	0.549123
cg01726065	-0.00114108	0.00547729	0.835459
cg01726073	0.0130847	0.0057041	0.0242045
cg01726103	-0.0017086	0.00265618	0.52175
cg01726202	0.00748467	0.00500172	0.138163
cg01726265	0.00114197	0.0109428	0.917126
cg01726273	0.00622427	0.00653804	0.34373
cg01726277	-0.0132062	0.00816686	0.109488
cg01726287	-0.00749529	0.00769942	0.33301
cg01726295	-0.00286924	0.00652936	0.661435
cg01726320	-0.00376363	0.00432477	0.386559
cg01726393	-0.00306289	0.00485426	0.529716
cg01726399	0.00105008	0.00161411	0.517045
cg01726448	-0.0051027	0.00346235	0.144153
cg01726498	0.00161109	0.00474035	0.734775
cg01726531	-0.00107648	0.00114192	0.34845
cg01726606	-0.00750618	0.00724679	0.303169
cg01726608	0.00943867	0.0182734	0.606798
cg01726621	-0.00577174	0.00530998	0.280057
cg01726767	-0.00931038	0.00490254	0.0608662
cg01726775	0.00055354	0.00719553	0.938857
cg01726792	-0.00905852	0.00832034	0.279284
cg01726805	0.000419455	0.00462266	0.927909
cg01726808	0.000986681	0.00549397	0.85789
cg01726813	0.00123187	0.00599413	0.837652
cg01726823	0.000469441	0.00187226	0.80261
cg01726870	-0.00337366	0.00301657	0.266485
cg01726880	0.000470636	0.00472114	0.920822
cg01726890	-0.00383367	0.00801986	0.633833
cg01726902	3.57892e-05	0.000912891	0.968817
cg01726939	-0.00591431	0.003754	0.118778
cg01726949	0.00645089	0.00617537	0.299095
cg01726956	0.000577451	0.00360235	0.873017
cg01726964	0.00947018	0.00836925	0.260935
cg01726977	0.0117732	0.00874516	0.181717
cg01726982	0.00182129	0.00422692	0.667622
cg01727105	-0.00524763	0.0048208	0.279364
cg01727145	-0.00422837	0.00799291	0.598142
cg01727180	-0.00752089	0.0212232	0.723919
cg01727255	0.000312279	0.00876157	0.97165
cg01727273	-0.00461741	0.00463294	0.321699
cg01727315	-0.0124181	0.00755551	0.103872
cg01727317	0.000871862	0.00620951	0.888663
cg01727346	-0.00446959	0.00762749	0.559403
cg01727362	-0.00177236	0.00401846	0.660267
cg01727397	-0.00160905	0.00136068	0.240217
cg01727408	0.0189801	0.0115349	0.103486
cg01727409	-0.00145627	0.00558606	0.794942
cg01727419	0.00276198	0.00746398	0.712251
cg01727431	0.0113082	0.00630835	0.0765164
cg01727434	6.55306e-05	0.0017157	0.96962
cg01727435	-0.000196023	0.00385261	0.959537
cg01727495	0.00750843	0.00909987	0.411563
cg01727585	-0.0118964	0.00884501	0.182127
cg01727591	-0.00491106	0.00433815	0.260718
cg01727625	0.00243679	0.0050991	0.63393
cg01727646	-0.00817035	0.0111509	0.465705
cg01727651	-0.00152443	0.00488959	0.755961
cg01727657	0.0017541	0.00751397	0.815964
cg01727686	-0.00322591	0.00622075	0.605376
cg01727694	-0.000657397	0.00435976	0.880492
cg01727751	0.00242017	0.00713803	0.735387
cg01727845	0.00715641	0.00964299	0.460003
cg01727854	0.00680215	0.00423666	0.111998
cg01727899	-0.0102608	0.00545041	0.0630995
cg01727923	-0.00122053	0.00352466	0.729967
cg01727979	0.00393298	0.0055957	0.484021
cg01728053	0.000656423	0.00130768	0.616953
cg01728055	-0.00275402	0.00437432	0.530613
cg01728078	-0.00159454	0.00604514	0.792579
cg01728092	0.0137944	0.0144719	0.343136
cg01728173	-0.0114717	0.00908242	0.209939
cg01728255	0.00173707	0.00950572	0.855428
cg01728258	-0.010936	0.00649142	0.0956321
cg01728351	0.0718964	0.0300547	0.0189012
cg01728410	-0.00717121	0.00685691	0.298534
cg01728445	0.00222463	0.0039308	0.572886
cg01728454	0.00932576	0.00510276	0.0710389
cg01728482	0.00849784	0.0283184	0.764831
cg01728495	-0.00263752	0.00461738	0.569327
cg01728507	0.00391479	0.00520578	0.454076
cg01728536	-0.00685119	0.00497307	0.171843
cg01728552	-0.00378125	0.00387742	0.332166
cg01728659	-0.00294869	0.00347161	0.398005
cg01728667	0.00475664	0.00247916	0.0583081
cg01728682	0.00318915	0.00166296	0.0584231
cg01728692	0.00182201	0.00411682	0.659171
cg01728712	0.000139698	0.00331137	0.966446
cg01728830	0.000214888	0.00648829	0.973655
cg01728843	0.00124905	0.00340635	0.714747
cg01728858	-0.00196543	0.00631634	0.756419
cg01728866	0.00139376	0.00121561	0.254708
cg01728884	0.00488339	0.0081416	0.550194
cg01728939	0.0166421	0.00934797	0.07852
cg01728951	0.00387065	0.0257606	0.880911
cg01728993	0.0106233	0.00760097	0.165781
cg01729020	-0.0102283	0.00985329	0.302117
cg01729060	-0.000431469	0.00697979	0.95085
cg01729089	-0.00133111	0.00163962	0.419099
cg01729108	0.00509952	0.00439479	0.249078
cg01729116	-0.00936151	0.0088583	0.293526
cg01729125	-0.0031004	0.0065003	0.634585
cg01729180	0.0157842	0.0209417	0.453052
cg01729197	-0.00133657	0.00654779	0.838732
cg01729202	-0.0115122	0.0109005	0.29384
cg01729215	-0.00113445	0.0042618	0.790722
cg01729216	8.08292e-06	0.0014837	0.995666
cg01729262	0.0049953	0.00672098	0.459339
cg01729284	0.00242966	0.00553447	0.661746
cg01729288	-0.000194093	0.00541278	0.971478
cg01729388	0.00208568	0.00162909	0.203853
cg01729401	-0.00574452	0.00400748	0.155314
cg01729403	-0.00387372	0.0028016	0.170302
cg01729452	-0.00457009	0.00572108	0.426573
cg01729475	-0.0286822	0.0110788	0.0112835
cg01729491	-0.00194044	0.00662448	0.770281
cg01729523	-0.00673983	0.00471027	0.156047
cg01729557	-0.00191251	0.00321308	0.553237
cg01729592	0.0440215	0.0206689	0.0360083
cg01729646	-0.00818653	0.00668884	0.224291
cg01729652	-0.00616324	0.00662003	0.354431
cg01729675	0.00161074	0.0067219	0.811184
cg01729721	0.00728486	0.00422587	0.0882826
cg01729726	0.00459344	0.00849393	0.590033
cg01729739	-0.0090397	0.00381209	0.0199318
cg01729820	-0.00419147	0.00195619	0.034932
cg01729827	0.00030356	0.00311257	0.922532
cg01729837	-0.00384542	0.00658814	0.56094
cg01729862	-0.000195462	0.00131034	0.881765
cg01729887	-0.000884306	0.00759721	0.907605
cg01729977	-0.00434141	0.00694303	0.533417
cg01729999	0.00396449	0.00327278	0.229041
cg01730030	0.0037333	0.0103794	0.719956
cg01730032	0.00369142	0.00545946	0.500738
cg01730064	0.00405845	0.00643786	0.530083
cg01730072	-0.00517439	0.00843097	0.540991
cg01730148	0.0014314	0.00305827	0.640924
cg01730177	0.00364474	0.00830345	0.661791
cg01730181	-0.000382164	0.00456491	0.933473
cg01730258	-0.0152901	0.00893244	0.0905065
cg01730270	0.00808056	0.00655895	0.221272
cg01730274	0.000571501	0.00115604	0.622296
cg01730374	-0.00167676	0.00641704	0.79448
cg01730433	0.0151631	0.0104979	0.152219
cg01730467	-0.00133398	0.00558941	0.811929
cg01730585	-0.00189155	0.00347415	0.587515
cg01730666	0.00555769	0.00401515	0.169843
cg01730668	0.0018523	0.00513408	0.719135
cg01730684	0.0027121	0.0015978	0.0931952
cg01730834	0.00669209	0.00827131	0.42068
cg01730857	-0.00182269	0.00443055	0.681797
cg01730859	0.000835369	0.00515191	0.871566
cg01730928	-0.00171808	0.00460669	0.71009
cg01730970	0.0129289	0.00738921	0.0836969
cg01730976	-0.00816666	0.00342566	0.0193015
cg01731008	0.00187588	0.00578905	0.746686
cg01731023	0.00815797	0.00433749	0.0633439
cg01731038	0.00111903	0.00192378	0.562284
cg01731049	-0.00258063	0.00506323	0.611566
cg01731096	0.00589523	0.00281945	0.0394528
cg01731192	0.0108584	0.00609622	0.0783751
cg01731193	-0.00775689	0.00338689	0.0244243
cg01731204	-0.00112228	0.00163277	0.49369
cg01731303	0.00595695	0.00744792	0.425997
cg01731341	0.000848359	0.0045436	0.852319
cg01731355	0.00423427	0.00502752	0.401975
cg01731360	-0.000889866	0.00359494	0.805079
cg01731495	0.00937265	0.00766474	0.224697
cg01731500	-0.00655905	0.00793398	0.410666
cg01731518	0.0015206	0.00407167	0.709716
cg01731562	-0.000379684	0.00286312	0.894807
cg01731590	-0.0069916	0.00475902	0.145405
cg01731630	-0.00088256	0.00332579	0.791353
cg01731685	-0.00774912	0.00557186	0.167845
cg01731704	-0.00899398	0.00539313	0.0989765
cg01731733	-0.00064208	0.00524062	0.90277
cg01731766	-0.00662591	0.00953495	0.488965
cg01731777	-0.00133995	0.0042744	0.754665
cg01731783	0.00253736	0.00351505	0.472319
cg01731804	0.00614654	0.00917931	0.504881
cg01731812	-0.00592278	0.003173	0.0653233
cg01731839	0.0039151	0.00278096	0.162748
cg01731848	0.00223376	0.004423	0.614813
cg01731920	0.00755919	0.00494173	0.129728
cg01731921	0.00320023	0.00320167	0.3203
cg01731962	-0.00807643	0.00672438	0.232985
cg01731991	-0.00320936	0.00399826	0.424342
cg01732037	-0.00172263	0.00455037	0.705931
cg01732073	0.000688207	0.0041737	0.869412
cg01732120	-0.00075272	0.00609208	0.901951
cg01732134	0.000978406	0.00159326	0.540759
cg01732224	0.0177188	0.00717879	0.0155353
cg01732252	0.0103147	0.00919804	0.265201
cg01732324	-0.0121326	0.00852932	0.158469
cg01732347	0.00176754	0.00647757	0.785599
cg01732366	0.00639466	0.00580706	0.273853
cg01732397	-0.00190309	0.00261945	0.469468
cg01732415	-0.001073	0.00151511	0.480714
cg01732428	0.00112183	0.0021191	0.597884
cg01732449	-1.58545e-06	0.00640082	0.999803
cg01732463	-0.00213865	0.00377923	0.572921
cg01732465	0.0224861	0.0125618	0.0769285
cg01732472	-0.00241666	0.00430828	0.576284
cg01732475	0.00475983	0.00528665	0.37042
cg01732495	-0.00222707	0.00301972	0.462798
cg01732538	-0.011391	0.00590894	0.0571468
cg01732543	-0.0044902	0.00704479	0.525552
cg01732617	-0.000778181	0.00698506	0.911551
cg01732718	-0.00319257	0.0051588	0.537627
cg01732875	0.00258398	0.00710779	0.717083
cg01732931	-0.00882041	0.00366754	0.0182924
cg01732982	-0.00748235	0.00475914	0.119533
cg01732984	-0.0103564	0.00935716	0.271438
cg01733007	-0.0012946	0.00500565	0.796534
cg01733028	0.000472556	0.00234379	0.840684
cg01733045	-0.00157953	0.0013014	0.228141
cg01733133	-0.0024828	0.00412626	0.548934
cg01733176	0.000337981	0.00508503	0.947159
cg01733217	0.00360076	0.0029326	0.22282
cg01733271	-0.002653	0.00144618	0.0699989
cg01733273	0.00535155	0.00396132	0.180214
cg01733284	0.00444352	0.00652919	0.497956
cg01733324	-0.00290689	0.00303124	0.340228
cg01733438	0.0043503	0.00767276	0.572188
cg01733439	0.00110916	0.00558561	0.843059
cg01733459	-0.0019868	0.00224408	0.378407
cg01733568	0.00623356	0.00446234	0.165989
cg01733570	0.00300476	0.0089977	0.739223
cg01733572	-0.00357496	0.00486814	0.464705
cg01733592	-0.000940124	0.00556874	0.866329
cg01733597	0.00596733	0.00434501	0.173164
cg01733599	0.000816164	0.00652018	0.900674
cg01733619	-0.0132532	0.0156026	0.397977
cg01733620	0.000390338	0.0044195	0.929824
cg01733638	0.00101855	0.00148411	0.494349
cg01733655	-0.012996	0.00716196	0.0730341
cg01733673	0.000961993	0.00135735	0.480386
cg01733783	-0.00202756	0.0017647	0.253724
cg01733795	-0.00104058	0.00146296	0.478808
cg01733904	-0.0110116	0.00690346	0.11432
cg01733928	0.000383406	0.00476786	0.936092
cg01734045	-0.000489987	0.00473888	0.917886
cg01734062	0.0167531	0.0113584	0.143836
cg01734095	0.000524224	0.0014403	0.716764
cg01734112	-7.15859e-05	0.00243815	0.976644
cg01734180	0.0168875	0.0133466	0.20914
cg01734240	0.000565073	0.00919866	0.951158
cg01734284	0.00658923	0.00693612	0.34475
cg01734338	-0.001391	0.0072026	0.847311
cg01734439	-0.00190128	0.00165446	0.253629
cg01734491	0.00250288	0.00492681	0.61273
cg01734512	0.00205168	0.0067918	0.76331
cg01734615	-0.00343986	0.00577943	0.553261
cg01734648	-0.0103047	0.0107469	0.340288
cg01734651	-9.7026e-05	0.00498363	0.984512
cg01734678	-0.0026712	0.00233559	0.255888
cg01734697	-0.00467366	0.00886899	0.599558
cg01734698	0.0264657	0.0123674	0.0351578
cg01734786	-0.00155333	0.00164991	0.349073
cg01734800	-0.00425658	0.00818424	0.604319
cg01734829	-0.00990882	0.00776432	0.205282
cg01734865	-0.00578489	0.00721886	0.425108
cg01734951	-0.00935835	0.00669758	0.165885
cg01735049	-0.0137875	0.00762559	0.0740542
cg01735053	-0.0072713	0.004549	0.113571
cg01735070	-0.013793	0.00824783	0.0980555
cg01735071	-0.00486307	0.00965888	0.615898
cg01735080	0.00881578	0.00727938	0.229151
cg01735082	0.0187464	0.0104605	0.076592
cg01735083	0.0050016	0.00392337	0.205767
cg01735101	0.000530551	0.00160445	0.741686
cg01735147	-0.00111505	0.00387291	0.7741
cg01735148	0.014513	0.00811671	0.0772504
cg01735235	-0.00577884	0.00738185	0.435844
cg01735277	-0.0198866	0.0114573	0.0861568
cg01735293	-0.00568128	0.00455735	0.215882
cg01735318	0.00104787	0.00161003	0.516865
cg01735324	0.00726996	0.00604847	0.232644
cg01735357	0.00132938	0.00592562	0.823015
cg01735363	-0.00653939	0.0130465	0.617471
cg01735366	-0.00117793	0.00396949	0.767368
cg01735384	0.00922876	0.00481851	0.0587429
cg01735398	0.00507106	0.00406828	0.215931
cg01735410	-0.00525284	0.0128737	0.684256
cg01735416	0.00681137	0.00557073	0.224742
cg01735429	0.0143297	0.00917212	0.121846
cg01735503	0.0118108	0.00755295	0.12151
cg01735651	0.00348336	0.00454268	0.445273
cg01735707	-0.00183426	0.00622212	0.768852
cg01735712	0.014768	0.00945336	0.121872
cg01735781	0.0010496	0.00459049	0.81968
cg01735788	-0.00371627	0.00780234	0.635053
cg01735841	0.00410835	0.00415555	0.32558
cg01735915	0.00224131	0.00111624	0.0477548
cg01735998	-0.0181578	0.0106014	0.0903159
cg01736133	-0.00126043	0.00748414	0.866649
cg01736164	-0.0123653	0.013939	0.377472
cg01736212	-0.000656109	0.00932056	0.944042
cg01736224	0.00628132	0.00637982	0.32757
cg01736243	0.000806471	0.00700639	0.908627
cg01736253	-0.00100393	0.00231029	0.664967
cg01736264	-0.000707647	0.00900756	0.937562
cg01736278	-0.00372655	0.00665	0.576658
cg01736355	-0.00436102	0.00368433	0.23977
cg01736356	-0.00635649	0.00576984	0.273641
cg01736389	-0.00201752	0.00231516	0.385912
cg01736403	5.60007e-05	0.00215178	0.979297
cg01736407	0.00737803	0.0112294	0.512896
cg01736477	0.000954534	0.00778003	0.902635
cg01736498	0.00441735	0.00736198	0.550051
cg01736638	-0.000358488	0.00388915	0.92677
cg01736680	-0.0045552	0.0150405	0.762718
cg01736844	-0.00505746	0.00608901	0.408479
cg01736906	0.00828206	0.0112978	0.465487
cg01736938	-0.011147	0.00914424	0.226133
cg01736956	-0.00297481	0.00619677	0.63239
cg01736962	-0.00318754	0.00354522	0.371075
cg01737003	0.0127458	0.00460028	0.00683913
cg01737010	0.00300933	0.00484029	0.535748
cg01737018	-0.009487	0.00494367	0.0582602
cg01737026	-0.000510866	0.00521326	0.922163
cg01737054	-0.000575566	0.00557681	0.918036
cg01737070	-0.00886471	0.00517882	0.0905102
cg01737100	0.00435919	0.00394768	0.272533
cg01737257	0.000760274	0.0150889	0.95993
cg01737284	-0.0042557	0.0148373	0.774928
cg01737304	0.00340171	0.00334709	0.312296
cg01737312	-0.000931452	0.00310892	0.765192
cg01737415	0.000217842	0.00232756	0.925648
cg01737427	0.00469019	0.00707878	0.509357
cg01737465	-0.00267359	0.00507158	0.599417
cg01737466	-0.00787459	0.00562793	0.165309
cg01737507	-0.00200185	0.00178849	0.266096
cg01737532	0.0041308	0.00366186	0.262395
cg01737547	-0.0072436	0.00780942	0.356209
cg01737548	-2.88702e-05	0.00587502	0.99609
cg01737550	0.016759	0.00591491	0.00572437
cg01737554	-0.00498135	0.00647367	0.443693
cg01737581	-0.00322862	0.00215532	0.13776
cg01737592	-6.43735e-05	0.00393099	0.986972
cg01737634	-0.00912696	0.0066995	0.176609
cg01737667	0.0031423	0.00459334	0.49573
cg01737698	-0.00016602	0.00116894	0.887387
cg01737737	0.00291345	0.00267596	0.279271
cg01737779	0.0096615	0.0104027	0.355588
cg01737828	0.00163039	0.00160456	0.3124
cg01737837	0.00837324	0.0137274	0.543475
cg01737906	0.00532443	0.00466062	0.25641
cg01737977	-0.000103235	0.00714839	0.988511
cg01738010	0.0045733	0.0063356	0.472327
cg01738022	0.0121154	0.0143436	0.400619
cg01738095	0.00479058	0.00801878	0.551779
cg01738128	-4.58626e-05	0.00280821	0.987007
cg01738152	0.0116954	0.00794306	0.144519
cg01738164	0.00426951	0.00547056	0.437243
cg01738168	-0.00203513	0.00283255	0.474387
cg01738174	0.00737662	0.0057646	0.204073
cg01738188	-0.012	0.0122009	0.328074
cg01738198	0.0108679	0.00441355	0.0157728
cg01738200	-0.00366378	0.00523175	0.48561
cg01738202	-4.16302e-05	0.00486445	0.993191
cg01738213	-0.00393844	0.0089262	0.660147
cg01738251	-0.00770248	0.00726002	0.291651
cg01738258	0.0014246	0.00328469	0.665573
cg01738359	-0.000870488	0.00151628	0.567386
cg01738406	0.0183183	0.0131701	0.167803
cg01738411	-0.00755028	0.0167887	0.654029
cg01738412	-0.00384773	0.00157919	0.0168677
cg01738457	-0.00210102	0.00511603	0.682322
cg01738593	-0.00146027	0.00384552	0.70507
cg01738604	0.00101432	0.00802972	0.89977
cg01738638	-0.00388514	0.00856214	0.651133
cg01738650	0.00491727	0.00408225	0.231644
cg01738702	-0.00128214	0.00165689	0.441131
cg01738710	0.00368293	0.00445131	0.410285
cg01738805	-0.00151003	0.00126933	0.23743
cg01738819	-0.00490003	0.00586404	0.405665
cg01738854	-0.000366169	0.00400135	0.927297
cg01738961	0.00703062	0.00627688	0.265761
cg01738984	-0.00473692	0.00654892	0.471427
cg01739026	-0.0066804	0.00436755	0.129755
cg01739029	-0.0014649	0.00403989	0.717777
cg01739161	-0.00392071	0.00373276	0.296466
cg01739167	-0.0115445	0.00350422	0.00142751
cg01739200	0.00174232	0.00456831	0.703841
cg01739210	-0.002662	0.0050044	0.596129
cg01739236	-0.00836296	0.00654955	0.205044
cg01739251	0.00140268	0.0023271	0.548237
cg01739295	-0.00978621	0.00737438	0.187962
cg01739327	-0.00281497	0.00185117	0.131975
cg01739354	-0.0081894	0.00839813	0.332191
cg01739356	-0.00698794	0.0106728	0.51436
cg01739401	-0.0081975	0.00911481	0.370943
cg01739431	-0.00259816	0.00589308	0.660392
cg01739446	0.00657226	0.00507655	0.198873
cg01739509	0.000919304	0.010548	0.930749
cg01739552	0.00580878	0.00713706	0.41793
cg01739569	0.00131005	0.00280313	0.641416
cg01739655	-0.000409607	0.0054928	0.940727
cg01739661	-0.00335405	0.00365474	0.3613
cg01739683	0.00556578	0.00396906	0.164386
cg01739687	0.00821434	0.0072507	0.260367
cg01739725	-0.00410987	0.00395392	0.30148
cg01739737	-0.00376151	0.00518986	0.470532
cg01739794	0.00185692	0.00815746	0.820464
cg01739814	0.00450719	0.00630215	0.476411
cg01739831	-0.0059156	0.00361182	0.105066
cg01739845	-0.00362621	0.00371448	0.331653
cg01739886	0.00292095	0.0050287	0.562839
cg01739960	0.0118651	0.00956205	0.217995
cg01739963	-0.000125979	0.00135533	0.926157
cg01739965	0.00206728	0.0033325	0.536656
cg01740001	0.0110742	0.0108811	0.311624
cg01740002	0.0074331	0.00462529	0.111665
cg01740020	0.00418714	0.0025789	0.108076
cg01740034	0.00568402	0.0066476	0.394872
cg01740135	0.0846623	0.0644275	0.192277
cg01740146	0.000254079	0.00187326	0.892423
cg01740172	0.00209405	0.00140656	0.140164
cg01740202	0.0089761	0.00490208	0.0705117
cg01740282	-0.00360915	0.00371526	0.334023
cg01740356	-0.00166531	0.00367484	0.651559
cg01740367	0.000746527	0.00130371	0.568381
cg01740409	-0.00255504	0.00783934	0.745264
cg01740414	0.00193028	0.00413051	0.641437
cg01740424	-0.00135435	0.00152581	0.377186
cg01740479	0.00995093	0.0143074	0.488589
cg01740544	0.00281511	0.00486219	0.564099
cg01740552	0.00189507	0.00319198	0.554255
cg01740595	0.00314489	0.00380714	0.411035
cg01740606	0.00247846	0.00390668	0.527473
cg01740633	0.0204761	0.0114194	0.0764323
cg01740650	0.000570397	0.00237514	0.810777
cg01740660	-0.00673441	0.00557545	0.23037
cg01740686	-0.00399012	0.00384855	0.302709
cg01740695	-0.0016455	0.00392486	0.676065
cg01740766	0.00640232	0.0085449	0.455723
cg01740768	0.00106509	0.00491749	0.829033
cg01740821	-0.00195327	0.00680882	0.774891
cg01740852	0.00685569	0.0103303	0.50867
cg01740891	-0.00187635	0.00485974	0.700365
cg01740922	-0.00153788	0.00440495	0.727838
cg01740960	0.000165657	0.0034352	0.961649
cg01741032	-0.00205708	0.00599188	0.732193
cg01741036	0.00655769	0.00876323	0.456286
cg01741040	0.0245814	0.0115395	0.0359789
cg01741041	-0.0100389	0.00582907	0.0885851
cg01741056	0.0162813	0.0294288	0.581516
cg01741121	0.00125742	0.0012644	0.322748
cg01741150	0.00152819	0.00456077	0.738377
cg01741273	-0.00503833	0.00697838	0.472236
cg01741344	0.00264435	0.00573667	0.645981
cg01741352	0.000608043	0.00473753	0.898171
cg01741372	-0.000670117	0.00721494	0.926213
cg01741397	0.0029261	0.0016766	0.084471
cg01741491	0.0061182	0.00306694	0.0491852
cg01741532	0.015579	0.00698081	0.0282052
cg01741606	-0.0017401	0.00949422	0.855005
cg01741616	0.00724467	0.00698215	0.302332
cg01741626	-0.0117346	0.00604479	0.0554624
cg01741669	-0.00112826	0.00404335	0.780876
cg01741688	-0.00219628	0.00588971	0.710129
cg01741735	-0.0014426	0.00172472	0.405209
cg01741750	-4.60901e-05	0.00128949	0.971569
cg01741784	-0.000801396	0.00341824	0.815189
cg01741836	-0.000585165	0.00514038	0.909629
cg01741864	-0.00142128	0.00341247	0.678074
cg01741878	0.000501928	0.00151327	0.740926
cg01741924	-0.0260818	0.0156292	0.0987549
cg01741931	-0.000518282	0.00759224	0.945731
cg01741932	-0.00436083	0.00572177	0.448034
cg01741999	0.00758405	0.00639626	0.238969
cg01742138	-0.00812694	0.0160211	0.613253
cg01742164	0.00584566	0.00519755	0.263812
cg01742166	-0.00691813	0.00708302	0.331415
cg01742187	0.0115977	0.0101587	0.256731
cg01742249	0.00482161	0.00682195	0.481593
cg01742255	0.0057248	0.00759486	0.45302
cg01742261	-0.00436841	0.00548663	0.428088
cg01742263	0.00876136	0.00656894	0.185765
cg01742268	-4.70572e-05	0.0069966	0.994649
cg01742333	0.00855319	0.00481887	0.0794056
cg01742336	0.00813803	0.0100156	0.418702
cg01742357	-0.0016775	0.00679171	0.805496
cg01742369	-0.00402996	0.00575847	0.4859
cg01742370	-0.00272054	0.00565738	0.631807
cg01742398	-0.00801159	0.00584223	0.173801
cg01742424	0.00373217	0.00403856	0.357973
cg01742428	0.00249463	0.00483166	0.606949
cg01742568	0.000300256	0.00721601	0.966905
cg01742680	0.00233834	0.00134771	0.0862732
cg01742760	-0.0256619	0.0151722	0.0943446
cg01742810	-0.031305	0.0213804	0.146745
cg01742826	0.0016193	0.00201957	0.424851
cg01742836	0.000692257	0.00411251	0.866715
cg01742859	0.00370458	0.00360594	0.307101
cg01742884	-0.000561559	0.00330995	0.865673
cg01742897	-0.00015176	0.0013178	0.908582
cg01743020	0.0299726	0.0111612	0.00867374
cg01743077	0.00699455	0.00754962	0.356761
cg01743083	-0.000844934	0.00556987	0.879777
cg01743095	-0.00277476	0.00391706	0.480605
cg01743110	0.0142518	0.00955098	0.139269
cg01743145	0.00601545	0.00779726	0.442511
cg01743192	0.000561191	0.00463444	0.903898
cg01743235	-0.0185625	0.0172692	0.285397
cg01743341	-0.00979575	0.00656391	0.139221
cg01743388	0.000591792	0.00257266	0.818607
cg01743392	-0.0092818	0.00386632	0.0184953
cg01743402	-0.00142929	0.00490985	0.771663
cg01743501	2.8994e-05	0.00145116	0.984105
cg01743538	-7.49942e-05	0.00171075	0.965135
cg01743592	0.00426164	0.00653245	0.515876
cg01743617	-0.000862251	0.00161487	0.594742
cg01743658	0.00269403	0.00343637	0.435184
cg01743735	0.0298528	0.0167492	0.0781828
cg01743763	0.000210773	0.00399927	0.958089
cg01743793	0.00407838	0.00454015	0.371509
cg01743819	-0.00420936	0.00141425	0.00377633
cg01743835	-0.0104725	0.00356268	0.00420932
cg01743841	-0.00415158	0.00249586	0.0998333
cg01743846	-0.0123757	0.00864989	0.156089
cg01743873	0.0027525	0.00548944	0.617344
cg01743875	-0.00148592	0.00386515	0.701591
cg01743901	0.00392108	0.00217775	0.0752444
cg01743962	0.00147953	0.00159733	0.356878
cg01743972	-0.00211199	0.00523079	0.687379
cg01743979	-0.000126198	0.00654223	0.984654
cg01744005	0.00448868	0.00519273	0.389736
cg01744019	0.000154468	0.00262172	0.953152
cg01744029	-0.00221341	0.0245536	0.928378
cg01744047	-0.0103599	0.00658313	0.119185
cg01744130	0.000784219	0.00384977	0.839059
cg01744133	-0.00286055	0.00149681	0.059285
cg01744161	0.00558836	0.00345485	0.109382
cg01744215	-0.000679105	0.00133566	0.612432
cg01744217	-0.00323903	0.00235472	0.172493
cg01744220	0.00325339	0.00340532	0.342031
cg01744248	0.00667122	0.00490977	0.177734
cg01744316	-0.000796266	0.00731694	0.913592
cg01744322	0.00217337	0.00494889	0.661633
cg01744344	0.000119168	0.00174274	0.94564
cg01744354	0.00220194	0.00144234	0.130477
cg01744412	0.00233878	0.0162009	0.885549
cg01744474	0.00190067	0.00576917	0.742605
cg01744552	0.0110941	0.00570727	0.0551454
cg01744607	-0.00141601	0.00332784	0.671519
cg01744617	-0.00163218	0.00322641	0.61422
cg01744651	0.00200319	0.00548601	0.71589
cg01744729	0.00240082	0.00337924	0.479319
cg01744760	-0.00556755	0.0162833	0.733237
cg01744822	0.0200998	0.0173065	0.248655
cg01744926	0.00391511	0.00400354	0.33083
cg01744941	-0.0103217	0.0126435	0.416524
cg01744944	-0.00549159	0.00365885	0.137001
cg01744949	-0.00679515	0.00684821	0.323826
cg01744987	0.000588685	0.0014603	0.687845
cg01745004	-0.0112902	0.00634551	0.078693
cg01745044	-0.00131138	0.00492129	0.790508
cg01745056	-0.000527646	0.00311477	0.865875
cg01745119	-0.00792637	0.00635254	0.215471
cg01745248	0.0140809	0.00712213	0.0512014
cg01745368	0.0174332	0.00741787	0.021028
cg01745370	0.000992579	0.00484072	0.838014
cg01745411	0.0143516	0.00606995	0.0202868
cg01745420	-0.00397605	0.00301525	0.190749
cg01745428	0.0122902	0.00634787	0.0561003
cg01745437	-0.00120345	0.00421174	0.775759
cg01745448	-0.00013895	0.00173042	0.936185
cg01745465	-0.0160018	0.0118067	0.178823
cg01745480	-0.0045926	0.0054949	0.405562
cg01745493	-0.0133877	0.0121664	0.274201
cg01745499	-0.00303991	0.00484088	0.531671
cg01745510	-0.00174993	0.00226869	0.442596
cg01745522	0.00674081	0.00346922	0.0552453
cg01745539	-0.00950441	0.011542	0.412498
cg01745599	0.00686758	0.00712573	0.337831
cg01745607	-0.00680951	0.00347028	0.0529314
cg01745657	0.00123757	0.00311777	0.692382
cg01745692	-0.00310024	0.00245903	0.210767
cg01745726	0.000992102	0.00186908	0.596911
cg01745755	-0.000204177	0.0111454	0.985426
cg01745766	0.00826049	0.00589884	0.164962
cg01745779	-0.00177685	0.0041434	0.669101
cg01745789	-0.0139962	0.0106084	0.190513
cg01745793	0.00795852	0.00768879	0.3035
cg01745810	0.00065563	0.0038602	0.865528
cg01745867	0.000142338	0.00194616	0.941864
cg01745873	-0.000452888	0.00128393	0.725139
cg01745883	0.00560225	0.0170397	0.743115
cg01745898	-0.00039597	0.00709115	0.955597
cg01745899	-0.00333809	0.00388906	0.39307
cg01745902	0.00256718	0.00545143	0.638878
cg01745932	-0.0112058	0.0101246	0.271433
cg01745949	0.000173483	0.00877264	0.984268
cg01746044	-0.0189107	0.0121835	0.124255
cg01746055	0.018028	0.00999285	0.0746778
cg01746071	0.000395247	0.00374556	0.916203
cg01746123	-0.00631895	0.0108631	0.562279
cg01746241	-0.00291429	0.00393152	0.460529
cg01746252	0.0120756	0.00679915	0.0792211
cg01746448	0.0036234	0.00588297	0.53956
cg01746487	0.00166156	0.00880673	0.850791
cg01746503	-0.00721725	0.00331095	0.0319722
cg01746514	0.000502581	0.00151511	0.740905
cg01746522	-0.00225543	0.00455384	0.621651
cg01746532	0.00213945	0.00217515	0.328047
cg01746548	-0.0050029	0.00901065	0.580169
cg01746550	0.0180503	0.00887394	0.0449895
cg01746873	0.00204563	0.00156059	0.193372
cg01746878	-0.00318998	0.0035489	0.371206
cg01746941	-0.00840495	0.00534471	0.119448
cg01746981	0.0161151	0.0137955	0.245941
cg01747035	0.00584463	0.0093105	0.531815
cg01747036	-0.00614753	0.00480068	0.203754
cg01747077	9.77071e-05	0.00129107	0.939848
cg01747155	0.00320179	0.00254029	0.210894
cg01747191	0.00440443	0.00478984	0.360358
cg01747222	0.00204667	0.0033436	0.542058
cg01747226	0.00646874	0.00443913	0.148659
cg01747254	-0.000360239	0.00646706	0.955706
cg01747263	0.0030461	0.00339056	0.371449
cg01747278	0.00275293	0.0078107	0.725348
cg01747319	0.00372538	0.00729953	0.611093
cg01747364	0.00053162	0.00502739	0.916028
cg01747447	-0.00653452	0.00346788	0.0628637
cg01747518	-0.00403482	0.00417407	0.336404
cg01747591	0.00061871	0.00431215	0.886243
cg01747598	0.0122161	0.0114843	0.290399
cg01747664	-0.00271627	0.00206239	0.191281
cg01747665	-0.00557848	0.00500844	0.268426
cg01747693	-0.0213101	0.00882763	0.0178739
cg01747792	-0.0016999	0.00155187	0.27637
cg01747796	-0.000578185	0.00657976	0.930179
cg01747862	0.00175435	0.00654263	0.789225
cg01747912	0.00590214	0.00393474	0.137233
cg01747926	0.00666616	0.00477803	0.166517
cg01747945	-0.00164654	0.00894863	0.854442
cg01747969	-0.00609727	0.0115303	0.598289
cg01747995	-0.0182831	0.00821142	0.0285609
cg01748018	-0.000551611	0.0047276	0.907383
cg01748082	0.00383504	0.00597556	0.522699
cg01748093	-0.002523	0.00149239	0.0944962
cg01748193	-0.00469623	0.00678482	0.490676
cg01748244	-0.00709416	0.00824519	0.391934
cg01748250	-6.93624e-05	0.00128555	0.957094
cg01748255	0.00598582	0.00468107	0.204393
cg01748263	-0.00580108	0.0126891	0.648689
cg01748268	0.0135966	0.00810695	0.097101
cg01748275	0.00474277	0.00551873	0.392485
cg01748298	0.0082022	0.0101331	0.420469
cg01748326	-0.00566367	0.00544285	0.300958
cg01748328	0.009958	0.0316088	0.753486
cg01748347	0.00661973	0.00775653	0.395759
cg01748354	0.000537291	0.00176749	0.761865
cg01748375	-0.00765585	0.00303307	0.013414
cg01748471	-0.0171355	0.00974904	0.0823235
cg01748473	-0.00797409	0.00379322	0.0384263
cg01748496	0.0275223	0.0119052	0.0231523
cg01748498	0.00442651	0.00465639	0.344426
cg01748572	-0.000874144	0.00154247	0.572365
cg01748573	-0.015376	0.00832959	0.0683011
cg01748627	-0.00942781	0.00733513	0.2021
cg01748699	-0.021093	0.0102851	0.0432926
cg01748703	-0.0112448	0.00772071	0.148868
cg01748712	0.012387	0.0061202	0.0460433
cg01748757	0.0022098	0.0042762	0.60663
cg01748805	-0.00366403	0.0110588	0.741197
cg01748818	0.00329431	0.00542995	0.545635
cg01748832	-0.0048956	0.0042573	0.253324
cg01748882	0.00188204	0.0232422	0.935648
cg01748892	0.00723118	0.00551111	0.192935
cg01748901	-0.00876732	0.0100961	0.38757
cg01748970	-0.00341515	0.00776425	0.661132
cg01748991	-0.00235007	0.0107631	0.827671
cg01749054	-0.0100864	0.0065951	0.129797
cg01749076	-0.00473685	0.00424242	0.267264
cg01749105	0.00507732	0.00375938	0.180334
cg01749142	-0.00370288	0.00542237	0.49649
cg01749213	-0.0057198	0.00616819	0.356333
cg01749249	-0.00570611	0.00709503	0.42345
cg01749252	-0.00253284	0.00550106	0.646358
cg01749295	-0.0221046	0.00732894	0.00335663
cg01749296	-0.00722922	0.0064119	0.262644
cg01749347	0.00232752	0.00226187	0.306321
cg01749423	-0.000325948	0.00111482	0.770694
cg01749428	0.00053037	0.00380112	0.889354
cg01749436	0.0197774	0.00880301	0.0271932
cg01749464	0.000752116	0.0059425	0.899576
cg01749467	-0.00142516	0.00474929	0.764834
cg01749500	0.00132145	0.00492464	0.789076
cg01749530	0.00132938	0.00170763	0.438391
cg01749549	-0.00313838	0.00828056	0.705607
cg01749554	-0.00153768	0.00573622	0.789284
cg01749555	-0.000353335	0.00259581	0.892043
cg01749569	0.00227491	0.00195205	0.247044
cg01749634	0.00379213	0.00638504	0.554115
cg01749651	0.00186012	0.00481652	0.700295
cg01749662	0.0021459	0.00442794	0.629159
cg01749702	0.00591043	0.0066241	0.374714
cg01749718	-0.000310711	0.00636549	0.961181
cg01749725	0.00842407	0.0057665	0.147655
cg01749742	-0.00527346	0.00847587	0.535455
cg01749753	0.000890218	0.00223755	0.691713
cg01749778	-0.0114134	0.00612349	0.0657122
cg01749779	0.00713051	0.0058206	0.223864
cg01749784	0.0017106	0.00267867	0.524759
cg01749792	-0.01613	0.0075269	0.0349064
cg01749814	0.000798949	0.00156047	0.609952
cg01749866	-0.00246365	0.00558936	0.660469
cg01749885	0.032372	0.0116188	0.00654607
cg01749904	0.016473	0.0133363	0.220082
cg01749919	-0.00130105	0.00177212	0.464816
cg01750019	0.00335779	0.00609686	0.583222
cg01750032	0.00046624	0.00277377	0.866903
cg01750051	-0.000925016	0.00884512	0.91695
cg01750053	0.0121995	0.00795245	0.128644
cg01750157	0.0110877	0.00615784	0.0752331
cg01750170	0.0518544	0.0150469	0.000877593
cg01750172	-0.00269589	0.0022942	0.243165
cg01750181	0.0103365	0.00730394	0.160579
cg01750200	-0.0149659	0.00555712	0.00849211
cg01750221	0.00102128	0.00980907	0.917317
cg01750233	-0.0037492	0.00423688	0.378652
cg01750261	0.00255435	0.00317876	0.423837
cg01750271	0.0256449	0.0142547	0.0754792
cg01750299	0.00607572	0.00496556	0.224417
cg01750301	0.000154808	0.00110847	0.889252
cg01750341	-0.00349544	0.00315949	0.271634
cg01750356	0.00232781	0.00618145	0.707403
cg01750375	0.00866109	0.00537949	0.111016
cg01750385	-0.0040999	0.00423736	0.335945
cg01750446	-0.00421197	0.00505268	0.406783
cg01750507	0.00269914	0.00227718	0.239127
cg01750527	0.00045517	0.00333526	0.891763
cg01750572	-2.96988e-05	0.00697377	0.996612
cg01750611	0.000392166	0.00129562	0.762851
cg01750626	0.0129269	0.00841271	0.128021
cg01750635	0.00177992	0.00382701	0.643026
cg01750654	-0.00878892	0.00766263	0.254532
cg01750693	0.00896927	0.00994141	0.369435
cg01750714	0.00329445	0.00382303	0.391201
cg01750716	0.00802902	0.00689389	0.247341
cg01750724	0.0076213	0.0106466	0.476003
cg01750729	0.016803	0.00861919	0.054458
cg01750764	0.00741003	0.00424072	0.0841047
cg01750780	-0.00272338	0.0140671	0.846941
cg01750783	0.0025727	0.0035556	0.471275
cg01750847	0.00493057	0.00331783	0.140872
cg01750885	0.00491568	0.00890838	0.582497
cg01750905	0.00318144	0.00782361	0.685267
cg01750938	-0.00283352	0.00689596	0.682159
cg01751027	-0.0177772	0.0344905	0.607564
cg01751040	-0.00546961	0.00908017	0.548496
cg01751047	0.0151037	0.00912785	0.101591
cg01751057	-0.00206342	0.00482692	0.670085
cg01751134	-0.00165623	0.00263848	0.53183
cg01751147	-0.00774359	0.0062307	0.217277
cg01751167	-0.0038119	0.00121834	0.00238885
cg01751168	-0.0026347	0.00524647	0.616806
cg01751181	-0.0108411	0.0203735	0.596002
cg01751188	-0.000612325	0.00108621	0.574389
cg01751245	-0.00648836	0.0084798	0.44625
cg01751275	-0.0154851	0.0105964	0.147518
cg01751279	-0.0134763	0.00987829	0.176013
cg01751280	0.00715088	0.00472077	0.133455
cg01751320	0.00213544	0.00371463	0.566861
cg01751337	-0.00395583	0.00558789	0.480881
cg01751341	-0.000991016	0.00116214	0.39614
cg01751445	0.00172672	0.0066534	0.795844
cg01751470	0.000267299	0.00227682	0.906814
cg01751472	0.00225512	0.00137179	0.1038
cg01751540	-0.02264	0.00806793	0.00618551
cg01751549	0.00625635	0.00732935	0.39567
cg01751564	0.0072121	0.00884065	0.416849
cg01751568	-0.00252528	0.00370101	0.496847
cg01751584	-0.000240983	0.00583958	0.967177
cg01751605	-0.000474384	0.00247513	0.848455
cg01751640	0.00452301	0.00438519	0.305199
cg01751675	-0.000242354	0.00415469	0.953618
cg01751681	0.000966006	0.00490346	0.844283
cg01751746	0.00709108	0.00761977	0.354627
cg01751800	-0.00198748	0.00457425	0.665006
cg01751802	0.00316925	0.00686015	0.645248
cg01751807	0.00711258	0.0103152	0.492327
cg01751871	0.00560707	0.00696059	0.422702
cg01751892	-0.00193964	0.00444113	0.663379
cg01751917	0.00989796	0.0170363	0.562749
cg01751961	0.0138465	0.0113287	0.224915
cg01751992	-0.0028743	0.00405511	0.480337
cg01752030	0.000295229	0.00141472	0.835183
cg01752041	-0.00526568	0.00505765	0.300699
cg01752043	-0.00355691	0.0018164	0.0534083
cg01752051	-0.00296968	0.00495975	0.550891
cg01752072	-0.00470917	0.00741756	0.527181
cg01752189	0.003787	0.00396764	0.342489
cg01752203	-0.00154645	0.00229083	0.501426
cg01752235	0.0106947	0.00620967	0.0885755
cg01752257	0.00615542	0.0100304	0.541031
cg01752308	-0.00450248	0.00387858	0.248875
cg01752322	-0.000438457	0.00361892	0.903846
cg01752326	-0.00227882	0.00400991	0.571298
cg01752394	0.00830578	0.00698137	0.237398
cg01752462	0.00338047	0.00402784	0.403616
cg01752512	0.0305111	0.0167262	0.0715632
cg01752534	0.00657893	0.00376166	0.0838278
cg01752594	-0.00699808	0.00633515	0.27236
cg01752628	0.00591758	0.0142633	0.679251
cg01752665	0.00197798	0.00319513	0.537493
cg01752733	-0.00178548	0.00108148	0.102353
cg01752856	0.00488613	0.00377847	0.199382
cg01752870	0.00610656	0.0100811	0.546264
cg01752877	0.0015045	0.00507175	0.767446
cg01752881	0.00231559	0.00617356	0.708512
cg01752898	-0.0016929	0.00510707	0.741078
cg01752912	0.000611019	0.00160555	0.704453
cg01752941	0.00641615	0.00583309	0.274385
cg01752978	-0.00266942	0.00601604	0.658349
cg01752979	-0.00405077	0.00320148	0.20915
cg01753013	0.0199388	0.0119515	0.0988485
cg01753131	-0.0180181	0.00737211	0.0165401
cg01753140	-0.0109432	0.00653628	0.0976779
cg01753176	-0.0037563	0.00746964	0.616323
cg01753188	-0.00309664	0.00532061	0.562067
cg01753198	-0.00870285	0.00973144	0.373627
cg01753208	0.00230902	0.00234375	0.327268
cg01753209	-0.00441933	0.00576277	0.445231
cg01753241	-0.00145675	0.00528281	0.783392
cg01753252	-0.0013635	0.00155369	0.382583
cg01753263	0.00311878	0.00190208	0.104686
cg01753270	0.00963056	0.00680763	0.160734
cg01753315	0.00967008	0.00918004	0.295083
cg01753327	-0.0015206	0.0018197	0.405652
cg01753331	0.0190356	0.0108216	0.0820873
cg01753359	-0.00249736	0.0021325	0.244758
cg01753375	0.00328589	0.00232443	0.161038
cg01753385	-0.0031321	0.0106635	0.76967
cg01753468	0.00585937	0.00776987	0.452816
cg01753544	-0.00752546	0.00568513	0.189067
cg01753595	0.0175059	0.00581759	0.00342678
cg01753596	0.0044093	0.00574918	0.445191
cg01753636	0.00517504	0.00699558	0.461438
cg01753648	0.00342206	0.00491542	0.488166
cg01753715	-0.000125504	0.00515757	0.980642
cg01753741	0.00181839	0.0034588	0.600415
cg01753788	0.0170491	0.0105515	0.109758
cg01753796	0.00210069	0.00195408	0.285333
cg01753815	0.000291104	0.00582889	0.960283
cg01753830	-0.00222275	0.00326906	0.49835
cg01753879	-0.00126061	0.00149723	0.402117
cg01753920	0.000345184	0.00345207	0.92058
cg01753936	-0.0150472	0.00858653	0.0832245
cg01753950	0.00149261	0.0056513	0.792314
cg01753966	-0.00567153	0.00745564	0.448891
cg01754028	0.00154468	0.00158408	0.3322
cg01754037	0.00744212	0.00352618	0.037683
cg01754082	0.00380593	0.00197751	0.0575462
cg01754162	-0.000151071	0.00173469	0.930802
cg01754163	0.00648986	0.00576924	0.263723
cg01754205	0.00856399	0.00838509	0.309927
cg01754219	-0.000328324	0.00527704	0.950532
cg01754232	-0.00254683	0.00394938	0.52071
cg01754257	1.65284e-05	0.00575157	0.997714
cg01754290	-0.0288179	0.012609	0.0247137
cg01754307	0.000169865	0.00521636	0.974097
cg01754423	0.0109344	0.0109124	0.319113
cg01754534	0.00444097	0.0208529	0.831851
cg01754642	-0.00496927	0.00592917	0.404268
cg01754709	-0.00206138	0.00375303	0.584237
cg01754713	-0.000173743	0.00512956	0.973058
cg01754719	0.0153962	0.00724036	0.0362983
cg01754756	-0.00968174	0.00672337	0.153453
cg01754780	0.00783354	0.00768291	0.310742
cg01754790	-0.00274528	0.00339434	0.420847
cg01754828	-0.000449693	0.00327903	0.891235
cg01754848	-0.0056162	0.00568841	0.32623
cg01754958	-0.00204623	0.00148287	0.171149
cg01754967	0.00220185	0.00524078	0.67542
cg01755009	-2.58091e-05	0.00528186	0.996112
cg01755037	0.0138898	0.00987161	0.162976
cg01755039	-0.00768019	0.00682019	0.263221
cg01755091	-0.00334704	0.00362921	0.358948
cg01755100	0.00621409	0.00623838	0.321961
cg01755164	0.00391276	0.0111914	0.727467
cg01755187	0.00391448	0.004421	0.378366
cg01755216	-0.0299466	0.0152652	0.0529878
cg01755224	-0.0222372	0.0155361	0.155921
cg01755266	-0.000407902	0.00464495	0.930225
cg01755336	-0.00438069	0.00487521	0.371366
cg01755342	0.0030226	0.00456799	0.509918
cg01755353	-0.00220957	0.00449547	0.624302
cg01755369	0.000158408	0.00145401	0.913496
cg01755441	-0.000554769	0.00381045	0.884581
cg01755457	-0.00253376	0.00338356	0.455972
cg01755505	0.0106393	0.00901906	0.241358
cg01755528	0.00801712	0.00587199	0.175674
cg01755539	-0.00133329	0.0012535	0.290429
cg01755541	-0.00557928	0.00483471	0.251658
cg01755551	0.00898807	0.0081581	0.273615
cg01755562	0.0005169	0.00180235	0.774953
cg01755579	-0.00398655	0.00338443	0.242044
cg01755617	-0.00443977	0.00517431	0.393228
cg01755628	-0.000915596	0.00137819	0.508226
cg01755673	-0.0063186	0.00689395	0.361916
cg01755703	0.000415269	0.00213708	0.846381
cg01755728	0.00314642	0.00348031	0.368459
cg01755729	-0.00176379	0.00239053	0.462608
cg01755749	-0.0200422	0.014301	0.164637
cg01755805	-0.00266244	0.00642414	0.67957
cg01755807	-0.000135052	0.00443301	0.975766
cg01755841	0.0109564	0.00632194	0.0866251
cg01755850	0.00641135	0.00876708	0.466562
cg01755891	-0.010298	0.00842667	0.22498
cg01755924	-0.0065427	0.00652714	0.318938
cg01755953	-1.6997e-05	0.016761	0.999193
cg01756040	-0.0250082	0.0148629	0.0960399
cg01756060	-0.000548742	0.00168291	0.745156
cg01756063	0.00377164	0.006442	0.559743
cg01756103	0.00269395	0.0067288	0.689872
cg01756288	0.00197935	0.00248958	0.428746
cg01756303	-0.00449265	0.00307774	0.147968
cg01756313	-0.00229422	0.00943071	0.808368
cg01756327	-0.00149776	0.00128002	0.245154
cg01756381	-0.00371936	0.00269472	0.17105
cg01756421	0.00480473	0.00654041	0.464545
cg01756424	-0.00403413	0.00570028	0.481018
cg01756451	0.00246953	0.012069	0.838349
cg01756461	0.00119105	0.00697631	0.864835
cg01756512	-0.00285613	0.0113175	0.801356
cg01756524	-0.0123793	0.0102828	0.2319
cg01756536	0.0177252	0.0095148	0.0658503
cg01756555	-0.00641237	0.0044794	0.155863
cg01756564	-0.000643528	0.00227701	0.77814
cg01756599	-0.00273999	0.00523048	0.601715
cg01756638	-0.00317366	0.00559376	0.571933
cg01756647	-0.00100988	0.00371242	0.786246
cg01756660	0.00265659	0.0016586	0.112847
cg01756687	0.00678005	0.0106009	0.524132
cg01756700	0.00137481	0.00512989	0.789333
cg01756756	-0.00365672	0.00322753	0.260337
cg01756770	-0.00358091	0.00374965	0.342225
cg01756799	0.00238121	0.00677508	0.726089
cg01756814	-0.000355986	0.00228457	0.876534
cg01756827	-0.00411873	0.0054432	0.451289
cg01756836	-0.0102625	0.0122886	0.405936
cg01756841	0.00196642	0.00139174	0.161246
cg01756883	0.000483469	0.00464724	0.917382
cg01756899	0.0121523	0.0129294	0.349872
cg01756902	0.000319447	0.00331809	0.923524
cg01757056	0.00973937	0.00799493	0.226444
cg01757068	-0.0275711	0.015974	0.0878986
cg01757101	0.0103426	0.00493253	0.0389137
cg01757116	0.010311	0.0133496	0.441979
cg01757121	-0.030929	0.0109353	0.00580654
cg01757127	0.0045713	0.0134616	0.73499
cg01757161	-0.00276377	0.00493262	0.576712
cg01757168	0.0145593	0.00793864	0.0700756
cg01757206	0.000504576	0.0015415	0.744206
cg01757209	-0.00285825	0.00317931	0.371126
cg01757255	-0.0022171	0.00607114	0.715858
cg01757272	0.00806251	0.00700628	0.252986
cg01757283	0.00719033	0.0439975	0.870562
cg01757308	-0.0042197	0.00610627	0.491377
cg01757312	0.00165492	0.00540918	0.760376
cg01757395	-0.000298627	0.00381355	0.937764
cg01757525	-0.000209476	0.00131071	0.873394
cg01757534	0.000265786	0.00146123	0.856091
cg01757535	-0.00511903	0.00635103	0.422432
cg01757544	0.00946896	0.0141161	0.504132
cg01757548	0.00321508	0.00758657	0.672768
cg01757584	-0.0072944	0.00741992	0.328292
cg01757586	-0.00938071	0.00939848	0.320994
cg01757643	0.00347462	0.00361389	0.338985
cg01757646	-0.00590286	0.00915837	0.520927
cg01757722	-0.00163615	0.00182096	0.371394
cg01757745	0.00707695	0.0101843	0.488977
cg01757760	-0.00371687	0.00405798	0.36223
cg01757798	0.00140743	0.00150691	0.352897
cg01757806	-0.00239655	0.00463204	0.6062
cg01757942	0.0133343	0.0128018	0.300484
cg01757980	0.00176317	0.00404296	0.663838
cg01758022	-0.014558	0.00691352	0.0381093
cg01758041	0.00510305	0.00206947	0.0156307
cg01758046	0.00696637	0.011928	0.560709
cg01758106	0.0107622	0.0109267	0.327385
cg01758115	0.00526001	0.00706506	0.458575
cg01758122	-0.0229628	0.0601118	0.703391
cg01758167	-0.00129029	0.0014455	0.37452
cg01758197	0.00267588	0.00482543	0.580633
cg01758201	-0.00949025	0.00918127	0.304163
cg01758224	-0.0107832	0.0127683	0.40069
cg01758312	-0.00182399	0.00287127	0.52693
cg01758314	-0.0253809	0.0184206	0.171783
cg01758336	-7.11381e-05	0.00564609	0.989976
cg01758418	0.00103165	0.00509888	0.840133
cg01758450	0.00364486	0.00312073	0.246016
cg01758484	0.00135922	0.00357106	0.704412
cg01758512	-0.00167156	0.00152819	0.277052
cg01758539	0.0129678	0.00826891	0.12045
cg01758548	-0.000325032	0.00811759	0.968153
cg01758560	-0.00101924	0.00324687	0.754338
cg01758575	0.00656149	0.00667742	0.32851
cg01758588	0.00675811	0.00338345	0.0489061
cg01758634	-0.00141699	0.0015534	0.364192
cg01758637	0.00874524	0.00535731	0.106211
cg01758672	0.00197824	0.00228259	0.38851
cg01758743	-0.00976734	0.00368877	0.00961665
cg01758747	-0.00826833	0.00849604	0.333153
cg01758805	-0.00219544	0.00172757	0.207179
cg01758840	-0.0170071	0.00926318	0.0697747
cg01758844	0.00789969	0.00776206	0.311627
cg01758856	0.00535104	0.00365109	0.146362
cg01758864	-0.00383736	0.016098	0.81215
cg01758870	0.00319289	0.00415853	0.444689
cg01758880	0.0073416	0.00613232	0.234481
cg01758885	-3.95647e-06	0.00130094	0.99758
cg01758899	-0.00225641	0.00261265	0.390157
cg01758940	0.00187492	0.00679345	0.783211
cg01758942	-0.00437973	0.00420401	0.300392
cg01758949	-0.00167712	0.00121998	0.172751
cg01758988	-0.00265695	0.00452623	0.558716
cg01758993	0.000560191	0.00275582	0.839394
cg01759026	0.00112192	0.0108825	0.918125
cg01759033	0.00723844	0.00636695	0.258711
cg01759110	-0.00228312	0.00563169	0.686174
cg01759112	-0.00287992	0.0075877	0.705203
cg01759114	0.00166444	0.00529866	0.754179
cg01759126	-0.00148756	0.00153644	0.335636
cg01759136	0.00568519	0.00346453	0.104415
cg01759155	-0.0131011	0.00899606	0.148905
cg01759172	-0.00210257	0.00878388	0.811384
cg01759218	0.0206	0.0225748	0.364015
cg01759226	0.00476367	0.00661713	0.473517
cg01759244	0.00995478	0.00700736	0.159002
cg01759310	-0.00580011	0.00482661	0.232743
cg01759337	0.0117982	0.00522145	0.0263465
cg01759386	0.00647208	0.00823595	0.4341
cg01759437	-0.00928499	0.00529608	0.0830932
cg01759469	-0.0039388	0.00402405	0.330385
cg01759568	-0.0106786	0.0149282	0.47632
cg01759575	0.000661395	0.00422546	0.875981
cg01759622	-0.0112826	0.0044576	0.0131689
cg01759672	0.0164453	0.00759403	0.0330814
cg01759679	-0.0109671	0.00433708	0.0132529
cg01759760	-0.00028797	0.00493061	0.95356
cg01759807	0.00221387	0.0095507	0.817236
cg01759835	-0.00448397	0.00758253	0.555815
cg01759837	0.000174373	0.00169484	0.918291
cg01759870	0.000522535	0.00246971	0.832932
cg01759887	0.00418012	0.00765357	0.58635
cg01759889	-0.0084178	0.00509937	0.102395
cg01759906	-0.00135807	0.00430312	0.75306
cg01759909	0.00224944	0.0121762	0.853862
cg01759912	0.00944731	0.00717008	0.191096
cg01759986	-0.00199732	0.00334159	0.551582
cg01760027	0.00205198	0.00354801	0.564525
cg01760100	0.0255835	0.0122312	0.0393845
cg01760103	-0.00150411	0.00397167	0.705825
cg01760110	-0.00332109	0.00840491	0.693709
cg01760116	0.00563275	0.00393516	0.155901
cg01760119	-0.0693289	0.0593356	0.245829
cg01760174	0.0010579	0.00348827	0.762405
cg01760178	0.00907905	0.0131065	0.490334
cg01760189	-0.00284569	0.00813964	0.727477
cg01760202	-0.000982197	0.00535942	0.855016
cg01760223	-0.00416481	0.00610236	0.496741
cg01760227	-0.00947477	0.0102877	0.359609
cg01760279	0.00279136	0.00457352	0.543234
cg01760415	0.0110429	0.00659178	0.0974755
cg01760434	-0.0336167	0.015996	0.0384826
cg01760580	0.00431061	0.00311206	0.169554
cg01760656	0.0031684	0.00407425	0.438876
cg01760756	0.006466	0.0116936	0.581713
cg01760763	-0.00322697	0.00725023	0.657364
cg01760768	0.0024596	0.00374979	0.5136
cg01760788	0.00210309	0.00448025	0.639948
cg01760790	0.0125536	0.00929316	0.180248
cg01760846	0.000151643	0.00317271	0.961988
cg01760876	-0.00388358	0.0057805	0.503464
cg01760983	-0.00744995	0.0113315	0.512625
cg01761020	-0.00368266	0.00336022	0.276123
cg01761197	-0.00341701	0.00601961	0.571737
cg01761228	-0.00168269	0.0046289	0.7171
cg01761236	0.00547312	0.0071932	0.448789
cg01761256	-0.0109318	0.0333612	0.743942
cg01761362	0.00557442	0.00596219	0.352396
cg01761369	-0.0361256	0.0167932	0.0342322
cg01761409	0.00111008	0.00230967	0.631991
cg01761420	0.000999277	0.00355633	0.779389
cg01761478	0.0101505	0.00600162	0.09436
cg01761552	-0.0160034	0.0100846	0.116159
cg01761595	0.00862082	0.00526416	0.105108
cg01761618	0.00206516	0.00642883	0.748803
cg01761657	-0.011849	0.00738097	0.112043
cg01761662	-0.0015521	0.00208633	0.458919
cg01761668	-0.00669262	0.0126842	0.599096
cg01761683	0.00452935	0.00894439	0.613863
cg01761710	-0.00557609	0.0163677	0.734169
cg01761729	-0.00450707	0.00461479	0.331447
cg01761758	0.0080481	0.00522534	0.12714
cg01761763	0.00411198	0.010844	0.705468
cg01761909	0.0282119	0.0104632	0.0084173
cg01761966	0.00153509	0.00657486	0.815939
cg01761968	-0.0155804	0.0136338	0.256266
cg01761970	0.00300483	0.00962556	0.755656
cg01762070	-0.00277808	0.00428574	0.518553
cg01762091	-0.0292861	0.0297356	0.327411
cg01762263	0.000193122	0.00135977	0.887388
cg01762264	-0.00577393	0.00660424	0.384374
cg01762301	0.000216281	0.00486693	0.964656
cg01762315	0.00159424	0.0276486	0.954151
cg01762340	-0.0103475	0.0096321	0.285669
cg01762371	0.00164213	0.00365915	0.654711
cg01762392	-0.003545	0.00413681	0.393832
cg01762457	-0.00738975	0.00842742	0.382972
cg01762490	0.000225804	0.0013458	0.867142
cg01762581	-0.000432067	0.00841001	0.959144
cg01762584	-0.000409801	0.00423676	0.923167
cg01762626	-0.00120528	0.00153515	0.434514
cg01762663	-0.00451655	0.00472468	0.341747
cg01762738	-0.00149637	0.00205545	0.468568
cg01762785	0.00149838	0.00604172	0.804715
cg01762827	-0.0237189	0.0112978	0.0386751
cg01762898	0.00142381	0.00422542	0.736956
cg01762919	-0.00310003	0.00484649	0.524084
cg01762992	0.00242441	0.00415134	0.560727
cg01763030	0.000525672	0.00320325	0.870028
cg01763045	-0.00343288	0.00741395	0.644499
cg01763051	-0.00138648	0.00551234	0.802002
cg01763090	-0.0164062	0.0103277	0.115788
cg01763120	-0.00226066	0.00506181	0.656266
cg01763173	0.000519615	0.00138022	0.707482
cg01763209	0.0156377	0.00893013	0.0834499
cg01763236	-0.000253366	0.00187717	0.892945
cg01763239	-0.000982975	0.00164969	0.552819
cg01763290	-0.00502183	0.00658097	0.447478
cg01763333	-0.00228529	0.0133073	0.864047
cg01763364	-0.00247014	0.00546445	0.652367
cg01763383	-0.000683873	0.00369978	0.853784
cg01763410	-0.00310492	0.00305084	0.311631
cg01763436	0.000148243	0.00206826	0.943025
cg01763453	-0.000375795	0.00430933	0.930709
cg01763575	0.0227579	0.014175	0.112008
cg01763591	-0.00404003	0.00352614	0.255046
cg01763602	0.00278623	0.00505968	0.583269
cg01763605	-0.000374434	0.00388675	0.923475
cg01763617	0.000174143	0.00116787	0.88181
cg01763625	0.000791771	0.00516801	0.87859
cg01763666	0.0014282	0.00319551	0.656029
cg01763690	-0.00182692	0.00489486	0.709884
cg01763692	0.000290015	0.0046478	0.950389
cg01763705	0.0201853	0.00795626	0.0129626
cg01763709	0.00210785	0.0044171	0.634414
cg01763719	0.00257835	0.0066343	0.698492
cg01763740	-0.00444648	0.00397329	0.26618
cg01763749	0.00254867	0.00334869	0.448659
cg01763754	-0.0111074	0.00701365	0.116894
cg01763783	-0.00270717	0.00590351	0.647687
cg01763821	0.0045444	0.00354924	0.203812
cg01763833	0.00123033	0.00179001	0.493703
cg01763851	-0.0149691	0.0111242	0.181916
cg01763875	-0.0134429	0.0515529	0.794894
cg01763884	-0.00638359	0.00337831	0.0621442
cg01763890	0.00625763	0.00604639	0.303567
cg01763913	0.00223968	0.00163332	0.173827
cg01763935	0.014299	0.00832144	0.0892934
cg01763943	0.00306461	0.00745829	0.682156
cg01763947	0.0194434	0.0298676	0.516771
cg01763990	-0.00577017	0.00489089	0.241304
cg01764011	-0.00810763	0.00567334	0.156563
cg01764020	-0.000764367	0.00309993	0.805818
cg01764034	0.00214501	0.00589404	0.716794
cg01764046	0.0105509	0.0091478	0.251913
cg01764079	0.000431234	0.00168714	0.798862
cg01764082	0.000211738	0.00255286	0.934089
cg01764105	-0.00594651	0.00704459	0.400915
cg01764107	-0.000928459	0.00431368	0.830087
cg01764116	-0.000505054	0.00129489	0.697463
cg01764161	-0.0182975	0.0096777	0.0619953
cg01764198	0.00146705	0.00333268	0.660884
cg01764252	-0.0190292	0.0127395	0.138867
cg01764256	-0.0130265	0.00774408	0.0961307
cg01764293	-0.00374485	0.00451377	0.409007
cg01764341	0.00257304	0.00583137	0.660133
cg01764370	0.0106294	0.006479	0.104494
cg01764380	-0.00181125	0.00327217	0.581319
cg01764438	-0.000434451	0.00615871	0.943924
cg01764447	0.00113469	0.00316137	0.720523
cg01764457	0.000175741	0.00457721	0.969461
cg01764553	0.000826177	0.00755658	0.913191
cg01764559	0.00469857	0.00523719	0.372112
cg01764569	0.0031177	0.00564915	0.58244
cg01764713	-0.0120828	0.00816189	0.14238
cg01764808	-0.0114884	0.0206477	0.579367
cg01764822	-0.00146551	0.00611492	0.811156
cg01764904	-0.00130277	0.00443624	0.769714
cg01764953	0.00173027	0.00399264	0.665823
cg01764954	-0.000815769	0.00155608	0.60144
cg01764979	0.00503176	0.00426445	0.241245
cg01765053	0.000330391	0.00415022	0.936732
cg01765063	-0.00165623	0.0023663	0.485844
cg01765077	-0.00512322	0.0204893	0.803144
cg01765111	0.00444535	0.0125243	0.723495
cg01765152	-0.011924	0.00475572	0.0140236
cg01765155	0.00497357	0.00833693	0.552343
cg01765164	-0.00880194	0.00734712	0.234166
cg01765220	-0.000162782	0.00144931	0.910831
cg01765238	-0.00899516	0.00774634	0.248731
cg01765249	-0.0020354	0.00160098	0.206994
cg01765256	0.0175288	0.0118568	0.142919
cg01765322	-0.00966481	0.00625413	0.125892
cg01765380	0.00408958	0.00423764	0.337189
cg01765403	-0.0010722	0.00179304	0.551408
cg01765406	-0.00153893	0.00426946	0.719384
cg01765416	0.00714431	0.0064001	0.267376
cg01765461	-0.00320365	0.00257853	0.217416
cg01765473	-0.00200974	0.00141309	0.158535
cg01765529	0.00101966	0.00218819	0.642392
cg01765545	0.00104371	0.00391925	0.790635
cg01765564	-0.005606	0.0036529	0.128493
cg01765571	-0.0112915	0.010408	0.280966
cg01765600	0.0213483	0.00842965	0.0131188
cg01765623	0.00338663	0.0042838	0.431346
cg01765641	0.0010581	0.00315903	0.738473
cg01765653	-0.0169036	0.00941361	0.076021
cg01765758	0.00112457	0.0157677	0.943306
cg01765800	-0.0164031	0.00848876	0.0565723
cg01765882	-0.00174016	0.0044137	0.694352
cg01765930	0.00919683	0.00992947	0.356896
cg01765967	-0.000840293	0.0113109	0.94095
cg01766034	-0.0238579	0.0108645	0.0307553
cg01766065	1.95109e-05	0.00307073	0.994945
cg01766077	-0.00189807	0.00493263	0.701326
cg01766096	-0.0133557	0.00750299	0.0785593
cg01766134	-0.00311963	0.0119671	0.794952
cg01766191	0.00220871	0.00289824	0.44807
cg01766193	0.0100017	0.00467452	0.0351856
cg01766252	-0.00120142	0.00959541	0.900648
cg01766301	-0.014353	0.0170482	0.402148
cg01766334	0.0159798	0.0086287	0.0674261
cg01766368	0.000798291	0.00087873	0.366145
cg01766371	0.0077501	0.00472887	0.104848
cg01766396	-0.00131295	0.00324616	0.686865
cg01766505	0.00442493	0.00966642	0.648264
cg01766534	-0.00116762	0.00141	0.40988
cg01766600	0.0023036	0.0039237	0.558658
cg01766699	0.00122971	0.00457044	0.788523
cg01766718	-0.00265218	0.00482356	0.583839
cg01766737	0.00154102	0.00340255	0.651748
cg01766743	0.00607066	0.00871288	0.487819
cg01766844	-0.00752828	0.00549172	0.17395
cg01766850	-0.00324966	0.00584104	0.579401
cg01766873	0.00204741	0.00739566	0.78256
cg01766882	-0.000593729	0.00242442	0.807114
cg01766908	0.0046956	0.00340775	0.171762
cg01766941	-0.00393712	0.0139377	0.778247
cg01766943	-0.00734613	0.00764324	0.339152
cg01766963	-0.00142129	0.00619345	0.819032
cg01767040	-0.00212386	0.00613196	0.729909
cg01767053	-0.00492044	0.00484736	0.312884
cg01767116	-0.0253401	0.013524	0.0643274
cg01767118	-0.00163126	0.00294654	0.581261
cg01767200	0.0128347	0.00747582	0.0895688
cg01767202	-0.00161496	0.00129787	0.216726
cg01767217	0.0192813	0.00992106	0.0551914
cg01767270	-0.000924085	0.0049576	0.852567
cg01767347	-0.00522006	0.00585117	0.374779
cg01767396	-0.00822878	0.0066619	0.220081
cg01767416	-0.00157644	0.00158502	0.322696
cg01767494	-0.0130494	0.0104194	0.213774
cg01767525	0.000376093	0.00494276	0.939522
cg01767544	0.00209879	0.00475091	0.659755
cg01767599	-0.00416617	0.00518334	0.423725
cg01767610	-0.00347234	0.00273414	0.207473
cg01767614	0.00149944	0.0103844	0.885524
cg01767631	-0.00510523	0.0107381	0.635672
cg01767672	0.0053964	0.00346536	0.123043
cg01767711	-0.00453171	0.00467502	0.335061
cg01767732	-0.00127267	0.00375126	0.735228
cg01767862	-0.00610264	0.00321854	0.0612676
cg01767885	-0.00258822	0.00706886	0.715147
cg01767910	-0.00941027	0.00584421	0.11098
cg01767927	-0.0038748	0.0046272	0.404665
cg01767973	-0.00210785	0.0063309	0.739976
cg01767978	-0.00150155	0.00898884	0.867721
cg01768001	0.00436785	0.00372812	0.244558
cg01768056	0.00244457	0.00523034	0.641394
cg01768082	-0.00223643	0.00607094	0.713482
cg01768115	-0.00146287	0.00147243	0.323218
cg01768131	-0.0223448	0.00958623	0.0220699
cg01768144	-0.000897116	0.00761992	0.906551
cg01768179	0.00135181	0.00152988	0.379344
cg01768201	0.0246948	0.0137493	0.0759539
cg01768246	-0.000142708	0.00243492	0.953398
cg01768308	0.000624599	0.00503991	0.901656
cg01768328	-0.00851326	0.00679987	0.213935
cg01768342	0.00280315	0.00293144	0.341602
cg01768344	-0.00172129	0.00298974	0.566282
cg01768385	-0.00237511	0.0034572	0.493908
cg01768395	-0.000985662	0.0195458	0.959897
cg01768433	0.00317663	0.00823617	0.700666
cg01768446	-0.0282123	0.0193802	0.149067
cg01768480	-0.00128644	0.00792142	0.871367
cg01768523	-0.0036338	0.00375822	0.336277
cg01768565	-0.000481369	0.00690716	0.944599
cg01768648	-0.00653233	0.00358764	0.072077
cg01768653	-0.000323363	0.00401017	0.935917
cg01768686	-0.014749	0.0067692	0.0320467
cg01768697	-0.00436154	0.00433789	0.317468
cg01768755	0.0045428	0.00351885	0.200127
cg01768814	0.00356871	0.00416916	0.394361
cg01768840	0.0105827	0.00586573	0.0746671
cg01768868	-0.00217441	0.00243981	0.375269
cg01768894	-0.00502764	0.00609431	0.411643
cg01768926	-0.00460269	0.0065863	0.486524
cg01768936	0.0151777	0.00657494	0.023347
cg01768960	0.00715484	0.00473544	0.134434
cg01768981	0.00201106	0.0022228	0.368101
cg01769037	0.000230422	0.00203518	0.910117
cg01769070	0.0011312	0.00455464	0.804439
cg01769160	0.000804331	0.00124906	0.521301
cg01769232	-0.00219587	0.00276067	0.42854
cg01769237	0.00613545	0.00481793	0.206246
cg01769273	0.00317984	0.00509874	0.534488
cg01769284	-0.00357611	0.00290008	0.220857
cg01769288	-0.00757138	0.00365059	0.041034
cg01769341	-0.00449879	0.00364349	0.220249
cg01769344	0.000446355	0.00128969	0.730108
cg01769354	-0.000613969	0.00538549	0.909497
cg01769428	-0.0174546	0.00779247	0.0276438
cg01769457	-0.00064064	0.00114932	0.57868
cg01769460	-0.00499115	0.00479614	0.300917
cg01769468	0.0259931	0.00778221	0.00123514
cg01769483	-0.00150382	0.00459127	0.744047
cg01769514	-0.00150461	0.00491851	0.760406
cg01769521	0.010195	0.00943337	0.2828
cg01769525	0.00293666	0.00957285	0.759752
cg01769553	0.00804216	0.00672501	0.235001
cg01769579	0.00312362	0.00363931	0.393085
cg01769617	0.00134999	0.00246303	0.585027
cg01769729	0.00169104	0.00307465	0.583732
cg01769745	0.00352134	0.00492774	0.476773
cg01769749	-0.00537354	0.00740162	0.46979
cg01769750	-0.00332356	0.00742241	0.65543
cg01769813	-0.000535065	0.00524443	0.918971
cg01769834	0.00223143	0.00360873	0.537965
cg01769936	0.0026514	0.00723006	0.714719
cg01769968	-0.000923251	0.00364142	0.800448
cg01769980	-0.000373021	0.00788174	0.962361
cg01770015	-0.00411443	0.00475431	0.389194
cg01770019	-0.00154321	0.0117794	0.896071
cg01770033	-0.00265781	0.00429843	0.537979
cg01770044	-0.017207	0.0128824	0.185129
cg01770071	-0.000617959	0.00160056	0.700373
cg01770076	-0.00602304	0.00727523	0.410002
cg01770127	0.00426515	0.00554698	0.444026
cg01770210	0.017054	0.0119378	0.156708
cg01770232	0.00625255	0.00807116	0.44063
cg01770236	0.000403564	0.00284477	0.887517
cg01770296	-0.0133684	0.00885756	0.134854
cg01770355	-0.00296442	0.00559151	0.597349
cg01770362	0.0162965	0.00559802	0.00457348
cg01770400	0.00544037	0.00386649	0.162973
cg01770571	-0.0108072	0.00442895	0.0167106
cg01770598	0.0073007	0.00547819	0.186115
cg01770632	-0.00414095	0.0082403	0.616569
cg01770654	0.00464078	0.00521119	0.375632
cg01770707	-0.00278149	0.00468593	0.554331
cg01770755	-1.22464e-05	0.00163397	0.994037
cg01770772	0.00434685	0.00241503	0.0753401
cg01770793	-0.00420162	0.00723974	0.563176
cg01770799	0.0035612	0.00470176	0.450846
cg01770810	0.000962847	0.00570828	0.866443
cg01770831	-0.00100032	0.00218551	0.648306
cg01770896	0.000576143	0.00732468	0.937485
cg01770948	0.00112665	0.00510587	0.825876
cg01770990	0.00229013	0.00135165	0.0937814
cg01771019	-0.00603848	0.00718623	0.403052
cg01771061	0.0161327	0.0103396	0.122325
cg01771065	0.0045643	0.00372767	0.224093
cg01771096	0.0116878	0.00459233	0.0126891
cg01771201	-0.0168418	0.00991798	0.0930621
cg01771213	-0.00484988	0.0140917	0.731551
cg01771247	0.0112467	0.00720367	0.122095
cg01771256	-0.0107025	0.00679659	0.118959
cg01771416	-0.012469	0.0115233	0.282213
cg01771444	0.000838568	0.00244473	0.732418
cg01771462	0.00099389	0.00718066	0.890235
cg01771479	-0.00691249	0.00826266	0.405113
cg01771564	-0.00617466	0.00269396	0.0243174
cg01771590	0.0101409	0.00742295	0.175412
cg01771602	0.0103161	0.0106127	0.333719
cg01771629	-0.0070753	0.00464382	0.131237
cg01771638	0.00124151	0.00513512	0.809529
cg01771673	-0.00339257	0.00464151	0.466793
cg01771697	0.004076	0.00640231	0.526027
cg01771737	-0.00279634	0.00349384	0.425681
cg01771767	0.0018195	0.00403032	0.652787
cg01771850	0.00505042	0.0103091	0.625437
cg01771871	-0.0275171	0.0130704	0.0381481
cg01771876	0.000282325	0.00598117	0.96246
cg01771877	0.00320236	0.00561081	0.569642
cg01771885	0.0047714	0.0056139	0.397699
cg01771937	-0.00392968	0.00387236	0.313014
cg01772012	-0.00204723	0.00513649	0.69119
cg01772014	0.00415099	0.00376445	0.273206
cg01772033	0.0108434	0.00664363	0.106261
cg01772052	0.00747543	0.00696698	0.286247
cg01772058	0.00112215	0.00536858	0.834919
cg01772072	-0.00480003	0.00402705	0.236523
cg01772073	-0.00378318	0.00784781	0.630968
cg01772137	0.00435388	0.00896895	0.628585
cg01772149	0.0265451	0.0166073	0.113579
cg01772159	0.0021379	0.00405563	0.599435
cg01772162	0.00187265	0.00885174	0.832947
cg01772186	-0.00538717	0.00430146	0.213778
cg01772192	0.0262506	0.0143675	0.0711161
cg01772332	-0.00160393	0.00164066	0.330975
cg01772366	0.00264597	0.00710047	0.710317
cg01772385	-0.00260529	0.00213385	0.22541
cg01772407	0.00200491	0.00253475	0.431112
cg01772422	-0.0146709	0.0143435	0.309227
cg01772439	-0.000697462	0.0042075	0.868725
cg01772447	0.00192171	0.00463811	0.679652
cg01772547	0.013659	0.00862876	0.11706
cg01772554	0.00913616	0.00671194	0.176972
cg01772563	-0.00021605	0.00463788	0.962952
cg01772658	-0.00895936	0.00319974	0.0062943
cg01772677	0.0176228	0.0145021	0.227583
cg01772700	-0.0065641	0.00652338	0.31709
cg01772708	-0.00669651	0.00451207	0.141388
cg01772743	0.000334986	0.00531296	0.949871
cg01772760	0.00231412	0.00651885	0.723456
cg01772824	-4.62315e-05	0.00723441	0.994916
cg01772842	0.000505101	0.00315055	0.873
cg01772854	-0.000100134	0.00466231	0.982914
cg01772889	0.0086947	0.00451261	0.0572741
cg01772908	0.0409942	0.0206422	0.050189
cg01772945	0.0134423	0.014018	0.340249
cg01772956	0.0179252	0.00752481	0.0193913
cg01772957	0.00185896	0.00745631	0.803706
cg01772980	0.00456556	0.00844466	0.590134
cg01773059	-0.00214808	0.00196707	0.277839
cg01773061	0.000757319	0.00130127	0.562082
cg01773123	-0.00377945	0.00430584	0.382497
cg01773127	-0.00764477	0.0133525	0.568436
cg01773144	-0.0166438	0.0115296	0.15245
cg01773168	-0.00128239	0.00453521	0.778031
cg01773185	0.0018478	0.00345413	0.594047
cg01773202	0.0011328	0.00181569	0.53433
cg01773203	-0.000467863	0.00378098	0.901806
cg01773217	0.00708326	0.00449892	0.119016
cg01773293	-0.00534594	0.00464631	0.253058
cg01773368	-0.00907305	0.0067102	0.179839
cg01773376	0.00413106	0.0026905	0.128308
cg01773403	-0.0120839	0.00607096	0.049681
cg01773443	-0.0016024	0.00623028	0.797635
cg01773478	-0.00109444	0.00421738	0.795857
cg01773515	-0.00128118	0.00446456	0.774821
cg01773518	0.00491316	0.00683984	0.474488
cg01773584	-0.0033481	0.00372047	0.370651
cg01773642	-0.00546124	0.00614819	0.376846
cg01773685	-0.028401	0.0196743	0.152455
cg01773689	-0.00131386	0.00278785	0.638619
cg01773692	0.00593597	0.00193785	0.00291476
cg01773760	0.00114989	0.00161339	0.477928
cg01773807	-0.00484094	0.0042026	0.252521
cg01773831	0.00189427	0.00133429	0.159274
cg01773858	-0.0283263	0.0136618	0.0410937
cg01773879	0.000513923	0.0042515	0.904064
cg01773886	0.0284002	0.0131689	0.0337947
cg01773927	-0.0156065	0.00807176	0.0564304
cg01773951	-0.00133119	0.00176664	0.453175
cg01774019	0.00984508	0.00602939	0.106115
cg01774027	-0.0117917	0.00563519	0.0393063
cg01774050	-0.000671071	0.00178349	0.707633
cg01774093	-0.0204574	0.0092421	0.0294793
cg01774108	0.00595906	0.00384431	0.124748
cg01774111	0.00479357	0.00617606	0.439764
cg01774131	0.00969298	0.00731445	0.18858
cg01774158	-0.00146368	0.00179798	0.417827
cg01774159	-0.00268228	0.00165654	0.109023
cg01774170	0.0315714	0.0101463	0.00251698
cg01774205	0.00171532	0.00120899	0.15953
cg01774238	-0.00459054	0.00668809	0.494301
cg01774304	-0.00124007	0.00862915	0.886065
cg01774310	-0.00102949	0.00576159	0.858603
cg01774335	-0.0155999	0.00980154	0.115106
cg01774343	0.00384772	0.00542829	0.480327
cg01774400	-0.0037343	0.00394152	0.346046
cg01774402	-0.00247132	0.00900672	0.784438
cg01774419	0.00175782	0.0024393	0.473072
cg01774454	-0.00126554	0.00147578	0.393503
cg01774471	-0.000942504	0.00100515	0.351009
cg01774475	0.00429752	0.00429764	0.320097
cg01774477	-0.0053188	0.00430681	0.220165
cg01774503	-0.00317053	0.00345391	0.36118
cg01774541	-0.0165836	0.0087895	0.0625294
cg01774557	-0.0075239	0.00441339	0.0918028
cg01774624	-0.0149923	0.00835532	0.076232
cg01774630	-0.00848017	0.00424776	0.0490186
cg01774645	-0.00353895	0.00380711	0.35517
cg01774704	0.00156751	0.00553443	0.777674
cg01774705	-0.00270575	0.0048541	0.578675
cg01774767	0.019221	0.0239165	0.423776
cg01774813	0.00824448	0.0108957	0.451292
cg01774835	-0.00135543	0.00502693	0.78808
cg01774878	0.00115725	0.00243711	0.636088
cg01774894	-0.00792717	0.00898654	0.380145
cg01774918	0.0146745	0.00835166	0.0824234
cg01774926	-0.00370374	0.00415377	0.375035
cg01774941	-0.0114776	0.00580805	0.051306
cg01774977	-0.00134251	0.00428021	0.754534
cg01775003	-0.0104922	0.00972535	0.283635
cg01775044	-0.000672239	0.00106227	0.528501
cg01775082	0.000264274	0.00151281	0.861729
cg01775098	-0.00125461	0.00164339	0.447272
cg01775103	-0.0116982	0.0088706	0.190711
cg01775245	0.00503336	0.00493567	0.310654
cg01775260	0.00121476	0.00164903	0.463317
cg01775265	0.00447385	0.00577952	0.440978
cg01775267	-0.00105251	0.00344955	0.761007
cg01775331	0.00396415	0.0075842	0.602522
cg01775354	-0.0070745	0.00781892	0.368074
cg01775379	0.015236	0.0105676	0.152959
cg01775414	-0.000668395	0.00160228	0.677595
cg01775434	0.0179933	0.0108708	0.101488
cg01775444	-0.0178582	0.0117571	0.132404
cg01775468	-0.0244626	0.013895	0.0818324
cg01775490	-0.0221846	0.0159533	0.167894
cg01775492	-0.00846736	0.00794258	0.289341
cg01775501	-0.00529664	0.004182	0.208703
cg01775514	-0.0195694	0.015824	0.219529
cg01775523	0.00133551	0.00305561	0.663145
cg01775558	0.00585741	0.00922863	0.52729
cg01775559	-0.00595343	0.00548202	0.280483
cg01775573	-0.00284118	0.010146	0.78012
cg01775612	-0.0154321	0.00923978	0.0984783
cg01775613	0.000712712	0.00130332	0.585887
cg01775659	0.000719933	0.00601261	0.904967
cg01775715	0.00245371	0.0102153	0.810741
cg01775781	-0.0238337	0.0184407	0.199625
cg01775821	0.00865732	0.00505938	0.0906179
cg01775897	-0.00100809	0.00367991	0.784776
cg01775918	0.00158798	0.00953051	0.868055
cg01775921	-0.00482893	0.00731733	0.511042
cg01775930	0.000603232	0.00710599	0.932543
cg01775952	-0.00320913	0.00368518	0.386248
cg01775970	-0.00132394	0.0120951	0.913089
cg01775986	-0.00210403	0.00831429	0.800818
cg01775987	0.00263041	0.00403653	0.516344
cg01776007	-0.00354233	0.00456417	0.439784
cg01776012	-0.00113551	0.00251973	0.653365
cg01776020	-0.001649	0.00215653	0.446547
cg01776094	-0.00320709	0.00546848	0.55908
cg01776115	-0.00919905	0.00421679	0.0318412
cg01776135	0.000141714	0.00349349	0.967735
cg01776139	0.00233934	0.00470648	0.62041
cg01776144	-0.00132059	0.00157036	0.402685
cg01776149	0.00209923	0.00405933	0.606373
cg01776172	0.00832885	0.00518802	0.11203
cg01776186	-0.00331115	0.00924649	0.721137
cg01776188	0.0015197	0.00247686	0.541107
cg01776199	0.0022333	0.013801	0.871822
cg01776204	0.00692888	0.00905693	0.44632
cg01776207	-0.00751064	0.011477	0.514577
cg01776216	-0.000418527	0.00365499	0.909099
cg01776221	0.00240184	0.00433704	0.581138
cg01776229	0.00223004	0.00571546	0.69736
cg01776246	0.00116155	0.00177442	0.514447
cg01776278	-0.0014457	0.00417422	0.729924
cg01776298	-0.0132895	0.0056622	0.0211932
cg01776299	-0.0055378	0.00456428	0.228302
cg01776341	-0.00872243	0.00635479	0.173412
cg01776344	-0.0185725	0.0139879	0.187732
cg01776373	-0.000421854	0.00364957	0.908244
cg01776391	-0.00530429	0.00581311	0.364042
cg01776418	-0.0062963	0.00611742	0.30622
cg01776479	-0.000116512	0.0223543	0.995853
cg01776556	-0.00668905	0.00768335	0.386374
cg01776592	0.00924279	0.00448085	0.0421201
cg01776609	-0.000807249	0.00444446	0.856296
cg01776615	-0.00398621	0.00339214	0.243149
cg01776706	-0.00554996	0.0041697	0.186659
cg01776739	0.00891158	0.0153347	0.56265
cg01776825	0.00410297	0.00774059	0.597421
cg01776877	0.00280291	0.00289583	0.335772
cg01776903	0.0016996	0.0016414	0.303327
cg01776926	0.00872603	0.0110846	0.433291
cg01776933	0.000354771	0.00640073	0.955926
cg01776950	-0.00139148	0.00392687	0.723935
cg01776966	7.05267e-05	0.00368501	0.984774
cg01777017	-0.0164841	0.00836369	0.0519134
cg01777019	-0.00259401	0.00220308	0.242229
cg01777022	0.00525854	0.00495052	0.291076
cg01777038	-0.000261393	0.00216964	0.904383
cg01777121	-0.00127949	0.0036168	0.724373
cg01777170	-0.0027452	0.00512566	0.593616
cg01777187	0.00113295	0.00197974	0.568613
cg01777212	0.0117824	0.00895135	0.191542
cg01777228	0.00185779	0.00192347	0.336794
cg01777300	-0.00625367	0.00524549	0.236425
cg01777332	0.00245084	0.00380983	0.521725
cg01777341	0.0120187	0.0124728	0.337922
cg01777372	0.00295472	0.00477691	0.537834
cg01777388	-0.00813731	0.00488943	0.0996577
cg01777397	-0.00123349	0.00425114	0.772388
cg01777403	0.00294081	0.00164484	0.0772725
cg01777433	-0.00706454	0.0137006	0.607416
cg01777499	-0.016847	0.0123116	0.174715
cg01777529	0.0276008	0.0126605	0.031952
cg01777565	-0.0368066	0.0428755	0.393001
cg01777575	-0.000532209	0.00265355	0.841507
cg01777586	-0.00658842	0.0100072	0.512039
cg01777594	-0.00185628	0.00450493	0.681312
cg01777630	0.000122445	0.0014398	0.932423
cg01777643	0.00713304	0.0115335	0.537886
cg01777663	-0.0164586	0.0110093	0.138543
cg01777672	0.00397281	0.0074485	0.595137
cg01777678	-0.00193066	0.00427559	0.652714
cg01777733	-0.000402463	0.00470748	0.932065
cg01777735	0.000369855	0.00347084	0.915383
cg01777786	0.0114316	0.0106051	0.284043
cg01777812	0.00661745	0.00568203	0.247353
cg01777815	-0.00383066	0.00623276	0.540422
cg01777861	0.00204958	0.0195875	0.916905
cg01777909	0.00794693	0.00662867	0.233833
cg01777913	-0.00731376	0.00740252	0.325888
cg01777945	0.0118718	0.0118836	0.320564
cg01777972	0.00503915	0.00686969	0.465205
cg01777985	-0.00194804	0.00486134	0.689609
cg01778017	0.00868722	0.0056527	0.127965
cg01778030	-0.0041415	0.00522381	0.430044
cg01778054	-0.00118284	0.00473579	0.803356
cg01778114	0.00365741	0.00226918	0.110633
cg01778151	-0.000647663	0.00306194	0.832976
cg01778171	-0.00533885	0.0077124	0.490628
cg01778190	-1.81816e-05	0.00779282	0.998144
cg01778384	-0.000356879	0.00341158	0.916928
cg01778455	0.0223497	0.0201218	0.269748
cg01778461	1.9858e-06	0.00225422	0.999299
cg01778465	-0.00191424	0.00449415	0.671203
cg01778589	0.0125082	0.00801673	0.12233
cg01778622	0.000624222	0.00691307	0.92826
cg01778643	0.00648996	0.0166735	0.69805
cg01778647	-0.00563262	0.0032232	0.0840747
cg01778667	0.0153323	0.00825635	0.0666909
cg01778683	0.00715556	0.00400136	0.0772118
cg01778701	-0.000466185	0.00134662	0.730037
cg01778749	-0.00638293	0.00737449	0.389122
cg01778750	-0.00531891	0.00531691	0.319903
cg01778790	0.00265122	0.00384572	0.49241
cg01778842	-0.00138414	0.00322224	0.668578
cg01778864	0.00381312	0.00527119	0.471382
cg01778872	0.00148657	0.00196431	0.451221
cg01778904	0.000830596	0.00512658	0.871668
cg01778908	-0.00601391	0.00678198	0.377659
cg01778926	-0.00730969	0.0051476	0.159176
cg01778935	0.00870399	0.00837846	0.301752
cg01778939	0.00252623	0.00300701	0.403147
cg01778974	-0.00139598	0.00883475	0.874815
cg01778981	-0.00380697	0.00164573	0.0230679
cg01778994	-0.0303782	0.0177707	0.0909306
cg01779043	-0.00767654	0.00484506	0.11673
cg01779076	-0.00115153	0.00670361	0.864012
cg01779116	0.00515884	0.00540798	0.342762
cg01779220	-0.016019	0.0129505	0.219436
cg01779270	-0.00523123	0.00465943	0.264646
cg01779273	-0.00511677	0.00547536	0.352628
cg01779340	0.00299446	0.00583714	0.60925
cg01779360	-0.00343144	0.00382456	0.372083
cg01779383	-0.00374479	0.00750591	0.619101
cg01779400	-0.00703087	0.010685	0.512268
cg01779444	0.000277065	0.00312844	0.929633
cg01779447	0.0125928	0.00919017	0.174136
cg01779559	-0.00920978	0.00955541	0.337803
cg01779566	0.00922272	0.0106731	0.389906
cg01779645	-0.00592553	0.00472693	0.213357
cg01779679	0.0016729	0.00411144	0.685089
cg01779724	0.00456796	0.00444716	0.307191
cg01779732	0.0110563	0.0122795	0.3704
cg01779747	-0.00168748	0.00169778	0.323011
cg01779765	-0.0360308	0.0148202	0.0171011
cg01779768	-0.000326836	0.00362759	0.928417
cg01779771	-0.0026998	0.00261679	0.305061
cg01779806	0.0118532	0.00648911	0.0711859
cg01779847	-0.00298678	0.00667018	0.655424
cg01779882	0.00430055	0.00430561	0.32065
cg01779906	-0.00884822	0.00894262	0.32519
cg01779934	0.00224404	0.00353349	0.527045
cg01780009	0.00284724	0.0132742	0.830663
cg01780061	0.00485359	0.00365074	0.187165
cg01780104	0.00624358	0.00351204	0.0789372
cg01780107	-0.00103354	0.00156219	0.509979
cg01780109	0.000909775	0.00222441	0.683547
cg01780164	-0.00480261	0.00547676	0.382952
cg01780171	0.0253865	0.0250668	0.313985
cg01780228	0.00187791	0.00401369	0.641042
cg01780245	0.0134591	0.0217963	0.538523
cg01780326	0.0023813	0.00572032	0.678224
cg01780345	0.00609305	0.00876173	0.488648
cg01780352	0.005075	0.00673518	0.45318
cg01780361	-0.000438952	0.00429452	0.918823
cg01780378	0.000766456	0.00241555	0.751776
cg01780451	0.0106446	0.00945695	0.263436
cg01780466	-0.00291748	0.00120255	0.0173276
cg01780482	0.000957044	0.00169935	0.574759
cg01780490	-0.00539934	0.00396675	0.176982
cg01780492	-0.00603439	0.00687887	0.382774
cg01780493	-0.00341644	0.00272977	0.214088
cg01780567	-0.00417222	0.00567001	0.463808
cg01780585	-0.00189556	0.00540763	0.726785
cg01780596	-0.000598077	0.00153741	0.698215
cg01780613	0.00201972	0.00122131	0.101788
cg01780685	0.000943008	0.00483427	0.845795
cg01780696	-0.00131082	0.00423432	0.757629
cg01780699	0.00908974	0.00905862	0.318434
cg01780701	0.00240922	0.00134907	0.0776099
cg01780749	-0.0007238	0.00160498	0.653133
cg01780754	-0.00138074	0.00207602	0.507753
cg01780773	0.00873832	0.00336484	0.0110421
cg01780781	-0.00248193	0.00470445	0.599141
cg01780913	-2.89924e-06	0.00393235	0.999413
cg01780928	0.0316096	0.016499	0.0586679
cg01780943	0.00150681	0.00474527	0.751595
cg01780952	0.0106375	0.00489981	0.032654
cg01780981	0.00142228	0.00401058	0.723723
cg01780983	-0.00634801	0.0119759	0.597417
cg01780984	0.00995937	0.00718724	0.16938
cg01780990	0.00203889	0.00788017	0.796449
cg01781018	0.0096712	0.0054012	0.0768415
cg01781081	0.00297592	0.0133086	0.823587
cg01781084	-0.00309805	0.00427947	0.471049
cg01781101	-0.00125411	0.00342865	0.715421
cg01781118	0.00918778	0.00813599	0.261885
cg01781119	-0.000469644	0.00438815	0.915015
cg01781172	0.0111859	0.00725114	0.126547
cg01781179	0.0198895	0.0084202	0.0204023
cg01781202	0.00717045	0.00392636	0.0712454
cg01781251	-0.00570012	0.00373268	0.130368
cg01781266	-0.000350615	0.00346663	0.919672
cg01781279	-0.000363199	0.0033108	0.912899
cg01781315	-0.00230605	0.00190922	0.230378
cg01781359	0.0039452	0.00785095	0.616577
cg01781374	0.00130729	0.0041777	0.75509
cg01781382	0.000493557	0.00531321	0.926203
cg01781446	-0.0113909	0.00769272	0.142288
cg01781529	0.0162189	0.0092108	0.0817765
cg01781557	-0.0108876	0.0104894	0.302161
cg01781567	-0.0154818	0.0123423	0.213067
cg01781617	0.00309998	0.0156207	0.843154
cg01781649	-0.000213837	0.00465719	0.963483
cg01781662	-0.00792265	0.0100332	0.431882
cg01781663	-0.00361472	0.00730551	0.621993
cg01781725	0.00687968	0.0105432	0.515783
cg01781745	0.00135796	0.00181351	0.455995
cg01781762	-0.00249331	0.00301673	0.410786
cg01781767	-0.00182527	0.0012983	0.163318
cg01781805	-0.0022162	0.00174791	0.20821
cg01781850	0.007337	0.0109636	0.505132
cg01781867	0.00244269	0.00242692	0.316968
cg01781890	-0.0168472	0.00852617	0.051331
cg01781896	0.00654452	0.00610235	0.28648
cg01781897	-0.00581014	0.010485	0.580906
cg01781902	-0.000972518	0.0016421	0.555225
cg01781925	-0.00665818	0.00625791	0.29029
cg01782014	0.000823655	0.00273087	0.76367
cg01782059	0.00125409	0.00269535	0.642894
cg01782066	0.00590027	0.0107566	0.584735
cg01782097	-0.00910257	0.0093642	0.333715
cg01782128	0.0152916	0.00564791	0.0081605
cg01782132	0.00107652	0.00152781	0.482933
cg01782154	0.00321489	0.00462411	0.488754
cg01782227	-0.0013303	0.0017875	0.458747
cg01782247	0.0389853	0.0250295	0.122964
cg01782276	-0.00517022	0.00318778	0.108446
cg01782316	-0.0205556	0.00837736	0.0161331
cg01782320	0.000794477	0.00125459	0.528227
cg01782371	0.000314796	0.00136851	0.81861
cg01782410	0.0238853	0.0276046	0.389273
cg01782421	-0.00475138	0.00445798	0.289456
cg01782428	0.013424	0.0378182	0.723477
cg01782486	0.00322367	0.00482532	0.505855
cg01782487	-0.000316972	0.00187952	0.866467
cg01782500	-0.00138673	0.00555185	0.803348
cg01782523	-0.00121836	0.00157456	0.441162
cg01782533	-0.00438491	0.00526043	0.406809
cg01782610	-0.000502351	0.007536	0.947005
cg01782614	-0.00522698	0.00296066	0.0809922
cg01782633	-0.00532367	0.00397763	0.184253
cg01782668	0.00716456	0.00601536	0.236876
cg01782675	0.000293833	0.00332029	0.929686
cg01782683	0.00158501	0.00297063	0.595006
cg01782709	0.00197168	0.00478268	0.681168
cg01782711	0.012046	0.0149892	0.423794
cg01782749	-0.0127293	0.00751484	0.0938639
cg01782798	-0.00749449	0.0113244	0.509849
cg01782826	0.00916869	0.0147919	0.536978
cg01782836	-0.0056025	0.00622215	0.370387
cg01782904	0.000513881	0.00416396	0.902066
cg01782911	0.00390778	0.00545893	0.476
cg01782953	-0.00131532	0.00344188	0.703282
cg01782969	-0.000345459	0.00392352	0.930041
cg01783011	-0.00458912	0.0101159	0.651208
cg01783015	-0.00144269	0.00391068	0.71309
cg01783051	0.000440218	0.00630117	0.944463
cg01783070	-0.000743818	0.00170402	0.66355
cg01783101	0.00804826	0.0123359	0.515848
cg01783113	-0.00235603	0.00314445	0.455718
cg01783151	-0.0034983	0.00375434	0.354018
cg01783195	0.00250267	0.00652338	0.702177
cg01783309	0.00587672	0.00970207	0.546279
cg01783322	0.00241401	0.00141204	0.0909058
cg01783353	-0.0033044	0.00306267	0.283601
cg01783362	-2.02163e-05	0.0018519	0.991315
cg01783369	-0.000506226	0.00576452	0.930224
cg01783386	-0.000536599	0.0014208	0.706592
cg01783394	0.000168661	0.00396357	0.966155
cg01783406	0.000718802	0.00453046	0.874305
cg01783407	-0.0285981	0.0146714	0.054488
cg01783462	0.00208421	0.00532387	0.696397
cg01783492	0.00393989	0.00573764	0.494113
cg01783495	-0.0039283	0.00425184	0.358091
cg01783525	0.00275156	0.00536616	0.609418
cg01783554	0.00616257	0.00649059	0.345015
cg01783579	0.00565293	0.00388177	0.148916
cg01783621	-0.000153354	0.00147215	0.917274
cg01783662	0.00210287	0.00140109	0.137007
cg01783730	-0.00428098	0.0126911	0.736687
cg01783736	-0.0733927	0.0458526	0.113086
cg01783816	0.00368173	0.00355888	0.303761
cg01783841	-0.00573417	0.00559315	0.308105
cg01783894	0.00656054	0.00597723	0.275413
cg01783960	0.00335484	0.00927199	0.71836
cg01784030	-0.0113599	0.00877254	0.198769
cg01784063	-0.0102982	0.0190633	0.590431
cg01784075	-0.000189235	0.00362537	0.958491
cg01784097	0.00690108	0.00651564	0.292461
cg01784220	-0.011674	0.00945498	0.220269
cg01784265	-0.0298639	0.01047	0.00542119
cg01784284	-0.00197391	0.00371731	0.596769
cg01784297	0.0288472	0.0165407	0.0846884
cg01784327	0.00441265	0.00556218	0.429744
cg01784331	-0.00237257	0.00589048	0.688098
cg01784345	-0.00460006	0.0175405	0.793745
cg01784351	-0.00171082	0.00535059	0.749929
cg01784406	-7.87741e-05	0.00452269	0.986143
cg01784408	-0.00538527	0.00462154	0.247101
cg01784477	0.00261082	0.00370642	0.483061
cg01784525	-0.00383183	0.00965948	0.692567
cg01784548	0.0192681	0.0106373	0.0735352
cg01784549	0.000875789	0.00593082	0.882947
cg01784614	0.028933	0.0102806	0.0060435
cg01784645	-0.00129952	0.00426019	0.761065
cg01784686	0.00536467	0.00426574	0.211896
cg01784747	-0.00889519	0.00544419	0.105897
cg01784819	0.00467402	0.00625743	0.457105
cg01784825	-0.0025356	0.00736233	0.731376
cg01784852	0.00279595	0.00177199	0.118228
cg01784909	0.00566731	0.00818283	0.490414
cg01784928	-0.00775547	0.00904167	0.393389
cg01784944	0.00274794	0.00490225	0.576547
cg01785046	-0.012872	0.00924471	0.167362
cg01785060	0.000687588	0.00151858	0.651832
cg01785070	0.00728331	0.0037479	0.0552124
cg01785096	0.00212121	0.00418757	0.613752
cg01785099	0.00581301	0.00509427	0.256965
cg01785153	0.0173082	0.00721881	0.0186393
cg01785163	0.00769016	0.00697769	0.273455
cg01785233	0.0164626	0.0069022	0.0192451
cg01785278	0.0096132	0.00729842	0.191243
cg01785288	-0.00433027	0.0044662	0.334951
cg01785359	0.0180657	0.00730492	0.0153393
cg01785398	0.0144207	0.0184008	0.435343
cg01785417	-0.000390821	0.00195141	0.841732
cg01785442	0.00124532	0.00368341	0.736111
cg01785449	-5.33513e-05	0.0012341	0.965616
cg01785466	-0.00425979	0.00715892	0.553366
cg01785473	-0.00284491	0.00432	0.511928
cg01785490	-0.00595403	0.00535823	0.269546
cg01785514	-0.00914185	0.0160341	0.570044
cg01785566	-0.00469667	0.00339896	0.170573
cg01785568	-0.00755595	0.0142452	0.59717
cg01785576	0.00741365	0.00402702	0.0690334
cg01785605	0.00272791	0.00513081	0.596308
cg01785621	0.000762025	0.00131447	0.563601
cg01785646	0.00120745	0.00528733	0.819897
cg01785706	-0.00390077	0.00597351	0.515471
cg01785722	-0.00825759	0.00531573	0.123952
cg01785893	-0.0058459	0.00720823	0.419577
cg01785906	0.00128943	0.00757596	0.865248
cg01785946	-0.00419431	0.00541256	0.440487
cg01786044	-0.000842559	0.00429179	0.844818
cg01786048	0.00896459	0.015752	0.570749
cg01786082	-0.0105311	0.0098537	0.28814
cg01786096	0.00130054	0.00445605	0.771088
cg01786109	0.00284856	0.00348636	0.416126
cg01786128	0.0019245	0.00406483	0.637077
cg01786161	-0.00259344	0.00139633	0.0666471
cg01786216	0.00145515	0.00681624	0.831449
cg01786248	0.0016495	0.00467068	0.724823
cg01786306	-0.000469494	0.00667403	0.944079
cg01786314	0.00512098	0.00813804	0.530825
cg01786329	0.00293054	0.00664653	0.660369
cg01786360	7.75569e-07	0.0103731	0.999941
cg01786362	0.00826056	0.00798593	0.303821
cg01786460	-0.00945359	0.00691041	0.174828
cg01786466	6.52166e-05	0.00422911	0.987732
cg01786467	0.000109541	0.00575945	0.984869
cg01786488	0.00515119	0.00725059	0.479324
cg01786585	0.00223627	0.00409283	0.586198
cg01786630	0.00250716	0.00138749	0.0742228
cg01786705	0.00417543	0.00519997	0.424179
cg01786715	-0.000967588	0.00325145	0.766728
cg01786828	-0.000391029	0.0014891	0.793484
cg01786959	-0.00214754	0.00309618	0.489775
cg01786967	0.00524036	0.00670383	0.436515
cg01786973	0.0056207	0.00351778	0.113714
cg01786985	-0.00343095	0.0076269	0.653938
cg01786992	0.00605844	0.0114236	0.597223
cg01786994	0.00135389	0.00482697	0.779772
cg01787047	-0.000344967	0.0012832	0.788695
cg01787084	0.00245336	0.00430744	0.570442
cg01787110	-0.0165388	0.021875	0.451657
cg01787243	-0.00545274	0.00397255	0.173403
cg01787285	-0.0051177	0.00296657	0.0880557
cg01787382	0.00945651	0.01109	0.396164
cg01787421	-0.0095097	0.00930046	0.30938
cg01787439	0.00966073	0.0101979	0.346095
cg01787445	0.00357603	0.00465953	0.444883
cg01787460	-0.00663757	0.00899165	0.462384
cg01787494	-0.00858358	0.00652533	0.191823
cg01787545	-0.000452646	0.00672299	0.946475
cg01787552	0.00551242	0.00449987	0.223875
cg01787553	-0.00160313	0.00413635	0.69928
cg01787559	-0.00419763	0.00390755	0.285688
cg01787565	-0.00079257	0.00124671	0.526621
cg01787574	-0.0167355	0.0111334	0.136415
cg01787735	0.0133405	0.00669928	0.0495816
cg01787798	0.00489074	0.0128266	0.703912
cg01787808	0.00949889	0.00625115	0.132252
cg01787813	0.00492652	0.00656895	0.455296
cg01787821	0.00266288	0.00151039	0.0814047
cg01787834	0.0018519	0.00201209	0.359917
cg01787884	-0.00259632	0.00158455	0.104924
cg01787953	-0.000596408	0.00378924	0.875298
cg01787955	-0.00327838	0.00314594	0.300253
cg01787986	0.0171765	0.010353	0.1007
cg01788029	-0.0043284	0.00372871	0.248886
cg01788060	-0.0120782	0.00530001	0.0251208
cg01788113	0.000946313	0.0127444	0.940979
cg01788159	-0.00497537	0.00420317	0.239749
cg01788178	-0.00106115	0.00399426	0.791123
cg01788191	-0.00373262	0.00791202	0.638275
cg01788205	-0.00206275	0.00366131	0.574617
cg01788221	-0.00172732	0.00326513	0.598139
cg01788360	0.000613125	0.00206896	0.767673
cg01788374	-0.000917538	0.00382843	0.811154
cg01788396	-0.00179575	0.00272085	0.511001
cg01788438	0.00212222	0.00161881	0.193316
cg01788448	0.000520777	0.00282718	0.854282
cg01788483	-0.00355781	0.0107833	0.74224
cg01788572	0.000317435	0.0102198	0.975292
cg01788604	-0.00476198	0.00384594	0.218978
cg01788640	-0.00296173	0.00578739	0.610119
cg01788672	0.00142541	0.00226212	0.530268
cg01788676	0.00116422	0.00281133	0.679807
cg01788682	0.00871911	0.00912578	0.342004
cg01788767	-0.0001963	0.0100686	0.98449
cg01788773	0.0145226	0.0185277	0.435268
cg01788776	-0.00598356	0.00339426	0.0814377
cg01788836	-0.00368449	0.0102415	0.719898
cg01788910	-0.00214916	0.00473034	0.650719
cg01788932	-0.00535165	0.00516385	0.302902
cg01788994	0.00274311	0.00678894	0.687163
cg01788996	0.000107638	0.00149252	0.942674
cg01789004	0.0118877	0.0121078	0.328908
cg01789048	0.0162443	0.00979419	0.100805
cg01789091	0.011486	0.00711108	0.109884
cg01789150	0.00611751	0.00297178	0.0425299
cg01789162	0.0127194	0.00682435	0.0657194
cg01789267	0.00183905	0.00399123	0.646111
cg01789463	0.00236238	0.00368173	0.522787
cg01789471	-0.00776956	0.0114519	0.499285
cg01789478	0.00560367	0.00383755	0.147831
cg01789499	0.00482093	0.0167845	0.774622
cg01789501	0.00861967	0.00737825	0.245896
cg01789576	0.0185993	0.0135741	0.174149
cg01789578	-0.0124035	0.0102718	0.230501
cg01789705	-0.00119183	0.0030351	0.695515
cg01789728	-0.00106764	0.00368333	0.772615
cg01789762	-0.00360635	0.00534567	0.5017
cg01789792	-0.00547298	0.00635287	0.391332
cg01789829	0.0122395	0.00678992	0.0749139
cg01789846	0.00322274	0.00667218	0.630301
cg01789926	0.00331725	0.0073988	0.655015
cg01789943	-0.00260844	0.00670332	0.698134
cg01789962	0.00393581	0.00561501	0.485208
cg01789980	0.00891999	0.00702198	0.207366
cg01790002	0.0025323	0.00650034	0.697811
cg01790032	0.00333342	0.00676796	0.623586
cg01790083	-0.00335643	0.00542482	0.537719
cg01790123	-0.000924312	0.00351024	0.792927
cg01790144	-0.00100952	0.00778468	0.897119
cg01790213	0.00526341	0.00393549	0.184571
cg01790269	0.000635787	0.00509119	0.900907
cg01790274	0.0064885	0.00543402	0.235703
cg01790320	0.00302872	0.00643318	0.638964
cg01790344	-0.00894127	0.0103438	0.38974
cg01790346	9.7895e-05	0.00164834	0.952778
cg01790367	-0.00228356	0.00121741	0.0640419
cg01790438	0.000191098	0.00507748	0.970064
cg01790464	0.000313831	0.00615748	0.959468
cg01790498	-0.00627859	0.00982492	0.524471
cg01790505	0.0101374	0.00842512	0.232151
cg01790523	-0.00507569	0.00779697	0.516773
cg01790530	-0.00115851	0.00424728	0.785679
cg01790561	-0.00509814	0.00475567	0.286679
cg01790577	-0.00457187	0.0115821	0.694004
cg01790618	-0.00559512	0.00507541	0.273329
cg01790628	-0.0382456	0.0242113	0.117814
cg01790646	-0.00769383	0.00403205	0.0596673
cg01790752	-0.00584735	0.00423545	0.170947
cg01790783	0.0227679	0.00607999	0.000323748
cg01791000	0.00115386	0.00277154	0.678199
cg01791027	-0.0061848	0.00470968	0.192565
cg01791034	-0.00549028	0.0144671	0.705241
cg01791062	0.0015942	0.00344486	0.644679
cg01791104	0.00351501	0.00457206	0.444092
cg01791121	0.00539172	0.00374561	0.153604
cg01791189	-0.00423292	0.00538917	0.434324
cg01791229	0.00491507	0.005051	0.333208
cg01791232	0.00142305	0.00539546	0.792597
cg01791236	-0.00210177	0.001599	0.192156
cg01791238	-0.00637794	0.00671344	0.34473
cg01791241	0.00555877	0.00382223	0.149454
cg01791302	-0.00422031	0.0053071	0.42865
cg01791371	0.00409282	0.00532418	0.44414
cg01791392	0.000154861	0.00371834	0.966875
cg01791398	0.00525334	0.00733078	0.475532
cg01791407	9.39772e-05	0.00187548	0.960151
cg01791410	3.82785e-05	0.00244508	0.987545
cg01791421	0.00899283	0.00522829	0.088982
cg01791461	0.00646724	0.00581945	0.269494
cg01791523	-0.00291956	0.00469985	0.53609
cg01791524	-0.00351502	0.00442832	0.429496
cg01791544	0.00857448	0.00530415	0.109594
cg01791597	-0.0267718	0.0161146	0.100244
cg01791607	4.60179e-05	0.00699728	0.994768
cg01791634	0.00129072	0.004097	0.753486
cg01791648	-0.0058779	0.0132652	0.658788
cg01791669	-0.00363747	0.00463624	0.434835
cg01791684	-0.00209761	0.00126816	0.101719
cg01791726	0.00105696	0.00548282	0.847582
cg01791732	0.00440532	0.00638183	0.491849
cg01791737	0.0012695	0.00238636	0.596094
cg01791778	0.0091442	0.00858942	0.290008
cg01791785	0.000269234	0.00395716	0.945912
cg01791798	-0.00329834	0.017376	0.849891
cg01791811	0.00175446	0.00127371	0.171909
cg01791865	-0.0229912	0.0168427	0.175754
cg01791890	0.000247831	0.00131944	0.851447
cg01791906	-0.00277749	0.00902866	0.759098
cg01791935	0.00537756	0.00524831	0.30838
cg01792041	-0.00951171	0.0131362	0.470957
cg01792081	0.000228169	0.00510169	0.96443
cg01792117	-0.0015339	0.00297633	0.607604
cg01792145	-0.00405422	0.00458432	0.378936
cg01792203	-0.0150286	0.00782411	0.0580313
cg01792229	0.00502103	0.00784282	0.52372
cg01792230	0.000722953	0.00254621	0.777137
cg01792246	-1.19078e-05	0.00427696	0.997785
cg01792257	-0.00217402	0.0021658	0.318261
cg01792351	-0.00487628	0.0073725	0.510095
cg01792368	-0.000214604	0.00227172	0.924955
cg01792402	-0.00312401	0.00262546	0.237326
cg01792406	-0.0145212	0.0117769	0.220888
cg01792430	-0.000297759	0.00630216	0.962425
cg01792500	0.00168974	0.00736753	0.819135
cg01792524	0.00223202	0.00170428	0.193762
cg01792532	-0.00768402	0.00471851	0.107038
cg01792592	0.0106901	0.0123489	0.389049
cg01792601	-0.0181974	0.0109523	0.10021
cg01792612	-0.0108712	0.00703133	0.125707
cg01792616	-0.0113091	0.0135398	0.405864
cg01792640	-0.0143257	0.0122863	0.246803
cg01792665	0.00841275	0.00962193	0.384346
cg01792666	-0.00340968	0.00403716	0.400666
cg01792686	-0.00620653	0.00286278	0.0328888
cg01792733	0.00200762	0.00426158	0.63875
cg01792749	0.00684698	0.00774767	0.379268
cg01792785	-0.00732615	0.0146498	0.618277
cg01792851	-0.00218235	0.00444429	0.624631
cg01792902	-0.00143201	0.0020019	0.476325
cg01792910	0.00246151	0.00184039	0.184548
cg01793008	-0.0056733	0.0102171	0.580132
cg01793042	-0.00220111	0.00196429	0.265559
cg01793049	-0.00624027	0.00435713	0.155671
cg01793068	0.00313327	0.00406022	0.442384
cg01793084	-0.00167331	0.00117236	0.157072
cg01793088	0.00144865	0.00155886	0.355306
cg01793156	-0.00718416	0.00811258	0.378297
cg01793161	0.00309636	0.00780616	0.692592
cg01793178	0.000462292	0.00369426	0.900703
cg01793179	-0.000101801	0.00130227	0.937871
cg01793203	0.00155164	0.00476584	0.745527
cg01793237	-0.00450693	0.00804017	0.576543
cg01793271	-0.00118634	0.00333551	0.722949
cg01793287	-0.000772097	0.00520793	0.882485
cg01793301	-0.00295957	0.00834526	0.723717
cg01793320	0.00225908	0.00826829	0.78533
cg01793340	0.0127032	0.00727552	0.0843378
cg01793355	0.003691	0.00705662	0.602266
cg01793386	-0.00353237	0.00565853	0.534093
cg01793387	0.00144556	0.00454957	0.751448
cg01793397	-0.00315934	0.00420059	0.454009
cg01793443	0.00650532	0.00499565	0.196286
cg01793445	0.0118347	0.00818929	0.152009
cg01793449	0.00379094	0.00365375	0.302356
cg01793511	-0.000570136	0.00397604	0.886311
cg01793576	-0.00648961	0.00488322	0.187335
cg01793578	-0.000214778	0.0021554	0.920854
cg01793593	-0.00346612	0.00190063	0.0716355
cg01793617	-0.000101961	0.00586864	0.986178
cg01793651	-0.0164921	0.0140537	0.243796
cg01793713	-0.0100077	0.0054679	0.070635
cg01793744	0.00307419	0.00499481	0.539846
cg01793767	-0.00557159	0.0035236	0.117457
cg01793833	-0.00900283	0.0061545	0.147124
cg01793865	0.00404052	0.0033437	0.230169
cg01793917	-0.00026072	0.00383705	0.945983
cg01793945	-0.00453821	0.0176364	0.797539
cg01793956	1.79773e-05	0.00560298	0.997447
cg01793988	0.00249656	0.00214875	0.248468
cg01794046	-0.00910138	0.0109753	0.409225
cg01794103	-0.0123262	0.0134757	0.36288
cg01794154	-0.00871955	0.00500025	0.0847223
cg01794156	-0.0227887	0.0145375	0.120609
cg01794166	0.0109275	0.00659843	0.101308
cg01794184	-0.00121876	0.00138893	0.38264
cg01794190	-0.0129205	0.0220045	0.558609
cg01794245	0.00312253	0.00432067	0.471805
cg01794260	-0.00354103	0.00342953	0.304694
cg01794265	0.00566719	0.00441062	0.202238
cg01794322	0.00102671	0.00472173	0.828371
cg01794323	-0.0046559	0.00452511	0.306377
cg01794405	-0.00429683	0.00484863	0.377955
cg01794426	0.000255676	0.00254463	0.920197
cg01794436	-8.23043e-05	0.0038943	0.983187
cg01794468	0.0142307	0.00690459	0.0422843
cg01794501	-0.00689354	0.00480782	0.155208
cg01794548	0.00516071	0.00569577	0.367407
cg01794555	-0.00209394	0.00668634	0.754903
cg01794596	0.011529	0.00961143	0.233588
cg01794633	0.00714178	0.00367993	0.0555284
cg01794639	-0.00792792	0.00395763	0.0482685
cg01794676	0.00128361	0.00147703	0.387212
cg01794711	0.00110537	0.00114002	0.334931
cg01794769	0.000229304	0.00385226	0.952671
cg01794799	0.0091228	0.00548128	0.0996388
cg01794802	-0.00244497	0.0100237	0.807867
cg01794805	-0.00126397	0.00507619	0.803948
cg01794812	-0.00400231	0.00664222	0.548371
cg01794862	0.00141802	0.00307489	0.645834
cg01794867	-0.00360321	0.004603	0.435873
cg01794889	-0.00166167	0.00155193	0.287262
cg01794926	-0.00042326	0.00897209	0.962482
cg01794929	-0.00228905	0.0131753	0.862475
cg01794932	0.00174607	0.00131834	0.188822
cg01794973	-0.00276232	0.00384922	0.474907
cg01794992	-0.00263646	0.00452398	0.561552
cg01795044	-0.0136777	0.00670002	0.0442364
cg01795053	0.0069957	0.00500865	0.166049
cg01795081	-0.00620974	0.00386015	0.11131
cg01795082	-0.00215607	0.00373308	0.565055
cg01795096	-0.00614625	0.00567016	0.281376
cg01795122	0.0127083	0.00601747	0.0375621
cg01795160	-0.0281124	0.0126725	0.0291334
cg01795199	0.00287055	0.00386553	0.459723
cg01795204	-0.0117985	0.0104135	0.260326
cg01795226	0.00063669	0.00397371	0.873075
cg01795298	-0.00349312	0.00464186	0.453766
cg01795299	-0.00858486	0.00631121	0.177263
cg01795309	-0.00127275	0.00438892	0.772513
cg01795333	-0.00143206	0.00437033	0.743942
cg01795421	0.00214192	0.00576321	0.711054
cg01795426	0.000656723	0.00405768	0.871802
cg01795442	-0.00125414	0.00472874	0.791471
cg01795562	0.00119916	0.00260529	0.646466
cg01795621	0.00299025	0.0050807	0.557688
cg01795660	0.00349319	0.00426674	0.415193
cg01795674	0.00594108	0.0123304	0.63114
cg01795694	0.000833039	0.00201567	0.680418
cg01795697	3.47722e-05	0.00161705	0.982893
cg01795704	-0.0046262	0.00436647	0.292313
cg01795738	-0.00587628	0.00732333	0.424505
cg01795776	0.0261557	0.0124002	0.0377928
cg01795784	-0.00217599	0.00338891	0.522502
cg01795789	0.000666649	0.00818406	0.935266
cg01795810	0.0135732	0.00922486	0.144797
cg01795822	-0.0030887	0.00394534	0.435828
cg01795886	0.00928316	0.00986691	0.349393
cg01795894	0.00398536	0.00373268	0.288613
cg01795955	0.00111965	0.00812478	0.890712
cg01795959	0.00595586	0.00516068	0.251626
cg01795975	0.00563926	0.00563965	0.320117
cg01796038	0.00513756	0.00852858	0.548479
cg01796044	-0.00599307	0.0058908	0.311802
cg01796075	-0.00421245	0.00807829	0.603376
cg01796081	-0.000101319	0.0062568	0.987117
cg01796107	-0.00259634	0.00427528	0.545239
cg01796166	0.00895164	0.00484661	0.0681481
cg01796184	-0.00201736	0.00321756	0.532311
cg01796208	-0.00191255	0.00165123	0.249931
cg01796223	0.0113818	0.00903817	0.211289
cg01796225	0.00533991	0.0078845	0.500034
cg01796228	0.0016936	0.00426117	0.69201
cg01796247	-0.0119032	0.0128696	0.35757
cg01796333	-0.0060761	0.0128302	0.636988
cg01796338	0.0150532	0.0131363	0.254971
cg01796367	0.00395509	0.00773135	0.610251
cg01796368	0.00317348	0.00515734	0.539941
cg01796373	0.0150304	0.0097109	0.125303
cg01796438	0.00769198	0.00986335	0.437593
cg01796478	0.00147865	0.00614727	0.810479
cg01796493	0.000519791	0.00701781	0.941127
cg01796511	0.00385883	0.00514549	0.455312
cg01796563	-0.000778383	0.0157556	0.960711
cg01796593	-0.0029315	0.00665903	0.660863
cg01796641	-0.0026983	0.00406314	0.508388
cg01796676	-0.000409014	0.00455463	0.928651
cg01796781	-0.000515894	0.00145268	0.72335
cg01796800	-0.0152214	0.00970385	0.120372
cg01796817	0.001347	0.00500005	0.788262
cg01796823	-0.00148176	0.00688486	0.8301
cg01796902	0.0054992	0.0135123	0.685024
cg01796924	0.010917	0.00667621	0.105617
cg01796929	0.00428183	0.0067117	0.525172
cg01797036	0.019592	0.00963752	0.0451129
cg01797043	0.00200724	0.00337256	0.553276
cg01797113	-0.00247173	0.00429666	0.566594
cg01797160	-0.00341065	0.00378543	0.370079
cg01797162	-0.00894571	0.00475429	0.0632333
cg01797169	0.00289395	0.00413221	0.485584
cg01797216	0.0067447	0.00328323	0.0429483
cg01797224	-0.00474985	0.00550779	0.390845
cg01797257	0.0078917	0.00338301	0.0219693
cg01797265	-0.000888204	0.00469888	0.850514
cg01797371	-0.0538614	0.0318224	0.0941168
cg01797381	-0.0134484	0.00588144	0.0246488
cg01797411	-0.0126412	0.0080182	0.118527
cg01797434	-0.00712687	0.00458733	0.12391
cg01797450	-0.000374399	0.00266806	0.888726
cg01797468	0.006746	0.0039451	0.0908364
cg01797482	0.000828454	0.00120133	0.492273
cg01797488	0.00126754	0.00324313	0.696873
cg01797501	-0.00387839	0.00619501	0.53292
cg01797520	-0.00378642	0.00351151	0.283886
cg01797527	0.0015656	0.00120583	0.197593
cg01797553	-0.010541	0.00737439	0.15647
cg01797567	-0.000179524	0.00123193	0.884475
cg01797590	0.00225249	0.01108	0.839381
cg01797612	-2.4674e-05	0.0122778	0.998401
cg01797652	0.000883042	0.0033635	0.793528
cg01797680	-0.000850188	0.00339447	0.80282
cg01797704	0.00889843	0.0217815	0.683888
cg01797727	0.00367042	0.00683791	0.592793
cg01797751	0.0102372	0.00783306	0.194684
cg01797834	0.00397864	0.00565724	0.483757
cg01797854	0.0105459	0.00896188	0.242504
cg01797899	-0.00539082	0.00323234	0.0989558
cg01797913	0.0013192	0.00486855	0.787061
cg01797979	-0.00050043	0.00467281	0.914961
cg01797996	-9.2739e-07	0.00196687	0.999625
cg01798024	-0.00425549	0.00592058	0.474213
cg01798062	0.00647937	0.00792033	0.415553
cg01798097	0.0105429	0.0144939	0.468934
cg01798114	-0.00572812	0.0080458	0.478407
cg01798149	-0.000738847	0.00420904	0.861065
cg01798157	0.00197098	0.00487237	0.686822
cg01798163	0.000441431	0.00462838	0.924236
cg01798168	-0.0193352	0.0140929	0.173596
cg01798185	0.00167574	0.00139331	0.232353
cg01798213	0.019438	0.0108046	0.0754775
cg01798232	-0.00991114	0.00821297	0.230793
cg01798250	-0.00710537	0.00834035	0.396593
cg01798251	-0.00316623	0.0023232	0.176438
cg01798255	-0.0109685	0.00535996	0.0437379
cg01798261	0.0110543	0.00416793	0.00950237
cg01798266	0.00100528	0.00762426	0.895405
cg01798341	-0.00533571	0.00396912	0.182345
cg01798352	-0.00221242	0.00329384	0.503565
cg01798375	0.000761752	0.00392981	0.846754
cg01798385	0.0244054	0.00971333	0.0138296
cg01798391	-0.00115013	0.00161785	0.479049
cg01798419	-0.00198175	0.00627947	0.753068
cg01798443	-0.000541912	0.0017827	0.761866
cg01798589	0.00859173	0.00354407	0.0174096
cg01798595	-0.00444666	0.00253257	0.0826433
cg01798661	-0.00472873	0.0036934	0.203836
cg01798716	0.0174886	0.00722917	0.0176386
cg01798721	0.00271925	0.00644447	0.674101
cg01798774	0.0116048	0.00974197	0.236808
cg01798786	0.00321211	0.00450034	0.477294
cg01798806	-0.0014208	0.00378941	0.708618
cg01798813	-0.00776731	0.00561207	0.169887
cg01798899	0.00330349	0.00288367	0.255108
cg01799015	0.00958615	0.00664509	0.152726
cg01799033	0.00225939	0.00374897	0.548296
cg01799062	0.00638138	0.00418141	0.130604
cg01799075	0.00114356	0.00945418	0.904004
cg01799115	-0.00310459	0.00907585	0.733122
cg01799146	0.00614384	0.00361857	0.093108
cg01799186	-0.00359668	0.0106827	0.737166
cg01799338	0.00674841	0.00406514	0.100501
cg01799359	-0.00207444	0.00463356	0.655484
cg01799366	0.000808709	0.00111998	0.472184
cg01799418	-0.00336792	0.00471303	0.47677
cg01799458	-0.00720845	0.00838773	0.392479
cg01799507	0.0100583	0.00880823	0.256622
cg01799521	0.0149165	0.0121217	0.221803
cg01799543	-0.00120994	0.00147529	0.414381
cg01799588	0.0017898	0.00798746	0.823224
cg01799602	-0.00242749	0.00520968	0.64241
cg01799653	0.0269927	0.0124496	0.0328762
cg01799667	0.0019035	0.00910419	0.834875
cg01799671	0.00133349	0.0117398	0.909827
cg01799681	-0.0151692	0.00905986	0.0976564
cg01799734	-0.00481951	0.0076682	0.531319
cg01799735	-0.00107033	0.00719444	0.882078
cg01799761	-0.0109819	0.0135866	0.421127
cg01799791	0.00469615	0.00303197	0.125042
cg01799818	0.00642975	0.00861747	0.457601
cg01799827	-0.00719754	0.00812422	0.378094
cg01799854	0.00616804	0.00709886	0.387305
cg01799856	-0.00725783	0.00465969	0.122963
cg01799862	0.00666523	0.00595368	0.266002
cg01799903	-0.00105306	0.00449078	0.815154
cg01799906	-0.00637812	0.00721551	0.379162
cg01799930	-0.00153426	0.00918741	0.867761
cg01799940	-0.00791142	0.0039596	0.0488361
cg01799998	-0.00143226	0.00150552	0.344068
cg01800017	0.00357485	0.0058674	0.543931
cg01800033	0.00520868	0.0107833	0.630285
cg01800052	-0.0198126	0.0140269	0.16138
cg01800061	-0.00304337	0.00587329	0.605654
cg01800067	-0.00324969	0.00136561	0.0195139
cg01800128	-0.00115223	0.0070061	0.86975
cg01800146	0.00327097	0.00422714	0.441145
cg01800148	-0.0112492	0.0134638	0.405715
cg01800190	-0.00199158	0.00720838	0.782983
cg01800253	-0.00573994	0.00462041	0.217464
cg01800262	-0.00283133	0.00499452	0.572251
cg01800286	0.00927255	0.00395422	0.0213043
cg01800297	-0.00617769	0.00272808	0.0260298
cg01800345	-0.00133205	0.00172462	0.441987
cg01800406	0.00103619	0.00364272	0.776737
cg01800426	-0.00200263	0.00160785	0.216282
cg01800442	-0.00028045	0.00131249	0.831298
cg01800445	-0.0257096	0.0157895	0.107084
cg01800455	-0.00202138	0.00331882	0.544067
cg01800500	-0.00380395	0.00439879	0.389542
cg01800521	0.000665113	0.00185258	0.72045
cg01800534	0.00239305	0.00524507	0.649349
cg01800538	-0.000935144	0.00321413	0.771784
cg01800578	-0.000374681	0.00552877	0.946125
cg01800582	0.0105011	0.00571882	0.0697374
cg01800614	-0.00968361	0.00426026	0.025489
cg01800621	0.0233865	0.0102251	0.0246133
cg01800623	0.00614129	0.00381177	0.110772
cg01800735	-0.00305686	0.00206818	0.143008
cg01800744	-0.00457168	0.00340741	0.18319
cg01800815	-0.00331661	0.00939611	0.724959
cg01800816	-0.000776563	0.00151767	0.610172
cg01800843	-0.000959896	0.00148528	0.519805
cg01800926	-0.00396371	0.00551353	0.474125
cg01800986	-0.00194062	0.00537346	0.718864
cg01801040	0.00641706	0.0108603	0.556137
cg01801101	-0.031447	0.0142708	0.0301942
cg01801118	-0.00154712	0.00600134	0.797174
cg01801120	-0.00120843	0.022762	0.957782
cg01801191	-0.0208882	0.00749386	0.00652404
cg01801200	0.000122844	0.00144081	0.93225
cg01801214	0.00092215	0.00155336	0.554288
cg01801283	-0.00249032	0.00499779	0.61954
cg01801290	0.00143346	0.00163996	0.38448
cg01801314	-0.00394854	0.00506928	0.438142
cg01801315	0.00117605	0.00416461	0.778314
cg01801350	-0.0015347	0.00120494	0.20617
cg01801368	-0.00244874	0.00205746	0.237216
cg01801417	-0.008042	0.00931899	0.390527
cg01801443	0.000199737	0.0108133	0.985305
cg01801491	-0.00387395	0.00586913	0.510962
cg01801510	-0.00369693	0.00553828	0.506205
cg01801514	0.00140631	0.00624521	0.822366
cg01801525	0.000642002	0.00149509	0.668689
cg01801603	-0.0116359	0.00920698	0.209675
cg01801610	-0.00703125	0.00709902	0.324699
cg01801814	-0.00170979	0.00617913	0.782663
cg01801826	0.00126987	0.00668636	0.849814
cg01801868	0.00203956	0.00399244	0.610746
cg01801935	-0.0010871	0.0038935	0.780748
cg01801946	-0.0018152	0.00536564	0.735952
cg01801951	-0.00345101	0.00429589	0.423974
cg01802009	-0.00111216	0.00162537	0.495635
cg01802043	-0.00149931	0.00372785	0.688529
cg01802057	-0.000349275	0.00381763	0.927314
cg01802062	0.000531981	0.010861	0.961047
cg01802073	0.00118512	0.00149225	0.429249
cg01802078	-0.00126457	0.00861589	0.883652
cg01802114	0.00592711	0.00957995	0.537731
cg01802117	7.3583e-05	0.0017752	0.967032
cg01802121	-0.000622133	0.0071658	0.931014
cg01802135	-0.00291592	0.00430004	0.499499
cg01802136	-0.00385087	0.00569927	0.501038
cg01802138	0.000527676	0.00307947	0.864344
cg01802152	0.00444097	0.00358059	0.218203
cg01802219	-0.00171895	0.0015743	0.277897
cg01802258	0.00196354	0.00122744	0.113291
cg01802261	0.00246585	0.00632674	0.697673
cg01802294	-0.00167497	0.00415023	0.687507
cg01802380	-0.00084014	0.00355094	0.813526
cg01802383	0.00318891	0.00599573	0.596176
cg01802397	-0.0016769	0.00171083	0.32972
cg01802415	0.0128214	0.0115264	0.26905
cg01802444	-0.0059415	0.00337031	0.0814295
cg01802453	-0.00144478	0.00162839	0.377392
cg01802485	0.000229688	0.00282875	0.935471
cg01802493	0.0098617	0.0148691	0.508934
cg01802501	0.00425748	0.0034615	0.22203
cg01802506	0.00200447	0.00585104	0.732738
cg01802525	-0.0102019	0.00637512	0.113164
cg01802532	0.00236084	0.00683838	0.730752
cg01802545	-0.00160505	0.00382828	0.676058
cg01802577	0.00558678	0.00725203	0.443164
cg01802593	0.000956402	0.0100326	0.924272
cg01802596	0.00195563	0.00859664	0.820578
cg01802608	-0.0131106	0.00816587	0.112
cg01802640	0.00987146	0.0108135	0.363825
cg01802653	-0.00140648	0.00188273	0.457051
cg01802687	-0.00159159	0.00351106	0.651456
cg01802713	5.42033e-05	0.00130543	0.966975
cg01802761	0.00259844	0.00254226	0.309567
cg01802772	-0.107248	0.0441579	0.0172092
cg01802811	-0.00238655	0.00176753	0.180449
cg01802827	0.00361978	0.00789068	0.647564
cg01802953	-0.00311747	0.00647105	0.631189
cg01802975	-0.00236164	0.00397932	0.554401
cg01803009	0.00531295	0.00479043	0.270454
cg01803014	0.0135577	0.0116509	0.247746
cg01803049	-0.00774381	0.0047309	0.105273
cg01803059	-0.000918673	0.0023746	0.699793
cg01803066	-0.000500221	0.00370428	0.892893
cg01803101	-0.0127104	0.00772057	0.103309
cg01803125	0.000415113	0.00197455	0.833979
cg01803180	-0.00138665	0.00499101	0.781803
cg01803238	0.00181369	0.00166359	0.278623
cg01803258	-0.00693821	0.00488746	0.159299
cg01803284	0.00821727	0.00776601	0.292936
cg01803294	0.0148658	0.00663654	0.0276399
cg01803297	0.00415823	0.00509341	0.416505
cg01803362	-0.0138818	0.0114491	0.228609
cg01803461	0.00176224	0.0109727	0.872779
cg01803486	0.00632722	0.00483829	0.194407
cg01803488	-0.0194387	0.00860908	0.026452
cg01803514	-0.00465681	0.00200685	0.0226562
cg01803541	0.00105632	0.00129665	0.417495
cg01803575	-0.00364173	0.00416207	0.383993
cg01803627	-0.00408046	0.00454324	0.371591
cg01803654	0.00229437	0.00581382	0.694073
cg01803679	-0.0168885	0.00982212	0.0890903
cg01803704	-0.00359677	0.00528923	0.498298
cg01803717	0.000678556	0.0011607	0.560323
cg01803724	0.00795445	0.0100876	0.432526
cg01803729	0.0183472	0.0112318	0.105976
cg01803747	0.000849591	0.00225629	0.707429
cg01803766	0.00261481	0.00850548	0.759253
cg01803771	0.00444186	0.00526793	0.401435
cg01803808	-0.00222863	0.00188829	0.241123
cg01803810	8.62678e-05	0.00147616	0.953532
cg01803835	-9.50225e-05	0.00968694	0.992196
cg01803844	-0.00151934	0.00590596	0.797589
cg01803856	0.000589554	0.00318079	0.853387
cg01803859	0.00411841	0.00587387	0.485086
cg01803886	0.021901	0.0324998	0.502174
cg01803908	-0.00844574	0.00588864	0.155088
cg01803925	0.00122411	0.00224606	0.587144
cg01803928	0.00740572	0.00769038	0.338224
cg01803948	-0.0163325	0.015929	0.308049
cg01803995	0.00625849	0.00926221	0.501023
cg01804017	0.00185359	0.00654558	0.77771
cg01804036	0.000509337	0.0069864	0.94205
cg01804043	-0.00098773	0.003717	0.791074
cg01804048	0.0066904	0.00244721	0.0075823
cg01804117	0.00455681	0.00625789	0.468464
cg01804134	0.00443918	0.0113878	0.697624
cg01804153	0.000658492	0.00331308	0.842918
cg01804164	-0.0252265	0.0130922	0.057265
cg01804183	0.00176494	0.00505247	0.727691
cg01804193	0.00075396	0.00136647	0.58253
cg01804233	0.0083305	0.00525041	0.116223
cg01804278	-0.0181358	0.0131008	0.169798
cg01804281	-0.00924858	0.00504418	0.0701457
cg01804345	-0.0053737	0.00790963	0.498696
cg01804351	0.00467129	0.00466573	0.319511
cg01804363	-0.0026126	0.00157176	0.100068
cg01804429	0.00469905	0.00743652	0.529117
cg01804434	-0.00274141	0.00435644	0.530816
cg01804450	-0.00022537	0.00459133	0.960963
cg01804452	0.00319929	0.00305205	0.297429
cg01804478	0.00158329	0.00789305	0.841485
cg01804500	-0.00413391	0.00524261	0.432536
cg01804528	-0.00286547	0.00372804	0.444196
cg01804539	-0.00755137	0.0102181	0.461886
cg01804546	-0.000879599	0.00375835	0.815505
cg01804557	-0.00685722	0.00432751	0.116694
cg01804570	-0.00510959	0.00250767	0.0446299
cg01804576	-0.00201659	0.00270804	0.45848
cg01804627	0.00076061	0.00224313	0.735364
cg01804664	-0.0263505	0.0120654	0.0316548
cg01804679	0.00655089	0.00445315	0.14488
cg01804696	0.000199986	0.00131042	0.879058
cg01804715	0.015522	0.00922594	0.0960715
cg01804743	0.00108369	0.00582307	0.852797
cg01804745	-0.00096213	0.00217735	0.659672
cg01804757	-0.00441404	0.0119217	0.712094
cg01804793	0.0024938	0.00360749	0.491227
cg01804836	-0.00161036	0.00658127	0.807274
cg01804844	-0.00840164	0.00644883	0.196076
cg01804891	0.00669396	0.00663597	0.315897
cg01804934	0.00284592	0.00562551	0.61421
cg01804944	0.00552096	0.0077363	0.477358
cg01804970	0.00193785	0.00324645	0.552115
cg01805035	0.00132859	0.00486687	0.78551
cg01805124	-0.00279575	0.00250398	0.267273
cg01805241	-0.00188604	0.0037928	0.620255
cg01805270	-0.00403849	0.0107791	0.708826
cg01805282	0.00963007	0.00690995	0.166973
cg01805347	-0.00138702	0.00180038	0.443149
cg01805404	-0.0164714	0.0125973	0.194478
cg01805424	0.000605519	0.0040623	0.881853
cg01805446	-0.00470047	0.0111511	0.674411
cg01805469	0.00413623	0.00444448	0.354612
cg01805480	-0.00671855	0.00362404	0.0671443
cg01805493	-0.0123388	0.00828259	0.139913
cg01805510	0.0134527	0.00894688	0.1363
cg01805547	-0.00401688	0.00809192	0.62086
cg01805635	0.019796	0.0114502	0.0873784
cg01805672	-0.000838618	0.00734387	0.909348
cg01805732	0.00659096	0.00329278	0.0484394
cg01805759	-0.00149562	0.00658066	0.820743
cg01805784	0.00302233	0.00136073	0.0289406
cg01805855	0.0019979	0.00438206	0.649578
cg01805856	0.00160726	0.00427413	0.7078
cg01805890	0.0198928	0.0106613	0.0654261
cg01805904	-0.0030268	0.00435836	0.489231
cg01805920	0.00156211	0.00224204	0.487823
cg01806051	-0.00054615	0.001307	0.677074
cg01806085	-0.00308837	0.0045487	0.498968
cg01806088	-0.00128511	0.00367522	0.727432
cg01806128	0.00533957	0.00676294	0.431947
cg01806142	-0.00990381	0.0119779	0.410589
cg01806151	0.00129268	0.00848994	0.879334
cg01806181	-0.0101613	0.00632628	0.111853
cg01806185	-0.00333913	0.00986126	0.735719
cg01806192	0.00313412	0.0162484	0.847496
cg01806195	0.00378326	0.00445601	0.398197
cg01806238	0.000761663	0.00843174	0.92823
cg01806261	-0.0384685	0.0200504	0.0583153
cg01806265	-0.00480736	0.00435297	0.272471
cg01806295	0.00301827	0.00175542	0.0890966
cg01806315	-0.00882844	0.00589778	0.138036
cg01806320	-0.0152077	0.00514502	0.00401252
cg01806346	-0.000330534	0.00218541	0.880132
cg01806382	-0.0152962	0.0126696	0.230582
cg01806419	-0.0152233	0.0166332	0.362597
cg01806427	-0.00186106	0.0158175	0.90661
cg01806437	0.00557884	0.00467965	0.236444
cg01806442	-0.00503596	0.0027304	0.0685279
cg01806469	-0.00201692	0.00490529	0.681958
cg01806508	7.39562e-05	0.00178499	0.967046
cg01806520	0.00427333	0.00225727	0.0616638
cg01806526	-0.00452561	0.00645607	0.485183
cg01806590	-0.00272016	0.00406337	0.504992
cg01806702	-0.00471065	0.00346505	0.177509
cg01806713	0.033356	0.0182505	0.0710258
cg01806721	-0.000885738	0.00509493	0.86239
cg01806722	0.00722143	0.0115514	0.533505
cg01806741	0.0030913	0.00346702	0.37505
cg01806799	-0.00616395	0.00800592	0.443431
cg01806803	0.00261254	0.00607079	0.668009
cg01806818	-0.00391945	0.00429202	0.363664
cg01806857	0.00590944	0.00438853	0.181618
cg01806880	-0.00988924	0.011625	0.397278
cg01806921	0.00204655	0.00445844	0.647359
cg01806928	-0.00260471	0.00407781	0.524663
cg01806956	-0.0171591	0.0102559	0.0978993
cg01806965	0.00143966	0.00223663	0.521479
cg01807026	-0.00282002	0.00387655	0.4689
cg01807030	0.0199986	0.0127918	0.121592
cg01807050	0.0174903	0.0113674	0.127523
cg01807094	0.00523331	0.00693727	0.45266
cg01807124	-0.00530399	0.00931546	0.570569
cg01807127	-0.000222725	0.00333756	0.946948
cg01807131	0.00937983	0.0108403	0.38927
cg01807241	0.0121037	0.0114695	0.294213
cg01807301	0.0164663	0.00847535	0.0552688
cg01807303	0.0053127	0.00627973	0.399869
cg01807305	0.00266986	0.00499152	0.594098
cg01807313	0.00116277	0.00958968	0.903771
cg01807317	0.00634045	0.0136592	0.643672
cg01807375	0.00305453	0.00418763	0.467705
cg01807392	0.0133729	0.00511478	0.0105287
cg01807407	-0.00382922	0.00534454	0.475618
cg01807408	0.000673689	0.00775263	0.930952
cg01807412	0.000659103	0.00155361	0.672438
cg01807426	-0.0287012	0.0192065	0.138702
cg01807433	-0.000745488	0.00355801	0.834529
cg01807453	-0.00705664	0.00594243	0.238262
cg01807485	0.00202304	0.00421271	0.632275
cg01807521	-0.0366395	0.0401087	0.363501
cg01807574	-0.00510126	0.00438451	0.247819
cg01807619	-4.3092e-05	0.0062908	0.99455
cg01807648	0.00185839	0.00451027	0.681327
cg01807649	-0.000780199	0.00616148	0.899529
cg01807688	-0.00800307	0.0126114	0.527361
cg01807702	-0.00296447	0.00540922	0.585068
cg01807728	-0.00336978	0.00492621	0.495761
cg01807735	0.000707484	0.00837405	0.932865
cg01807737	-0.000154692	0.00499448	0.975362
cg01807748	0.00552023	0.00515342	0.287051
cg01807770	-0.000634658	0.00600101	0.916017
cg01807788	0.00170463	0.00120616	0.161142
cg01807820	0.00494918	0.00539799	0.361753
cg01807825	0.00276191	0.00845776	0.74479
cg01807862	-0.00136141	0.00708587	0.848088
cg01807909	0.000755607	0.0046722	0.871898
cg01807919	-0.000163965	0.00145585	0.910587
cg01807921	0.00051876	0.00763063	0.945954
cg01807946	-0.0118364	0.00855752	0.170158
cg01807958	-0.0162922	0.0108166	0.135631
cg01808030	-0.00126507	0.00448668	0.778642
cg01808050	0.00257494	0.00530457	0.628599
cg01808053	-0.00144615	0.0070017	0.83685
cg01808056	0.0080001	0.00741576	0.283661
cg01808072	0.000362553	0.00532384	0.945862
cg01808090	0.00103197	0.00140244	0.463809
cg01808100	-0.00272549	0.0039819	0.495498
cg01808126	-0.0095343	0.0121889	0.436215
cg01808129	-0.00556787	0.00686049	0.419245
cg01808166	-0.00156629	0.00516149	0.762266
cg01808171	0.00236593	0.00187986	0.211555
cg01808320	-0.00167247	0.00512645	0.745023
cg01808470	-0.00277945	0.00305096	0.364808
cg01808492	0.00120005	0.00439643	0.785531
cg01808508	-0.000147335	0.0113561	0.989678
cg01808545	-0.00304679	0.00154892	0.0523651
cg01808547	-0.0229757	0.0134276	0.0906303
cg01808582	-0.00235601	0.00666187	0.724452
cg01808603	0.00667463	0.00802356	0.407755
cg01808640	-0.00156768	0.00422645	0.711598
cg01808641	-0.000546612	0.00411992	0.894757
cg01808708	0.00602282	0.00859236	0.485205
cg01808723	0.00229818	0.00512896	0.65521
cg01808739	-0.0133999	0.0142056	0.348147
cg01808756	-0.000857539	0.00370431	0.817472
cg01808810	-0.00146808	0.00129703	0.260796
cg01808849	-0.000531142	0.00548996	0.923149
cg01808879	-0.0276726	0.0103111	0.00871369
cg01808947	-0.00162411	0.00385594	0.674649
cg01808968	0.0174395	0.00788262	0.0295582
cg01808969	0.0116029	0.00598706	0.0558663
cg01809080	-0.00335754	0.00401133	0.404878
cg01809082	0.00291455	0.00376509	0.440971
cg01809099	-0.00235019	0.00130974	0.0762225
cg01809148	0.00342166	0.00146921	0.0221817
cg01809170	-0.00419621	0.00804115	0.603107
cg01809198	-0.000136078	0.00861789	0.987438
cg01809217	-0.00977201	0.00841339	0.248623
cg01809234	-0.00223013	0.00738775	0.763473
cg01809281	-0.00384055	0.0117297	0.744137
cg01809286	0.002315	0.00401602	0.565805
cg01809329	-0.00513089	0.00420161	0.22532
cg01809361	0.00275981	0.00564897	0.626389
cg01809371	-0.0025078	0.00423432	0.555215
cg01809377	0.00729056	0.00650309	0.265334
cg01809408	-0.000508599	0.00416285	0.903042
cg01809435	-0.000249084	0.00721982	0.972557
cg01809437	0.00354118	0.00301792	0.243844
cg01809464	0.0117927	0.00736978	0.113192
cg01809465	-0.00383174	0.00844966	0.651333
cg01809497	0.00300092	0.00640296	0.640473
cg01809507	-0.00107105	0.00346982	0.758305
cg01809579	0.00138209	0.00139879	0.325861
cg01809606	0.00917542	0.0109829	0.405766
cg01809639	0.00961789	0.00717548	0.183611
cg01809675	-0.00144253	0.00399588	0.718972
cg01809695	-0.00271499	0.00337597	0.423466
cg01809779	-0.00363062	0.00438029	0.409455
cg01809797	-0.0051783	0.00554529	0.352981
cg01809819	-0.000279148	0.00298979	0.925826
cg01809838	-0.0215985	0.013064	0.101879
cg01809854	0.000657304	0.00426202	0.877791
cg01809871	0.00714615	0.00558923	0.204453
cg01809895	-0.00231251	0.00629765	0.714359
cg01809927	-0.0101752	0.00926538	0.275151
cg01809941	0.00992485	0.00607342	0.105842
cg01810003	-0.00244055	0.00466364	0.602085
cg01810111	0.0140053	0.00831095	0.0955408
cg01810121	0.00222373	0.00817127	0.786159
cg01810137	0.0069175	0.0137458	0.616065
cg01810267	0.00115633	0.00351493	0.742964
cg01810281	-0.00464604	0.00809917	0.567689
cg01810319	0.00512191	0.00978561	0.602018
cg01810327	-0.00658865	0.00600231	0.275371
cg01810329	0.00275889	0.00625662	0.660339
cg01810346	-2.63192e-05	0.00351389	0.994041
cg01810347	0.00882491	0.0064521	0.17491
cg01810416	0.00163345	0.00748624	0.827789
cg01810471	0.00133337	0.00645256	0.836773
cg01810502	-0.00229005	0.00196123	0.246133
cg01810575	-0.00346867	0.00524385	0.510056
cg01810632	0.00305845	0.00639515	0.633675
cg01810643	-0.00156216	0.00376366	0.679117
cg01810684	-0.00521839	0.00510056	0.309097
cg01810713	0.00836975	0.00848115	0.326445
cg01810719	-0.00171575	0.00311736	0.583465
cg01810731	0.00069705	0.00649553	0.914788
cg01810763	0.00336339	0.00874923	0.701604
cg01810875	-0.00323162	0.0117715	0.784328
cg01810907	-0.00446895	0.00985102	0.651208
cg01810926	0.00177386	0.00460498	0.701026
cg01810953	-0.00242874	0.00157227	0.126041
cg01810954	-0.00228181	0.00700624	0.745446
cg01810955	0.00265662	0.00127321	0.0398563
cg01810967	-0.00203079	0.00446341	0.650253
cg01810979	0.00211896	0.00165122	0.202806
cg01811037	0.00252061	0.00170688	0.143358
cg01811064	0.00188086	0.00155926	0.230989
cg01811076	0.000418324	0.00737113	0.954873
cg01811109	0.00242538	0.00811992	0.765885
cg01811126	0.000494596	0.00329021	0.880857
cg01811153	0.0129353	0.00723514	0.0772834
cg01811164	0.0132574	0.0117279	0.261406
cg01811187	-0.0031535	0.00217681	0.151021
cg01811202	0.0130441	0.00974938	0.184403
cg01811230	-0.0140636	0.0116681	0.231357
cg01811272	0.00115863	0.00368043	0.75366
cg01811299	0.00454382	0.00907575	0.617878
cg01811307	0.00728176	0.00841376	0.389167
cg01811315	-0.00032549	0.00149473	0.828128
cg01811325	0.00234817	0.00369301	0.526549
cg01811337	0.00432725	0.00760924	0.571036
cg01811355	0.00582328	0.00475131	0.223651
cg01811378	0.00141626	0.00172926	0.415024
cg01811418	0.000616163	0.00628509	0.922129
cg01811421	-0.00188435	0.00620685	0.762164
cg01811438	0.00183843	0.00156631	0.243704
cg01811535	-0.0100375	0.0107629	0.353606
cg01811543	8.78849e-05	0.001343	0.947974
cg01811559	0.00621302	0.00478249	0.197335
cg01811561	0.000452212	0.00136382	0.741005
cg01811583	0.00598502	0.00626996	0.342447
cg01811674	-0.00430137	0.00673969	0.52501
cg01811686	0.00543677	0.00550231	0.325849
cg01811695	0.00297139	0.00630729	0.638745
cg01811730	0.00285654	0.00629375	0.651052
cg01811786	0.00152359	0.00806221	0.85055
cg01811796	0.00074328	0.00825409	0.928455
cg01811815	-0.00338706	0.0107726	0.753958
cg01811856	0.00305513	0.00665621	0.647386
cg01811895	7.35293e-05	0.0012831	0.954433
cg01811918	-0.00830007	0.0101631	0.416338
cg01811920	0.00410674	0.00421447	0.332541
cg01811930	0.00203961	0.00659321	0.757795
cg01812045	0.00256111	0.00276842	0.357464
cg01812070	-0.00522885	0.00362928	0.153247
cg01812086	0.00934582	0.0100541	0.355173
cg01812092	-0.00128059	0.00450103	0.776695
cg01812146	-0.0150194	0.00811305	0.0675249
cg01812233	0.00128465	0.00517868	0.804669
cg01812305	-0.00677383	0.00460251	0.144692
cg01812327	0.00953768	0.00823823	0.250141
cg01812328	-0.00391456	0.00882819	0.658566
cg01812337	-0.00324558	0.0045083	0.473508
cg01812400	-0.00108332	0.00720507	0.880832
cg01812401	-0.0103406	0.00428384	0.0178813
cg01812403	-0.00250771	0.0117884	0.832037
cg01812434	-0.0106926	0.0285068	0.708508
cg01812499	-0.00329713	0.0038423	0.393189
cg01812571	-0.0113177	0.00422471	0.00883087
cg01812577	0.00366497	0.00257885	0.158843
cg01812580	-0.00735524	0.00419784	0.0832716
cg01812599	-0.00625207	0.0029185	0.0349698
cg01812644	-0.0081706	0.00500046	0.105879
cg01812822	-0.000134622	0.00640129	0.98327
cg01812826	-0.00164594	0.00192427	0.394701
cg01812865	-0.00367237	0.00772744	0.635808
cg01812919	0.00828288	0.00558155	0.14143
cg01812980	0.00665447	0.00784999	0.398929
cg01813033	0.000598718	0.00206392	0.77244
cg01813040	0.00187628	0.00197374	0.344429
cg01813071	-0.00532666	0.0074618	0.477226
cg01813126	-0.00119992	0.00687184	0.861789
cg01813139	-0.00779233	0.00615889	0.209172
cg01813159	-0.00529879	0.0100453	0.599197
cg01813171	0.0292902	0.02371	0.220025
cg01813196	-0.000959612	0.00542525	0.860015
cg01813209	0.0106551	0.0076855	0.169169
cg01813215	-0.00123062	0.00382177	0.748223
cg01813254	-3.52885e-05	0.00433626	0.993526
cg01813276	0.00457248	0.00633434	0.472319
cg01813280	-0.000596894	0.00653626	0.927448
cg01813327	0.00815622	0.00677591	0.231967
cg01813334	-0.00334723	0.00643539	0.604295
cg01813335	0.00206394	0.00848397	0.808365
cg01813393	-0.00356242	0.00531005	0.504073
cg01813468	0.010229	0.00662493	0.126214
cg01813474	0.00791619	0.00662741	0.235544
cg01813564	0.00494386	0.00345421	0.155939
cg01813642	-0.0531184	0.0199397	0.00920195
cg01813649	-0.0015698	0.00167247	0.35053
cg01813663	0.00137502	0.00302419	0.650476
cg01813672	0.00595225	0.00348098	0.0908423
cg01813730	0.000451551	0.0129653	0.972297
cg01813738	-0.00542601	0.00477135	0.258575
cg01813748	0.00165291	0.00268156	0.539242
cg01813761	0.000531895	0.00250659	0.832449
cg01813815	-0.0033455	0.0040155	0.407044
cg01813841	-0.000979059	0.00103336	0.346031
cg01813877	-0.00101854	0.00170348	0.551447
cg01814027	0.00136309	0.0065759	0.836271
cg01814069	-0.00501168	0.00724676	0.491046
cg01814095	-0.0403638	0.0299946	0.181895
cg01814098	0.000821465	0.00143631	0.568847
cg01814129	-0.00552073	0.0085509	0.520218
cg01814130	0.0128373	0.00639386	0.0477717
cg01814149	0.0031355	0.00321661	0.33237
cg01814152	-0.000126173	0.00169705	0.940904
cg01814186	0.00205062	0.00130582	0.119961
cg01814191	-0.0114097	0.010931	0.299473
cg01814344	-0.00227054	0.00377032	0.548597
cg01814360	-7.30386e-05	0.00323898	0.982061
cg01814364	-0.00377978	0.00328991	0.253746
cg01814438	0.014547	0.00742641	0.0533373
cg01814444	0.00877632	0.0050003	0.0827525
cg01814457	-0.0124393	0.00816077	0.131067
cg01814459	-0.00377281	0.00490428	0.443804
cg01814495	-0.0018803	0.00442194	0.671726
cg01814537	-0.00115718	0.00344038	0.737416
cg01814565	0.0037138	0.00405765	0.362585
cg01814572	-8.54675e-05	0.00676695	0.989952
cg01814581	-0.00892465	0.0105809	0.401281
cg01814586	0.0113726	0.00742044	0.129004
cg01814632	-0.00642483	0.00367013	0.0835447
cg01814643	0.0219833	0.0102484	0.034736
cg01814663	0.0139611	0.00811352	0.0888572
cg01814671	-0.00308843	0.0116471	0.791508
cg01814674	-0.00374491	0.0062103	0.548067
cg01814697	7.42479e-06	0.00558993	0.998943
cg01814774	0.00306174	0.0040578	0.452568
cg01814833	-0.000488756	0.00166087	0.769248
cg01814893	-0.00468089	0.00722525	0.518787
cg01814911	-0.00031079	0.00163957	0.850099
cg01814935	-0.024396	0.0157998	0.126201
cg01814945	-0.00569713	0.00818065	0.488026
cg01814963	0.00112804	0.00122824	0.36094
cg01815021	-0.0189753	0.00893491	0.0365318
cg01815074	-0.00755545	0.00516104	0.146814
cg01815076	0.00392818	0.00251936	0.122579
cg01815090	0.00369251	0.00622045	0.554314
cg01815150	-0.00628544	0.00717626	0.383514
cg01815167	-0.000450883	0.00383153	0.906595
cg01815227	0.0153781	0.00885183	0.0858774
cg01815259	-0.0117518	0.00627749	0.0645579
cg01815263	-0.00814064	0.00472685	0.0885845
cg01815292	0.00238813	0.0109426	0.827753
cg01815376	-0.00537439	0.00608196	0.379315
cg01815407	-0.0027564	0.00342533	0.423181
cg01815529	-0.000448349	0.00225864	0.843114
cg01815536	0.0039175	0.00491012	0.427135
cg01815538	0.00479464	0.00697846	0.493871
cg01815567	0.0324376	0.018558	0.0840081
cg01815590	-0.00123111	0.00722498	0.865094
cg01815626	0.00543167	0.0085788	0.528296
cg01815645	0.0163686	0.0254734	0.522191
cg01815671	0.00231726	0.00227823	0.311909
cg01815679	-0.00586119	0.00490441	0.235301
cg01815690	-0.00790768	0.00474752	0.099381
cg01815718	-0.00515697	0.00602737	0.394574
cg01815720	-0.008334	0.00356325	0.0216337
cg01815730	-0.00671241	0.00754365	0.376022
cg01815778	0.00055685	0.00414512	0.893445
cg01815783	0.0014903	0.0107789	0.890354
cg01815801	0.000196515	0.00481569	0.967543
cg01815833	-0.00058229	0.00137288	0.672512
cg01815856	0.000490134	0.00596152	0.934664
cg01815889	-0.00100251	0.00706218	0.887444
cg01815900	0.00808666	0.00813243	0.322799
cg01815903	-0.00543229	0.00793091	0.495195
cg01815906	-0.00333791	0.00483087	0.491434
cg01815907	-0.00115429	0.00922941	0.900759
cg01815912	-0.00449558	0.00688185	0.515317
cg01815921	-0.000722347	0.00138491	0.603284
cg01815934	-0.00938141	0.00405224	0.0229606
cg01816009	-0.00262238	0.00403964	0.517944
cg01816014	-0.00620043	0.00385743	0.11159
cg01816031	-0.00288121	0.00201624	0.156584
cg01816146	-0.00016717	0.00220478	0.939735
cg01816186	-0.012645	0.0143812	0.381674
cg01816191	-0.0107819	0.00710131	0.132566
cg01816235	-0.00794228	0.00970737	0.415495
cg01816254	-0.0095758	0.014635	0.51464
cg01816258	-0.00779554	0.00465752	0.097771
cg01816304	-0.00393533	0.00246963	0.114678
cg01816336	-0.00128466	0.00147864	0.387338
cg01816373	0.00436951	0.00872822	0.617904
cg01816425	-0.000640741	0.00761346	0.933123
cg01816454	0.0162961	0.00986312	0.102093
cg01816515	-0.00119538	0.0030617	0.697172
cg01816615	0.00102384	0.00470622	0.828288
cg01816625	0.0229608	0.0112748	0.0447447
cg01816633	0.00147152	0.00930183	0.874668
cg01816636	-0.00737674	0.00610056	0.229865
cg01816714	-0.00441529	0.0101883	0.665818
cg01816720	-0.00915585	0.00703804	0.196725
cg01816726	0.000527965	0.00740048	0.943289
cg01816748	0.00268382	0.0089128	0.764042
cg01816775	-0.00842601	0.00702717	0.233759
cg01816783	0.00196221	0.00561321	0.727507
cg01816814	-0.00332215	0.00184877	0.075813
cg01816880	0.000177126	0.00320513	0.956055
cg01816891	-0.0588435	0.0538465	0.277498
cg01816936	-0.00523736	0.00463596	0.261697
cg01816998	-0.00607562	0.00629739	0.337327
cg01817009	0.00592725	0.00580504	0.310061
cg01817029	0.0012602	0.00198393	0.526962
cg01817062	0.00146682	0.00478068	0.759712
cg01817067	0.00193831	0.0023237	0.406482
cg01817069	0.000568432	0.00230826	0.806061
cg01817216	-0.00260983	0.0054349	0.632292
cg01817230	0.0150582	0.0165007	0.363987
cg01817286	-0.00452102	0.00425958	0.291456
cg01817288	0.00190911	0.00456773	0.677008
cg01817319	0.000988005	0.00744685	0.894757
cg01817364	0.0204925	0.0242022	0.399473
cg01817393	-0.0242703	0.0108392	0.0276981
cg01817397	-0.0132144	0.0103317	0.204289
cg01817455	-0.000838067	0.00178983	0.640785
cg01817464	0.000656432	0.00187988	0.727792
cg01817521	-0.00829857	0.00965625	0.392482
cg01817589	-0.0077353	0.0104121	0.459534
cg01817709	-0.00414025	0.00419128	0.325978
cg01817714	-0.00153344	0.00130183	0.242046
cg01817885	-0.0220287	0.00966884	0.0251575
cg01817897	-0.0104896	0.00621076	0.0948119
cg01817965	-0.00937116	0.00564704	0.100619
cg01817996	-0.000961646	0.00302233	0.751111
cg01818027	-0.0123663	0.0157155	0.433486
cg01818044	0.00190831	0.00333969	0.5692
cg01818063	0.0029936	0.00509078	0.558027
cg01818076	0.010291	0.0136716	0.453644
cg01818083	-0.00611712	0.0048892	0.214234
cg01818102	-0.00641866	0.00423159	0.132932
cg01818121	-0.0159153	0.00945418	0.0958795
cg01818128	-0.0130008	0.00747108	0.0853693
cg01818151	0.001534	0.00310132	0.62211
cg01818215	0.0222296	0.0125121	0.0791224
cg01818219	-0.00116365	0.00548642	0.832528
cg01818220	0.00102877	0.00192575	0.594553
cg01818281	-0.00696922	0.0031647	0.0302981
cg01818341	0.000255492	0.00397051	0.948841
cg01818369	-0.011359	0.0204818	0.580598
cg01818391	-0.011192	0.00812261	0.171773
cg01818460	0.00362751	0.0074054	0.625476
cg01818492	-0.000716592	0.00138737	0.606806
cg01818539	-0.00115169	0.00609327	0.850524
cg01818561	0.00065784	0.0118739	0.955945
cg01818579	-0.00756583	0.0099408	0.448662
cg01818588	-0.00350286	0.00203039	0.08804
cg01818594	-0.0075598	0.0212501	0.722886
cg01818596	-0.00767934	0.00410705	0.0648758
cg01818597	0.0012021	0.00172808	0.488517
cg01818617	-0.00225328	0.00373773	0.548179
cg01818634	0.00522362	0.00368814	0.160249
cg01818642	-0.00171934	0.00463974	0.71186
cg01818662	-0.00795791	0.00416363	0.0592597
cg01818674	0.0191308	0.0104899	0.0716262
cg01818727	0.0050091	0.0100152	0.618231
cg01818771	0.00607732	0.00942068	0.520558
cg01818776	0.0127556	0.0139352	0.362537
cg01818795	0.00648693	0.00502787	0.200402
cg01818853	-0.000294333	0.00467765	0.949972
cg01818860	0.000342153	0.0014979	0.819855
cg01818915	-0.00537229	0.00550693	0.331992
cg01818953	-0.000338031	0.00148978	0.821034
cg01819017	-0.00799122	0.00450985	0.0799039
cg01819046	-0.00698673	0.00424686	0.103547
cg01819111	0.00814987	0.00720997	0.261431
cg01819137	-0.00125797	0.00181661	0.490479
cg01819142	-0.00289835	0.00599438	0.629948
cg01819148	0.00149585	0.00268722	0.579192
cg01819167	0.0157578	0.0110886	0.158865
cg01819281	-0.00532208	0.00399467	0.186242
cg01819285	0.00327502	0.00367305	0.375049
cg01819306	0.000193716	0.00255337	0.939699
cg01819320	0.00101475	0.00841603	0.904307
cg01819359	0.006302	0.00405004	0.123331
cg01819405	-0.0061755	0.00401489	0.127641
cg01819502	0.00478863	0.00846262	0.572948
cg01819512	-0.00717117	0.00924631	0.440105
cg01819552	0.0097723	0.00523027	0.0650704
cg01819555	-0.00898682	0.00855411	0.296359
cg01819558	-0.00777615	0.00551925	0.162424
cg01819568	-0.00218712	0.00310369	0.482889
cg01819586	0.00173277	0.00448375	0.700103
cg01819604	-0.000562343	0.00368576	0.879089
cg01819707	-0.0055906	0.00320667	0.0847915
cg01819745	-0.000547523	0.00131041	0.677104
cg01819757	0.00136259	0.0042941	0.751762
cg01819759	-0.0220156	0.0198833	0.271241
cg01819770	-0.00291973	0.00364097	0.42479
cg01819787	-0.00254585	0.0055185	0.645713
cg01819802	0.0019825	0.0139396	0.887234
cg01819880	0.000373593	0.00431939	0.931274
cg01819910	-0.00521569	0.00396185	0.191471
cg01819912	-0.00239949	0.00381773	0.531315
cg01819937	0.0054679	0.00612081	0.374146
cg01819950	-0.000698223	0.00691684	0.919826
cg01819982	-0.000486976	0.00233389	0.835206
cg01819995	-0.0071505	0.00792062	0.369141
cg01820004	0.000469643	0.00515357	0.927599
cg01820007	-0.00054141	0.0064432	0.933227
cg01820066	-0.0162079	0.0152551	0.290966
cg01820093	0.000775495	0.00321157	0.80976
cg01820106	0.00167731	0.00422472	0.692322
cg01820107	0.0112085	0.00861319	0.196586
cg01820190	0.00271162	0.00504868	0.592573
cg01820192	-0.00747341	0.00563603	0.188308
cg01820213	-0.0135863	0.00884593	0.128197
cg01820231	-0.00219052	0.00405173	0.590139
cg01820262	-0.000220955	0.00149123	0.882551
cg01820273	-0.0241505	0.0165477	0.148044
cg01820285	-0.00120851	0.00371035	0.745423
cg01820314	-0.000918365	0.00179236	0.609685
cg01820317	0.0097764	0.00761621	0.20268
cg01820374	-0.0112221	0.0077153	0.149398
cg01820376	-0.00326408	0.00603924	0.590248
cg01820396	-0.00852227	0.00336405	0.0130906
cg01820445	0.00525235	0.00599038	0.383011
cg01820463	-0.00352161	0.00310754	0.260225
cg01820539	-0.000503947	0.00147579	0.733569
cg01820561	0.0173718	0.0101937	0.0919193
cg01820584	-0.00774874	0.0111864	0.490347
cg01820626	-0.0103429	0.00762301	0.178357
cg01820663	0.00875861	0.00429442	0.0444307
cg01820665	0.00913605	0.00999383	0.363155
cg01820751	0.00318925	0.00345987	0.359191
cg01820754	0.00168081	0.00181928	0.358101
cg01820765	0.000304229	0.00169086	0.85763
cg01820767	-0.0191858	0.00934429	0.0430554
cg01820777	0.00267008	0.00322945	0.410616
cg01820779	0.000936129	0.00439761	0.831925
cg01820931	-0.00866544	0.00574028	0.134773
cg01820934	0.00237332	0.00386104	0.540368
cg01820950	0.00099447	0.00366003	0.786488
cg01820954	-0.00276137	0.00751512	0.714181
cg01820961	-0.00474607	0.00352487	0.181654
cg01820965	-0.00730454	0.00467017	0.121428
cg01821004	-3.5713e-06	0.00425305	0.999332
cg01821018	0.0138802	0.0104237	0.186471
cg01821022	0.00576099	0.0044604	0.199921
cg01821029	0.00305366	0.00591596	0.607042
cg01821042	0.00255863	0.00379421	0.501875
cg01821043	0.00453707	0.00480564	0.347726
cg01821058	0.00524474	0.00726928	0.47254
cg01821088	-0.001379	0.00334556	0.681216
cg01821113	-0.00806721	0.0099482	0.419624
cg01821126	0.002693	0.00122377	0.0304153
cg01821149	-0.00159271	0.00357765	0.657292
cg01821161	0.000947947	0.00865403	0.913028
cg01821207	-0.0106965	0.0143593	0.45833
cg01821225	0.00446341	0.00723047	0.538646
cg01821226	-0.0017322	0.00654274	0.791827
cg01821252	0.0010459	0.00111789	0.352066
cg01821275	0.0230106	0.013629	0.0949246
cg01821345	-0.000244677	0.00567077	0.965683
cg01821429	0.000446703	0.00148553	0.764359
cg01821452	-0.00460087	0.00896455	0.609092
cg01821553	0.000396307	0.00225535	0.860923
cg01821557	0.00127169	0.00179695	0.481026
cg01821571	0.00241643	0.00343159	0.483207
cg01821575	0.0027405	0.00363989	0.453538
cg01821615	0.00219782	0.00337826	0.517035
cg01821635	0.00612902	0.0753114	0.935325
cg01821644	-0.00710255	0.00491871	0.152334
cg01821656	0.00345537	0.00630018	0.584783
cg01821684	-0.00322363	0.009958	0.746925
cg01821751	-0.00689029	0.00614713	0.265417
cg01821754	-0.00491716	0.0026997	0.0719878
cg01821772	-0.0103631	0.0089095	0.247947
cg01821850	0.016421	0.00978419	0.0968734
cg01821854	0.00206678	0.00791822	0.794697
cg01821906	-0.00726781	0.00377083	0.0571958
cg01821920	-0.00110313	0.00376806	0.770404
cg01821923	0.00136799	0.0018083	0.451387
cg01821950	0.0100939	0.00698691	0.152138
cg01821993	0.00510725	0.00371853	0.173139
cg01821994	0.0300982	0.0542829	0.58068
cg01822050	0.00884617	0.00622943	0.159164
cg01822071	0.00238125	0.00589954	0.687473
cg01822102	-0.0016904	0.0014511	0.247241
cg01822124	0.00261739	0.00188258	0.167979
cg01822145	-0.0291464	0.0134544	0.0330222
cg01822179	-0.000719357	0.00380448	0.850469
cg01822187	0.0107098	0.00788939	0.178134
cg01822203	-0.012682	0.00724892	0.0837307
cg01822289	-0.00438735	0.00331453	0.18908
cg01822317	0.00266097	0.00331058	0.423716
cg01822420	0.00164564	0.00616762	0.79024
cg01822460	-0.00428739	0.00388906	0.273318
cg01822532	-0.000380266	0.00377182	0.919927
cg01822537	-0.00174187	0.00110719	0.119293
cg01822557	-0.00493211	0.00892026	0.581742
cg01822559	0.00674772	0.00771018	0.383891
cg01822570	-0.00522998	0.00330192	0.11684
cg01822585	-0.000574036	0.00671226	0.932044
cg01822600	-0.00637007	0.0155744	0.683538
cg01822624	0.00142394	0.00116847	0.226274
cg01822710	-0.00210416	0.00832155	0.800975
cg01822727	0.0015035	0.00346128	0.665089
cg01822759	-0.00043849	0.00399635	0.912882
cg01822771	-0.010277	0.0113624	0.368241
cg01822785	4.05021e-05	0.00429147	0.992491
cg01822807	0.00352195	0.00617889	0.570148
cg01822827	-0.0016492	0.005907	0.780758
cg01822859	0.00585666	0.00702447	0.406705
cg01822889	-0.00271209	0.00354026	0.445708
cg01822938	0.00232216	0.00349426	0.508088
cg01822942	-0.0178407	0.0111571	0.113436
cg01822965	-0.00591695	0.00459372	0.201143
cg01823005	0.00148333	0.00919745	0.87225
cg01823086	3.31398e-05	0.00326526	0.991925
cg01823150	-0.00187208	0.00394803	0.636559
cg01823161	0.00241843	0.00339496	0.478149
cg01823172	0.000646043	0.00718324	0.928544
cg01823222	0.0012919	0.0034809	0.711436
cg01823238	-0.00115361	0.0033062	0.72799
cg01823269	0.000276699	0.00160217	0.863287
cg01823275	-0.00209974	0.00486998	0.667418
cg01823308	-0.00474031	0.00868843	0.586745
cg01823414	-0.00256406	0.0125523	0.83862
cg01823416	-0.0018733	0.00197255	0.344904
cg01823428	0.00217753	0.00374078	0.562002
cg01823440	0.00323181	0.00388347	0.407576
cg01823497	-0.00641231	0.00327354	0.0533355
cg01823510	0.00356068	0.0121033	0.769313
cg01823533	-0.00903167	0.00336144	0.00864006
cg01823541	0.000514493	0.00237879	0.829273
cg01823614	0.00862647	0.00631767	0.175632
cg01823663	-0.0113401	0.00822952	0.171745
cg01823699	0.00416171	0.00876019	0.635927
cg01823708	0.0176281	0.0131987	0.185164
cg01823709	0.00112776	0.00191351	0.55714
cg01823718	0.00504539	0.0061775	0.41631
cg01823726	0.00347928	0.00382122	0.365067
cg01823827	0.00232533	0.00239134	0.333549
cg01823830	-9.20808e-05	0.00341216	0.978533
cg01823853	-0.00416033	0.00499554	0.407233
cg01823866	-0.0082001	0.00302523	0.00809102
cg01823887	-0.0162524	0.00826711	0.0524983
cg01823925	-0.0118781	0.00895127	0.187988
cg01823956	-0.000222253	0.00184054	0.904165
cg01823958	0.00361485	0.0123085	0.769696
cg01823973	-0.00158054	0.00393319	0.688783
cg01823975	-0.0109659	0.00863504	0.207496
cg01824059	-0.0071777	0.0046152	0.123521
cg01824095	-0.00189028	0.0068602	0.783553
cg01824108	-0.00011801	0.00189206	0.95041
cg01824122	0.0163505	0.00678793	0.0181167
cg01824150	-0.00720567	0.00493586	0.14793
cg01824170	-0.0175826	0.0440054	0.690463
cg01824172	-0.00457903	0.00675217	0.499472
cg01824180	-0.0195163	0.0134506	0.150387
cg01824187	0.0161916	0.00720626	0.0271787
cg01824208	-0.0219788	0.00976122	0.0268631
cg01824252	-0.00205704	0.00201751	0.310749
cg01824284	-0.0106237	0.00506149	0.0387206
cg01824305	-0.00586146	0.00257257	0.0251492
cg01824316	-0.020829	0.00792932	0.0101839
cg01824325	0.0111629	0.00640612	0.0849477
cg01824349	-0.000208511	0.00668474	0.975188
cg01824401	-0.0032562	0.00314596	0.303518
cg01824410	-0.00148887	0.00624967	0.812262
cg01824412	-0.00290073	0.0175236	0.868909
cg01824466	0.0086605	0.0129807	0.506421
cg01824498	-0.00783955	0.0198656	0.694082
cg01824508	-0.004035	0.00720442	0.576869
cg01824511	0.00189988	0.0035444	0.593311
cg01824517	0.00153016	0.00289806	0.598846
cg01824603	-0.0110387	0.0101178	0.278279
cg01824618	0.00416701	0.00429675	0.334832
cg01824625	-0.0200264	0.0138191	0.150881
cg01824649	0.00706428	0.00619438	0.257236
cg01824652	-0.00582686	0.00763545	0.447449
cg01824680	0.00708615	0.0154657	0.647962
cg01824737	0.013712	0.0109909	0.215531
cg01824746	-0.0070306	0.00747243	0.349375
cg01824764	-0.00743113	0.00387825	0.0586354
cg01824791	-0.0025647	0.00509043	0.615657
cg01824804	0.00101543	0.00162271	0.533108
cg01824873	-0.00401343	0.00353965	0.259972
cg01824919	-0.000310911	0.00185392	0.867205
cg01824933	-0.00837366	0.0112949	0.460467
cg01824964	-0.00103468	0.00182401	0.571999
cg01824969	0.00151511	0.00285555	0.59706
cg01825010	0.00784114	0.00937861	0.405408
cg01825052	-0.00501786	0.00449856	0.267735
cg01825065	-0.00237316	0.00504421	0.639195
cg01825090	0.00135483	0.00558697	0.808965
cg01825123	-0.015735	0.00496242	0.00209956
cg01825133	0.0155751	0.00786434	0.0508102
cg01825137	0.0130396	0.00684383	0.0600435
cg01825148	-0.00256151	0.00148673	0.0884552
cg01825203	0.0037416	0.00624868	0.550874
cg01825206	0.00457308	0.00448106	0.310304
cg01825213	-0.00387025	0.0120532	0.748906
cg01825238	-0.0144995	0.016075	0.369551
cg01825245	0.00263319	0.00270793	0.333548
cg01825258	-0.000711915	0.00408732	0.862131
cg01825276	0.0104179	0.00824477	0.209758
cg01825287	-0.0124045	0.00447119	0.00676905
cg01825295	-0.0160537	0.0113475	0.160716
cg01825310	-0.000758669	0.00179147	0.672983
cg01825355	4.9892e-05	0.00238562	0.983362
cg01825382	-0.0235236	0.00955906	0.0158355
cg01825441	-0.00336393	0.00473662	0.479482
cg01825613	0.00215877	0.00460438	0.640349
cg01825664	0.00424236	0.0055516	0.446834
cg01825707	-0.000812404	0.00140304	0.564066
cg01825786	0.0178099	0.00796583	0.0279253
cg01825792	0.000893798	0.00255782	0.727605
cg01825797	-0.000784473	0.0015801	0.620814
cg01825806	-0.011965	0.0039265	0.00305777
cg01825818	-0.00320538	0.00386882	0.409646
cg01825860	-0.00690862	0.00473094	0.147808
cg01825872	0.000722528	0.00309725	0.816091
cg01825921	0.0238985	0.0145408	0.103878
cg01825945	0.00832013	0.00563208	0.143213
cg01825951	0.00259273	0.0160325	0.871904
cg01825986	-3.04649e-05	0.00142467	0.982988
cg01826056	-0.0147416	0.0128659	0.255024
cg01826093	-0.0126083	0.00798789	0.118098
cg01826096	0.00253217	0.00357785	0.481002
cg01826124	-0.00166264	0.00877202	0.850112
cg01826127	0.000115504	0.00428063	0.978535
cg01826138	0.00937818	0.00848793	0.272256
cg01826210	0.0065139	0.00517081	0.21113
cg01826211	-0.000602941	0.00209283	0.773957
cg01826233	-0.000968874	0.00170152	0.570541
cg01826254	0.00641919	0.00389936	0.103327
cg01826283	-3.37984e-05	0.00408942	0.993425
cg01826319	-0.00170978	0.00657437	0.795427
cg01826322	-6.98897e-05	0.00131121	0.957614
cg01826354	-0.0121344	0.00620427	0.0536952
cg01826367	-0.0122127	0.0136769	0.374349
cg01826444	0.0216377	0.0136318	0.116075
cg01826492	0.00255988	0.00661994	0.699928
cg01826574	0.00926326	0.00884317	0.297769
cg01826623	-0.00363134	0.00456516	0.428519
cg01826636	-0.0158243	0.00706929	0.0277443
cg01826682	-0.00138224	0.00133107	0.301943
cg01826714	0.000489509	0.00757631	0.948632
cg01826728	-0.00558282	0.00457543	0.225696
cg01826858	0.0071777	0.00527424	0.177061
cg01826884	0.00692845	0.00847401	0.415813
cg01826897	-0.000659508	0.00109914	0.550053
cg01826959	-0.00126163	0.0013995	0.36982
cg01826979	-0.00479969	0.00361085	0.187243
cg01827035	-0.00447392	0.00307863	0.149761
cg01827070	0.0106036	0.0122921	0.390709
cg01827098	-0.000308468	0.00438927	0.944134
cg01827124	0.00290531	0.00499055	0.561962
cg01827190	-0.00124301	0.00318089	0.696919
cg01827191	-0.027897	0.03881	0.474184
cg01827195	0.00479949	0.0102161	0.639677
cg01827197	-0.00109629	0.00552299	0.84312
cg01827202	0.00911808	0.00766968	0.237734
cg01827248	-0.00770456	0.00688205	0.266002
cg01827257	-0.00334517	0.00354196	0.34756
cg01827404	-0.000870884	0.00549457	0.874431
cg01827426	0.00552805	0.0051473	0.285806
cg01827501	0.000915352	0.0294564	0.975281
cg01827571	0.00101802	0.00655844	0.877005
cg01827581	-0.00430545	0.00455401	0.347063
cg01827633	0.00960789	0.00896674	0.286907
cg01827717	-0.00110889	0.00188439	0.557747
cg01827726	-0.011061	0.00825708	0.183873
cg01827761	0.00067746	0.00861246	0.937483
cg01827770	0.00466463	0.00313479	0.140361
cg01827781	-0.00273366	0.00704725	0.699034
cg01827803	-0.0125531	0.0122322	0.307624
cg01827805	0.0102669	0.00507397	0.0460959
cg01827818	-0.0131244	0.00853486	0.127742
cg01827861	0.00602416	0.0100957	0.552252
cg01827908	0.0022768	0.00480074	0.636503
cg01827910	0.00722399	0.00624237	0.250337
cg01827933	0.00700253	0.00583328	0.233225
cg01827999	-0.000535596	0.00487972	0.912853
cg01828061	0.00913185	0.00701789	0.196617
cg01828067	-0.00877489	0.0130165	0.502014
cg01828111	-0.00374119	0.00318666	0.243592
cg01828159	0.00942484	0.00702326	0.183106
cg01828169	-0.00815777	0.0098663	0.410594
cg01828223	-0.00354825	0.00988229	0.720427
cg01828275	0.000636232	0.00183975	0.730308
cg01828328	0.0127368	0.00720907	0.0807731
cg01828334	0.000272822	0.00226652	0.904467
cg01828414	0.00166773	0.00133376	0.214507
cg01828416	-0.00111666	0.00393551	0.777285
cg01828434	0.000610782	0.00356207	0.864254
cg01828460	-0.00513549	0.00603272	0.396955
cg01828474	0.00912845	0.00632652	0.152643
cg01828513	-0.00202617	0.0036778	0.583102
cg01828548	-0.00438496	0.00611403	0.475174
cg01828553	-0.000700036	0.00177558	0.694355
cg01828631	0.00720657	0.00543836	0.188596
cg01828650	-0.000950236	0.00220465	0.667524
cg01828661	0.00542509	0.00470241	0.25179
cg01828676	0.00531532	0.00687991	0.441862
cg01828695	-0.0106122	0.00710279	0.138772
cg01828733	-0.0036359	0.00304002	0.234942
cg01828740	0.00178168	0.00420555	0.672867
cg01828742	0.00723165	0.00927513	0.437694
cg01828753	-0.00286073	0.00215381	0.187581
cg01828813	0.00577226	0.00610116	0.346723
cg01828911	0.00191259	0.00143289	0.185431
cg01829002	-0.00123611	0.00220353	0.576261
cg01829006	-0.000302171	0.0038225	0.937174
cg01829017	-0.00877131	0.00715344	0.223445
cg01829024	-0.00195481	0.00128521	0.131886
cg01829036	-0.00616322	0.00688044	0.372853
cg01829163	-0.00286859	0.00587036	0.626314
cg01829171	0.00365919	0.00522992	0.486004
cg01829241	0.0201394	0.0067556	0.00372358
cg01829264	0.00239638	0.00520433	0.646335
cg01829277	0.00274522	0.00113758	0.0179106
cg01829325	-0.00120671	0.0036511	0.741814
cg01829342	-0.00206721	0.00348987	0.555155
cg01829387	-0.000572794	0.00445977	0.898101
cg01829399	0.0148482	0.0226182	0.513254
cg01829407	0.00195497	0.00380916	0.609093
cg01829436	0.00283041	0.00445292	0.526687
cg01829442	0.00316652	0.00693481	0.649088
cg01829450	-0.000116205	0.00173968	0.946897
cg01829459	0.00555477	0.0143648	0.699928
cg01829559	-0.00123973	0.00147911	0.404236
cg01829623	-0.00266651	0.00396152	0.502665
cg01829632	-0.00245755	0.00901131	0.785716
cg01829657	0.00617572	0.00677611	0.364605
cg01829662	0.000155634	0.00159055	0.922277
cg01829672	0.000376862	0.00699216	0.95714
cg01829707	0.00444863	0.00657584	0.500511
cg01829717	-0.00246773	0.00880072	0.779835
cg01829817	-0.00147944	0.00744445	0.842937
cg01829822	-0.0010547	0.00738607	0.886781
cg01829829	0.000430017	0.0091637	0.96268
cg01829856	0.000502141	0.00143688	0.727584
cg01829889	-0.0249161	0.0128876	0.0564464
cg01829901	0.00608343	0.00576405	0.29416
cg01829908	-0.00654031	0.00888266	0.463528
cg01829918	-0.00292858	0.00538222	0.587751
cg01829941	0.0181177	0.00926638	0.0537681
cg01829945	-0.00433969	0.00456656	0.344583
cg01829971	0.00635706	0.00762507	0.40673
cg01829990	0.00202195	0.00176235	0.254404
cg01830023	0.00867794	0.00522491	0.100338
cg01830053	-0.0282954	0.0130987	0.0335096
cg01830100	-0.00748309	0.00664011	0.262861
cg01830154	0.00399463	0.00489062	0.416276
cg01830177	-0.00174286	0.00513217	0.734979
cg01830206	0.00121107	0.00553662	0.827366
cg01830207	-0.00526254	0.0135035	0.697697
cg01830256	-0.00123424	0.00324311	0.704449
cg01830271	-0.0365617	0.0152586	0.0187113
cg01830294	0.00174587	0.00167356	0.299743
cg01830450	0.00114136	0.00818019	0.889356
cg01830463	-0.0249031	0.0100615	0.0152597
cg01830488	0.00161423	0.00336523	0.63266
cg01830506	-0.00882015	0.00535291	0.103015
cg01830517	-0.0147292	0.00678952	0.0327792
cg01830542	0.000384467	0.00133595	0.774196
cg01830644	0.00112785	0.00201736	0.57755
cg01830647	0.0481146	0.0183179	0.0101891
cg01830659	-0.0309327	0.0192626	0.111932
cg01830674	-0.00140845	0.00278465	0.614283
cg01830695	-0.00411857	0.00815638	0.61487
cg01830721	0.00119215	0.0016128	0.461787
cg01830726	0.00977963	0.0190945	0.609829
cg01830765	0.000391052	0.00191706	0.838841
cg01830792	-0.00203814	0.00446182	0.648957
cg01830793	-0.0144062	0.00912025	0.117832
cg01830818	0.000227841	0.00524803	0.965471
cg01830883	0.000127726	0.00793498	0.987194
cg01830886	-0.0291117	0.0182208	0.113732
cg01830892	-0.00139119	0.00485227	0.775017
cg01831025	0.00460353	0.00352105	0.194511
cg01831058	0.00288652	0.00498457	0.564024
cg01831107	0.00481452	0.00418014	0.252574
cg01831160	-0.0018631	0.00576604	0.747383
cg01831177	0.000662891	0.001108	0.551209
cg01831199	0.000670148	0.00415117	0.872124
cg01831337	-0.0036671	0.00410469	0.374111
cg01831390	0.000174329	0.0037566	0.963093
cg01831404	0.0158584	0.0121457	0.195103
cg01831454	0.0183642	0.010693	0.0894627
cg01831458	0.00366711	0.00784889	0.641515
cg01831459	-0.00640161	0.00786968	0.418179
cg01831461	0.00178511	0.003884	0.646945
cg01831473	-0.010777	0.00661581	0.106933
cg01831476	6.75668e-05	0.00121101	0.955634
cg01831657	-0.0123628	0.00841429	0.145369
cg01831672	-0.00948026	0.00711708	0.186325
cg01831742	-0.00181474	0.00364339	0.619677
cg01831743	-0.000878378	0.00501325	0.861321
cg01831767	-0.0154199	0.00682165	0.0262906
cg01831805	-0.00300341	0.00540004	0.579514
cg01831872	-0.010133	0.00341308	0.00386113
cg01831896	-0.00080744	0.00159392	0.613735
cg01831904	-0.00844685	0.0109502	0.442565
cg01831944	-0.00625504	0.00605753	0.304651
cg01831951	-0.000299354	0.00624989	0.961908
cg01831959	0.00109531	0.00365808	0.765332
cg01831962	0.00515094	0.0056163	0.361604
cg01831971	0.0179251	0.0104838	0.0908697
cg01832005	0.00634664	0.00255101	0.0147567
cg01832012	-0.00529437	0.00508903	0.30106
cg01832036	0.00116541	0.00178318	0.515119
cg01832079	-0.0047344	0.00625454	0.451122
cg01832210	0.00203679	0.00374735	0.588156
cg01832260	0.00042332	0.00447101	0.924786
cg01832266	0.00185823	0.00136261	0.176173
cg01832294	0.00676386	0.0045919	0.14436
cg01832325	0.00103714	0.00770964	0.893298
cg01832346	-0.00584222	0.00474694	0.221739
cg01832371	0.00613975	0.00391637	0.120578
cg01832419	-0.00460896	0.00502947	0.361995
cg01832487	0.00349638	0.00437903	0.426791
cg01832492	0.00394958	0.00865855	0.649421
cg01832549	-0.00415876	0.00518182	0.424412
cg01832586	-0.0104506	0.0147889	0.48167
cg01832605	0.000387438	0.00213784	0.85661
cg01832639	-0.00188173	0.00480676	0.696403
cg01832662	-0.00200264	0.00746803	0.78921
cg01832665	0.0561078	0.0324773	0.0876078
cg01832712	0.020084	0.0101784	0.0516465
cg01832737	0.000982708	0.00218789	0.654435
cg01832757	0.000962418	0.00378315	0.79979
cg01832802	-0.0048804	0.00541026	0.369513
cg01832908	-0.00920486	0.00331688	0.0067531
cg01832926	-0.00133091	0.00485002	0.784418
cg01832935	-0.0130116	0.0178415	0.467786
cg01832997	0.0035238	0.00151381	0.0222452
cg01833015	0.00355196	0.00392554	0.368052
cg01833024	-0.00398514	0.00754791	0.598858
cg01833051	-0.00388072	0.00376658	0.305724
cg01833052	-0.0125379	0.00412096	0.00310182
cg01833057	-0.0023515	0.0145682	0.872142
cg01833061	9.70406e-05	0.00439525	0.982436
cg01833122	0.00382904	0.00347718	0.273851
cg01833196	2.20508e-05	0.00187802	0.990659
cg01833212	0.00346752	0.00322027	0.284556
cg01833222	-0.0111772	0.00806518	0.169331
cg01833234	0.0309971	0.0169976	0.0716429
cg01833335	-0.00312606	0.00879836	0.723225
cg01833397	0.00131261	0.00372307	0.72527
cg01833417	0.00161068	0.00276403	0.561583
cg01833425	-0.00678155	0.00644613	0.295697
cg01833436	-0.00349523	0.00849918	0.681906
cg01833470	-0.00110321	0.00626522	0.860636
cg01833509	-0.00900141	0.00806113	0.267221
cg01833510	-0.00580139	0.00396882	0.147415
cg01833521	0.00238583	0.00330957	0.472911
cg01833558	0.0160996	0.0118429	0.177522
cg01833648	-0.00190483	0.00439613	0.665872
cg01833649	-0.00297658	0.00323976	0.360759
cg01833675	0.015794	0.0113185	0.166442
cg01833681	-0.00924641	0.0040671	0.0254603
cg01833689	-0.000797925	0.0038142	0.834782
cg01833699	-0.0543777	0.0178234	0.00302418
cg01833755	-0.00362031	0.00502149	0.472864
cg01833764	-0.00418625	0.0190072	0.826196
cg01833771	0.000604414	0.00159485	0.705628
cg01833890	-0.0137844	0.00593135	0.0224563
cg01833895	-0.0052862	0.0085095	0.536085
cg01833923	0.0092635	0.00572316	0.109153
cg01833951	-0.00604243	0.00209852	0.0050147
cg01833991	0.0106177	0.00683908	0.124171
cg01834008	0.00610552	0.0047785	0.204752
cg01834010	-0.00285463	0.00258823	0.2731
cg01834014	-0.00315438	0.00731557	0.667398
cg01834022	0.00180308	0.0025688	0.484607
cg01834027	-0.00235383	0.00497853	0.637543
cg01834029	0.00459809	0.00560211	0.414015
cg01834043	-0.00536975	0.00716272	0.455469
cg01834111	-0.0066689	0.00358474	0.0662136
cg01834151	-0.000275549	0.00221839	0.901435
cg01834160	-0.0283064	0.0184074	0.127734
cg01834185	-0.00125525	0.00375139	0.738725
cg01834210	-0.00462486	0.00207774	0.0286053
cg01834305	-0.000568194	0.00485695	0.907141
cg01834481	-0.0108297	0.00343074	0.00219319
cg01834526	0.00332492	0.00475231	0.486016
cg01834528	-0.00917415	0.00666248	0.172049
cg01834541	-0.00171209	0.00356861	0.6326
cg01834566	-0.000114438	0.00153458	0.940726
cg01834569	-0.00207826	0.00681838	0.761244
cg01834614	-0.00134435	0.00463532	0.772489
cg01834661	-0.000696551	0.00510117	0.891704
cg01834697	-0.00416813	0.00216985	0.0580152
cg01834742	-0.0121659	0.00794717	0.129434
cg01834776	0.0322252	0.0171229	0.0631806
cg01834840	0.000365272	0.00485848	0.940242
cg01834855	-0.00588414	0.00522936	0.263594
cg01834856	0.000178948	0.00401714	0.964571
cg01834974	-0.0041202	0.00408366	0.315797
cg01835013	-0.00206829	0.00428179	0.630279
cg01835021	0.00207128	0.00551135	0.707966
cg01835049	0.00295527	0.00291316	0.313179
cg01835091	-0.00193823	0.00567249	0.733409
cg01835124	0.00387549	0.00531818	0.468127
cg01835232	-0.00099896	0.00360102	0.782123
cg01835241	0.010912	0.00648193	0.0958739
cg01835296	-0.00228577	0.00736792	0.757125
cg01835319	9.78453e-05	0.00167142	0.953453
cg01835326	0.0140915	0.00856137	0.103385
cg01835327	-0.00289335	0.0046413	0.534657
cg01835368	0.00120129	0.00787868	0.879167
cg01835384	0.00527254	0.00682944	0.442188
cg01835394	-0.00385817	0.00741671	0.604246
cg01835399	0.00712419	0.00733124	0.333865
cg01835436	0.00301501	0.0086277	0.72759
cg01835446	-0.00030489	0.00401727	0.939677
cg01835467	0.000214275	0.00332767	0.948806
cg01835474	-0.000623727	0.00710663	0.930264
cg01835485	-0.0137606	0.0138457	0.32305
cg01835489	0.00757489	0.00418025	0.073426
cg01835506	0.00574445	0.00596837	0.338475
cg01835509	0.00138855	0.00382232	0.717282
cg01835527	-0.0258332	0.0111075	0.022358
cg01835530	0.000321803	0.003974	0.935646
cg01835576	0.000941451	0.00206662	0.649847
cg01835580	0.0164585	0.00916582	0.0760237
cg01835604	0.00691608	0.0111315	0.536022
cg01835620	-0.024604	0.0096974	0.0129577
cg01835635	-0.00947902	0.0123024	0.443089
cg01835656	-0.00323296	0.00300922	0.285635
cg01835665	-0.00148504	0.00216616	0.49481
cg01835695	-0.00248283	0.00617408	0.688568
cg01835725	-0.00678423	0.00310386	0.0315209
cg01835732	-0.0173533	0.0108324	0.112785
cg01835742	0.00158074	0.00190096	0.407941
cg01835766	0.00169119	0.00182144	0.355721
cg01835854	-0.0044179	0.00669428	0.511029
cg01835922	0.000259654	0.00221734	0.907049
cg01835926	0.000107528	0.00451918	0.981072
cg01835944	0.00033481	0.00414323	0.93578
cg01835962	0.000861678	0.0127381	0.946223
cg01836011	0.0177286	0.0116423	0.13144
cg01836018	-0.00498111	0.00447886	0.269142
cg01836044	-0.00160964	0.00145544	0.2718
cg01836056	0.00907556	0.00672252	0.18051
cg01836096	0.0011188	0.00428974	0.794857
cg01836116	-0.000993046	0.0043074	0.81821
cg01836137	0.0203382	0.012638	0.111177
cg01836178	0.00195715	0.00395777	0.622194
cg01836197	0.00900087	0.00788869	0.257008
cg01836199	-0.0073478	0.00370833	0.0507005
cg01836293	0.00206141	0.00448955	0.647267
cg01836353	-0.00892904	0.00515357	0.0867115
cg01836438	0.0105115	0.0048034	0.0313233
cg01836441	-0.000428724	0.00162395	0.792403
cg01836455	-0.0302098	0.0464873	0.517501
cg01836567	0.00465289	0.0058392	0.427715
cg01836572	-0.000460157	0.00150159	0.759997
cg01836612	-0.0153458	0.0177561	0.389824
cg01836622	0.000787414	0.00133443	0.55667
cg01836682	-0.000955608	0.00389819	0.806924
cg01836687	-0.00433742	0.00740898	0.559775
cg01836700	0.000272862	0.00367662	0.941009
cg01836719	-0.00487465	0.00455864	0.287884
cg01836724	-0.00131902	0.00463943	0.776851
cg01836726	-0.00379091	0.00616791	0.54041
cg01836757	-0.00205066	0.00384636	0.595293
cg01836835	7.70165e-05	0.00618796	0.990098
cg01836858	-0.000796069	0.00339926	0.815389
cg01836906	-0.00390944	0.0251835	0.876993
cg01836910	0.00206657	0.00622828	0.740835
cg01836913	-0.000463707	0.00128942	0.72
cg01836936	-0.00209487	0.00201746	0.301976
cg01836943	-0.00792407	0.0102141	0.439971
cg01836954	-0.00464113	0.00261023	0.0788887
cg01836992	0.00400934	0.00312799	0.203331
cg01837016	0.00549206	0.00437968	0.213206
cg01837113	-0.00570867	0.00480064	0.237617
cg01837198	0.0152993	0.00722848	0.0371563
cg01837218	0.0105777	0.00721459	0.14621
cg01837269	-0.00497791	0.0018556	0.00874087
cg01837272	0.00382141	0.00513214	0.458518
cg01837275	-0.00389632	0.00346887	0.264432
cg01837280	0.00123234	0.00951131	0.897209
cg01837303	0.0117074	0.00608991	0.0578244
cg01837320	0.00330863	0.00620875	0.595462
cg01837362	-0.00319021	0.0148192	0.830056
cg01837364	-0.00405376	0.00606879	0.505922
cg01837365	0.00136045	0.00537765	0.800879
cg01837367	-0.00339666	0.00436154	0.438225
cg01837375	-0.0088215	0.00858614	0.307075
cg01837410	0.011449	0.0064124	0.0776746
cg01837413	-0.0131637	0.00880459	0.138509
cg01837435	0.00282315	0.00576533	0.625595
cg01837485	3.50604e-05	0.00112183	0.97514
cg01837492	-0.0176574	0.0126152	0.165161
cg01837497	-0.0134497	0.0116322	0.250748
cg01837523	-0.000658371	0.00870512	0.939887
cg01837533	-0.00261023	0.00680281	0.702138
cg01837574	-0.0121229	0.00740807	0.105361
cg01837630	0.001241	0.00218676	0.571832
cg01837631	0.000893998	0.00446618	0.841814
cg01837657	0.00151182	0.0169133	0.92898
cg01837661	-0.00027617	0.00568177	0.961344
cg01837689	0.00183009	0.00202432	0.368464
cg01837719	-0.00105745	0.00272838	0.699278
cg01837777	5.91253e-05	0.00146492	0.967898
cg01837788	-0.0131355	0.00836137	0.119818
cg01837804	-0.00570031	0.00382957	0.140236
cg01837846	-0.0109373	0.00421928	0.0111836
cg01837848	0.00516987	0.0102315	0.614634
cg01837879	0.00395155	0.0043768	0.369104
cg01837901	0.00446708	0.00312998	0.157104
cg01837969	0.00163972	0.00116906	0.164293
cg01838004	-0.0130211	0.0121197	0.285624
cg01838114	0.00435726	0.00550077	0.430446
cg01838137	-0.00574028	0.00696791	0.412296
cg01838251	-0.00864801	0.0070313	0.222039
cg01838287	-0.00253172	0.00348464	0.46946
cg01838317	0.00322925	0.00205718	0.120105
cg01838380	0.000315768	0.00169948	0.853032
cg01838385	0.00112741	0.00370509	0.761635
cg01838419	-0.00369728	0.0014212	0.010907
cg01838443	0.00703783	0.0070033	0.317717
cg01838497	0.00194867	0.00599856	0.74607
cg01838523	0.000417878	0.00540874	0.938594
cg01838544	0.00611717	0.00530459	0.251994
cg01838596	-0.0125453	0.00735833	0.0917787
cg01838648	0.00793284	0.00543521	0.148021
cg01838658	-0.00399669	0.00216906	0.0687953
cg01838728	-0.00702554	0.00673027	0.299437
cg01838749	-0.00613854	0.00509161	0.231233
cg01838756	0.018132	0.0126271	0.154602
cg01838759	-0.00288017	0.00399596	0.472984
cg01838780	-9.0543e-05	0.00337262	0.978644
cg01838863	-0.00113824	0.00255336	0.656864
cg01838868	-0.00194274	0.00346177	0.576105
cg01838916	0.00176081	0.00835255	0.833528
cg01838917	0.00685349	0.00837526	0.415421
cg01838923	-0.00564295	0.00382217	0.143455
cg01838941	-0.00622446	0.00440655	0.161356
cg01838946	-0.000576514	0.00548928	0.916597
cg01838965	-0.00689349	0.00850639	0.419927
cg01838971	0.00714079	0.00376278	0.0610465
cg01838997	-0.00122293	0.00960008	0.898927
cg01839003	-0.00858862	0.00823822	0.300053
cg01839030	0.00174558	0.00150826	0.250296
cg01839061	0.00193995	0.0150265	0.897575
cg01839103	-0.00237502	0.00471948	0.616069
cg01839123	-0.00471131	0.00375836	0.213362
cg01839131	-0.00064604	0.00113712	0.571407
cg01839195	-0.000592912	0.00964512	0.951124
cg01839217	0.000455183	0.00296521	0.878353
cg01839264	-0.00163688	0.00397023	0.681141
cg01839271	0.0017569	0.00305714	0.566985
cg01839297	-0.00149382	0.00269609	0.580954
cg01839313	-0.0026325	0.00332707	0.430957
cg01839373	0.00929209	0.00633888	0.146284
cg01839396	0.00114068	0.00168599	0.500478
cg01839401	-0.00770974	0.00420519	0.0701649
cg01839414	0.00519771	0.00404781	0.202523
cg01839430	0.00182338	0.00251547	0.47048
cg01839452	0.00648408	0.00899496	0.47293
cg01839464	-0.00127652	0.00156171	0.415941
cg01839478	0.0035836	0.00361055	0.323689
cg01839492	-0.000870561	0.00511519	0.865255
cg01839565	0.00266129	0.00272369	0.331234
cg01839603	-0.0240905	0.0120449	0.0486134
cg01839639	-0.00153712	0.00990922	0.877086
cg01839642	-0.00299482	0.00420061	0.477785
cg01839657	-0.000375218	0.00138054	0.786427
cg01839665	-0.00158889	0.00145368	0.277405
cg01839674	0.000211995	0.00558391	0.969802
cg01839688	-0.00117372	0.00116965	0.318411
cg01839691	0.0181512	0.00794765	0.0248164
cg01839742	-0.00371862	0.00453763	0.414737
cg01839793	-0.0130824	0.00476749	0.00736935
cg01839806	0.00418914	0.00524591	0.426724
cg01839850	-0.00181933	0.00136641	0.186515
cg01839860	-0.00689926	0.00780665	0.379258
cg01839898	0.00337709	0.00377589	0.373584
cg01839902	0.000651721	0.00419623	0.876936
cg01839934	-0.00718885	0.00985373	0.467621
cg01839954	-0.00372249	0.00387303	0.33915
cg01839983	-0.00182026	0.00770202	0.813728
cg01839993	-0.0030881	0.00160105	0.0570169
cg01840020	-0.000558128	0.00342506	0.870933
cg01840055	-0.0153459	0.00881722	0.0853153
cg01840115	2.79035e-05	0.00128425	0.982715
cg01840128	0.00451198	0.00410578	0.274829
cg01840183	-0.0161021	0.0137758	0.245651
cg01840215	0.00112202	0.00169582	0.509951
cg01840268	-0.0012256	0.00196876	0.535225
cg01840281	0.00874085	0.00710884	0.222172
cg01840333	-0.00228616	0.00558818	0.683468
cg01840345	0.0382218	0.033549	0.257712
cg01840401	-0.000726397	0.00904011	0.936141
cg01840419	-0.0161895	0.00550718	0.00420679
cg01840480	0.00772555	0.00500281	0.12616
cg01840508	0.00336164	0.0379588	0.929635
cg01840575	0.000572275	0.00179281	0.750336
cg01840591	-0.00360742	0.00382807	0.348618
cg01840663	-0.00850021	0.00762698	0.268137
cg01840724	0.000731061	0.00781537	0.925689
cg01840740	0.000255076	0.00435856	0.953466
cg01840803	-0.00212205	0.00202445	0.297444
cg01840855	-0.00145973	0.012585	0.907928
cg01840860	-0.00989872	0.00702345	0.162287
cg01840889	0.00443162	0.00377596	0.243743
cg01840965	-0.0204788	0.0111809	0.0704344
cg01840978	0.000534668	0.00128528	0.67844
cg01841021	-0.00257039	0.00511524	0.616587
cg01841050	0.00680273	0.00730863	0.354542
cg01841118	-0.00105138	0.00193723	0.588707
cg01841209	0.00102335	0.00154262	0.508839
cg01841296	0.003482	0.0045395	0.445132
cg01841306	-0.00191815	0.00534698	0.720662
cg01841312	-0.00907488	0.0122568	0.461055
cg01841354	0.00519785	0.00689631	0.453055
cg01841368	-0.00829463	0.01315	0.529844
cg01841415	0.00103392	0.00572687	0.857149
cg01841471	-0.00550411	0.00654465	0.402648
cg01841520	0.0140962	0.0113987	0.219543
cg01841523	-0.00691496	0.00498003	0.168519
cg01841608	-0.00102254	0.00167242	0.542519
cg01841641	0.00620405	0.00625526	0.324039
cg01841651	-0.00245482	0.00222711	0.273396
cg01841695	-0.00591664	0.00810237	0.467208
cg01841696	0.00211475	0.00626189	0.73639
cg01841758	-0.00128661	0.00107417	0.23426
cg01841762	-0.00590398	0.0068863	0.393606
cg01841772	0.0132775	0.00717697	0.0677052
cg01841797	0.0231446	0.0121125	0.0593228
cg01841820	-0.00357423	0.00713039	0.617449
cg01841825	0.000223697	0.00695501	0.974415
cg01841828	-0.00144905	0.00153686	0.348363
cg01841839	-0.00584319	0.00677914	0.391092
cg01841868	0.00137073	0.00364833	0.708043
cg01841929	0.0098409	0.00809307	0.227287
cg01842067	0.00720895	0.00726597	0.323874
cg01842095	-0.00188014	0.00796654	0.813984
cg01842123	-0.000849316	0.00599216	0.887615
cg01842146	0.00876457	0.00614209	0.157168
cg01842173	-0.00380532	0.00317126	0.23342
cg01842276	0.0117213	0.00964979	0.22778
cg01842285	-0.000750132	0.00283171	0.79171
cg01842296	0.00319964	0.00458831	0.487445
cg01842314	-0.00525361	0.00817816	0.522306
cg01842321	-0.00432313	0.0150794	0.775031
cg01842395	-0.00646394	0.00441399	0.146684
cg01842444	-0.00814314	0.00434918	0.0645189
cg01842473	-0.00101345	0.00194808	0.604225
cg01842608	-0.00133968	0.00447593	0.76542
cg01842624	0.00431723	0.00521592	0.410104
cg01842700	-0.00187703	0.00539571	0.728775
cg01842720	0.00666349	0.00751001	0.377374
cg01842741	-0.0209858	0.00725507	0.00482668
cg01842756	0.0167152	0.0172716	0.335836
cg01842774	0.0185904	0.0139979	0.187623
cg01842807	-0.00890729	0.00579837	0.128125
cg01842837	0.0113315	0.00663147	0.0910625
cg01842856	-0.00685866	0.00831896	0.411932
cg01842867	-0.00212377	0.00341785	0.535977
cg01842948	0.00363903	0.00923016	0.694358
cg01842951	0.005707	0.00487864	0.24528
cg01842968	0.00725848	0.00373672	0.0553145
cg01842996	-0.00176481	0.0035092	0.616298
cg01843018	-0.0022179	0.00678892	0.744683
cg01843020	0.0107675	0.00585184	0.0691744
cg01843021	-0.0116569	0.00805165	0.151277
cg01843034	0.00151135	0.00161094	0.350751
cg01843058	-0.000400429	0.00128202	0.755528
cg01843127	0.0208242	0.0167216	0.216347
cg01843131	0.0011437	0.00203545	0.575636
cg01843148	-0.00365948	0.00906531	0.687439
cg01843164	-0.000809408	0.00145667	0.579873
cg01843189	0.00258332	0.0104393	0.805134
cg01843264	-0.0114911	0.00571516	0.0474612
cg01843367	0.00138498	0.0031559	0.661856
cg01843418	0.0232505	0.0108966	0.0356782
cg01843459	0.00691057	0.0066375	0.300695
cg01843489	-0.01117	0.00799756	0.166066
cg01843506	-0.0100783	0.0041218	0.0164961
cg01843515	-0.0232144	0.0097974	0.0200268
cg01843524	-0.000134615	0.0015312	0.930146
cg01843610	0.0110632	0.00501782	0.0301071
cg01843661	-0.00297978	0.00396537	0.45441
cg01843663	0.0010222	0.00236746	0.666977
cg01843742	0.00356688	0.00503971	0.48099
cg01843743	-4.05618e-05	0.00393627	0.991802
cg01843766	-0.00233434	0.00576948	0.686763
cg01843768	0.00854229	0.00797927	0.287329
cg01843801	0.00106364	0.00389532	0.785457
cg01843804	-0.00228215	0.00359585	0.527314
cg01843823	-0.0328197	0.0134785	0.0169352
cg01843946	0.00265447	0.00391153	0.499176
cg01843978	-0.0013505	0.0116641	0.908092
cg01843999	0.00992034	0.00552245	0.0759073
cg01844043	0.0066072	0.00836132	0.431554
cg01844045	-0.00404533	0.00431477	0.351069
cg01844110	0.00879308	0.0122126	0.473455
cg01844154	-0.0019831	0.00243559	0.417744
cg01844176	-0.00969304	0.0052583	0.0686788
cg01844201	-0.00345324	0.00461861	0.45667
cg01844235	-0.0141795	0.00973388	0.148796
cg01844274	0.0113302	0.0138779	0.41649
cg01844321	-0.0014301	0.00146628	0.332105
cg01844324	-0.00549103	0.00398433	0.171689
cg01844352	0.00389826	0.00229855	0.093468
cg01844435	-0.0191189	0.00741692	0.0116277
cg01844491	-0.00191035	0.00383217	0.619388
cg01844497	0.0197613	0.00812572	0.0170679
cg01844539	-0.00120575	0.00339197	0.723096
cg01844550	-0.00379691	0.00802919	0.637477
cg01844642	0.0137861	0.00610872	0.0265265
cg01844657	0.0025141	0.0079552	0.752735
cg01844717	-0.00375635	0.00447863	0.403921
cg01844751	-0.00464226	0.00362813	0.204116
cg01844755	-0.0133527	0.00707897	0.0625973
cg01844757	-0.0155219	0.0129851	0.235193
cg01844798	0.0137624	0.013519	0.311499
cg01844936	0.000422558	0.00439831	0.923684
cg01845013	-0.0071167	0.00486763	0.147332
cg01845036	0.00228845	0.00364278	0.531509
cg01845041	-0.00332334	0.00575886	0.565374
cg01845055	-0.00060872	0.00360206	0.866195
cg01845076	-0.000716524	0.00634889	0.910403
cg01845087	-0.00228025	0.00420115	0.588677
cg01845091	0.00688726	0.00402539	0.0906531
cg01845111	0.00365424	0.00465909	0.43498
cg01845178	-0.000852773	0.00195443	0.663679
cg01845272	-0.000614502	0.00393814	0.876364
cg01845277	0.00482967	0.00790674	0.542905
cg01845303	-0.00680509	0.0124221	0.585217
cg01845419	-0.00197843	0.00660418	0.765217
cg01845427	0.00574158	0.00465645	0.220883
cg01845432	-0.00105821	0.00497763	0.832142
cg01845438	0.0017951	0.00520051	0.730794
cg01845451	-0.013112	0.00939163	0.166227
cg01845456	0.0183518	0.00916237	0.0482949
cg01845476	0.00507129	0.00396343	0.204116
cg01845501	0.00083181	0.00504389	0.869394
cg01845503	0.00375692	0.0102165	0.713968
cg01845559	-0.0139991	0.00994437	0.16277
cg01845568	0.00351803	0.00125943	0.00641449
cg01845583	0.00669888	0.00528512	0.208359
cg01845621	-0.0010404	0.00241311	0.66743
cg01845638	0.00726989	0.00863772	0.402295
cg01845656	-0.00525524	0.00491126	0.287561
cg01845664	-0.00109911	0.00364666	0.763827
cg01845673	0.0111803	0.0104858	0.289269
cg01845764	-0.0114189	0.00984795	0.249415
cg01845788	-0.00115148	0.00462155	0.803828
cg01845914	0.00492258	0.0150346	0.744139
cg01845923	-0.0124197	0.0176878	0.484452
cg01845996	-0.0032501	0.00643134	0.614588
cg01846028	-0.00177928	0.00486942	0.715701
cg01846065	0.000935513	0.00150954	0.537054
cg01846068	-0.00110995	0.00761536	0.884455
cg01846076	0.00504922	0.00596613	0.399699
cg01846134	0.00161366	0.00531956	0.762352
cg01846164	-0.000953828	0.00254823	0.709084
cg01846240	-0.00250968	0.00528343	0.63597
cg01846288	-0.0106571	0.0118969	0.372835
cg01846390	-0.007873	0.00408684	0.0573157
cg01846486	-0.010964	0.0080427	0.176331
cg01846589	-0.00618092	0.00342909	0.0749306
cg01846662	-0.00179311	0.00549715	0.745064
cg01846692	-0.00109888	0.00634544	0.862915
cg01846703	-0.000875569	0.00552403	0.874429
cg01846723	0.00247671	0.00129479	0.0590588
cg01846776	5.29185e-05	0.00112704	0.962658
cg01846824	0.00216303	0.00257838	0.403817
cg01846882	0.00130073	0.00410914	0.752347
cg01846883	-0.0134648	0.0172331	0.436727
cg01846985	-0.00644444	0.00474696	0.178104
cg01847021	0.00388371	0.00883346	0.661274
cg01847062	0.0526168	0.0303823	0.0868494
cg01847110	-0.00206981	0.00342066	0.546694
cg01847122	-0.00250343	0.00425384	0.557715
cg01847148	0.0105606	0.00704289	0.13737
cg01847173	-0.000142982	0.00751449	0.984863
cg01847197	0.0117637	0.00545217	0.0337143
cg01847206	-0.0106813	0.0078032	0.174575
cg01847234	-0.0121229	0.00862694	0.163513
cg01847244	-0.00923878	0.00661184	0.165874
cg01847269	0.00463663	0.00473682	0.330369
cg01847271	0.000827101	0.00620405	0.894251
cg01847274	0.00252869	0.0056712	0.656789
cg01847344	-0.0004795	0.00659532	0.942209
cg01847380	-0.0112887	0.00834956	0.179875
cg01847389	-0.00131863	0.00333787	0.693772
cg01847441	0.00123372	0.00797965	0.877488
cg01847457	0.0105989	0.00548123	0.0564042
cg01847541	-0.00401892	0.00497165	0.421084
cg01847596	0.0115677	0.00769036	0.136155
cg01847620	-8.97441e-05	0.00154497	0.953812
cg01847718	-0.0275876	0.0131599	0.0389566
cg01847719	0.0287243	0.0280929	0.30939
cg01847754	-0.0261704	0.0149135	0.0828134
cg01847802	0.00128396	0.0011232	0.256123
cg01847818	0.000367828	0.00400805	0.92709
cg01847834	0.000909647	0.00374402	0.808608
cg01847889	0.00882153	0.00480039	0.0695248
cg01847988	-0.000475764	0.0012877	0.712676
cg01847992	0.00146289	0.00256915	0.570546
cg01848079	0.00154772	0.00973913	0.874102
cg01848115	-0.00905635	0.0117197	0.441767
cg01848203	-0.000106304	0.00338488	0.975018
cg01848236	0.000278459	0.00447895	0.95057
cg01848293	-0.00510915	0.00473504	0.283566
cg01848352	0.00106437	0.00203023	0.601432
cg01848372	-0.0140861	0.00697444	0.0464941
cg01848374	-0.000606403	0.00523308	0.908016
cg01848383	-0.00323276	0.0153402	0.833585
cg01848388	0.00183626	0.00412534	0.65734
cg01848457	-0.00425439	0.00990716	0.668675
cg01848464	0.00397776	0.00760918	0.602471
cg01848581	0.00413221	0.0041724	0.324741
cg01848594	0.000748738	0.00194633	0.701405
cg01848616	-0.00501551	0.00344183	0.148655
cg01848650	0.0176949	0.0112231	0.118504
cg01848660	0.0146522	0.0115648	0.20855
cg01848679	-0.00315525	0.00432702	0.46784
cg01848728	-0.00132265	0.00200218	0.510612
cg01848877	0.00578609	0.0050919	0.258938
cg01848910	0.0148981	0.0106562	0.165648
cg01848968	-0.00395814	0.00678772	0.561312
cg01849047	0.000238322	0.00252977	0.925162
cg01849065	-0.00680905	0.0125523	0.588891
cg01849079	-0.00469293	0.00550608	0.396378
cg01849085	0.0150655	0.0122265	0.221192
cg01849093	-0.0241725	0.0139616	0.0869317
cg01849156	-0.000468102	0.00179548	0.794931
cg01849164	0.00249775	0.00454359	0.583912
cg01849167	-0.00460127	0.00559202	0.412856
cg01849212	0.00212129	0.00314636	0.501969
cg01849260	-0.000129545	0.0025443	0.959509
cg01849270	0.00119199	0.00147309	0.42062
cg01849284	-0.00696846	0.0126772	0.583945
cg01849309	-0.00789175	0.00791585	0.321551
cg01849401	-0.00704157	0.00994869	0.480968
cg01849462	0.000739337	0.00843422	0.930349
cg01849466	-0.0190685	0.00889045	0.0347541
cg01849531	-0.00324758	0.0129716	0.802898
cg01849559	0.00285034	0.00319545	0.374854
cg01849587	0.00640035	0.00430062	0.140304
cg01849603	0.00209102	0.00833998	0.80262
cg01849637	-0.00412703	0.00355659	0.249064
cg01849644	0.00196935	0.0080662	0.80769
cg01849687	-0.00362889	0.00355137	0.309695
cg01849721	-0.0015723	0.00580218	0.787046
cg01849789	0.0011562	0.00174271	0.508796
cg01849845	0.00390708	0.00583377	0.5048
cg01849851	0.0133865	0.0107181	0.21503
cg01849852	0.00197566	0.00864847	0.81984
cg01849903	-0.00808477	0.00862772	0.351317
cg01849970	0.00441589	0.00282522	0.121677
cg01850011	0.00312913	0.00400781	0.437064
cg01850086	0.0012205	0.00534946	0.820063
cg01850091	-0.00964973	0.0048025	0.0476033
cg01850117	0.000820396	0.000993577	0.411233
cg01850179	-0.0061853	0.00486023	0.206538
cg01850202	-0.00857097	0.0107685	0.428239
cg01850230	-0.00592619	0.00373799	0.116505
cg01850245	-0.00561139	0.00565592	0.323887
cg01850278	-0.00874245	0.0111672	0.435829
cg01850295	-0.00419684	0.00844866	0.620621
cg01850331	0.00124817	0.00429256	0.771915
cg01850334	-0.00608838	0.00487041	0.214624
cg01850352	0.000424094	0.00376337	0.910536
cg01850434	0.000612811	0.00364817	0.866991
cg01850449	-0.00308048	0.0018696	0.103029
cg01850464	-0.00119899	0.00161691	0.460369
cg01850505	-0.000243823	0.00170213	0.886428
cg01850561	-0.00256034	0.00433524	0.556328
cg01850575	-0.00450317	0.00380152	0.239413
cg01850747	-0.00673217	0.00658169	0.309208
cg01850785	0.000334094	0.00274327	0.903349
cg01850798	-0.00661905	0.00344664	0.0580789
cg01850817	-0.00482847	0.0080839	0.551862
cg01850856	-0.0108307	0.0148096	0.466542
cg01850863	0.00373911	0.00566204	0.510753
cg01850934	-0.00257452	0.00140965	0.0712257
cg01850954	-0.00519659	0.00526634	0.326498
cg01850983	0.004141	0.00450823	0.360874
cg01851088	-0.00273653	0.001653	0.101427
cg01851201	-0.00823514	0.00512317	0.111584
cg01851208	0.00147192	0.00225398	0.515459
cg01851230	0.00268005	0.00235054	0.257339
cg01851272	0.00502883	0.00471656	0.289279
cg01851314	0.00157337	0.00665201	0.813581
cg01851316	0.00699111	0.0118673	0.557315
cg01851326	0.00865961	0.00967725	0.373341
cg01851385	0.00123168	0.00700569	0.86085
cg01851391	-0.00457773	0.00400492	0.256163
cg01851399	0.000990879	0.00387073	0.798561
cg01851411	-0.00485806	0.0041479	0.244713
cg01851450	-0.00149651	0.00638992	0.815381
cg01851573	-0.01555	0.0160598	0.335601
cg01851608	-0.00159869	0.00612213	0.794608
cg01851672	0.00266531	0.00227191	0.243933
cg01851707	-0.00863682	0.00627939	0.172531
cg01851782	-0.00249513	0.00418323	0.552416
cg01851793	-0.00955311	0.0109253	0.384308
cg01851804	-0.00186395	0.00869272	0.830717
cg01851809	-0.000194944	0.00321016	0.951716
cg01851874	0.00463523	0.00763585	0.545408
cg01851883	0.00139146	0.00611268	0.820464
cg01851901	0.00525186	0.0032633	0.111159
cg01851928	-0.00305846	0.0036323	0.402087
cg01851953	-0.00217769	0.00557357	0.696962
cg01851968	-0.016631	0.018782	0.378343
cg01851970	0.000646691	0.00329715	0.844961
cg01851981	0.00039441	0.00754495	0.95843
cg01851990	0.000837512	0.00340081	0.806055
cg01852007	0.00167528	0.00246791	0.499051
cg01852035	-0.00480762	0.0050297	0.341798
cg01852049	0.00111922	0.00445536	0.802246
cg01852063	0.00450537	0.00295484	0.13095
cg01852095	-0.0107907	0.00911574	0.239739
cg01852131	-0.00114585	0.00172399	0.508034
cg01852180	0.000739723	0.00141945	0.603597
cg01852186	-0.00975739	0.0114595	0.396846
cg01852238	0.00154331	0.0079944	0.847371
cg01852272	-0.000633555	0.00140289	0.652676
cg01852293	-0.00205877	0.00417832	0.623448
cg01852338	0.000977049	0.00193923	0.615652
cg01852441	-0.000476306	0.00440601	0.914162
cg01852476	-0.00621764	0.00532576	0.246212
cg01852509	0.00416193	0.00581671	0.476208
cg01852522	-0.00476333	0.00768523	0.537008
cg01852543	-0.00106092	0.00349991	0.762515
cg01852585	0.0045642	0.00198319	0.0237561
cg01852611	-0.00056397	0.00791219	0.94334
cg01852637	-0.00447603	0.00456021	0.329048
cg01852648	-0.000346916	0.00405723	0.932056
cg01852664	-0.00138822	0.00415082	0.738849
cg01852715	0.000991134	0.00115685	0.393935
cg01852765	-0.00631474	0.00549803	0.253892
cg01852792	-0.00309455	0.00601118	0.608
cg01852977	-0.00234418	0.00499067	0.639735
cg01852992	0.00623603	0.00614715	0.313177
cg01853079	0.00385505	0.00310848	0.218245
cg01853134	0.000693321	0.00336044	0.837024
cg01853216	-0.0113722	0.0091942	0.219455
cg01853238	0.00143586	0.00404722	0.723616
cg01853246	0.000848136	0.00123344	0.493522
cg01853276	-0.0103117	0.00934296	0.272772
cg01853343	5.07069e-05	0.00123224	0.967271
cg01853346	0.00426849	0.00932455	0.64826
cg01853347	-0.000710804	0.00588942	0.904213
cg01853367	-7.0316e-05	0.00156315	0.964223
cg01853427	-0.00673781	0.00344041	0.0533827
cg01853526	-0.00447308	0.00633579	0.482073
cg01853541	0.000109019	0.00421935	0.979446
cg01853552	-0.00191073	0.00352602	0.589276
cg01853561	0.00376675	0.00376087	0.319333
cg01853611	0.00225358	0.0074608	0.763331
cg01853632	-0.00943906	0.00598871	0.118622
cg01853638	0.00302277	0.00228662	0.189653
cg01853665	-0.00444961	0.00612145	0.469246
cg01853818	0.00758854	0.00674208	0.263452
cg01853828	0.0124537	0.00716399	0.0856825
cg01853949	-0.00446595	0.00577447	0.441384
cg01853981	-0.00354109	0.00353039	0.318628
cg01853986	0.00402053	0.00896053	0.654768
cg01854026	0.0115081	0.00887048	0.19794
cg01854076	-0.00710432	0.00851915	0.406608
cg01854097	0.00349775	0.00624516	0.576868
cg01854144	0.00432316	0.00652151	0.509142
cg01854162	-0.00697846	0.00665716	0.29742
cg01854179	-0.00632518	0.00573273	0.27292
cg01854206	0.0175878	0.00936144	0.0636273
cg01854228	0.0025907	0.0019999	0.198603
cg01854229	-0.0075187	0.00639586	0.242979
cg01854277	0.0168176	0.00688023	0.0165296
cg01854338	0.00566284	0.00627848	0.369576
cg01854354	-0.0152782	0.00834601	0.0705834
cg01854389	0.0042473	0.0051043	0.407629
cg01854420	-0.00201713	0.00205313	0.328594
cg01854451	-0.00192187	0.00434932	0.659674
cg01854459	0.000540828	0.00147618	0.714978
cg01854462	0.00644909	0.00971729	0.508655
cg01854491	-0.0146002	0.00882812	0.101766
cg01854588	-0.0163114	0.00904704	0.0748578
cg01854591	-0.0103574	0.00661007	0.120765
cg01854641	-0.000664906	0.00456571	0.88455
cg01854652	0.00178594	0.00241983	0.462474
cg01854676	0.010835	0.0116525	0.355025
cg01854776	0.0105727	0.00924794	0.25607
cg01854803	-0.00315703	0.00193675	0.106703
cg01854830	-0.00223482	0.00319024	0.485473
cg01854842	-0.0017645	0.00178539	0.325748
cg01854882	0.00147839	0.00148595	0.322537
cg01854886	0.0167327	0.00867943	0.0571356
cg01854931	0.00675538	0.00720095	0.350778
cg01854944	0.00440183	0.00445953	0.32635
cg01854948	-0.00152153	0.00662977	0.81902
cg01854967	0.0521738	0.023355	0.0280509
cg01854969	-0.0213407	0.0100228	0.0360613
cg01854994	-0.00420241	0.0126614	0.740757
cg01855010	-0.00328037	0.00822688	0.691064
cg01855013	0.00769734	0.003914	0.0524149
cg01855027	0.000122532	0.00565248	0.982755
cg01855070	0.00139539	0.0107592	0.897109
cg01855098	0.0069248	0.00621154	0.267994
cg01855118	0.000762903	0.00164059	0.64308
cg01855173	-0.0289658	0.0120094	0.0179699
cg01855216	-0.0024775	0.00125926	0.0523203
cg01855245	-0.00621209	0.00599382	0.30288
cg01855272	-0.00835803	0.00523827	0.114211
cg01855280	-0.00142987	0.00355629	0.68862
cg01855290	0.00743172	0.00600619	0.219289
cg01855313	0.00611293	0.00344621	0.0795932
cg01855371	-0.0263124	0.021167	0.217176
cg01855540	0.00456291	0.00240915	0.0615494
cg01855565	-0.00235133	0.00645018	0.716342
cg01855585	0.00347173	0.00389171	0.374808
cg01855601	-0.00176102	0.0078521	0.823071
cg01855613	-0.00722022	0.0060138	0.233162
cg01855636	-0.0387033	0.0104619	0.000377871
cg01855674	-0.00103599	0.00211708	0.625828
cg01855735	-0.00308091	0.00286826	0.28573
cg01855760	0.000117584	0.00129089	0.927632
cg01855764	0.000320762	0.0016407	0.845455
cg01855835	0.00217829	0.00433081	0.616253
cg01855858	0.00282674	0.00374585	0.452507
cg01855878	-0.0132007	0.00900157	0.146121
cg01855889	-0.0126859	0.00510942	0.0149534
cg01855980	0.00873542	0.00482188	0.0734957
cg01855986	0.00762401	0.0040542	0.0633831
cg01855997	-0.00447944	0.00273848	0.105507
cg01856007	-0.00393705	0.00370143	0.290428
cg01856053	0.00118695	0.00626512	0.850178
cg01856141	0.00301625	0.00228952	0.191157
cg01856145	-0.00269275	0.00370422	0.469214
cg01856162	0.0104826	0.00781211	0.183139
cg01856183	0.010884	0.00688467	0.117529
cg01856276	0.0169437	0.00459691	0.000395686
cg01856383	-0.00114681	0.00656724	0.861779
cg01856384	0.00976214	0.00741652	0.191541
cg01856414	0.00681046	0.00312375	0.0319413
cg01856455	-0.00830232	0.00565133	0.145415
cg01856464	-0.00819906	0.00346038	0.0200286
cg01856509	-0.00683716	0.00986674	0.490187
cg01856511	-0.00244416	0.00311871	0.435339
cg01856529	0.00242621	0.00282957	0.393554
cg01856536	-0.0528704	0.0208737	0.0131065
cg01856558	0.00256063	0.00319452	0.424986
cg01856640	0.00165407	0.00721559	0.819224
cg01856645	0.00147515	0.00950512	0.877027
cg01856650	0.000942944	0.00116251	0.419507
cg01856692	-0.0266485	0.0159878	0.0991503
cg01856709	0.00128105	0.0054635	0.815168
cg01856752	-0.00465322	0.00727117	0.523884
cg01856754	0.0045882	0.00628001	0.466984
cg01856849	0.0024297	0.00189413	0.202985
cg01856865	-0.00681518	0.00445042	0.12931
cg01856887	0.000667192	0.00613828	0.913696
cg01856888	-0.00690668	0.00591641	0.246248
cg01856892	0.0109798	0.00717409	0.129528
cg01856899	0.00214255	0.00637861	0.737758
cg01856985	-0.00120795	0.00155559	0.439547
cg01857012	-0.00999781	0.0105801	0.347296
cg01857019	-0.000699334	0.00158129	0.659402
cg01857034	-0.000560835	0.00313963	0.858643
cg01857114	0.0143892	0.00667769	0.033939
cg01857123	0.00317088	0.0043487	0.467865
cg01857151	-0.00311582	0.0102308	0.761435
cg01857171	0.0013963	0.00733832	0.849536
cg01857186	-0.00710993	0.00372117	0.0593404
cg01857260	-0.00366631	0.00940597	0.697648
cg01857262	0.000673202	0.00399799	0.866671
cg01857264	0.00372159	0.0068601	0.588862
cg01857327	0.00235911	0.00803924	0.769877
cg01857342	0.00112836	0.00183191	0.539538
cg01857344	-0.00794336	0.00713029	0.268334
cg01857475	-0.00476585	0.00397965	0.234343
cg01857482	0.00157234	0.00418769	0.708227
cg01857587	0.00306288	0.00694008	0.660068
cg01857591	-0.00154174	0.0028214	0.58616
cg01857594	-0.00107708	0.00238452	0.652613
cg01857595	0.0105612	0.00744824	0.15978
cg01857597	1.48833e-05	0.00863506	0.998629
cg01857615	-0.0324016	0.0194187	0.0987954
cg01857704	-0.0313686	0.010981	0.00535464
cg01857709	0.00241609	0.00123341	0.05333
cg01857718	-0.00671757	0.00345336	0.054977
cg01857748	0.00860981	0.00508152	0.0937787
cg01857802	-0.00161407	0.00160625	0.317745
cg01857812	0.00149391	0.00476599	0.754688
cg01857819	0.0042263	0.00394098	0.286506
cg01857824	0.00423184	0.00809239	0.602345
cg01857829	-0.00174609	0.00245253	0.478398
cg01857925	-0.000684909	0.00527997	0.897089
cg01857931	0.0216048	0.0246436	0.383069
cg01857937	-0.00384948	0.00363381	0.292373
cg01857948	-0.0064878	0.00374452	0.0867083
cg01857977	0.00265616	0.00426931	0.535469
cg01858014	0.00722034	0.0104489	0.491398
cg01858089	-0.00254646	0.00374594	0.498441
cg01858157	0.0052943	0.00454126	0.246872
cg01858173	-0.000737376	0.00147343	0.618023
cg01858205	0.00257351	0.00784611	0.743701
cg01858274	0.00383056	0.00805156	0.635442
cg01858300	-0.00352855	0.00291531	0.229421
cg01858337	-0.00213274	0.00521852	0.683774
cg01858381	-0.000118704	0.00691074	0.986335
cg01858394	-0.00412725	0.0042266	0.331528
cg01858428	0.00138348	0.00431205	0.7491
cg01858449	0.0111444	0.0100548	0.27076
cg01858458	-0.0047527	0.00513974	0.357681
cg01858467	-0.0151688	0.00841381	0.0748757
cg01858500	0.0068367	0.0642539	0.915509
cg01858517	-0.00858758	0.00490541	0.0835341
cg01858550	-0.00298574	0.00642987	0.643554
cg01858556	-0.0111945	0.00622028	0.0753773
cg01858657	-0.0098861	0.00769886	0.202516
cg01858660	0.00595953	0.0053731	0.270425
cg01858668	-0.00748481	0.0091096	0.413528
cg01858696	-0.00396688	0.00536572	0.461715
cg01858698	0.0239856	0.0150783	0.115297
cg01858712	-0.0137705	0.0141014	0.331507
cg01858828	-0.000223967	0.0166688	0.989311
cg01858866	-0.00319134	0.00250865	0.206715
cg01858879	0.00355695	0.00175161	0.0453416
cg01858895	0.00646218	0.0122729	0.599852
cg01858923	-0.000153217	0.00167402	0.927285
cg01858966	0.00268709	0.00370412	0.470134
cg01858985	0.00793299	0.00475482	0.0988299
cg01859130	-0.00116345	0.00384985	0.763216
cg01859191	0.00241347	0.00363293	0.508236
cg01859195	0.00102508	0.00159353	0.521734
cg01859228	0.00634133	0.00460072	0.171634
cg01859299	0.0120464	0.00490919	0.0161275
cg01859312	-0.0119241	0.0048101	0.0151052
cg01859321	0.0227925	0.00865833	0.0100298
cg01859328	0.000277038	0.00364694	0.939622
cg01859340	0.00784153	0.00423573	0.0675217
cg01859360	-0.0133221	0.0102036	0.195119
cg01859363	0.0151246	0.00650105	0.0223171
cg01859392	-0.00747509	0.0064953	0.252949
cg01859399	0.00367108	0.00466608	0.433561
cg01859402	-0.00232746	0.00728456	0.750109
cg01859415	0.00866988	0.00543937	0.114583
cg01859460	-0.0197246	0.0135709	0.149697
cg01859473	-0.00201745	0.00767875	0.793379
cg01859486	-0.000335881	0.0017147	0.845159
cg01859528	-0.00439142	0.00450114	0.331956
cg01859549	-0.000420959	0.0108735	0.969207
cg01859586	-0.00481254	0.0037539	0.203245
cg01859616	0.0181333	0.0102163	0.0794041
cg01859621	-0.00618558	0.00373126	0.100965
cg01859662	0.000604594	0.00354891	0.865122
cg01859717	-0.00521271	0.0057992	0.371204
cg01859735	-0.00103929	0.00174959	0.554041
cg01859739	0.000817079	0.00130198	0.531933
cg01859762	0.00168383	0.00144122	0.245864
cg01859872	-0.0125507	0.00588145	0.0356616
cg01859952	-5.08515e-05	0.00113679	0.964423
cg01860010	-0.00408981	0.00338523	0.23027
cg01860021	0.00559326	0.00793882	0.482975
cg01860054	-0.00101847	0.00348717	0.770935
cg01860063	-0.00419585	0.00481796	0.386219
cg01860085	-0.000678301	0.00570748	0.905673
cg01860087	9.58573e-05	0.00512348	0.985116
cg01860091	-0.00462636	0.00475674	0.333453
cg01860101	-0.00536715	0.0106911	0.616921
cg01860115	-0.00118378	0.00162713	0.468858
cg01860124	-0.00738806	0.0077673	0.344151
cg01860168	-0.00161051	0.00184719	0.385679
cg01860189	0.00449161	0.00396687	0.260627
cg01860271	0.0103916	0.00991508	0.297512
cg01860287	-0.00398443	0.00644992	0.538354
cg01860297	-0.000181144	0.00236142	0.93903
cg01860311	0.00293358	0.00360746	0.418325
cg01860356	-0.00789149	0.00593296	0.186959
cg01860378	-0.0132251	0.00854957	0.125523
cg01860396	0.00660697	0.00624992	0.29338
cg01860459	-0.00519474	0.00807122	0.521519
cg01860517	-0.01625	0.00960941	0.0944068
cg01860545	-0.00660575	0.0128569	0.6087
cg01860693	-0.0197572	0.0147619	0.184258
cg01860741	-0.00075285	0.00575789	0.896274
cg01860743	0.00879704	0.00495088	0.0790858
cg01860745	-0.005941	0.00542642	0.276613
cg01860753	-0.00241127	0.00619605	0.698107
cg01860763	0.0146503	0.0108181	0.179165
cg01860774	-0.000903583	0.00532161	0.865566
cg01860778	0.000239715	0.0032528	0.941422
cg01860805	-0.0173978	0.0155113	0.265108
cg01860867	-0.00856492	0.00478852	0.0771541
cg01860897	0.00245005	0.00291173	0.402408
cg01860912	0.00588251	0.00443811	0.18849
cg01860943	-0.00420612	0.00416792	0.315694
cg01860944	-0.00904911	0.0109516	0.410903
cg01860947	0.00230167	0.00140086	0.103986
cg01860954	0.00634334	0.00462238	0.173495
cg01860957	-0.000176754	0.00517881	0.972851
cg01861019	0.000497887	0.00675472	0.941411
cg01861031	-0.00126605	0.00181456	0.487214
cg01861060	-0.00190595	0.00335801	0.571779
cg01861107	-0.00457102	0.00702554	0.517001
cg01861130	0.00236257	0.00186922	0.209629
cg01861131	0.0119861	0.00956488	0.213515
cg01861257	0.00132311	0.00589783	0.823019
cg01861259	-0.00220407	0.00361865	0.544055
cg01861277	-0.000563963	0.00639678	0.929949
cg01861284	0.00188843	0.00115421	0.105427
cg01861307	0.00942809	0.00834526	0.261685
cg01861349	-0.00196325	0.00180586	0.279972
cg01861377	0.00598789	0.0116012	0.607064
cg01861389	-0.00623567	0.00317361	0.0526222
cg01861447	-0.00332352	0.0095289	0.728095
cg01861509	-0.0112569	0.00592607	0.0608051
cg01861537	-0.00121427	0.0071866	0.866217
cg01861555	-0.0433399	0.0248188	0.0842962
cg01861591	-0.00160028	0.00447388	0.721438
cg01861603	-0.0115632	0.0146194	0.431126
cg01861634	0.00139235	0.00693137	0.841264
cg01861647	0.000736551	0.00420461	0.861348
cg01861657	0.00284487	0.0073587	0.699996
cg01861664	0.00244497	0.00620929	0.694721
cg01861740	-0.00358916	0.00393285	0.36397
cg01861799	0.00831784	0.00763606	0.279037
cg01861804	-0.00175107	0.00133997	0.194724
cg01861827	0.004773	0.00697015	0.495305
cg01861885	-0.00324576	0.00693899	0.641128
cg01861913	-0.000179187	0.00370469	0.961534
cg01862034	0.000804298	0.00502166	0.873122
cg01862036	0.000592266	0.00524945	0.91043
cg01862052	0.00276011	0.0102241	0.787829
cg01862152	0.000713841	0.00556675	0.89826
cg01862160	0.00378527	0.00325208	0.247626
cg01862172	0.00207811	0.00207494	0.319348
cg01862248	-0.0112857	0.0114691	0.327841
cg01862266	0.005229	0.00265802	0.0523407
cg01862311	-0.00914295	0.00961931	0.344502
cg01862357	-0.00113031	0.00502973	0.82272
cg01862363	-0.00570793	0.0185875	0.759512
cg01862420	0.00191404	0.00469317	0.684396
cg01862457	-0.00328348	0.00779581	0.674658
cg01862641	-0.00563903	0.00873287	0.520158
cg01862650	-0.00133298	0.00659787	0.840364
cg01862688	0.00272288	0.00945538	0.774053
cg01862722	0.00757052	0.00804018	0.349012
cg01862828	0.0122329	0.0103828	0.241933
cg01862897	0.00631774	0.00860663	0.464888
cg01863006	-0.0039432	0.00438068	0.370534
cg01863011	-0.00579331	0.00342985	0.0947844
cg01863013	-0.000844884	0.00374153	0.821877
cg01863042	-0.0283857	0.0194425	0.147897
cg01863081	-0.00403309	0.00598399	0.502111
cg01863090	-0.0100068	0.0111728	0.372915
cg01863123	-0.0155095	0.00862047	0.075462
cg01863226	-0.00482497	0.00905853	0.595638
cg01863266	-0.000435165	0.00199162	0.827553
cg01863280	0.00111292	0.00295701	0.707562
cg01863290	-0.00348461	0.00356392	0.330911
cg01863319	-0.0043046	0.00629592	0.495973
cg01863335	-0.00238512	0.00112272	0.0364733
cg01863337	-0.00451553	0.00396825	0.25828
cg01863374	0.0021573	0.00156969	0.172863
cg01863392	8.04246e-05	0.00683096	0.990633
cg01863398	-0.00305605	0.00500975	0.543438
cg01863419	-0.0115834	0.0073809	0.120192
cg01863484	0.000633849	0.00494017	0.898204
cg01863495	0.00251021	0.0056908	0.660235
cg01863510	-0.00194667	0.00620146	0.754344
cg01863613	0.00198188	0.00352125	0.574996
cg01863674	0.00706667	0.00567377	0.216293
cg01863682	0.000450828	0.00320235	0.888369
cg01863693	0.00969949	0.00331473	0.0043768
cg01863731	-0.0162176	0.0125364	0.199212
cg01863808	0.000220041	0.00160002	0.890935
cg01863964	-0.0223693	0.0170241	0.192306
cg01863969	-0.011278	0.00410339	0.00727953
cg01864015	-0.00355255	0.00362253	0.329468
cg01864026	0.00264504	0.00404994	0.51541
cg01864029	-0.0395433	0.0596761	0.509318
cg01864032	-0.0044239	0.00427561	0.303685
cg01864069	0.000976347	0.00403052	0.809166
cg01864100	-0.000588186	0.0055408	0.915703
cg01864127	-0.00283513	0.00425264	0.506743
cg01864178	0.0059433	0.00480256	0.219221
cg01864230	0.00571246	0.00359669	0.115856
cg01864251	0.0105299	0.00912608	0.251732
cg01864326	0.00731314	0.0051001	0.15518
cg01864336	0.0208418	0.0108492	0.0580016
cg01864361	-0.00682062	0.00745447	0.362736
cg01864372	-0.00059955	0.00262122	0.819616
cg01864395	-0.00550325	0.0118134	0.642488
cg01864404	-0.00719673	0.017634	0.684191
cg01864468	-0.0119508	0.00736356	0.108216
cg01864498	-0.000925019	0.00242236	0.703491
cg01864535	0.0016857	0.00548383	0.759277
cg01864564	-0.00526478	0.00491146	0.286713
cg01864699	-0.000674348	0.0101471	0.947166
cg01864728	0.0043042	0.00567105	0.449917
cg01864750	0.00362989	0.00336446	0.283618
cg01864791	-0.012	0.010186	0.241972
cg01864825	0.000430427	0.00384852	0.911206
cg01864836	0.00900223	0.00842858	0.288448
cg01864933	0.00115239	0.0124689	0.926576
cg01864948	8.31703e-05	0.00593836	0.988858
cg01864957	-0.000249315	0.00550427	0.963976
cg01864980	-0.00265373	0.00432126	0.540746
cg01864982	0.0020594	0.00397512	0.605723
cg01864991	-0.00615536	0.00337376	0.071512
cg01865066	0.00472489	0.00434715	0.280086
cg01865091	-0.00555673	0.00479427	0.249613
cg01865108	-0.0023747	0.00395296	0.549575
cg01865113	-0.000163678	0.00093023	0.860739
cg01865114	0.0227897	0.0149104	0.130029
cg01865118	0.00494004	0.00618174	0.426389
cg01865132	-0.00201659	0.00762449	0.792029
cg01865197	0.0105386	0.007861	0.183535
cg01865231	0.00137154	0.00538842	0.799683
cg01865233	0.00163936	0.0113152	0.88514
cg01865305	0.00373153	0.00732238	0.611618
cg01865313	-0.00261495	0.00502199	0.603899
cg01865484	-0.000713855	0.00462203	0.877616
cg01865519	-0.00373313	0.00331189	0.262761
cg01865606	-0.00335017	0.00144172	0.0224713
cg01865609	0.00170058	0.00318843	0.595146
cg01865626	-0.00283361	0.00637923	0.658006
cg01865721	-0.0058683	0.00759375	0.441747
cg01865773	0.00201719	0.00925246	0.827927
cg01865824	-0.00717956	0.00253945	0.00582552
cg01865825	0.00445386	0.00408887	0.279045
cg01865916	-0.0139673	0.0135258	0.304633
cg01865923	-0.0032596	0.00727653	0.655295
cg01865937	0.00047578	0.00342923	0.889974
cg01865952	-0.00197862	0.0151645	0.896491
cg01866022	0.000183463	0.00672625	0.978302
cg01866038	0.00147397	0.00399951	0.713368
cg01866064	0.00162705	0.00176035	0.357899
cg01866066	-0.00846235	0.00717091	0.241179
cg01866091	0.00407182	0.0035111	0.249344
cg01866098	-0.00202702	0.00146948	0.171301
cg01866162	-0.00318268	0.00311905	0.310367
cg01866178	0.0121514	0.00702386	0.0871719
cg01866190	-0.000527233	0.00131291	0.68898
cg01866215	-0.00348338	0.00485898	0.475359
cg01866220	0.0031621	0.00850476	0.710943
cg01866301	0.00282574	0.00480033	0.557618
cg01866308	0.011283	0.0118495	0.343637
cg01866330	0.00501107	0.00431201	0.248365
cg01866345	0.00179586	0.00595178	0.763574
cg01866359	0.00503609	0.0106485	0.63744
cg01866367	0.00507474	0.00515387	0.327528
cg01866427	0.00129747	0.00183128	0.480528
cg01866431	-0.00258389	0.00472554	0.585921
cg01866434	-0.0011833	0.00892486	0.894828
cg01866455	0.00559194	0.00514805	0.280379
cg01866508	0.00410707	0.00459996	0.374402
cg01866518	0.0125327	0.0087627	0.15623
cg01866521	0.00116126	0.00158703	0.466307
cg01866551	0.00528035	0.00384407	0.173084
cg01866562	-0.00483383	0.00522097	0.357086
cg01866597	-0.00207452	0.00170154	0.226064
cg01866630	0.00274035	0.00325168	0.401679
cg01866689	-0.00309513	0.00806013	0.701912
cg01866707	-0.00282267	0.00541246	0.603334
cg01866770	0.0101101	0.00507987	0.0497055
cg01866805	-0.00304443	0.00446719	0.49736
cg01866814	-0.0362121	0.0561575	0.520734
cg01866861	-0.0146175	0.0138692	0.294825
cg01866895	-0.00403285	0.00633457	0.52603
cg01866897	-0.000101163	0.00424087	0.981024
cg01866942	0.00241441	0.00364797	0.509817
cg01866959	-0.000415265	0.00132126	0.75405
cg01866960	-0.0071587	0.00962247	0.458908
cg01867004	-0.000314999	0.00359697	0.930417
cg01867031	0.00465452	0.00444573	0.298016
cg01867045	0.00442413	0.00683259	0.519011
cg01867111	0.00110567	0.00237889	0.643247
cg01867142	0.000109527	0.00303204	0.971267
cg01867155	0.00853406	0.00970921	0.381841
cg01867280	0.00146736	0.00139272	0.294985
cg01867298	0.00674579	0.00509635	0.189087
cg01867320	0.00374711	0.00582955	0.522058
cg01867395	0.00759008	0.00420299	0.074396
cg01867419	0.000665172	0.00262314	0.800419
cg01867433	-0.000775364	0.0011482	0.501283
cg01867521	-0.00090388	0.00347555	0.795426
cg01867538	0.0044876	0.00542167	0.410097
cg01867561	-0.0045411	0.00526816	0.391063
cg01867602	2.37128e-05	0.00345681	0.994542
cg01867632	-0.0017781	0.00185473	0.340374
cg01867647	-0.0042614	0.00514025	0.409358
cg01867652	0.00513541	0.00793681	0.519312
cg01867653	-0.000535305	0.00427325	0.9006
cg01867663	0.00587934	0.00651114	0.369037
cg01867682	0.0092404	0.00843906	0.276558
cg01867696	-0.00941168	0.00762376	0.220333
cg01867764	-0.00822624	0.00416366	0.0513557
cg01867776	0.00734524	0.00757423	0.334851
cg01867854	0.00317686	0.00350378	0.367073
cg01867925	-0.00226395	0.00409506	0.581785
cg01867930	-0.00704113	0.00642588	0.276214
cg01867950	0.00111079	0.00846135	0.895859
cg01867994	-0.00321213	0.0044944	0.47671
cg01868016	-0.000142833	0.00253253	0.955153
cg01868022	-0.00340965	0.00368122	0.356891
cg01868071	-0.00343807	0.0039587	0.387517
cg01868106	-0.000643859	0.00420561	0.878678
cg01868112	-0.000194074	0.00334701	0.953894
cg01868187	0.0131093	0.00598655	0.0312157
cg01868206	-0.00399262	0.00395163	0.315118
cg01868213	-0.00192637	0.00143285	0.182303
cg01868222	0.00134902	0.00159684	0.400536
cg01868263	0.00242513	0.00476193	0.611848
cg01868367	-0.00201703	0.00494141	0.684138
cg01868379	-0.00790012	0.00516169	0.129514
cg01868382	-0.000895489	0.00193701	0.645017
cg01868405	0.00147827	0.00230996	0.523884
cg01868487	-0.0221838	0.0117233	0.0617793
cg01868499	-0.0289701	0.0156207	0.0670413
cg01868546	0.000850035	0.00789725	0.914532
cg01868551	-0.00862714	0.0208555	0.680139
cg01868559	-0.000926351	0.00118231	0.435457
cg01868571	0.00261254	0.00767874	0.734503
cg01868577	0.0142051	0.00929065	0.1299
cg01868588	-0.00177948	0.00533489	0.739518
cg01868612	0.00150714	0.00231834	0.517344
cg01868616	-0.00929072	0.0142702	0.516725
cg01868680	-0.0036119	0.00407663	0.378058
cg01868729	0.010885	0.0151044	0.473056
cg01868745	-0.00270588	0.00761943	0.723352
cg01868752	-0.00641571	0.010236	0.532447
cg01868753	-0.00267093	0.00554523	0.631255
cg01868755	0.00551429	0.0033302	0.101356
cg01868762	-0.00209225	0.00365216	0.568203
cg01868766	-0.000666591	0.0074452	0.928864
cg01868781	0.00604862	0.00801815	0.452666
cg01868782	0.00100024	0.00267237	0.709099
cg01868791	-0.0088037	0.00456451	0.0570249
cg01868835	-0.0117312	0.00860299	0.176204
cg01868838	0.00816389	0.00591322	0.170934
cg01868869	0.0105461	0.00560145	0.0630769
cg01868896	-0.00152863	0.00653776	0.815677
cg01869007	-0.0255409	0.0186395	0.174132
cg01869028	0.0072461	0.00471328	0.12783
cg01869058	-0.0102365	0.00859993	0.237167
cg01869067	0.00646863	0.0028446	0.0254265
cg01869090	0.015337	0.0058221	0.00997955
cg01869093	-0.0125443	0.0104129	0.231591
cg01869116	0.00595953	0.00373148	0.113871
cg01869118	0.00348095	0.00618561	0.575052
cg01869128	0.00473079	0.00477728	0.32479
cg01869138	-0.0013164	0.0079019	0.868077
cg01869154	0.00219699	0.00505299	0.664792
cg01869157	0.000418121	0.00738681	0.954991
cg01869186	0.00841778	0.00563283	0.138686
cg01869193	-0.000989655	0.00151888	0.516397
cg01869219	-0.00240742	0.00502347	0.632974
cg01869224	-0.0389917	0.0243587	0.113062
cg01869229	-0.000985423	0.00616546	0.873386
cg01869233	0.00895329	0.00644877	0.168569
cg01869261	0.00105817	0.00133987	0.431817
cg01869273	-0.00156282	0.00158495	0.326851
cg01869283	-0.0105443	0.00469498	0.0272455
cg01869288	-0.00456085	0.00349539	0.195396
cg01869307	-0.00690679	0.00896175	0.442974
cg01869342	-0.000387642	0.00491223	0.937282
cg01869360	0.00145295	0.00826468	0.860858
cg01869388	-0.00166785	0.00860868	0.846831
cg01869410	0.00711502	0.00364364	0.0540675
cg01869428	0.00742568	0.00614646	0.230274
cg01869503	-0.0013502	0.00588289	0.81901
cg01869548	-0.00221689	0.0089298	0.80452
cg01869554	-0.025506	0.0127749	0.0489986
cg01869605	0.00737845	0.00866837	0.397
cg01869606	-0.00766763	0.00442306	0.0865392
cg01869632	0.017723	0.00985645	0.0756282
cg01869643	-0.0034598	0.00445659	0.439658
cg01869657	-0.00272336	0.00566625	0.631987
cg01869661	-0.000218536	0.00174883	0.900842
cg01869698	-0.00438021	0.00412536	0.291275
cg01869731	0.00175636	0.00199675	0.381495
cg01869750	0.000159661	0.0011326	0.888221
cg01869761	0.0031111	0.00299746	0.302186
cg01869765	-0.00687242	0.00295031	0.0221553
cg01869769	0.00133392	0.00302226	0.660043
cg01869804	-0.00861695	0.00652112	0.189836
cg01869826	-0.000663599	0.00217556	0.761076
cg01869892	-0.000562862	0.00153595	0.714913
cg01869896	0.0170156	0.0148005	0.253433
cg01869955	0.00714206	0.0211809	0.736783
cg01869960	0.00130324	0.00237726	0.584951
cg01870039	0.00797874	0.00612697	0.196274
cg01870058	-0.00465988	0.00520428	0.373047
cg01870084	0.00139327	0.00438495	0.751445
cg01870246	-0.000132129	0.00158205	0.933632
cg01870247	0.00352335	0.00852732	0.680489
cg01870249	0.000237714	0.00166013	0.886471
cg01870330	0.000736402	0.00442779	0.868296
cg01870479	-0.00589352	0.00783392	0.453897
cg01870480	0.00540186	0.00508111	0.290667
cg01870485	-0.0115105	0.0118349	0.333452
cg01870519	0.000430788	0.00669495	0.948843
cg01870535	-0.0775535	0.0484306	0.112928
cg01870562	0.00897915	0.00366369	0.0162531
cg01870563	0.000928491	0.000987309	0.349603
cg01870569	0.00716346	0.00461042	0.123874
cg01870580	0.00430735	0.00461938	0.353684
cg01870619	-0.00924264	0.0038075	0.0172655
cg01870625	0.00082854	0.00166858	0.620757
cg01870646	0.0268854	0.012034	0.0280384
cg01870657	-0.00467323	0.00914075	0.61047
cg01870679	0.00186481	0.00743393	0.802521
cg01870681	1.77667e-05	0.00174308	0.991891
cg01870690	0.0136757	0.00625965	0.0315965
cg01870712	-0.0050855	0.00394225	0.200469
cg01870813	-0.00586148	0.0125098	0.640563
cg01870826	-0.00268606	0.00863004	0.756358
cg01870834	-0.0152217	0.0067087	0.0257453
cg01870865	-0.000675066	0.0014339	0.638968
cg01870903	-0.000737953	0.00148174	0.61972
cg01870907	0.00214483	0.00372556	0.5663
cg01870968	4.00181e-05	0.00601787	0.994709
cg01870976	0.0219901	0.0130605	0.0958232
cg01870994	-0.00167261	0.00590555	0.777676
cg01870995	-0.00134569	0.0010356	0.197228
cg01871025	0.0214345	0.0664752	0.747891
cg01871061	-0.00389834	0.0107468	0.717675
cg01871077	-0.00861211	0.00709077	0.227823
cg01871121	0.00207056	0.00362181	0.569004
cg01871127	-0.000878518	0.00365452	0.810592
cg01871159	0.0117695	0.00766954	0.128516
cg01871214	0.00433374	0.0170986	0.800515
cg01871243	-0.00272765	0.00638924	0.670498
cg01871251	0.00353109	0.00165596	0.0357955
cg01871282	0.0088952	0.00602639	0.143543
cg01871339	0.00846309	0.00398789	0.0366637
cg01871358	-0.00438176	0.00522296	0.403801
cg01871408	0.00867471	0.00795476	0.278502
cg01871427	-0.0041598	0.00583945	0.478147
cg01871428	-0.00281405	0.00234012	0.232424
cg01871498	-0.00496375	0.00540481	0.360951
cg01871526	-0.00106735	0.00491803	0.828695
cg01871533	-0.0101665	0.00606957	0.0975272
cg01871539	-0.00918442	0.00665253	0.170942
cg01871581	-0.00464228	0.0156664	0.767691
cg01871590	0.00744175	0.00970138	0.44511
cg01871595	-0.00302051	0.00308717	0.330587
cg01871631	0.00223303	0.00408313	0.585852
cg01871662	-0.00234484	0.00615007	0.703932
cg01871682	-0.00215773	0.00508034	0.672089
cg01871688	-0.00387618	0.00351658	0.273389
cg01871695	0.00557551	0.00421659	0.189541
cg01871750	-0.0156627	0.0107597	0.149081
cg01871763	-0.00102356	0.00384877	0.79091
cg01871765	0.00140496	0.00403805	0.728733
cg01871816	-0.00502409	0.0123818	0.685911
cg01871866	0.00214253	0.0034121	0.5317
cg01871867	-0.0450064	0.0562719	0.426004
cg01871875	0.00021371	0.00403835	0.957917
cg01871907	0.00528403	0.00867091	0.543849
cg01871963	-0.00113752	0.00298649	0.704215
cg01871979	0.00068492	0.00333877	0.837941
cg01872024	-0.00409215	0.00401489	0.310913
cg01872032	0.0119317	0.0065761	0.0730631
cg01872048	0.00278205	0.00327411	0.397818
cg01872077	0.00736524	0.00458681	0.111954
cg01872122	0.00332522	0.00484996	0.494777
cg01872160	0.00324431	0.00528149	0.540634
cg01872216	-2.57762e-05	0.00140406	0.985395
cg01872224	0.000276368	0.00434297	0.949406
cg01872253	-0.00270774	0.00336203	0.42279
cg01872286	0.00384368	0.00526937	0.467693
cg01872290	-0.00108451	0.00155678	0.487889
cg01872295	-0.000670055	0.00188747	0.723448
cg01872324	-0.013363	0.00670226	0.0493049
cg01872330	0.00817679	0.00880035	0.355385
cg01872418	-0.0101214	0.0119585	0.399665
cg01872544	0.00796391	0.00882917	0.369547
cg01872581	-0.015338	0.00878263	0.0842703
cg01872584	0.00590164	0.00581787	0.313206
cg01872593	0.00682433	0.00633344	0.284232
cg01872649	0.00135177	0.00646453	0.834855
cg01872660	0.000645427	0.00363327	0.859416
cg01872719	-0.00291535	0.00735346	0.692736
cg01872771	-0.00722943	0.00422351	0.0905125
cg01872779	0.000667834	0.00148016	0.652976
cg01872782	-0.00388555	0.00398972	0.33281
cg01872872	-6.45393e-05	0.00788986	0.993492
cg01872901	0.00194676	0.00626968	0.75692
cg01872912	0.0168663	0.00787265	0.0349561
cg01872933	0.00101428	0.00131491	0.442578
cg01872947	0.00128243	0.00441675	0.772235
cg01872971	0.00105652	0.00502909	0.834095
cg01872988	0.0558277	0.0353624	0.118027
cg01873005	-0.000495153	0.00428036	0.908173
cg01873040	0.000232003	0.00160084	0.885105
cg01873087	0.000647566	0.00349344	0.853373
cg01873119	-0.00482811	0.00778089	0.536545
cg01873127	0.00475879	0.00674039	0.482067
cg01873143	-0.00034307	0.00381954	0.928637
cg01873153	-0.0156653	0.0124441	0.21145
cg01873236	0.00485844	0.00316461	0.128353
cg01873249	-0.0002527	0.00766384	0.973772
cg01873277	-0.000681005	0.00709984	0.923806
cg01873311	-0.00108904	0.0016339	0.506838
cg01873321	0.00292766	0.00438777	0.50639
cg01873334	0.000292757	0.00559076	0.958358
cg01873350	0.00744607	0.0061033	0.225759
cg01873361	-0.000223573	0.00126481	0.860104
cg01873391	-0.00260976	0.00348955	0.456551
cg01873427	-0.00146639	0.00290488	0.614974
cg01873619	-0.00907651	0.0045977	0.0515383
cg01873645	1.31128e-05	0.00122051	0.991453
cg01873690	0.0235631	0.00675048	0.000759166
cg01873729	-0.00134797	0.00443641	0.761973
cg01873734	-0.00677044	0.00513125	0.19048
cg01873760	0.00670561	0.00435763	0.127477
cg01873886	0.00239614	0.00161316	0.141061
cg01873977	-0.00102377	0.00635815	0.872453
cg01873983	0.00978928	0.0126489	0.441074
cg01874067	-0.00114093	0.0045707	0.803471
cg01874081	-0.000102079	0.00448648	0.9819
cg01874084	-0.000197551	0.00153141	0.897656
cg01874092	-0.000185723	0.00333434	0.955708
cg01874112	0.000627148	0.00643026	0.922529
cg01874151	-0.00345067	0.00552846	0.534153
cg01874152	-0.00604137	0.00570436	0.292495
cg01874159	-0.00476743	0.00413053	0.251581
cg01874183	0.00494668	0.00484359	0.309951
cg01874239	0.00204707	0.00459711	0.657213
cg01874309	-0.0157636	0.0106675	0.143095
cg01874329	-0.00271878	0.00588191	0.645072
cg01874334	-0.000890755	0.00319206	0.780866
cg01874337	0.00664464	0.00522509	0.206876
cg01874356	-0.000110967	0.00198152	0.955469
cg01874360	7.28183e-05	0.00202912	0.971455
cg01874403	0.00803916	0.00865616	0.355603
cg01874407	-0.00461864	0.00471425	0.329941
cg01874423	-0.00324264	0.00413345	0.434885
cg01874426	0.0103886	0.00467494	0.0288642
cg01874478	0.000681575	0.00354957	0.848177
cg01874525	-0.0309339	0.0186332	0.100484
cg01874562	-0.0103532	0.017704	0.5602
cg01874640	-1.55013e-05	0.00543497	0.997731
cg01874672	0.00892337	0.00342871	0.0108765
cg01874697	0.000952161	0.00131932	0.472412
cg01874700	0.00274576	0.00390409	0.483744
cg01874707	0.00587756	0.0042877	0.173964
cg01874713	6.04349e-05	0.00129126	0.962778
cg01874729	-0.00473531	0.00464017	0.31032
cg01874730	0.00788868	0.00732234	0.284305
cg01874756	0.000602945	0.00778088	0.938411
cg01874771	-0.00636815	0.0156705	0.685462
cg01874773	0.00723844	0.0048145	0.13634
cg01874783	-0.0138852	0.0113795	0.225688
cg01874807	0.0030665	0.00909024	0.736673
cg01874808	0.0170337	0.00957458	0.0787231
cg01874842	0.00386415	0.00889667	0.665119
cg01874863	-0.0145312	0.00936873	0.124523
cg01874867	-0.0122434	0.0135398	0.368358
cg01874871	0.003035	0.00230143	0.190715
cg01874880	-0.0061342	0.00903625	0.499039
cg01874933	-0.0101699	0.00609304	0.0986936
cg01874968	-0.00720286	0.00704533	0.309445
cg01874993	0.00975234	0.00648181	0.136056
cg01875018	0.00358336	0.00565873	0.528236
cg01875052	-0.00505472	0.00900131	0.575863
cg01875057	0.00287413	0.00710274	0.686727
cg01875087	-0.00586422	0.00490627	0.235238
cg01875093	-0.0192911	0.00790139	0.0166525
cg01875106	0.0012224	0.00663633	0.854286
cg01875118	0.000790985	0.00512097	0.877605
cg01875144	0.00301471	0.00597077	0.614897
cg01875418	-6.92694e-06	0.0032946	0.998327
cg01875451	-0.00502349	0.00415759	0.230218
cg01875467	0.00846478	0.00921077	0.360631
cg01875516	0.000822913	0.00125602	0.514083
cg01875529	-0.00473478	0.00666181	0.47915
cg01875589	0.00556921	0.00596689	0.353221
cg01875596	0.000549273	0.00791202	0.944813
cg01875604	-0.000164187	0.00496475	0.973694
cg01875648	0.00569519	0.00440001	0.198966
cg01875764	0.00219034	0.00632232	0.729844
cg01875775	-0.0011773	0.0014946	0.433012
cg01875784	0.0198464	0.0085752	0.0230019
cg01875788	0.0206666	0.0090786	0.0252763
cg01875838	0.00988921	0.011493	0.391904
cg01875986	0.00693303	0.00392444	0.080798
cg01876097	0.00103074	0.0068693	0.881072
cg01876103	-0.00157185	0.00861396	0.855633
cg01876130	-0.00103452	0.00538542	0.848114
cg01876145	-0.00168433	0.00193068	0.385388
cg01876176	0.00569056	0.00439542	0.198864
cg01876183	0.00121698	0.00495685	0.806636
cg01876194	0.00023481	0.00295098	0.936762
cg01876203	-0.0203619	0.0131281	0.124527
cg01876253	0.00272417	0.00428711	0.526814
cg01876338	0.0136029	0.00712081	0.0593895
cg01876490	-0.000722841	0.00482065	0.881154
cg01876492	-0.00145361	0.00443237	0.743734
cg01876514	-0.00624086	0.00373855	0.0986475
cg01876548	-0.00954969	0.0114316	0.405793
cg01876578	-0.00732209	0.00438005	0.0981782
cg01876612	-0.00150204	0.00180778	0.408318
cg01876619	0.00517568	0.00592607	0.384863
cg01876632	0.00391083	0.0124845	0.754836
cg01876659	0.00611594	0.00382565	0.113521
cg01876670	-0.0223324	0.00825301	0.00819481
cg01876729	0.00119229	0.00329759	0.718554
cg01876809	0.0524741	0.0585292	0.372436
cg01876812	-0.00455841	0.0102675	0.658169
cg01876832	0.00243058	0.00294757	0.411851
cg01876873	0.00121213	0.00408747	0.767519
cg01876904	-0.00149022	0.00706114	0.833346
cg01876934	-0.000424528	0.00391654	0.913933
cg01876970	0.00505796	0.00710535	0.478461
cg01876978	-0.00549806	0.00748342	0.464499
cg01877035	-0.00760284	0.006626	0.254351
cg01877084	0.00705137	0.00592476	0.237224
cg01877143	0.000311127	0.00313525	0.92118
cg01877155	-0.00699303	0.00380782	0.0697001
cg01877196	-0.000159042	0.00117876	0.892984
cg01877212	0.000444724	0.00305548	0.884613
cg01877260	0.00751271	0.00862366	0.386057
cg01877301	-0.000169301	0.0019242	0.930091
cg01877318	-0.00426522	0.00296537	0.153925
cg01877352	-0.00176821	0.00161699	0.277186
cg01877366	0.0109182	0.00728077	0.137341
cg01877391	0.000671006	0.00237513	0.778221
cg01877404	0.0131558	0.00976399	0.181356
cg01877450	-0.00706108	0.008257	0.39481
cg01877500	0.00647049	0.0058759	0.273851
cg01877565	0.00150575	0.009687	0.876834
cg01877590	-0.0063557	0.00395061	0.111285
cg01877595	-0.00672039	0.00789146	0.396773
cg01877606	0.00273562	0.0110848	0.805652
cg01877639	-0.00625527	0.00334065	0.0645
cg01877644	0.000346771	0.00199348	0.862307
cg01877776	-0.00260627	0.00441764	0.556741
cg01877814	-0.00687137	0.00505006	0.177138
cg01877819	0.00616096	0.00430627	0.1561
cg01877839	-0.00208739	0.00131378	0.115723
cg01877848	-0.0118555	0.00524048	0.0261698
cg01877879	-0.00173881	0.00211038	0.41223
cg01877880	-0.00495821	0.0107154	0.644723
cg01877920	-0.00957367	0.0122523	0.436702
cg01877936	-0.00833967	0.00456322	0.0710401
cg01877937	0.0100281	0.00568017	0.080995
cg01877967	0.00142095	0.00249815	0.570957
cg01877987	0.00237133	0.00378655	0.532791
cg01878019	-0.0274822	0.0158803	0.0870707
cg01878062	-0.00396792	0.00414588	0.341182
cg01878100	0.000510517	0.00121613	0.675676
cg01878140	0.0213051	0.0102311	0.0402443
cg01878157	0.000895394	0.00672724	0.894422
cg01878214	-0.0131014	0.00461332	0.00561793
cg01878252	-0.00397344	0.00406863	0.331473
cg01878268	0.00119821	0.00412843	0.772328
cg01878281	-0.0232118	0.00679685	0.000970748
cg01878308	-0.0013699	0.00517981	0.792043
cg01878321	-0.00486957	0.00623789	0.43713
cg01878356	0.00158038	0.00431293	0.714936
cg01878366	-0.00475842	0.0173294	0.784285
cg01878387	0.00113825	0.0107357	0.915807
cg01878406	0.00616308	0.00935096	0.511582
cg01878430	-0.00348631	0.00402651	0.388961
cg01878437	0.00449639	0.00719571	0.533691
cg01878451	0.00277603	0.00157803	0.0820632
cg01878462	-0.00292632	0.00347114	0.401516
cg01878580	-0.00225113	0.00557747	0.687489
cg01878596	-0.0115434	0.00422372	0.00760149
cg01878644	-0.0165941	0.00915632	0.0733884
cg01878651	-0.0100535	0.00546199	0.0690845
cg01878705	0.000647956	0.00403889	0.872915
cg01878721	0.00363233	0.0123635	0.769614
cg01878722	-0.0026523	0.016682	0.874044
cg01878724	-0.011159	0.00465627	0.0186918
cg01878750	-0.0116567	0.00727993	0.112956
cg01878763	0.00534327	0.00420217	0.206922
cg01878805	-0.00258813	0.0047014	0.583386
cg01878807	-0.0100559	0.0102837	0.330861
cg01878839	1.92138e-05	0.00211371	0.992768
cg01878940	-0.00667462	0.00615961	0.281532
cg01878960	-0.0108769	0.00469714	0.0229299
cg01878963	-0.0017637	0.00483405	0.716109
cg01878980	-0.00538373	0.00553798	0.333672
cg01879015	-0.00402847	0.00410791	0.329478
cg01879039	-0.00605171	0.00573687	0.294401
cg01879056	0.0246181	0.0144393	0.0917753
cg01879083	-0.00595171	0.00402893	0.143221
cg01879086	-0.0134938	0.0137274	0.328344
cg01879117	-0.00848064	0.00434278	0.0540563
cg01879161	-0.00121176	0.00293034	0.680242
cg01879192	0.00556166	0.00774759	0.474769
cg01879195	0.00271507	0.0064735	0.675948
cg01879211	2.61662e-05	0.00536827	0.996122
cg01879257	-0.00416294	0.00653068	0.52551
cg01879260	0.0144204	0.0173989	0.409482
cg01879273	0.00780999	0.00909595	0.392908
cg01879315	0.00125345	0.00353001	0.723386
cg01879335	-0.000903161	0.00337263	0.789494
cg01879365	0.00761038	0.00831786	0.36275
cg01879371	-0.00584742	0.00641452	0.364503
cg01879420	-0.00986018	0.00488932	0.0468129
cg01879437	0.00219963	0.00627402	0.726741
cg01879458	-0.00023267	0.00121806	0.848957
cg01879460	0.0153019	0.00640367	0.0190288
cg01879473	0.00428146	0.00282236	0.132897
cg01879488	-0.00177603	0.00223305	0.428581
cg01879490	0.0109175	0.00720648	0.133407
cg01879499	-0.0046932	0.0059267	0.430588
cg01879506	-0.00382906	0.00655788	0.560807
cg01879507	0.00291992	0.0018323	0.114656
cg01879525	0.00345247	0.00720904	0.633206
cg01879534	0.0042694	0.00315627	0.179666
cg01879556	0.000250305	0.0098042	0.97969
cg01879562	-0.0017054	0.00559562	0.761266
cg01879591	-0.00651182	0.00287244	0.0258691
cg01879696	0.00514135	0.0103429	0.620378
cg01879723	0.0111948	0.0102569	0.278091
cg01879726	-0.000473558	0.00476505	0.921064
cg01879779	0.0155577	0.0125696	0.219149
cg01879805	-0.00378325	0.00430148	0.381541
cg01879816	-0.00259656	0.00426737	0.544462
cg01879861	0.00604657	0.00605184	0.320503
cg01879870	-0.00636798	0.00322663	0.0516045
cg01879893	0.00420422	0.0117642	0.721677
cg01879945	-0.000854933	0.00713225	0.904864
cg01879988	-0.00252139	0.00671198	0.708087
cg01880032	-0.0268653	0.0168209	0.11386
cg01880096	0.00205563	0.00145918	0.162473
cg01880148	-0.00430156	0.00558121	0.442959
cg01880149	0.00783549	0.00519378	0.135016
cg01880176	-0.00103947	0.00456905	0.820566
cg01880179	0.00781652	0.00895044	0.384897
cg01880236	-0.00341533	0.00390196	0.383828
cg01880272	0.00751658	0.0109166	0.492941
cg01880290	0.0116921	0.00735326	0.11545
cg01880320	0.00208833	0.00205427	0.312172
cg01880321	0.0015528	0.00439677	0.724817
cg01880357	-0.00205608	0.00498767	0.681183
cg01880360	0.0054598	0.00453247	0.231626
cg01880378	-0.00367848	0.00683722	0.591945
cg01880399	0.00385388	0.00543852	0.480451
cg01880404	-0.000909299	0.00134339	0.500284
cg01880437	-0.000156601	0.00206948	0.939854
cg01880463	0.00215184	0.0053884	0.690616
cg01880484	-0.00345666	0.00889279	0.698445
cg01880523	0.000589174	0.00111002	0.596927
cg01880540	-0.000131197	0.001357	0.923202
cg01880541	-0.00221668	0.010427	0.832144
cg01880551	0.0204585	0.0116022	0.0813548
cg01880569	-0.00560564	0.0139553	0.688901
cg01880617	0.00669764	0.00486092	0.171782
cg01880648	-0.0122306	0.0132955	0.360166
cg01880677	-0.0156281	0.0128738	0.228056
cg01880693	-0.0110546	0.00518254	0.0357374
cg01880743	0.00106057	0.0107014	0.921282
cg01880824	0.00859849	0.00562268	0.12983
cg01880829	0.00847241	0.00505918	0.0975922
cg01880902	0.00202298	0.00219299	0.358832
cg01880913	0.00173113	0.00580733	0.766342
cg01880929	0.00621258	0.00501165	0.218446
cg01881046	-0.00168861	0.00306898	0.583579
cg01881051	0.00158477	0.00451154	0.726235
cg01881062	0.00378115	0.0113437	0.739691
cg01881064	0.00137874	0.00391786	0.725755
cg01881094	0.002316	0.00289323	0.425608
cg01881136	0.0211278	0.00877355	0.0181461
cg01881182	-0.0300922	0.0188746	0.11449
cg01881193	-0.0121933	0.00612111	0.0495064
cg01881255	2.31314e-05	0.000920547	0.980011
cg01881265	0.000312686	0.00688431	0.963877
cg01881308	0.00960133	0.00955151	0.317581
cg01881315	0.000245504	0.00388999	0.949822
cg01881322	0.00106737	0.00171986	0.536477
cg01881362	-0.00197823	0.00622408	0.751371
cg01881378	0.00341589	0.00361731	0.347623
cg01881442	0.00267977	0.00557196	0.631768
cg01881444	-0.0144904	0.0108604	0.185608
cg01881456	-0.000920894	0.0034238	0.788591
cg01881464	0.000164247	0.00657159	0.980117
cg01881474	-0.00839782	0.00595084	0.161752
cg01881476	-0.00347989	0.0071538	0.627878
cg01881524	-0.0018126	0.0026449	0.494964
cg01881525	-0.0202044	0.0153116	0.190449
cg01881536	0.00135834	0.00370334	0.714667
cg01881549	0.00448106	0.00572975	0.436298
cg01881574	-0.00649363	0.0120831	0.592352
cg01881590	-0.00101616	0.00570258	0.858985
cg01881620	-0.00222872	0.00644801	0.730444
cg01881664	0.00427733	0.0057277	0.45721
cg01881688	0.00708246	0.00635283	0.267984
cg01881742	0.00486242	0.00525672	0.35753
cg01881761	-0.00566483	0.00639922	0.378469
cg01881778	-0.00276035	0.00622309	0.658458
cg01881782	0.00947596	0.0051624	0.0698376
cg01881828	1.71584e-05	0.00489793	0.997213
cg01881838	-0.00697509	0.0100449	0.489288
cg01881842	-0.00513027	0.0106199	0.630251
cg01881899	-0.0100416	0.0111305	0.369457
cg01881939	0.00296507	0.00376137	0.432667
cg01881966	-0.00874958	0.00980016	0.374427
cg01881971	0.00399988	0.00506976	0.432275
cg01881993	0.00079551	0.00634526	0.900519
cg01882033	-0.000708211	0.00390364	0.856457
cg01882036	-0.000318594	0.00969545	0.973861
cg01882044	-0.000465295	0.00726818	0.949103
cg01882046	0.00924294	0.0039683	0.0221659
cg01882052	-0.00723371	0.0112242	0.520964
cg01882058	0.00651489	0.00953782	0.496385
cg01882084	0.00545516	0.0331664	0.869736
cg01882095	-0.0014306	0.00121676	0.242901
cg01882113	0.00355711	0.00361614	0.328003
cg01882126	-0.00293899	0.00434885	0.500955
cg01882150	-0.0027592	0.00322945	0.395238
cg01882151	0.000241418	0.00551936	0.965212
cg01882179	-0.000429232	0.00122999	0.727953
cg01882222	-0.0102976	0.00616898	0.0986633
cg01882227	-0.00180601	0.00353436	0.610655
cg01882249	0.015775	0.00743886	0.0368004
cg01882260	-0.0198212	0.0141536	0.16494
cg01882292	0.00851582	0.00424252	0.0478262
cg01882395	-0.000692317	0.00458173	0.880244
cg01882426	0.000441415	0.00704316	0.950171
cg01882433	-0.00264007	0.00377816	0.486559
cg01882471	0.000507896	0.0040774	0.901156
cg01882498	-0.00540714	0.00683003	0.430705
cg01882515	-0.000993584	0.00457868	0.828714
cg01882539	0.0101192	0.00737504	0.173563
cg01882541	0.000315186	0.00404092	0.938008
cg01882566	-0.00418348	0.0049707	0.402304
cg01882604	-0.00041252	0.00573062	0.942779
cg01882663	-0.00436826	0.00357572	0.225142
cg01882666	-7.38263e-05	0.0121108	0.99515
cg01882767	0.00756216	0.0132866	0.570716
cg01882774	-0.0756131	0.0471123	0.112128
cg01882823	0.019484	0.0122873	0.116436
cg01882831	0.00383362	0.0078413	0.626142
cg01882862	0.016005	0.0103607	0.12603
cg01882866	0.000922201	0.00238178	0.699561
cg01882870	0.00110458	0.00485234	0.820461
cg01882871	0.0350957	0.0153516	0.0246759
cg01882880	-0.00248572	0.00991391	0.802613
cg01882886	0.0104213	0.0124845	0.40615
cg01882930	-0.00897608	0.00702827	0.204951
cg01882933	-0.00327326	0.00594085	0.583063
cg01882991	-0.00761595	0.00557548	0.175468
cg01882998	0.00648149	0.00650879	0.322107
cg01883025	-0.000180207	0.00153404	0.906757
cg01883046	0.00425372	0.00918863	0.644568
cg01883051	0.0134063	0.0106915	0.21323
cg01883155	-0.00734928	0.00278528	0.00986245
cg01883164	0.00113612	0.00550057	0.836848
cg01883183	0.00263041	0.00664159	0.693037
cg01883208	-0.00355925	0.00398223	0.373904
cg01883217	0.00332377	0.00319457	0.301016
cg01883247	-0.00412079	0.00522395	0.432358
cg01883267	0.0033066	0.00426573	0.440351
cg01883283	7.65221e-05	0.00349487	0.982581
cg01883287	0.00113663	0.00363783	0.755448
cg01883322	-0.00598669	0.00248709	0.0181934
cg01883396	-0.0138632	0.0119537	0.249329
cg01883408	0.00647665	0.00682535	0.345294
cg01883424	-0.00234683	0.0040418	0.562984
cg01883425	0.000410954	0.00169552	0.80906
cg01883427	-0.011705	0.00637518	0.06977
cg01883431	0.00137035	0.00583304	0.814816
cg01883482	0.00759186	0.00476539	0.114759
cg01883521	0.00166752	0.00215389	0.440919
cg01883528	0.00469316	0.00319326	0.145248
cg01883540	0.0103939	0.00885153	0.243501
cg01883570	-0.0036672	0.0156026	0.814732
cg01883578	0.00143309	0.00183063	0.435847
cg01883596	-0.00461144	0.00470666	0.329917
cg01883635	-0.0167955	0.020204	0.40808
cg01883643	-0.000660175	0.00156765	0.674702
cg01883662	0.00221186	0.00670974	0.742458
cg01883676	0.00351335	0.00509135	0.491992
cg01883744	-0.00532604	0.00438203	0.227491
cg01883757	0.0112966	0.0102138	0.271769
cg01883759	0.0115079	0.0100807	0.256761
cg01883761	0.00751863	0.00570749	0.191188
cg01883777	-0.00252755	0.00912523	0.782449
cg01883784	-0.00534975	0.00586588	0.364283
cg01883819	0.00675213	0.00635015	0.290587
cg01883825	-0.00545631	0.00421703	0.199133
cg01883843	0.0218539	0.00901761	0.017445
cg01883883	0.00172415	0.00888829	0.846644
cg01883934	0.00204846	0.00743238	0.783499
cg01883943	0.00304157	0.00228883	0.187363
cg01883966	-0.00773106	0.00527059	0.146028
cg01883989	-0.00783149	0.00665368	0.242399
cg01884057	0.0112017	0.00873834	0.203283
cg01884118	-0.00125059	0.00719141	0.862348
cg01884141	0.00155667	0.00172058	0.368103
cg01884217	-0.00151967	0.00648065	0.815153
cg01884223	0.00113044	0.00129196	0.383993
cg01884240	0.0117544	0.012513	0.350138
cg01884321	0.00156356	0.0013869	0.262681
cg01884358	-0.00525636	0.00408693	0.201807
cg01884430	0.00183615	0.00365268	0.616456
cg01884445	-0.0167121	0.0127903	0.194783
cg01884492	-0.015233	0.0157965	0.337555
cg01884499	0.0029924	0.00974968	0.759635
cg01884522	0.00815273	0.00978825	0.407177
cg01884526	-0.00633953	0.00341655	0.0669059
cg01884537	0.00454042	0.00447803	0.313427
cg01884549	-0.0157122	0.0145187	0.282152
cg01884589	-0.00436119	0.00582806	0.456292
cg01884612	-0.00126125	0.00293626	0.668589
cg01884649	-0.00521805	0.00194195	0.0086361
cg01884681	0.00614888	0.00428661	0.155032
cg01884715	-0.0048554	0.00727737	0.506415
cg01884767	-0.00320306	0.00408154	0.434722
cg01884781	0.00542334	0.00847007	0.523664
cg01884851	0.000315071	0.00715053	0.964955
cg01884891	-0.00603457	0.00433042	0.16701
cg01884912	-0.00501475	0.00978518	0.609611
cg01884913	0.00462219	0.00459162	0.31689
cg01884917	0.012752	0.013334	0.341546
cg01884968	-0.00925381	0.00482943	0.0586325
cg01884989	0.00736005	0.00482963	0.131151
cg01884997	-0.00243833	0.0069658	0.727153
cg01885050	0.00107106	0.0012935	0.409918
cg01885071	0.00375062	0.00303706	0.220174
cg01885080	0.00346467	0.00327403	0.292881
cg01885092	0.00586663	0.00442639	0.188516
cg01885102	0.00747522	0.00619678	0.230969
cg01885202	0.00857625	0.00471569	0.0724041
cg01885222	-0.0044482	0.00338809	0.192671
cg01885255	-0.000401131	0.00536098	0.940526
cg01885291	-0.00186281	0.00163048	0.256385
cg01885356	-0.00133743	0.00763321	0.86132
cg01885405	-0.00225413	0.00369439	0.543353
cg01885480	-0.00466312	0.0034669	0.182108
cg01885503	0.00931288	0.00487494	0.0593812
cg01885554	-0.00809773	0.00477077	0.0932027
cg01885559	-0.00377107	0.00270712	0.167163
cg01885587	7.41569e-05	0.00415501	0.985801
cg01885635	-0.00102118	0.00222971	0.648102
cg01885640	0.00133032	0.00625204	0.831995
cg01885692	-0.00450985	0.00512699	0.381484
cg01885741	0.0045507	0.00509177	0.37393
cg01885783	-0.0101036	0.00691348	0.147499
cg01885796	0.01859	0.0102705	0.0737424
cg01885814	0.00185233	0.00357742	0.605923
cg01885824	-0.0028113	0.00587354	0.633397
cg01885832	0.00980827	0.00544841	0.0752937
cg01885839	-0.00267614	0.0027896	0.340052
cg01885859	-0.000303585	0.00216798	0.888959
cg01885869	0.0136049	0.01125	0.229812
cg01885875	-0.000998789	0.005377	0.853072
cg01885886	0.00078948	0.00361315	0.82755
cg01885906	-0.00837661	0.00470726	0.0786487
cg01886004	-0.00551213	0.00633011	0.386271
cg01886035	-0.00318192	0.00302523	0.295806
cg01886077	0.00130193	0.00139773	0.354193
cg01886111	-0.00911475	0.00608094	0.137518
cg01886120	-0.00222772	0.00385694	0.565035
cg01886125	0.000653143	0.00460185	0.887463
cg01886151	0.00490343	0.00554991	0.379393
cg01886199	0.00373091	0.00634086	0.557794
cg01886226	0.00606639	0.00642236	0.347493
cg01886237	0.0387168	0.0385753	0.318322
cg01886300	-0.00153697	0.0104289	0.883176
cg01886303	0.00513647	0.00381505	0.181681
cg01886323	-0.00812524	0.00526343	0.126287
cg01886385	-0.00163389	0.00203475	0.424169
cg01886396	0.000823835	0.00258115	0.75036
cg01886460	0.00319862	0.0106989	0.765677
cg01886514	-0.000977085	0.00151116	0.519606
cg01886556	0.00135373	0.00138438	0.330853
cg01886570	-0.00351491	0.00673762	0.603216
cg01886593	0.0168471	0.00529244	0.00202065
cg01886611	0.00629772	0.00501867	0.212891
cg01886630	-0.00456454	0.00634254	0.473657
cg01886634	-0.0118565	0.00844027	0.163655
cg01886647	-0.00169139	0.00392053	0.667231
cg01886663	0.0242475	0.0197954	0.223916
cg01886757	0.00333884	0.00317956	0.296583
cg01886784	0.0132976	0.00595646	0.028152
cg01886809	-0.00686885	0.00604074	0.258624
cg01886810	-0.011486	0.0040293	0.00544784
cg01886855	-0.00646988	0.00419957	0.127043
cg01886893	0.00350154	0.00310967	0.263256
cg01886921	0.00098533	0.0070681	0.889452
cg01886957	-0.00221523	0.00172865	0.203431
cg01886968	0.00345479	0.0104179	0.740973
cg01886988	0.0166959	0.00584701	0.00537248
cg01887037	0.003361	0.00537285	0.533246
cg01887148	0.00854521	0.0092951	0.360468
cg01887239	-0.0089591	0.0109649	0.416121
cg01887280	-0.000596508	0.00480766	0.901543
cg01887308	-0.0016564	0.00146612	0.261671
cg01887322	0.00793027	0.0098068	0.420922
cg01887353	-0.00266492	0.00427988	0.535135
cg01887374	-0.014344	0.00695209	0.0420678
cg01887388	0.0132951	0.00841593	0.117792
cg01887394	0.00908439	0.00632705	0.154645
cg01887418	0.00494	0.00458968	0.284757
cg01887435	-0.0046778	0.0176611	0.791741
cg01887440	-0.00124827	0.00602898	0.836459
cg01887443	-0.0150246	0.00844952	0.0788717
cg01887459	0.00158401	0.00717872	0.825879
cg01887468	-0.00130416	0.00359613	0.717741
cg01887469	-0.00300974	0.00737258	0.684104
cg01887506	0.021691	0.0138494	0.120931
cg01887542	-0.00258249	0.00138099	0.0648436
cg01887578	-0.0011434	0.00409557	0.78077
cg01887633	0.00266208	0.00578717	0.646666
cg01887677	-0.008235	0.00496655	0.100901
cg01887689	-0.00744824	0.0062929	0.239797
cg01887801	-0.000854454	0.00134058	0.525554
cg01887803	-0.00221841	0.00498863	0.657645
cg01887804	-0.000163171	0.00350995	0.963028
cg01887807	-0.0140541	0.0124839	0.263357
cg01887811	0.00343096	0.00466469	0.464002
cg01887834	0.0149341	0.0104942	0.158288
cg01887846	0.00475189	0.00567632	0.404806
cg01887851	-0.00317389	0.00373612	0.397927
cg01887862	0.000851643	0.00617959	0.890705
cg01887878	0.00837364	0.00494375	0.0938839
cg01887885	0.00151866	0.00550748	0.783397
cg01887994	0.00294253	0.00441853	0.507204
cg01887995	0.000185939	0.00224519	0.934188
cg01888055	0.00881694	0.00739868	0.236623
cg01888129	0.000382178	0.00142617	0.789353
cg01888131	0.0155438	0.0160545	0.335636
cg01888166	0.00877542	0.00529482	0.101049
cg01888182	-0.00819945	0.0120037	0.496373
cg01888206	-0.000247312	0.000845752	0.770664
cg01888240	-0.00333228	0.00450792	0.461771
cg01888251	-2.32646e-05	0.00346083	0.994652
cg01888306	0.00154632	0.00416735	0.711497
cg01888323	0.00237044	0.00283331	0.405092
cg01888389	0.0124487	0.00837448	0.140761
cg01888395	-0.0130822	0.0105685	0.219103
cg01888411	-0.00104881	0.0034611	0.762591
cg01888504	-0.0137665	0.0177448	0.439966
cg01888561	-8.64588e-05	0.00197686	0.965215
cg01888592	2.14474e-05	0.00201759	0.991543
cg01888621	0.00538807	0.0047716	0.261919
cg01888663	0.0167587	0.00905744	0.0676693
cg01888748	-0.00384905	0.00463631	0.4087
cg01888767	0.0152338	0.00842863	0.074159
cg01888776	0.0226488	0.0122249	0.0673192
cg01888821	0.0058469	0.0119379	0.625525
cg01888869	0.0130583	0.00778341	0.0969939
cg01888905	0.00562614	0.0068505	0.413734
cg01888920	0.00340522	0.00397449	0.393927
cg01888996	-0.000580645	0.00684293	0.932573
cg01889010	-0.00242257	0.00438428	0.581983
cg01889020	0.00778335	0.00337565	0.023504
cg01889025	0.0054488	0.0187322	0.771836
cg01889048	0.00695068	0.00505585	0.17273
cg01889053	-0.0019834	0.00779541	0.799763
cg01889056	0.00211017	0.00577115	0.715521
cg01889064	-0.00177296	0.00481806	0.71378
cg01889070	-0.00725089	0.00529537	0.174434
cg01889083	0.00303242	0.00424646	0.477073
cg01889095	-0.00955527	0.00420449	0.0255125
cg01889112	-0.00442045	0.00181095	0.0166752
cg01889129	0.00923502	0.00696561	0.188376
cg01889143	0.0478562	0.0209492	0.0247828
cg01889237	0.00251641	0.00354613	0.479836
cg01889284	0.00270613	0.00360368	0.454719
cg01889306	0.00426202	0.00424208	0.317827
cg01889461	0.00651924	0.00614695	0.291823
cg01889485	-0.0133314	0.00971911	0.173695
cg01889493	-0.000866562	0.00403752	0.83056
cg01889554	0.00109736	0.00955064	0.90879
cg01889574	0.00681546	0.00797273	0.394985
cg01889773	-0.00528631	0.00570527	0.356715
cg01889779	-0.0288059	0.0167359	0.0887677
cg01889883	-0.00372978	0.00331251	0.263276
cg01889893	-0.0101756	0.00570792	0.0781201
cg01889897	-0.00299235	0.00122219	0.0163592
cg01889899	-0.00815262	0.0115487	0.482117
cg01889956	-0.000691483	0.007182	0.92352
cg01890075	0.000771244	0.00466903	0.869183
cg01890081	-0.0118868	0.00742901	0.113213
cg01890083	-0.00308822	0.00762117	0.686313
cg01890085	-0.00110861	0.00356221	0.756382
cg01890090	-0.0193026	0.0186531	0.303623
cg01890098	-0.000326776	0.00933799	0.972164
cg01890104	0.0051416	0.00465425	0.27233
cg01890120	0.0221616	0.00998368	0.0290337
cg01890197	0.00499772	0.0049248	0.313011
cg01890209	0.00692293	0.00732532	0.347242
cg01890248	0.002346	0.0065852	0.722513
cg01890280	-0.0128622	0.0125956	0.310005
cg01890321	0.00186017	0.00883014	0.833644
cg01890325	-0.00243884	0.0067822	0.720022
cg01890333	-0.0011107	0.00401994	0.782974
cg01890384	-0.00429836	0.0140255	0.75998
cg01890401	0.00875544	0.00709517	0.220526
cg01890404	0.00293611	0.00817603	0.720382
cg01890417	-0.0117562	0.0113454	0.302977
cg01890435	0.0011477	0.00707642	0.871535
cg01890546	0.000305753	0.00421344	0.942318
cg01890568	-0.000803084	0.00227464	0.724897
cg01890637	0.00376601	0.00782252	0.631419
cg01890676	0.0164551	0.00845992	0.0549967
cg01890712	-0.00465322	0.00533212	0.385241
cg01890726	0.000335003	0.00876004	0.969582
cg01890741	-0.00436939	0.00384161	0.2585
cg01890836	0.00348568	0.00602743	0.564554
cg01890858	0.0186059	0.00907921	0.0434465
cg01890883	0.00406091	0.00582264	0.48739
cg01890888	0.0019942	0.00291942	0.496369
cg01890984	0.00605169	0.00346891	0.0845944
cg01891077	-0.0104794	0.0123067	0.396817
cg01891124	-0.0348165	0.0140746	0.0153143
cg01891172	-0.00327089	0.00536206	0.543448
cg01891217	0.00355835	0.00687399	0.606013
cg01891252	0.00246331	0.00574056	0.668907
cg01891259	0.0208718	0.0167899	0.217166
cg01891260	0.0212855	0.0192272	0.271323
cg01891274	0.0112407	0.00742012	0.133423
cg01891323	-0.000636098	0.00469135	0.892459
cg01891398	0.00489594	0.00652966	0.455398
cg01891583	0.00591315	0.0553972	0.91524
cg01891622	-0.00617585	0.00687534	0.371526
cg01891711	0.00131875	0.00457573	0.773874
cg01891736	0.00177985	0.00326659	0.58724
cg01891738	0.00205646	0.00616015	0.739309
cg01891782	-0.000824398	0.00407618	0.840195
cg01891789	0.00523687	0.00664162	0.432552
cg01891924	0.0142034	0.0125411	0.260516
cg01891925	-0.0104751	0.0058761	0.0781287
cg01891939	0.0012988	0.00229854	0.573491
cg01891940	-0.00649957	0.0026484	0.0161146
cg01891959	0.0180084	0.00902826	0.0492092
cg01891969	0.00647316	0.00852029	0.449467
cg01891988	0.00273813	0.00370217	0.461533
cg01892167	-0.00425288	0.00557954	0.447986
cg01892202	-0.00549328	0.00624078	0.381164
cg01892211	-0.00041724	0.00376168	0.911936
cg01892240	-0.00287846	0.0088244	0.745061
cg01892317	0.000131711	0.00336481	0.968865
cg01892332	0.00238307	0.00212541	0.265277
cg01892346	0.00147034	0.00163804	0.371865
cg01892389	0.0125996	0.0109768	0.254178
cg01892390	0.00823393	0.00512252	0.11159
cg01892426	0.00026637	0.00751688	0.971813
cg01892452	-0.000566968	0.00657778	0.93151
cg01892462	-0.0152242	0.0065567	0.0225725
cg01892516	-0.000318852	0.00223167	0.886718
cg01892528	-0.00126936	0.00132768	0.341681
cg01892547	0.00154455	0.00571115	0.787458
cg01892560	-0.0103541	0.0109949	0.34894
cg01892620	0.0246978	0.00982412	0.0137777
cg01892655	0.00128345	0.00393664	0.745187
cg01892656	-0.00963583	0.0122066	0.432027
cg01892666	0.000709463	0.00197748	0.720636
cg01892689	0.00497247	0.0103003	0.630485
cg01892727	-0.0124135	0.00671547	0.0679288
cg01892746	-0.00534429	0.0116969	0.648884
cg01892772	-0.0086284	0.00375778	0.0240712
cg01892977	-0.00807396	0.0111139	0.4695
cg01892980	-9.17305e-05	0.00357119	0.979566
cg01892994	0.00792807	0.00534074	0.141303
cg01893030	-0.0116469	0.0128528	0.367345
cg01893041	-0.00171139	0.00190367	0.371138
cg01893068	0.00232394	0.00748565	0.756959
cg01893097	0.0143465	0.0100984	0.158988
cg01893100	-0.0116915	0.0074637	0.120873
cg01893171	0.00726186	0.00474233	0.129327
cg01893176	-0.00876076	0.00405068	0.0333011
cg01893212	-0.00696316	0.00263638	0.00979348
cg01893315	0.0056582	0.00333525	0.093369
cg01893320	0.000819778	0.00822522	0.920839
cg01893321	-0.021507	0.0147333	0.14796
cg01893322	0.000577794	0.00148237	0.697653
cg01893414	0.00455208	0.00561768	0.419971
cg01893425	-0.00802909	0.0106723	0.453884
cg01893428	-0.00646442	0.00708373	0.36399
cg01893450	0.00169877	0.00388229	0.662783
cg01893462	0.00025485	0.0063981	0.968318
cg01893560	-0.00848724	0.00588173	0.152616
cg01893571	0.00238539	0.00654144	0.716251
cg01893629	0.00160326	0.00674822	0.812763
cg01893660	0.00281936	0.00821868	0.732394
cg01893681	0.00633404	0.00497164	0.206044
cg01893695	0.0031733	0.0103778	0.760504
cg01893721	-0.0128455	0.00944355	0.177267
cg01893731	0.0108799	0.00714803	0.131613
cg01893797	-0.00995015	0.00713775	0.166862
cg01893815	-0.00386617	0.0035002	0.272397
cg01893882	-0.00801726	0.00536496	0.138696
cg01893993	-0.00458292	0.00425183	0.284072
cg01894000	-0.0113195	0.00750315	0.135016
cg01894038	0.00175103	0.0020191	0.388199
cg01894045	-0.00753691	0.00346583	0.0323715
cg01894046	0.000767271	0.0045668	0.866965
cg01894048	8.54025e-05	0.00174506	0.96108
cg01894064	-0.0019434	0.00163457	0.2377
cg01894091	0.00728075	0.00716433	0.312329
cg01894183	0.000361692	0.00600258	0.95209
cg01894192	0.00462699	0.00460194	0.317472
cg01894225	-0.00756994	0.00684063	0.271511
cg01894322	0.0204869	0.00947871	0.0334146
cg01894366	-0.0170033	0.0152245	0.267138
cg01894436	0.00445294	0.00526722	0.400204
cg01894498	0.0251675	0.0136701	0.0690204
cg01894508	0.0194678	0.0128868	0.134494
cg01894538	-0.00319609	0.00422711	0.451635
cg01894614	-0.00464975	0.00524626	0.377901
cg01894631	-0.00343766	0.00482366	0.47796
cg01894644	0.000848821	0.00241048	0.725587
cg01894667	0.00152111	0.00666914	0.820118
cg01894717	-0.00100937	0.00325113	0.756948
cg01894747	0.0176992	0.0103158	0.0897705
cg01894750	0.0214282	0.0113351	0.0620304
cg01894780	-0.00376204	0.0031924	0.241836
cg01894828	-0.00295674	0.00309481	0.342031
cg01894844	-0.000493925	0.00388538	0.899136
cg01894846	-0.00684733	0.00860236	0.428209
cg01894875	-0.0157412	0.0272859	0.565497
cg01894877	-0.00345408	0.00330721	0.29919
cg01894895	0.00863951	0.00312585	0.00697083
cg01894905	-0.00220973	0.00596417	0.71191
cg01894959	0.00331927	0.00210343	0.118188
cg01894985	0.00946074	0.00745173	0.207611
cg01895008	0.00673789	0.00587843	0.254853
cg01895014	-0.00225995	0.00394577	0.56829
cg01895026	0.000560976	0.00139654	0.688897
cg01895054	0.00316639	0.00167126	0.0614658
cg01895124	-0.00762364	0.00584398	0.195494
cg01895141	0.0145184	0.00864513	0.0966675
cg01895164	0.00270816	0.00404099	0.504523
cg01895189	-0.0163871	0.0162965	0.317416
cg01895200	0.00425002	0.00807362	0.599945
cg01895226	-0.00587012	0.00554965	0.293099
cg01895239	0.016957	0.0103932	0.106388
cg01895259	0.0109018	0.00998801	0.278072
cg01895333	0.000544308	0.00211154	0.797187
cg01895357	-0.00492805	0.00565396	0.38582
cg01895374	0.00382109	0.00401998	0.344479
cg01895398	-0.0113155	0.0044011	0.0118377
cg01895417	-0.00054135	0.00403173	0.893497
cg01895442	0.00092675	0.00375368	0.805574
cg01895482	-0.00706105	0.00382975	0.0686256
cg01895504	0.00855208	0.00393807	0.0326042
cg01895549	-0.00176923	0.00423742	0.677323
cg01895596	-0.00167838	0.0039085	0.668681
cg01895612	0.000912124	0.00825691	0.912293
cg01895649	0.0144184	0.00536481	0.0086224
cg01895696	0.0105388	0.0123327	0.395152
cg01895714	-0.00363486	0.00771363	0.638659
cg01895725	-0.0117289	0.00787461	0.139983
cg01895740	0.00501543	0.0053159	0.348049
cg01895760	-0.00287497	0.00483843	0.553924
cg01895805	0.00647063	0.005556	0.247356
cg01895882	-0.00152129	0.007561	0.841011
cg01895890	-0.000177961	0.0040173	0.964768
cg01895956	0.00189213	0.00444061	0.67109
cg01895989	-0.00404027	0.00472042	0.394397
cg01895992	0.00424045	0.00495972	0.394912
cg01896077	0.00348708	0.00401152	0.387093
cg01896085	-0.0163068	0.0097938	0.0995079
cg01896091	0.00705519	0.00875304	0.422424
cg01896102	0.0069839	0.00649634	0.285324
cg01896115	0.0176037	0.00794951	0.0294128
cg01896119	0.0102514	0.007443	0.171947
cg01896130	0.00255912	0.0050063	0.61052
cg01896152	-0.00271598	0.00512986	0.597845
cg01896229	0.00185602	0.00446213	0.678471
cg01896230	0.0125621	0.00629031	0.0489436
cg01896271	-0.00356129	0.00322141	0.271987
cg01896381	-0.00123691	0.00270167	0.648215
cg01896432	0.00393645	0.0067266	0.559924
cg01896473	-0.000198934	0.0077402	0.979554
cg01896513	-0.0010291	0.00242192	0.671952
cg01896517	-0.000556128	0.00626323	0.929451
cg01896579	-0.0156034	0.0107482	0.150176
cg01896605	-0.00107779	0.00138673	0.439138
cg01896708	0.012385	0.0121465	0.31073
cg01896761	-0.00917629	0.0106004	0.389059
cg01896803	-0.00928599	0.00437011	0.036432
cg01896804	-0.00151343	0.00430607	0.726089
cg01896807	0.00919817	0.00592676	0.124299
cg01896848	0.00338927	0.00165905	0.0440897
cg01896884	-0.00834631	0.00655103	0.206041
cg01896918	0.00186606	0.00246696	0.451439
cg01896926	0.00116505	0.00136492	0.395687
cg01896999	0.00147577	0.00172493	0.394594
cg01897005	-0.000828783	0.00695466	0.905416
cg01897036	-0.00888708	0.00829369	0.286887
cg01897074	0.00131535	0.00550937	0.811863
cg01897092	0.00402739	0.00907703	0.658368
cg01897127	-0.00707081	0.00613775	0.252469
cg01897156	-0.00526271	0.00881578	0.552081
cg01897191	0.00203254	0.00540708	0.707903
cg01897308	-0.00640158	0.00526907	0.227677
cg01897323	0.0023722	0.00259279	0.362762
cg01897424	0.00219552	0.0050042	0.66194
cg01897498	0.00267698	0.00262481	0.310614
cg01897500	0.000277255	0.00140782	0.844335
cg01897517	2.09887e-05	0.00161472	0.989659
cg01897537	0.0026925	0.00348668	0.442074
cg01897562	-0.00368636	0.00295217	0.215126
cg01897601	0.011256	0.00652101	0.0878766
cg01897656	-0.00167877	0.00637619	0.792952
cg01897823	-0.00110432	0.00156141	0.481295
cg01897825	0.000416136	0.00538996	0.938637
cg01897899	0.00388145	0.0059626	0.516784
cg01897901	-0.00480547	0.00628642	0.446685
cg01897944	0.00897438	0.00678662	0.189513
cg01898056	0.0105558	0.00586484	0.075353
cg01898222	-0.0108533	0.00529686	0.0434745
cg01898225	-0.00614378	0.0108673	0.573294
cg01898246	0.00114785	0.00140847	0.417321
cg01898254	-0.000828745	0.00508617	0.870943
cg01898322	-0.0040672	0.00494371	0.412927
cg01898337	-0.00276953	0.00432434	0.523563
cg01898370	-6.92638e-05	0.00140511	0.960798
cg01898377	0.0071526	0.00688519	0.301759
cg01898444	0.0068133	0.00726778	0.351114
cg01898524	-0.0261016	0.0173002	0.134988
cg01898553	-0.00332486	0.00479732	0.490114
cg01898560	0.00403728	0.00528682	0.447142
cg01898564	-0.00899918	0.00440192	0.0439397
cg01898573	-0.0142336	0.00819572	0.0859774
cg01898587	-0.000801378	0.001901	0.674389
cg01898628	0.00846618	0.0103883	0.417312
cg01898748	-0.0243111	0.0110514	0.0304705
cg01898774	-0.00720768	0.00514186	0.164543
cg01898817	-0.00395417	0.00644397	0.541065
cg01898867	0.0117574	0.0109852	0.287449
cg01898902	0.00263218	0.00620285	0.672358
cg01898964	0.00669676	0.00707245	0.346323
cg01899001	-0.00262875	0.00423449	0.536357
cg01899029	0.00596442	0.00784536	0.449162
cg01899038	0.00103185	0.00514124	0.841401
cg01899074	0.00190667	0.00969842	0.844602
cg01899089	-0.00115486	0.00525854	0.826684
cg01899130	-0.00204893	0.00618863	0.74138
cg01899142	-0.00219174	0.00350972	0.533947
cg01899148	-0.00267733	0.00270029	0.324192
cg01899154	-0.00594758	0.00820078	0.470248
cg01899252	0.00247231	0.00355285	0.488367
cg01899253	0.0130542	0.0075667	0.0880396
cg01899260	-0.00194767	0.00151352	0.201561
cg01899318	-0.00160058	0.00470533	0.734553
cg01899355	-0.008351	0.00682014	0.224083
cg01899366	-0.00812697	0.0101484	0.425422
cg01899437	-0.00176529	0.00179754	0.328794
cg01899442	-0.00196868	0.00449781	0.662691
cg01899540	-0.00282131	0.00500797	0.574636
cg01899542	0.0114263	0.0156619	0.46762
cg01899544	0.0128399	0.0159679	0.423527
cg01899581	0.00618726	0.0135552	0.649205
cg01899584	-0.00169502	0.00562579	0.763909
cg01899600	0.00669397	0.00582385	0.253538
cg01899620	0.002077	0.00235639	0.380512
cg01899624	0.00223253	0.00734764	0.761973
cg01899676	0.00226427	0.0133465	0.865677
cg01899703	-0.00438867	0.00634539	0.49101
cg01899759	-0.00252242	0.00530666	0.635742
cg01899797	-0.000900884	0.00154952	0.562477
cg01899805	-0.00419895	0.0062906	0.506222
cg01899810	-0.00835006	0.00484663	0.0884673
cg01899937	0.0265802	0.0141439	0.0635561
cg01899945	-0.00381831	0.00482504	0.430891
cg01900019	-0.00218695	0.00237546	0.359784
cg01900030	0.00176549	0.00519321	0.734706
cg01900048	-0.000798489	0.00145126	0.58359
cg01900115	0.00925991	0.00608338	0.131594
cg01900145	-0.00114482	0.00580719	0.844179
cg01900181	-0.00171283	0.00587123	0.771185
cg01900212	-0.000913761	0.00500393	0.85553
cg01900213	0.00668189	0.00420965	0.116078
cg01900216	0.0229598	0.0101595	0.0263224
cg01900237	-0.00415593	0.00503981	0.411842
cg01900240	-0.000815581	0.00444484	0.854841
cg01900254	0.00590628	0.0064954	0.365703
cg01900358	-0.00789985	0.00565477	0.16596
cg01900371	0.0010423	0.00138308	0.453119
cg01900397	0.00515344	0.00723551	0.47822
cg01900413	-0.00828741	0.00584025	0.159467
cg01900452	-0.00104631	0.00582439	0.85785
cg01900480	0.00216291	0.00901379	0.810929
cg01900527	-0.00182043	0.00482888	0.7071
cg01900555	-0.000864313	0.00782769	0.912333
cg01900557	0.00623804	0.0086176	0.471086
cg01900559	-8.2909e-05	0.00172981	0.961882
cg01900574	-0.00187834	0.00929085	0.840255
cg01900690	0.00522219	0.0084667	0.538983
cg01900755	-0.00131631	0.00879632	0.881393
cg01900759	-0.00936919	0.00800904	0.245265
cg01900772	-0.000888825	0.0057639	0.877805
cg01900788	0.00461636	0.00430276	0.28629
cg01900800	0.000511994	0.00295658	0.862919
cg01900833	-0.00155979	0.00499011	0.755351
cg01900836	-0.000667324	0.00449583	0.882345
cg01900948	-0.00214497	0.0108951	0.844385
cg01900965	0.00453173	0.00393941	0.253149
cg01900995	0.00883848	0.00737457	0.233974
cg01901063	-0.0225173	0.0126678	0.0789755
cg01901084	-4.22228e-05	0.0030975	0.989155
cg01901089	0.0065643	0.00455536	0.153172
cg01901101	0.00670773	0.00627156	0.287782
cg01901131	0.00218492	0.00393889	0.580521
cg01901210	-0.00095599	0.00251425	0.704702
cg01901262	0.00106641	0.0040702	0.793938
cg01901274	0.000406932	0.00360341	0.910347
cg01901290	-0.00914933	0.0315818	0.772733
cg01901332	-0.00298991	0.00807741	0.712165
cg01901354	0.0085367	0.00959524	0.376091
cg01901381	-0.00174231	0.00363314	0.632743
cg01901421	0.0052181	0.00665726	0.435274
cg01901434	0.00678484	0.00529699	0.203638
cg01901466	-0.00452244	0.00630378	0.475038
cg01901468	0.000586372	0.00615691	0.924345
cg01901499	0.00342441	0.00389535	0.381768
cg01901515	-0.0116775	0.0127251	0.361328
cg01901579	0.00242732	0.00783202	0.757361
cg01901624	-0.00775127	0.00854929	0.367093
cg01901654	0.00198358	0.00325696	0.544093
cg01901656	0.003264	0.00382728	0.396099
cg01901706	-0.00158541	0.00514929	0.758903
cg01901707	0.00780269	0.00620803	0.212165
cg01901708	0.0115608	0.00493033	0.0213115
cg01901729	-0.00343215	0.00923161	0.710959
cg01901780	0.00022866	0.00143057	0.873379
cg01901788	-0.0127501	0.0148477	0.392851
cg01901796	-0.00237766	0.00569511	0.677348
cg01901822	-0.00170782	0.00578696	0.768608
cg01901872	-0.0170498	0.00924238	0.0684775
cg01901893	-0.00536764	0.00381372	0.162855
cg01901898	-0.00485397	0.00275803	0.081933
cg01901927	-3.07279e-05	0.00386776	0.993679
cg01902012	-0.00478967	0.0115155	0.678484
cg01902036	0.00580487	0.00709141	0.415264
cg01902066	-0.00223914	0.00299541	0.456764
cg01902081	-0.00784824	0.00498876	0.119306
cg01902097	0.00102153	0.00518731	0.844343
cg01902159	0.00631392	0.00594932	0.291498
cg01902237	0.000154708	0.00522778	0.976459
cg01902238	0.0037858	0.00414171	0.363208
cg01902271	-2.04024e-05	0.00367277	0.99558
cg01902320	-0.0117278	0.00750103	0.121566
cg01902355	0.00124231	0.00507578	0.807224
cg01902489	0.0092315	0.0109661	0.402196
cg01902506	0.0125854	0.007292	0.0879132
cg01902510	-0.000225515	0.00156661	0.885872
cg01902560	0.00443382	0.00250583	0.0803309
cg01902584	-0.00117152	0.00470777	0.804066
cg01902605	-0.00581421	0.00802563	0.47073
cg01902652	0.00383158	0.00319647	0.233902
cg01902697	-0.00664659	0.0048001	0.169692
cg01902704	-0.00364685	0.00355752	0.308153
cg01902715	-0.0117684	0.00407675	0.00490942
cg01902747	0.00114072	0.00157623	0.47119
cg01902790	0.00986373	0.00805251	0.223909
cg01902845	-0.0151107	0.0117204	0.200724
cg01902849	0.00231499	0.00214932	0.284423
cg01902915	-0.00206767	0.00426791	0.629271
cg01902939	0.000876296	0.00194435	0.653336
cg01902998	6.54471e-05	0.00295678	0.982391
cg01903062	-0.00819318	0.0070083	0.245569
cg01903131	0.00116621	0.00529265	0.826118
cg01903147	0.000150445	0.00188445	0.936552
cg01903185	-0.0148647	0.00865803	0.0895606
cg01903191	-0.00219041	0.0100043	0.827204
cg01903241	0.00384184	0.00445167	0.390504
cg01903245	-0.00410479	0.0130884	0.754561
cg01903272	1.74114e-05	0.0076284	0.998184
cg01903305	0.00521599	0.00434331	0.233039
cg01903327	-0.00836025	0.00844002	0.324653
cg01903374	0.00985118	0.00601931	0.105327
cg01903381	-0.00498151	0.00523145	0.343621
cg01903420	0.0062067	0.00501084	0.218805
cg01903440	0.00166225	0.00466644	0.722543
cg01903503	-0.00593004	0.0039709	0.138957
cg01903504	-0.00428358	0.00424553	0.315791
cg01903511	-0.00111168	0.00162985	0.497002
cg01903515	-0.00891487	0.00441471	0.046528
cg01903557	0.0016481	0.00158744	0.302046
cg01903569	-0.00220331	0.00453023	0.627937
cg01903654	-0.0217989	0.0158074	0.17142
cg01903702	-0.00582304	0.00663329	0.382442
cg01903785	-8.63547e-05	0.00133368	0.948522
cg01903861	0.000607121	0.00539899	0.910725
cg01903900	0.00530201	0.0101978	0.604442
cg01904007	-0.000941395	0.0018522	0.612559
cg01904018	0.000948235	0.00640407	0.882632
cg01904106	0.0170177	0.00779918	0.0318065
cg01904145	-0.0113419	0.0157143	0.472381
cg01904148	-0.00590676	0.00374828	0.118687
cg01904151	-0.0161387	0.00861352	0.0643367
cg01904169	0.00679653	0.00561363	0.229281
cg01904194	-0.00875212	0.014862	0.55746
cg01904216	0.00148814	0.00831459	0.85837
cg01904227	-0.00573323	0.00732338	0.435832
cg01904243	-0.00814545	0.0126847	0.522466
cg01904295	0.00188558	0.00289581	0.516671
cg01904296	-0.00702949	0.00407247	0.0878797
cg01904300	-0.00373409	0.00274288	0.176911
cg01904304	-0.00217785	0.00468305	0.643058
cg01904393	0.0115743	0.00823577	0.163472
cg01904410	0.00143467	0.0150083	0.924065
cg01904414	0.000564036	0.00137295	0.682214
cg01904580	-0.00815395	0.0132903	0.541131
cg01904582	-0.0229187	0.0148043	0.125226
cg01904619	0.00207045	0.00336577	0.540061
cg01904634	-0.00257537	0.00228285	0.262364
cg01904642	-0.00179461	0.00339902	0.598858
cg01904727	0.00683627	0.00884572	0.441716
cg01904729	0.00550001	0.00691985	0.428883
cg01904757	-0.00684501	0.00440922	0.124189
cg01904770	-0.00806524	0.00729005	0.271631
cg01904774	-0.00230312	0.00166844	0.171
cg01904776	0.00246706	0.00475947	0.605531
cg01904793	-0.00950109	0.00367459	0.0113843
cg01904812	-0.0169494	0.011511	0.144506
cg01904886	0.00133256	0.0064427	0.836624
cg01904891	-0.00262439	0.00654844	0.689575
cg01904913	-0.00401701	0.00503067	0.426753
cg01904921	0.00634583	0.0045579	0.167389
cg01904977	0.0108216	0.00658451	0.103891
cg01904978	0.00336465	0.0132563	0.800237
cg01904985	0.0115328	0.00543006	0.0365183
cg01905034	-0.00191202	0.00364368	0.601093
cg01905046	-0.00717557	0.00538839	0.186447
cg01905056	-0.0077134	0.0119639	0.520804
cg01905058	0.00584492	0.00508969	0.253958
cg01905090	0.00406127	0.00695401	0.56072
cg01905102	0.00255255	0.00190763	0.18436
cg01905111	-0.00436475	0.00164393	0.00942887
cg01905124	0.00476365	0.00300455	0.116486
cg01905142	0.00623542	0.00628341	0.323773
cg01905157	-0.00122103	0.00259466	0.639109
cg01905172	-0.00799426	0.0081139	0.327231
cg01905210	0.022162	0.0119596	0.0672609
cg01905229	0.0221308	0.00823076	0.00859373
cg01905250	0.00246392	0.00352539	0.486474
cg01905270	0.00418663	0.00704806	0.554046
cg01905377	0.00198762	0.00467792	0.671963
cg01905396	-0.00223608	0.00333381	0.504171
cg01905397	0.00406071	0.00413134	0.32838
cg01905412	0.00760908	0.00494698	0.127647
cg01905420	-0.000567338	0.00286293	0.843377
cg01905478	0.0104619	0.0172899	0.546695
cg01905489	-0.00167969	0.00397093	0.673342
cg01905539	0.0127504	0.00990076	0.201223
cg01905567	-0.0106495	0.00613064	0.0859095
cg01905589	-0.00250188	0.00154631	0.109289
cg01905618	-0.0081537	0.00645597	0.209974
cg01905633	-0.00568843	0.00560333	0.312832
cg01905685	0.00681858	0.00898116	0.449779
cg01905690	-0.0120858	0.00998573	0.22944
cg01905698	0.000307689	0.00133576	0.818362
cg01905773	-0.00047068	0.00572655	0.934682
cg01905774	-0.00163796	0.001245	0.191753
cg01905809	0.00102073	0.00155569	0.513475
cg01905828	-0.00057877	0.00151911	0.704138
cg01905902	0.0102236	0.0115658	0.37916
cg01905905	-0.000860087	0.00382448	0.822592
cg01905949	-0.00321468	0.00440603	0.467588
cg01905967	0.00353059	0.00472252	0.456713
cg01905977	-0.000344289	0.00657103	0.958334
cg01905982	0.000180339	0.00640651	0.977608
cg01906015	0.00156505	0.00175511	0.375008
cg01906032	-0.0062681	0.0127805	0.625056
cg01906042	-0.000118338	0.00316473	0.970257
cg01906054	0.0132178	0.00605337	0.0316875
cg01906055	0.00846691	0.00852446	0.323343
cg01906102	0.00546135	0.00563583	0.335211
cg01906119	-0.00214082	0.00369588	0.563921
cg01906170	0.0027511	0.00375372	0.465589
cg01906197	-0.000943726	0.00151648	0.535363
cg01906237	-0.0010922	0.00356513	0.760066
cg01906286	0.00106552	0.00884094	0.904349
cg01906291	-0.00517077	0.00410218	0.210862
cg01906335	0.000361005	0.00133623	0.787672
cg01906430	-0.000311868	0.00165582	0.851043
cg01906442	0.000261282	0.00168156	0.876881
cg01906445	-0.00672046	0.00691904	0.334092
cg01906475	0.0149231	0.00822023	0.0729061
cg01906555	-0.00423343	0.00273313	0.125028
cg01906599	-0.00705032	0.00377101	0.064902
cg01906600	-0.000716639	0.00150599	0.635368
cg01906637	-0.00601704	0.0151432	0.692088
cg01906662	-0.00476591	0.00356932	0.18528
cg01906665	-0.00717024	0.0066411	0.28327
cg01906695	0.00825422	0.00740484	0.268047
cg01906702	-0.00575891	0.00622028	0.357096
cg01906703	-0.000374886	0.00115862	0.747046
cg01906717	-0.00378417	0.00488011	0.44019
cg01906741	0.00469468	0.00583976	0.423637
cg01906801	-0.000332106	0.00303955	0.913247
cg01906848	0.000470173	0.00258796	0.856259
cg01906874	0.000922515	0.00443679	0.835774
cg01906879	-0.00243749	0.00162826	0.138016
cg01906922	0.00261654	0.00203994	0.203019
cg01906944	0.0143995	0.0117232	0.222651
cg01906946	0.00673494	0.00831858	0.420364
cg01906955	0.00397254	0.00670182	0.554883
cg01906994	-0.00846182	0.00712354	0.238118
cg01906998	-0.00166425	0.00165742	0.318105
cg01907005	-0.0112529	0.0057632	0.0540896
cg01907016	-0.00502073	0.00367687	0.17562
cg01907042	-0.00105216	0.00507551	0.836259
cg01907071	0.0272333	0.0123213	0.0297114
cg01907085	0.000606376	0.00174804	0.729512
cg01907094	-0.00348525	0.00559485	0.534954
cg01907098	0.00400038	0.00306031	0.194596
cg01907106	0.0168816	0.0128373	0.19195
cg01907156	0.00484042	0.0149954	0.747626
cg01907184	-0.000252292	0.00354603	0.943444
cg01907194	0.00311035	0.00550546	0.573556
cg01907206	0.00239595	0.00377578	0.527382
cg01907347	0.00343501	0.00304918	0.263036
cg01907391	0.00195073	0.0044099	0.659331
cg01907426	-0.00353749	0.00692141	0.61058
cg01907457	-0.00952479	0.00479171	0.0499823
cg01907466	-0.00157842	0.001817	0.387404
cg01907476	0.000758739	0.00175861	0.667214
cg01907500	-0.000757398	0.00181847	0.678069
cg01907512	0.00317757	0.00246663	0.201084
cg01907562	-0.0071929	0.0071987	0.320472
cg01907584	-0.00108567	0.00533131	0.839111
cg01907644	0.000970307	0.00164545	0.556926
cg01907658	0.00140478	0.00157495	0.374877
cg01907688	0.000227355	0.00162864	0.8893
cg01907723	0.00579202	0.0040648	0.157757
cg01907726	-0.0114574	0.00528679	0.032954
cg01907761	-0.00222543	0.00819516	0.786608
cg01907819	0.00561683	0.00532654	0.294574
cg01907829	-0.00477419	0.00370459	0.200911
cg01907837	-0.00803765	0.00906021	0.377451
cg01907838	-0.000290476	0.0017406	0.86785
cg01907875	-0.00470561	0.00519663	0.367695
cg01907911	0.00301627	0.00606984	0.620493
cg01907945	-0.00235153	0.00368975	0.525594
cg01908020	0.00722012	0.00537057	0.182319
cg01908077	-0.0101243	0.00536014	0.062248
cg01908106	0.000934491	0.00311594	0.764964
cg01908133	0.00248871	0.00320716	0.439863
cg01908177	-0.0147281	0.00753651	0.0538852
cg01908272	0.00317146	0.00378375	0.404228
cg01908338	0.0128068	0.0107379	0.236242
cg01908395	0.00448944	0.00490745	0.362813
cg01908398	0.00425222	0.0103473	0.682121
cg01908419	0.00280666	0.00364551	0.443448
cg01908444	0.00101811	0.0072184	0.888161
cg01908462	-0.00105245	0.00481196	0.827384
cg01908508	0.00532387	0.0106937	0.619845
cg01908548	0.00179207	0.0042814	0.676561
cg01908551	0.0144849	0.00613426	0.020444
cg01908591	-0.00220352	0.00501569	0.661514
cg01908618	0.00216527	0.00373985	0.564103
cg01908660	-0.000267725	0.00141218	0.850077
cg01908690	-0.000816365	0.00166958	0.626098
cg01908742	-0.00304252	0.00914035	0.740036
cg01908782	-0.0179436	0.00703949	0.0125569
cg01908819	-0.00561348	0.00887998	0.528947
cg01908874	0.0010129	0.00743209	0.891909
cg01908875	-0.0015668	0.00355344	0.660361
cg01908902	-0.0263042	0.0136808	0.057789
cg01908907	0.000285687	0.00413507	0.945078
cg01908909	-0.00116326	0.00289433	0.688735
cg01908954	-0.000513608	0.00211056	0.808306
cg01908976	-0.00389721	0.00332967	0.245016
cg01909017	0.00797342	0.00740437	0.284523
cg01909024	-0.000294607	0.00609967	0.961589
cg01909070	0.00258214	0.00554718	0.642746
cg01909103	-0.00381531	0.0179525	0.832197
cg01909108	-0.00324114	0.00571866	0.572333
cg01909140	0.00577941	0.00608519	0.344871
cg01909160	-0.00499424	0.00766297	0.516289
cg01909242	0.0075448	0.00473295	0.11454
cg01909243	0.00743738	0.00825612	0.370164
cg01909342	0.0093295	0.00696275	0.183762
cg01909364	-0.00771606	0.00406557	0.0610247
cg01909378	0.0119804	0.00972505	0.221301
cg01909446	0.0100984	0.00705922	0.156148
cg01909487	-0.000338473	0.00159617	0.832561
cg01909531	-0.0175827	0.00943482	0.0657515
cg01909551	-0.00454241	0.00298293	0.131435
cg01909588	0.00434788	0.00419324	0.302666
cg01909621	-0.0029605	0.00709227	0.677395
cg01909656	6.41927e-05	0.00507641	0.98994
cg01909661	-0.00731949	0.0107358	0.497188
cg01909678	0.0107285	0.00797305	0.181929
cg01909681	0.0222045	0.0180183	0.221147
cg01909705	-0.00810759	0.00995659	0.4177
cg01909732	-0.00443949	0.00493013	0.370351
cg01909738	-0.00454669	0.00444399	0.309092
cg01909777	0.000979516	0.00308013	0.751239
cg01909818	0.00135516	0.00506632	0.78973
cg01909833	6.30361e-05	0.00146218	0.965712
cg01909850	-0.00921215	0.00700695	0.192061
cg01909856	0.00224435	0.00273212	0.413624
cg01909921	0.0122014	0.00783604	0.123081
cg01909923	9.2243e-05	0.00366826	0.979996
cg01909929	0.0114918	0.00481528	0.0191762
cg01909932	-0.00532006	0.00754955	0.482889
cg01909953	0.00307443	0.00203437	0.134349
cg01909982	-0.0055224	0.00234806	0.020936
cg01909993	0.00281421	0.0054091	0.604195
cg01910033	-0.00134747	0.00215947	0.534274
cg01910125	0.00107054	0.00798938	0.893715
cg01910141	0.00245771	0.00512592	0.632809
cg01910182	-0.00282635	0.00479986	0.557494
cg01910191	0.00521347	0.00481505	0.281914
cg01910197	-0.000938881	0.00110477	0.397745
cg01910236	0.0094069	0.00629436	0.138665
cg01910272	0.000992626	0.00498707	0.842696
cg01910330	0.00412914	0.00684916	0.548165
cg01910366	-0.00329494	0.00393482	0.404674
cg01910419	-0.00236459	0.0034079	0.489622
cg01910439	0.00624685	0.00714574	0.384413
cg01910445	-0.00283077	0.0079834	0.723761
cg01910452	0.00255712	0.00453004	0.573879
cg01910460	0.00239509	0.00388694	0.539379
cg01910478	0.00326985	0.00718479	0.650165
cg01910481	-0.00829033	0.00405648	0.0440052
cg01910484	-0.00139718	0.00265488	0.600041
cg01910486	-0.0199482	0.019966	0.320513
cg01910494	0.00501014	0.00377782	0.188245
cg01910527	0.00396828	0.00364834	0.279734
cg01910533	-0.0036487	0.00633555	0.566163
cg01910579	-0.0154046	0.0185923	0.409626
cg01910617	0.00254802	0.00228918	0.268745
cg01910638	0.0125238	0.00960562	0.195743
cg01910639	0.00738383	0.0127219	0.563143
cg01910644	-0.00367563	0.00409624	0.372026
cg01910652	0.0057001	0.00351992	0.108984
cg01910712	-0.0103245	0.012137	0.397294
cg01910713	-0.00132474	0.021273	0.950488
cg01910727	-0.00585486	0.010768	0.588019
cg01910741	0.00131511	0.00481827	0.785544
cg01910804	0.016642	0.0153962	0.282724
cg01910825	0.00156965	0.00151619	0.303416
cg01910846	0.0365503	0.0138782	0.00999654
cg01910867	-0.000206659	0.00504536	0.967422
cg01910869	-0.00183353	0.00182037	0.316615
cg01910875	0.00179544	0.00497008	0.718789
cg01910890	-0.0171602	0.0212171	0.420842
cg01910910	0.0133764	0.00672879	0.0499629
cg01910938	-0.00563602	0.00349278	0.110231
cg01910948	0.00151772	0.00910311	0.867973
cg01910953	0.0386566	0.0380551	0.312539
cg01910958	-0.0107047	0.00596674	0.0762782
cg01911027	-1.42223e-05	0.00642275	0.998238
cg01911060	0.00210798	0.0039834	0.598021
cg01911068	0.00150407	0.00380219	0.693383
cg01911082	-0.00120571	0.00172023	0.485234
cg01911127	0.00208879	0.00387137	0.590887
cg01911186	-0.00392517	0.00166664	0.0207655
cg01911191	-0.00177522	0.00196771	0.369457
cg01911237	-0.00200754	0.00141412	0.159286
cg01911239	0.00506226	0.00485192	0.299676
cg01911346	0.00458055	0.0107777	0.671884
cg01911352	4.89738e-05	0.00147784	0.97364
cg01911386	-0.0019865	0.00654832	0.762339
cg01911394	-0.0046758	0.00609317	0.444932
cg01911395	-0.0059332	0.00579839	0.309027
cg01911440	0.00269889	0.00249779	0.282901
cg01911494	-0.00315814	0.0123471	0.798725
cg01911514	-0.000930274	0.00364871	0.799356
cg01911567	-0.00935135	0.0135225	0.491068
cg01911585	0.00834516	0.00771249	0.282228
cg01911586	-0.00529989	0.00590238	0.371704
cg01911618	-0.0192028	0.0119365	0.111294
cg01911703	-0.00786813	0.00373703	0.0381348
cg01911708	-0.0013361	0.00125022	0.288164
cg01911745	-0.00479692	0.0042192	0.258691
cg01911777	-0.00689649	0.00787496	0.383578
cg01911808	-0.00419843	0.00340588	0.221008
cg01911846	0.000455126	0.0027553	0.869184
cg01911910	-0.000596681	0.00435309	0.891292
cg01911977	0.0344083	0.021042	0.105616
cg01911996	0.00789113	0.00464634	0.0930145
cg01912006	-0.00148977	0.00164669	0.368121
cg01912015	0.0117616	0.00963579	0.22553
cg01912040	0.0105323	0.00485409	0.0327502
cg01912076	0.00174845	0.00368876	0.636691
cg01912089	0.00724582	0.00794896	0.364528
cg01912101	0.0115533	0.0094686	0.225696
cg01912119	0.000719925	0.00643034	0.911115
cg01912166	0.00263098	0.00689096	0.703539
cg01912193	-0.00690402	0.00805196	0.393561
cg01912220	-0.014368	0.00648122	0.0292403
cg01912286	0.00373032	0.00774749	0.631378
cg01912298	-0.00593854	0.0164606	0.719144
cg01912325	0.0173106	0.00865437	0.0485951
cg01912330	-0.00282704	0.00436712	0.519112
cg01912331	0.014421	0.0116783	0.22021
cg01912361	-0.00100649	0.00371755	0.787233
cg01912379	-0.00803125	0.00430655	0.065568
cg01912388	-0.0360855	0.0143864	0.013986
cg01912428	0.01175	0.0056718	0.0412586
cg01912435	0.00201372	0.00616727	0.744818
cg01912455	0.00202421	0.00665424	0.761703
cg01912525	-0.00314612	0.00351151	0.372755
cg01912547	0.00129753	0.0054101	0.811022
cg01912550	0.00178325	0.0037584	0.636353
cg01912578	0.00438163	0.00577815	0.450315
cg01912659	0.0232228	0.0138812	0.0979264
cg01912692	-0.00451189	0.0059039	0.446802
cg01912769	0.00370125	0.00896759	0.680816
cg01912834	0.00526316	0.00536161	0.329
cg01912838	-0.00220488	0.00481492	0.648147
cg01912854	0.00561372	0.007612	0.462813
cg01912915	0.0217155	0.0112525	0.0568851
cg01912921	0.000816006	0.00428319	0.849351
cg01912954	0.0212562	0.012284	0.0871054
cg01912955	0.00653943	0.00478872	0.175588
cg01912984	0.000588409	0.0014301	0.681758
cg01913022	0.000748758	0.011076	0.946258
cg01913024	0.000111866	0.00497026	0.982095
cg01913046	7.00149e-05	0.00473744	0.988242
cg01913049	0.00324927	0.00514129	0.529048
cg01913077	-0.00126386	0.0025319	0.618918
cg01913141	0.00437445	0.0044755	0.331072
cg01913165	-0.00160765	0.0101261	0.874223
cg01913188	-0.000951669	0.00153495	0.536877
cg01913196	-0.0115423	0.0133434	0.38941
cg01913210	-0.0031906	0.00461921	0.491578
cg01913259	-0.00305101	0.00328873	0.356122
cg01913285	-0.000145165	0.00566305	0.979608
cg01913400	0.0129796	0.00826699	0.120033
cg01913436	0.00702874	0.0115565	0.544634
cg01913446	-0.0044704	0.00322231	0.168886
cg01913455	0.00772777	0.0104778	0.462779
cg01913492	0.00597252	0.00709028	0.4019
cg01913499	-0.00220772	0.00632608	0.727942
cg01913505	-0.00550292	0.00424336	0.198118
cg01913522	-0.00326939	0.00194886	0.097016
cg01913568	-0.000888795	0.00280258	0.751901
cg01913585	-0.00552999	0.00353175	0.121027
cg01913604	0.000684348	0.00478538	0.886615
cg01913767	0.000656857	0.00324084	0.839857
cg01913934	0.00295827	0.00545429	0.588947
cg01913958	-0.00254187	0.00188206	0.180333
cg01914007	0.0173225	0.00681178	0.0127578
cg01914037	0.00177735	0.00705752	0.80176
cg01914045	0.0129823	0.00595938	0.0320759
cg01914059	-0.00579209	0.0115857	0.618382
cg01914101	-0.00623167	0.0147517	0.673748
cg01914107	-0.0215236	0.00912331	0.0205538
cg01914144	-0.00680839	0.00410237	0.100591
cg01914153	0.00348643	0.00793175	0.66135
cg01914162	-0.00486567	0.00829733	0.559116
cg01914181	-0.00630725	0.00423946	0.140433
cg01914219	0.000886991	0.00792229	0.911112
cg01914220	-0.021828	0.0114907	0.0607942
cg01914238	-0.000243075	0.0119098	0.983763
cg01914242	0.000763027	0.00195385	0.697103
cg01914248	-0.00541989	0.0122316	0.65879
cg01914278	0.00455398	0.0104396	0.663757
cg01914314	-0.0142798	0.00768601	0.066567
cg01914331	-0.00113699	0.00455443	0.803451
cg01914364	-0.0088425	0.00730565	0.229417
cg01914413	0.00958562	0.00604931	0.11669
cg01914428	-0.000705545	0.00451225	0.87611
cg01914555	-0.0180769	0.00843648	0.034929
cg01914621	-0.0154026	0.00856504	0.0755968
cg01914652	-0.0145973	0.00915897	0.114615
cg01914743	-0.000165898	0.00350972	0.962408
cg01914744	-0.0119778	0.0106237	0.262649
cg01914749	-0.0195003	0.0161517	0.230579
cg01914769	0.00142693	0.00407535	0.727082
cg01914776	0.00221299	0.00440927	0.617009
cg01914785	0.00372523	0.00854095	0.663801
cg01914794	-0.000798615	0.00338593	0.814093
cg01914795	-0.00510576	0.0034451	0.141944
cg01914838	0.00031037	0.0015527	0.842033
cg01914991	0.00100144	0.00173583	0.56548
cg01915019	-0.000343993	0.00232151	0.882547
cg01915044	0.000710271	0.00110535	0.522188
cg01915062	-0.00480793	0.00439925	0.277455
cg01915065	0.00051614	0.00660858	0.937927
cg01915081	-0.0166407	0.0133788	0.21691
cg01915084	0.00376589	0.00693913	0.588722
cg01915090	-0.00648736	0.0052877	0.223178
cg01915107	-0.000873193	0.00731847	0.905302
cg01915196	-0.00136264	0.00140325	0.334208
cg01915283	-0.000464874	0.00264863	0.861083
cg01915294	0.0120157	0.00620643	0.0561145
cg01915314	-0.0018208	0.00379449	0.632536
cg01915328	-0.013322	0.010904	0.225102
cg01915345	0.00318696	0.00410844	0.440024
cg01915367	0.00566542	0.00597103	0.345342
cg01915389	0.0124964	0.00961646	0.197212
cg01915433	0.00325311	0.00320265	0.312563
cg01915516	0.0112123	0.0119437	0.350451
cg01915609	-0.0085422	0.00629096	0.178022
cg01915642	0.00235938	0.00455929	0.606129
cg01915688	0.00427586	0.00349976	0.2251
cg01915738	-0.00304598	0.00685258	0.657784
cg01915791	-0.00419821	0.0026279	0.113769
cg01915822	0.00166766	0.0185081	0.928412
cg01915885	0.00454026	0.0100479	0.652494
cg01915888	0.000892938	0.00194245	0.646882
cg01915895	-0.000348037	0.00202203	0.863741
cg01915951	-0.0020002	0.00149175	0.183463
cg01915976	0.00350025	0.00439681	0.428148
cg01915989	0.00522598	0.00862486	0.546145
cg01915994	-0.00179006	0.00154486	0.249741
cg01916041	-0.00338943	0.00410737	0.411512
cg01916058	-0.000539271	0.00802291	0.946564
cg01916066	0.0157362	0.00743442	0.0371438
cg01916088	-0.010376	0.0117001	0.377614
cg01916169	-0.00961447	0.00840335	0.255711
cg01916217	-0.00153806	0.00446631	0.731399
cg01916237	0.00542863	0.00738118	0.464032
cg01916276	0.013057	0.0169289	0.442629
cg01916280	-0.0173184	0.01439	0.232048
cg01916306	-0.0107504	0.00510844	0.0382256
cg01916357	0.0043319	0.00576719	0.454602
cg01916400	-0.00898642	0.00558033	0.110938
cg01916421	0.00479389	0.00662698	0.471381
cg01916429	-0.00559808	0.00785641	0.478031
cg01916446	0.000133175	0.00136007	0.922222
cg01916462	-0.00256971	0.00417657	0.539983
cg01916477	-0.00966998	0.00437948	0.029873
cg01916497	-0.0121689	0.00519758	0.0215045
cg01916610	-0.00746464	0.00359765	0.0409533
cg01916632	-0.000926826	0.00643169	0.885752
cg01916653	0.00308701	0.00590585	0.602509
cg01916660	0.00106377	0.00298062	0.722034
cg01916685	-0.00116209	0.00466695	0.803944
cg01916697	-0.0188813	0.0191498	0.326878
cg01916700	-0.000697172	0.00138584	0.616188
cg01916724	0.000711492	0.00267892	0.791184
cg01916762	0.00116365	0.00137164	0.398564
cg01916846	-0.0047948	0.00562756	0.396542
cg01916907	-0.00109991	0.00369726	0.7668
cg01916962	-0.00186979	0.00981859	0.849413
cg01917016	-0.000814945	0.00161314	0.614701
cg01917046	0.00483017	0.00335889	0.154014
cg01917048	-0.00389717	0.00525588	0.460395
cg01917069	0.009838	0.00801404	0.22291
cg01917080	0.0129861	0.00572418	0.0257645
cg01917124	0.00442689	0.00428537	0.304456
cg01917167	0.012306	0.00641314	0.0582789
cg01917209	0.0029726	0.00312186	0.34364
cg01917259	-0.00325218	0.0061228	0.596662
cg01917266	-0.00404788	0.00940485	0.667967
cg01917295	0.0123001	0.0137029	0.371861
cg01917321	0.00105113	0.00404856	0.795761
cg01917329	-0.00648655	0.00479113	0.179286
cg01917340	-0.00881326	0.00561559	0.120179
cg01917360	-0.00323381	0.00440717	0.465067
cg01917416	0.00607938	0.00506036	0.232866
cg01917434	0.00285106	0.00380382	0.455562
cg01917487	-0.0158242	0.00539325	0.00427678
cg01917514	0.00768404	0.00348246	0.0299834
cg01917598	0.00529623	0.0139933	0.705993
cg01917626	-0.00158546	0.00241399	0.513055
cg01917640	0.000656364	0.00408665	0.872772
cg01917648	0.000132895	0.00467223	0.977374
cg01917657	0.00292165	0.00406981	0.474754
cg01917681	0.00119747	0.00514016	0.816337
cg01917721	-0.000598363	0.00682332	0.930322
cg01917785	-0.00150433	0.00639595	0.814605
cg01917852	-0.00415914	0.00855078	0.627903
cg01917889	-0.000182905	0.00406334	0.9642
cg01917932	-0.0022945	0.0034866	0.512216
cg01917980	-0.00457167	0.0055144	0.40935
cg01918001	-0.0231099	0.0149741	0.126381
cg01918043	-0.00342263	0.0121921	0.779587
cg01918066	0.00127412	0.00651619	0.845432
cg01918114	-0.00734387	0.00550929	0.186013
cg01918128	-0.00358466	0.0139879	0.798348
cg01918195	0.0152656	0.00670846	0.0253279
cg01918222	0.00893206	0.0114224	0.436351
cg01918233	0.00939442	0.00713972	0.191699
cg01918255	-0.00130704	0.0041845	0.75552
cg01918418	0.00585163	0.00441824	0.18883
cg01918487	-0.00124323	0.00105873	0.243494
cg01918492	-0.00046275	0.00470781	0.921925
cg01918534	-0.00622451	0.00618927	0.317352
cg01918552	-0.0017584	0.00204085	0.391276
cg01918604	0.00876596	0.00877515	0.320588
cg01918627	0.00120466	0.00793268	0.879648
cg01918706	-0.00130375	0.00397058	0.743434
cg01918773	0.00907297	0.00670884	0.179755
cg01918803	0.0080651	0.00507399	0.115576
cg01918824	-0.00901174	0.00728273	0.219264
cg01918888	-0.00204986	0.00125847	0.10696
cg01918977	-0.00976852	0.00960526	0.311975
cg01919011	-0.0251688	0.0133984	0.0636631
cg01919034	-0.00293506	0.00909933	0.747804
cg01919045	0.00962151	0.00831233	0.250237
cg01919060	0.000680772	0.00175756	0.69945
cg01919118	-0.0020439	0.00203614	0.318252
cg01919153	0.00270219	0.00555778	0.628048
cg01919189	-0.00126744	0.00606561	0.834972
cg01919204	-0.0246512	0.0134297	0.0698377
cg01919250	-0.0128276	0.016886	0.449514
cg01919254	0.00404692	0.00535095	0.451513
cg01919309	0.00887317	0.00960598	0.358191
cg01919343	-0.00945532	0.015334	0.539093
cg01919369	0.000522673	0.00398337	0.895909
cg01919401	0.00866819	0.00739876	0.244567
cg01919427	-0.0029656	0.00383964	0.441992
cg01919429	-0.00165311	0.00222389	0.459279
cg01919446	0.00131458	0.00351156	0.70905
cg01919488	-0.00667577	0.00286977	0.0223307
cg01919509	0.00777131	0.00658252	0.24098
cg01919567	-0.0034018	0.00474985	0.475791
cg01919594	0.00136101	0.00935268	0.884636
cg01919618	-0.00910719	0.0228993	0.691821
cg01919622	0.0104363	0.00739965	0.161995
cg01919628	0.000510083	0.00137062	0.710682
cg01919632	-1.03976e-05	0.0019994	0.995863
cg01919652	-0.00091887	0.00280538	0.744047
cg01919669	0.0114475	0.00560043	0.0439729
cg01919701	0.00550195	0.00719233	0.446357
cg01919719	0.000256084	0.0033958	0.94006
cg01919768	-0.0100295	0.00746389	0.182528
cg01919814	0.00204909	0.00369392	0.58051
cg01919823	-0.00892697	0.00458388	0.0547036
cg01919842	-0.00495302	0.00737987	0.503902
cg01919863	-0.00723955	0.00699908	0.303835
cg01919885	-0.00394597	0.00694417	0.571335
cg01919895	0.000383501	0.00144001	0.790624
cg01919908	-0.00396086	0.00540837	0.465918
cg01919916	0.00102472	0.00303883	0.736771
cg01919941	0.0194984	0.0133502	0.147746
cg01919956	0.0178883	0.011397	0.120146
cg01919963	-0.00219313	0.00701831	0.755418
cg01919999	0.00121554	0.00502023	0.80925
cg01920084	-0.00526972	0.0037843	0.167313
cg01920085	0.000160964	0.0087596	0.985381
cg01920090	-0.00159577	0.00418404	0.70384
cg01920128	-0.0049624	0.0058074	0.395177
cg01920182	-0.00710519	0.0061538	0.251415
cg01920232	-0.0027869	0.00172773	0.110357
cg01920239	-0.00289519	0.00551543	0.60097
cg01920326	-0.00741611	0.00885768	0.404745
cg01920334	-0.0183322	0.00885266	0.0413398
cg01920363	-0.00203461	0.00754284	0.787998
cg01920373	0.000100907	0.00214856	0.962649
cg01920382	0.00237373	0.0108654	0.827576
cg01920398	0.00826785	0.00647855	0.205286
cg01920485	-0.000629281	0.00340805	0.853937
cg01920487	0.00193727	0.00392932	0.623233
cg01920536	0.00143954	0.00782838	0.85453
cg01920603	-0.00169633	0.00350292	0.629416
cg01920657	-0.00376774	0.00205921	0.0707195
cg01920698	0.057747	0.0463106	0.215763
cg01920735	-0.00672258	0.00575171	0.245678
cg01920792	-0.00345936	0.00489716	0.481826
cg01920829	0.00333596	0.00220511	0.133948
cg01920850	-0.000988627	0.0065493	0.880363
cg01920890	-0.00667655	0.00323225	0.041841
cg01920948	0.0131368	0.00657621	0.0488811
cg01920963	-0.00545195	0.00631727	0.390497
cg01920980	0.0072751	0.00657944	0.271891
cg01921021	-5.54434e-06	0.0131453	0.999664
cg01921037	0.00448561	0.00445019	0.316269
cg01921059	-0.0149162	0.0175864	0.398673
cg01921066	-0.00451862	0.00950375	0.635653
cg01921107	-0.00131628	0.00566954	0.816953
cg01921120	-0.00591022	0.00402958	0.146061
cg01921126	-0.0155597	0.0130572	0.236637
cg01921140	0.00153992	0.00613419	0.802376
cg01921203	-0.00222735	0.00361365	0.53926
cg01921212	0.0025015	0.00690206	0.717911
cg01921323	-0.000349574	0.00464455	0.940176
cg01921348	-0.0494997	0.0233963	0.0372282
cg01921368	-0.000188624	0.00157291	0.904823
cg01921369	-0.0115795	0.00972929	0.237219
cg01921382	0.00587313	0.00624995	0.349969
cg01921423	0.0100881	0.00456913	0.0298824
cg01921432	-0.00443992	0.00226534	0.0532041
cg01921437	-0.000510673	0.00741976	0.945286
cg01921470	0.00263309	0.00348986	0.452589
cg01921484	0.0216832	0.0541632	0.689895
cg01921513	-0.0109363	0.00468813	0.0219688
cg01921514	0.00807013	0.00925783	0.385767
cg01921537	0.00739002	0.00410315	0.0751578
cg01921583	0.0116864	0.00740517	0.118162
cg01921654	0.00362557	0.00602219	0.548717
cg01921668	-0.00191597	0.00472494	0.686105
cg01921740	0.010328	0.00925731	0.267642
cg01921773	-0.000677873	0.00466478	0.884796
cg01921777	0.000411571	0.00148509	0.782334
cg01921813	0.00192388	0.00268534	0.47564
cg01921818	-0.000900035	0.00347315	0.796139
cg01921825	0.00421756	0.00725682	0.562619
cg01921831	0.00231976	0.00632696	0.714773
cg01921845	0.000472198	0.00182705	0.796671
cg01921898	-0.00548189	0.00820141	0.505643
cg01921899	8.45968e-05	0.00795313	0.991537
cg01921918	-0.00587604	0.00385291	0.130863
cg01921956	0.00905448	0.0036288	0.0144777
cg01921959	0.0123566	0.0094388	0.19394
cg01922090	0.00822646	0.00726542	0.26063
cg01922095	0.00959229	0.00754319	0.206887
cg01922103	0.00549173	0.00843067	0.516506
cg01922145	-0.00515578	0.010647	0.629427
cg01922211	-0.0219067	0.0173046	0.208911
cg01922220	-0.00409329	0.00486683	0.40262
cg01922265	0.000189076	0.00357023	0.957886
cg01922269	0.00238722	0.00755957	0.75292
cg01922407	-0.00285443	0.00456064	0.53303
cg01922426	-0.000281658	0.00543812	0.958812
cg01922437	-0.00612899	0.0092369	0.508743
cg01922450	-0.0122787	0.00838719	0.146803
cg01922472	0.00110746	0.00430701	0.797685
cg01922475	-0.0075503	0.0041452	0.0719741
cg01922516	0.0011893	0.00607965	0.845363
cg01922558	-0.0019464	0.00526414	0.712469
cg01922573	0.000525386	0.00566475	0.926318
cg01922576	0.00565615	0.00574475	0.327562
cg01922580	0.00242376	0.00553644	0.662629
cg01922597	-4.65809e-05	0.00111798	0.966861
cg01922603	-0.0173273	0.0168492	0.306624
cg01922613	-0.00581451	0.0074229	0.435567
cg01922645	-0.000216015	0.00469953	0.963443
cg01922684	-0.00499041	0.00522223	0.341918
cg01922697	-0.0222703	0.0127018	0.0830696
cg01922700	-0.00985537	0.0102797	0.340354
cg01922705	-0.00203213	0.00501205	0.686142
cg01922757	-0.000321283	0.00475328	0.946266
cg01922838	0.013761	0.00899317	0.129604
cg01922891	-0.0116904	0.00955356	0.224381
cg01922918	0.00935759	0.00818205	0.255896
cg01922919	0.00116454	0.00537163	0.828877
cg01922936	-0.000693272	0.00121049	0.568311
cg01922937	0.000456806	0.00439812	0.917516
cg01922979	0.00336152	0.00908532	0.712285
cg01922997	0.00664519	0.0101757	0.515448
cg01922998	0.00632645	0.0047419	0.185634
cg01923002	-0.00190553	0.00292805	0.5169
cg01923020	0.00799431	0.0104008	0.444197
cg01923037	-0.00404285	0.00998626	0.686588
cg01923061	-0.000201931	0.00156238	0.897461
cg01923073	0.00166932	0.0022431	0.458759
cg01923089	0.0215885	0.0137209	0.119255
cg01923099	0.00217707	0.00308499	0.482261
cg01923102	0.00346347	0.0102581	0.736453
cg01923103	0.00104226	0.00171303	0.544485
cg01923129	-0.000431245	0.008205	0.958204
cg01923140	-0.000432426	0.00818928	0.958009
cg01923252	0.00559826	0.00546649	0.308625
cg01923255	0.00143969	0.00124705	0.251467
cg01923308	-0.0044982	0.00972176	0.644739
cg01923312	-0.00777797	0.00718441	0.28197
cg01923337	-0.00802292	0.00641536	0.214441
cg01923395	0.00152383	0.0019814	0.443937
cg01923416	-0.0145859	0.0166225	0.382642
cg01923429	-0.00508507	0.00781787	0.51712
cg01923473	-0.00387244	0.00447011	0.38871
cg01923477	0.0109752	0.00531746	0.0419972
cg01923482	-0.0156862	0.00777723	0.0467855
cg01923514	0.00995438	0.0103	0.336501
cg01923516	0.00235594	0.00622929	0.7062
cg01923523	-0.000922285	0.00155779	0.555355
cg01923531	-0.00150204	0.00482616	0.756372
cg01923579	0.0183832	0.00973326	0.0622636
cg01923616	0.000905822	0.00599759	0.880301
cg01923620	-0.00556619	0.010016	0.57982
cg01923690	0.000269244	0.00417962	0.948785
cg01923692	0.00284274	0.00223642	0.207077
cg01923724	0.00829514	0.00524159	0.11715
cg01923726	0.00183811	0.00628323	0.770568
cg01923766	0.00849372	0.00778784	0.278443
cg01923775	0.00217111	0.00487523	0.657184
cg01923816	-0.00217293	0.00509382	0.670738
cg01923854	0.0100307	0.00463422	0.033167
cg01923861	0.00115743	0.00438909	0.79263
cg01923873	-0.00124716	0.00380244	0.743707
cg01923875	-0.00651439	0.00387198	0.0960688
cg01923881	-0.017282	0.00650845	0.00942235
cg01923891	0.00939498	0.00929806	0.315094
cg01923894	-0.00324768	0.00646679	0.616789
cg01923905	0.00384586	0.00686035	0.576517
cg01923915	-0.00118038	0.00498657	0.813437
cg01923917	0.0158563	0.00944237	0.0966869
cg01923955	0.00199463	0.00143959	0.169425
cg01924074	-0.00765186	0.00586691	0.195592
cg01924130	0.0106616	0.00534547	0.0492273
cg01924223	-0.00202226	0.00344378	0.558576
cg01924292	0.0245422	0.0158208	0.124471
cg01924320	-0.000810833	0.00677034	0.904947
cg01924372	-0.00331321	0.00696307	0.635391
cg01924434	-0.00344858	0.0020199	0.0913317
cg01924435	0.00594591	0.00508719	0.245676
cg01924448	0.00140026	0.00148828	0.349381
cg01924481	0.00255155	0.00454822	0.57624
cg01924506	0.0040679	0.00537674	0.451349
cg01924518	0.0108184	0.00396837	0.00774759
cg01924596	-0.00635925	0.0120996	0.600521
cg01924604	0.0109739	0.0148888	0.46307
cg01924619	-0.00217533	0.00120784	0.075166
cg01924644	-0.00300843	0.00240183	0.213724
cg01924666	-0.0079999	0.00385075	0.0407042
cg01924710	-0.00152823	0.00353455	0.666543
cg01924711	0.000605071	0.0034279	0.860301
cg01924776	0.00303532	0.0081813	0.711534
cg01924894	-0.00491588	0.00563622	0.385503
cg01924904	0.0276775	0.00977628	0.00576135
cg01924942	-0.000524923	0.00109642	0.63331
cg01924952	-0.0116889	0.0118338	0.326014
cg01924982	-0.000595946	0.00627855	0.924598
cg01924993	0.00110389	0.00177594	0.535841
cg01925002	0.0102898	0.00998964	0.305843
cg01925011	0.0373928	0.0166052	0.0268483
cg01925094	0.0025103	0.00189628	0.189036
cg01925114	-0.00236974	0.0115761	0.838277
cg01925156	-0.00299638	0.00405037	0.461426
cg01925162	-0.00440744	0.00373286	0.240935
cg01925253	0.00563045	0.00476742	0.240811
cg01925267	0.00732179	0.00577404	0.208161
cg01925329	0.00572307	0.00893354	0.523448
cg01925344	0.00714493	0.0106671	0.504754
cg01925397	-0.00649389	0.00280083	0.0227639
cg01925424	-0.000900362	0.00816874	0.912488
cg01925449	-0.0051753	0.00565093	0.362287
cg01925469	-0.000215141	0.00378988	0.954861
cg01925498	0.00324496	0.00708509	0.648095
cg01925508	0.0184201	0.00891544	0.0417939
cg01925521	-0.0234681	0.0174166	0.181333
cg01925525	0.00961043	0.00546634	0.0822457
cg01925594	-0.00711037	0.00972124	0.466484
cg01925633	-7.21755e-05	0.00344701	0.983343
cg01925670	-0.00440273	0.00789984	0.57874
cg01925695	0.00881438	0.00533153	0.101883
cg01925699	-0.00153695	0.00241215	0.525686
cg01925738	0.000203623	0.0135063	0.988006
cg01925817	-0.00260822	0.00641137	0.685145
cg01925883	0.000742872	0.00864548	0.931723
cg01925891	0.000340541	0.00259779	0.896008
cg01925950	0.00147493	0.00396619	0.710889
cg01925962	-0.00115862	0.00136169	0.397176
cg01925965	0.00372498	0.00265518	0.164203
cg01925992	-0.0145004	0.0116609	0.21702
cg01926029	-0.0136395	0.00849028	0.111792
cg01926034	0.00103297	0.0145441	0.943542
cg01926051	-0.00310451	0.00168164	0.068276
cg01926087	0.000902648	0.00618883	0.884376
cg01926175	0.00366138	0.00508235	0.473203
cg01926238	-0.00535439	0.0119277	0.654618
cg01926269	0.000546663	0.00455923	0.904837
cg01926291	0.0188993	0.00731698	0.0114666
cg01926319	0.00864316	0.00772132	0.266055
cg01926348	-0.00176145	0.001829	0.338184
cg01926391	-0.00981741	0.00739838	0.187992
cg01926406	0.00170929	0.00726091	0.814444
cg01926459	0.000780451	0.00202305	0.700601
cg01926616	0.00744209	0.00484128	0.127869
cg01926646	-0.0025042	0.00314048	0.427393
cg01926706	0.00813756	0.00662357	0.222544
cg01926707	0.00321484	0.00113459	0.00572224
cg01926717	-0.00304611	0.00442125	0.492676
cg01926725	-0.000338658	0.00501804	0.946348
cg01926740	-0.000209365	0.00133417	0.875667
cg01926769	-0.00449608	0.00593418	0.450702
cg01926777	-0.00713525	0.00711938	0.319013
cg01926778	0.00177176	0.0120765	0.883699
cg01926804	-0.00241345	0.00220305	0.276321
cg01926813	-0.00488061	0.0119552	0.6841
cg01926843	0.0050144	0.00719457	0.48768
cg01926858	0.000343849	0.00119895	0.774953
cg01926877	-0.000419926	0.00181068	0.817148
cg01926906	-0.0260675	0.00974976	0.00895993
cg01927000	0.00838306	0.00544759	0.127469
cg01927007	-0.00241718	0.00344526	0.484803
cg01927043	0.00395433	0.00466063	0.398513
cg01927065	-0.00107493	0.00185074	0.562869
cg01927072	0.00029431	0.00519477	0.95495
cg01927145	-0.00144355	0.00628421	0.818856
cg01927148	-0.00760304	0.00761435	0.320799
cg01927162	0.000298266	0.0037691	0.937107
cg01927172	0.00377707	0.00602299	0.532231
cg01927207	0.00269234	0.00378248	0.478498
cg01927373	0.00590082	0.00446172	0.189454
cg01927409	0.00690222	0.00489565	0.162144
cg01927472	-0.0130732	0.00566542	0.0233984
cg01927532	0.0119071	0.0110466	0.284059
cg01927550	-0.00435664	0.00337912	0.200717
cg01927625	-0.00550886	0.00660496	0.406538
cg01927645	-0.00376323	0.00554802	0.49938
cg01927664	0.00199524	0.00359745	0.580573
cg01927686	-0.001267	0.00920889	0.890886
cg01927694	-0.00399942	0.0048698	0.413737
cg01927730	0.00238187	0.00214395	0.269641
cg01927745	9.12572e-05	0.00674468	0.989236
cg01927767	0.00887033	0.00615048	0.152832
cg01927825	-0.0170689	0.0213151	0.425434
cg01927887	0.00336204	0.00257732	0.195513
cg01927901	-0.014402	0.0130832	0.27402
cg01927921	0.00683684	0.0165103	0.679823
cg01927965	-0.0203893	0.0119571	0.091724
cg01928068	-0.00201394	0.00524952	0.702179
cg01928078	-0.000502168	0.00341263	0.883354
cg01928104	-0.0060571	0.00468589	0.199563
cg01928136	-0.00129579	0.00358246	0.71845
cg01928143	-0.00661835	0.00478055	0.169767
cg01928206	0.0120509	0.00896556	0.1824
cg01928231	0.00409066	0.00713127	0.567704
cg01928245	0.00209922	0.00774272	0.78694
cg01928268	-0.0119707	0.0122768	0.332234
cg01928297	-0.0137136	0.00560839	0.0164929
cg01928351	-0.00108001	0.00375729	0.774455
cg01928411	0.0108667	0.00879891	0.220155
cg01928418	0.00924467	0.00643251	0.154254
cg01928516	-0.00371733	0.00540088	0.493107
cg01928545	0.00539428	0.00888251	0.545239
cg01928574	-0.00763324	0.00545525	0.165294
cg01928583	0.00422227	0.00540961	0.437207
cg01928637	0.00168393	0.00441861	0.704059
cg01928646	-0.0159002	0.00625469	0.0127882
cg01928659	0.0127423	0.00868636	0.145999
cg01928675	0.00478592	0.00599023	0.426493
cg01928691	-0.00465595	0.00832738	0.57752
cg01928779	-0.00318777	0.00257124	0.218391
cg01928794	-0.0106508	0.00955636	0.268124
cg01928807	-0.00190182	0.00462261	0.681779
cg01928820	-0.000650771	0.00901794	0.942637
cg01928867	-0.00603692	0.00516383	0.245566
cg01928893	-0.00861708	0.00421522	0.0439495
cg01928896	0.000863122	0.00433961	0.84281
cg01928902	0.0008405	0.00122286	0.493709
cg01928910	-0.00039459	0.00127112	0.756978
cg01928968	0.00940499	0.00603915	0.123021
cg01929054	-0.00186221	0.00377979	0.623482
cg01929065	0.000736081	0.0015346	0.632676
cg01929087	0.00485448	0.00639737	0.450009
cg01929105	0.0010198	0.00124874	0.416353
cg01929138	0.00227915	0.00555537	0.682623
cg01929146	0.00345006	0.00595326	0.563733
cg01929167	0.00840022	0.00414784	0.0459117
cg01929192	0.0010698	0.00316968	0.736546
cg01929239	0.00472567	0.00582961	0.419789
cg01929285	-0.000628933	0.00293089	0.830591
cg01929314	0.0128319	0.00995011	0.200598
cg01929321	-0.000732522	0.0071098	0.918176
cg01929340	-0.000935234	0.00432369	0.829257
cg01929367	0.000171131	0.00260239	0.947721
cg01929377	-0.000770244	0.0026786	0.774371
cg01929379	-0.000482783	0.00499102	0.923163
cg01929385	-0.0123261	0.0120345	0.308568
cg01929407	-0.00105352	0.00668531	0.875147
cg01929435	0.0118299	0.00390869	0.00325324
cg01929505	6.64443e-05	0.00441942	0.988039
cg01929530	0.000573178	0.00219723	0.794814
cg01929571	-0.00337192	0.00296545	0.258631
cg01929615	-0.00402839	0.00722989	0.578832
cg01929666	-0.00480924	0.00569244	0.400514
cg01929699	0.00102836	0.00506133	0.839468
cg01929744	-0.00756563	0.00503773	0.136771
cg01929810	0.000826491	0.00400751	0.837089
cg01929855	-0.000875318	0.00562621	0.876726
cg01929867	-0.00370233	0.00881822	0.67563
cg01929982	0.0157078	0.0119463	0.19201
cg01930074	0.00478142	0.00403018	0.238693
cg01930081	0.00609813	0.00553742	0.273822
cg01930204	-0.00203395	0.00657849	0.757923
cg01930242	-0.00276804	0.00374975	0.462383
cg01930356	-0.00487314	0.00484423	0.317221
cg01930377	0.0119213	0.0216366	0.583063
cg01930385	0.000579549	0.00155503	0.710283
cg01930395	-0.00427716	0.00514012	0.407624
cg01930404	0.00792153	0.00382679	0.0414155
cg01930424	-0.00552187	0.00484945	0.257971
cg01930441	0.00824023	0.00687069	0.233656
cg01930444	-0.00913545	0.00592568	0.126783
cg01930446	-0.00307429	0.00496325	0.537265
cg01930459	-0.00628121	0.00862443	0.468384
cg01930477	0.00215451	0.00431644	0.618939
cg01930478	0.00869226	0.00904938	0.339447
cg01930488	-0.000646603	0.00188781	0.73279
cg01930503	0.0047949	0.00407546	0.242593
cg01930518	-0.00556013	0.0067093	0.409531
cg01930524	0.00651378	0.0121812	0.594194
cg01930541	0.00212937	0.0057356	0.71135
cg01930588	0.016624	0.0221742	0.455457
cg01930621	0.000386163	0.00152101	0.800183
cg01930676	-0.00745604	0.00913701	0.416714
cg01930679	-0.00438394	0.00184629	0.0197739
cg01930686	-0.00197787	0.00373403	0.597678
cg01930713	0.0456105	0.0489598	0.354125
cg01930719	-0.00736658	0.00418526	0.0819017
cg01930745	-0.00104131	0.00439662	0.813336
cg01930746	-0.00403113	0.00815787	0.622453
cg01930756	-0.00291508	0.00509467	0.568674
cg01930808	-0.000606092	0.00356308	0.865324
cg01930890	0.0135093	0.0102838	0.19242
cg01930924	0.000973188	0.00229761	0.672928
cg01930947	0.0105623	0.00509548	0.0411418
cg01930991	-0.00617997	0.0144699	0.670368
cg01931001	0.00809561	0.0097662	0.409406
cg01931028	-0.000173209	0.00493455	0.972079
cg01931066	-0.000660992	0.0026238	0.801695
cg01931100	0.000984195	0.00153041	0.521856
cg01931179	-0.000351151	0.0025694	0.89161
cg01931211	-0.00594101	0.007934	0.455995
cg01931222	0.0283076	0.00907063	0.00244764
cg01931235	0.000186397	0.00497214	0.970182
cg01931249	0.00281971	0.00407067	0.490349
cg01931300	-0.00501008	0.00364009	0.172242
cg01931414	0.00206977	0.00404821	0.610449
cg01931462	-0.00236035	0.00227745	0.302888
cg01931521	-0.00122793	0.00350924	0.72725
cg01931536	-0.00121353	0.00111588	0.279819
cg01931614	0.00403644	0.0035861	0.263439
cg01931678	0.001237	0.00215768	0.567918
cg01931685	-0.00622227	0.00488763	0.206387
cg01931714	-0.00289549	0.00951923	0.761722
cg01931742	-0.00132807	0.0053995	0.806291
cg01931751	0.004334	0.00570383	0.449404
cg01931766	0.0157188	0.00974476	0.110355
cg01931775	0.000727555	0.00238304	0.760863
cg01931792	0.0161407	0.0115896	0.167261
cg01931827	-0.00348852	0.00482074	0.471223
cg01931840	0.00045833	0.0048504	0.924935
cg01931861	0.0136261	0.00458715	0.00384258
cg01931867	-0.00751153	0.00483499	0.123916
cg01931883	-0.00824901	0.0117005	0.482686
cg01931893	-0.00159112	0.00159666	0.321756
cg01931919	0.0190323	0.0140224	0.178202
cg01931940	0.00438349	0.00535479	0.415245
cg01931958	0.00150266	0.00176426	0.396705
cg01931994	0.00741139	0.0112117	0.510333
cg01932086	-0.00772314	0.00413565	0.0652052
cg01932091	-0.00296322	0.00172405	0.0892159
cg01932124	-0.000483579	0.0113924	0.966239
cg01932179	0.0107348	0.00879173	0.225381
cg01932182	0.00267801	0.00498692	0.592633
cg01932197	0.025431	0.0124683	0.0444186
cg01932198	0.0206559	0.0204355	0.314921
cg01932215	0.000688999	0.00163436	0.674378
cg01932223	-0.0258557	0.0115142	0.0272668
cg01932247	-0.0145924	0.011486	0.20731
cg01932308	-0.00268769	0.0040841	0.512219
cg01932361	-0.00856843	0.00536914	0.114145
cg01932381	0.00205253	0.00621376	0.741952
cg01932412	-0.00148464	0.00475599	0.755664
cg01932460	-0.00711467	0.00528148	0.181447
cg01932468	-0.00374948	0.00466004	0.423242
cg01932510	0.0118064	0.00704254	0.0972425
cg01932519	-0.00377369	0.00464407	0.418676
cg01932551	-0.0160743	0.00755842	0.0362783
cg01932558	-0.00570353	0.00409549	0.167278
cg01932663	-0.0101678	0.00589745	0.0882409
cg01932676	-0.0040005	0.0069253	0.564983
cg01932688	0.00116152	0.00333103	0.72816
cg01932691	-0.00808881	0.012904	0.532402
cg01932734	0.00168771	0.00444316	0.704987
cg01932762	-0.00583114	0.0049883	0.245611
cg01932823	-0.0274267	0.013216	0.0409156
cg01932827	0.00149571	0.00192442	0.439135
cg01932843	-0.00858062	0.00528901	0.108347
cg01932941	0.0084007	0.00570743	0.144659
cg01932956	-0.0138748	0.0124896	0.269669
cg01933040	0.0158224	0.00690004	0.024254
cg01933073	-0.000745291	0.00346851	0.830369
cg01933079	-0.00805445	0.0130069	0.537374
cg01933172	-0.00496115	0.00421788	0.242716
cg01933195	-0.00311037	0.00371578	0.404847
cg01933223	-0.0013403	0.00650892	0.837336
cg01933228	-0.00719512	0.00469385	0.128934
cg01933235	-0.00205125	0.00141984	0.152132
cg01933240	-0.00467357	0.00556244	0.403099
cg01933245	0.00710852	0.00578939	0.222814
cg01933248	0.00565307	0.00465713	0.228089
cg01933276	-0.00671862	0.0118894	0.573465
cg01933308	0.00581078	0.00347464	0.0980502
cg01933318	-0.00766677	0.0123843	0.537487
cg01933329	-0.000863522	0.00157311	0.584461
cg01933405	-0.014065	0.0095555	0.144649
cg01933421	3.29061e-05	0.00508516	0.994852
cg01933464	-0.00105121	0.00140966	0.457846
cg01933477	0.00394026	0.00430416	0.362485
cg01933487	-0.00024283	0.00180832	0.893488
cg01933494	0.00180525	0.00462145	0.697029
cg01933515	-0.00092432	0.0121283	0.939426
cg01933519	-0.0139211	0.0063897	0.0320591
cg01933559	-0.00104347	0.00293044	0.722644
cg01933576	0.00347068	0.00947078	0.71491
cg01933695	-0.00521208	0.00413851	0.211251
cg01933709	0.00444561	0.00782561	0.57144
cg01933710	-0.00409935	0.00337097	0.227246
cg01933718	0.00134121	0.00433344	0.757679
cg01933729	-0.00484838	0.00705468	0.493749
cg01933765	-0.00334676	0.00412014	0.418841
cg01933774	-0.00131471	0.00728803	0.857264
cg01933778	-0.00589761	0.00488269	0.230374
cg01933788	0.00148646	0.0035575	0.677095
cg01933801	0.00361389	0.0027974	0.199821
cg01933871	0.0128468	0.0134402	0.341798
cg01933873	0.00223654	0.00493864	0.651773
cg01933914	0.000932573	0.00485108	0.848002
cg01933946	-0.00261002	0.00200809	0.197118
cg01934041	-0.00704387	0.00288477	0.016641
cg01934064	-0.0114614	0.0299818	0.703187
cg01934076	0.00139638	0.0164156	0.932406
cg01934124	-0.0109767	0.0103226	0.290562
cg01934149	-0.00167148	0.00426972	0.696405
cg01934258	0.00420281	0.00445167	0.347734
cg01934289	-0.00785182	0.0074881	0.297279
cg01934296	-0.00242211	0.00152132	0.114987
cg01934381	0.000300478	0.00800842	0.970156
cg01934390	0.005988	0.00528671	0.260473
cg01934408	0.013955	0.0128849	0.281777
cg01934420	-0.0121821	0.0196913	0.537762
cg01934484	-0.000927957	0.00390408	0.812681
cg01934527	-0.00258176	0.00599564	0.667819
cg01934566	-0.0232292	0.0115464	0.0473342
cg01934587	0.00255963	0.00380846	0.503307
cg01934596	0.000942346	0.00324091	0.771922
cg01934626	0.000712996	0.00462517	0.877844
cg01934632	-0.000134253	0.00146826	0.927356
cg01934638	-0.00111442	0.00278856	0.690403
cg01934674	-0.0130132	0.00853788	0.131094
cg01934709	-0.00164447	0.00597597	0.78383
cg01934756	-0.00636768	0.00639387	0.322058
cg01934769	-0.000855293	0.00442449	0.847168
cg01934777	-0.0141784	0.00906601	0.121469
cg01934781	0.0155323	0.0092567	0.0969454
cg01934787	0.00690558	0.00769192	0.371785
cg01934790	-0.00119317	0.00237341	0.616429
cg01934797	-0.00468029	0.00414226	0.261629
cg01934816	0.00455312	0.00589702	0.442144
cg01934819	-0.00130004	0.00319012	0.684625
cg01934856	0.00686885	0.00406185	0.0944045
cg01934865	0.00244724	0.00382683	0.524181
cg01934878	0.00143232	0.00158492	0.368641
cg01934883	-0.000492188	0.00300865	0.870432
cg01934962	0.00228919	0.00162167	0.161627
cg01935016	-0.00187414	0.00741839	0.801147
cg01935060	0.00211418	0.00357418	0.55571
cg01935086	-0.0147413	0.00476116	0.00263809
cg01935096	-0.00241606	0.00529752	0.649474
cg01935129	-0.00357243	0.00999718	0.7217
cg01935148	-0.00144348	0.00676023	0.831417
cg01935149	0.00190355	0.00186859	0.311164
cg01935194	-0.0187702	0.0111918	0.0971053
cg01935331	-0.00785215	0.00433011	0.0732206
cg01935358	-0.0118895	0.00844518	0.162739
cg01935400	-0.00493646	0.0027804	0.0793203
cg01935405	0.0037695	0.00379744	0.323638
cg01935413	-0.000933078	0.00473176	0.844135
cg01935436	0.00304945	0.00397182	0.444702
cg01935492	-0.000185949	0.00442753	0.966596
cg01935582	0.000768555	0.00462854	0.868505
cg01935722	-0.00289958	0.00277595	0.299131
cg01935731	0.00248004	0.00432941	0.568233
cg01935747	0.00134868	0.00223446	0.547691
cg01935813	-0.00325502	0.00402044	0.420368
cg01935840	-0.0104564	0.00546481	0.0589852
cg01935897	0.00298016	0.0035175	0.399187
cg01935914	-0.000174619	0.0054165	0.974356
cg01935958	0.0115554	0.00805712	0.155105
cg01935960	-0.000602943	0.0014101	0.670007
cg01935967	-0.000210241	0.00120258	0.861624
cg01935976	-0.00713575	0.00591213	0.230716
cg01935989	-0.00364889	0.00638809	0.569335
cg01935992	-0.000684403	0.00444563	0.878006
cg01936013	-0.00114018	0.00501968	0.820846
cg01936024	0.010831	0.0101214	0.28753
cg01936049	-0.000782285	0.00530109	0.883023
cg01936090	-0.00180105	0.00179881	0.319483
cg01936091	-0.00335372	0.00315833	0.291236
cg01936122	-0.00660047	0.00825979	0.426404
cg01936124	9.08811e-05	0.00110132	0.934423
cg01936132	0.00057135	0.00427673	0.894031
cg01936142	0.00708865	0.00504265	0.163363
cg01936220	0.002936	0.00455694	0.521081
cg01936287	0.00760943	0.00454547	0.0977088
cg01936319	-1.45069e-05	0.00192765	0.994013
cg01936347	-0.00358779	0.00420531	0.395915
cg01936370	0.00771925	0.00633351	0.226216
cg01936430	-0.00221466	0.00124492	0.0787391
cg01936460	0.00303965	0.00947111	0.749026
cg01936481	0.0012198	0.00380918	0.749565
cg01936488	0.00944263	0.00628621	0.136688
cg01936499	-0.0303185	0.0149518	0.0456458
cg01936555	0.0103146	0.00408574	0.0133991
cg01936559	-0.0244838	0.0119803	0.0440115
cg01936565	0.00540451	0.0019309	0.00631334
cg01936636	0.00490993	0.00787592	0.534646
cg01936649	-0.00121962	0.00396497	0.759122
cg01936671	-0.00094528	0.00548555	0.863585
cg01936702	-0.00424091	0.00482091	0.38145
cg01936707	-0.00169602	0.00635165	0.790086
cg01936718	0.00499589	0.00411139	0.227602
cg01936753	-0.00160919	0.00393195	0.683353
cg01936815	-0.00047715	0.00488934	0.922482
cg01936839	0.0216461	0.0122725	0.0812783
cg01936868	0.0119167	0.00922753	0.199976
cg01936915	0.00257961	0.0072768	0.723823
cg01936942	-0.00673921	0.0056574	0.236807
cg01936957	0.00902865	0.00808516	0.2672
cg01936970	-0.00132386	0.00141719	0.352816
cg01936977	-0.000791508	0.00195945	0.687245
cg01937019	-0.00498408	0.00517404	0.338074
cg01937055	-0.00402894	0.00260759	0.125957
cg01937065	-0.00190435	0.00551587	0.730741
cg01937068	-0.00294205	0.00262243	0.265001
cg01937212	0.00147764	0.00588122	0.802215
cg01937247	-0.0135418	0.00574668	0.0206961
cg01937248	0.00205422	0.00615605	0.739415
cg01937267	-0.00499241	0.0074035	0.501888
cg01937314	0.00365947	0.00282234	0.198195
cg01937317	-0.00138236	0.0023284	0.554255
cg01937340	0.00254582	0.00436587	0.561321
cg01937365	-0.000635568	0.00427204	0.882076
cg01937395	0.00831134	0.00699161	0.237769
cg01937601	-0.000642155	0.00327996	0.845238
cg01937628	0.00376759	0.0060496	0.535055
cg01937650	-0.000124855	0.00152142	0.934784
cg01937669	0.00330786	0.00305594	0.282049
cg01937701	0.0353502	0.0186091	0.0607956
cg01937742	0.00258787	0.00737743	0.7266
cg01937780	0.0040719	0.00398321	0.30949
cg01937793	-0.00139423	0.00192805	0.471539
cg01937803	-0.000138268	0.006482	0.98303
cg01937806	0.000762819	0.00535921	0.887142
cg01937808	0.00338347	0.00664991	0.612181
cg01937809	0.00298756	0.00600094	0.619847
cg01937819	-0.00853964	0.00627512	0.177069
cg01937840	-0.0010329	0.00243051	0.671907
cg01937842	0.000596365	0.00209694	0.776782
cg01937932	-0.000112408	0.00861585	0.98962
cg01938009	0.0241815	0.0106554	0.0257161
cg01938018	0.0136028	0.00704323	0.0566974
cg01938023	0.000404279	0.00336433	0.904629
cg01938025	-0.00101895	0.00791772	0.897898
cg01938118	-0.000158615	0.00233056	0.945895
cg01938189	0.00753212	0.00550364	0.174657
cg01938245	0.00766081	0.0139053	0.583095
cg01938249	-0.00354337	0.0049132	0.472723
cg01938295	-0.000610811	0.00592915	0.918186
cg01938304	-0.0022924	0.00393003	0.561198
cg01938341	0.00946035	0.00717989	0.191091
cg01938354	-0.00128014	0.00137591	0.35474
cg01938422	-0.0169742	0.00945485	0.076079
cg01938476	-0.0155885	0.00730179	0.0355825
cg01938496	-0.000684463	0.00975166	0.944204
cg01938514	0.00627386	0.00665925	0.348736
cg01938584	0.00431485	0.00451194	0.341562
cg01938605	0.0073272	0.00765694	0.341251
cg01938670	-0.00679613	0.00830711	0.415529
cg01938725	0.00784661	0.0090208	0.386784
cg01938776	0.00366995	0.00651773	0.574834
cg01938839	0.00362509	0.0022427	0.109629
cg01938856	0.00376975	0.00377492	0.320743
cg01938880	0.00685617	0.00764374	0.372213
cg01938887	-0.0101118	0.00531529	0.0604268
cg01938973	-0.00536976	0.00559572	0.339906
cg01939082	-0.0134325	0.00786591	0.0912611
cg01939110	-0.00361312	0.0050603	0.477131
cg01939117	-0.00187634	0.0016767	0.266191
cg01939195	-0.00024113	0.00328572	0.941667
cg01939212	-0.00314155	0.00249769	0.211837
cg01939220	-0.0207358	0.0088439	0.0213224
cg01939236	-0.000510803	0.00400778	0.898876
cg01939274	-0.00286363	0.00442887	0.519605
cg01939336	-0.0020925	0.00107793	0.0554689
cg01939381	-0.00727925	0.00442475	0.103553
cg01939414	-0.000804545	0.00174091	0.645134
cg01939428	-0.0152356	0.0133263	0.256063
cg01939443	0.0127188	0.00643351	0.051213
cg01939444	0.00264215	0.00187133	0.161542
cg01939450	0.00151656	0.00384281	0.694067
cg01939453	0.00265744	0.00364432	0.467839
cg01939477	0.000704367	0.00205747	0.732916
cg01939479	0.00154247	0.00141757	0.279551
cg01939512	-0.00259144	0.00425201	0.543806
cg01939522	-0.00235707	0.00420042	0.576137
cg01939535	-0.000204264	0.00687378	0.976361
cg01939562	0.023144	0.0109333	0.03713
cg01939597	-2.20623e-05	0.0014421	0.987829
cg01939634	-0.00848497	0.00465856	0.0719874
cg01939664	-0.00333296	0.0016833	0.0508619
cg01939668	-0.00573288	0.00355495	0.110443
cg01939675	0.000449142	0.00576908	0.938124
cg01939681	0.000349156	0.00120648	0.772963
cg01939690	-0.0224416	0.0110981	0.046237
cg01939704	-3.80591e-05	0.00370015	0.991817
cg01939741	4.02047e-05	0.00887355	0.996395
cg01939759	0.00357475	0.00313155	0.256784
cg01939772	-0.00205323	0.00577844	0.723205
cg01939825	0.0071399	0.00998794	0.476614
cg01939843	-0.0347095	0.0136211	0.0125829
cg01939872	-0.000284882	0.00534115	0.957586
cg01939883	-0.0010203	0.00161084	0.528137
cg01939891	-0.00546563	0.00375577	0.149196
cg01939895	0.00140312	0.0036905	0.704725
cg01939900	-0.0033571	0.00719256	0.641848
cg01939912	0.00987594	0.00620684	0.115206
cg01939923	0.00404575	0.00361712	0.266432
cg01939924	0.0028113	0.00440302	0.52483
cg01939962	-0.00152718	0.00317032	0.631221
cg01939980	0.00262379	0.0031369	0.405206
cg01940028	-0.00358817	0.00291721	0.222012
cg01940055	-0.0133036	0.00670526	0.0504023
cg01940058	-0.00650854	0.00443212	0.145576
cg01940102	-0.00229811	0.00493343	0.642506
cg01940139	-0.00423425	0.00573404	0.462234
cg01940149	0.000582191	0.00582293	0.920588
cg01940181	0.00353759	0.005026	0.483401
cg01940183	0.00518084	0.0147872	0.726915
cg01940235	-0.00175054	0.00218865	0.42599
cg01940273	0.00206979	0.00354412	0.560727
cg01940297	-0.0046985	0.00821171	0.568682
cg01940336	-0.00351058	0.00490394	0.475989
cg01940425	0.00219257	0.00522386	0.675723
cg01940429	0.00430602	0.00738451	0.561324
cg01940437	0.00215002	0.00954723	0.822353
cg01940439	-0.00164921	0.00261213	0.529456
cg01940460	0.000748591	0.00405199	0.853858
cg01940471	0.000561375	0.00466126	0.904417
cg01940490	0.00500261	0.00622898	0.424095
cg01940492	-0.00176234	0.00500605	0.725658
cg01940508	0.00137835	0.00219897	0.532419
cg01940576	-0.0138339	0.00584949	0.0202548
cg01940593	0.00571681	0.00696777	0.414193
cg01940633	0.000194503	0.0059219	0.973874
cg01940657	0.0040547	0.00870564	0.642554
cg01940713	-0.0088459	0.00742174	0.236546
cg01940751	-0.00676631	0.00464399	0.148716
cg01940753	0.00834044	0.00605366	0.171813
cg01940810	-0.0226023	0.0112753	0.0481173
cg01940820	-0.00152816	0.00382514	0.6905
cg01940854	0.000854872	0.00635556	0.893312
cg01940867	-0.000959623	0.00166066	0.564853
cg01940915	-0.00404674	0.00355454	0.258049
cg01940943	0.0032599	0.00316358	0.305657
cg01940964	-0.000840161	0.0144444	0.953751
cg01940974	0.00055781	0.00116262	0.632583
cg01941014	-0.00195105	0.00227435	0.393334
cg01941027	-0.00243042	0.00306494	0.429949
cg01941047	-0.000277013	0.00117547	0.81425
cg01941093	-0.012565	0.00396983	0.00213681
cg01941154	0.00192315	0.010227	0.851279
cg01941219	-0.00110315	0.00423046	0.79489
cg01941243	-0.0401456	0.0661307	0.545389
cg01941253	-0.00287035	0.00526215	0.586826
cg01941265	-0.00359571	0.00467237	0.44364
cg01941274	0.00248913	0.00402247	0.53766
cg01941278	-0.00085426	0.00533848	0.873237
cg01941282	0.00588845	0.00682108	0.390361
cg01941292	-0.00919664	0.00449506	0.0437814
cg01941309	0.0139897	0.00560172	0.0143931
cg01941313	-0.000282227	0.004403	0.949039
cg01941365	0.00557223	0.00640638	0.386806
cg01941373	0.00410166	0.00321485	0.205405
cg01941390	-0.000570492	0.00371283	0.878238
cg01941395	-0.00420827	0.00465189	0.368155
cg01941403	-0.00256389	0.00143992	0.0784727
cg01941484	-0.0105646	0.0126986	0.407717
cg01941585	0.00355089	0.00798561	0.657669
cg01941586	-0.0243588	0.014801	0.103422
cg01941618	-0.000861507	0.00625649	0.890797
cg01941619	-0.00124673	0.00384666	0.746635
cg01941663	-0.00112104	0.00704543	0.873946
cg01941671	0.000471031	0.00125366	0.708035
cg01941673	0.0177516	0.0118288	0.137052
cg01941680	0.00224216	0.00460111	0.627265
cg01941719	0.000614241	0.00403893	0.879476
cg01941729	-0.0049463	0.00389842	0.207898
cg01941740	-0.00113532	0.00161004	0.482602
cg01941754	-0.000883434	0.00170396	0.605454
cg01941755	0.00678693	0.00528416	0.202414
cg01941814	-0.00539792	0.00445626	0.229055
cg01941817	-0.00863349	0.00431971	0.0487706
cg01941836	-0.00411606	0.0076355	0.591216
cg01941881	-0.00193079	0.00412929	0.641252
cg01941895	0.00175024	0.00675499	0.796168
cg01942023	-0.00253676	0.00473844	0.593769
cg01942098	-0.00555895	0.00384908	0.152267
cg01942106	-0.00416154	0.00730962	0.570604
cg01942127	-0.00116189	0.00149422	0.438921
cg01942164	0.00159306	0.00229521	0.489482
cg01942226	0.0149176	0.0113087	0.190587
cg01942254	0.00430849	0.00528771	0.417405
cg01942320	0.00312453	0.00565045	0.581702
cg01942326	0.00124425	0.00685241	0.856336
cg01942372	-0.0056073	0.00678009	0.410486
cg01942394	-0.0143735	0.00720598	0.0492102
cg01942422	0.00442695	0.00657659	0.502645
cg01942423	-0.000242537	0.011088	0.982599
cg01942445	-0.00117955	0.00254493	0.644169
cg01942468	-0.00280149	0.0044925	0.534528
cg01942492	0.00353927	0.00231696	0.130253
cg01942500	-0.000222447	0.00597847	0.970404
cg01942530	0.0104038	0.00959707	0.281332
cg01942543	0.00325073	0.00705575	0.646148
cg01942551	0.000623781	0.00426911	0.884169
cg01942558	0.00116363	0.00514953	0.821756
cg01942646	-0.00207309	0.0051368	0.687514
cg01942654	-6.61455e-05	0.00598738	0.991211
cg01942675	-0.0249348	0.00700963	0.000609353
cg01942719	-0.000790309	0.00174076	0.650959
cg01942751	-0.00586651	0.00559622	0.297405
cg01942776	-0.0206595	0.0154711	0.18524
cg01942777	-0.00821913	0.00525967	0.121761
cg01942780	0.00352293	0.00570808	0.538726
cg01942790	-0.000497826	0.00171176	0.771875
cg01942797	-0.0321166	0.0212752	0.134774
cg01942816	0.00210105	0.00335459	0.532744
cg01942825	-0.0074368	0.00677187	0.275152
cg01942845	-0.00524945	0.00877633	0.551302
cg01942849	0.00317442	0.00383446	0.410011
cg01942884	0.000227123	0.00141228	0.872607
cg01942927	0.00254705	0.00325687	0.436306
cg01942955	0.0203732	0.00894419	0.0251883
cg01942962	-0.00109194	0.002514	0.665114
cg01943029	-0.0037989	0.00627836	0.546701
cg01943053	0.00783983	0.00737049	0.290418
cg01943155	0.000571828	0.00674839	0.932666
cg01943179	-0.00615737	0.0107317	0.567613
cg01943185	0.000348036	0.00140946	0.805546
cg01943200	0.0123448	0.0131242	0.349507
cg01943216	0.0449052	0.0189113	0.0197708
cg01943221	-0.00357443	0.00284743	0.212724
cg01943225	-0.000786565	0.00706176	0.911569
cg01943233	0.00275358	0.00774463	0.72304
cg01943237	-0.00131054	0.00434991	0.76392
cg01943307	-0.0123416	0.0166536	0.460642
cg01943337	0.00262627	0.00315109	0.406875
cg01943414	0.0060919	0.00352288	0.0873132
cg01943447	-0.00175482	0.00188479	0.354407
cg01943478	0.00234905	0.00139109	0.0948689
cg01943504	-0.000775423	0.00131082	0.555683
cg01943520	0.00304604	0.00387	0.433367
cg01943585	-0.00608309	0.00457827	0.187425
cg01943632	-0.000139333	0.00496855	0.977692
cg01943641	-0.0113701	0.00872641	0.196028
cg01943654	-0.00283935	0.00232131	0.224569
cg01943657	-0.00291994	0.00216346	0.180626
cg01943692	0.00826126	0.0140598	0.558336
cg01943694	-0.00711828	0.00878903	0.420204
cg01943766	-0.0130777	0.0162608	0.423447
cg01943770	0.00115803	0.0028812	0.688725
cg01943813	0.00189759	0.00206882	0.361557
cg01943851	-0.00416971	0.00606177	0.493365
cg01943873	0.000397299	0.00143701	0.782838
cg01943874	0.0217445	0.0134781	0.110296
cg01943931	-0.0134227	0.0485892	0.783012
cg01943987	0.00316445	0.00977695	0.746969
cg01944031	0.000953083	0.00149278	0.52485
cg01944038	0.00388857	0.0015145	0.0119496
cg01944087	0.00135082	0.00129173	0.298576
cg01944110	-0.0103183	0.00660969	0.122133
cg01944137	-0.00346605	0.0065794	0.599671
cg01944226	-0.00295401	0.00355306	0.408025
cg01944251	-0.00383843	0.00497757	0.44271
cg01944287	-0.00452413	0.00350598	0.200329
cg01944288	-0.0182645	0.01437	0.207111
cg01944302	0.00420717	0.0091074	0.645269
cg01944380	-0.0219826	0.0170956	0.201902
cg01944444	-0.001972	0.00333	0.555258
cg01944450	-0.0133294	0.00994459	0.183616
cg01944478	-0.0204714	0.0121856	0.0965514
cg01944530	-0.00310788	0.00391829	0.429835
cg01944585	0.000826648	0.00291008	0.777036
cg01944593	-0.00320612	0.00684477	0.640667
cg01944624	0.000457498	0.00341202	0.893646
cg01944650	0.0102399	0.00507302	0.0466183
cg01944653	-0.00440699	0.00522306	0.40112
cg01944654	0.000276187	0.00135734	0.839238
cg01944655	0.00115727	0.00173657	0.50691
cg01944663	-0.00337619	0.00452318	0.457427
cg01944666	-0.00350139	0.00254658	0.172682
cg01944735	0.00182832	0.00501471	0.716301
cg01944751	0.00504714	0.0134078	0.707511
cg01944810	-0.000588277	0.00382424	0.878101
cg01944848	-0.000989392	0.00453335	0.827747
cg01944883	-0.00544325	0.0039331	0.169911
cg01944899	0.0045234	0.00257881	0.082941
cg01944958	-0.00661332	0.00629103	0.296065
cg01944968	-0.0135819	0.0109626	0.218704
cg01944987	0.00332875	0.00395947	0.402817
cg01945038	-0.00427022	0.00338093	0.209953
cg01945119	0.00688962	0.00867609	0.429302
cg01945183	0.00195467	0.00337499	0.563976
cg01945196	-0.00219027	0.00389176	0.575021
cg01945223	0.000122942	0.00491676	0.980109
cg01945263	0.0127972	0.0139021	0.359844
cg01945274	-0.000168744	0.00202901	0.933911
cg01945353	-0.00175972	0.00308212	0.569509
cg01945355	-0.00492563	0.00663371	0.459776
cg01945391	-3.08629e-05	0.00173749	0.985869
cg01945427	-0.000423505	0.00155306	0.785737
cg01945488	-0.00191695	0.00414884	0.645203
cg01945491	0.0168708	0.00858534	0.0525969
cg01945501	-0.000124657	0.00434988	0.977203
cg01945508	-0.00776872	0.00540937	0.154543
cg01945532	0.000120071	0.00698561	0.986326
cg01945543	3.36955e-05	0.00498295	0.99462
cg01945562	0.00127673	0.00232923	0.585002
cg01945624	0.000284294	0.00448589	0.949613
cg01945625	0.00279133	0.00294026	0.345074
cg01945641	0.0108966	0.00738004	0.143421
cg01945662	-0.00429398	0.00489624	0.382905
cg01945673	-0.0166145	0.0127056	0.194438
cg01945701	-0.00141838	0.00421241	0.737143
cg01945793	-0.00112316	0.00121935	0.359537
cg01945810	0.000118256	0.00374055	0.974852
cg01945816	0.000442672	0.00177192	0.803311
cg01945822	5.69563e-05	0.00365614	0.987607
cg01945840	0.00242985	0.00287652	0.400585
cg01945841	-0.00411209	0.00447775	0.360981
cg01945913	-0.00281576	0.00589121	0.633878
cg01945932	-0.0049064	0.00606235	0.420537
cg01945981	0.00208401	0.00368913	0.573592
cg01946042	-0.00140196	0.00417148	0.737618
cg01946097	-0.000140444	0.0130018	0.991406
cg01946191	0.00509366	0.00295136	0.0879211
cg01946193	0.000854196	0.00135692	0.530665
cg01946279	0.00487563	0.00365002	0.185105
cg01946314	-0.00948038	0.00826291	0.254386
cg01946345	-0.0011362	0.00225466	0.615582
cg01946364	-0.00425635	0.00620047	0.494251
cg01946378	0.00201826	0.0102447	0.844283
cg01946381	-0.0011493	0.00530104	0.828867
cg01946401	-0.00430736	0.00935867	0.646483
cg01946442	-0.00168327	0.00346241	0.628079
cg01946451	-0.00413404	0.00440058	0.350111
cg01946480	0.00273987	0.00442027	0.536981
cg01946548	0.00165069	0.00209805	0.433553
cg01946574	-0.000293444	0.00152649	0.848006
cg01946588	-0.0154505	0.0105464	0.146526
cg01946623	0.00144733	0.0036504	0.692718
cg01946650	0.0227364	0.0105182	0.0333928
cg01946656	-0.017435	0.0135334	0.201062
cg01946665	0.00326895	0.0050231	0.516901
cg01946707	-0.00213917	0.00306791	0.487491
cg01946760	0.00269461	0.00450278	0.551106
cg01946784	-0.00829741	0.00366104	0.0259067
cg01946790	0.00381659	0.00697359	0.585579
cg01946850	0.0191573	0.0166055	0.251792
cg01946920	-0.0111252	0.00427918	0.0109562
cg01946966	-0.0127829	0.0120362	0.291158
cg01947015	0.00402516	0.00472214	0.396332
cg01947066	-0.00528483	0.0110515	0.633708
cg01947105	-0.00280711	0.00395762	0.480039
cg01947138	0.000698917	0.00169508	0.681118
cg01947142	-0.0310725	0.0156609	0.050399
cg01947224	0.00480785	0.00319317	0.135775
cg01947226	0.000921815	0.00502557	0.854891
cg01947239	0.00824187	0.007878	0.298373
cg01947277	-0.00515229	0.00368152	0.165219
cg01947346	-1.46354e-05	0.00140912	0.991737
cg01947399	-0.00224471	0.00487434	0.646294
cg01947415	0.0012334	0.00131465	0.350739
cg01947482	-0.000262	0.00203823	0.898016
cg01947523	-0.0106764	0.0170196	0.532107
cg01947583	0.000880558	0.00692258	0.899075
cg01947585	0.000968918	0.00102128	0.345386
cg01947586	0.000603134	0.00374067	0.872281
cg01947695	0.0020574	0.00801847	0.798107
cg01947714	0.00417952	0.00606461	0.492553
cg01947732	-0.00825263	0.00643253	0.202916
cg01947751	0.00634686	0.012107	0.601453
cg01947787	-0.0112899	0.00547846	0.0423108
cg01947805	0.00668167	0.00978816	0.496656
cg01947837	0.00297558	0.00652653	0.649583
cg01947862	0.00030132	0.0013474	0.823569
cg01947906	0.000202647	0.00601147	0.973186
cg01947910	0.00302704	0.00437595	0.49094
cg01947935	0.0153138	0.00574911	0.00920869
cg01947936	-0.0104226	0.00811098	0.202202
cg01947949	0.0157762	0.00695898	0.0258675
cg01947983	0.00593382	0.0065534	0.367725
cg01948019	-0.000760067	0.00681171	0.911412
cg01948047	0.00293358	0.00895159	0.743914
cg01948062	-0.00887264	0.00648257	0.17462
cg01948066	-0.0150755	0.0060711	0.0149411
cg01948094	0.000166089	0.00454582	0.970938
cg01948128	-0.00130644	0.00514639	0.800206
cg01948190	0.000466434	0.0017483	0.79026
cg01948201	0.00279846	0.00164418	0.092318
cg01948202	0.00284148	0.0128665	0.825732
cg01948210	-0.000845785	0.00164236	0.607872
cg01948217	-0.00295503	0.00775707	0.704172
cg01948218	0.00127689	0.00645537	0.843661
cg01948226	0.0054607	0.00702166	0.438859
cg01948275	-0.000500036	0.00482068	0.917625
cg01948324	-0.00822719	0.0046985	0.0834662
cg01948367	-0.00455425	0.00479262	0.344611
cg01948390	0.00148643	0.00322738	0.646256
cg01948397	0.00185829	0.00309222	0.549432
cg01948451	0.00265135	0.00526731	0.615984
cg01948452	-0.00499654	0.0060265	0.40932
cg01948455	0.00256643	0.0041951	0.542286
cg01948527	-0.0143866	0.00584933	0.0158907
cg01948539	9.2406e-05	0.00334493	0.978024
cg01948566	0.0264114	0.0157791	0.0977578
cg01948589	-0.00402125	0.00370785	0.281129
cg01948671	-0.000966596	0.00643039	0.880863
cg01948714	-0.000579116	0.00413259	0.888878
cg01948724	0.00249895	0.00599393	0.677768
cg01948740	0.00548326	0.00621442	0.380022
cg01948825	-0.00610191	0.0062853	0.334328
cg01948850	-0.000724531	0.00889363	0.935258
cg01948852	-0.00078454	0.00475373	0.869298
cg01948896	-0.00544956	0.0111588	0.626521
cg01948901	-0.00205105	0.00316938	0.519242
cg01948913	0.0119223	0.00716361	0.0996527
cg01948944	0.00484323	0.00456965	0.292138
cg01948955	-0.00635236	0.00409519	0.12449
cg01949002	-0.0176013	0.0123436	0.157463
cg01949023	0.00199329	0.00650677	0.760077
cg01949024	-0.000106114	0.00457625	0.981553
cg01949073	0.0321168	0.00972001	0.00138422
cg01949133	-0.00989961	0.00670882	0.143659
cg01949171	0.00610757	0.0191973	0.751136
cg01949178	-0.000199327	0.00537011	0.970476
cg01949226	-0.00122879	0.00378488	0.746219
cg01949260	0.0107517	0.0109132	0.327257
cg01949324	-0.00386478	0.00295168	0.193864
cg01949341	-0.013671	0.00817369	0.0980068
cg01949353	-5.90987e-05	0.00498393	0.990566
cg01949403	-0.00276983	0.0036274	0.44718
cg01949455	-0.00765168	0.0110808	0.491698
cg01949461	0.00645444	0.00483849	0.185693
cg01949498	-0.00658376	0.00392077	0.0967008
cg01949520	-0.00221782	0.00370306	0.550786
cg01949584	0.00206187	0.0130461	0.874788
cg01949684	-0.000481219	0.00240383	0.841801
cg01949798	0.000502199	0.00194001	0.796352
cg01949832	-0.033865	0.0319308	0.291819
cg01949902	-0.0062715	0.00224783	0.00647525
cg01949920	-0.00234633	0.00344221	0.497281
cg01949952	-0.00139756	0.0119655	0.907288
cg01949956	-0.00196751	0.00825071	0.81208
cg01949963	-0.00623298	0.00990055	0.530633
cg01949993	-0.000660132	0.00794671	0.933987
cg01950011	-0.00163067	0.00515028	0.752292
cg01950058	-0.00144022	0.00480173	0.764941
cg01950074	0.00982276	0.00731345	0.18273
cg01950077	-0.00332789	0.00891322	0.709784
cg01950127	-0.00121614	0.00391101	0.75658
cg01950129	-0.00571164	0.00652486	0.383785
cg01950163	-0.0010699	0.00346635	0.758323
cg01950192	0.00864013	0.0055835	0.125388
cg01950198	-0.000198102	0.00177362	0.911324
cg01950247	0.00102141	0.00152683	0.505281
cg01950364	0.00122159	0.00144163	0.399117
cg01950369	-0.00122633	0.00494488	0.804719
cg01950449	-0.0114149	0.0113227	0.316183
cg01950474	0.00389015	0.00527069	0.462457
cg01950479	-0.00653726	0.00363925	0.0759145
cg01950495	-0.0137885	0.00467566	0.00409383
cg01950511	-0.000118178	0.00694542	0.986463
cg01950524	0.00317834	0.00569698	0.578346
cg01950536	6.76587e-05	0.010188	0.994716
cg01950577	-0.00191165	0.00137423	0.167753
cg01950665	0.000152571	0.00128887	0.906043
cg01950680	-0.000522603	0.00632452	0.934335
cg01950764	-0.015022	0.00966597	0.123789
cg01950767	0.00602553	0.00723645	0.407315
cg01950843	0.0125873	0.00717755	0.0830019
cg01950866	0.0155239	0.0107429	0.15204
cg01950885	-0.00252304	0.00221021	0.256779
cg01950890	0.00671155	0.00726603	0.358203
cg01950958	0.00224544	0.00643143	0.727831
cg01950965	0.0012969	0.00768209	0.866329
cg01951086	0.00109596	0.00623392	0.860855
cg01951128	-0.00110741	0.00421308	0.793288
cg01951142	-0.00100877	0.00628513	0.872858
cg01951170	-0.00643159	0.00856161	0.454552
cg01951188	-0.00728745	0.00794094	0.361309
cg01951202	-0.00187084	0.00895821	0.83506
cg01951274	-0.000419437	0.00453081	0.926454
cg01951279	5.92295e-05	0.00139852	0.966315
cg01951307	-0.000514824	0.00528217	0.922582
cg01951308	-0.00104474	0.00159309	0.513689
cg01951420	-0.00373386	0.00614052	0.544725
cg01951441	-0.00317919	0.00520175	0.542676
cg01951459	0.00259115	0.00824914	0.754188
cg01951477	-0.00784092	0.00485559	0.10997
cg01951491	-0.00342121	0.00502197	0.497524
cg01951553	0.00130427	0.00459427	0.777169
cg01951573	-0.0195406	0.0281208	0.488983
cg01951603	-0.00721972	0.00476175	0.133096
cg01951617	-0.00332245	0.00898587	0.712474
cg01951637	0.00092555	0.00119911	0.442286
cg01951652	-0.0058528	0.0055873	0.297761
cg01951659	-0.00125755	0.00337096	0.710015
cg01951671	-0.00660792	0.011165	0.555491
cg01951696	0.00213017	0.00344976	0.538529
cg01951698	0.00449005	0.00272697	0.103262
cg01951712	-0.00238138	0.00502396	0.636684
cg01951797	0.00395983	0.00577656	0.494851
cg01951815	-0.00654131	0.00612082	0.288162
cg01951863	0.00404009	0.00601678	0.5037
cg01951879	0.018691	0.0120226	0.12366
cg01951916	0.013016	0.00836498	0.123337
cg01951947	0.00174966	0.00205095	0.395949
cg01951963	0.00792201	0.00659039	0.232604
cg01951972	-0.00328263	0.00449179	0.466862
cg01952012	-0.0123527	0.0447792	0.783312
cg01952027	-0.0109567	0.00520947	0.0383343
cg01952057	0.00627135	0.00528434	0.238545
cg01952073	0.00417406	0.00391953	0.28985
cg01952084	-0.00557221	0.00494694	0.263095
cg01952088	0.00295606	0.0025279	0.245446
cg01952185	0.0181182	0.0135818	0.185684
cg01952194	0.00559319	0.00800902	0.486814
cg01952234	0.0163481	0.00878949	0.0662709
cg01952240	-0.00624482	0.0051263	0.226444
cg01952255	-0.00462761	0.00617278	0.45547
cg01952313	-0.0229893	0.0101451	0.0259294
cg01952458	-0.000965478	0.00112236	0.392031
cg01952473	0.00202889	0.00504637	0.688634
cg01952509	-0.00128314	0.00183476	0.486197
cg01952537	-0.00485372	0.00463674	0.298093
cg01952553	0.0164677	0.0119683	0.172371
cg01952618	-0.00732256	0.0056018	0.194595
cg01952683	0.00168978	0.00219011	0.442471
cg01952724	-0.00237084	0.00200535	0.240326
cg01952742	-0.000307911	0.00506895	0.951702
cg01952788	0.000948352	0.00474722	0.842127
cg01952793	0.000440153	0.00115659	0.704457
cg01952807	0.000663118	0.00429455	0.877645
cg01952835	-0.00321075	0.00816938	0.695264
cg01952893	0.00403918	0.0070534	0.568354
cg01952931	-0.000760175	0.0025097	0.762693
cg01952989	-0.000659466	0.00301508	0.827379
cg01953068	-0.00017846	0.00738663	0.98078
cg01953087	0.00181236	0.00157682	0.253549
cg01953119	-0.0008941	0.00206776	0.66652
cg01953134	0.0011407	0.00117349	0.333717
cg01953152	-0.00271971	0.00202012	0.1817
cg01953232	-0.0111185	0.00754481	0.144182
cg01953240	-0.00222971	0.00562114	0.692586
cg01953289	-0.00552106	0.00690566	0.42618
cg01953317	0.0135476	0.0128782	0.295723
cg01953366	0.00465333	0.00500692	0.355264
cg01953390	0.000778808	0.00683969	0.909606
cg01953399	-0.00200882	0.00394722	0.612095
cg01953407	-0.00146139	0.00253265	0.565415
cg01953429	-0.000555384	0.00191123	0.772057
cg01953431	0.0208357	0.00827577	0.0136447
cg01953451	-0.00373847	0.00376029	0.322884
cg01953456	-0.0117964	0.00747892	0.118359
cg01953482	0.00834686	0.00533022	0.120991
cg01953521	0.00807085	0.00370618	0.0321368
cg01953591	0.0061458	0.00451435	0.176905
cg01953615	0.0149367	0.012883	0.249462
cg01953622	0.0189784	0.0074418	0.0125153
cg01953658	0.00521773	0.00648679	0.42338
cg01953682	-0.00444201	0.00507812	0.384127
cg01953698	-0.0143657	0.00903086	0.115298
cg01953796	-0.00364243	0.00406099	0.372231
cg01953797	-0.00149012	0.00500496	0.76662
cg01953813	0.0120177	0.0102566	0.244516
cg01953819	0.00130389	0.0022099	0.556705
cg01953835	0.00219217	0.00307551	0.477888
cg01953850	0.00934697	0.00675177	0.169785
cg01953858	0.000818706	0.00958978	0.932161
cg01953879	-0.00646821	0.00676106	0.341377
cg01953903	0.0035735	0.00490057	0.467837
cg01953969	0.000949627	0.00409806	0.817295
cg01954057	-0.0105565	0.00751179	0.163484
cg01954095	-0.0116702	0.0151626	0.443581
cg01954101	0.00896332	0.00770092	0.247635
cg01954107	-0.00438605	0.00205203	0.0353701
cg01954140	0.000429718	0.00427012	0.920073
cg01954188	0.000470018	0.00214986	0.827453
cg01954226	0.00888621	0.00592777	0.137473
cg01954299	-0.000708734	0.00544738	0.896783
cg01954305	-0.0462209	0.02321	0.0495712
cg01954320	-0.00495673	0.00466286	0.290713
cg01954337	0.00136004	0.00268492	0.613755
cg01954353	-0.00157182	0.0017623	0.374899
cg01954404	-0.00144728	0.00289048	0.617844
cg01954420	-0.00590886	0.00711354	0.408445
cg01954422	0.0300473	0.0232608	0.199863
cg01954438	0.00231098	0.00407324	0.571934
cg01954480	-0.00506433	0.00972514	0.603866
cg01954514	0.00477624	0.0055154	0.388882
cg01954531	0.00342834	0.00441273	0.439314
cg01954567	-0.00720859	0.0122799	0.558708
cg01954585	0.000938879	0.00703902	0.894199
cg01954600	-0.00241704	0.00717869	0.737156
cg01954647	0.00266515	0.0015674	0.0926335
cg01954649	-0.00805091	0.00789919	0.310931
cg01954683	-0.00337342	0.0018116	0.0659625
cg01954686	0.0149885	0.00653553	0.0242363
cg01954701	-0.000362151	0.00142607	0.800134
cg01954737	0.00595712	0.00419134	0.158807
cg01954742	-0.0072373	0.00585927	0.220085
cg01954746	-0.00422405	0.00360151	0.244055
cg01954842	0.00304562	0.00521019	0.560362
cg01954930	0.00244726	0.00164939	0.141492
cg01954957	0.00200435	0.00681275	0.769302
cg01954971	-0.00195125	0.00339886	0.567388
cg01955025	0.00734917	0.00362751	0.0458331
cg01955050	-0.00848832	0.00722204	0.243067
cg01955137	0.00290974	0.0036421	0.426514
cg01955153	-0.00908405	0.00502871	0.0743077
cg01955203	0.0074799	0.0076515	0.330996
cg01955214	0.0159799	0.0109409	0.147737
cg01955239	0.0014618	0.00542274	0.788131
cg01955286	-0.00125585	0.00326435	0.701385
cg01955313	-0.00235459	0.00461454	0.611166
cg01955322	-0.00259876	0.00516896	0.616402
cg01955377	0.00564981	0.00874982	0.520169
cg01955475	0.00147227	0.00285681	0.607612
cg01955492	0.0123629	0.0062937	0.0526844
cg01955533	-0.00371888	0.00408582	0.365237
cg01955585	-0.00414933	0.00667657	0.535912
cg01955639	0.000278602	0.0046715	0.95258
cg01955656	-0.00217067	0.00563546	0.701044
cg01955745	-0.000651511	0.00187057	0.72846
cg01955779	-0.00213711	0.00504076	0.672636
cg01955786	0.00246769	0.00502878	0.624865
cg01955809	0.0123452	0.011535	0.287473
cg01955828	0.0180864	0.00885949	0.0442335
cg01955895	-0.00715726	0.00583337	0.223151
cg01955946	0.00473803	0.00413645	0.255171
cg01955962	0.00111242	0.00182558	0.543878
cg01956003	0.00131405	0.00419175	0.754662
cg01956154	-0.00201844	0.00533545	0.706124
cg01956158	-0.00301451	0.00177209	0.0924961
cg01956187	0.000260747	0.00424543	0.951167
cg01956234	0.00067834	0.00219371	0.757893
cg01956293	0.0147797	0.00895641	0.102512
cg01956297	0.00552968	0.00399721	0.170087
cg01956305	0.00508961	0.00289493	0.0822454
cg01956354	-0.00153597	0.00392131	0.69624
cg01956386	0.0102465	0.00789056	0.197521
cg01956413	0.00984167	0.00651731	0.134646
cg01956442	-0.00485634	0.00387832	0.213861
cg01956465	0.00231566	0.00630342	0.714238
cg01956472	0.00304309	0.00536739	0.572202
cg01956521	0.00742493	0.00830758	0.37392
cg01956562	0.0149588	0.0187132	0.426253
cg01956563	-0.00163982	0.00379409	0.666662
cg01956614	-0.0192389	0.0103537	0.0665257
cg01956624	0.00208681	0.00176573	0.240489
cg01956717	0.0105142	0.00367871	0.00533147
cg01956865	-0.00270262	0.00411908	0.513477
cg01956869	1.31002e-05	0.00376144	0.997229
cg01956976	-0.0296635	0.0100838	0.00418237
cg01957034	0.000714735	0.00354193	0.84055
cg01957088	0.000708978	0.00422517	0.867131
cg01957102	0.0123596	0.00645337	0.0587509
cg01957148	-0.00754964	0.00493517	0.129704
cg01957150	0.00157402	0.00552158	0.776271
cg01957222	0.068794	0.0586452	0.243976
cg01957318	-0.000590191	0.0061483	0.923747
cg01957330	0.000471675	0.0021545	0.827221
cg01957368	0.00024944	0.00428099	0.95367
cg01957400	-0.000335809	0.00135769	0.805229
cg01957432	0.00337	0.00277397	0.227704
cg01957460	0.00191251	0.00335934	0.570612
cg01957515	0.000667607	0.0070453	0.924724
cg01957585	-0.00408198	0.00706396	0.564851
cg01957599	-0.00399842	0.0103002	0.698824
cg01957629	-0.00502209	0.00550837	0.364435
cg01957732	0.00545006	0.0118117	0.645655
cg01957751	0.00200802	0.00117474	0.0909528
cg01957760	-0.000455726	0.00137415	0.740957
cg01957762	0.00289506	0.0173963	0.868214
cg01957768	-0.0121637	0.00844648	0.153431
cg01957776	-0.00530873	0.00909717	0.561028
cg01957786	-0.00751694	0.00358217	0.0387659
cg01957834	-0.00447035	0.00533951	0.404763
cg01957881	0.0046539	0.00574774	0.420327
cg01957897	-0.00690932	0.00953296	0.47053
cg01957900	0.000895639	0.00193841	0.645199
cg01957901	-0.00688356	0.00501433	0.17335
cg01957918	-0.0104423	0.00949575	0.274507
cg01957946	-0.00372377	0.00596962	0.5344
cg01957971	0.00538492	0.0106885	0.615673
cg01958008	-0.000535027	0.00699863	0.939239
cg01958040	-0.00487782	0.00598668	0.417424
cg01958086	-0.000448413	0.00135542	0.741569
cg01958132	-0.00229274	0.00529169	0.66589
cg01958142	-0.00515305	0.003516	0.146362
cg01958181	-0.00338604	0.00378537	0.373519
cg01958189	-0.00103426	0.0103226	0.920421
cg01958203	-0.00894925	0.00823088	0.279917
cg01958230	-0.000721427	0.00202163	0.722065
cg01958256	-0.0019212	0.00458243	0.676064
cg01958295	0.00985561	0.0090254	0.277854
cg01958356	0.00731627	0.00712395	0.307269
cg01958372	-0.00558895	0.00391819	0.157328
cg01958393	-0.0116892	0.0044589	0.0103315
cg01958405	-0.0036926	0.00575238	0.522609
cg01958456	-0.00293082	0.00665281	0.66064
cg01958481	0.0026948	0.00594351	0.651388
cg01958530	0.00128891	0.0047186	0.785382
cg01958571	0.0016568	0.00418426	0.693104
cg01958606	0.00689273	0.00778033	0.378104
cg01958723	-0.00637817	0.00560984	0.258676
cg01958738	0.00410694	0.00620385	0.509723
cg01958776	0.00376451	0.00516111	0.467717
cg01958906	0.00227519	0.00572922	0.692251
cg01958916	-0.00154407	0.00148901	0.302622
cg01958934	-0.00355271	0.00787478	0.653004
cg01958957	-0.00118893	0.00354201	0.737932
cg01959004	-0.00244665	0.00213671	0.255326
cg01959025	-0.00328891	0.00487965	0.502096
cg01959050	-0.00732956	0.00696522	0.295572
cg01959068	-0.00764586	0.00465945	0.104421
cg01959071	-0.00407228	0.00836535	0.627622
cg01959079	0.000203807	0.00142541	0.886635
cg01959106	-0.000402711	0.00116329	0.730042
cg01959119	-0.029395	0.0177045	0.100451
cg01959123	-0.0206928	0.0112864	0.0701587
cg01959130	0.00653333	0.00685538	0.343219
cg01959155	-0.00115363	0.00126055	0.362626
cg01959236	0.00156099	0.00180803	0.390312
cg01959238	0.0018236	0.0037108	0.62436
cg01959262	-0.00773707	0.00342579	0.0264169
cg01959317	-0.0110072	0.0070698	0.123117
cg01959355	-0.00038597	0.00129042	0.765574
cg01959358	0.0166584	0.00837417	0.0498146
cg01959381	-0.00557262	0.0045654	0.225528
cg01959390	0.00668051	0.0122733	0.58762
cg01959405	-0.00407565	0.0055396	0.463875
cg01959412	-0.000777554	0.00424399	0.855057
cg01959421	-0.00466578	0.00489327	0.342974
cg01959424	0.00697427	0.00465967	0.138083
cg01959429	0.0030614	0.00412345	0.459823
cg01959435	-0.00121387	0.00183945	0.511057
cg01959505	0.0188805	0.00669033	0.00591182
cg01959512	0.0113323	0.00608483	0.065923
cg01959516	0.00148381	0.00781268	0.849812
cg01959541	-0.00765977	0.00463544	0.102051
cg01959562	-0.000869731	0.00162121	0.593002
cg01959621	0.0125948	0.0109732	0.254207
cg01959625	0.0127645	0.00705556	0.0738834
cg01959638	0.0150849	0.00673691	0.0276976
cg01959640	0.00370577	0.00465528	0.428178
cg01959650	0.000110002	0.00364453	0.975991
cg01959652	0.000799259	0.00578754	0.890481
cg01959686	0.00284637	0.00418086	0.4978
cg01959704	-0.00621168	0.00989449	0.531785
cg01959716	-0.00489278	0.00594809	0.412996
cg01959774	0.015205	0.00936174	0.107959
cg01959802	0.00471021	0.00577184	0.416691
cg01959838	-0.0143198	0.00748486	0.0590155
cg01959848	-0.000187144	0.0015729	0.905565
cg01959872	0.00105715	0.00373103	0.777588
cg01959873	-0.00886358	0.00648863	0.175454
cg01959896	-0.00108021	0.00430093	0.802285
cg01959919	-0.0108435	0.0132187	0.414276
cg01959924	0.000412244	0.0103298	0.968258
cg01959995	0.000747758	0.000920444	0.418786
cg01960006	-0.000765471	0.00435746	0.860962
cg01960016	0.00809975	0.0047477	0.091569
cg01960043	-0.00254144	0.00341937	0.459333
cg01960089	0.00101459	0.00908484	0.911335
cg01960096	-0.0276033	0.0155165	0.0787391
cg01960109	-0.00173537	0.00669697	0.796149
cg01960128	-0.00430249	0.00457841	0.349956
cg01960184	-0.0255856	0.0144377	0.0798732
cg01960233	0.00320468	0.00368292	0.386615
cg01960259	-0.0018486	0.00306202	0.547601
cg01960280	-0.0135799	0.0066162	0.0431245
cg01960300	0.00980028	0.00881206	0.26914
cg01960306	-0.00158909	0.00583554	0.786027
cg01960413	-0.0103041	0.00719196	0.155521
cg01960445	0.025262	0.0198278	0.206032
cg01960534	-0.00416159	0.00567718	0.465506
cg01960569	0.000368384	0.00436818	0.932985
cg01960647	-0.000982735	0.00174111	0.573914
cg01960677	0.00546736	0.00346844	0.118583
cg01960686	-0.00337496	0.00707276	0.634432
cg01960734	0.00182634	0.00151271	0.230579
cg01960748	0.00656972	0.0125529	0.602053
cg01960789	0.00108106	0.00124381	0.387156
cg01960810	0.0026539	0.00277548	0.341624
cg01960816	-0.00219733	0.00374942	0.559362
cg01960859	-0.00524364	0.00387047	0.178996
cg01960885	-0.00151806	0.00978978	0.877129
cg01960926	0.000276184	0.00255138	0.914047
cg01960936	-0.00553489	0.0110148	0.616587
cg01960970	-0.00434372	0.00317418	0.174693
cg01960979	0.00463111	0.00388942	0.237012
cg01961025	0.000510415	0.00551524	0.926477
cg01961069	-0.00255856	0.00185446	0.17122
cg01961086	-0.0371787	0.0211621	0.0824606
cg01961092	0.000564796	0.0106142	0.957685
cg01961105	0.00362648	0.00614711	0.556755
cg01961134	2.49928e-07	0.00321816	0.999938
cg01961153	0.00938262	0.00637505	0.144691
cg01961156	0.00123273	0.00318882	0.700013
cg01961165	-0.00266482	0.00571891	0.642404
cg01961211	-0.00157827	0.00611216	0.796849
cg01961214	0.00382457	0.00675263	0.572592
cg01961222	0.00784199	0.00402502	0.0546016
cg01961252	-0.00499256	0.00827402	0.547812
cg01961256	0.000661666	0.00452691	0.884131
cg01961272	0.00130722	0.0052204	0.802863
cg01961278	-0.00544669	0.00546678	0.321856
cg01961360	0.000618046	0.00506112	0.903089
cg01961387	-0.00718942	0.00743371	0.336156
cg01961410	-0.00343789	0.00308109	0.267579
cg01961447	-0.000726083	0.00329979	0.826356
cg01961525	0.00017073	0.00154171	0.912077
cg01961547	-0.0143098	0.00958295	0.138987
cg01961560	-0.00273892	0.00753276	0.717038
cg01961587	0.00205473	0.00368843	0.578907
cg01961643	0.0143409	0.0133691	0.286378
cg01961682	0.0135443	0.0105367	0.202049
cg01961683	0.00595863	0.0110406	0.590782
cg01961783	-0.00415013	0.00380343	0.278219
cg01961825	-0.000338893	0.00495296	0.945606
cg01961848	-0.0159305	0.0210311	0.450813
cg01961881	0.00234349	0.00156623	0.138204
cg01961917	-0.000359287	0.00168993	0.832133
cg01961936	-0.000957753	0.00530525	0.857157
cg01961949	-0.000654157	0.00111747	0.5598
cg01961956	-0.00386782	0.00337733	0.255255
cg01961965	0.00102619	0.00476323	0.829928
cg01962010	0.00328934	0.00423621	0.43957
cg01962018	0.000470799	0.00151332	0.756466
cg01962062	9.09949e-06	0.00383921	0.998114
cg01962086	0.00285711	0.00254557	0.264786
cg01962101	0.00467658	0.00482912	0.335522
cg01962105	-0.00034255	0.00386093	0.929507
cg01962112	-0.000822251	0.00159217	0.606861
cg01962143	-0.00764595	0.00789923	0.335759
cg01962146	-0.00918449	0.0113001	0.418562
cg01962183	-0.00224166	0.0043793	0.610034
cg01962199	0.00546285	0.00555021	0.327716
cg01962233	0.00782107	0.0060262	0.197771
cg01962300	-0.00295467	0.00367861	0.424046
cg01962405	-1.30604e-05	0.013964	0.999256
cg01962414	0.00182502	0.00681076	0.789363
cg01962428	0.000519815	0.00117225	0.658552
cg01962463	0.0061905	0.00628419	0.327311
cg01962466	0.0195513	0.0108974	0.0762673
cg01962471	0.00997644	0.00915916	0.27906
cg01962498	-0.000378748	0.00393337	0.923511
cg01962509	0.00162526	0.00141455	0.253723
cg01962510	0.000931196	0.00218761	0.671401
cg01962517	-0.00988446	0.0206134	0.632775
cg01962542	0.00500905	0.00432787	0.25028
cg01962586	0.00715236	0.00840694	0.397233
cg01962597	-0.0047169	0.00796466	0.555233
cg01962601	-0.00436651	0.00385157	0.260036
cg01962644	-0.000469433	0.00543516	0.931371
cg01962650	0.00194331	0.00117323	0.101249
cg01962657	-0.0108756	0.00962658	0.261689
cg01962676	0.00147514	0.00151557	0.333091
cg01962727	-0.00228694	0.0116196	0.844429
cg01962750	-0.00441477	0.00526158	0.403736
cg01962758	0.00198732	0.00351311	0.573064
cg01962826	-0.00635597	0.0261883	0.808807
cg01962865	0.000361431	0.00359179	0.920078
cg01962868	0.0146686	0.0139244	0.295056
cg01962869	-0.000256692	0.00123853	0.836295
cg01962911	-0.004916	0.00396159	0.217972
cg01962969	-0.00113537	0.00131767	0.39125
cg01962989	5.40955e-06	0.00867572	0.999504
cg01963002	0.0124436	0.00661692	0.0633747
cg01963035	0.034097	0.0297332	0.254622
cg01963056	-0.00139835	0.00146977	0.344033
cg01963057	0.000555703	0.00371461	0.881427
cg01963059	0.00679924	0.00428404	0.116116
cg01963061	-0.00441115	0.00423863	0.300898
cg01963064	0.00827132	0.00705416	0.244179
cg01963134	-0.0037228	0.00628261	0.555015
cg01963144	-0.00448561	0.00553038	0.41953
cg01963147	0.00942797	0.00698274	0.18046
cg01963175	0.00290927	0.00441357	0.511532
cg01963189	-0.00114003	0.0065203	0.861609
cg01963206	-0.00228781	0.00360254	0.527059
cg01963221	-0.000434526	0.00160747	0.787557
cg01963224	-0.0024108	0.00437602	0.583107
cg01963240	0.00237961	0.00190743	0.215545
cg01963258	-0.00319825	0.00424413	0.453142
cg01963297	0.00231813	0.00419835	0.58226
cg01963353	0.00360384	0.00351373	0.307902
cg01963374	0.00412626	0.00558271	0.461828
cg01963375	-0.00596594	0.0080902	0.462846
cg01963377	-0.0021943	0.00623881	0.7259
cg01963464	-0.00347261	0.012279	0.777995
cg01963582	-0.000492647	0.00946424	0.958605
cg01963607	0.0078642	0.00356669	0.0300988
cg01963618	0.0033999	0.00538853	0.529727
cg01963620	-0.0032574	0.00247811	0.192144
cg01963623	0.00341667	0.0103672	0.74252
cg01963633	-0.0188641	0.0146948	0.202647
cg01963654	-0.0198832	0.00754847	0.00998528
cg01963696	0.00289321	0.00609481	0.63619
cg01963702	-0.000416304	0.00276635	0.880728
cg01963734	0.00156717	0.00941137	0.868135
cg01963748	0.0133286	0.00521123	0.0122696
cg01963754	-0.000340248	0.00303831	0.911093
cg01963866	0.00231513	0.00450225	0.608405
cg01963870	0.00374306	0.00392936	0.343438
cg01963885	-0.0027596	0.00423691	0.516554
cg01963897	0.00114961	0.00470844	0.807682
cg01963906	0.00473878	0.00432298	0.276024
cg01963933	0.0102518	0.00957931	0.28749
cg01963957	-0.00761412	0.0103215	0.462685
cg01963976	-0.0061882	0.00362561	0.0914257
cg01964004	0.00544079	0.00324328	0.0970223
cg01964009	-0.00307369	0.00169344	0.0729605
cg01964039	-0.0027767	0.00482082	0.566115
cg01964045	0.0200576	0.0155858	0.201539
cg01964121	-0.00350759	0.00496615	0.481889
cg01964152	-0.0016303	0.00305572	0.595032
cg01964157	0.00531567	0.00489298	0.280309
cg01964170	0.0146201	0.0115948	0.210708
cg01964262	-9.80444e-05	0.000910524	0.914498
cg01964282	-0.0282513	0.0129686	0.0320781
cg01964333	-0.000823732	0.00364367	0.821676
cg01964337	-0.00827298	0.0117441	0.483042
cg01964357	-0.00160723	0.00561899	0.775531
cg01964358	0.000269473	0.00212872	0.899558
cg01964467	-0.00184288	0.0042193	0.663357
cg01964525	0.00200658	0.0046833	0.669379
cg01964552	0.0151189	0.012348	0.224106
cg01964562	0.00337881	0.0117589	0.774535
cg01964614	0.00182911	0.00151824	0.231565
cg01964650	-0.000213103	0.00181833	0.906974
cg01964652	-0.000334417	0.00467253	0.943108
cg01964683	-0.00142268	0.0023232	0.541884
cg01964685	-0.00212669	0.00140617	0.134055
cg01964720	-0.00213702	0.00156779	0.176376
cg01964765	0.000597972	0.00223297	0.789493
cg01964773	0.00444499	0.00604664	0.464245
cg01964774	0.00533004	0.00476983	0.266879
cg01964794	0.00587052	0.00425273	0.170997
cg01964795	-0.00293778	0.00562684	0.602927
cg01964850	0.00131685	0.00184096	0.476336
cg01964852	0.0027015	0.00485371	0.579241
cg01964856	0.00753437	0.00615739	0.224396
cg01964915	0.00323328	0.0080223	0.68791
cg01964925	0.00703055	0.0058838	0.235373
cg01964944	-0.00278666	0.00599831	0.643398
cg01964947	0.00790536	0.0052774	0.137762
cg01964952	-0.0011187	0.00631496	0.859801
cg01964975	-0.00385429	0.00384401	0.318798
cg01965027	-0.00800701	0.00578582	0.169929
cg01965047	0.00491125	0.00572593	0.393404
cg01965073	0.00958966	0.00920233	0.300257
cg01965112	0.00223406	0.00190654	0.244482
cg01965173	0.000244671	0.00121459	0.840822
cg01965188	-0.00244189	0.00395189	0.538253
cg01965205	-0.00408045	0.00547389	0.458016
cg01965247	-0.00447458	0.00541729	0.411074
cg01965307	-0.00235071	0.00146795	0.112924
cg01965325	2.32518e-05	0.00149492	0.987626
cg01965330	-0.000197259	0.00445287	0.964767
cg01965380	0.0162409	0.00813131	0.0489141
cg01965386	0.00426352	0.00542325	0.433912
cg01965425	-0.00305211	0.00419503	0.46884
cg01965462	-0.0392769	0.0230852	0.0924412
cg01965463	-0.00367304	0.00538643	0.49711
cg01965475	0.000456051	0.00384794	0.90593
cg01965476	0.000513609	0.00389523	0.895403
cg01965477	-0.0019194	0.00926014	0.836279
cg01965497	0.00231379	0.00569111	0.685328
cg01965508	-0.00835451	0.00605865	0.171449
cg01965533	0.000197265	0.00121587	0.871492
cg01965552	-0.000990052	0.00602546	0.869867
cg01965560	0.0133916	0.0091116	0.145243
cg01965598	-0.00173974	0.00174704	0.322098
cg01965624	-0.00478754	0.00905041	0.598162
cg01965636	0.00848292	0.0060586	0.165026
cg01965673	0.0163704	0.0104976	0.122522
cg01965697	0.00416222	0.00418377	0.322568
cg01965751	-0.00382403	0.00198416	0.0572087
cg01965822	-0.00839071	0.00406963	0.042212
cg01965872	-0.000186055	0.00121657	0.878804
cg01965902	0.0100336	0.00742398	0.180033
cg01965939	0.000742262	0.00467379	0.874184
cg01965950	0.00267957	0.0049484	0.589546
cg01965984	-0.00193518	0.00885919	0.8276
cg01966057	-0.00184166	0.0038961	0.637616
cg01966061	-0.0342401	0.0214283	0.113693
cg01966066	0.0134328	0.0126093	0.289684
cg01966076	0.00132508	0.0036782	0.719531
cg01966087	-0.0375542	0.019496	0.0573381
cg01966091	-0.0100372	0.00560643	0.076883
cg01966099	0.00548027	0.0042836	0.204172
cg01966105	-0.00331318	0.00601754	0.583328
cg01966117	0.00203589	0.00515958	0.694115
cg01966129	-0.0141184	0.0052899	0.0090771
cg01966142	-0.00228611	0.00195941	0.246507
cg01966151	0.00442007	0.0054064	0.415841
cg01966160	0.01489	0.0158315	0.34955
cg01966243	-0.00199008	0.004708	0.673556
cg01966277	0.00349148	0.0124374	0.779588
cg01966334	0.00499266	0.00634813	0.433725
cg01966335	0.00276636	0.00327704	0.400894
cg01966343	0.00233958	0.00162013	0.152312
cg01966344	-0.00070624	0.0021396	0.742133
cg01966390	0.00866574	0.00885087	0.330253
cg01966397	-0.0202359	0.0138558	0.147763
cg01966398	0.00682904	0.00534987	0.20518
cg01966425	-0.0128252	0.0145484	0.380446
cg01966430	0.00177268	0.00636728	0.781363
cg01966459	0.0019145	0.00416928	0.647241
cg01966465	0.00158792	0.00125788	0.210188
cg01966470	0.000644157	0.00375129	0.86406
cg01966510	0.00660162	0.00673361	0.329607
cg01966553	0.00794493	0.00541431	0.145875
cg01966561	0.0101922	0.00737892	0.170737
cg01966570	-0.000616094	0.00349466	0.860471
cg01966599	0.00238162	0.00416881	0.569272
cg01966636	0.00395137	0.00642307	0.540039
cg01966674	-0.000326528	0.006245	0.95842
cg01966732	-0.0162455	0.0128706	0.210246
cg01966756	0.00939794	0.00937399	0.318856
cg01966758	0.00598503	0.00408928	0.14691
cg01966760	-0.000145659	0.00360621	0.967874
cg01966866	0.00196951	0.00772063	0.79925
cg01966869	0.0042817	0.00702152	0.543586
cg01966878	-0.0194591	0.0104327	0.0655224
cg01966891	-0.00349875	0.00403448	0.388211
cg01966922	0.012889	0.00800045	0.110795
cg01966974	0.0138216	0.00720485	0.0583432
cg01967055	-0.00103438	0.00114392	0.368366
cg01967097	0.00139614	0.00250107	0.578129
cg01967102	0.00190385	0.0130058	0.883957
cg01967211	0.016193	0.0125973	0.202054
cg01967288	-0.00100817	0.0019416	0.604908
cg01967317	0.00516147	0.00895969	0.566051
cg01967363	0.00998568	0.00590573	0.094446
cg01967379	-0.000935659	0.00131004	0.477003
cg01967399	-0.00253512	0.00962452	0.792864
cg01967448	-0.0153998	0.010886	0.16074
cg01967465	-0.0069525	0.00409052	0.0927676
cg01967510	-0.00844454	0.00758755	0.268797
cg01967511	-0.00906273	0.0108568	0.406142
cg01967523	0.00303989	0.0041466	0.465466
cg01967533	0.00667347	0.00380358	0.0828618
cg01967546	-0.00309219	0.00298191	0.302617
cg01967564	-0.00015825	0.00446028	0.971778
cg01967580	-0.000884729	0.0125728	0.944062
cg01967586	0.0183629	0.00959348	0.0588938
cg01967637	-0.00279028	0.00462401	0.547791
cg01967642	0.00295009	0.00838076	0.725684
cg01967682	-0.00569349	0.00684027	0.407491
cg01967710	0.000562051	0.00570733	0.921779
cg01967741	-0.00332081	0.00414148	0.42483
cg01967744	0.00684608	0.00533503	0.202819
cg01967774	-0.000947979	0.00146379	0.518935
cg01967792	0.00214263	0.00552044	0.69887
cg01967861	0.00374484	0.00626869	0.5518
cg01967894	0.00122761	0.00298988	0.682385
cg01967903	-0.00132108	0.00156285	0.40026
cg01967934	0.00641231	0.00613508	0.298831
cg01967949	0.00437635	0.00749716	0.56091
cg01967986	-0.00330322	0.0052615	0.531773
cg01967999	-0.00348584	0.0035448	0.328154
cg01968002	-0.0157365	0.011775	0.184892
cg01968009	-0.0145763	0.012546	0.248483
cg01968054	0.00120801	0.00627627	0.847821
cg01968106	-0.00294069	0.00500277	0.558181
cg01968152	-0.00905971	0.00481131	0.0630416
cg01968178	0.000931244	0.00269248	0.730277
cg01968242	-0.00113545	0.00181494	0.533207
cg01968256	-0.00544571	0.00587636	0.356638
cg01968306	0.00694125	0.0050061	0.16912
cg01968363	0.0129428	0.00514415	0.0137041
cg01968402	0.00152649	0.0030261	0.615228
cg01968483	0.00412944	0.00208712	0.0510317
cg01968492	0.00121588	0.00215048	0.573258
cg01968493	0.000744672	0.00144132	0.606705
cg01968512	0.013653	0.0120974	0.262174
cg01968525	-0.00601553	0.00959165	0.532195
cg01968530	-0.000135176	0.00196414	0.945289
cg01968605	-0.000677663	0.00560998	0.904131
cg01968619	0.00564128	0.00513689	0.275152
cg01968626	-0.00188454	0.00375549	0.617068
cg01968629	-0.00617175	0.00541821	0.257798
cg01968657	0.0109123	0.00645244	0.0943787
cg01968676	-0.0145977	0.00654688	0.0283405
cg01968683	-0.00345222	0.00246864	0.165538
cg01968694	0.0213759	0.0118083	0.073711
cg01968728	-0.0188688	0.00810404	0.0222145
cg01968759	-0.000205078	0.00218366	0.925393
cg01968793	0.000943918	0.0056952	0.868747
cg01968799	-0.00778261	0.00511149	0.131493
cg01968850	-0.00388495	0.00660938	0.558194
cg01968922	0.00152113	0.00544542	0.780647
cg01968986	-0.000345242	0.00483942	0.943291
cg01969012	-0.00631718	0.00768224	0.413149
cg01969023	-0.000250063	0.00596098	0.966635
cg01969058	1.32026e-05	0.00144209	0.992716
cg01969115	0.00182284	0.00417494	0.663473
cg01969129	-0.00316291	0.0057514	0.583772
cg01969153	0.00964149	0.00881814	0.277249
cg01969170	0.00303013	0.00544215	0.579101
cg01969184	-0.00226002	0.00333801	0.500167
cg01969262	0.0172045	0.0122445	0.163561
cg01969278	0.00165789	0.00166323	0.321629
cg01969298	-0.00280848	0.00513695	0.58597
cg01969311	-0.0262105	0.0114192	0.0241218
cg01969330	-0.00353595	0.00434998	0.418514
cg01969392	0.000345863	0.00245989	0.888511
cg01969403	-0.00553656	0.0143616	0.7008
cg01969412	0.00237089	0.00406557	0.561292
cg01969473	0.000482722	0.00523793	0.926784
cg01969535	0.00334846	0.0172846	0.846843
cg01969543	0.0097494	0.00792181	0.22175
cg01969558	0.00364895	0.00551262	0.509767
cg01969586	0.00142628	0.00744956	0.848613
cg01969666	-0.00565527	0.00406357	0.167561
cg01969701	0.0106222	0.0119447	0.376304
cg01969748	-0.00138572	0.00171954	0.422518
cg01969769	-0.0142919	0.00843402	0.093736
cg01969796	-0.00600909	0.00390136	0.127128
cg01969817	0.000827712	0.00453024	0.855452
cg01969837	0.00533695	0.00494427	0.283384
cg01969909	-0.000295802	0.00332563	0.929329
cg01969910	-0.00195021	0.00204653	0.343262
cg01969916	4.78903e-05	0.00143425	0.97344
cg01969956	-0.00865068	0.00740029	0.245611
cg01970017	0.00205353	0.00219908	0.352984
cg01970030	-0.00486257	0.0042007	0.250211
cg01970061	-0.0116977	0.00890101	0.192233
cg01970089	-0.00348446	0.00575043	0.546127
cg01970184	0.000926867	0.00438911	0.833245
cg01970260	0.0012518	0.0091965	0.892043
cg01970322	-0.000925785	0.00733644	0.899873
cg01970325	0.00191857	0.00574945	0.739412
cg01970336	0.00831073	0.00491655	0.0945394
cg01970383	0.0304858	0.0109298	0.00648953
cg01970407	0.00317158	0.00629506	0.615661
cg01970427	-0.000771308	0.00926329	0.933832
cg01970496	-0.0014337	0.00210704	0.498036
cg01970519	0.000187829	0.00121362	0.877363
cg01970526	0.00305551	0.00347633	0.381851
cg01970536	-0.0064674	0.00520991	0.217808
cg01970554	-0.00698495	0.00436427	0.113117
cg01970575	0.00490421	0.0025687	0.0595305
cg01970638	0.000237539	0.00243587	0.92254
cg01970657	-0.00196847	0.00378245	0.604092
cg01970716	0.00884404	0.00654947	0.180408
cg01970726	-0.0034802	0.00383474	0.366626
cg01970784	0.00132508	0.00173092	0.446025
cg01970791	0.00108141	0.00157487	0.49412
cg01970802	-0.00367385	0.00857783	0.669494
cg01970804	-0.00295977	0.0034122	0.388105
cg01970812	0.0143722	0.00611026	0.0209232
cg01970818	0.00596578	0.00476392	0.213822
cg01970886	-0.000721102	0.00336733	0.830934
cg01970904	-0.0173482	0.00792076	0.0311837
cg01970906	0.00373843	0.00193273	0.0563291
cg01970923	-0.0406156	0.0321331	0.209614
cg01970937	0.00584901	0.0111103	0.599914
cg01970941	0.00884341	0.00385412	0.0241673
cg01970994	0.0041529	0.00370243	0.26509
cg01971001	-0.00315109	0.00258196	0.225601
cg01971034	-0.0308143	0.0202596	0.131893
cg01971071	0.000649256	0.00199693	0.745866
cg01971085	-0.00736151	0.00375074	0.0528784
cg01971120	-0.00592223	0.00634331	0.353085
cg01971130	-0.00360273	0.00434338	0.409105
cg01971132	0.00182305	0.00242024	0.453332
cg01971137	0.00302099	0.00979207	0.758429
cg01971149	-0.00292934	0.00421268	0.488682
cg01971181	-0.0027629	0.00629814	0.661977
cg01971203	-1.69924e-05	0.00281293	0.995194
cg01971224	-0.00262756	0.00482276	0.587267
cg01971227	0.0153346	0.01257	0.225785
cg01971258	-0.0179749	0.0110466	0.107314
cg01971264	-0.00113612	0.00598039	0.849772
cg01971269	0.00116487	0.00136119	0.394474
cg01971322	0.0029703	0.00921457	0.747962
cg01971357	0.0171161	0.0110621	0.125429
cg01971363	0.00389662	0.00346115	0.263339
cg01971370	-0.0127447	0.00917289	0.168261
cg01971388	-0.000685356	0.00376251	0.855886
cg01971393	0.0064168	0.00393673	0.106721
cg01971407	-0.00263711	0.00374087	0.482728
cg01971435	-0.00391204	0.0030993	0.210238
cg01971483	-0.000236819	0.00148542	0.8737
cg01971516	-0.00785715	0.00695731	0.261859
cg01971552	0.00136938	0.00253812	0.590903
cg01971555	0.00278818	0.00509027	0.585268
cg01971579	-0.000435894	0.00198533	0.82673
cg01971586	0.00604516	0.00367181	0.103295
cg01971590	-0.00818425	0.00920949	0.376628
cg01971632	-0.000336929	0.00350252	0.923586
cg01971667	0.00422154	0.00496368	0.39739
cg01971671	0.00716471	0.00763027	0.350338
cg01971676	-0.00161496	0.00415452	0.69843
cg01971717	0.00409939	0.00410219	0.320413
cg01971720	-0.00222783	0.00585323	0.704417
cg01971789	-0.00851576	0.00846966	0.317472
cg01971806	-0.00693381	0.00821767	0.401113
cg01971813	-0.00229996	0.00601196	0.702976
cg01971880	-0.0018242	0.00750597	0.808552
cg01971940	0.00162946	0.0041128	0.692934
cg01972071	0.001693	0.00492526	0.731872
cg01972118	-0.000165654	0.0064454	0.979555
cg01972157	-0.00153572	0.00126525	0.228122
cg01972167	-0.00818022	0.0103148	0.429903
cg01972288	0.00158661	0.0053187	0.76618
cg01972316	-0.000866313	0.00804901	0.914537
cg01972335	0.00204232	0.0073817	0.782687
cg01972350	-0.00506786	0.0118881	0.670944
cg01972394	0.00789595	0.00393919	0.0481302
cg01972400	0.0149169	0.00657094	0.0256703
cg01972418	0.0120644	0.0081529	0.142547
cg01972495	0.0175824	0.0113762	0.125846
cg01972496	0.0114574	0.00912225	0.212482
cg01972547	0.00137979	0.00321694	0.669045
cg01972576	0.000784706	0.00572683	0.891329
cg01972606	-0.0060992	0.0041709	0.147256
cg01972631	0.00445794	0.00568697	0.435235
cg01972636	-0.00455255	0.00410533	0.270513
cg01972651	-0.00195464	0.00477154	0.683072
cg01972688	0.0111005	0.00837467	0.18848
cg01972716	-0.0198853	0.0114112	0.0849354
cg01972745	-0.000627897	0.00379206	0.86887
cg01972751	0.00222471	0.00407499	0.586502
cg01972757	-0.00126564	0.00385315	0.743346
cg01972790	0.00277973	0.00455942	0.543672
cg01972818	0.00832925	0.012685	0.513158
cg01972826	0.00529891	0.00717903	0.462434
cg01972843	-0.00119838	0.0152209	0.937426
cg01972875	-0.00260615	0.00187322	0.167691
cg01972879	-4.14129e-05	0.00530927	0.993794
cg01972899	-0.00239937	0.00608008	0.694083
cg01972900	-0.000724431	0.00457742	0.874617
cg01972924	0.0159137	0.00826254	0.0573688
cg01972947	0.00508032	0.00705265	0.473246
cg01972961	-0.00247475	0.00131293	0.0627819
cg01972979	-0.0206331	0.0190639	0.282104
cg01973014	0.00411837	0.00706483	0.561442
cg01973015	0.00471491	0.00602265	0.435834
cg01973029	0.00149936	0.00507106	0.768187
cg01973031	-0.00453948	0.00335257	0.179233
cg01973089	0.000639858	0.003516	0.856018
cg01973095	0.00155025	0.00166614	0.354716
cg01973124	0.00158133	0.00239371	0.510603
cg01973139	-0.00526642	0.00375745	0.164595
cg01973155	5.25295e-05	0.0044319	0.99057
cg01973164	0.0173191	0.00894758	0.0561626
cg01973174	0.0109439	0.0110666	0.325447
cg01973181	-0.0129344	0.00658767	0.0527907
cg01973239	-0.00374315	0.00424446	0.380266
cg01973264	0.00776133	0.00968881	0.425279
cg01973274	-0.0026208	0.0046538	0.57478
cg01973306	-0.00144002	0.00416227	0.7302
cg01973317	0.0125017	0.00966738	0.199372
cg01973349	-0.00607179	0.00635739	0.342185
cg01973390	0.00451033	0.00473238	0.343191
cg01973394	-0.00292978	0.00493906	0.554596
cg01973406	0.00848849	0.00496837	0.0911081
cg01973467	-0.00197493	0.00729639	0.787284
cg01973483	-0.00516905	0.0048672	0.291167
cg01973499	-0.00389659	0.00791781	0.623867
cg01973521	0.00104007	0.00142292	0.466777
cg01973552	0.0177367	0.00928526	0.0594017
cg01973605	-0.00377713	0.00295324	0.204305
cg01973676	-0.00365695	0.00352314	0.302155
cg01973695	0.0162784	0.0126416	0.201273
cg01973719	-0.00456713	0.00599874	0.448508
cg01973725	0.0077898	0.0100794	0.441707
cg01973771	0.00137149	0.00160527	0.395249
cg01973778	-0.000254283	0.00532922	0.962053
cg01973804	0.00621595	0.00449403	0.170155
cg01973833	0.00220546	0.00411472	0.593331
cg01973858	0.00531248	0.00652423	0.417714
cg01973862	0.000764622	0.00174706	0.662715
cg01973908	0.00535332	0.00728292	0.464285
cg01973910	-0.00911807	0.00414545	0.0304915
cg01973920	-0.0103636	0.00989019	0.2976
cg01973954	-0.00672326	0.00468947	0.155244
cg01974001	0.00208171	0.00616383	0.73638
cg01974004	0.00516057	0.00321004	0.111538
cg01974027	-0.000837875	0.0128976	0.948352
cg01974100	-0.000445169	0.00139707	0.75076
cg01974138	0.00161435	0.00944483	0.86468
cg01974141	-0.00520192	0.00325216	0.113329
cg01974180	0.00243507	0.00464269	0.601268
cg01974181	0.010966	0.0104609	0.297411
cg01974195	-0.000618884	0.00145752	0.672166
cg01974249	0.00338366	0.00342977	0.326596
cg01974290	-0.00378378	0.00523972	0.472149
cg01974292	-0.00253984	0.0039598	0.522945
cg01974370	-0.00431067	0.00613736	0.484326
cg01974375	-0.00383978	0.00349667	0.275179
cg01974446	-0.000896734	0.00416558	0.830059
cg01974478	0.0191752	0.0128437	0.139063
cg01974525	0.012092	0.0122824	0.327598
cg01974547	-0.00054429	0.00385683	0.888099
cg01974549	-0.00348868	0.00517751	0.502217
cg01974551	0.00116836	0.00442654	0.792447
cg01974660	-0.00152671	0.0061531	0.804626
cg01974715	0.00105206	0.00571109	0.854275
cg01974761	0.00303819	0.00166316	0.0711665
cg01974803	0.00277534	0.00453429	0.542082
cg01974817	0.00461083	0.00494506	0.353705
cg01974869	0.00494114	0.0104961	0.63899
cg01974973	-0.00459964	0.00458714	0.318774
cg01975035	-0.00939648	0.00549718	0.0909549
cg01975109	-0.00764609	0.00755677	0.31443
cg01975156	-0.00125488	0.00461385	0.786281
cg01975174	0.00252515	0.00279461	0.368714
cg01975338	0.00234458	0.00549236	0.670521
cg01975373	0.00778049	0.0093526	0.40774
cg01975461	0.000212044	0.00158922	0.894164
cg01975483	0.00126679	0.00154792	0.415373
cg01975492	0.00460489	0.00601137	0.445732
cg01975502	0.000751891	0.0035384	0.832218
cg01975505	0.0011662	0.00679833	0.864196
cg01975510	-0.00575478	0.00440346	0.194699
cg01975529	0.00145573	0.00532399	0.785173
cg01975591	-0.0043863	0.0113945	0.701216
cg01975672	0.00933272	0.00569344	0.104782
cg01975684	0.0055962	0.0109458	0.610461
cg01975706	-0.00554603	0.00405819	0.175264
cg01975714	0.00729466	0.00579052	0.211125
cg01975734	-0.0306034	0.0111273	0.00724208
cg01975786	0.000200274	0.00463919	0.965665
cg01975858	-0.00139316	0.00995728	0.889052
cg01975877	-0.0150312	0.00850568	0.0807025
cg01975881	-0.00172758	0.00315537	0.585434
cg01975883	-0.000152222	0.00364473	0.966782
cg01975921	-0.00179425	0.00385393	0.642691
cg01975943	0.00436797	0.00813909	0.592868
cg01975957	0.00523074	0.00851917	0.54082
cg01975982	0.00641366	0.00371345	0.0876911
cg01976002	0.00412008	0.00502034	0.414073
cg01976018	0.00332831	0.00548023	0.545214
cg01976034	0.000770197	0.00425927	0.856923
cg01976035	0.00406519	0.00785344	0.606029
cg01976076	0.00548662	0.00563684	0.333078
cg01976138	0.000462495	0.00916468	0.959868
cg01976153	-0.00755704	0.00785959	0.338962
cg01976224	-0.00123546	0.00509522	0.808983
cg01976243	0.0207688	0.0123771	0.0969351
cg01976303	-0.01456	0.0122539	0.237989
cg01976374	0.00451069	0.00943221	0.633692
cg01976434	0.00277005	0.00336923	0.413233
cg01976469	-0.000138944	0.00626945	0.982369
cg01976472	-0.00725292	0.00503701	0.153477
cg01976590	0.00226524	0.00799876	0.777697
cg01976641	-0.00823639	0.00929465	0.377983
cg01976726	0.00340987	0.00681732	0.618213
cg01976784	-0.00497885	0.00734253	0.499518
cg01976802	0.0021987	0.00612543	0.720506
cg01976810	0.000757829	0.00598157	0.899475
cg01976845	0.00156065	0.00126069	0.219071
cg01976904	-0.00496553	0.00683821	0.469699
cg01976913	0.00722459	0.00775663	0.35422
cg01976921	-0.00825162	0.00712252	0.24982
cg01976936	-0.0123587	0.00863001	0.155711
cg01976960	0.00339502	0.00752594	0.653033
cg01976992	-0.00471082	0.00584913	0.422791
cg01977055	0.00322195	0.00434327	0.460191
cg01977079	0.0122947	0.00956791	0.202204
cg01977082	-0.00297632	0.00500836	0.553873
cg01977090	0.0164094	0.0068142	0.0181466
cg01977108	-0.00817463	0.00635551	0.201776
cg01977209	0.00154274	0.00942359	0.870339
cg01977213	-0.00134535	0.00126462	0.290346
cg01977347	-0.000506554	0.00601192	0.933045
cg01977413	0.0133441	0.00771657	0.0873055
cg01977433	-0.000565616	0.00481517	0.906762
cg01977448	-0.0018249	0.00926696	0.844345
cg01977473	0.000127789	0.00492775	0.97937
cg01977480	-0.00361697	0.00264291	0.174661
cg01977486	-0.00190241	0.00433003	0.661496
cg01977487	0.00243342	0.00704935	0.730779
cg01977519	0.00195631	0.00635789	0.759048
cg01977520	0.00744741	0.00298779	0.014575
cg01977582	-0.00117663	0.0044275	0.791056
cg01977686	-0.00756877	0.00658195	0.253325
cg01977756	0.00500719	0.00369794	0.179228
cg01977762	0.00787658	0.00687069	0.254772
cg01977798	-0.00176546	0.00913838	0.847259
cg01977808	0.0038275	0.00496649	0.442994
cg01977838	0.00102045	0.0019867	0.608805
cg01977863	0.00692036	0.00361426	0.0588125
cg01977883	-0.00681909	0.00499371	0.175606
cg01977891	-0.0110119	0.0146245	0.453497
cg01977993	-0.0129676	0.0101986	0.206936
cg01978050	-0.0112568	0.0207274	0.58846
cg01978064	-0.00691667	0.0083469	0.409569
cg01978072	1.06125e-05	0.00491792	0.998283
cg01978082	-0.00768461	0.0044081	0.0848155
cg01978105	0.00304196	0.00597255	0.611815
cg01978144	-0.00171973	0.00212942	0.42152
cg01978213	-0.00760702	0.00431001	0.081079
cg01978215	0.0180437	0.0111869	0.110382
cg01978221	0.0244426	0.00791734	0.00271052
cg01978236	0.00442888	0.00791722	0.577328
cg01978237	-0.0103894	0.00449182	0.0230841
cg01978246	-0.00580062	0.0060572	0.340897
cg01978368	-0.00802679	0.00752285	0.288929
cg01978369	-0.00328087	0.00328713	0.321002
cg01978458	-0.00983066	0.00580937	0.0941848
cg01978534	0.00410451	0.00749726	0.585459
cg01978549	0.00215165	0.00243129	0.378605
cg01978558	-0.00116361	0.0017763	0.51415
cg01978669	0.00133569	0.00231258	0.565042
cg01978703	0.0286126	0.066785	0.669398
cg01978704	-0.0015621	0.00184697	0.400005
cg01978746	0.0018421	0.00448011	0.681956
cg01978826	-0.000162978	0.00218037	0.940587
cg01978847	0.0105159	0.00711967	0.14328
cg01978896	-0.00549921	0.00405595	0.17866
cg01978937	-0.000216591	0.00531281	0.967574
cg01979001	-0.0063892	0.00654952	0.332006
cg01979004	-0.000580575	0.00152557	0.704455
cg01979105	-0.00533587	0.00950853	0.576126
cg01979127	-0.00579983	0.00458521	0.209285
cg01979171	0.00563306	0.00307946	0.0707898
cg01979223	-0.00745571	0.00480739	0.124559
cg01979266	0.00584135	0.00765479	0.447469
cg01979270	-0.0180008	0.00575746	0.00240527
cg01979287	-0.00813213	0.00459614	0.080341
cg01979298	-0.0545973	0.046827	0.246827
cg01979352	-0.00370454	0.00247908	0.138711
cg01979389	0.00655647	0.00596048	0.274371
cg01979458	0.0020548	0.00138983	0.142899
cg01979481	0.00133769	0.00419732	0.750716
cg01979483	-0.00339726	0.00412172	0.412061
cg01979486	0.00766541	0.00592352	0.199068
cg01979489	-0.00151425	0.00747174	0.839871
cg01979540	-0.0050365	0.00487793	0.304697
cg01979544	0.000189296	0.00573777	0.973757
cg01979597	-0.00329637	0.00343455	0.339832
cg01979600	0.00628574	0.00720304	0.385256
cg01979605	0.0026978	0.00481352	0.576604
cg01979620	0.00276696	0.00362568	0.447435
cg01979646	-0.0109973	0.00508118	0.0331793
cg01979668	-0.00256756	0.00489652	0.601359
cg01979671	-0.00169787	0.00232003	0.466239
cg01979888	0.0022657	0.00211272	0.286504
cg01980008	-0.00802779	0.00395966	0.0456826
cg01980115	0.00331793	0.0155958	0.832024
cg01980174	0.011198	0.0111337	0.317315
cg01980176	-0.00785126	0.00495557	0.116747
cg01980222	0.0141394	0.00743898	0.0606499
cg01980225	0.0151451	0.00858555	0.0812382
cg01980298	-0.00244637	0.00460712	0.596774
cg01980311	0.00800851	0.00780699	0.307824
cg01980323	-0.00598594	0.00570343	0.29684
cg01980361	-0.0137788	0.0172083	0.425482
cg01980495	0.00202443	0.00640641	0.752758
cg01980515	0.00177187	0.0053457	0.741097
cg01980521	0.00797277	0.00442119	0.0748017
cg01980548	-0.000285092	0.0040729	0.944356
cg01980562	-0.000189729	0.00187408	0.919594
cg01980568	0.0149033	0.00880913	0.0942636
cg01980587	0.00183262	0.00243041	0.452863
cg01980714	-0.00507255	0.00365773	0.169045
cg01980735	0.00721139	0.00415348	0.0860632
cg01980778	0.0100199	0.00643629	0.123152
cg01980785	-0.0178634	0.0138462	0.200423
cg01980805	-0.00131473	0.00540478	0.808382
cg01980810	-0.000867521	0.00626729	0.890228
cg01980817	-0.000962694	0.00320696	0.764749
cg01980854	0.00905428	0.00861801	0.296341
cg01980928	0.00103604	0.00910112	0.90963
cg01980958	-0.011775	0.00550407	0.0352098
cg01980966	-0.00545691	0.00625646	0.385498
cg01980984	-0.00459265	0.00854267	0.592217
cg01981041	0.0033542	0.00911034	0.713637
cg01981049	0.00466094	0.00569758	0.41556
cg01981110	-0.00703128	0.00634838	0.2711
cg01981158	0.0173719	0.0102913	0.0949921
cg01981187	-0.00194567	0.00176825	0.27422
cg01981252	0.00877441	0.00923305	0.344579
cg01981268	0.0056263	0.00379395	0.141697
cg01981308	0.00422208	0.0104382	0.686851
cg01981314	-0.000742893	0.00358584	0.836358
cg01981334	-0.00324636	0.00376771	0.391263
cg01981354	-0.000765354	0.00808748	0.924823
cg01981417	0.00416778	0.006047	0.492512
cg01981433	-0.0126313	0.00760779	0.100453
cg01981445	-0.000201213	0.00390782	0.959053
cg01981452	0.00512074	0.0113334	0.652517
cg01981545	0.00513724	0.00384273	0.18475
cg01981596	0.000696653	0.00510503	0.89177
cg01981601	0.00496547	0.00339321	0.146973
cg01981606	-0.00618685	0.00420666	0.144972
cg01981652	-0.00461542	0.0049509	0.353793
cg01981727	-0.00464232	0.00613718	0.451438
cg01981733	-0.0281821	0.0184743	0.130768
cg01981760	0.00212293	0.00195928	0.281568
cg01981762	-0.00462546	0.00345924	0.184665
cg01981765	-0.0122827	0.0104014	0.240873
cg01981820	0.00899854	0.00667721	0.18127
cg01981829	-0.00308352	0.0042382	0.46884
cg01982002	-0.0122543	0.0147489	0.408324
cg01982088	-0.000651557	0.00160971	0.686643
cg01982166	0.0539867	0.0412802	0.194383
cg01982170	0.0247594	0.0114251	0.0329598
cg01982240	-0.0061639	0.00742733	0.40887
cg01982243	0.0176092	0.0129581	0.17768
cg01982279	0.0385688	0.0455147	0.399102
cg01982311	-0.000641627	0.00531888	0.904261
cg01982335	-0.00923784	0.00729539	0.208801
cg01982422	0.0065642	0.00869759	0.452458
cg01982455	-0.0012488	0.00139794	0.374155
cg01982493	0.00240183	0.00198729	0.230093
cg01982507	-0.00208861	0.0041598	0.616869
cg01982512	-0.00142373	0.00757802	0.851411
cg01982533	-0.0113408	0.0125286	0.36786
cg01982592	-0.00419416	0.00590617	0.479521
cg01982597	-0.0089142	0.00749935	0.237807
cg01982602	-0.0015414	0.00191626	0.42337
cg01982627	0.0046863	0.00331165	0.16061
cg01982637	-0.00398319	0.00276878	0.15385
cg01982724	-0.0106766	0.00568073	0.0635321
cg01982748	-0.00211363	0.00719404	0.769609
cg01982788	-0.00852351	0.00704372	0.229523
cg01982827	0.00138091	0.0110975	0.901258
cg01982833	-0.00773538	0.00606613	0.205642
cg01982835	-0.00577694	0.00909955	0.527186
cg01982837	-0.00686656	0.00817496	0.403238
cg01982849	-0.00214703	0.00567984	0.706344
cg01982873	0.000844194	0.00330258	0.79885
cg01982884	-0.00085631	0.00728737	0.90673
cg01982909	-0.00571687	0.00584037	0.330366
cg01982968	0.00380502	0.0070366	0.590063
cg01983105	-0.0142116	0.0133305	0.28933
cg01983178	0.00255412	0.00365475	0.486511
cg01983188	0.00553832	0.00791945	0.486211
cg01983216	0.00147632	0.00410386	0.719914
cg01983248	0.00396185	0.00661408	0.550728
cg01983293	0.0115591	0.00775451	0.139675
cg01983373	0.0101663	0.00658709	0.126372
cg01983393	0.00318465	0.00556693	0.568753
cg01983421	0.00153225	0.00291879	0.600944
cg01983454	-0.0026169	0.00451476	0.563661
cg01983474	0.00239921	0.0030523	0.433983
cg01983492	-0.00226802	0.00380232	0.5524
cg01983504	-0.0148844	0.00990102	0.136377
cg01983548	-0.00716012	0.0054588	0.193084
cg01983682	0.0378237	0.0226637	0.0987298
cg01983698	-0.00250151	0.00805155	0.756782
cg01983725	0.00618232	0.00650258	0.344366
cg01983759	0.00422093	0.00457123	0.358369
cg01984097	5.61789e-05	0.00356822	0.987474
cg01984128	4.19224e-05	0.00156815	0.978733
cg01984146	0.00255382	0.00793327	0.748291
cg01984217	-0.000742831	0.00513706	0.885359
cg01984222	-0.0060469	0.0082232	0.464106
cg01984237	-0.00520484	0.00394103	0.190072
cg01984250	0.0157029	0.00668396	0.0210714
cg01984296	0.0150486	0.0140633	0.287549
cg01984298	0.00113319	0.00419704	0.787801
cg01984304	0.00897702	0.0050136	0.0768466
cg01984323	-0.00459435	0.00425633	0.283386
cg01984424	0.000644348	0.00536363	0.904655
cg01984445	0.00602856	0.00535366	0.263236
cg01984450	-0.00214876	0.00212172	0.313991
cg01984462	-0.00127084	0.00630663	0.840771
cg01984511	-0.0163413	0.0128582	0.207157
cg01984553	-0.0112432	0.00762207	0.143798
cg01984656	0.00106096	0.00202898	0.602372
cg01984743	0.00493627	0.00546421	0.368818
cg01984771	0.000670753	0.00211284	0.751652
cg01984798	-0.00250744	0.00589445	0.671602
cg01984802	0.00681746	0.0105277	0.518964
cg01984827	0.00311086	0.00457849	0.498656
cg01984843	0.00404296	0.00362814	0.268205
cg01984858	-0.000166558	0.00255657	0.948205
cg01984872	-0.00196217	0.0117984	0.8683
cg01984926	-0.00502726	0.00381512	0.191056
cg01984977	0.0123822	0.00727155	0.0921711
cg01984991	0.00846372	0.00617627	0.1741
cg01985054	0.00274367	0.00553469	0.62134
cg01985071	-0.000341063	0.00655845	0.958645
cg01985081	-0.00401619	0.00592841	0.499919
cg01985090	0.000140238	0.00152323	0.926857
cg01985106	-0.00357699	0.00688943	0.60494
cg01985143	-0.0160885	0.0106628	0.134963
cg01985177	0.00165956	0.00188734	0.381655
cg01985186	0.00165297	0.00277909	0.55353
cg01985201	0.00214955	0.00352189	0.543226
cg01985330	-0.00649508	0.00623282	0.300263
cg01985343	-0.00272279	0.00382764	0.478771
cg01985390	-0.041585	0.0192653	0.0336392
cg01985396	0.0209729	0.0105195	0.0493142
cg01985404	-0.0052448	0.00926885	0.572951
cg01985412	-0.000643276	0.00144272	0.656794
cg01985446	-0.000642556	0.00238505	0.788252
cg01985465	0.0126051	0.00574409	0.0308678
cg01985482	0.000258345	0.00461171	0.955455
cg01985527	-0.00112677	0.0017019	0.509678
cg01985595	0.00328427	0.00662216	0.621179
cg01985632	-0.00433115	0.00772524	0.576478
cg01985660	-0.00239714	0.00434137	0.582252
cg01985732	0.0584493	0.0353725	0.102059
cg01985733	-0.0077177	0.0087576	0.380606
cg01985781	0.00141651	0.0055995	0.800888
cg01985852	-0.00218608	0.00199036	0.27509
cg01985883	0.00317447	0.00683486	0.643484
cg01985965	-0.00242726	0.00265364	0.362882
cg01985990	0.00178507	0.00159636	0.266554
cg01986008	0.00212666	0.0167837	0.899463
cg01986016	0.00260079	0.00374928	0.489732
cg01986070	0.00399694	0.00671571	0.55328
cg01986081	0.000402643	0.00646029	0.950446
cg01986131	0.00252679	0.00537414	0.639405
cg01986142	-0.00297643	0.0060975	0.62668
cg01986179	-0.00471992	0.00555636	0.397955
cg01986205	-0.000609208	0.00172254	0.724443
cg01986232	0.0144239	0.0111654	0.199835
cg01986263	0.0102419	0.00830197	0.22065
cg01986275	0.0137241	0.00951921	0.152969
cg01986432	0.000709557	0.00531199	0.894046
cg01986486	-0.00127181	0.0083095	0.878709
cg01986502	-0.00121427	0.00868494	0.889131
cg01986525	0.00349326	0.0058036	0.548798
cg01986605	-0.000459002	0.00146175	0.754266
cg01986619	-0.00119438	0.0110577	0.914233
cg01986630	-0.00894275	0.00420861	0.0364338
cg01986631	-0.00749547	0.00398174	0.0631157
cg01986643	-0.00219988	0.00583063	0.706871
cg01986648	0.00932858	0.00671505	0.168316
cg01986665	0.00277548	0.00511299	0.588635
cg01986682	-0.000480103	0.00147623	0.745793
cg01986686	0.00311104	0.00354317	0.382341
cg01986717	-0.00236266	0.00775687	0.761406
cg01986757	-0.00168781	0.00119893	0.162765
cg01986767	0.000712653	0.00165739	0.66827
cg01986775	-4.4439e-05	0.00576837	0.993871
cg01986786	-0.000168917	0.000958766	0.860561
cg01986807	0.00537747	0.00485408	0.270991
cg01986881	0.00408025	0.0038278	0.289395
cg01986883	-0.00133592	0.00144299	0.357111
cg01986891	0.00731588	0.00393911	0.0666605
cg01986911	-0.00744684	0.0066415	0.265263
cg01986936	0.00219453	0.00506964	0.666176
cg01987034	0.00125682	0.00342259	0.714352
cg01987047	-0.0336435	0.0202911	0.10091
cg01987065	-0.00295477	0.0023734	0.216492
cg01987164	0.00162503	0.00163731	0.323706
cg01987196	0.00344061	0.0108815	0.752617
cg01987202	0.00234734	0.00163024	0.153492
cg01987224	0.00249319	0.00530191	0.639358
cg01987271	0.00621133	0.00691752	0.371711
cg01987309	0.00028918	0.00608677	0.962216
cg01987330	0.00354772	0.00603296	0.558018
cg01987333	0.00183294	0.0181984	0.920004
cg01987347	0.0010323	0.00162726	0.527501
cg01987353	1.43283e-05	0.00511404	0.997771
cg01987393	-0.00230901	0.00541319	0.670759
cg01987417	-0.000997461	0.00392578	0.800034
cg01987427	-0.00599171	0.00454753	0.191105
cg01987509	-0.00365211	0.00510132	0.475961
cg01987515	0.00115355	0.00155403	0.459906
cg01987516	0.0017232	0.00306578	0.575509
cg01987525	0.0757066	0.0342806	0.0298429
cg01987536	-0.00511985	0.0120636	0.672319
cg01987557	-0.00446275	0.00695131	0.52256
cg01987637	-0.00203191	0.00691338	0.769527
cg01987659	-0.00130909	0.00994573	0.895586
cg01987702	-0.00684486	0.0108304	0.529041
cg01987719	-0.000131922	0.004561	0.976992
cg01987727	-0.0150899	0.0115282	0.193998
cg01987765	-0.00276583	0.00490852	0.57456
cg01987766	0.000767698	0.00481287	0.873637
cg01987776	-0.00136706	0.00713131	0.848425
cg01987820	-0.00419479	0.00649751	0.520238
cg01987885	-0.000169169	0.00481504	0.972054
cg01987892	-0.000446314	0.00754788	0.952983
cg01987925	0.00535258	0.00322476	0.100548
cg01987941	-0.00441796	0.00278842	0.116733
cg01987962	-0.00692426	0.00621754	0.26849
cg01988009	-0.00684087	0.0038606	0.0799006
cg01988136	0.0239339	0.0123286	0.0554558
cg01988185	-0.00197387	0.00196585	0.318124
cg01988233	0.00465268	0.00435649	0.288481
cg01988299	-0.0175591	0.0246021	0.477309
cg01988325	0.000958976	0.00959799	0.920642
cg01988459	-0.000676126	0.00191338	0.724668
cg01988523	-0.00613926	0.0110446	0.579731
cg01988536	-0.0108212	0.00914917	0.240131
cg01988539	0.000677701	0.00216252	0.754738
cg01988541	0.00446207	0.00520994	0.3941
cg01988550	0.000725121	0.00111676	0.517848
cg01988559	-0.00420897	0.0116194	0.718053
cg01988575	0.0022075	0.00605241	0.716198
cg01988602	-0.0240917	0.0113199	0.036143
cg01988616	0.0020813	0.0033454	0.535478
cg01988620	0.00882503	0.00737187	0.234511
cg01988702	0.0256961	0.0111112	0.0231026
cg01988752	0.00743535	0.00644623	0.251888
cg01988760	0.00140111	0.00551521	0.800061
cg01988780	-0.000987777	0.00500677	0.844062
cg01988787	0.0259421	0.0137279	0.0621232
cg01988827	-0.00284177	0.00529859	0.593103
cg01988887	0.00194313	0.00549633	0.724545
cg01988891	0.0091253	0.0068477	0.18614
cg01988923	0.000622781	0.00152644	0.684278
cg01988943	-0.0117853	0.00799951	0.144293
cg01988966	0.00394659	0.00626298	0.530251
cg01989084	-0.000113599	0.00953416	0.990521
cg01989133	0.00357614	0.0112909	0.75221
cg01989157	0.00196962	0.00154429	0.205554
cg01989224	-0.00355215	0.0060813	0.560658
cg01989261	-0.00841008	0.00720321	0.24618
cg01989275	0.00151758	0.00458328	0.741356
cg01989456	-0.000880279	0.0033984	0.796226
cg01989461	-0.00329366	0.00216917	0.13254
cg01989504	0.00500634	0.0045472	0.273945
cg01989508	0.0142052	0.0125141	0.259438
cg01989521	0.00755705	0.00657976	0.253898
cg01989524	-0.00303926	0.00542754	0.576938
cg01989592	0.00141446	0.00380309	0.710855
cg01989611	0.00490086	0.00630475	0.439074
cg01989621	0.00567378	0.0137122	0.680057
cg01989629	-0.00556583	0.00728308	0.446807
cg01989660	0.00359644	0.00725648	0.621414
cg01989731	-0.00227234	0.00578571	0.695464
cg01989787	-0.00854908	0.00449618	0.0605581
cg01989819	-0.00511707	0.00349577	0.146855
cg01989866	-0.00322037	0.00483119	0.506806
cg01989881	0.0149275	0.00792173	0.0628537
cg01989908	0.0115679	0.00796164	0.149836
cg01990013	0.00370475	0.00699196	0.597559
cg01990027	-0.028261	0.0128497	0.0305048
cg01990102	-0.00138329	0.00332434	0.678353
cg01990106	-0.0124396	0.0128067	0.334077
cg01990133	-0.00652745	0.00439411	0.141026
cg01990147	-0.00841188	0.009885	0.39712
cg01990184	0.000240065	0.00938828	0.979658
cg01990196	-0.00684511	0.004978	0.17264
cg01990216	-0.00121545	0.00415229	0.770435
cg01990225	0.00179896	0.00237192	0.450236
cg01990257	-0.00119288	0.0069506	0.864133
cg01990267	-0.00264288	0.00611898	0.666872
cg01990304	-0.00011525	0.00142966	0.935935
cg01990323	-0.00374109	0.00590476	0.528022
cg01990328	-0.00143551	0.0150445	0.924202
cg01990342	-0.00130827	0.00452228	0.773044
cg01990354	0.0133769	0.00749956	0.077961
cg01990378	-0.00270217	0.00543014	0.620005
cg01990433	-0.00107131	0.00646542	0.868779
cg01990482	0.0106745	0.00699482	0.130621
cg01990518	-0.0178967	0.0142	0.210921
cg01990563	0.0016262	0.00471803	0.731168
cg01990572	0.00666389	0.00452984	0.14487
cg01990592	0.000355801	0.00334656	0.915574
cg01990593	0.00216128	0.00259992	0.408087
cg01990611	0.000940618	0.00178214	0.59898
cg01990668	0.00223925	0.00456611	0.62508
cg01990695	-0.00842342	0.00926582	0.365817
cg01990842	-0.0074363	0.00913487	0.417835
cg01990849	0.00232655	0.00414231	0.575796
cg01990854	0.0015268	0.00356054	0.66912
cg01990863	-0.00383789	0.0128163	0.765308
cg01990874	-0.000725955	0.00443035	0.870222
cg01990878	-0.00326359	0.00500402	0.515995
cg01990901	-0.00723933	0.00589207	0.222514
cg01990910	-0.0532198	0.0291847	0.0716539
cg01990964	0.000930784	0.00505144	0.854238
cg01990970	0.0158685	0.00639449	0.0150024
cg01991007	0.0017189	0.00376684	0.649294
cg01991047	0.000362093	0.00123513	0.770096
cg01991100	0.00724453	0.00486762	0.140284
cg01991180	-0.000773382	0.00521781	0.882512
cg01991259	0.000875242	0.00332285	0.792864
cg01991383	-0.000171355	0.00125909	0.892061
cg01991397	0.00077953	0.0024208	0.748215
cg01991514	-0.00104596	0.00414986	0.801599
cg01991530	0.0103411	0.00671652	0.127273
cg01991582	0.00180833	0.00174039	0.301664
cg01991604	0.0135501	0.00985524	0.172689
cg01991625	-0.00460298	0.00371774	0.219006
cg01991687	0.0137365	0.00914739	0.136798
cg01991743	0.0024613	0.0264424	0.926053
cg01991752	0.00189476	0.00535438	0.724292
cg01991762	-0.00092764	0.0110789	0.933463
cg01991785	0.00367879	0.00731678	0.616384
cg01991794	0.00110562	0.00415333	0.790714
cg01991816	0.00290425	0.00253043	0.254225
cg01991859	0.00559446	0.00697367	0.424608
cg01991861	0.0166792	0.0144031	0.250022
cg01991875	0.00565414	0.00533509	0.292168
cg01991934	0.0150422	0.00806305	0.0654719
cg01991942	-0.000470102	0.0105636	0.964606
cg01991967	-0.00047932	0.00390796	0.902665
cg01991968	0.00499328	0.00600245	0.407759
cg01991985	-0.00327707	0.00256792	0.205296
cg01991995	0.00402899	0.0041152	0.330269
cg01992010	0.0089748	0.00636659	0.162201
cg01992081	0.00222755	0.00242302	0.360466
cg01992107	-0.00228986	0.00221162	0.303362
cg01992147	-0.00342888	0.00734987	0.642007
cg01992280	-0.0282075	0.0129846	0.0325467
cg01992303	-0.00508956	0.00354854	0.155081
cg01992381	-0.00291328	0.0093442	0.755958
cg01992382	-0.0428663	0.0206558	0.0409154
cg01992424	0.00172839	0.00194973	0.377807
cg01992430	0.0228698	0.0111803	0.0438205
cg01992464	-0.00421591	0.00647832	0.516908
cg01992487	0.00136918	0.00228783	0.551087
cg01992498	0.000194904	0.00140094	0.889674
cg01992512	0.000860144	0.00892803	0.923471
cg01992533	-0.00974475	0.00424319	0.0240461
cg01992540	9.44277e-06	0.00141669	0.994697
cg01992562	-0.00433984	0.00512283	0.399232
cg01992590	-0.000448392	0.00597486	0.94035
cg01992604	-0.00405658	0.00412309	0.327908
cg01992607	-0.00231052	0.00585292	0.693983
cg01992684	-0.0079798	0.00557732	0.156081
cg01992712	0.000255758	0.00346814	0.941383
cg01992742	0.0678391	0.0465717	0.14881
cg01992765	-0.00195141	0.00375944	0.60503
cg01992832	0.00327224	0.00326352	0.3188
cg01992890	0.00357455	0.0016594	0.0339952
cg01992893	-0.00131889	0.0113369	0.907654
cg01992922	-0.00608453	0.00406437	0.138002
cg01992936	-0.00424972	0.00731829	0.562945
cg01993011	0.0150468	0.00486817	0.00268083
cg01993027	0.0161172	0.00927768	0.0858898
cg01993111	0.00232151	0.00684145	0.735179
cg01993124	-0.00499039	0.00403026	0.218961
cg01993141	0.00219419	0.00532667	0.681407
cg01993166	-0.000205679	0.00134491	0.878806
cg01993169	0.00302191	0.00909623	0.740526
cg01993238	-0.00229247	0.00474905	0.630506
cg01993411	-0.00146384	0.0012971	0.262189
cg01993413	-0.00195957	0.00143124	0.17448
cg01993451	0.0136137	0.00901518	0.134644
cg01993468	0.0126674	0.0100561	0.211156
cg01993478	0.00326934	0.0102722	0.751043
cg01993552	0.0116599	0.00853179	0.175258
cg01993576	-0.000132049	0.00490533	0.978586
cg01993645	0.00157622	0.00413736	0.704153
cg01993685	0.00032371	0.00257981	0.900435
cg01993732	0.00927583	0.010334	0.371873
cg01993760	-0.00418891	0.00561341	0.457538
cg01993775	0.00400263	0.00855324	0.640979
cg01993797	0.00349643	0.00621596	0.575227
cg01993812	0.013842	0.00756662	0.0707729
cg01993813	0.00653868	0.00412365	0.116447
cg01993818	5.22085e-05	0.0019032	0.978178
cg01993824	-0.0067281	0.00333002	0.0464137
cg01993847	0.00303551	0.00619416	0.625325
cg01993906	-0.0017024	0.00527804	0.747815
cg01993907	-0.0132599	0.010293	0.201077
cg01993928	0.00563239	0.00726232	0.44011
cg01993943	-0.000597666	0.00514227	0.907741
cg01993946	0.00515989	0.00627228	0.412956
cg01993952	0.00980894	0.00671026	0.147404
cg01993983	0.0133742	0.00766008	0.0843485
cg01993987	-0.00770091	0.00666075	0.250779
cg01993997	-0.00407156	0.00451377	0.36953
cg01994005	-0.00376099	0.00286452	0.192649
cg01994014	0.00122247	0.00630818	0.846791
cg01994028	0.0148772	0.009439	0.118623
cg01994190	-0.0103939	0.00764999	0.177759
cg01994192	-0.00226519	0.00969131	0.81574
cg01994205	0.00476462	0.00268703	0.0796969
cg01994208	-0.00410145	0.00451248	0.365907
cg01994216	-0.00981048	0.00518923	0.062014
cg01994231	0.00225279	0.00631346	0.722088
cg01994243	-0.000149099	0.00371078	0.968042
cg01994255	0.00443166	0.00541546	0.415401
cg01994275	0.013105	0.00657603	0.049412
cg01994290	-0.00347544	0.00435894	0.427441
cg01994303	0.000321471	0.00614946	0.958428
cg01994307	0.00213575	0.00254391	0.40346
cg01994328	-0.000920753	0.00138541	0.508061
cg01994364	0.0102674	0.0089692	0.255457
cg01994425	0.00189675	0.00181706	0.299445
cg01994468	0.00104539	0.00186391	0.576334
cg01994513	-0.000383865	0.00130428	0.769221
cg01994542	0.00216934	0.00137358	0.117891
cg01994599	-0.000685149	0.00188329	0.716887
cg01994728	-0.00572272	0.0116896	0.62568
cg01994750	-0.00836103	0.00708695	0.241305
cg01994779	-6.02826e-05	0.00263218	0.981781
cg01994803	0.000767001	0.00468555	0.870351
cg01994826	-0.00625994	0.00568993	0.274289
cg01994860	-0.00347488	0.00456438	0.448535
cg01994890	0.00272424	0.00476624	0.569088
cg01994893	0.00118674	0.0035837	0.741328
cg01994902	-0.00404215	0.00509921	0.430108
cg01994919	-0.00363551	0.00616109	0.556669
cg01994994	-0.00478854	0.00725716	0.511102
cg01995064	-0.00136248	0.00304413	0.655572
cg01995067	0.00537468	0.00548302	0.329685
cg01995078	3.80568e-05	0.000907676	0.966652
cg01995086	0.0111096	0.00713709	0.123196
cg01995099	-0.000296181	0.00344611	0.931707
cg01995146	0.0123632	0.0117359	0.295053
cg01995265	0.0286559	0.0140376	0.0442439
cg01995281	0.00150821	0.00555317	0.786577
cg01995289	-0.00343033	0.00631457	0.588353
cg01995303	4.39725e-06	0.00412423	0.999152
cg01995306	-0.00128101	0.0037086	0.730615
cg01995320	0.00227447	0.0116388	0.845519
cg01995329	0.00183094	0.00440155	0.678452
cg01995393	-0.00245368	0.00443319	0.581354
cg01995468	0.0122147	0.0107768	0.260147
cg01995480	-0.000988312	0.00173913	0.571308
cg01995520	0.000887378	0.00325844	0.786012
cg01995595	-0.00508728	0.00434155	0.24449
cg01995635	0.0192209	0.01133	0.0933727
cg01995660	-0.000245882	0.00125262	0.844837
cg01995681	-0.0013736	0.00371233	0.712275
cg01995718	0.000128538	0.0062263	0.983577
cg01995811	-2.15747e-05	0.00107545	0.984041
cg01995815	0.00277918	0.00395839	0.484491
cg01995821	-0.00139756	0.00207992	0.503409
cg01995852	0.01432	0.00908098	0.118442
cg01995884	-0.0011951	0.00661295	0.857006
cg01995927	0.00600244	0.00619796	0.335503
cg01995938	0.00357366	0.00394415	0.367404
cg01995958	0.00131868	0.00425758	0.75751
cg01995985	0.022267	0.00721997	0.00273636
cg01995986	-0.00775162	0.0130476	0.553984
cg01996004	-0.00966804	0.0114071	0.399016
cg01996020	0.00059325	0.0053948	0.912689
cg01996032	-0.00169805	0.00642788	0.792274
cg01996056	-0.000651173	0.00198945	0.744217
cg01996075	-0.011817	0.00815653	0.150993
cg01996082	-0.00185379	0.00628518	0.768738
cg01996091	0.00288515	0.00261695	0.27329
cg01996116	0.00880146	0.00942528	0.352985
cg01996125	0.000672383	0.00360878	0.852629
cg01996136	0.00156044	0.0031829	0.625185
cg01996208	-0.00478901	0.00390427	0.223279
cg01996238	0.0172866	0.0114234	0.133838
cg01996269	-0.00721588	0.00958078	0.453385
cg01996292	-0.00131998	0.00173107	0.447809
cg01996297	-0.00169163	0.00603468	0.779898
cg01996325	0.0032649	0.00318458	0.3081
cg01996326	-0.00223477	0.00164974	0.179047
cg01996343	-0.00857855	0.00708569	0.229294
cg01996357	-0.00755151	0.00806677	0.3518
cg01996439	-0.00163637	0.00500811	0.744647
cg01996459	-0.00978846	0.00516258	0.061274
cg01996494	-0.00549612	0.00412104	0.185792
cg01996496	0.00123641	0.00373625	0.741499
cg01996497	0.00168043	0.00322209	0.60332
cg01996567	0.0472584	0.0324706	0.149151
cg01996627	-0.0116931	0.00854806	0.174859
cg01996643	0.00154504	0.00744784	0.836144
cg01996653	-0.0036446	0.00418839	0.386603
cg01996714	0.0100024	0.00583096	0.0898334
cg01996723	-0.00281651	0.00577264	0.626843
cg01996799	-0.0141945	0.0148841	0.342892
cg01996818	0.00590463	0.00735558	0.424312
cg01996878	0.0122575	0.0048705	0.0136801
cg01996901	0.00316552	0.00389649	0.418778
cg01996902	0.00320252	0.00439053	0.467707
cg01996909	0.00275065	0.00638432	0.667647
cg01996920	0.0191406	0.0116934	0.105269
cg01996921	0.00338108	0.00894792	0.706453
cg01996967	0.000228349	0.00138422	0.869354
cg01997006	-0.00142061	0.0100046	0.887412
cg01997009	0.00221866	0.00453061	0.625575
cg01997089	-0.00417111	0.00179672	0.0225966
cg01997101	0.00497623	0.0087126	0.569368
cg01997105	-0.0120789	0.0152391	0.430155
cg01997121	0.00421245	0.0037351	0.262505
cg01997144	0.00273451	0.00311331	0.382185
cg01997182	2.12122e-05	0.00147903	0.98859
cg01997230	-0.00360718	0.00198732	0.072955
cg01997241	0.00468246	0.00733954	0.525164
cg01997269	-0.00502695	0.0050499	0.322275
cg01997270	0.00203467	0.00633799	0.74896
cg01997272	0.000645162	0.00226183	0.77614
cg01997290	-0.0174497	0.00887076	0.0523577
cg01997346	0.00299912	0.00721919	0.678844
cg01997401	0.00862598	0.00551514	0.121435
cg01997410	-0.00314002	0.0119277	0.792977
cg01997417	0.00354439	0.00959852	0.712828
cg01997456	-0.00114127	0.00150146	0.449247
cg01997461	-0.0132987	0.0130423	0.31072
cg01997529	0.00143926	0.00220263	0.515204
cg01997544	0.000557895	0.00427281	0.896418
cg01997590	0.0173323	0.00851978	0.0449612
cg01997599	-0.0104543	0.0244351	0.669826
cg01997606	0.0118741	0.0080041	0.141554
cg01997629	0.00514877	0.00502554	0.308429
cg01997665	-0.00212337	0.00561206	0.706086
cg01997696	-0.00488182	0.00409292	0.236211
cg01997759	0.00341202	0.00475167	0.474639
cg01997806	0.00215445	0.00552352	0.697452
cg01997813	0.000318122	0.0326547	0.992249
cg01997878	-0.00597646	0.00434324	0.172342
cg01997884	-0.00315387	0.00468389	0.502514
cg01997953	-0.00924343	0.0125852	0.464637
cg01998005	0.00565484	0.0068517	0.411447
cg01998006	0.00113347	0.00141243	0.424454
cg01998014	0.00783865	0.00683316	0.254465
cg01998016	0.00350001	0.00434361	0.422565
cg01998039	-0.00021876	0.0042837	0.959388
cg01998047	0.00116749	0.0012056	0.335536
cg01998051	-0.00755971	0.00351197	0.0341224
cg01998089	0.0187498	0.00978274	0.0585684
cg01998099	0.00250908	0.00345462	0.469605
cg01998105	0.0168274	0.0157562	0.288483
cg01998146	0.00109648	0.00153495	0.476928
cg01998213	0.00189903	0.00830699	0.819711
cg01998227	0.00618865	0.00874092	0.480832
cg01998256	-0.0171718	0.0140095	0.22361
cg01998257	-0.0134822	0.00803834	0.0970845
cg01998262	-0.00398936	0.00744187	0.593279
cg01998495	-0.00162204	0.0034877	0.64304
cg01998606	0.00778839	0.00826613	0.348697
cg01998625	-0.0203345	0.0111643	0.0719847
cg01998667	0.00512869	0.00870833	0.557427
cg01998671	-0.00582554	0.00436032	0.185022
cg01998682	0.00107056	0.0014586	0.464943
cg01998692	0.00198972	0.00580032	0.732398
cg01998719	-0.00106711	0.00524464	0.839245
cg01998750	0.00912277	0.00452162	0.046716
cg01998754	-0.00566699	0.00470002	0.231188
cg01998755	-0.000505857	0.001239	0.684073
cg01998785	-0.00158468	0.00372789	0.671822
cg01998801	0.000166804	0.00403363	0.967109
cg01998806	0.00340043	0.00578118	0.557929
cg01998808	-0.0111264	0.0107005	0.301312
cg01998826	0.00633382	0.00384192	0.102835
cg01998856	0.0102015	0.00921479	0.27131
cg01998877	-0.00126754	0.00434995	0.771445
cg01998947	0.00290029	0.00519999	0.578448
cg01998951	-0.00639553	0.0038762	0.102559
cg01999026	-0.00245289	0.00180707	0.178169
cg01999051	-0.00185041	0.00724081	0.798899
cg01999076	-0.00934137	0.00552259	0.0943241
cg01999086	0.00250086	0.00203923	0.223365
cg01999105	-0.00138893	0.00133144	0.299756
cg01999118	-0.00050183	0.00446252	0.910722
cg01999158	-0.0023634	0.00195888	0.230893
cg01999212	-0.00313145	0.00605736	0.606492
cg01999215	0.00240012	0.00178619	0.182537
cg01999229	-0.00117366	0.00188284	0.534687
cg01999235	0.00442837	0.00435731	0.312301
cg01999295	-0.00113365	0.00326621	0.729367
cg01999333	0.0141522	0.00936928	0.134541
cg01999343	0.0017123	0.00792416	0.829427
cg01999380	0.0076759	0.00821278	0.352567
cg01999399	-0.00255582	0.00603045	0.672743
cg01999476	-0.000104922	0.00566289	0.98526
cg01999513	0.00326301	0.00507893	0.522263
cg01999523	0.000246331	0.0015458	0.873758
cg01999537	0.00317425	0.0044628	0.478821
cg01999566	-0.0116679	0.0064246	0.0727941
cg01999608	-0.00156964	0.00350295	0.655201
cg01999622	-0.00231053	0.00343466	0.502914
cg01999641	-0.00160365	0.00464498	0.730744
cg01999652	0.00133912	0.00169143	0.430683
cg01999701	-0.00556232	0.00448642	0.218378
cg01999708	0.00869498	0.00662837	0.193045
cg01999736	0.00332738	0.00588261	0.573101
cg01999787	-0.000876302	0.0015665	0.577326
cg01999819	0.00218252	0.00560337	0.697857
cg01999848	0.000520805	0.00422014	0.902068
cg01999885	-0.00336377	0.00378946	0.377168
cg01999908	0.0102658	0.00590118	0.0854615
cg01999914	0.00105324	0.0054273	0.846579
cg01999938	0.0120981	0.00561062	0.0338206
cg01999951	0.00365692	0.00232406	0.119231
cg01999998	-0.0108671	0.0055734	0.0544185
cg02000027	0.00529609	0.0047809	0.271019
cg02000109	-0.00412633	0.00487586	0.399719
cg02000110	-0.00834622	0.00395873	0.0378803
cg02000113	9.43102e-05	0.00357883	0.979037
cg02000117	0.00484852	0.00589986	0.413436
cg02000136	0.00571609	0.00506432	0.262127
cg02000152	-0.00121615	0.00350278	0.729284
cg02000202	0.0011844	0.00680204	0.862172
cg02000209	0.0150212	0.00484987	0.00262938
cg02000211	0.00339952	0.00601492	0.573405
cg02000253	0.00410218	0.00274984	0.139372
cg02000275	0.00169323	0.00268958	0.530638
cg02000318	0.00466672	0.0045869	0.311783
cg02000328	0.0229739	0.0121437	0.0618397
cg02000426	-0.0035831	0.00301745	0.238278
cg02000541	0.00739007	0.00371832	0.0500153
cg02000589	-0.00491795	0.00464053	0.292177
cg02000606	0.00538302	0.00714878	0.453484
cg02000623	0.00126987	0.00644715	0.844313
cg02000808	0.0026095	0.00730657	0.721849
cg02000823	-0.0100616	0.00833773	0.230798
cg02000882	0.00337058	0.00251518	0.183703
cg02000915	0.00430172	0.0047615	0.368788
cg02000926	0.00149001	0.00272439	0.585836
cg02000949	-0.00927831	0.0113455	0.415709
cg02000957	-0.00247354	0.00290865	0.397432
cg02000965	0.00541604	0.00446663	0.228582
cg02001021	0.00128588	0.00481729	0.790155
cg02001060	-0.00127117	0.00530168	0.811075
cg02001088	0.00452143	0.00664648	0.498137
cg02001099	0.0274232	0.0112379	0.0167057
cg02001115	-0.00322384	0.00438024	0.463713
cg02001170	-0.0119519	0.00482406	0.0151608
cg02001222	-0.00157135	0.00603393	0.795156
cg02001279	0.0175431	0.0135463	0.198732
cg02001297	-0.0130677	0.0144607	0.368665
cg02001299	0.00907433	0.0125315	0.470935
cg02001390	0.000348964	0.00375987	0.926266
cg02001410	-0.000899056	0.00152334	0.556594
cg02001558	0.00146056	0.0018283	0.426548
cg02001564	-0.000258742	0.00434353	0.952635
cg02001571	-0.000685482	0.00148793	0.646167
cg02001584	0.00488347	0.00517478	0.347934
cg02001687	-0.0105164	0.00506155	0.0406845
cg02001694	-0.00168312	0.00676386	0.804071
cg02001779	-0.00601352	0.0104644	0.567002
cg02001814	0.00144684	0.00164347	0.381094
cg02001899	-0.00315318	0.00413047	0.447293
cg02001916	-0.00709934	0.0059757	0.238053
cg02001956	-0.00263214	0.00323291	0.41777
cg02001991	-0.00709185	0.00478425	0.141865
cg02002005	0.0161465	0.019751	0.415876
cg02002100	0.00672813	0.00487323	0.17093
cg02002125	-0.00603372	0.00670722	0.370824
cg02002164	-0.0010361	0.00323273	0.749355
cg02002207	-0.0049086	0.0057026	0.391733
cg02002217	0.0108669	0.0125224	0.387894
cg02002231	-0.00116304	0.00139078	0.405308
cg02002240	0.00233235	0.00759667	0.759559
cg02002247	-0.00151563	0.00556246	0.785903
cg02002256	-0.0121049	0.0146918	0.412234
cg02002258	0.018258	0.0069972	0.0106787
cg02002281	-0.00828862	0.00785766	0.294417
cg02002298	-0.00156792	0.00598364	0.793914
cg02002324	-0.00339199	0.00577443	0.558446
cg02002333	0.00363618	0.00378718	0.339651
cg02002355	0.000404868	0.00450875	0.928656
cg02002380	0.0123645	0.00836893	0.14317
cg02002400	0.00325739	0.00433892	0.454836
cg02002408	-0.00220158	0.00211068	0.299807
cg02002468	-0.0294847	0.0154886	0.0602632
cg02002538	0.00244897	0.00557745	0.661689
cg02002583	-0.000517107	0.0031152	0.868546
cg02002584	-0.00121508	0.00145978	0.40748
cg02002586	-7.16047e-05	0.00974191	0.994152
cg02002619	0.00029079	0.00357192	0.935303
cg02002684	-0.0036124	0.00590026	0.541973
cg02002722	0.0094159	0.00711519	0.189185
cg02002761	0.00391778	0.0133157	0.769289
cg02002762	-0.0133079	0.00766665	0.0861354
cg02002788	0.00297393	0.00440227	0.501122
cg02002807	0.00169357	0.00361897	0.640977
cg02002960	-0.00322473	0.00575905	0.576958
cg02002972	0.0093773	0.00605603	0.12515
cg02003041	0.00212062	0.00235245	0.369839
cg02003150	0.000887418	0.00511283	0.862609
cg02003159	0.0027556	0.00201024	0.173968
cg02003167	0.000355432	0.00345014	0.918185
cg02003175	0.00876322	0.00855757	0.308659
cg02003183	0.00440805	0.0045898	0.339515
cg02003184	-0.00234473	0.00608641	0.701
cg02003199	0.00397687	0.00347736	0.255908
cg02003231	0.00412358	0.00419714	0.32859
cg02003233	0.00241501	0.00449283	0.592277
cg02003272	-0.00215513	0.00186768	0.251698
cg02003457	-0.0165336	0.0124241	0.186741
cg02003460	0.00132245	0.00748507	0.860172
cg02003565	-0.00495355	0.00539075	0.36069
cg02003611	-0.000833574	0.00118095	0.482167
cg02003612	-0.00307186	0.0081983	0.708799
cg02003624	-0.00119268	0.00115941	0.306474
cg02003625	0.0019692	0.0032013	0.540078
cg02003682	-0.00827273	0.00459158	0.0750536
cg02003733	0.0104368	0.00941561	0.270718
cg02003734	-0.006404	0.00478648	0.184404
cg02003818	-0.00111445	0.00202495	0.583481
cg02003835	0.0507649	0.0266621	0.0602143
cg02003854	-0.00544573	0.00342578	0.115545
cg02004021	0.00117572	0.00156944	0.455799
cg02004044	0.0046178	0.0126983	0.716999
cg02004048	0.00684913	0.00596634	0.254131
cg02004150	0.00943762	0.00930163	0.3131
cg02004165	0.00613628	0.00620659	0.325565
cg02004171	0.0116824	0.00685433	0.0918776
cg02004172	-0.0033719	0.00208157	0.108878
cg02004197	0.000885356	0.00448013	0.843805
cg02004258	-0.00204399	0.00463194	0.660104
cg02004275	-0.00506732	0.00727124	0.487724
cg02004350	0.0048175	0.00588162	0.414981
cg02004365	0.000878754	0.00450984	0.845963
cg02004370	-0.00445438	0.00558141	0.427
cg02004381	-0.00592687	0.00374507	0.117146
cg02004422	0.00123799	0.00660037	0.851655
cg02004425	0.00202547	0.00473439	0.669839
cg02004437	-0.00301879	0.00336191	0.371697
cg02004494	0.0036678	0.00341004	0.285085
cg02004548	-0.00281041	0.00865035	0.746045
cg02004549	0.000632102	0.0050622	0.900917
cg02004584	0.000190398	0.00469402	0.967738
cg02004594	0.00447437	0.00459007	0.332366
cg02004632	-0.0133004	0.00759772	0.0835442
cg02004641	0.000779359	0.00198307	0.695275
cg02004661	0.0058561	0.00739935	0.430843
cg02004723	-0.000477026	0.00403412	0.906144
cg02004747	-0.00176342	0.00480721	0.714637
cg02004789	-0.00748606	0.00549393	0.176524
cg02004823	0.00104831	0.00958816	0.913189
cg02004851	-0.00489056	0.00988778	0.622124
cg02004860	-2.63552e-05	0.00964476	0.997826
cg02004867	0.0031383	0.00560893	0.577245
cg02004872	0.00295827	0.00547121	0.590098
cg02004886	-0.0047425	0.0046389	0.309458
cg02004926	0.00175014	0.00986356	0.859579
cg02004979	-0.032005	0.014285	0.0276086
cg02004997	0.0015346	0.0021291	0.472981
cg02005039	0.00814495	0.00631565	0.200592
cg02005062	0.00619994	0.00752256	0.412092
cg02005147	0.00181371	0.00195434	0.355952
cg02005157	-0.00160298	0.00474685	0.736409
cg02005162	-0.0084198	0.0124938	0.502151
cg02005178	-0.000802	0.00522297	0.878318
cg02005189	-0.00261457	0.00485667	0.591712
cg02005231	0.0197816	0.0108697	0.0722154
cg02005232	-0.0189465	0.00484586	0.000182487
cg02005246	-0.00534081	0.00355092	0.136187
cg02005249	-0.00195036	0.00733862	0.791048
cg02005336	0.00020062	0.0016114	0.901206
cg02005367	0.00105053	0.00132412	0.429717
cg02005375	-0.00273195	0.0020881	0.194202
cg02005379	-0.00223661	0.00154447	0.151172
cg02005385	0.0015529	0.00142536	0.278951
cg02005425	-0.00205833	0.0126982	0.871606
cg02005443	0.00546088	0.005107	0.287895
cg02005490	0.00160514	0.00576648	0.781398
cg02005505	0.0010354	0.00148778	0.488321
cg02005524	0.00771811	0.0041673	0.0674079
cg02005589	0.00509391	0.00861307	0.555775
cg02005600	0.00835039	0.00735118	0.259108
cg02005619	0.0141457	0.00771627	0.0701875
cg02005664	0.00815751	0.00559148	0.148189
cg02005709	0.0072307	0.00473705	0.130534
cg02005755	0.00869664	0.00411413	0.0373911
cg02005758	0.000840915	0.0055863	0.880694
cg02005771	0.000254719	0.00649036	0.968784
cg02005782	-0.00189663	0.00840423	0.821983
cg02005784	-0.00916435	0.00429558	0.0357043
cg02005847	0.00326787	0.00170008	0.0578559
cg02005870	-0.000177717	0.0069075	0.979533
cg02005873	0.00982302	0.00871912	0.263007
cg02005909	-0.000727021	0.0121692	0.952497
cg02005936	0.00990927	0.00768313	0.200557
cg02005962	0.000883628	0.00615319	0.886145
cg02005989	0.00176733	0.00825107	0.830897
cg02006035	0.00340696	0.00618247	0.583
cg02006082	0.018297	0.0108991	0.0967856
cg02006099	-0.0021067	0.00943849	0.8239
cg02006107	-0.0074771	0.00951799	0.43425
cg02006119	-0.0168646	0.00937302	0.0754428
cg02006134	-0.00398047	0.00433895	0.361479
cg02006142	-0.00317598	0.00605616	0.601319
cg02006147	0.000363115	0.00188986	0.848081
cg02006159	-0.00190759	0.00478452	0.691092
cg02006203	-0.00648908	0.00700958	0.357139
cg02006324	-0.00479998	0.00386756	0.21791
cg02006356	0.00345992	0.004614	0.455353
cg02006421	0.0024461	0.0044444	0.583471
cg02006426	-2.06842e-05	0.00383069	0.995704
cg02006488	-0.00102305	0.00715591	0.886648
cg02006564	-0.00837733	0.00930826	0.37061
cg02006615	0.00794924	0.00817913	0.333798
cg02006647	0.00133703	0.00236197	0.572807
cg02006660	-0.00846473	0.00863115	0.329451
cg02006756	0.00427419	0.00524913	0.417716
cg02006792	-0.0872133	0.0803037	0.28046
cg02006803	0.00116895	0.00174095	0.503718
cg02006904	0.00146738	0.00575218	0.799248
cg02006915	0.00533729	0.00789442	0.500781
cg02006950	-0.0167689	0.028029	0.551215
cg02006966	-0.000878453	0.00424588	0.836575
cg02007021	-0.00203257	0.00252551	0.423121
cg02007150	0.000953522	0.00143402	0.507854
cg02007225	0.00548359	0.0041693	0.191889
cg02007235	0.00407948	0.00632962	0.520944
cg02007236	-0.00291742	0.00346684	0.402362
cg02007259	-0.0103483	0.00793118	0.195417
cg02007269	-0.000836084	0.0060118	0.889713
cg02007364	0.000872621	0.00995802	0.930372
cg02007381	0.00119691	0.00215394	0.579855
cg02007388	-0.00238046	0.0019746	0.231263
cg02007433	0.00404881	0.00320989	0.210553
cg02007434	-0.0338509	0.0197968	0.0908462
cg02007463	-0.000276826	0.00143326	0.847297
cg02007480	-8.46074e-05	0.00499313	0.986519
cg02007493	0.00149183	0.00183911	0.419483
cg02007534	0.0178704	0.00824259	0.0328848
cg02007571	-0.00230929	0.00218118	0.292652
cg02007606	0.0106039	0.0072838	0.149043
cg02007638	0.000771734	0.00129164	0.551737
cg02007705	-0.00194867	0.0036938	0.599152
cg02007745	0.0155868	0.00677496	0.0238035
cg02007785	0.00979662	0.0047597	0.0425587
cg02007786	-0.0080474	0.00893048	0.370014
cg02007809	0.00179713	0.00383347	0.640386
cg02007844	-0.00281828	0.00180716	0.122507
cg02007867	-0.0064069	0.0114262	0.576431
cg02007881	0.000773782	0.0018836	0.68223
cg02007927	-0.00753499	0.0107293	0.484378
cg02007933	0.000267589	0.00122754	0.827949
cg02007979	0.00412737	0.00469503	0.381772
cg02008007	-0.00123125	0.00389391	0.75261
cg02008025	-0.00116656	0.00134851	0.389378
cg02008095	-0.00220127	0.00647465	0.734689
cg02008113	-0.00149519	0.00503	0.766981
cg02008154	0.00757076	0.00368705	0.0430425
cg02008169	-0.00250835	0.00190405	0.191173
cg02008175	-0.00054516	0.00163238	0.739208
cg02008181	0.00150712	0.0033337	0.652333
cg02008229	0.00633031	0.00999067	0.52799
cg02008279	0.0042521	0.00635137	0.504964
cg02008285	-0.00932714	0.00548144	0.0924041
cg02008297	0.00121969	0.00627628	0.846368
cg02008384	0.000136443	0.0185814	0.994158
cg02008397	-0.00150443	0.00307349	0.625731
cg02008402	-0.00354439	0.0041085	0.390676
cg02008416	0.0037109	0.00382395	0.334519
cg02008423	0.00799209	0.00545061	0.146179
cg02008511	0.00814988	0.00972166	0.404147
cg02008608	0.000771182	0.00169562	0.650381
cg02008651	-0.00203963	0.0159187	0.898343
cg02008691	0.000677091	0.00496895	0.891927
cg02008703	-0.0170914	0.0169436	0.315907
cg02008709	-0.00273842	0.00564003	0.628519
cg02008711	0.0128317	0.0071188	0.0749277
cg02008727	0.00124422	0.00110166	0.261831
cg02008770	-0.00197138	0.00335344	0.558144
cg02008804	-0.00123837	0.0043859	0.778343
cg02008818	0.000940767	0.00486356	0.847072
cg02008835	-0.00187861	0.00305581	0.540312
cg02008936	0.00189789	0.00237281	0.425978
cg02008951	0.000458925	0.00137049	0.738535
cg02009035	0.00255617	0.0044698	0.56888
cg02009040	0.00396855	0.00369886	0.286277
cg02009088	-0.0160625	0.0161574	0.322917
cg02009091	0.00249927	0.00369059	0.500075
cg02009141	-0.00230196	0.00262346	0.382658
cg02009189	0.00514161	0.00476393	0.283446
cg02009228	0.0020996	0.00470922	0.656815
cg02009256	0.00148045	0.00186526	0.429532
cg02009258	0.0200712	0.00790437	0.0128864
cg02009260	-0.00319816	0.00954959	0.738507
cg02009280	0.00105759	0.00178384	0.554802
cg02009303	0.00329076	0.00535726	0.540646
cg02009311	0.00681381	0.00479726	0.159079
cg02009353	-0.00101877	0.00159748	0.525318
cg02009358	-0.0017859	0.00544265	0.743601
cg02009395	0.00483326	0.00868786	0.579418
cg02009485	-0.0179766	0.0136504	0.19132
cg02009573	-0.0102261	0.00517228	0.0511979
cg02009575	0.0119731	0.00615403	0.0549346
cg02009587	-0.00231443	0.00461121	0.616997
cg02009648	-0.000327837	0.00856737	0.969563
cg02009651	0.000142471	0.00623993	0.981836
cg02009694	0.0121944	0.012105	0.316544
cg02009700	-0.00438625	0.0053609	0.415483
cg02009717	0.00469636	0.0143434	0.744135
cg02009728	0.00599573	0.00871529	0.493311
cg02009766	-0.0147395	0.0128537	0.254644
cg02009783	-0.011145	0.0063269	0.0816632
cg02009794	0.00431739	0.00635005	0.498375
cg02009809	0.00637095	0.00531043	0.233511
cg02009879	0.00347308	0.00425769	0.416888
cg02009891	0.0049422	0.00381848	0.198992
cg02009895	0.003301	0.00372463	0.37792
cg02009964	0.00993206	0.00847893	0.244643
cg02009986	0.00216126	0.00466377	0.644224
cg02010004	0.0202381	0.0108205	0.0647994
cg02010013	3.61266e-05	0.00357304	0.991956
cg02010020	-0.00384409	0.00257244	0.138706
cg02010047	-0.00395781	0.00419474	0.34803
cg02010074	-0.0021924	0.00180092	0.226752
cg02010134	-0.00149061	0.00341719	0.663766
cg02010152	0.00980369	0.00750424	0.194853
cg02010185	-0.00697078	0.00380226	0.0701739
cg02010196	0.00997317	0.0122739	0.418694
cg02010200	-0.00461431	0.0077233	0.551756
cg02010222	0.00779596	0.00719985	0.281892
cg02010262	-0.000960753	0.00161421	0.553265
cg02010324	0.000145605	0.00120189	0.903854
cg02010342	0.00186927	0.0051185	0.715849
cg02010347	-0.00110179	0.0021519	0.609943
cg02010409	-0.000703733	0.00654758	0.914656
cg02010447	-3.44595e-05	0.00207049	0.986759
cg02010462	0.00240213	0.00536051	0.655184
cg02010478	0.000813662	0.00114887	0.480695
cg02010481	-0.00910061	0.00364218	0.0143453
cg02010524	0.000233729	0.00163939	0.886959
cg02010532	0.00468517	0.0038532	0.227306
cg02010586	0.00755487	0.00642752	0.243044
cg02010655	0.00029382	0.0052284	0.955314
cg02010675	-0.00863046	0.00845924	0.310443
cg02010682	-0.00230432	0.00354115	0.516939
cg02010711	-0.0129477	0.0114955	0.263122
cg02010738	-0.0116173	0.0120378	0.337185
cg02010752	-0.000648905	0.00931732	0.944636
cg02010760	-0.00534981	0.00290216	0.0686765
cg02010763	-0.0137018	0.010203	0.18279
cg02010772	0.0025592	0.00236357	0.281904
cg02010776	0.00266548	0.00187737	0.15924
cg02010829	0.00336926	0.00495859	0.498638
cg02010852	0.00796463	0.0125705	0.528007
cg02010868	-0.00104717	0.00138535	0.451758
cg02010894	0.000273724	0.00145607	0.851324
cg02010906	0.0112198	0.010385	0.282954
cg02010963	-0.00123706	0.00421514	0.769853
cg02010977	0.0173135	0.00873131	0.0505313
cg02011005	0.00158193	0.0019877	0.428281
cg02011074	0.0020615	0.00126168	0.105886
cg02011124	0.00735777	0.00440889	0.0987425
cg02011162	0.00148149	0.0039337	0.707377
cg02011185	0.00180789	0.00632439	0.775665
cg02011257	0.00508496	0.0078971	0.521333
cg02011273	0.00383377	0.00347392	0.272816
cg02011275	0.00703148	0.00441636	0.114979
cg02011351	0.0156265	0.0110911	0.162421
cg02011374	0.00396783	0.00578824	0.494852
cg02011404	-0.00519421	0.00399649	0.19714
cg02011409	-0.00178749	0.00493732	0.718203
cg02011430	-0.0143424	0.00791934	0.0735824
cg02011446	0.00938829	0.00583107	0.111011
cg02011476	-0.02545	0.015801	0.110876
cg02011489	-0.00509746	0.00611408	0.40672
cg02011520	-0.00447761	0.00352405	0.207262
cg02011576	0.00639116	0.00377059	0.0936516
cg02011607	0.00214574	0.00544212	0.694336
cg02011639	-0.00307001	0.00170362	0.0750017
cg02011685	0.00443788	0.00721424	0.540058
cg02011706	0.00107607	0.00625509	0.863813
cg02011713	0.0106709	0.0111041	0.33922
cg02011723	-0.010361	0.021141	0.625302
cg02011859	0.00557938	0.0039	0.156124
cg02011864	-0.00798373	0.00756314	0.294069
cg02011869	-0.000747424	0.00459307	0.871109
cg02011912	-0.00951624	0.00355297	0.00884397
cg02011918	0.00182767	0.00155801	0.243966
cg02011919	0.00438447	0.00321354	0.175969
cg02011953	0.00612001	0.00659286	0.355832
cg02011981	0.0187105	0.018972	0.326763
cg02011982	0.00480446	0.0204029	0.81439
cg02012014	0.0168001	0.00736027	0.0248965
cg02012033	-0.0137329	0.00969717	0.160295
cg02012043	-0.00187952	0.00695676	0.787668
cg02012159	-0.000172931	0.00219559	0.937402
cg02012242	-0.00240225	0.00537007	0.65574
cg02012279	-0.000760981	0.00535998	0.887428
cg02012300	-0.011072	0.00722498	0.129039
cg02012327	0.00135222	0.00694477	0.846073
cg02012338	0.00170858	0.0103074	0.868728
cg02012383	0.00659147	0.00553243	0.236728
cg02012442	0.00136754	0.00166897	0.414803
cg02012445	0.000852658	0.00191793	0.657733
cg02012473	0.00460749	0.00366277	0.211785
cg02012483	-0.00741771	0.0091917	0.421867
cg02012594	0.00796751	0.00513116	0.124109
cg02012622	-0.00214468	0.00571723	0.708479
cg02012625	-0.000933244	0.00809388	0.908471
cg02012657	-0.0198792	0.0102626	0.0559827
cg02012703	6.2887e-05	0.00542311	0.990774
cg02012712	-0.00589788	0.00971791	0.545492
cg02012721	-0.00943708	0.00520029	0.0730133
cg02012731	-0.0010716	0.00120364	0.375759
cg02012769	-0.00420162	0.00373362	0.263538
cg02012771	-0.00285709	0.00409917	0.487666
cg02012806	0.0134509	0.00926777	0.150275
cg02012821	-0.0059652	0.00693003	0.391728
cg02012853	-0.0108376	0.00529234	0.0435971
cg02012854	-0.00105713	0.00338403	0.755494
cg02012933	-0.0001087	0.0056539	0.984705
cg02012974	-0.0106051	0.00841589	0.210992
cg02012999	-0.0169599	0.013613	0.216159
cg02013018	0.00347611	0.00570381	0.543823
cg02013035	-0.000344183	0.00122585	0.779553
cg02013069	0.00204616	0.0035964	0.570858
cg02013146	-0.0104925	0.00535599	0.0533122
cg02013148	-0.00977835	0.00950617	0.306504
cg02013168	-0.00498661	0.00382475	0.195749
cg02013203	-0.00335617	0.00339892	0.326174
cg02013207	-0.00263551	0.0127221	0.836369
cg02013231	-0.00264256	0.00373717	0.481393
cg02013239	-0.0033958	0.00918754	0.712572
cg02013328	0.00108839	0.00494493	0.826307
cg02013339	0.00238453	0.00335176	0.478724
cg02013373	-0.0130608	0.00804986	0.108317
cg02013638	-0.00309407	0.00816892	0.705788
cg02013652	-0.000776848	0.00533675	0.884601
cg02013655	0.0158209	0.0101367	0.122212
cg02013714	-0.0116866	0.0124478	0.350407
cg02013739	-0.00974346	0.00876454	0.269334
cg02013741	-0.00805927	0.00599219	0.182133
cg02013762	0.011331	0.00728679	0.123573
cg02013781	-0.00192798	0.00939988	0.837968
cg02013838	-0.00177908	0.00193051	0.359308
cg02013841	0.00314592	0.0040067	0.434491
cg02013846	0.000322254	0.00377699	0.932203
cg02013875	-0.00490071	0.00969609	0.614534
cg02013904	-0.00413669	0.00806983	0.609522
cg02013937	-0.000740603	0.00553338	0.893836
cg02013957	-0.00124294	0.00226438	0.584473
cg02013961	-0.00133335	0.00164518	0.419889
cg02013987	-0.00477076	0.00754303	0.528737
cg02014003	0.000527297	0.00144985	0.716971
cg02014014	-0.00115314	0.00221838	0.604517
cg02014020	0.000230587	0.00264416	0.930708
cg02014107	-0.00195335	0.00333997	0.560169
cg02014108	-0.00332006	0.00468998	0.480897
cg02014117	0.0152494	0.01162	0.192855
cg02014125	0.0078205	0.00431475	0.0733575
cg02014147	-0.000637219	0.00361798	0.860605
cg02014179	0.00556909	0.00282057	0.0515022
cg02014196	0.0106705	0.00732794	0.148955
cg02014217	-0.00301185	0.00417034	0.472104
cg02014242	-0.00749063	0.00713022	0.296376
cg02014281	-0.00150925	0.00313184	0.631083
cg02014302	0.0122947	0.00856292	0.154645
cg02014334	0.008714	0.0111026	0.434668
cg02014364	0.00481351	0.00983404	0.625737
cg02014382	-0.00161109	0.00419293	0.701738
cg02014396	0.00202718	0.00412268	0.62416
cg02014416	-0.000257019	0.00381253	0.946407
cg02014475	0.00218233	0.00959994	0.820703
cg02014492	0.00440942	0.00485427	0.366198
cg02014690	-0.00292056	0.00262003	0.268047
cg02014733	0.000912652	0.00552525	0.869187
cg02014762	0.00327119	0.00462631	0.481404
cg02014777	0.000639511	0.00450605	0.887469
cg02014779	-0.00642207	0.00593087	0.28188
cg02014791	0.000459949	0.00749795	0.951226
cg02014797	0.00197235	0.00161424	0.225068
cg02014799	0.0182753	0.00851143	0.0345635
cg02014809	0.00311995	0.0015914	0.0531365
cg02014830	-0.000852364	0.00483051	0.860347
cg02014853	-0.0122778	0.00755166	0.107601
cg02014883	0.0016165	0.00530133	0.761153
cg02014899	0.00821659	0.00712883	0.252238
cg02014964	0.0174563	0.0160672	0.280277
cg02015004	0.0117164	0.00662874	0.080649
cg02015027	-0.00717803	0.00759124	0.346988
cg02015034	0.0140752	0.00895977	0.119827
cg02015041	0.00403873	0.0040545	0.321959
cg02015053	-0.00447988	0.00477015	0.350254
cg02015123	-0.00511257	0.00655863	0.43779
cg02015219	-0.000185017	0.00647164	0.977258
cg02015233	0.000656712	0.00134809	0.627383
cg02015261	-0.00413248	0.00386665	0.288139
cg02015280	-0.000654017	0.00148968	0.661727
cg02015303	0.0045643	0.00357065	0.204549
cg02015348	-0.00605457	0.00708691	0.395268
cg02015411	0.0100766	0.0106288	0.345732
cg02015439	-0.000439651	0.00628008	0.944349
cg02015462	-0.00151651	0.00191638	0.430896
cg02015529	2.18902e-05	0.00158176	0.98899
cg02015582	-0.000295453	0.00518934	0.954728
cg02015607	0.000224005	0.00121308	0.853927
cg02015633	0.00243264	0.0083418	0.771271
cg02015687	0.00988189	0.0148369	0.50715
cg02015707	-0.00858981	0.00962226	0.37448
cg02015735	-0.00688814	0.00422487	0.106637
cg02015741	0.0145184	0.00455754	0.00200612
cg02015800	0.00531571	0.00423223	0.212476
cg02015876	-0.00199784	0.00212571	0.349899
cg02015909	0.0135923	0.0107033	0.2075
cg02015934	-0.00252373	0.00817187	0.758188
cg02015955	0.00281329	0.00446525	0.53032
cg02015961	-0.00180394	0.0034873	0.606268
cg02015982	-0.00180741	0.00434013	0.678113
cg02015997	-0.00421156	0.00336481	0.214053
cg02016008	0.00278984	0.00420007	0.508295
cg02016065	0.000730605	0.00354224	0.837073
cg02016068	0.00198239	0.00497663	0.691355
cg02016094	-0.00729367	0.0102071	0.476791
cg02016144	-0.0106923	0.0112709	0.345421
cg02016150	0.00157632	0.00153964	0.308758
cg02016178	-0.00684209	0.00371836	0.0691658
cg02016195	-0.0152914	0.00906641	0.0952629
cg02016207	0.00123165	0.00606823	0.839635
cg02016273	0.00178765	0.0122279	0.884106
cg02016305	-0.00632561	0.00646256	0.330388
cg02016405	-0.00363001	0.00502778	0.472237
cg02016407	0.00669076	0.00613816	0.278711
cg02016419	0.00638493	0.00639663	0.320965
cg02016467	0.0198482	0.0150085	0.189478
cg02016561	0.00532388	0.00993574	0.593442
cg02016573	0.00130502	0.0068079	0.84843
cg02016590	-0.0152757	0.0107731	0.159776
cg02016658	-0.00088836	0.00110343	0.422963
cg02016659	-0.00171203	0.00396584	0.667032
cg02016697	-0.0162781	0.0149759	0.280062
cg02016721	0.00107254	0.00458123	0.815445
cg02016723	0.00217025	0.00474345	0.648434
cg02016753	-0.000826667	0.00128094	0.520392
cg02016764	0.0269623	0.020551	0.192981
cg02016771	-0.00757141	0.00468169	0.109447
cg02016772	-0.00122219	0.00349535	0.727438
cg02016786	-0.00161965	0.00492229	0.742914
cg02016809	-0.00136566	0.00589063	0.817211
cg02016830	0.00144505	0.00733071	0.844191
cg02016836	0.0192643	0.0127981	0.135882
cg02016838	-0.000621684	0.00140805	0.659931
cg02016892	0.00139721	0.00136463	0.308733
cg02016903	-0.00107893	0.00742546	0.884809
cg02016985	0.0113699	0.00684584	0.100344
cg02016987	-0.00166473	0.00863333	0.847545
cg02017015	0.00297618	0.00536426	0.580444
cg02017026	-0.00314418	0.00468786	0.504184
cg02017041	-0.00377156	0.00439478	0.393145
cg02017047	-0.0104655	0.00461298	0.0257601
cg02017109	0.00698479	0.00528091	0.189419
cg02017155	0.00674206	0.00551308	0.224662
cg02017189	-0.00233234	0.00736671	0.752301
cg02017200	0.00218199	0.00203218	0.285918
cg02017208	-0.000856016	0.005273	0.871415
cg02017257	0.00538134	0.00228882	0.0209759
cg02017282	0.0147592	0.0105611	0.165813
cg02017285	0.00694361	0.00538649	0.200788
cg02017323	-0.00230432	0.00297085	0.440063
cg02017347	-0.00275175	0.0071859	0.7027
cg02017348	0.00359526	0.00686167	0.601636
cg02017400	-0.00877312	0.00761557	0.252478
cg02017417	-0.00452392	0.0393695	0.908782
cg02017438	0.00117377	0.00388827	0.763467
cg02017450	0.00524876	0.00697547	0.453806
cg02017486	0.00743978	0.0100143	0.459533
cg02017489	-0.00307749	0.00352278	0.384743
cg02017534	-0.00261322	0.00438229	0.552514
cg02017634	-0.00340597	0.00404317	0.401873
cg02017718	0.000389617	0.0014026	0.781839
cg02017733	0.0032616	0.00408287	0.426552
cg02017798	-0.0163147	0.0139526	0.245478
cg02017812	-0.0105354	0.00586972	0.0761476
cg02017814	0.00108003	0.00555973	0.846425
cg02017815	0.0128938	0.00866451	0.140337
cg02017820	0.00410436	0.00424854	0.33669
cg02017828	-0.00537471	0.00613958	0.383756
cg02017860	-0.0111449	0.00818493	0.176827
cg02017926	0.00249319	0.00268564	0.355799
cg02017950	0.00024413	0.00247144	0.92154
cg02018010	0.00124273	0.00395897	0.754346
cg02018040	-0.00633288	0.0194751	0.745828
cg02018089	4.45861e-05	0.00134674	0.973665
cg02018101	0.000970728	0.00120534	0.422809
cg02018102	0.00051074	0.00381467	0.8938
cg02018116	-0.000333313	0.00497029	0.946687
cg02018121	0.00594712	0.00687882	0.38966
cg02018176	0.0114985	0.0107283	0.28678
cg02018180	-0.00804232	0.00439275	0.0705514
cg02018277	-0.0168518	0.0173566	0.334282
cg02018291	-0.000527796	0.00195161	0.787461
cg02018326	-0.0142133	0.00719075	0.0512528
cg02018337	0.0181892	0.0190388	0.342036
cg02018347	-0.0013181	0.00618618	0.831769
cg02018388	-0.00107797	0.00338228	0.750709
cg02018408	0.00654847	0.00300871	0.0322269
cg02018465	0.00910113	0.00342548	0.00938192
cg02018477	-0.0048501	0.00496316	0.33117
cg02018681	0.00191531	0.00725776	0.792482
cg02018725	0.0115758	0.00962424	0.232325
cg02018796	-0.00214213	0.00331673	0.520073
cg02018798	0.00384526	0.00486728	0.431662
cg02018802	0.00730243	0.00505731	0.152349
cg02018815	0.00852453	0.00759583	0.264838
cg02018902	0.00421847	0.00239201	0.0813165
cg02018913	-0.00880978	0.0130414	0.501133
cg02018921	-0.00163306	0.00472874	0.730667
cg02018930	0.0066796	0.00701983	0.34397
cg02019051	-0.000155012	0.00185755	0.933686
cg02019068	0.00134343	0.0043047	0.755723
cg02019072	-0.00573052	0.00341216	0.0966539
cg02019088	-0.00257406	0.00467101	0.582997
cg02019090	-0.00725371	0.00445376	0.106999
cg02019114	0.00711013	0.00861167	0.411267
cg02019117	0.00122323	0.00612365	0.842138
cg02019118	0.0011691	0.00119649	0.331225
cg02019119	-0.0146996	0.00536524	0.00745849
cg02019124	-0.00266615	0.0044922	0.554383
cg02019125	-0.00053944	0.00273508	0.844107
cg02019137	-0.00161364	0.00173273	0.354292
cg02019171	-0.0133737	0.00482359	0.0068025
cg02019210	0.00565265	0.00398115	0.159224
cg02019265	-0.000430997	0.00167647	0.79772
cg02019305	0.00624572	0.0112796	0.581192
cg02019318	0.00123143	0.0011922	0.304513
cg02019333	0.0124279	0.0113132	0.275003
cg02019444	-0.0140703	0.0121777	0.251086
cg02019487	0.0052072	0.00468028	0.268952
cg02019495	0.00104112	0.00676482	0.878044
cg02019508	-0.0104972	0.0146612	0.47592
cg02019528	0.00655504	0.00565937	0.249927
cg02019549	0.00652383	0.00719463	0.367036
cg02019574	0.00311359	0.00548662	0.571844
cg02019635	0.00376967	0.00512599	0.464072
cg02019746	0.0113235	0.00652648	0.0862805
cg02019747	0.00320325	0.0186984	0.864377
cg02019774	0.00343106	0.00191166	0.0761576
cg02019805	-0.0343288	0.025092	0.174799
cg02019838	-0.00607232	0.00352871	0.088836
cg02019865	-0.00709027	0.00600565	0.24098
cg02019873	-0.0141422	0.0132317	0.288113
cg02019920	0.00356438	0.0048996	0.468883
cg02019922	0.00440887	0.00208988	0.037763
cg02019942	-0.00661061	0.00529819	0.215485
cg02019955	-0.00742141	0.00800827	0.356636
cg02019988	-0.00555258	0.0072188	0.443868
cg02020019	-0.00154407	0.00181318	0.396782
cg02020042	0.000589745	0.0103172	0.954548
cg02020068	-0.00244355	0.00464366	0.60008
cg02020072	0.0024595	0.00324027	0.44988
cg02020077	0.00241761	0.00164994	0.146451
cg02020107	-0.00742682	0.00521241	0.157783
cg02020146	-0.00104226	0.001963	0.596803
cg02020296	-0.000669569	0.00136038	0.623822
cg02020314	0.00118358	0.003335	0.723525
cg02020345	0.00269475	0.00624717	0.667278
cg02020350	-0.000751666	0.00656876	0.90916
cg02020366	0.00652033	0.006983	0.353021
cg02020371	0.00384537	0.0063423	0.545891
cg02020376	0.000739225	0.00349367	0.832922
cg02020384	-0.00131666	0.00860691	0.878771
cg02020454	-0.00188922	0.00807578	0.815584
cg02020528	0.00237465	0.00272023	0.385087
cg02020530	-0.00126	0.00214552	0.558542
cg02020590	-0.00664221	0.00856066	0.439912
cg02020616	0.00295376	0.00356788	0.410007
cg02020667	0.00352931	0.0110939	0.751148
cg02020691	-0.00848105	0.00940867	0.36986
cg02020742	-0.0143506	0.0099166	0.151454
cg02020757	0.0025965	0.00385694	0.502602
cg02020772	0.00395193	0.00628092	0.530869
cg02020801	-9.58646e-05	0.00509409	0.985029
cg02020821	0.00744715	0.00631844	0.241757
cg02020829	0.00713243	0.00602184	0.23947
cg02020879	0.000472258	0.0020683	0.819924
cg02020882	-0.000321079	0.00135803	0.813656
cg02020910	0.0044442	0.00453798	0.330131
cg02020911	0.00912496	0.00406883	0.0274612
cg02020945	0.00032285	0.00186691	0.863106
cg02020969	0.0159908	0.00862709	0.067192
cg02020985	-0.00167047	0.00334494	0.618756
cg02021001	-0.00296329	0.0105845	0.780168
cg02021012	0.00473397	0.0069282	0.496239
cg02021032	0.00157368	0.00550538	0.775677
cg02021043	0.00026146	0.00538111	0.961359
cg02021127	-0.00601684	0.00732428	0.413611
cg02021157	0.00967317	0.00631107	0.128971
cg02021180	-0.00388706	0.00348187	0.267336
cg02021210	0.00329327	0.00165917	0.0503072
cg02021288	-0.00632427	0.0110546	0.568733
cg02021304	0.0104379	0.0103573	0.316351
cg02021337	0.000746638	0.00585152	0.898762
cg02021371	-0.0298269	0.0129606	0.0237621
cg02021391	-0.00269599	0.00524842	0.60878
cg02021414	-0.024881	0.013613	0.0710171
cg02021415	0.00133753	0.00438059	0.760844
cg02021442	-0.00461453	0.00679445	0.498839
cg02021460	7.36406e-05	0.00170365	0.965621
cg02021485	0.000943225	0.00417344	0.821726
cg02021544	-0.00890257	0.00405299	0.0307121
cg02021548	0.00590652	0.00600277	0.327861
cg02021559	-0.00621788	0.00482672	0.201084
cg02021580	0.00223446	0.00377778	0.555735
cg02021596	0.00205339	0.00582399	0.72526
cg02021606	-0.00667296	0.00841569	0.429982
cg02021641	-0.00393247	0.00696235	0.573651
cg02021651	0.00258876	0.00351463	0.463368
cg02021681	-0.0102622	0.0194283	0.598699
cg02021694	0.000994611	0.000879176	0.261038
cg02021736	-0.00774877	0.00642483	0.231062
cg02021738	-0.00710058	0.0125733	0.573707
cg02021781	0.00254348	0.00604413	0.674925
cg02021789	-0.00892988	0.00855952	0.299714
cg02021812	0.0141376	0.00553874	0.0124399
cg02021817	0.0041902	0.00291515	0.154196
cg02021824	0.00184351	0.00405362	0.650399
cg02021841	0.000389058	0.00203384	0.848742
cg02021895	0.00455956	0.00348558	0.194277
cg02021919	-0.0109431	0.00773373	0.160641
cg02021984	0.0155344	0.0143344	0.281486
cg02021987	-0.0265572	0.0188603	0.162666
cg02022021	-3.03028e-05	0.00143981	0.983257
cg02022102	-0.0136015	0.00910559	0.138859
cg02022136	-0.0253489	0.0110082	0.0236806
cg02022174	0.0065112	0.00495299	0.1921
cg02022181	-0.000127953	0.00599537	0.983022
cg02022224	0.00589478	0.00399337	0.143516
cg02022247	0.00237695	0.00978032	0.808551
cg02022284	-0.00249601	0.0028837	0.389113
cg02022289	-0.0072995	0.00523391	0.166671
cg02022294	-0.00570196	0.00419932	0.178029
cg02022319	0.017666	0.00829666	0.0360559
cg02022322	-0.00797779	0.00626343	0.206159
cg02022329	-0.00336454	0.00809602	0.678741
cg02022344	0.0236888	0.013825	0.0901861
cg02022375	0.0115691	0.0182025	0.526718
cg02022380	-0.00141981	0.00323308	0.661641
cg02022384	-0.00664113	0.00674747	0.327727
cg02022386	0.00115607	0.00405884	0.776454
cg02022425	-0.00221427	0.00135281	0.105286
cg02022431	-0.000542412	0.00499431	0.913765
cg02022455	0.0176198	0.0117591	0.13765
cg02022481	-0.00144752	0.00336916	0.668521
cg02022488	-0.00298126	0.00713229	0.676981
cg02022491	0.0159793	0.0149269	0.287353
cg02022494	0.000734126	0.0021102	0.72876
cg02022519	-0.0201923	0.0126749	0.114767
cg02022526	-0.00841047	0.00363094	0.0228907
cg02022572	0.00050858	0.00179743	0.777888
cg02022698	0.00211021	0.00303898	0.489293
cg02022733	-0.00745613	0.00551576	0.179947
cg02022739	0.0178769	0.00775973	0.0236173
cg02022808	-0.0155408	0.00633851	0.0162126
cg02022978	0.00349146	0.00260991	0.184458
cg02023042	0.00167835	0.00392918	0.670326
cg02023056	-0.00422114	0.00412803	0.309353
cg02023135	0.0123056	0.0116151	0.29233
cg02023138	0.00339014	0.0070552	0.632067
cg02023149	0.00245094	0.00428487	0.568798
cg02023150	0.0126786	0.00422581	0.0035183
cg02023154	-0.00302999	0.00344209	0.381135
cg02023167	0.00452507	0.00396105	0.256426
cg02023193	0.00283913	0.00461642	0.540156
cg02023255	0.000356937	0.00375988	0.924586
cg02023276	0.000685404	0.0041526	0.869284
cg02023429	-0.0118526	0.00663796	0.0776523
cg02023448	-0.00234052	0.00326608	0.47553
cg02023469	0.000752877	0.0015582	0.630188
cg02023473	-0.00328586	0.00531444	0.538
cg02023548	0.00891148	0.00734705	0.228439
cg02023550	0.00602205	0.00882283	0.496703
cg02023562	0.0102203	0.006432	0.115693
cg02023717	0.000131589	0.0057934	0.981931
cg02023728	0.00962459	0.00465343	0.0415827
cg02023773	0.0026082	0.00420505	0.536712
cg02023826	-0.00374123	0.00324747	0.252459
cg02023885	0.00919285	0.00563578	0.106472
cg02023912	0.00120319	0.00862573	0.889387
cg02023986	0.00539171	0.00422886	0.205711
cg02024020	-0.00539494	0.0047005	0.254223
cg02024075	0.00718719	0.0032706	0.0306406
cg02024077	-0.004099	0.00428198	0.341086
cg02024094	-0.00955134	0.0116954	0.416344
cg02024097	0.000140437	0.00294807	0.962115
cg02024179	-0.0120146	0.00578181	0.040656
cg02024197	0.00194029	0.00443619	0.662922
cg02024219	-0.00220141	0.00950257	0.817343
cg02024240	-0.00370253	0.0386534	0.923909
cg02024241	-0.00197365	0.0033173	0.553417
cg02024246	-0.000418127	0.00424296	0.921725
cg02024306	0.00228556	0.00604752	0.7064
cg02024352	-0.00434236	0.00402363	0.283475
cg02024393	0.00122296	0.00273275	0.655612
cg02024403	0.00136356	0.00549135	0.804479
cg02024433	-0.0134094	0.00617167	0.0325191
cg02024438	-0.00628492	0.00783906	0.424885
cg02024445	-0.0169726	0.00897755	0.0620125
cg02024449	0.00194739	0.0019685	0.32527
cg02024462	-0.00152564	0.00203534	0.455533
cg02024465	0.0026889	0.00660873	0.685102
cg02024466	0.001333	0.00341317	0.697088
cg02024502	-0.00398554	0.00649925	0.541324
cg02024579	-0.00707888	0.00870276	0.418206
cg02024598	0.0124026	0.00974919	0.206704
cg02024661	-0.00622619	0.00361825	0.0888462
cg02024705	-0.00125242	0.00208686	0.549969
cg02024744	-0.00133447	0.00368296	0.71798
cg02024766	0.00334165	0.00514831	0.517999
cg02024846	-0.0139723	0.0100726	0.168937
cg02024855	0.0042615	0.0044784	0.343953
cg02024925	0.000105237	0.0046828	0.982122
cg02025034	-0.00495363	0.00966801	0.609688
cg02025065	0.00448035	0.00281732	0.115398
cg02025083	-0.00305016	0.00306099	0.321789
cg02025117	-0.00455557	0.00445554	0.309402
cg02025136	-0.0140508	0.0117267	0.234097
cg02025157	0.00129211	0.00109352	0.240581
cg02025177	-0.00458833	0.00438599	0.298398
cg02025181	0.00378041	0.00469358	0.422759
cg02025206	0.000685189	0.00587612	0.907441
cg02025270	-0.00410055	0.00714618	0.567577
cg02025407	-0.00209004	0.00115397	0.0735651
cg02025412	-8.78405e-05	0.00425894	0.983592
cg02025435	-0.000420901	0.00138417	0.761793
cg02025572	-0.00127677	0.00769532	0.868608
cg02025573	0.000704979	0.00144506	0.62688
cg02025578	-0.000923647	0.00192468	0.632505
cg02025580	-0.00914518	0.00796198	0.253866
cg02025602	-0.00540623	0.00699469	0.441673
cg02025632	-0.000956127	0.00558265	0.864411
cg02025656	-0.00303871	0.00283855	0.287349
cg02025680	0.000306921	0.00309754	0.921298
cg02025737	-0.0155649	0.0239207	0.516965
cg02025747	0.000540695	0.00358124	0.880341
cg02025766	0.00850484	0.00682056	0.215765
cg02025827	0.000302312	0.00134746	0.823006
cg02025871	-0.00211765	0.00463219	0.648696
cg02025879	-0.00482424	0.00500489	0.337765
cg02025938	0.00244265	0.00178129	0.173814
cg02025944	-0.00023228	0.00650667	0.971604
cg02025958	0.00544808	0.0103036	0.59832
cg02025959	0.00448937	0.00445875	0.316791
cg02025971	-0.0181893	0.0139929	0.197069
cg02025988	-0.00113097	0.00513655	0.826246
cg02026013	0.000564555	0.00116376	0.628816
cg02026024	-0.00618756	0.00730028	0.398999
cg02026049	-0.0156792	0.0116535	0.181977
cg02026054	-0.0101871	0.011714	0.386883
cg02026062	-0.00144505	0.00179221	0.422273
cg02026070	-0.0213501	0.0119149	0.0766276
cg02026141	0.0064718	0.0130033	0.619947
cg02026160	0.000355433	0.00202961	0.861389
cg02026180	0.00762588	0.0097364	0.435616
cg02026235	-0.00126414	0.00205505	0.54007
cg02026242	0.00121218	0.00429337	0.778356
cg02026246	-0.00404828	0.00791906	0.610501
cg02026253	0.00253112	0.00164097	0.126593
cg02026306	0.00259726	0.00251242	0.30411
cg02026371	0.00215922	0.00616938	0.727192
cg02026377	-0.00121056	0.00565515	0.830998
cg02026447	0.00650502	0.0076681	0.398587
cg02026449	-0.0035591	0.00257636	0.170681
cg02026475	-0.00305524	0.0027266	0.265572
cg02026498	0.00603513	0.00981432	0.540205
cg02026509	-0.00124158	0.00659788	0.851175
cg02026535	-0.000594214	0.00427524	0.88978
cg02026604	-0.00133228	0.00156108	0.395763
cg02026608	0.0104693	0.00775351	0.180434
cg02026611	-0.00710115	0.00553227	0.202694
cg02026637	0.00581695	0.00817382	0.478582
cg02026709	0.00229435	0.00356529	0.521577
cg02026719	-0.000492884	0.0032692	0.88051
cg02026770	0.000942789	0.00128219	0.464137
cg02026773	-0.0159725	0.0097933	0.106513
cg02026774	0.00329617	0.00551272	0.551447
cg02026801	0.00405742	0.0103088	0.694847
cg02026948	-0.00331007	0.00181056	0.0709461
cg02026987	0.00250661	0.00504182	0.620327
cg02026997	0.0205629	0.0107765	0.0596735
cg02027010	0.00074359	0.00151831	0.625545
cg02027079	0.00872894	0.00709879	0.222148
cg02027087	-0.00131094	0.00510487	0.797938
cg02027123	0.00102771	0.00568707	0.857015
cg02027147	-0.00894509	0.00411597	0.0324779
cg02027188	-0.0079283	0.0200272	0.693164
cg02027189	0.000823596	0.0071207	0.908187
cg02027221	0.00313988	0.00647898	0.629159
cg02027263	-0.00456876	0.00561655	0.418183
cg02027307	0.0045051	0.00573794	0.434502
cg02027349	0.00617074	0.00418667	0.144117
cg02027414	0.00483306	0.00354522	0.176318
cg02027429	-0.0134596	0.00921068	0.147536
cg02027455	-0.00536252	0.00640662	0.404871
cg02027518	0.00773374	0.0123624	0.533223
cg02027541	0.00485164	0.00303573	0.113629
cg02027561	0.00135294	0.00499682	0.787216
cg02027607	0.00626348	0.00519664	0.231358
cg02027609	0.00018619	0.00898788	0.98352
cg02027651	-0.00116217	0.00180338	0.520986
cg02027653	-0.00703538	0.00627608	0.26538
cg02027685	0.00229839	0.00617633	0.710702
cg02027717	-0.00113318	0.00570603	0.843045
cg02027730	0.00181706	0.00372666	0.627072
cg02027735	0.0127827	0.0112064	0.257143
cg02027780	0.00238521	0.00370146	0.521013
cg02027791	0.000739143	0.0075214	0.921942
cg02027800	0.00370133	0.00635862	0.562007
cg02027833	0.00280056	0.00937415	0.76584
cg02027838	0.0115873	0.0123785	0.351822
cg02027844	0.00877667	0.00484132	0.0733013
cg02027878	-0.006364	0.007613	0.405479
cg02027931	-0.00885944	0.010579	0.404632
cg02027945	0.00864278	0.00805799	0.286429
cg02027969	0.00112561	0.006755	0.868046
cg02027971	-0.00233212	0.00388252	0.54962
cg02027979	-0.00445728	0.0050824	0.3829
cg02028063	0.00525403	0.00693682	0.450849
cg02028104	0.0056137	0.00847367	0.50941
cg02028106	-0.0129058	0.0109398	0.241331
cg02028114	-0.0105552	0.00739502	0.15706
cg02028146	0.00374649	0.00541671	0.490996
cg02028151	0.00167308	0.00960477	0.862119
cg02028179	-0.00357113	0.00300342	0.237667
cg02028216	-0.00281672	0.00502988	0.57692
cg02028246	0.00251168	0.00750495	0.738679
cg02028297	-0.00275411	0.00704093	0.696638
cg02028332	0.00679163	0.00712804	0.343329
cg02028339	-0.00467339	0.00866355	0.590967
cg02028351	-0.00412248	0.00443969	0.355691
cg02028375	0.00159009	0.00198938	0.426298
cg02028388	-0.00390193	0.00826646	0.638095
cg02028389	-9.72155e-05	0.00179399	0.956908
cg02028402	0.0123317	0.00414355	0.00377923
cg02028423	0.00716263	0.00672792	0.289997
cg02028489	-0.000122645	0.00523264	0.981354
cg02028524	-0.0158499	0.0100948	0.12002
cg02028540	0.00170435	0.00445447	0.702937
cg02028556	0.0072208	0.00824266	0.383427
cg02028562	0.00256842	0.00167544	0.128909
cg02028568	0.00560952	0.0061074	0.360908
cg02028617	0.00529121	0.00993916	0.595834
cg02028663	0.00156129	0.00201742	0.441085
cg02028688	-0.00571467	0.00793003	0.473065
cg02028727	-0.00229527	0.016411	0.889093
cg02028734	-0.00757533	0.0052596	0.153376
cg02028751	0.00542405	0.00324587	0.0983035
cg02028758	0.00101624	0.00434682	0.815697
cg02028807	0.00627243	0.00913985	0.494366
cg02028814	-0.0010038	0.00208529	0.631461
cg02028874	0.00150555	0.00612163	0.806309
cg02028883	0.00892758	0.00439479	0.0452664
cg02028941	-0.000831102	0.00727134	0.909265
cg02028954	0.000325838	0.00159196	0.838302
cg02029058	-0.00395897	0.00507467	0.437423
cg02029089	-0.0168024	0.00845898	0.0501431
cg02029108	-0.00980992	0.00385612	0.0127253
cg02029203	-0.00231974	0.00253858	0.36335
cg02029212	0.00205351	0.0169666	0.903944
cg02029242	-0.00428326	0.00972871	0.660834
cg02029362	-0.00461559	0.00592098	0.437782
cg02029441	0.00119871	0.0020721	0.564421
cg02029478	0.00071108	0.00183655	0.699566
cg02029539	-0.00477624	0.00608025	0.434275
cg02029564	0.000251555	0.0065256	0.969338
cg02029665	0.0208828	0.0129773	0.111202
cg02029687	0.00260736	0.00502163	0.604921
cg02029696	0.00962281	0.00887987	0.281507
cg02029703	-0.0085637	0.0079106	0.281995
cg02029708	-0.00143469	0.00126699	0.260594
cg02029741	0.00363365	0.00378311	0.33947
cg02029799	-0.00133038	0.00625908	0.832174
cg02029844	-0.00377499	0.00354192	0.289461
cg02029891	-0.00581973	0.00669217	0.386894
cg02029908	0.00229613	0.010199	0.822403
cg02029926	-0.00203088	0.00426679	0.635286
cg02029939	0.000509662	0.00188753	0.787788
cg02029954	0.00266201	0.00126153	0.037717
cg02029970	0.00448279	0.00515739	0.387131
cg02029996	-0.00182708	0.00556606	0.743509
cg02030008	0.00138315	0.00213283	0.518366
cg02030034	-0.00136031	0.00201525	0.50146
cg02030058	-0.0105592	0.00806181	0.193716
cg02030115	0.00995695	0.0101383	0.32877
cg02030141	0.00609572	0.010169	0.550436
cg02030187	0.000303189	0.0145187	0.983387
cg02030212	0.000313982	0.0041707	0.940162
cg02030219	0.0172774	0.00594424	0.00463412
cg02030225	-0.0044774	0.00412202	0.280385
cg02030270	0.0316274	0.01561	0.0458172
cg02030275	-0.00447622	0.00862329	0.605019
cg02030331	0.00815777	0.00341158	0.0189487
cg02030350	-0.00158589	0.00502584	0.753102
cg02030353	0.00787881	0.00560635	0.163482
cg02030396	0.00578371	0.00635024	0.364925
cg02030403	-0.000869825	0.0115622	0.940204
cg02030410	-0.0201566	0.0130559	0.126249
cg02030460	0.00870127	0.0135131	0.521325
cg02030493	0.000839059	0.00198417	0.673429
cg02030497	-0.00370727	0.00477098	0.43924
cg02030522	-0.0258134	0.0151149	0.0912377
cg02030524	-0.0129776	0.00506945	0.0121948
cg02030542	0.0019944	0.00254095	0.434642
cg02030592	-0.018198	0.0206969	0.381683
cg02030628	4.18534e-06	0.00159889	0.997917
cg02030652	0.00486317	0.0079476	0.542197
cg02030654	-0.0042043	0.00425175	0.325483
cg02030663	-0.00236243	0.0032738	0.472466
cg02030672	-0.00754925	0.00823216	0.361655
cg02030697	0.00165451	0.0011999	0.171469
cg02030729	0.00148686	0.00341826	0.664658
cg02030739	-0.0014748	0.00530946	0.78185
cg02030802	-0.00084046	0.00378556	0.824821
cg02030816	0.00635396	0.00531624	0.235257
cg02030908	-0.0194185	0.0150038	0.199007
cg02030921	-0.00219548	0.00435182	0.615188
cg02030929	-0.00987273	0.00353051	0.00635929
cg02030958	-0.0528767	0.0205697	0.0118522
cg02030979	0.00903054	0.00610377	0.142618
cg02031025	0.00216233	0.0057024	0.705466
cg02031063	-0.000504278	0.00434613	0.907897
cg02031111	-0.00181078	0.00601115	0.763952
cg02031121	0.00295181	0.00497318	0.554356
cg02031187	0.00634284	0.00560435	0.26084
cg02031245	-0.000303672	0.0015336	0.843497
cg02031260	-0.000553023	0.00452865	0.903088
cg02031276	0.00218807	0.0013889	0.118793
cg02031303	0.000192757	0.00313208	0.951068
cg02031308	0.00085596	0.00431669	0.84328
cg02031314	0.0149761	0.0125336	0.235381
cg02031326	-0.00133723	0.00486803	0.7842
cg02031355	-6.42323e-05	0.00332072	0.984612
cg02031359	0.00509154	0.00716897	0.479467
cg02031362	0.0032473	0.0069361	0.640831
cg02031371	0.000687882	0.00489512	0.888571
cg02031386	-0.00312876	0.00533265	0.558913
cg02031392	0.00727289	0.00883435	0.412616
cg02031397	-0.00618406	0.00392122	0.118407
cg02031561	0.00380353	0.00923894	0.681583
cg02031577	0.0042728	0.00206962	0.0419445
cg02031597	0.0015851	0.00153673	0.305176
cg02031603	-0.00147601	0.00609899	0.809343
cg02031614	0.00885731	0.00436948	0.0457147
cg02031618	0.0204945	0.0117424	0.0844568
cg02031634	-0.00612321	0.00701132	0.384887
cg02031638	0.0166534	0.00931576	0.0773134
cg02031676	-0.0112094	0.0108865	0.306023
cg02031712	-0.00796968	0.00916475	0.386911
cg02031723	-0.00455145	0.00302551	0.136111
cg02031769	-0.000380716	0.00182608	0.835336
cg02031817	-0.00134053	0.00745137	0.857646
cg02031827	0.00105406	0.00384377	0.784561
cg02031942	-0.00178584	0.00253353	0.482768
cg02031965	0.00130086	0.00145401	0.373431
cg02031974	0.00992107	0.00935119	0.291653
cg02031975	-0.00188986	0.00832852	0.821023
cg02031980	0.0124722	0.00873314	0.15683
cg02032027	-0.00383982	0.00683349	0.575621
cg02032031	0.00528253	0.00445033	0.238459
cg02032070	-0.00307291	0.00217027	0.160371
cg02032112	-0.00100229	0.00655999	0.878919
cg02032115	0.000545867	0.0024077	0.821176
cg02032125	-0.00613908	0.00646175	0.344712
cg02032193	0.000606594	0.00438675	0.89034
cg02032221	-0.00153984	0.00348581	0.65977
cg02032271	0.0059588	0.0078673	0.450849
cg02032282	-0.0011405	0.00635189	0.857921
cg02032299	-0.021281	0.0132581	0.112091
cg02032334	0.00612389	0.00861034	0.478847
cg02032423	0.0351911	0.0122297	0.00504167
cg02032449	-0.00266257	0.00597185	0.656812
cg02032450	-0.00672119	0.00544028	0.219989
cg02032488	-0.000270752	0.00399977	0.946186
cg02032521	-0.00767048	0.00502103	0.130222
cg02032558	0.00430813	0.00649066	0.50861
cg02032559	3.05013e-05	0.00844724	0.997127
cg02032561	0.00857318	0.00784218	0.277317
cg02032593	-0.00473406	0.00538129	0.381431
cg02032606	-0.00237522	0.00257551	0.358956
cg02032642	-0.00316808	0.00559622	0.572776
cg02032682	-0.0107904	0.00770357	0.164861
cg02032696	-1.22678e-05	0.00108459	0.991001
cg02032751	-0.00132928	0.00659915	0.840832
cg02032778	0.00114781	0.00431551	0.790888
cg02032841	-0.0190692	0.0144429	0.190191
cg02032872	0.00756252	0.0153905	0.624397
cg02032887	0.00337122	0.00447048	0.452822
cg02032892	-0.00497727	0.00368841	0.180698
cg02032925	-0.0109538	0.00576729	0.0608382
cg02032962	0.00044944	0.0038877	0.908232
cg02032966	-0.000278436	0.00338717	0.934674
cg02032970	-3.80838e-05	0.00521937	0.994195
cg02032982	-0.000818611	0.00167292	0.625839
cg02032984	-0.0045543	0.00753487	0.547132
cg02033008	-0.0023007	0.00737354	0.755771
cg02033040	-0.00358157	0.00449722	0.42797
cg02033065	0.00695502	0.00490766	0.160003
cg02033116	0.000497301	0.00133839	0.711119
cg02033124	-0.00321489	0.00400841	0.424718
cg02033141	0.000724795	0.00124976	0.563449
cg02033158	0.00518746	0.00970143	0.594214
cg02033175	0.000157427	0.00382421	0.967258
cg02033182	-0.00271328	0.00544853	0.619752
cg02033206	-0.00394795	0.00868651	0.650607
cg02033207	0.00109413	0.00722475	0.879978
cg02033258	-0.000174556	0.00191095	0.927428
cg02033302	0.0145704	0.00582586	0.0142583
cg02033305	-0.00028835	0.00770304	0.970225
cg02033323	-0.00162117	0.00447998	0.718326
cg02033454	0.00665446	0.00561573	0.239257
cg02033540	0.00340708	0.00709573	0.632319
cg02033582	0.000746742	0.00607205	0.902407
cg02033617	0.00433955	0.00418023	0.302094
cg02033647	0.000755601	0.00481328	0.875622
cg02033655	0.00264626	0.00379218	0.487151
cg02033661	0.0141396	0.00550195	0.0118743
cg02033666	0.0160439	0.0161833	0.324246
cg02033669	-0.0168272	0.00675482	0.0146316
cg02033694	0.00578693	0.00696447	0.408292
cg02033725	0.0116834	0.00739492	0.117754
cg02033736	-0.00470037	0.00400291	0.243504
cg02033788	-0.00123095	0.00118394	0.301358
cg02033958	-0.0193484	0.0173059	0.266636
cg02034033	0.000573437	0.00450792	0.899071
cg02034088	-0.0101744	0.00890296	0.256254
cg02034102	0.00122809	0.00205013	0.550712
cg02034168	-0.000485685	0.00317711	0.878855
cg02034204	-0.000102277	0.0035683	0.977199
cg02034205	0.0214401	0.0122129	0.082689
cg02034208	-0.000105689	0.00427818	0.980348
cg02034222	0.00608695	0.00451098	0.180721
cg02034293	-0.00178157	0.00712994	0.803276
cg02034311	-0.00539025	0.00669504	0.422951
cg02034328	0.00419229	0.00453967	0.358311
cg02034330	-0.0137784	0.0117994	0.24611
cg02034367	-0.00045758	0.0112849	0.967749
cg02034384	-0.0019668	0.0056247	0.727429
cg02034447	-0.000556762	0.00131027	0.671942
cg02034457	0.00625786	0.00434104	0.153017
cg02034473	-0.00370422	0.00566319	0.514781
cg02034497	0.00181541	0.00208197	0.385625
cg02034516	-1.88834e-06	0.00145493	0.998967
cg02034517	0.00323415	0.00512283	0.529485
cg02034563	0.000779425	0.00185895	0.676043
cg02034675	-0.000557344	0.00155815	0.721437
cg02034689	0.0126339	0.00755378	0.0980133
cg02034706	0.00726393	0.0084748	0.393733
cg02034720	-0.000210179	0.00439387	0.961958
cg02034779	0.0407065	0.0264551	0.127506
cg02034822	-0.00258997	0.00536497	0.630482
cg02034843	0.00916429	0.00438316	0.0394633
cg02034887	-0.00832444	0.00655707	0.207635
cg02034890	0.00110312	0.00530866	0.835874
cg02034937	0.0139847	0.00655425	0.035683
cg02034949	-0.00198363	0.00162304	0.224944
cg02034951	0.00647325	0.00444902	0.149273
cg02034974	-0.000220392	0.000927619	0.812758
cg02035002	0.00658732	0.00492238	0.184306
cg02035015	0.00224083	0.00542564	0.680618
cg02035017	-0.00018841	0.00398214	0.962372
cg02035018	0.00159634	0.00664613	0.810747
cg02035061	-0.01026	0.00631885	0.108055
cg02035168	-0.0165897	0.0104508	0.116046
cg02035173	0.000141657	0.00638195	0.982342
cg02035199	-0.00305675	0.00513048	0.552854
cg02035242	0.00620302	0.00711328	0.385591
cg02035300	-0.0171763	0.00761002	0.0265087
cg02035330	0.000570175	0.00189457	0.764169
cg02035348	0.00112395	0.0056221	0.842012
cg02035366	0.00701825	0.0130125	0.591024
cg02035391	0.0149646	0.0108886	0.172869
cg02035425	0.00295785	0.00207341	0.157285
cg02035448	-0.0113988	0.00687331	0.100834
cg02035565	0.00271038	0.00344844	0.434018
cg02035603	0.000352453	0.00418595	0.933092
cg02035605	-0.00425905	0.0102342	0.678319
cg02035681	-0.0010945	0.0015041	0.468762
cg02035698	0.00333336	0.00731013	0.649532
cg02035711	0.00340274	0.0102962	0.741828
cg02035733	-0.000396585	0.00772604	0.959179
cg02035751	-0.0239164	0.0162487	0.144657
cg02035766	-0.00485103	0.00801835	0.54676
cg02035824	-0.000427121	0.00340565	0.900484
cg02035930	-0.00190551	0.00320095	0.553192
cg02035960	0.00471671	0.00298993	0.118302
cg02035961	-0.00492285	0.00456162	0.283487
cg02036039	-0.00835438	0.0105344	0.4299
cg02036077	-0.00170685	0.0012628	0.179994
cg02036127	0.00133446	0.00469687	0.776995
cg02036176	-0.00146247	0.00335139	0.663644
cg02036195	-0.00975577	0.0116829	0.40598
cg02036215	-0.00568158	0.00403004	0.162162
cg02036243	-0.00396945	0.00373042	0.290239
cg02036259	0.00283106	0.00451247	0.532049
cg02036261	0.0122601	0.00601523	0.0445695
cg02036286	0.00457062	0.00609074	0.455026
cg02036336	0.00134553	0.00180754	0.458641
cg02036358	-0.00560184	0.00390615	0.155126
cg02036364	-0.00712038	0.0085035	0.404692
cg02036377	-0.000953031	0.00374596	0.799775
cg02036387	0.0154586	0.0102207	0.134036
cg02036404	-0.0211586	0.0145461	0.149383
cg02036430	-0.00965456	0.00841085	0.254169
cg02036494	-0.00860059	0.0120236	0.476335
cg02036521	0.0213915	0.011125	0.0577721
cg02036540	-0.00310427	0.00450644	0.492748
cg02036581	0.0015815	0.00159875	0.325301
cg02036703	0.00193599	0.00513814	0.707249
cg02036804	-0.0164317	0.0122803	0.184364
cg02036826	0.0063649	0.00558779	0.257799
cg02036827	-0.000624567	0.00126419	0.622518
cg02036832	-0.00112402	0.00168869	0.507417
cg02036851	0.0140785	0.00811439	0.086282
cg02036929	-0.00589808	0.00410582	0.154442
cg02036943	0.00160715	0.00136367	0.241791
cg02037013	0.00949479	0.00581604	0.106185
cg02037049	-0.00199027	0.00332037	0.550456
cg02037096	-0.000463871	0.00350842	0.895118
cg02037122	0.00371661	0.00312858	0.238085
cg02037232	0.000359989	0.00260753	0.890514
cg02037300	-0.00281125	0.00883538	0.75111
cg02037307	0.0104807	0.00836145	0.2134
cg02037342	0.0139021	0.00897252	0.124914
cg02037347	-0.00901656	0.00568508	0.116367
cg02037349	0.00596784	0.00665352	0.372223
cg02037425	0.00674589	0.00898327	0.454716
cg02037475	0.0142777	0.0127559	0.266094
cg02037486	0.00359811	0.00513864	0.485666
cg02037503	-0.00170486	0.00228072	0.456773
cg02037531	0.00402348	0.0104023	0.699857
cg02037573	0.00288218	0.00307671	0.351468
cg02037681	-0.00281026	0.00710666	0.693486
cg02037682	0.00827084	0.0192065	0.667805
cg02037718	0.00664487	0.0126228	0.599936
cg02037791	0.0057543	0.00728161	0.43153
cg02037794	-0.0159573	0.015155	0.295284
cg02037858	0.0179648	0.0131657	0.175924
cg02037863	0.00134366	0.00166985	0.42321
cg02037905	0.0140342	0.00697493	0.0473037
cg02037910	0.0171923	0.00731204	0.0209708
cg02037976	0.000990289	0.00646772	0.878664
cg02038036	-0.00227436	0.00493774	0.64623
cg02038057	-0.000334725	0.00588561	0.954778
cg02038065	-0.00465129	0.00506111	0.360623
cg02038126	0.000185181	0.004001	0.96319
cg02038168	-0.00228513	0.00196383	0.247764
cg02038173	0.00316047	0.00401662	0.433509
cg02038213	0.0196416	0.00784518	0.0141584
cg02038218	-0.00427881	0.0095765	0.656128
cg02038233	-0.00153705	0.00356324	0.667271
cg02038273	-0.00267002	0.00606991	0.661116
cg02038323	-0.00218086	0.00167658	0.19677
cg02038353	0.00167121	0.00508218	0.743069
cg02038360	-0.00210293	0.00677334	0.756945
cg02038402	0.00645276	0.00600166	0.285275
cg02038418	0.000616932	0.00489301	0.899956
cg02038436	0.00595718	0.00439017	0.178311
cg02038437	0.00380883	0.00608062	0.532701
cg02038468	-0.0014467	0.00175657	0.412423
cg02038492	0.000853757	0.00432563	0.843997
cg02038515	0.00484093	0.00527367	0.361186
cg02038558	0.00568691	0.00533976	0.289817
cg02038561	0.0135995	0.01397	0.333014
cg02038651	0.00253453	0.00585055	0.665932
cg02038690	-0.0417312	0.0168041	0.0149316
cg02038783	0.000198693	0.00110792	0.858089
cg02038852	0.000164986	0.00282164	0.953507
cg02038910	0.000675665	0.0101332	0.946991
cg02038919	0.00334129	0.00743958	0.654459
cg02038962	0.00340882	0.00944192	0.718952
cg02039018	-0.0086451	0.00739429	0.245533
cg02039022	-0.00189605	0.0020138	0.349041
cg02039048	-0.0256172	0.0160238	0.113512
cg02039058	-0.00285899	0.00640017	0.656198
cg02039104	-0.00585347	0.0054616	0.286796
cg02039109	0.0146461	0.00595943	0.0159695
cg02039171	-0.00276099	0.00577251	0.633636
cg02039214	-0.00672864	0.00564409	0.236441
cg02039225	-0.00226857	0.00452907	0.617712
cg02039234	-0.00214185	0.00636981	0.737492
cg02039239	0.000568076	0.00490052	0.907982
cg02039267	-0.0299686	0.0100648	0.00376315
cg02039271	-0.0113832	0.0165322	0.49294
cg02039276	0.000472998	0.00559174	0.932783
cg02039344	-0.0280436	0.0173384	0.109407
cg02039370	0.00481874	0.00378163	0.205969
cg02039400	-0.0109446	0.00779528	0.163879
cg02039404	-0.0051256	0.00460329	0.268576
cg02039453	-0.00888375	0.00717133	0.218757
cg02039465	0.0110279	0.00702866	0.12028
cg02039486	0.00329264	0.00652531	0.615119
cg02039517	6.04384e-05	0.0034143	0.985917
cg02039532	0.00505977	0.00407975	0.21823
cg02039539	0.00532628	0.00588328	0.367794
cg02039555	0.00898529	0.00757923	0.239042
cg02039580	0.00828723	0.00487985	0.0930335
cg02039606	0.00520153	0.00425517	0.224856
cg02039634	0.0102899	0.00731738	0.163217
cg02039712	-0.00633937	0.00472522	0.183216
cg02039716	0.00364085	0.00445677	0.416202
cg02039732	0.00439635	0.00811779	0.589499
cg02039734	-0.00435802	0.00485568	0.371924
cg02039793	0.0408929	0.0216566	0.0623267
cg02039839	-0.0107152	0.00582804	0.0693914
cg02039858	0.00270147	0.00400242	0.501491
cg02039867	-0.0196287	0.0121913	0.111007
cg02039920	0.00061793	0.00117312	0.599715
cg02039956	0.00422382	0.00344818	0.223903
cg02039967	0.0101115	0.00435405	0.0225514
cg02039987	0.00630938	0.00620975	0.312425
cg02040012	0.00475097	0.00576442	0.412087
cg02040034	0.000760696	0.003921	0.846624
cg02040080	0.001202	0.00428175	0.779587
cg02040083	0.000111129	0.00125062	0.929398
cg02040088	0.0094557	0.00445389	0.0365927
cg02040103	-0.00064649	0.00680158	0.924494
cg02040228	-0.00214389	0.00433251	0.621962
cg02040387	-0.00236703	0.00434818	0.587577
cg02040433	-5.59151e-05	0.00212806	0.979098
cg02040498	-0.00140291	0.00782015	0.858044
cg02040546	-0.0181935	0.0101142	0.0755181
cg02040590	0.0041145	0.00842956	0.626704
cg02040650	-0.00224711	0.00362281	0.536703
cg02040659	0.00551112	0.00687693	0.425088
cg02040688	-0.00400623	0.00762619	0.600694
cg02040691	-0.0120888	0.00343152	0.000682697
cg02040705	0.0149554	0.0138854	0.284429
cg02040734	-0.00147014	0.00347183	0.673014
cg02040828	-0.00828984	0.00417681	0.0503257
cg02040836	0.00639897	0.00906338	0.482059
cg02040921	-0.000683036	0.0012206	0.577196
cg02040972	-0.00790565	0.0068752	0.253344
cg02041067	-0.00175991	0.00514175	0.732967
cg02041108	0.000377984	0.00235779	0.873007
cg02041137	-0.00168918	0.00177399	0.343638
cg02041347	0.0241765	0.00774315	0.00243642
cg02041435	-0.00112972	0.00124355	0.366145
cg02041470	0.00012815	0.00503672	0.97976
cg02041484	-0.000590988	0.0066627	0.929523
cg02041497	0.000815078	0.00707149	0.908503
cg02041498	0.00757144	0.0109617	0.49158
cg02041547	-0.00251327	0.00213035	0.241317
cg02041561	0.00619308	0.00978499	0.528449
cg02041575	-0.000396942	0.00165833	0.811387
cg02041587	0.0214505	0.0141845	0.134094
cg02041593	0.0201395	0.0134383	0.137582
cg02041594	0.00674745	0.00765658	0.380604
cg02041621	0.00596133	0.00509064	0.244781
cg02041641	0.00247589	0.005679	0.663936
cg02041677	-0.00537495	0.0112558	0.634185
cg02041702	0.00155902	0.00950317	0.87007
cg02041805	-0.0015751	0.00455599	0.730387
cg02041856	0.00256833	0.00361253	0.479017
cg02041869	-0.0121769	0.00578929	0.0383228
cg02041885	0.000395014	0.0061231	0.94871
cg02041899	0.00192145	0.00331038	0.563124
cg02041944	0.00398743	0.00184416	0.033348
cg02041946	0.000516034	0.00859424	0.952258
cg02041970	0.00660845	0.0530215	0.901098
cg02041981	0.00289302	0.00548251	0.599064
cg02042026	0.00213062	0.00866064	0.806252
cg02042086	-0.00528633	0.0088432	0.551536
cg02042142	0.00474471	0.00615125	0.442595
cg02042144	-0.00380732	0.00441747	0.391124
cg02042156	0.00492387	0.00462061	0.289539
cg02042174	-0.0304363	0.0148422	0.0433097
cg02042251	0.0103459	0.00866355	0.235653
cg02042310	0.00427859	0.00445876	0.339921
cg02042384	-0.0047294	0.00707004	0.505308
cg02042393	0.000825384	0.00121913	0.500185
cg02042426	9.19205e-05	0.00672504	0.989126
cg02042467	-0.0191167	0.0109947	0.0856231
cg02042481	0.0103463	0.00864764	0.234779
cg02042561	-0.00138769	0.00396131	0.726953
cg02042585	-0.00591746	0.0111639	0.597424
cg02042600	-0.00611954	0.0055146	0.270187
cg02042602	-0.00199731	0.00340356	0.558838
cg02042605	0.00071179	0.0018386	0.6996
cg02042621	-0.000372937	0.00148825	0.802723
cg02042623	-0.00137516	0.00523139	0.793274
cg02042624	0.00862328	0.00798149	0.282946
cg02042649	-0.000921332	0.00570889	0.872164
cg02042698	-0.0151087	0.00758674	0.0495667
cg02042710	-0.0017702	0.0158879	0.911541
cg02042712	-0.019835	0.00950991	0.0399329
cg02042736	-0.0037517	0.0100516	0.709875
cg02042823	-0.000224991	0.0033243	0.946195
cg02042874	0.0212232	0.00749538	0.00575455
cg02042904	0.00673529	0.0064868	0.302004
cg02042936	0.00115961	0.00606923	0.84892
cg02042997	-0.00669138	0.00459936	0.149309
cg02043000	0.00921212	0.00397299	0.0227568
cg02043033	0.00216235	0.00555111	0.697833
cg02043070	0.0060019	0.00589088	0.311101
cg02043077	-0.00169899	0.00209163	0.418847
cg02043083	0.00577033	0.00492287	0.244337
cg02043105	-0.00104435	0.00586829	0.859165
cg02043127	0.00252105	0.00377183	0.505655
cg02043159	0.00179045	0.00337322	0.596922
cg02043219	-0.00302404	0.00541988	0.578309
cg02043314	0.0106153	0.012138	0.384227
cg02043329	0.00071925	0.00470192	0.878777
cg02043342	-0.00064229	0.00395875	0.871489
cg02043373	-0.000197091	0.0016868	0.907254
cg02043389	0.00871544	0.00981267	0.376892
cg02043408	-0.000988257	0.00580102	0.865123
cg02043424	0.00242073	0.00257493	0.349762
cg02043585	0.00160563	0.00132813	0.229961
cg02043600	-0.000211072	0.00146827	0.886026
cg02043622	-0.00356679	0.00355318	0.318243
cg02043651	0.00180125	0.002638	0.496541
cg02043659	-0.0114302	0.0128469	0.376067
cg02043676	0.0309882	0.0175311	0.0806314
cg02043679	0.00666925	0.00855788	0.437911
cg02043697	0.00640801	0.00712024	0.37062
cg02043749	-0.000600469	0.00572857	0.91676
cg02043758	0.00476236	0.0059839	0.428278
cg02043791	-0.00888445	0.0108843	0.41658
cg02043883	-0.000383027	0.0011481	0.73947
cg02043895	-0.00326825	0.00390271	0.404645
cg02043960	-0.00165757	0.00579728	0.775617
cg02043966	0.0159879	0.0210754	0.450141
cg02043994	-0.00417497	0.00380566	0.275649
cg02044044	-0.000175927	0.00341462	0.959028
cg02044051	0.000307968	0.00174629	0.860425
cg02044145	-0.008205	0.00340036	0.0179216
cg02044161	-0.00159229	0.0032353	0.623846
cg02044172	0.00159573	0.00306544	0.604
cg02044219	0.000938018	0.00147197	0.525632
cg02044222	-0.00460949	0.00637522	0.4716
cg02044223	0.000610511	0.00220072	0.78212
cg02044242	0.00475425	0.00487557	0.332206
cg02044320	-0.00431513	0.00547357	0.432631
cg02044327	-0.0032914	0.0047921	0.494011
cg02044337	0.000279939	0.0018013	0.876859
cg02044612	0.00840824	0.00876913	0.340294
cg02044621	0.000614664	0.00714859	0.931677
cg02044689	-0.00185326	0.00585427	0.752332
cg02044695	0.00705726	0.00743527	0.345168
cg02044725	0.00113453	0.00454538	0.803484
cg02044738	0.000904982	0.00131787	0.494097
cg02044754	0.00251603	0.00431686	0.56151
cg02044755	0.00142459	0.00780206	0.855543
cg02044846	0.0145356	0.00529142	0.00730891
cg02044855	0.0030528	0.00608996	0.617437
cg02044879	-0.0011769	0.0053432	0.826183
cg02044895	0.0203493	0.013671	0.140236
cg02044966	-0.0107132	0.00481233	0.0285853
cg02044989	-0.000583664	0.00233918	0.80355
cg02045009	-0.0183761	0.0121718	0.134737
cg02045011	-0.0176149	0.0153569	0.254512
cg02045051	-0.00347619	0.00516502	0.502716
cg02045085	-7.89449e-05	0.00138111	0.954548
cg02045161	-0.000568325	0.00382306	0.882168
cg02045164	-0.00432157	0.00359482	0.232561
cg02045177	-0.00041631	0.00153311	0.786614
cg02045204	0.00278802	0.0036418	0.44601
cg02045259	-0.00314924	0.00301654	0.299382
cg02045285	0.00079139	0.00469977	0.866668
cg02045294	-0.00281828	0.00388127	0.469713
cg02045315	-0.0116207	0.00502757	0.023174
cg02045342	0.00109031	0.00389459	0.780177
cg02045388	-0.0026159	0.00191026	0.1744
cg02045410	0.000917599	0.00517763	0.859745
cg02045416	0.00334488	0.0033183	0.316245
cg02045428	0.0148219	0.00423105	0.000728541
cg02045451	0.0024354	0.00499765	0.627265
cg02045493	-0.0211791	0.017956	0.241414
cg02045498	0.000915719	0.0011453	0.426151
cg02045559	-0.00162116	0.00952812	0.865291
cg02045564	0.005067	0.00544772	0.354886
cg02045569	0.000319235	0.00471821	0.946211
cg02045669	0.00631708	0.00595993	0.292113
cg02045685	0.00858417	0.00838703	0.308907
cg02045708	0.00473853	0.00522691	0.36714
cg02045745	-0.00091742	0.00716411	0.898399
cg02045801	-0.00323057	0.00833508	0.699269
cg02045803	0.00127579	0.00336546	0.70555
cg02045804	0.00883164	0.00707578	0.215324
cg02045845	0.00222792	0.00264289	0.401547
cg02045894	0.00132282	0.00143845	0.360317
cg02045936	-0.00381186	0.00534497	0.47765
cg02045948	0.0207779	0.0099684	0.0400582
cg02045971	0.00013518	0.0122705	0.991235
cg02045981	-0.0111312	0.00590622	0.0628137
cg02046017	0.00968718	0.00651398	0.140594
cg02046054	-0.00392492	0.00492179	0.427356
cg02046079	0.0106599	0.00607667	0.0829119
cg02046143	-0.000829143	0.00445018	0.85263
cg02046160	0.00120741	0.00561644	0.830287
cg02046187	-0.00336316	0.0108696	0.757749
cg02046192	-0.00891606	0.0116866	0.447568
cg02046218	-0.00561631	0.0101388	0.581039
cg02046247	0.0188986	0.0114252	0.101709
cg02046281	-0.00652393	0.0105925	0.539567
cg02046340	-0.00311987	0.00245613	0.207387
cg02046352	0.00406729	0.00392765	0.303281
cg02046423	-0.00198519	0.00783539	0.800586
cg02046532	0.0158678	0.00904376	0.0828565
cg02046562	0.00233409	0.00428859	0.587658
cg02046572	0.00697977	0.004294	0.10768
cg02046600	-0.00716804	0.00763606	0.350479
cg02046603	-0.00231322	0.00830153	0.781175
cg02046668	-0.00860148	0.0052547	0.105261
cg02046695	-0.00709279	0.00530894	0.185031
cg02046725	0.0024298	0.00199438	0.226393
cg02046740	9.5079e-05	0.00570663	0.986745
cg02046755	-0.00110572	0.00636237	0.862433
cg02046836	-1.18446e-06	0.00463542	0.999797
cg02046881	-0.000280687	0.00411168	0.945731
cg02046884	0.00709956	0.00657489	0.283216
cg02046984	-0.0135022	0.0126181	0.287547
cg02046994	0.00154705	0.0046378	0.739504
cg02046995	0.00242497	0.00471832	0.608592
cg02046996	0.00119355	0.00646138	0.853878
cg02047011	0.00313634	0.00704243	0.657174
cg02047049	0.000755428	0.00837176	0.928308
cg02047051	0.0119913	0.0062809	0.0595365
cg02047097	-0.0265637	0.0107251	0.0151921
cg02047170	0.00348775	0.00717354	0.62805
cg02047178	-0.00896798	0.00926087	0.335542
cg02047182	0.00880709	0.00646346	0.176526
cg02047211	-0.00974116	0.00410161	0.0197485
cg02047221	0.00299096	0.00432739	0.491299
cg02047225	-0.00159226	0.00809527	0.844529
cg02047251	-0.0104691	0.0110028	0.343991
cg02047286	-0.00534822	0.0130715	0.683434
cg02047300	-0.00363483	0.00769473	0.637839
cg02047314	-0.00681422	0.00629151	0.281765
cg02047319	0.00496756	0.00485151	0.308711
cg02047359	-0.000758228	0.00135789	0.578016
cg02047489	0.00144797	0.00128328	0.262281
cg02047498	0.0142574	0.0122138	0.246271
cg02047547	0.00891286	0.00764262	0.246718
cg02047577	-0.00198071	0.00107195	0.0680341
cg02047612	-0.00112703	0.00509004	0.825286
cg02047628	-0.000167763	0.00648429	0.979419
cg02047646	-0.00270438	0.00457892	0.55631
cg02047661	-0.000375504	0.00515586	0.942108
cg02047702	-0.000273704	0.0014056	0.846063
cg02047787	0.00434823	0.0034057	0.205087
cg02047803	-0.00418435	0.00826142	0.613791
cg02047915	0.00165549	0.00411793	0.688655
cg02047977	0.0170542	0.00912345	0.0649492
cg02048051	0.00371413	0.00346228	0.286354
cg02048065	0.000546058	0.0034036	0.87291
cg02048133	0.00200796	0.00384685	0.603015
cg02048220	0.0178667	0.0174876	0.309766
cg02048334	-0.00275498	0.00268482	0.307673
cg02048354	-0.00059115	0.00202358	0.770882
cg02048377	0.011311	0.00855905	0.18979
cg02048412	-0.00993559	0.00777159	0.204491
cg02048416	0.00376154	0.00354295	0.291313
cg02048475	0.000430299	0.00151744	0.777414
cg02048478	0.00195095	0.00393061	0.620901
cg02048501	-0.00103706	0.00598496	0.862836
cg02048505	-0.000572659	0.00204882	0.78052
cg02048527	-0.0010436	0.00426558	0.807299
cg02048545	-0.00971277	0.00555838	0.0840947
cg02048613	0.00861718	0.00755214	0.25699
cg02048627	0.00075104	0.00153761	0.626464
cg02048645	0.00267776	0.00546591	0.625437
cg02048651	-0.0013647	0.00379126	0.719749
cg02048654	-0.00416558	0.0107487	0.699301
cg02048657	-0.00285933	0.00518168	0.58249
cg02048674	0.00252468	0.00170153	0.141485
cg02048733	0.00266026	0.0061628	0.667053
cg02048791	0.00295663	0.00415715	0.478853
cg02048807	0.000143468	0.00122517	0.90705
cg02048812	-0.00480722	0.00297461	0.109696
cg02048890	-0.00265602	0.00223938	0.23883
cg02048968	0.00143757	0.00301119	0.634268
cg02049041	0.00183006	0.00267702	0.496033
cg02049127	0.00215754	0.00501141	0.667877
cg02049180	-0.00451993	0.00505786	0.373978
cg02049210	-0.00772688	0.0135979	0.571336
cg02049217	-0.00654648	0.00493632	0.188249
cg02049229	0.00106821	0.00144456	0.461611
cg02049232	0.00261776	0.00660857	0.692989
cg02049240	-0.00238734	0.0161399	0.882752
cg02049243	-0.00041018	0.0103701	0.968539
cg02049329	0.000521922	0.00453375	0.908616
cg02049368	-0.000992688	0.00340414	0.771278
cg02049373	-0.00304211	0.00415669	0.466221
cg02049404	-0.00379995	0.0021857	0.0856522
cg02049405	-0.00833882	0.0102087	0.416254
cg02049437	0.00108848	0.00346334	0.754056
cg02049472	-0.00778837	0.00465765	0.098084
cg02049499	0.00145559	0.00282503	0.607687
cg02049521	-0.00181852	0.00643005	0.777991
cg02049548	-0.00339664	0.0030205	0.263881
cg02049629	0.000279509	0.00188579	0.882513
cg02049663	0.00374214	0.00178891	0.0393658
cg02049672	-0.0104036	0.0119395	0.385954
cg02049682	-0.00350221	0.00491879	0.478366
cg02049700	-0.00219602	0.00375388	0.560062
cg02049701	0.00539651	0.00478219	0.262228
cg02049703	0.0167542	0.00671992	0.0145522
cg02049734	-0.00631356	0.00869709	0.469824
cg02049753	0.0016025	0.00185035	0.388844
cg02049829	0.00809465	0.00461918	0.0832283
cg02049833	-0.0198474	0.0123485	0.111618
cg02049840	-0.00436039	0.00576195	0.45124
cg02049865	0.00209917	0.00334145	0.531506
cg02049938	0.010372	0.01102	0.349213
cg02049941	0.000768144	0.00182247	0.674441
cg02049955	0.00174008	0.00992392	0.861218
cg02049979	0.00262213	0.00498331	0.6001
cg02050165	-0.00196968	0.00421539	0.641483
cg02050181	0.00112925	0.00168958	0.505671
cg02050202	0.000415351	0.00480836	0.931362
cg02050232	0.00275033	0.00391584	0.484329
cg02050283	0.00238571	0.00416675	0.568421
cg02050298	-0.0177889	0.0131374	0.179223
cg02050354	-0.000246057	0.0039425	0.950378
cg02050376	0.000932235	0.00733849	0.899207
cg02050426	0.00358861	0.004119	0.386024
cg02050512	-0.00559961	0.0130037	0.667811
cg02050560	-0.00298173	0.00295768	0.316187
cg02050593	-0.00389603	0.00334606	0.247459
cg02050613	-0.0026094	0.00401258	0.517209
cg02050694	0.00903117	0.0119912	0.453395
cg02050903	-0.00108224	0.00209048	0.605984
cg02050905	0.00577567	0.00593169	0.332906
cg02050915	0.00242193	0.00818847	0.768108
cg02050917	-0.0149011	0.00962041	0.125036
cg02050925	0.00564325	0.0028663	0.0521563
cg02050934	-0.00604557	0.00696712	0.38793
cg02050968	-0.0116312	0.0119284	0.332222
cg02050985	0.00297264	0.00801177	0.711514
cg02051044	0.0176523	0.0111993	0.118608
cg02051068	-0.0078735	0.00791413	0.322561
cg02051077	-0.00413617	0.00544743	0.449733
cg02051096	-0.0100358	0.00835	0.232669
cg02051239	0.00948468	0.006967	0.176912
cg02051267	-0.0043665	0.00305187	0.156081
cg02051290	-0.00364464	0.0078767	0.644727
cg02051325	0.00110763	0.00781519	0.887622
cg02051378	0.00564522	0.0110244	0.609901
cg02051418	0.0192358	0.0101709	0.0619187
cg02051428	-0.00989195	0.0087014	0.258734
cg02051545	0.00931509	0.00955911	0.332524
cg02051562	-0.00704064	0.00714889	0.327425
cg02051573	0.00932309	0.00867593	0.285528
cg02051583	-0.00210959	0.00561292	0.707947
cg02051599	0.00855862	0.00335148	0.0124008
cg02051616	0.0102325	0.00614617	0.0995392
cg02051688	-0.00471455	0.0128344	0.71426
cg02051708	0.00555852	0.0046096	0.231142
cg02051740	0.00679975	0.0076569	0.37696
cg02051749	-0.00155372	0.0104735	0.882411
cg02051771	-0.00613968	0.0083687	0.465136
cg02051805	0.000353255	0.00133699	0.792238
cg02051806	-0.000123773	0.0153728	0.993594
cg02051832	-0.000228061	0.000975935	0.815779
cg02051840	-0.00211455	0.00670807	0.753346
cg02051878	0.000231209	0.00666377	0.972401
cg02051924	0.0131311	0.0056705	0.0229273
cg02051941	-0.00644729	0.00578749	0.268346
cg02051975	-0.00388027	0.00377216	0.30649
cg02051976	-0.027902	0.0146331	0.0598499
cg02051981	0.000346735	0.00708811	0.961097
cg02051982	-0.0052048	0.00511203	0.311431
cg02052068	-0.000964929	0.00529316	0.855773
cg02052142	0.00248358	0.00439766	0.573697
cg02052145	-0.00207145	0.00111883	0.0674981
cg02052154	-0.00419598	0.0102721	0.683921
cg02052156	-0.00597257	0.00498979	0.234574
cg02052157	-0.0041565	0.00495703	0.404044
cg02052217	0.00455526	0.00447632	0.311673
cg02052235	0.000830782	0.00753918	0.912508
cg02052320	0.00535444	0.00731902	0.466391
cg02052366	-0.0128836	0.0112841	0.256691
cg02052368	-0.00448523	0.00498536	0.370774
cg02052377	0.0071597	0.00911278	0.434191
cg02052399	-0.000239521	0.0059837	0.968162
cg02052403	0.00271112	0.00415483	0.515784
cg02052410	0.0123509	0.00657513	0.0636729
cg02052527	-0.00146934	0.00660636	0.824513
cg02052531	0.0066693	0.00409013	0.106593
cg02052536	0.00874141	0.00802491	0.279036
cg02052544	-0.00057518	0.00123952	0.643782
cg02052548	-0.00410971	0.00317169	0.19849
cg02052569	0.0208026	0.0174755	0.237131
cg02052634	-0.00513727	0.00574133	0.37337
cg02052653	0.00392478	0.00227975	0.0886992
cg02052721	0.0018651	0.00485696	0.701911
cg02052726	-0.00596443	0.00803327	0.459805
cg02052758	-0.000880643	0.00364662	0.809739
cg02052762	0.00172819	0.00498861	0.729858
cg02052767	0.00198015	0.00152353	0.197132
cg02052774	-0.00364755	0.00334871	0.279057
cg02052790	-0.00307593	0.00419336	0.465211
cg02052797	-0.0155162	0.0145195	0.288184
cg02052894	-0.00287955	0.00461782	0.534539
cg02052905	-0.00759789	0.012276	0.537585
cg02052915	-0.00833164	0.00585023	0.157978
cg02052933	-0.022884	0.0130588	0.0832299
cg02052956	0.0194503	0.00837036	0.0224722
cg02053006	-0.00757654	0.00540202	0.164313
cg02053054	0.00586533	0.00847049	0.490504
cg02053092	-0.00351456	0.00434134	0.420404
cg02053114	0.00653339	0.0107261	0.544038
cg02053132	0.0066363	0.00689453	0.338443
cg02053171	-0.000459437	0.00129156	0.72291
cg02053175	0.00959721	0.0044665	0.0344357
cg02053188	0.000172821	0.00413745	0.966778
cg02053257	-0.011685	0.00584381	0.0486697
cg02053281	0.00557581	0.00667858	0.406072
cg02053312	-0.0122781	0.00882259	0.167571
cg02053332	-0.00237248	0.00527059	0.653732
cg02053339	0.00538501	0.00423325	0.206736
cg02053407	-0.00292555	0.00392416	0.457965
cg02053425	-0.00253157	0.0039839	0.526803
cg02053451	0.00036182	0.00451687	0.936338
cg02053477	0.00415235	0.00610322	0.498087
cg02053529	0.00206447	0.00429894	0.632271
cg02053533	-0.00357903	0.00722707	0.62169
cg02053566	-0.000977693	0.00155109	0.530134
cg02053568	-7.30271e-05	0.00604899	0.990395
cg02053587	-0.000632102	0.00294082	0.830317
cg02053630	-0.00220816	0.00525757	0.675523
cg02053678	0.00539797	0.00618677	0.385336
cg02053685	0.0124008	0.0091747	0.179997
cg02053786	0.000270162	0.00519975	0.958682
cg02053807	0.000392492	0.00603417	0.948287
cg02053818	0.00622524	0.00602641	0.304471
cg02053896	0.000449561	0.00393683	0.909347
cg02053920	-0.00211154	0.00413281	0.6107
cg02053952	0.0115326	0.00565786	0.0445532
cg02053964	0.0337432	0.0163481	0.0419925
cg02054003	0.00418112	0.00521573	0.424947
cg02054059	0.000111806	0.00155889	0.942988
cg02054108	0.00193332	0.00320853	0.548372
cg02054116	-0.00454606	0.00338078	0.182224
cg02054191	-0.012199	0.0058747	0.0407943
cg02054200	0.00680068	0.00683606	0.32258
cg02054213	-0.00475714	0.00363487	0.194066
cg02054232	-0.00342498	0.00560638	0.542853
cg02054252	-0.00245693	0.0101159	0.808672
cg02054358	-0.00292744	0.0113255	0.796645
cg02054359	0.00372107	0.00495579	0.454768
cg02054375	0.00992087	0.00642317	0.126086
cg02054390	0.00243471	0.00666245	0.715671
cg02054457	-0.0169466	0.0148951	0.258357
cg02054479	-0.000792183	0.00118462	0.505441
cg02054493	-0.019317	0.011049	0.0839385
cg02054513	0.000231265	0.00584546	0.968532
cg02054525	-0.00699427	0.0052923	0.189768
cg02054535	0.00553754	0.0141776	0.697059
cg02054559	0.00262653	0.00200379	0.193381
cg02054568	0.00475501	0.0143884	0.741835
cg02054572	-0.00583775	0.0134715	0.66584
cg02054619	0.000946031	0.00161375	0.559237
cg02054672	0.00411109	0.00530782	0.440715
cg02054710	-0.00835496	0.00814623	0.307912
cg02054724	0.020493	0.0124589	0.103611
cg02054776	0.0103494	0.011492	0.3703
cg02054792	-0.00184209	0.00959006	0.848125
cg02054943	0.0135202	0.00857698	0.118579
cg02054959	0.00291791	0.00748814	0.697732
cg02054964	-0.000382867	0.00236686	0.871869
cg02055150	-0.00732973	0.0108137	0.499683
cg02055205	-0.00779926	0.00534015	0.147756
cg02055239	0.00305577	0.00738131	0.679902
cg02055253	-0.0122183	0.0108965	0.265246
cg02055255	0.000892197	0.00415142	0.830338
cg02055264	-0.0106493	0.010976	0.334618
cg02055265	-0.0108196	0.00735165	0.144704
cg02055351	-0.0273791	0.0104104	0.0100972
cg02055353	-0.00279804	0.0061309	0.649252
cg02055404	-0.0107572	0.00483585	0.028705
cg02055483	-0.00107901	0.00305944	0.72518
cg02055540	-0.0177233	0.0110231	0.111496
cg02055547	-0.00301325	0.00437389	0.492709
cg02055607	-0.00130903	0.00890159	0.883429
cg02055615	-0.000699181	0.00469656	0.882
cg02055699	-0.00219375	0.00627093	0.727312
cg02055720	0.00201362	0.0035605	0.573158
cg02055799	0.000855304	0.00176798	0.629762
cg02055813	-0.00312829	0.00641619	0.627087
cg02055816	0.00448979	0.00578957	0.440149
cg02055817	0.00803832	0.00870171	0.358165
cg02055889	-0.00969659	0.00426928	0.0256002
cg02055963	0.00206218	0.00381171	0.589882
cg02055988	0.00182979	0.00537883	0.734538
cg02055998	0.00203303	0.00204203	0.32221
cg02056062	0.00280631	0.00893021	0.754084
cg02056098	-6.11724e-05	0.00936574	0.994804
cg02056132	0.00132337	0.00596824	0.82504
cg02056135	-0.000320087	0.00201744	0.874304
cg02056144	-0.0102743	0.00548304	0.0643107
cg02056156	0.00223524	0.00839027	0.790555
cg02056245	-0.0113538	0.00649923	0.0841751
cg02056268	0.00308151	0.0126595	0.808257
cg02056280	0.00107272	0.00241083	0.657457
cg02056294	-0.0125704	0.0123814	0.312794
cg02056296	0.00570365	0.00633168	0.370176
cg02056325	0.000309774	0.00278995	0.911847
cg02056404	0.00955456	0.0058644	0.106877
cg02056451	-0.0061745	0.00453299	0.176675
cg02056566	-0.00989736	0.00941285	0.295953
cg02056682	0.00314535	0.00170048	0.0677548
cg02056751	0.00145088	0.00380845	0.704159
cg02056789	0.000268458	0.00413054	0.948328
cg02056794	0.00828121	0.00671633	0.220899
cg02056809	-0.00804074	0.00531996	0.134303
cg02056828	-0.000116884	0.00790423	0.988236
cg02056847	-0.00226958	0.00178742	0.207561
cg02056891	-0.00312934	0.00543102	0.565969
cg02056921	0.007919	0.0040625	0.0544822
cg02056924	-0.0131728	0.0104248	0.209749
cg02056986	-0.0015457	0.0116539	0.894789
cg02056997	0.0104334	0.00970891	0.285517
cg02057050	-0.0236509	0.0188358	0.21261
cg02057063	-0.00337701	0.00363237	0.355098
cg02057076	0.0273066	0.0112194	0.0169827
cg02057113	0.00185387	0.00389716	0.635481
cg02057134	0.00457472	0.0107821	0.672404
cg02057144	0.00811001	0.0110823	0.466259
cg02057148	-0.000121077	0.00127284	0.924435
cg02057157	0.00118551	0.0021542	0.583509
cg02057160	0.00377522	0.00599945	0.530827
cg02057211	-0.0113917	0.0136674	0.406849
cg02057239	0.000487878	0.00187721	0.795559
cg02057301	0.00204815	0.00183819	0.268252
cg02057305	-0.00617875	0.00452514	0.175639
cg02057311	-0.00391335	0.00508973	0.444051
cg02057343	-0.022609	0.0115317	0.0531252
cg02057368	0.00216998	0.00195101	0.269102
cg02057391	0.00168549	0.00177147	0.344004
cg02057463	0.00432281	0.0077048	0.576203
cg02057469	-0.00057368	0.00249156	0.818439
cg02057501	0.00336432	0.0064493	0.603235
cg02057561	0.00164961	0.0102136	0.872066
cg02057598	0.000447263	0.00556777	0.936159
cg02057618	-0.00674225	0.00544745	0.219161
cg02057621	-0.00318024	0.00397321	0.425647
cg02057644	0.00470508	0.00546644	0.391757
cg02057657	-0.000849993	0.00697504	0.903289
cg02057681	-0.00145729	0.016178	0.928432
cg02057716	-0.0002539	0.00333806	0.939544
cg02057729	0.00110314	0.00426393	0.796467
cg02057747	0.00459142	0.010876	0.67395
cg02057755	-0.000491896	0.00893696	0.956232
cg02057782	0.00204553	0.00380642	0.592371
cg02057783	-0.00321329	0.00600223	0.593775
cg02057796	-0.00928966	0.00349904	0.00943262
cg02057833	0.000334854	0.00235251	0.887142
cg02057912	0.0123576	0.00876191	0.161994
cg02057917	0.00710786	0.0104597	0.498597
cg02057943	-0.00221886	0.00646631	0.73232
cg02057969	-0.00030305	0.00871292	0.972333
cg02057999	-0.00058719	0.00447829	0.895984
cg02058002	0.0019915	0.00271839	0.46577
cg02058107	-0.00298952	0.00136269	0.0309138
cg02058108	-0.0218599	0.010477	0.0398627
cg02058168	-0.00563953	0.00516202	0.277627
cg02058194	-0.00246911	0.00521158	0.636849
cg02058215	0.00730356	0.00779964	0.35166
cg02058254	0.00531417	0.0108256	0.624742
cg02058267	0.000775245	0.00185306	0.676715
cg02058357	0.00238415	0.00533127	0.655842
cg02058358	0.00690306	0.00388992	0.0794613
cg02058367	0.000459648	0.00190176	0.809584
cg02058400	-0.00210085	0.00359993	0.561013
cg02058408	0.00486886	0.017147	0.777124
cg02058469	-0.0116077	0.00664825	0.0843437
cg02058483	-0.00723309	0.0114164	0.528022
cg02058516	-0.00187611	0.00667546	0.779343
cg02058521	0.00736118	0.00896449	0.413806
cg02058602	-0.00777211	0.0114912	0.500611
cg02058608	-0.00172147	0.00720709	0.811777
cg02058624	0.0008213	0.00936876	0.930345
cg02058628	-0.0205671	0.0104322	0.0518449
cg02058632	-0.00594439	0.0043922	0.179436
cg02058640	0.0010983	0.0045327	0.809113
cg02058698	-0.0196943	0.0115161	0.0908006
cg02058715	0.00313602	0.00185109	0.093815
cg02058717	-0.0077092	0.00395713	0.0546174
cg02058721	-0.000613411	0.00369513	0.868538
cg02058731	0.00140965	0.00153155	0.359902
cg02058734	0.000385254	0.00319602	0.904332
cg02058741	0.00985734	0.00700631	0.163013
cg02058787	0.00430188	0.00359937	0.235266
cg02058807	0.0012378	0.00402684	0.759284
cg02058815	-0.0030536	0.00662525	0.646019
cg02058818	0.0014371	0.00513167	0.780108
cg02058859	-0.0178945	0.0119691	0.138518
cg02058870	-0.00382862	0.00311653	0.222576
cg02058918	0.00178596	0.00244659	0.467364
cg02058924	0.00124398	0.00990223	0.900318
cg02058934	-0.00417606	0.00636671	0.513605
cg02058944	0.0040169	0.0113005	0.723103
cg02058949	1.41846e-05	0.00194258	0.994191
cg02058994	0.00255495	0.00545735	0.640836
cg02059034	0.00300832	0.00139325	0.0335865
cg02059047	-0.00402358	0.0100375	0.68951
cg02059055	-0.00241569	0.0052556	0.646921
cg02059061	0.00708989	0.00539019	0.191855
cg02059080	-0.0136504	0.00491686	0.00673248
cg02059082	0.00377547	0.00869643	0.665261
cg02059176	0.0243881	0.010131	0.0181863
cg02059214	-0.00392196	0.00529698	0.461042
cg02059237	0.0029331	0.00506183	0.56378
cg02059245	0.00253037	0.00274489	0.359158
cg02059268	-0.00455879	0.00567709	0.424154
cg02059296	-0.00544039	0.00692766	0.434403
cg02059297	0.00224338	0.00811788	0.782934
cg02059317	-0.000675756	0.0042025	0.872625
cg02059348	-0.001533	0.00135189	0.259924
cg02059384	0.0342721	0.0235852	0.149788
cg02059391	0.000852565	0.00119333	0.476866
cg02059402	-0.00509142	0.00512567	0.323309
cg02059453	0.0031057	0.00487849	0.526049
cg02059478	-0.000594784	0.00767562	0.938412
cg02059509	-0.00722785	0.00843639	0.393939
cg02059519	-0.000165285	0.00597824	0.978006
cg02059583	0.00029064	0.0038453	0.939924
cg02059586	-0.0038467	0.00511964	0.454463
cg02059626	0.01223	0.00611237	0.0485257
cg02059635	-0.00136001	0.0038298	0.723364
cg02059637	-0.00765397	0.0105689	0.470889
cg02059700	0.00265606	0.00890716	0.766267
cg02059705	0.00175365	0.00493409	0.723139
cg02059710	-0.00193808	0.0027078	0.476068
cg02059755	0.00590031	0.00650832	0.367133
cg02059766	-0.000622716	0.00492507	0.899677
cg02059801	0.0063378	0.0071667	0.37895
cg02059813	-0.00486439	0.00367824	0.189476
cg02059823	-0.0292522	0.0568662	0.608273
cg02059849	0.00686513	0.0102488	0.504731
cg02059867	-0.0149827	0.0101998	0.14546
cg02059896	-0.00999005	0.0113859	0.382681
cg02059927	0.00542419	0.011843	0.648089
cg02059928	-0.00508505	0.00424532	0.234247
cg02059952	-1.28301e-05	0.00738279	0.998617
cg02059970	0.0104188	0.00406962	0.0121885
cg02059980	-0.00419635	0.00510496	0.413316
cg02059996	0.000870036	0.00190068	0.648273
cg02060039	0.00245509	0.0019559	0.21276
cg02060096	-0.000667064	0.00164787	0.686615
cg02060105	-0.000391528	0.00328704	0.905461
cg02060167	0.00961272	0.00489338	0.0526716
cg02060185	-0.00720421	0.00601444	0.234241
cg02060442	-0.00114296	0.00324914	0.725858
cg02060443	-0.0113715	0.0105423	0.283723
cg02060460	-0.0064532	0.00878815	0.464736
cg02060465	0.00534505	0.00726443	0.463841
cg02060515	-0.0062788	0.0054688	0.254069
cg02060567	0.00280608	0.00585248	0.632809
cg02060577	-0.00105358	0.00578951	0.856021
cg02060584	0.00470553	0.00531556	0.378469
cg02060618	-0.00787241	0.00825512	0.342908
cg02060627	-0.00170475	0.00317318	0.592475
cg02060639	0.0049461	0.0114864	0.667819
cg02060674	0.00613197	0.0048466	0.209174
cg02060677	-0.00149036	0.0115832	0.897919
cg02060682	0.00437553	0.00763599	0.568113
cg02060689	-0.0076599	0.00801427	0.34183
cg02060698	-0.000801835	0.00182693	0.661823
cg02060717	-0.000356004	0.00762978	0.962891
cg02060732	0.0144403	0.0116332	0.217829
cg02060738	0.00287349	0.00519541	0.581625
cg02060781	-0.00496124	0.00684376	0.470441
cg02060794	-0.00186933	0.00123969	0.135203
cg02060846	-0.022344	0.0155174	0.153474
cg02060850	0.00398815	0.011837	0.736987
cg02060851	-0.00154364	0.00346338	0.656919
cg02060899	0.0128267	0.0119263	0.285128
cg02060902	0.00152715	0.00172162	0.377503
cg02060919	0.00273509	0.00929436	0.769249
cg02060963	-0.00948859	0.00637346	0.140165
cg02060988	-0.00157105	0.00157362	0.320868
cg02061047	0.000355009	0.00350811	0.919627
cg02061121	-0.00955198	0.0134452	0.479332
cg02061130	0.00347888	0.00435876	0.426966
cg02061170	-0.00127322	0.00733085	0.86252
cg02061173	-0.00848174	0.0162342	0.602676
cg02061176	-0.0108366	0.00845286	0.203247
cg02061213	-0.000359519	0.0107127	0.973305
cg02061224	0.00123541	0.0044775	0.783268
cg02061229	-0.0103735	0.00662223	0.120869
cg02061368	-0.00432978	0.00650292	0.507287
cg02061386	-0.00351205	0.00341992	0.307297
cg02061431	-0.0143129	0.00807074	0.079657
cg02061553	-0.0105343	0.00560031	0.0633146
cg02061596	-0.00613091	0.00699425	0.383137
cg02061604	0.000337437	0.00488021	0.945034
cg02061612	-0.00177307	0.00486491	0.716398
cg02061626	-0.025739	0.0213876	0.232066
cg02061634	0.000101628	0.00367345	0.977992
cg02061655	0.000880249	0.00445522	0.843837
cg02061660	-0.0033729	0.00617638	0.586397
cg02061700	0.00113897	0.00457929	0.804161
cg02061705	-0.000553804	0.00241229	0.81896
cg02061725	-0.000688553	0.00502826	0.891397
cg02061757	-0.00598831	0.0049813	0.232565
cg02061774	-0.00403378	0.0045835	0.381249
cg02061804	-0.00725203	0.00440013	0.10293
cg02061805	0.0140431	0.020441	0.493904
cg02061820	-0.00722614	0.00541468	0.185507
cg02061858	-0.0117573	0.00626303	0.0638356
cg02061900	7.33592e-05	0.00120903	0.951756
cg02061906	-0.000309118	0.00985157	0.97504
cg02061941	0.0087645	0.00864141	0.313278
cg02061948	-0.00781006	0.00583082	0.183914
cg02061950	0.011042	0.00696704	0.116619
cg02061956	-0.00294623	0.00221798	0.187541
cg02061967	0.00368508	0.00405688	0.3662
cg02062003	-0.00137601	0.00171316	0.424048
cg02062018	0.0110119	0.00970607	0.259686
cg02062084	0.00277686	0.00765845	0.717792
cg02062123	0.000821705	0.00330166	0.804043
cg02062137	-0.00862339	0.00344157	0.0140841
cg02062140	-0.00244542	0.00298049	0.414188
cg02062175	-0.00983307	0.00868003	0.260394
cg02062185	-0.000846666	0.00314183	0.788197
cg02062191	-0.000354972	0.00210157	0.866261
cg02062196	-0.00193261	0.00428853	0.653366
cg02062218	0.00609042	0.00421321	0.151896
cg02062230	-0.000178517	0.00290819	0.951194
cg02062237	0.0238774	0.0177708	0.182563
cg02062254	-0.00143851	0.00514807	0.78058
cg02062355	-0.00209568	0.0104377	0.841339
cg02062374	0.00189228	0.00623446	0.762218
cg02062384	-0.000984607	0.00635769	0.877283
cg02062409	-0.016841	0.00953363	0.0808216
cg02062418	0.00622758	0.0049486	0.211594
cg02062451	-0.000183956	0.00904081	0.983813
cg02062466	0.00468084	0.0044474	0.295489
cg02062480	0.00662862	0.00387314	0.0905638
cg02062530	-0.0035003	0.00371611	0.34884
cg02062632	0.00490774	0.00562736	0.385543
cg02062637	0.00846904	0.0081192	0.299797
cg02062650	-0.00129253	0.00196554	0.512536
cg02062731	0.000205648	0.00191934	0.914921
cg02062744	0.00810013	0.00449631	0.0750872
cg02062799	0.00657371	0.00454818	0.151953
cg02062842	0.000404585	0.00217404	0.852801
cg02062941	-0.00784214	0.00980815	0.426147
cg02062953	0.0167203	0.00924703	0.0740339
cg02062970	-5.05522e-05	0.0082961	0.995152
cg02063024	-0.00680692	0.00508241	0.183959
cg02063076	-0.00161524	0.00492832	0.74389
cg02063079	0.00420744	0.00637389	0.51093
cg02063165	0.000959943	0.00687419	0.889264
cg02063173	-0.00883707	0.0088171	0.318996
cg02063300	0.00824166	0.00502447	0.104553
cg02063306	-0.0100976	0.00913528	0.272061
cg02063330	-0.000594662	0.00346911	0.864294
cg02063360	-2.56662e-05	0.00159149	0.98717
cg02063365	0.000687348	0.00549035	0.90066
cg02063370	-0.00583533	0.00395679	0.143886
cg02063420	-0.0135987	0.0122149	0.268652
cg02063485	0.00118434	0.00345446	0.732544
cg02063488	0.000657834	0.00624721	0.91638
cg02063520	0.0110059	0.0110358	0.321387
cg02063551	0.000258592	0.00143954	0.857857
cg02063560	-0.00284033	0.00464119	0.542144
cg02063677	-0.0053966	0.0042353	0.205987
cg02063695	-0.00875286	0.00698403	0.213466
cg02063697	-0.00380797	0.00356639	0.288592
cg02063727	-0.0324198	0.0113192	0.00524005
cg02063736	-0.00917442	0.0091995	0.321397
cg02063741	0.00788581	0.00628727	0.21311
cg02063757	6.12419e-05	0.00103389	0.952901
cg02063759	0.00481612	0.00391114	0.221497
cg02063796	0.00270253	0.00652244	0.679642
cg02063817	0.0150816	0.0143189	0.295137
cg02063827	0.0041418	0.0049727	0.407177
cg02063828	-0.00090678	0.00204503	0.658573
cg02063833	0.00340005	0.00612988	0.580544
cg02063835	-0.00042271	0.00370169	0.909347
cg02063846	0.0118398	0.0104723	0.261336
cg02063853	0.000509373	0.00627514	0.935491
cg02063919	0.000781084	0.00168234	0.643604
cg02063925	0.00115641	0.00144636	0.426163
cg02063944	-0.0128593	0.00787656	0.106167
cg02063961	-0.00373382	0.00575819	0.518411
cg02063969	-0.00411766	0.00371574	0.270845
cg02064007	-0.00319104	0.00397503	0.424296
cg02064061	-0.00206685	0.00786806	0.793412
cg02064080	-0.00579526	0.00396261	0.147212
cg02064104	-0.00188325	0.00223801	0.402384
cg02064106	0.000368558	0.00559519	0.947632
cg02064126	0.0203008	0.0115364	0.0819724
cg02064158	-0.000459676	0.00149562	0.759313
cg02064183	-0.00130778	0.00737189	0.859606
cg02064237	-0.000257952	0.00185235	0.889569
cg02064267	0.0117712	0.00956822	0.221924
cg02064275	-0.00582205	0.00536031	0.280416
cg02064284	0.00342568	0.00739699	0.644436
cg02064336	-0.00478067	0.00291421	0.104518
cg02064338	-0.000417771	0.00143675	0.771916
cg02064349	-0.00686648	0.00646587	0.291195
cg02064360	0.0127155	0.00618525	0.0428013
cg02064366	0.00149122	0.00260125	0.567941
cg02064368	0.0010038	0.0031145	0.747998
cg02064402	0.00141145	0.00565578	0.803518
cg02064408	-0.00582666	0.00366452	0.115458
cg02064413	0.00132046	0.00453346	0.771539
cg02064414	0.0132891	0.00785327	0.0941905
cg02064423	-0.0172705	0.00950546	0.0726745
cg02064442	0.0225322	0.0110999	0.0454158
cg02064459	-0.00672763	0.00714408	0.348951
cg02064499	0.000402172	0.00976524	0.967244
cg02064516	-0.00110582	0.00133096	0.408338
cg02064568	-0.00370599	0.0107729	0.731669
cg02064626	0.00963035	0.00625143	0.127067
cg02064636	0.000320347	0.00405343	0.937189
cg02064645	-0.00246291	0.00550128	0.655485
cg02064670	0.0107479	0.00565131	0.0605018
cg02064674	0.00503842	0.00727839	0.490627
cg02064692	-0.00893246	0.0100106	0.374692
cg02064724	-0.00114305	0.00129643	0.380376
cg02064741	0.00113733	0.00724649	0.875649
cg02064776	0.00629078	0.00454169	0.169558
cg02064798	-0.00303348	0.00322168	0.349013
cg02064830	0.00709737	0.00762135	0.354302
cg02064838	-0.0132993	0.0074672	0.0783977
cg02064848	-0.00432671	0.00470047	0.359866
cg02064882	-0.00305306	0.00161381	0.0618395
cg02064992	0.00598104	0.00973257	0.540463
cg02065003	0.00193858	0.00246507	0.433758
cg02065027	-0.00148722	0.0040429	0.713871
cg02065032	-0.00297042	0.0113	0.793273
cg02065036	0.000194511	0.0059335	0.973924
cg02065051	0.00637178	0.00450864	0.161154
cg02065057	0.00398003	0.00493642	0.422293
cg02065093	-0.00209448	0.00366072	0.568697
cg02065135	-0.000276033	0.00599463	0.963378
cg02065141	0.000899713	0.00152833	0.557596
cg02065148	0.00291941	0.00431156	0.500131
cg02065151	0.000487095	0.00156531	0.756407
cg02065165	0.0050379	0.0147032	0.732695
cg02065182	-0.00128317	0.00304874	0.674878
cg02065192	-0.00307258	0.00516322	0.553327
cg02065246	-0.000426604	0.00445894	0.924
cg02065249	0.00250023	0.00633971	0.694269
cg02065274	0.00110528	0.00453902	0.808187
cg02065293	-0.000800759	0.0048152	0.868308
cg02065310	-0.00728754	0.00503068	0.151039
cg02065478	0.000716138	0.00453049	0.874767
cg02065484	-0.000435715	0.00407119	0.915016
cg02065560	-0.00172098	0.00539095	0.750313
cg02065637	-0.000116586	0.00193482	0.952089
cg02065676	0.0103107	0.00656681	0.120017
cg02065690	0.0168431	0.013133	0.203074
cg02065704	-0.00498461	0.00160243	0.00252442
cg02065717	0.000586497	0.00775466	0.939886
cg02065750	-0.00170567	0.00170296	0.319319
cg02065790	0.0161512	0.0105602	0.129786
cg02065795	0.0104881	0.00867693	0.23004
cg02065833	0.000127873	0.00467773	0.978254
cg02065883	0.000886258	0.00445349	0.842725
cg02065925	-7.69705e-06	0.00460078	0.998669
cg02065953	0.00142804	0.0057945	0.805916
cg02065970	-0.00293558	0.00430929	0.497541
cg02065990	-0.0241065	0.0118668	0.0452637
cg02066009	-0.00026435	0.00521158	0.959662
cg02066056	-0.000285573	0.00347305	0.934657
cg02066092	-0.00392447	0.0045801	0.393881
cg02066107	0.000899287	0.00605522	0.882281
cg02066144	-0.000434298	0.00598299	0.9423
cg02066178	-0.000955405	0.00509324	0.85164
cg02066184	0.000471647	0.00526441	0.928818
cg02066222	0.00084893	0.00137798	0.539459
cg02066235	0.0110837	0.0118252	0.3512
cg02066269	-0.00598481	0.00739316	0.420432
cg02066277	0.00741301	0.00875174	0.399301
cg02066295	-0.0169129	0.00974875	0.0863039
cg02066322	0.0117312	0.00650341	0.0747143
cg02066331	-0.0103171	0.00686984	0.136773
cg02066340	0.00314183	0.00662106	0.636317
cg02066343	-0.00165179	0.00622963	0.79152
cg02066364	0.000690315	0.00134568	0.609261
cg02066441	0.000351228	0.00430398	0.935148
cg02066476	0.00320574	0.00481288	0.507125
cg02066478	-0.00330491	0.00389543	0.39854
cg02066497	-0.00741448	0.00651647	0.258325
cg02066518	0.000354294	0.0119935	0.976501
cg02066521	0.00655524	0.006176	0.291443
cg02066545	0.00390317	0.00378943	0.305858
cg02066547	-0.00607139	0.00489323	0.218025
cg02066569	0.0145652	0.00815748	0.0776651
cg02066570	0.0191783	0.016444	0.246688
cg02066590	-0.00701799	0.0065628	0.287866
cg02066621	0.0113843	0.00485838	0.0213978
cg02066638	-0.000751178	0.00181371	0.679772
cg02066650	-0.00295292	0.00404747	0.467611
cg02066682	0.00256198	0.00214564	0.235706
cg02066693	-0.0104202	0.00865733	0.231996
cg02066716	0.000591208	0.00154195	0.702348
cg02066813	-0.00523734	0.00623431	0.403164
cg02066874	0.000464783	0.00377695	0.902345
cg02066925	0.000645983	0.00194468	0.740552
cg02066936	-0.00273309	0.00420817	0.517744
cg02066981	0.00602498	0.00492703	0.224692
cg02066994	-0.000405506	0.00237871	0.865034
cg02067022	-0.00611073	0.00859368	0.478941
cg02067029	-0.00250765	0.00309725	0.420358
cg02067030	0.00394089	0.006321	0.534614
cg02067098	-0.00727165	0.00760149	0.341415
cg02067137	0.0032529	0.00541914	0.549892
cg02067211	0.00142228	0.0019704	0.472339
cg02067222	-0.00178237	0.00508472	0.726784
cg02067232	0.0027769	0.00392603	0.481268
cg02067239	-0.000869224	0.0108525	0.936346
cg02067251	-0.0176728	0.0122178	0.151637
cg02067350	-0.00241848	0.00300711	0.423442
cg02067405	-0.00874447	0.00449666	0.0550463
cg02067414	0.00462005	0.0305824	0.880271
cg02067430	-0.000647226	0.00147635	0.662186
cg02067431	0.00853236	0.00412614	0.0416211
cg02067461	0.00713235	0.00474337	0.136294
cg02067491	-0.00694571	0.00978876	0.479875
cg02067531	-0.00879662	0.00912284	0.337598
cg02067535	0.00225537	0.0038519	0.559713
cg02067580	-0.00338735	0.00151044	0.0274631
cg02067584	0.00768675	0.0116988	0.51288
cg02067585	0.0184296	0.0217713	0.39959
cg02067603	-0.00662905	0.00609795	0.279997
cg02067612	-0.00387019	0.00401226	0.337423
cg02067639	-0.00120277	0.00160176	0.454736
cg02067657	0.0068252	0.00323349	0.0376606
cg02067667	-0.000179182	0.00645077	0.977904
cg02067688	-0.0147057	0.00767219	0.0585512
cg02067703	0.00611083	0.00862648	0.480603
cg02067712	-0.00429137	0.00362687	0.239947
cg02067722	-0.00026802	0.00173815	0.87781
cg02067741	0.0144587	0.00817221	0.0803557
cg02067748	-0.000917788	0.00522722	0.861033
cg02067801	0.0166942	0.00472589	0.000661347
cg02067846	0.00107059	0.00123161	0.387097
cg02067882	0.0182935	0.0106948	0.090737
cg02067908	-0.0007914	0.00406818	0.846211
cg02067946	0.00542475	0.00954696	0.571351
cg02067983	-0.00139512	0.00229394	0.544656
cg02067994	-0.00170493	0.00624439	0.785475
cg02068015	0.0087311	0.00706257	0.219693
cg02068052	-0.00243673	0.0078437	0.756802
cg02068090	0.000724103	0.00165455	0.662729
cg02068111	-0.0154552	0.0121544	0.206912
cg02068160	0.0162639	0.011706	0.168267
cg02068166	0.00512545	0.00594987	0.391365
cg02068169	0.00182046	0.00211298	0.3913
cg02068171	-0.000338352	0.00878026	0.969349
cg02068180	-0.00329197	0.00331328	0.32319
cg02068183	-0.00375693	0.00312734	0.232888
cg02068232	-0.000504993	0.00430912	0.906978
cg02068237	1.15627e-05	0.00383342	0.9976
cg02068255	0.00817195	0.0103651	0.4326
cg02068259	-0.00170112	0.00568733	0.765573
cg02068335	0.00057877	0.00644083	0.928605
cg02068345	0.0053593	0.00567866	0.347905
cg02068351	-0.000718072	0.00454839	0.874922
cg02068356	-0.00994108	0.0043841	0.0258355
cg02068361	0.0126669	0.00887198	0.156946
cg02068388	-0.00377213	0.00511639	0.462946
cg02068390	0.00201796	0.0043261	0.642051
cg02068486	-0.0127883	0.00763947	0.0977269
cg02068505	-0.0100373	0.00480034	0.0394495
cg02068511	-0.0113394	0.00391704	0.00479434
cg02068524	0.00687373	0.0158844	0.666278
cg02068538	-0.0162536	0.0138925	0.245213
cg02068676	-0.00177079	0.00110237	0.111823
cg02068689	-0.0019319	0.00387683	0.619517
cg02068690	-0.00316854	0.00407973	0.439469
cg02068778	0.00168422	0.0032719	0.608032
cg02068797	-0.0043271	0.00374539	0.251126
cg02068832	-0.00290407	0.00598707	0.628856
cg02068883	0.00286732	0.00337587	0.398013
cg02068923	-0.0106862	0.0117096	0.363972
cg02068942	-0.000474411	0.00459988	0.918093
cg02068976	-0.00099836	0.00775548	0.897869
cg02068981	-0.0123913	0.00888665	0.166755
cg02068989	0.000745395	0.00206657	0.719204
cg02069095	-0.00298674	0.0073752	0.686493
cg02069100	0.0030299	0.00749941	0.68719
cg02069181	-0.00384691	0.00523273	0.464218
cg02069191	-0.00636481	0.00521022	0.225158
cg02069222	-0.00656946	0.00891992	0.463412
cg02069243	-0.00164372	0.0046234	0.72306
cg02069519	0.000837649	0.00119481	0.485127
cg02069524	0.00550027	0.00313501	0.0828715
cg02069592	-0.00254838	0.00498086	0.610204
cg02069619	-0.00571217	0.00968801	0.556979
cg02069666	0.00446799	0.00838402	0.595449
cg02069674	-0.0242544	0.0154144	0.119237
cg02069715	0.00779456	0.00314575	0.0151516
cg02069721	-0.00578861	0.00421632	0.17331
cg02069738	0.000975484	0.00156223	0.533986
cg02069755	0.0047562	0.00454299	0.298031
cg02069772	-0.00269545	0.00377729	0.477388
cg02069944	0.0101271	0.00707462	0.155879
cg02069962	0.0060473	0.010931	0.581529
cg02069999	-0.0013632	0.00234234	0.562084
cg02070028	0.0275457	0.0401458	0.494448
cg02070077	0.00220124	0.00548571	0.689206
cg02070113	-0.00163051	0.00963162	0.865964
cg02070114	-0.00315706	0.00473118	0.506354
cg02070118	0.00428529	0.00544042	0.433027
cg02070205	-0.000452529	0.00324995	0.889581
cg02070218	0.00294976	0.00542663	0.588126
cg02070289	0.00160929	0.00126013	0.204971
cg02070290	0.00643987	0.00629214	0.308919
cg02070352	0.000709063	0.00529461	0.893774
cg02070549	-0.00316218	0.0140478	0.822428
cg02070564	-0.00355135	0.00185718	0.0591376
cg02070677	0.00302634	0.00747511	0.686578
cg02070685	-0.00255934	0.00148905	0.0892126
cg02070740	0.00656465	0.0083859	0.435858
cg02070857	-0.004056	0.00404551	0.318838
cg02070866	0.00320238	0.00201563	0.115739
cg02070873	0.00759384	0.00299878	0.0131263
cg02070906	0.0106713	0.0106276	0.318108
cg02071003	0.00820361	0.00731344	0.265069
cg02071005	0.00161566	0.00242595	0.507179
cg02071074	0.000650139	0.00358712	0.856599
cg02071076	-0.00230404	0.00123619	0.0657208
cg02071124	0.000645748	0.00133448	0.629677
cg02071162	0.00275894	0.00273081	0.315153
cg02071175	-0.00232431	0.00245368	0.346123
cg02071243	5.76483e-05	0.00332401	0.986203
cg02071259	0.000371271	0.00191469	0.846702
cg02071267	0.000557401	0.00384528	0.88508
cg02071276	0.0025449	0.0019587	0.19728
cg02071292	0.0111328	0.0114644	0.334201
cg02071305	-0.00482362	0.00161603	0.00368296
cg02071319	0.0155728	0.00805987	0.0565965
cg02071398	0.00146427	0.00189714	0.442306
cg02071418	-0.00412818	0.0100996	0.68373
cg02071439	-0.00227518	0.00122732	0.0671603
cg02071447	0.00520068	0.00542472	0.340366
cg02071454	0.00266801	0.00566234	0.638687
cg02071463	-0.0074093	0.00769717	0.338416
cg02071516	0.00197125	0.00372374	0.597894
cg02071546	0.00458632	0.00375554	0.225303
cg02071553	-0.00869223	0.0092938	0.352237
cg02071572	0.0053756	0.0131831	0.684448
cg02071579	0.00315552	0.00239361	0.190859
cg02071598	-0.00172071	0.00531499	0.746906
cg02071600	0.00196941	0.00366656	0.592551
cg02071607	-0.00241871	0.00802876	0.763939
cg02071702	-0.00121	0.00374858	0.747629
cg02071712	0.0117686	0.00680077	0.0870896
cg02071795	0.000387893	0.00517884	0.940467
cg02071798	0.00171412	0.00414347	0.680117
cg02071811	0.00609218	0.00655938	0.355576
cg02071825	-0.000255897	0.00184792	0.890182
cg02071828	-0.00157357	0.0118502	0.894667
cg02071847	-5.35511e-05	0.00130015	0.96724
cg02071853	-0.009217	0.00545901	0.0949161
cg02071957	0.00243008	0.00528481	0.64679
cg02072002	-0.00278914	0.00211722	0.191177
cg02072018	-0.00811743	0.00381464	0.0361683
cg02072114	-0.0012208	0.00135947	0.371663
cg02072115	0.000928148	0.00219973	0.674112
cg02072129	0.00637776	0.00387796	0.103657
cg02072170	-0.0329216	0.0220351	0.13878
cg02072230	-0.000752549	0.00210903	0.722089
cg02072231	-0.00260923	0.00254052	0.307246
cg02072300	-0.00288491	0.0138991	0.836057
cg02072350	0.00334397	0.0112899	0.767789
cg02072366	-0.000397867	0.00148994	0.790074
cg02072400	-0.0359142	0.0174765	0.0428783
cg02072464	-0.0129096	0.00436352	0.00398058
cg02072492	0.00068797	0.00674569	0.919002
cg02072495	0.00162125	0.00530189	0.760497
cg02072515	0.00866257	0.00683328	0.208286
cg02072532	-0.00508998	0.00468947	0.280741
cg02072538	-0.000181519	0.00936824	0.984586
cg02072585	-0.00344411	0.00406096	0.398707
cg02072589	0.00305069	0.00434211	0.484191
cg02072615	0.00805267	0.0167086	0.631054
cg02072757	-0.000994601	0.00415979	0.811591
cg02072778	0.00147954	0.00461377	0.749222
cg02072813	-0.00202147	0.00188584	0.286719
cg02072834	0.00469814	0.00855163	0.584149
cg02072885	-0.00226191	0.00203816	0.270153
cg02072896	-0.000201707	0.00236327	0.932179
cg02072899	-0.00307625	0.00260489	0.24084
cg02072940	-0.0010315	0.00501503	0.83752
cg02072975	-0.0108058	0.0119397	0.367949
cg02072992	-0.0024455	0.00370627	0.511107
cg02073030	-0.00539018	0.00315878	0.0914981
cg02073051	0.000362115	0.00362763	0.920716
cg02073054	0.00433851	0.00895218	0.629155
cg02073081	-0.00565533	0.00662665	0.395769
cg02073122	-0.00390821	0.00436166	0.372706
cg02073162	0.00660131	0.00712825	0.356967
cg02073224	-0.00130495	0.0223385	0.95355
cg02073271	-0.000245856	0.00536133	0.963529
cg02073283	0.00338812	0.00414821	0.416292
cg02073304	-0.0032508	0.00416975	0.437733
cg02073408	-0.00186524	0.0056858	0.743661
cg02073427	0.000603628	0.00153254	0.694638
cg02073465	0.0022031	0.0058818	0.708898
cg02073483	0.0113117	0.00950652	0.237326
cg02073492	-0.00307178	0.00457323	0.503563
cg02073501	-0.00139132	0.00433421	0.748974
cg02073505	9.67175e-05	0.00351367	0.978103
cg02073511	0.00768132	0.00686633	0.26635
cg02073545	0.00118967	0.00612039	0.846333
cg02073558	6.19168e-05	0.00292229	0.983144
cg02073627	-0.0055238	0.00706977	0.436731
cg02073664	0.000593013	0.00172019	0.731124
cg02073669	0.00492526	0.00312911	0.119114
cg02073680	-0.000396362	0.00427683	0.926373
cg02073698	0.00210873	0.00490734	0.668469
cg02073703	0.00144551	0.00430494	0.737845
cg02073704	-0.00248227	0.00417336	0.553529
cg02073736	0.0123236	0.0079123	0.122976
cg02073763	-0.000408145	0.00604894	0.946359
cg02073775	0.0147927	0.0111691	0.188831
cg02073796	-0.0256613	0.0124641	0.042502
cg02073839	0.000661337	0.0129694	0.959449
cg02073874	-0.00479233	0.00327169	0.146583
cg02073887	0.00126259	0.00565222	0.823764
cg02073900	-0.00567967	0.00596162	0.343379
cg02073919	-0.00114712	0.0012937	0.377684
cg02073954	0.000710057	0.00175217	0.686293
cg02074078	0.00647076	0.00720616	0.371692
cg02074116	-0.00504635	0.00869517	0.563171
cg02074191	0.00806426	0.0103938	0.439926
cg02074238	-0.00278451	0.0061371	0.651162
cg02074259	0.00710001	0.00536455	0.189136
cg02074274	-0.0102526	0.00972049	0.294463
cg02074304	0.00584579	0.00512248	0.256917
cg02074316	-0.083873	0.0530872	0.117756
cg02074380	0.0100671	0.00828785	0.227776
cg02074399	-0.00335129	0.00679744	0.623239
cg02074478	0.00276256	0.0014005	0.0517222
cg02074558	-0.00479718	0.0033734	0.158583
cg02074591	0.00194836	0.00213501	0.363988
cg02074714	0.0100739	0.00524071	0.057849
cg02074719	-0.00149181	0.00199481	0.456572
cg02074728	0.00120983	0.00260956	0.644081
cg02074763	0.00154022	0.0101074	0.879236
cg02074780	0.000912588	0.00949722	0.92367
cg02074792	0.00476532	0.00832305	0.568429
cg02074797	-0.0082386	0.0046146	0.0776921
cg02074859	-0.00370543	0.00491636	0.453067
cg02074878	-0.00203685	0.00482961	0.674254
cg02074891	0.00114155	0.00269492	0.672907
cg02074930	-0.00663088	0.00341774	0.0556021
cg02074943	0.010128	0.00734561	0.171496
cg02074974	0.00618536	0.00930548	0.508
cg02075020	-0.000646183	0.00590232	0.913074
cg02075054	-0.000361406	0.00173879	0.835833
cg02075087	-0.000826471	0.00176744	0.641234
cg02075099	-0.000125519	0.0022846	0.956311
cg02075105	-0.00721166	0.0067451	0.28795
cg02075142	0.00235061	0.00457564	0.608749
cg02075148	-0.0189204	0.0110818	0.0913271
cg02075221	-0.00454888	0.00581453	0.436145
cg02075232	0.00529405	0.00619624	0.395232
cg02075238	0.0109659	0.00779006	0.162789
cg02075242	0.00613913	0.00583271	0.295469
cg02075261	0.00623613	0.00645532	0.336699
cg02075296	0.00131924	0.00173188	0.448275
cg02075301	0.00381966	0.00359143	0.290477
cg02075324	-0.0148897	0.00841775	0.0804239
cg02075378	-0.000543123	0.00125052	0.665134
cg02075405	-0.00114483	0.000941252	0.227168
cg02075410	0.00435716	0.0121759	0.721322
cg02075432	0.00122012	0.00833545	0.883962
cg02075454	-0.00219463	0.00220636	0.322647
cg02075570	0.0115658	0.0198372	0.561377
cg02075586	-0.00159703	0.00455439	0.726692
cg02075590	0.0154878	0.00797459	0.0553556
cg02075593	0.00611018	0.00561835	0.279802
cg02075660	0.00127013	0.0044007	0.773559
cg02075707	0.00443397	0.00583589	0.449443
cg02075713	0.000683516	0.0061031	0.911086
cg02075791	-0.0134367	0.0127246	0.293908
cg02075820	-0.00425142	0.00975406	0.664016
cg02075828	-0.00269577	0.00312856	0.391241
cg02075850	-0.0108097	0.00758977	0.157954
cg02075863	0.00184922	0.0047816	0.699895
cg02075877	0.000619845	0.0116786	0.957794
cg02075958	-0.004549	0.00755505	0.548664
cg02075970	0.00248135	0.00308817	0.423875
cg02075976	-0.00147664	0.00395665	0.709904
cg02076014	0.0278272	0.0168471	0.102191
cg02076020	-0.00235661	0.00443504	0.596522
cg02076022	-0.000168287	0.0012874	0.8963
cg02076100	-0.0338419	0.0163928	0.0419543
cg02076115	0.00475367	0.00529909	0.372156
cg02076124	-0.00357322	0.00538094	0.508413
cg02076138	-0.0033365	0.00368203	0.367355
cg02076254	0.000987718	0.00399893	0.805493
cg02076260	-0.00624297	0.0102476	0.543972
cg02076284	-0.0112341	0.00412465	0.0078021
cg02076355	-0.000773446	0.0116863	0.947383
cg02076365	-0.0128902	0.0132601	0.333694
cg02076369	-0.00878524	0.00460658	0.0598067
cg02076378	-0.00445242	0.0041942	0.291371
cg02076388	-0.000480856	0.00178775	0.788588
cg02076414	0.00114122	0.00116385	0.329532
cg02076501	-0.00183818	0.00465583	0.693947
cg02076518	0.00327318	0.00617936	0.597672
cg02076541	0.00212436	0.00565943	0.708301
cg02076598	-0.0331882	0.0175953	0.0626047
cg02076604	-0.000798248	0.00593841	0.89338
cg02076607	-0.024152	0.0148343	0.107116
cg02076626	-0.00313664	0.00476247	0.511881
cg02076629	0.00856719	0.00595454	0.153805
cg02076642	0.000879666	0.00213894	0.681891
cg02076713	-0.000999137	0.00364314	0.784541
cg02076715	0.00711318	0.00532457	0.185061
cg02076719	0.00378379	0.0076039	0.620013
cg02076747	-0.00200878	0.00400633	0.617355
cg02076755	0.000198652	0.00175201	0.909986
cg02076776	-0.0159229	0.00860922	0.0677789
cg02076785	0.00347186	0.00178126	0.0545046
cg02076804	0.000175126	0.00101693	0.863672
cg02076818	-0.0259087	0.0117284	0.0297974
cg02076826	-0.00173577	0.0036506	0.63564
cg02076848	-0.030051	0.0200758	0.138045
cg02076869	-0.0188139	0.0132585	0.15947
cg02076980	0.00695384	0.00769221	0.368486
cg02077027	0.000374147	0.00310175	0.904266
cg02077068	0.00216461	0.00300006	0.472525
cg02077084	-9.1813e-05	0.0104979	0.993042
cg02077085	0.000290718	0.00154351	0.851042
cg02077100	-0.000862847	0.00478091	0.857197
cg02077165	0.00154712	0.00152875	0.314335
cg02077216	-0.00459917	0.00861752	0.594911
cg02077237	0.00484027	0.0094984	0.61163
cg02077256	0.00128654	0.0057484	0.823431
cg02077265	0.00237615	0.00426143	0.578554
cg02077276	0.00551201	0.00307215	0.0762572
cg02077420	0.0025181	0.00107871	0.0218797
cg02077481	-0.00626846	0.0068694	0.364017
cg02077524	0.00593744	0.0072633	0.4159
cg02077558	-0.00420103	0.00513014	0.415086
cg02077561	-0.00685143	0.00431907	0.116294
cg02077599	-0.00215932	0.00726331	0.766953
cg02077610	0.00443596	0.00577218	0.444267
cg02077628	0.0128569	0.00523204	0.0159812
cg02077630	0.0136587	0.00690622	0.0511228
cg02077631	0.00147308	0.0016333	0.369597
cg02077648	-0.00391941	0.00424173	0.358036
cg02077653	-0.00103638	0.000914942	0.26044
cg02077669	-0.018177	0.0121622	0.138649
cg02077688	-0.0086048	0.00882502	0.332241
cg02077695	0.00527236	0.0201221	0.793927
cg02077729	0.00303254	0.00577957	0.601126
cg02077766	-0.0061499	0.00538054	0.256178
cg02077793	-0.0065713	0.00333961	0.0522895
cg02077829	-0.00571865	0.0121637	0.63943
cg02077920	-0.00184472	0.00875095	0.833534
cg02077977	0.0015505	0.00188791	0.413734
cg02077998	-0.00571995	0.00288123	0.0502667
cg02078001	-0.00203415	0.0131735	0.877643
cg02078083	0.00507036	0.00674353	0.45415
cg02078153	-0.0116136	0.0115627	0.317969
cg02078230	0.0106579	0.00410012	0.0109691
cg02078250	0.00595233	0.00374534	0.115629
cg02078279	-0.00420934	0.00588061	0.476031
cg02078292	-0.00291066	0.00459719	0.528304
cg02078319	0.0148371	0.00892438	0.100004
cg02078356	-0.00101844	0.00134747	0.451801
cg02078370	0.0060639	0.00288922	0.0387325
cg02078468	0.00616303	0.00610276	0.315356
cg02078498	-0.00587568	0.0062057	0.346353
cg02078517	-5.80517e-05	0.00271426	0.982985
cg02078520	-0.00680109	0.0082015	0.409233
cg02078525	0.00369577	0.00351898	0.296517
cg02078555	0.00475373	0.00628636	0.451573
cg02078558	-0.00188087	0.0083121	0.821514
cg02078595	-0.00583078	0.00377457	0.126035
cg02078604	-0.00498168	0.00675231	0.462637
cg02078710	-0.00282427	0.00504777	0.577253
cg02078727	-0.00286183	0.00462201	0.537419
cg02078758	0.000350047	0.00117581	0.766637
cg02078844	-0.000643203	0.00408207	0.875162
cg02078851	-0.0116162	0.00727299	0.113854
cg02078882	-0.00467526	0.00936341	0.61882
cg02078896	-0.00026966	0.00594881	0.963948
cg02078936	-0.0162405	0.006844	0.0198494
cg02078943	0.0153743	0.0101632	0.133972
cg02078957	0.000342507	0.00177882	0.847763
cg02079034	-0.00248595	0.00912535	0.785942
cg02079060	-0.00709806	0.00837017	0.398755
cg02079079	0.0136542	0.00782304	0.0844496
cg02079106	-2.5692e-05	0.00188812	0.989175
cg02079111	-0.00350125	0.00454496	0.443173
cg02079122	-0.013461	0.00795539	0.0942137
cg02079156	-0.0022703	0.00617971	0.714228
cg02079181	0.00293249	0.00414199	0.480844
cg02079236	-0.00760727	0.00846733	0.371438
cg02079273	0.0108302	0.00579612	0.0650534
cg02079326	-0.0183062	0.0107149	0.0911123
cg02079348	0.00325329	0.00429084	0.450384
cg02079377	0.00138191	0.00238094	0.563141
cg02079384	0.00708268	0.00676442	0.297977
cg02079411	0.0112354	0.0105691	0.290707
cg02079413	-0.00649202	0.00587749	0.272398
cg02079420	-0.00235369	0.00313153	0.454313
cg02079421	-0.00171193	0.00450163	0.704656
cg02079455	-0.0198416	0.0143096	0.169109
cg02079463	-0.00760847	0.00729849	0.300082
cg02079515	-0.0102567	0.00554579	0.0677873
cg02079551	0.00831125	0.00992838	0.404819
cg02079584	-0.00270468	0.00350375	0.442241
cg02079604	-0.00163698	0.00650948	0.802039
cg02079645	8.74953e-05	0.00468059	0.985129
cg02079693	-0.00382148	0.00513421	0.458691
cg02079700	-0.00764317	0.00661837	0.251318
cg02079741	-0.0199382	0.0110055	0.0734905
cg02079756	0.000512927	0.0638847	0.993612
cg02079761	-0.00261107	0.0047136	0.581039
cg02079770	-0.0213023	0.00793687	0.0087089
cg02079831	0.000914933	0.00424047	0.829678
cg02079880	-0.000605199	0.00113632	0.59567
cg02079903	0.000135879	0.00539412	0.979961
cg02079908	0.00415453	0.0036056	0.252378
cg02079931	-0.00106589	0.0013249	0.423301
cg02079933	0.000933874	0.00174011	0.592862
cg02079951	0.00321028	0.00310099	0.303425
cg02079985	0.00563646	0.00584772	0.337781
cg02080061	0.00335508	0.0032879	0.310353
cg02080093	-0.00517374	0.00368702	0.164107
cg02080116	0.00420782	0.00431886	0.332615
cg02080131	0.00195426	0.00382706	0.610895
cg02080152	2.12523e-06	0.00612325	0.999724
cg02080175	-0.00909188	0.0075087	0.229234
cg02080218	0.00716672	0.00616068	0.247889
cg02080228	-0.00663973	0.00383387	0.0868422
cg02080260	0.00045353	0.00142016	0.750226
cg02080319	-0.00453028	0.00734115	0.538776
cg02080320	0.0053524	0.00608968	0.38186
cg02080417	-3.16962e-05	0.00926471	0.997278
cg02080420	-0.0105034	0.0110618	0.344985
cg02080510	0.00216624	0.00146071	0.141688
cg02080531	0.00577874	0.00391735	0.143778
cg02080542	-0.00318012	0.00292584	0.280079
cg02080609	-0.000854098	0.00481317	0.859567
cg02080641	-0.00279296	0.0018759	0.14014
cg02080682	-0.0107444	0.00342529	0.00233086
cg02080778	-0.00132771	0.00163492	0.418953
cg02080796	0.00578305	0.00719181	0.423522
cg02080811	-0.0027381	0.0133162	0.837567
cg02080857	-0.0112209	0.0078175	0.15477
cg02080909	0.00235719	0.00421259	0.577218
cg02080944	-0.00314585	0.00492271	0.524471
cg02081001	-0.00717443	0.00427549	0.0969291
cg02081006	0.000509055	0.00714473	0.943363
cg02081018	0.000799034	0.00254359	0.754169
cg02081019	-0.00617128	0.00582033	0.291945
cg02081051	0.00044001	0.00141323	0.756278
cg02081065	0.0197753	0.0137856	0.155017
cg02081087	-0.0220953	0.0192989	0.255391
cg02081089	-0.00974178	0.00714354	0.176174
cg02081120	0.000764759	0.00166368	0.646893
cg02081170	-0.00151725	0.0088092	0.863653
cg02081263	0.00301941	0.00420005	0.47413
cg02081266	0.00231435	0.00177601	0.195974
cg02081302	0.00260748	0.00264268	0.326536
cg02081305	-0.00349388	0.019529	0.858427
cg02081364	-0.000446547	0.00127212	0.726418
cg02081402	0.0154227	0.00538473	0.00523985
cg02081427	-0.000621855	0.00174987	0.723171
cg02081430	0.0034341	0.00784919	0.662825
cg02081431	0.00363012	0.00415405	0.384592
cg02081466	-0.00124957	0.00662872	0.850917
cg02081701	-0.00469171	0.00261206	0.0759388
cg02081718	-0.00244775	0.00728059	0.737528
cg02081720	0.00239529	0.00377627	0.527548
cg02081733	0.00364499	0.0083313	0.662829
cg02081773	0.00741764	0.00497494	0.139578
cg02081790	-0.00601733	0.005196	0.250005
cg02081841	0.00348264	0.00579358	0.549323
cg02081846	0.00349439	0.00487732	0.475629
cg02081889	-0.000258092	0.00145982	0.860079
cg02081905	-0.00122635	0.00132137	0.355928
cg02081925	-0.000830056	0.00185495	0.65564
cg02081938	-0.00268976	0.00233081	0.251658
cg02081976	0.000721318	0.00159675	0.65258
cg02082089	-0.000923161	0.0128754	0.943006
cg02082093	-0.00262089	0.00822045	0.750623
cg02082203	0.000674892	0.00332422	0.839591
cg02082210	0.00368079	0.0115075	0.749841
cg02082252	-0.00193685	0.00142374	0.177219
cg02082273	0.0310059	0.0128478	0.0179058
cg02082292	0.00136005	0.00328577	0.67995
cg02082342	0.0178873	0.00940562	0.0605105
cg02082408	-0.00255836	0.00501498	0.611243
cg02082462	0.00208668	0.00534769	0.697341
cg02082523	-0.00985587	0.00533925	0.0683037
cg02082571	-0.00630765	0.00522717	0.230817
cg02082588	0.00441778	0.0101862	0.665577
cg02082613	0.00238574	0.00623506	0.702925
cg02082642	0.00414569	0.00387843	0.288067
cg02082650	0.0020646	0.014379	0.886161
cg02082674	-0.000541292	0.00419959	0.897741
cg02082699	-0.0091281	0.0141571	0.520772
cg02082760	-0.00261807	0.0102687	0.799359
cg02082840	0.0072913	0.00665316	0.27614
cg02082843	0.00269679	0.0040267	0.504806
cg02082887	-0.00412272	0.00406393	0.313173
cg02082929	-0.00867478	0.00608114	0.157302
cg02082982	0.00234867	0.00561917	0.676996
cg02083029	-0.00171889	0.00175456	0.329968
cg02083080	0.00673649	0.00796642	0.40009
cg02083109	0.00407323	0.00966035	0.674325
cg02083151	0.00248585	0.00579734	0.669135
cg02083189	0.00246478	0.00144856	0.0924141
cg02083234	0.000460401	0.00154844	0.766922
cg02083237	-0.00442893	0.00608486	0.468654
cg02083251	-0.00140347	0.00320567	0.662609
cg02083259	0.00191815	0.0014685	0.194927
cg02083271	0.00517112	0.00942235	0.584539
cg02083319	-0.00491167	0.00465182	0.293956
cg02083373	-0.000487858	0.00135334	0.719358
cg02083416	0.00218446	0.00418323	0.602862
cg02083430	0.0027452	0.00617668	0.657824
cg02083433	0.00288234	0.00418484	0.492808
cg02083492	0.00128057	0.00409018	0.754967
cg02083528	-0.0211685	0.0081954	0.0114655
cg02083532	0.00177548	0.00347727	0.610928
cg02083536	-0.00754056	0.0048531	0.123872
cg02083539	0.00120016	0.00143393	0.404899
cg02083546	-0.00339383	0.00729105	0.642752
cg02083559	0.00187605	0.00387739	0.629714
cg02083676	-0.00315999	0.00352728	0.372793
cg02083707	0.0155555	0.0109666	0.159635
cg02083794	0.000697495	0.00539483	0.897427
cg02083825	-0.0020897	0.00184864	0.261416
cg02083831	0.0107047	0.00826896	0.198896
cg02083836	-0.0126755	0.00693484	0.0710078
cg02083839	-0.00249188	0.00149129	0.0983246
cg02083965	-0.00131234	0.00459104	0.775674
cg02083999	-0.000951796	0.00213481	0.656816
cg02084029	-0.0125177	0.00553062	0.0261031
cg02084046	-0.0178259	0.00925398	0.0573327
cg02084086	-0.00619068	0.0075402	0.413877
cg02084087	-0.00651069	0.00850731	0.446161
cg02084114	0.00344327	0.00555875	0.53725
cg02084118	0.00698838	0.0137862	0.6135
cg02084179	0.00972329	0.00623505	0.122519
cg02084211	-0.0107554	0.0145314	0.4612
cg02084214	0.00129933	0.0062373	0.835469
cg02084219	0.00889845	0.00938554	0.345704
cg02084259	0.000527929	0.00779982	0.946192
cg02084279	0.00359158	0.0046787	0.444777
cg02084325	0.00246687	0.00129251	0.0596128
cg02084352	-0.00380899	0.0021685	0.0825202
cg02084403	-0.0023332	0.014301	0.870779
cg02084408	0.00476491	0.00485256	0.328853
cg02084431	-0.000149675	0.00317287	0.962483
cg02084467	0.00214757	0.00444867	0.63049
cg02084485	-0.000619419	0.00414045	0.881425
cg02084491	0.000739359	0.00218965	0.736432
cg02084502	-0.0034191	0.00502348	0.497916
cg02084553	-0.0181574	0.0138251	0.192515
cg02084561	-0.00114127	0.00416954	0.784951
cg02084645	0.00230318	0.00635954	0.71811
cg02084669	0.00388108	0.00277686	0.165771
cg02084727	0.00229462	0.00366678	0.533094
cg02084729	0.00104663	0.003156	0.740966
cg02084731	-0.00659117	0.00579423	0.258436
cg02084758	-0.00237344	0.00233877	0.313003
cg02084772	-0.00542004	0.00759707	0.477484
cg02084811	-0.000289855	0.00177617	0.870747
cg02084814	0.00125953	0.00213994	0.557668
cg02084834	0.00115978	0.00173365	0.505279
cg02084848	-0.00580487	0.00818992	0.480355
cg02084912	0.00323996	0.00369696	0.383234
cg02084942	0.0024803	0.00437741	0.572435
cg02084948	-0.0193499	0.00744915	0.011023
cg02084955	0.00331926	0.0068908	0.631233
cg02084979	-0.00423675	0.00534736	0.430337
cg02085003	0.0115803	0.00528538	0.0311248
cg02085016	0.000125364	0.003226	0.969091
cg02085077	0.00404351	0.00180025	0.0272319
cg02085085	-0.00828634	0.011125	0.458375
cg02085097	-0.00101877	0.00452832	0.822524
cg02085119	0.00162416	0.0100377	0.871834
cg02085147	-0.000443614	0.00193718	0.819406
cg02085182	0.00224702	0.00367605	0.542621
cg02085186	-0.00227963	0.00578006	0.694253
cg02085210	0.00235636	0.00168792	0.166263
cg02085276	-0.000466244	0.00144559	0.747827
cg02085294	-0.0136938	0.0137691	0.32272
cg02085369	-0.00541894	0.0038638	0.164328
cg02085452	-0.000468868	0.00133261	0.725808
cg02085457	0.00249467	0.00655294	0.704358
cg02085471	-0.0018794	0.00192142	0.330722
cg02085493	0.00151943	0.00606836	0.802879
cg02085507	-0.0134309	0.0119241	0.26311
cg02085526	-0.0010305	0.00578206	0.858961
cg02085627	0.00171473	0.00473895	0.718351
cg02085640	-0.00126712	0.00151842	0.406284
cg02085648	-0.0034753	0.00401751	0.389397
cg02085695	0.0040876	0.00696537	0.558827
cg02085701	0.00226852	0.00219596	0.304448
cg02085757	0.000875961	0.00411324	0.831855
cg02085774	-0.00453787	0.00719732	0.530024
cg02085777	0.00275401	0.0158558	0.862512
cg02085786	0.0115658	0.00622611	0.0666051
cg02085794	-0.0013278	0.00359678	0.712903
cg02085805	0.000354083	0.00135245	0.794089
cg02085815	-0.00102697	0.00130375	0.433012
cg02085838	0.0032065	0.00233601	0.173394
cg02085850	-0.00218224	0.0060019	0.717045
cg02085891	-0.000799753	0.00119672	0.50572
cg02085942	-0.00785309	0.0119459	0.512668
cg02085953	-0.00493532	0.00646218	0.447097
cg02086025	-0.00453931	0.0034352	0.189828
cg02086046	0.000386299	0.00887999	0.965401
cg02086071	0.005689	0.00455407	0.214938
cg02086094	-0.0163814	0.00723601	0.026069
cg02086114	-0.0016836	0.00359531	0.640757
cg02086125	-0.000170016	0.00532464	0.974601
cg02086139	-2.76082e-06	0.00378922	0.99942
cg02086166	-0.00276436	0.00687439	0.688578
cg02086174	-0.00240305	0.00310002	0.44034
cg02086195	0.00566478	0.0137083	0.68045
cg02086204	0.00924809	0.00744827	0.217705
cg02086286	-0.0127562	0.00869963	0.146173
cg02086307	0.00272697	0.00448588	0.544836
cg02086310	0.0170001	0.0189237	0.371478
cg02086349	0.000631368	0.00168101	0.708137
cg02086355	-0.00273062	0.0105631	0.796627
cg02086373	-0.00139746	0.00356506	0.696026
cg02086387	0.00189092	0.001241	0.131209
cg02086431	-0.00756608	0.00844983	0.373038
cg02086457	0.00337428	0.00201074	0.096911
cg02086466	-0.0239277	0.0123516	0.0559646
cg02086467	0.0024456	0.00616939	0.692774
cg02086493	0.00348671	0.00160375	0.0324136
cg02086523	-0.00238248	0.00148837	0.113061
cg02086546	-0.00608091	0.00458232	0.187969
cg02086580	0.00215706	0.00323771	0.507026
cg02086690	0.00300855	0.00510061	0.556826
cg02086722	-0.00230112	0.00467177	0.623566
cg02086742	0.00647527	0.00507648	0.205512
cg02086790	-0.0021755	0.0038364	0.572128
cg02086801	0.0106213	0.00647704	0.104649
cg02086820	-0.00390156	0.00472362	0.411082
cg02086839	0.0110779	0.0085203	0.196972
cg02086866	0.00126364	0.0100592	0.900322
cg02086877	0.0497619	0.0331484	0.136928
cg02086924	0.00315643	0.0033793	0.352865
cg02086952	0.000447663	0.00169001	0.791723
cg02086964	-0.00594569	0.00471683	0.210849
cg02086971	-0.00647088	0.00946029	0.49579
cg02087002	-0.00230566	0.00428142	0.591588
cg02087005	0.00333966	0.00587874	0.571436
cg02087067	-0.00477731	0.00545652	0.3837
cg02087075	-0.0046432	0.00370942	0.214022
cg02087079	-0.00147668	0.0206917	0.94327
cg02087156	0.00117318	0.00338615	0.72983
cg02087212	-0.00142566	0.00550419	0.796236
cg02087229	0.0054177	0.00435114	0.216431
cg02087260	0.00154156	0.00208886	0.462506
cg02087272	0.000591062	0.00505535	0.907194
cg02087289	-0.00247452	0.00495271	0.618597
cg02087298	0.00115673	0.00634028	0.855661
cg02087304	-0.0720376	0.0340823	0.0374096
cg02087356	0.00038281	0.00716676	0.957524
cg02087367	0.000817309	0.00470482	0.862491
cg02087383	0.00489628	0.00593231	0.411425
cg02087416	-0.000380639	0.0016872	0.822039
cg02087454	0.00188139	0.00239678	0.434608
cg02087496	-0.00150689	0.00575485	0.794059
cg02087739	0.0118463	0.00773365	0.129205
cg02087742	-0.0106468	0.00922656	0.251689
cg02087774	-0.010372	0.0098612	0.295805
cg02087795	-0.00169619	0.00393755	0.6677
cg02087923	-0.000424912	0.00193333	0.826555
cg02087944	-0.00819455	0.00624039	0.192586
cg02088041	0.00598418	0.00801885	0.45752
cg02088059	0.00109374	0.00405214	0.787864
cg02088071	0.00795229	0.00749802	0.291814
cg02088086	0.00515616	0.00454847	0.260076
cg02088160	-0.00391775	0.0038175	0.307613
cg02088161	0.00683798	0.00624616	0.276648
cg02088166	-0.00268574	0.00390296	0.493202
cg02088196	-0.00301437	0.008466	0.722661
cg02088219	0.00901194	0.00387425	0.0223379
cg02088237	0.00377944	0.00549359	0.4933
cg02088292	0.00495961	0.00643495	0.442955
cg02088355	0.0105997	0.00713676	0.141097
cg02088366	0.00418755	0.00549532	0.448109
cg02088390	-0.00230622	0.00410033	0.575258
cg02088403	0.00729565	0.00499813	0.147981
cg02088447	-0.00164257	0.00472328	0.72886
cg02088470	-0.00597662	0.0093244	0.52323
cg02088508	-0.00498778	0.00817919	0.543575
cg02088550	-0.00534026	0.00346926	0.127358
cg02088582	0.000702309	0.0051616	0.892085
cg02088585	-0.00733603	0.00732128	0.319115
cg02088673	0.010154	0.00357164	0.00556908
cg02088676	0.000796149	0.00750756	0.91579
cg02088726	0.00432024	0.00481817	0.372378
cg02088741	0.00307917	0.00618521	0.619862
cg02088747	-0.00804991	0.00394414	0.0442836
cg02088761	0.000303304	0.00619619	0.961071
cg02088785	-0.00163903	0.0039436	0.678712
cg02088943	-0.0145589	0.00879774	0.10156
cg02088962	0.00455275	0.00490963	0.356331
cg02088996	-0.0118257	0.00838934	0.162218
cg02089013	0.000143477	0.00742771	0.984633
cg02089014	0.0042583	0.00339319	0.212856
cg02089063	0.000135219	0.0016857	0.936251
cg02089086	0.00141205	0.00496323	0.776702
cg02089097	0.000219703	0.00488288	0.964215
cg02089135	0.00220493	0.0017823	0.219369
cg02089185	0.00916447	0.0113849	0.423033
cg02089348	-0.00608804	0.00428586	0.159037
cg02089367	0.0188186	0.0130218	0.152005
cg02089380	-9.18817e-05	0.000968847	0.924663
cg02089395	-0.0025506	0.00942598	0.787346
cg02089409	-0.0116688	0.007144	0.106006
cg02089438	0.000745708	0.00397906	0.851777
cg02089452	-0.0068527	0.00573527	0.235399
cg02089480	0.000734431	0.0026951	0.785878
cg02089487	0.000933218	0.00364589	0.798582
cg02089529	-0.00568004	0.00322988	0.0821633
cg02089629	0.00603255	0.0039258	0.12801
cg02089672	2.69923e-05	0.00135649	0.98417
cg02089721	0.00303787	0.00425323	0.476986
cg02089745	-0.000534049	0.00476808	0.911077
cg02089761	0.0029768	0.00454965	0.51465
cg02089787	-0.000937121	0.00557849	0.866982
cg02089795	0.00723263	0.00488685	0.14248
cg02089848	-0.00033405	0.00734907	0.963849
cg02089916	0.00906893	0.00860804	0.29501
cg02089929	-0.000507061	0.00143875	0.725368
cg02090014	-0.000186133	0.00229905	0.935659
cg02090033	0.0222509	0.0152502	0.14815
cg02090069	0.00295487	0.00399077	0.461035
cg02090137	-0.000645422	0.00364134	0.859725
cg02090160	0.00629298	0.00681791	0.358557
cg02090171	-0.00451197	0.00463319	0.332837
cg02090308	-0.0025947	0.00340394	0.447964
cg02090341	-0.00306148	0.00777416	0.694691
cg02090418	0.00544022	0.0105982	0.609032
cg02090437	0.0033237	0.00408076	0.417593
cg02090547	-0.00180986	0.00235848	0.444932
cg02090549	-0.00553927	0.00488571	0.260005
cg02090557	-0.000870881	0.00106732	0.416759
cg02090569	-0.000417059	0.00195739	0.831772
cg02090638	-6.03483e-05	0.0013833	0.965302
cg02090654	0.00397658	0.00490038	0.419303
cg02090656	0.00100084	0.00278745	0.720425
cg02090681	0.00300381	0.00560655	0.593487
cg02090731	-0.0124631	0.01374	0.366874
cg02090762	-0.027826	0.0166759	0.0987839
cg02090805	-0.0217092	0.0123816	0.0830655
cg02090877	0.00824674	0.0241049	0.733087
cg02090883	-0.010313	0.00468991	0.0305332
cg02090927	-0.000963373	0.00599668	0.872741
cg02090950	-0.00163465	0.0129512	0.899852
cg02091031	0.000185453	0.00457496	0.967758
cg02091053	0.00663648	0.00410749	0.10978
cg02091100	0.0133449	0.0107249	0.216735
cg02091109	-0.000910968	0.00650019	0.88887
cg02091111	0.00376731	0.00418042	0.369981
cg02091112	0.00132711	0.00166387	0.42727
cg02091168	-0.000136005	0.012304	0.991206
cg02091185	-0.0329841	0.0236365	0.166424
cg02091188	0.00522436	0.00913124	0.568702
cg02091207	0.0142174	0.0104767	0.178273
cg02091275	0.00552725	0.00889354	0.535902
cg02091284	0.00107577	0.00283151	0.704925
cg02091341	-0.000167446	0.00179805	0.926017
cg02091366	0.00234842	0.00158398	0.141794
cg02091428	-0.00727138	0.00597038	0.226551
cg02091441	0.00402093	0.00929196	0.66628
cg02091487	0.000414429	0.00166745	0.804302
cg02091489	-0.000658866	0.00165395	0.691341
cg02091521	-0.00501858	0.00338173	0.141416
cg02091526	0.010785	0.00470485	0.0243005
cg02091562	0.00268975	0.00460803	0.560925
cg02091591	-0.00192712	0.00530903	0.717494
cg02091593	0.00179354	0.00181586	0.326033
cg02091605	-0.000933412	0.00191176	0.626603
cg02091607	-0.00251431	0.00269791	0.353943
cg02091716	0.0176747	0.00765144	0.0232562
cg02091781	-6.64956e-05	0.00176686	0.970065
cg02091786	0.00048112	0.0074073	0.948361
cg02091808	-0.00229164	0.00472452	0.628858
cg02091836	-0.00193457	0.00814823	0.812888
cg02091844	0.0158158	0.0107866	0.146188
cg02091951	-0.00085248	0.00464745	0.854888
cg02091973	0.00261187	0.00675982	0.700158
cg02092014	-0.00324014	0.00425115	0.448014
cg02092046	0.00820167	0.00771415	0.290635
cg02092059	0.00316853	0.00597726	0.597395
cg02092098	0.00419228	0.00259859	0.110303
cg02092102	0.00785414	0.00991067	0.430229
cg02092179	-0.00297889	0.00361815	0.412577
cg02092181	-0.00307814	0.00505335	0.544026
cg02092206	0.00663282	0.00624382	0.291039
cg02092220	-0.00752317	0.00813485	0.357624
cg02092248	0.011925	0.00681283	0.0835801
cg02092276	0.0024432	0.010525	0.816979
cg02092295	-0.00569289	0.0034518	0.102702
cg02092323	0.00827965	0.00524207	0.117859
cg02092328	0.00396441	0.00504456	0.434074
cg02092514	-0.00175887	0.00181391	0.334906
cg02092541	-0.00810903	0.00698926	0.249136
cg02092616	0.00665594	0.0064848	0.307553
cg02092632	-0.0342617	0.0413326	0.409414
cg02092690	-0.0145535	0.0120094	0.228855
cg02092706	0.00471928	0.00352416	0.184019
cg02092708	-0.000976911	0.00572195	0.864832
cg02092782	0.013485	0.0119332	0.261563
cg02092785	0.00351318	0.00433867	0.420301
cg02092790	0.00392331	0.0067593	0.563124
cg02092807	-0.00570158	0.00427077	0.185351
cg02092880	0.000816725	0.00125469	0.516804
cg02092882	-0.00246363	0.00132088	0.0655332
cg02092885	0.00227202	0.00924945	0.806541
cg02092906	0.00586622	0.00407772	0.153851
cg02092951	-0.00221835	0.00373857	0.554474
cg02092975	-0.00573977	0.00817759	0.484621
cg02093006	-0.015998	0.0209081	0.446249
cg02093007	-0.000426367	0.00541083	0.937374
cg02093062	-0.00021128	0.00654221	0.974311
cg02093112	0.00239565	0.0020689	0.250061
cg02093161	-0.00614903	0.00901915	0.497192
cg02093168	0.00616625	0.0139526	0.659627
cg02093176	-0.0184317	0.0100858	0.0710553
cg02093194	0.00839138	0.00975496	0.392034
cg02093195	-0.00276116	0.00989553	0.780883
cg02093198	-0.00137704	0.00129292	0.289796
cg02093227	-0.0214843	0.00588545	0.000446151
cg02093229	-0.00460747	0.00718886	0.52326
cg02093266	0.0106136	0.00839929	0.209736
cg02093333	0.00154706	0.00629879	0.806561
cg02093352	-0.00086343	0.00269216	0.749191
cg02093388	-0.00291205	0.00481959	0.547275
cg02093399	0.00290447	0.00348089	0.406339
cg02093418	-0.000754569	0.00650206	0.90788
cg02093425	0.00225315	0.00427473	0.599476
cg02093449	-0.0101349	0.00539649	0.063723
cg02093462	0.00468296	0.00259921	0.0750589
cg02093477	-0.00809808	0.00942758	0.392714
cg02093546	-0.00799771	0.00554254	0.15262
cg02093647	-0.000613748	0.00146303	0.675882
cg02093708	-0.00565015	0.00332099	0.0924495
cg02093730	-0.00476196	0.00409736	0.248331
cg02093732	0.00198993	0.00664614	0.76534
cg02093743	-0.0207234	0.0323395	0.523333
cg02093764	-0.00207803	0.00445964	0.642406
cg02093808	0.00313991	0.00672851	0.641912
cg02093811	0.00892219	0.00575606	0.124759
cg02093833	0.00457906	0.0057184	0.425453
cg02093859	-0.02274	0.0124076	0.0702603
cg02093902	-0.0148787	0.0112521	0.189533
cg02093918	0.00197054	0.00898089	0.826841
cg02093951	0.00216779	0.0132101	0.870033
cg02093953	-0.00331985	0.00405922	0.415675
cg02094018	-0.00221061	0.00374435	0.556462
cg02094042	0.00873332	0.00543372	0.111624
cg02094049	0.0013979	0.00297913	0.640079
cg02094077	0.00578924	0.00430201	0.181894
cg02094194	-0.00501749	0.00436494	0.2535
cg02094225	-0.00353825	0.0053769	0.512246
cg02094232	-0.000363256	0.00182601	0.842779
cg02094237	0.00141371	0.00179131	0.43214
cg02094267	0.000935076	0.00571479	0.870407
cg02094273	0.00129613	0.0057412	0.821918
cg02094285	0.0012788	0.00594338	0.830143
cg02094318	-0.00067416	0.0040232	0.867312
cg02094335	-0.0110049	0.00620738	0.0797504
cg02094337	0.005137	0.00501482	0.308503
cg02094351	-0.000986011	0.00451603	0.827679
cg02094354	0.00622916	0.00508658	0.224022
cg02094360	-0.00433642	0.00516264	0.403233
cg02094363	-0.00863406	0.00667107	0.199003
cg02094419	0.000736488	0.00414456	0.859372
cg02094460	0.00412872	0.00319595	0.199826
cg02094500	0.007349	0.00811719	0.367774
cg02094669	0.00133416	0.00795785	0.867245
cg02094681	0.00224361	0.00690803	0.746126
cg02094774	0.00639995	0.0059381	0.284112
cg02094789	-0.00910942	0.0173291	0.600453
cg02094807	0.000533469	0.00308173	0.862969
cg02094810	0.00327642	0.00225636	0.150076
cg02094813	0.00276385	0.00642253	0.668015
cg02094827	-0.0025768	0.00760152	0.735438
cg02094835	0.0233368	0.00957439	0.0168282
cg02094889	-0.00372516	0.00370705	0.31774
cg02094916	-0.00221308	0.00587703	0.707414
cg02094983	-0.00576837	0.0108745	0.59715
cg02095003	0.00366781	0.00648735	0.573271
cg02095102	-0.000559449	0.0071698	0.937985
cg02095129	-0.000154416	0.00592697	0.979275
cg02095151	0.00812685	0.00639555	0.207221
cg02095219	-0.00689813	0.0270786	0.799521
cg02095226	-0.00832593	0.01561	0.595136
cg02095290	0.00507535	0.00942128	0.591462
cg02095309	-0.00733222	0.0137242	0.594529
cg02095334	-0.00315344	0.00416846	0.451393
cg02095456	-0.00723714	0.011105	0.516313
cg02095461	0.00555745	0.00495545	0.265168
cg02095498	0.00328419	0.00685381	0.633015
cg02095504	0.0203149	0.00880368	0.0233983
cg02095530	0.00404799	0.00564427	0.475181
cg02095553	-0.0057041	0.00643443	0.377794
cg02095557	0.00716374	0.00905122	0.430825
cg02095572	0.00492406	0.00721802	0.496931
cg02095589	-0.0029939	0.0055443	0.59058
cg02095596	-0.00593458	0.00533888	0.269382
cg02095605	-0.00299946	0.00468018	0.523282
cg02095624	0.0094648	0.00405874	0.0220131
cg02095697	0.00414052	0.00554446	0.457207
cg02095722	0.00423044	0.00283319	0.13901
cg02095739	-0.00669684	0.00986335	0.498965
cg02095752	-0.00110827	0.00281595	0.694863
cg02095806	-0.00124781	0.00116323	0.286366
cg02095838	-0.000298922	0.00928151	0.974381
cg02095865	0.0166791	0.009497	0.0825659
cg02095895	0.000409037	0.0071181	0.954307
cg02095920	-0.00485081	0.00602247	0.422755
cg02095937	0.00152723	0.00351037	0.664595
cg02095946	-0.00192527	0.00434066	0.658473
cg02095987	-0.00531153	0.0137392	0.699999
cg02095988	-0.00219149	0.0080672	0.786531
cg02095995	-0.00126614	0.00288806	0.66218
cg02096001	0.00118318	0.00235905	0.61725
cg02096009	-0.00808617	0.00434661	0.0662158
cg02096059	0.0108129	0.0108081	0.319871
cg02096091	-0.00118417	0.00438552	0.787785
cg02096118	-0.00217079	0.00361147	0.549349
cg02096172	0.00633588	0.00740184	0.394356
cg02096194	0.0131398	0.0101546	0.199098
cg02096220	-0.0267898	0.0618103	0.665783
cg02096260	0.0036221	0.00501856	0.47239
cg02096296	-0.00264108	0.0021828	0.229574
cg02096303	-0.055367	0.024936	0.0289932
cg02096324	0.00178764	0.00441738	0.686704
cg02096368	-0.00496738	0.00436953	0.258734
cg02096384	0.0125767	0.00847476	0.141419
cg02096396	-0.00100204	0.00312764	0.749446
cg02096397	0.00185471	0.00188291	0.327345
cg02096431	0.00769311	0.00729154	0.294313
cg02096459	0.00524468	0.00720619	0.468689
cg02096468	-0.00372945	0.00419581	0.376534
cg02096495	0.00191085	0.0053205	0.720354
cg02096497	0.00153957	0.00776671	0.84333
cg02096502	-0.000971301	0.00164669	0.55682
cg02096507	0.004305	0.00674552	0.525019
cg02096518	0.00533898	0.00589867	0.367904
cg02096520	0.00335071	0.00553145	0.546254
cg02096552	-0.00375783	0.00817307	0.64682
cg02096663	0.00493095	0.00403742	0.225267
cg02096672	-0.00346681	0.00570279	0.544828
cg02096701	0.0040434	0.0033841	0.235404
cg02096717	0.00111425	0.0041183	0.787369
cg02096718	0.000490702	0.0018179	0.787855
cg02096765	-0.00522047	0.00993935	0.600758
cg02096790	-0.00480607	0.00376176	0.204785
cg02096792	0.00325715	0.0026001	0.21367
cg02096793	0.00772468	0.00624104	0.219149
cg02096887	-0.00451726	0.00486879	0.356079
cg02096918	0.00135142	0.00326807	0.680242
cg02097014	0.00212788	0.00921573	0.817937
cg02097033	0.00597178	0.00673545	0.377728
cg02097082	-0.000589547	0.0016566	0.722794
cg02097120	0.0101424	0.00470669	0.0339336
cg02097137	0.0109837	0.00645856	0.0925829
cg02097144	0.00739254	0.0106626	0.489957
cg02097152	0.00765682	0.0197335	0.698956
cg02097156	-0.0099492	0.0119496	0.407351
cg02097172	0.0043184	0.00631774	0.496084
cg02097190	0.00110668	0.00200921	0.583181
cg02097235	0.0213678	0.0111394	0.0583629
cg02097253	0.000172976	0.00358886	0.961669
cg02097254	0.000493381	0.00645843	0.939282
cg02097255	0.00858948	0.00847779	0.313786
cg02097259	-0.00580727	0.007646	0.449597
cg02097276	0.0065512	0.00605123	0.281968
cg02097309	-0.000907948	0.0103534	0.93032
cg02097318	0.00204471	0.0120287	0.865417
cg02097396	0.0118492	0.00492756	0.0183072
cg02097398	0.0094528	0.00485866	0.0549366
cg02097420	0.00278629	0.00409323	0.497864
cg02097429	-0.00191485	0.0122661	0.876309
cg02097433	-0.00269872	0.0040228	0.504089
cg02097462	-0.00194783	0.00579716	0.737682
cg02097479	0.0143903	0.0106312	0.179375
cg02097498	0.00977464	0.00540431	0.0739559
cg02097511	-0.0118127	0.00579782	0.0446454
cg02097532	0.00127552	0.00362337	0.725671
cg02097579	-0.00372928	0.00379989	0.329108
cg02097588	0.000653428	0.00112902	0.56425
cg02097604	0.00357883	0.00300504	0.236916
cg02097614	0.000678827	0.00420037	0.871987
cg02097616	-0.0256284	0.00774247	0.00135855
cg02097636	0.00176914	0.00130394	0.178368
cg02097657	0.00985679	0.00792883	0.217149
cg02097667	0.00255547	0.0082949	0.75876
cg02097674	-0.0296446	0.0223574	0.188331
cg02097767	0.0141586	0.00970229	0.148083
cg02097784	-0.00268763	0.00590767	0.650286
cg02097792	-0.00622507	0.00568722	0.276725
cg02097890	0.0249446	0.0120369	0.0411928
cg02097902	0.00299059	0.00374746	0.427025
cg02098029	0.00941425	0.00692586	0.177568
cg02098075	-0.00283096	0.00509338	0.579767
cg02098105	0.000521254	0.0018148	0.774623
cg02098156	-0.000392289	0.00339864	0.908374
cg02098159	0.00258268	0.00529876	0.627192
cg02098194	-0.00490081	0.00960482	0.611172
cg02098227	0.00671218	0.00752844	0.375079
cg02098273	0.0127787	0.00583702	0.0312564
cg02098293	-0.00278078	0.0119959	0.81723
cg02098313	0.00359018	0.00557709	0.521439
cg02098378	-0.000833988	0.0020843	0.690043
cg02098380	0.00891014	0.00604801	0.144297
cg02098413	-0.00382082	0.00431221	0.378034
cg02098414	0.00381341	0.00509536	0.456233
cg02098482	0.0020458	0.00521775	0.695954
cg02098495	-0.00352316	0.00284828	0.219437
cg02098565	0.00209473	0.00480622	0.664034
cg02098619	0.0102103	0.00732436	0.166862
cg02098752	0.00475466	0.0131762	0.719085
cg02098786	0.000948851	0.00503549	0.850976
cg02098816	-0.00423168	0.00479226	0.379657
cg02098857	-0.00544629	0.00368349	0.142868
cg02098875	0.0163224	0.00699912	0.0220071
cg02098923	-0.000727439	0.00377299	0.847564
cg02098967	-0.000522305	0.00382349	0.891659
cg02098999	-0.000326839	0.00319547	0.918768
cg02099010	0.00544964	0.00521134	0.298583
cg02099030	0.00395722	0.00407563	0.334266
cg02099053	-0.00099293	0.00203368	0.626607
cg02099088	0.0292298	0.0186175	0.120041
cg02099102	-0.00611854	0.0100742	0.545204
cg02099136	-0.00306414	0.00721348	0.672046
cg02099148	0.000107104	0.00823638	0.989655
cg02099154	0.00080791	0.00715763	0.91039
cg02099194	-0.0116811	0.00602024	0.0555813
cg02099222	-0.00954175	0.00558928	0.0913603
cg02099233	0.00213676	0.00230501	0.356486
cg02099239	0.00453545	0.00522464	0.387734
cg02099267	-5.50079e-06	0.003739	0.99883
cg02099313	0.000310709	0.00126381	0.806377
cg02099314	-0.00123071	0.00130894	0.349703
cg02099321	0.000760724	0.00124017	0.541209
cg02099337	0.00608626	0.00562919	0.282598
cg02099368	-0.00727503	0.00608094	0.234804
cg02099390	0.0165373	0.0123669	0.184635
cg02099410	-0.00484867	0.00430041	0.262635
cg02099418	0.00434403	0.00639216	0.498569
cg02099420	-0.00180099	0.00380919	0.637539
cg02099427	-0.0033753	0.00495738	0.497767
cg02099548	-0.00066398	0.00230264	0.77376
cg02099572	-0.0036454	0.00358327	0.311813
cg02099584	0.00738274	0.00508135	0.149846
cg02099614	-0.0164624	0.00926731	0.0791632
cg02099676	0.00453416	0.00577044	0.434145
cg02099683	0.00616557	0.00686542	0.371632
cg02099699	-0.00207351	0.0033754	0.54062
cg02099709	0.00298632	0.00663945	0.653984
cg02099735	0.00662057	0.00734943	0.370167
cg02099877	0.00278426	0.00848807	0.743685
cg02099878	0.00623314	0.00661189	0.348436
cg02099891	-0.000401295	0.00405507	0.921397
cg02099919	0.00489648	0.0123987	0.693868
cg02099988	0.00889399	0.00640287	0.168359
cg02100008	0.00640993	0.0039992	0.112602
cg02100011	0.00397772	0.00300304	0.188784
cg02100054	-0.000218612	0.0060128	0.97108
cg02100128	0.00132411	0.00481566	0.784
cg02100150	-0.0028008	0.00719594	0.698065
cg02100294	0.0108581	0.00607012	0.0771303
cg02100297	-0.00270747	0.00364268	0.459324
cg02100305	0.000946482	0.00137249	0.492276
cg02100313	-0.000314756	0.00384612	0.934964
cg02100341	0.00293629	0.00647723	0.651444
cg02100343	-0.00323642	0.00601396	0.591846
cg02100354	0.00710139	0.00596165	0.236824
cg02100365	0.00482159	0.00731002	0.511262
cg02100373	0.00120695	0.00382894	0.753351
cg02100381	0.00150022	0.00919973	0.87084
cg02100397	-0.0384136	0.0600015	0.523718
cg02100408	-0.000764841	0.00774286	0.92154
cg02100410	0.00992629	0.00625524	0.116169
cg02100464	-0.00530375	0.00438239	0.229464
cg02100474	0.000384678	0.00328333	0.907003
cg02100497	-0.00449744	0.00538548	0.405946
cg02100543	0.000211862	0.00201929	0.916682
cg02100602	-0.0161632	0.0113389	0.157602
cg02100604	0.00579345	0.00550387	0.295433
cg02100629	-0.026164	0.0180689	0.151208
cg02100674	-0.00626041	0.00895554	0.486383
cg02100722	-0.0100266	0.00692526	0.151258
cg02100819	0.00409546	0.00350245	0.245471
cg02100828	-0.00248183	0.00129094	0.0578149
cg02100848	-0.000195455	0.00468924	0.966848
cg02100918	0.00207205	0.00564326	0.714382
cg02100959	-0.00051675	0.00447832	0.908403
cg02100965	0.00536193	0.00639177	0.403835
cg02100984	-0.00124759	0.00356247	0.727033
cg02100997	0.00932278	0.00651623	0.156098
cg02101067	0.00501278	0.00646074	0.439922
cg02101131	0.00267775	0.00465919	0.566961
cg02101143	0.00564757	0.0229991	0.806604
cg02101146	-0.0048638	0.00391451	0.217389
cg02101189	-0.00756309	0.00774715	0.331652
cg02101201	0.000354044	0.00138446	0.798765
cg02101203	0.0085775	0.00715991	0.234174
cg02101279	-0.0311322	0.0307842	0.314675
cg02101285	0.0114722	0.00482842	0.0196977
cg02101296	0.010256	0.0101031	0.31286
cg02101307	0.00214855	0.0028051	0.445782
cg02101311	0.00585472	0.00587619	0.321846
cg02101338	-0.00625033	0.00554447	0.262711
cg02101355	0.00243176	0.0022666	0.286296
cg02101403	0.00230388	0.00557637	0.680512
cg02101434	-0.00487587	0.00285459	0.0911875
cg02101451	0.00542331	0.00883486	0.540914
cg02101486	-0.00190421	0.00354082	0.592096
cg02101518	0.00418881	0.00445004	0.349159
cg02101523	0.00298511	0.00424443	0.483747
cg02101547	0.010314	0.00470967	0.0312032
cg02101571	-0.00314081	0.00490203	0.523391
cg02101581	-0.00332262	0.00995869	0.739454
cg02101625	-0.00173843	0.00243842	0.477794
cg02101641	0.0105868	0.00479912	0.03002
cg02101662	0.00300596	0.0038432	0.43625
cg02101689	-0.00474341	0.00442517	0.286721
cg02101693	0.000103459	0.00237202	0.96531
cg02101696	-0.0216143	0.0170825	0.209147
cg02101707	-0.00291643	0.0028018	0.3008
cg02101724	0.00254078	0.00582593	0.663833
cg02101742	-0.00287418	0.00630374	0.649564
cg02101773	0.00330388	0.00453796	0.468535
cg02101808	0.00026724	0.00332289	0.936085
cg02101812	-0.00248509	0.00491182	0.614177
cg02101832	-0.00328445	0.0054724	0.549944
cg02101868	0.00731441	0.00716087	0.309877
cg02101876	0.00462227	0.0067157	0.493108
cg02101882	-0.000760211	0.00500366	0.879593
cg02101884	-0.00948221	0.00696814	0.177093
cg02101892	0.00329235	0.00729271	0.652782
cg02102020	-0.000422015	0.0017722	0.812339
cg02102075	-0.00544821	0.00643968	0.399853
cg02102103	0.00259071	0.00267468	0.335428
cg02102114	0.00300297	0.00567985	0.598356
cg02102278	-0.00443089	0.00795232	0.578834
cg02102332	0.000737051	0.00415257	0.859534
cg02102363	0.0167571	0.0113024	0.141789
cg02102424	-0.0017298	0.00449721	0.701445
cg02102456	-0.00337941	0.0044627	0.450942
cg02102490	-0.00018841	0.00753403	0.980106
cg02102533	-0.012896	0.0124551	0.303351
cg02102540	-0.00212238	0.00721036	0.769191
cg02102546	0.000674924	0.00721432	0.925679
cg02102566	0.00993312	0.00983248	0.315184
cg02102620	-0.000249544	0.00140272	0.859215
cg02102635	0.00171212	0.0063893	0.789359
cg02102644	-0.000925283	0.00136725	0.500361
cg02102652	-0.000382474	0.0063542	0.95214
cg02102684	-0.0142064	0.0115464	0.221873
cg02102700	0.00119251	0.00448988	0.791175
cg02102717	-0.00292761	0.0022544	0.197506
cg02102771	0.00412667	0.00612553	0.502298
cg02102791	-0.0145863	0.00738017	0.0512757
cg02102807	-0.00200186	0.00191266	0.298167
cg02102810	0.00154183	0.00537139	0.774761
cg02102829	0.000426415	0.00126281	0.736425
cg02102832	0.00224817	0.00391437	0.567221
cg02102872	0.019879	0.0156824	0.208323
cg02102889	-0.0179055	0.010435	0.0897381
cg02102922	-0.00437983	0.00342445	0.204303
cg02102945	-0.00803453	0.00521711	0.127181
cg02103012	-0.00453687	0.00380756	0.23668
cg02103111	0.00615148	0.00407727	0.134992
cg02103115	-0.0186475	0.00953454	0.0536994
cg02103118	-0.00503802	0.00480183	0.296997
cg02103152	0.000663586	0.00690786	0.923692
cg02103166	-0.000469126	0.00456327	0.918355
cg02103191	-0.00651283	0.00412668	0.118143
cg02103202	-0.00522917	0.00687154	0.448721
cg02103262	0.00832092	0.0133333	0.534215
cg02103294	-0.00123064	0.00150653	0.416233
cg02103362	0.0054135	0.012242	0.659437
cg02103387	-7.18358e-05	0.00126417	0.954815
cg02103401	-0.0050177	0.00468469	0.287094
cg02103450	-0.00345001	0.00172011	0.0479956
cg02103524	0.0207038	0.00974185	0.0364014
cg02103598	-0.00389357	0.00743849	0.602001
cg02103618	-0.00528335	0.00571202	0.357549
cg02103647	0.0194784	0.0138819	0.164132
cg02103653	-0.000699141	0.00343494	0.83919
cg02103693	0.000563192	0.00415781	0.892566
cg02103696	-0.0207493	0.0157851	0.192138
cg02103745	-0.000241238	0.0018942	0.898952
cg02103760	0.00404795	0.00383303	0.293859
cg02103771	0.00222143	0.00516896	0.668431
cg02103822	-0.00257562	0.00440679	0.56042
cg02103843	0.00203989	0.00634525	0.748615
cg02103856	0.00157093	0.00537426	0.770748
cg02103875	-0.0153221	0.0100988	0.132837
cg02103891	-0.00261897	0.00174921	0.137952
cg02103895	-0.000668108	0.00309478	0.829585
cg02103918	-0.00178395	0.0110956	0.87264
cg02103924	0.0151341	0.0100346	0.135128
cg02103935	-0.000800711	0.00260007	0.758851
cg02103953	0.00183734	0.00278894	0.511767
cg02103991	0.00563102	0.0108688	0.60571
cg02104009	0.00107038	0.00413969	0.796582
cg02104049	-0.00633642	0.00744573	0.397098
cg02104112	0.00765245	0.0101664	0.453648
cg02104130	-0.00237608	0.00565502	0.675395
cg02104138	0.0123945	0.00766908	0.10968
cg02104146	-0.0131099	0.0114492	0.255328
cg02104270	-0.00448529	0.00536158	0.405131
cg02104289	-0.00507512	0.00342216	0.141684
cg02104392	-0.00270315	0.01163	0.816751
cg02104409	-0.0157762	0.0141075	0.266525
cg02104415	-0.00150442	0.00380654	0.693648
cg02104434	0.00596427	0.0096197	0.536875
cg02104456	-0.00501915	0.00559482	0.372138
cg02104500	-0.000465885	0.00121896	0.703245
cg02104618	7.231e-05	0.0036591	0.984279
cg02104626	0.00333529	0.00539211	0.53783
cg02104644	-0.00428671	0.00246295	0.0853103
cg02104648	-0.00409962	0.00338284	0.228837
cg02104660	-0.00275884	0.00381696	0.47175
cg02104682	-0.00291292	0.00376013	0.440626
cg02104700	-0.00420892	0.00452294	0.35465
cg02104735	-0.00521571	0.00724893	0.473752
cg02104786	-0.00567755	0.00805118	0.482581
cg02104797	-0.00222211	0.00718158	0.757743
cg02104840	-0.0130007	0.00676993	0.0580885
cg02104851	-0.0112792	0.0121017	0.353898
cg02104893	-0.00965873	0.0146403	0.511166
cg02104900	0.00122662	0.00966493	0.899301
cg02104952	0.00504902	0.00272972	0.0677593
cg02104962	-0.0109479	0.00609376	0.0758738
cg02104976	-0.0287794	0.0104376	0.00710148
cg02104993	0.00165634	0.00232221	0.477593
cg02105002	-0.00404193	0.00220855	0.0706557
cg02105034	0.000218165	0.00127208	0.864226
cg02105042	-0.00862458	0.00651121	0.188782
cg02105065	-0.00573267	0.00620469	0.358081
cg02105087	0.00292752	0.00583802	0.617315
cg02105093	-0.0151194	0.00930471	0.107796
cg02105152	-0.00790279	0.00838325	0.348451
cg02105211	-0.00153394	0.00846535	0.856631
cg02105247	-0.00639034	0.00556732	0.254186
cg02105261	-0.00106224	0.00276036	0.70131
cg02105294	0.0106822	0.00918597	0.248058
cg02105326	0.00156661	0.0016469	0.344115
cg02105346	-0.00465447	0.00379185	0.222948
cg02105352	-0.00397283	0.00624319	0.526221
cg02105353	0.003933	0.00481543	0.416302
cg02105377	-0.000773725	0.00138582	0.578062
cg02105423	0.00105193	0.00137418	0.446047
cg02105458	0.0107432	0.00897682	0.234646
cg02105472	-0.00545739	0.00391593	0.166977
cg02105485	-0.000193267	0.00100516	0.847975
cg02105519	0.00289699	0.00114897	0.0135118
cg02105579	0.0151681	0.0102928	0.14418
cg02105615	0.00357674	0.00399387	0.372961
cg02105641	0.000590775	0.00696042	0.932555
cg02105666	-0.00443207	0.0133427	0.740558
cg02105691	0.000318942	0.00203028	0.875536
cg02105723	-0.00684117	0.00524195	0.195306
cg02105736	0.000155928	0.00362564	0.965794
cg02105751	0.00109343	0.00235332	0.643356
cg02105817	0.0235811	0.0157748	0.138568
cg02105856	0.00356137	0.00573243	0.536048
cg02105950	0.00651709	0.00628748	0.302833
cg02105969	0.00203236	0.00460151	0.659822
cg02105975	0.00464906	0.00764245	0.544559
cg02106043	-0.00342224	0.00407296	0.40308
cg02106059	-0.0374372	0.0180477	0.0410027
cg02106072	0.0501065	0.0444238	0.262454
cg02106153	0.00284155	0.00352433	0.422287
cg02106155	-0.000775642	0.0052649	0.883218
cg02106157	0.017455	0.00933377	0.0648347
cg02106174	-0.0019192	0.00530327	0.718312
cg02106188	-0.00388607	0.0041963	0.356971
cg02106203	-0.000922104	0.00363538	0.800367
cg02106208	-0.0158747	0.0143016	0.270061
cg02106223	0.000137451	0.00129775	0.915894
cg02106306	0.00128802	0.00156858	0.413813
cg02106342	0.00332683	0.0046002	0.471502
cg02106385	-0.00469678	0.00516926	0.366072
cg02106430	0.00104641	0.00141506	0.461608
cg02106453	0.0103199	0.005289	0.0542508
cg02106534	-0.00854662	0.0043693	0.0536664
cg02106569	-0.00195993	0.00464423	0.674057
cg02106682	0.00543761	0.00396041	0.173283
cg02106712	-0.012123	0.00756955	0.112881
cg02106719	-0.0133502	0.0074887	0.0781213
cg02106755	-0.00376911	0.00659684	0.569234
cg02106762	-0.00228681	0.00413854	0.581979
cg02106828	-0.000404761	0.00190128	0.831912
cg02106850	0.00395386	0.00439491	0.370792
cg02106855	-0.00186384	0.003985	0.641159
cg02106865	0.0099122	0.00656931	0.134957
cg02106866	0.00193542	0.00409779	0.637889
cg02106941	-4.90661e-05	0.00215266	0.981867
cg02106975	0.00526896	0.00545222	0.336529
cg02106978	-0.00384538	0.00397279	0.335764
cg02106991	-0.00800669	0.00928204	0.390729
cg02107067	-0.00310303	0.00577066	0.59214
cg02107069	0.0127857	0.0105616	0.229336
cg02107110	-5.10371e-05	0.00471681	0.991392
cg02107122	-0.00719327	0.0064419	0.267223
cg02107167	-0.000633778	0.0039495	0.872882
cg02107173	-0.00118708	0.00622803	0.849281
cg02107279	0.00709817	0.00394568	0.075491
cg02107304	-0.000995142	0.00160085	0.535807
cg02107305	0.00284688	0.00652113	0.66351
cg02107316	-0.00578815	0.00318006	0.0721767
cg02107357	0.0122245	0.0192917	0.527962
cg02107380	0.000922775	0.00149287	0.53811
cg02107442	0.000439387	0.00430121	0.918869
cg02107545	-0.000677553	0.00207354	0.744633
cg02107558	-0.0022553	0.00390206	0.564774
cg02107564	0.000149658	0.00256436	0.953595
cg02107573	0.0159368	0.0127785	0.215689
cg02107576	0.00526556	0.0138994	0.705734
cg02107718	-0.00980798	0.00519071	0.0621521
cg02107770	5.77599e-05	0.00356432	0.987108
cg02107781	-0.00408913	0.00342852	0.236237
cg02107801	-0.000708469	0.00353487	0.841618
cg02107816	-0.00428015	0.00431466	0.323948
cg02107824	0.00932274	0.00631003	0.143167
cg02107842	-0.0303515	0.0164161	0.0678704
cg02107844	0.0133577	0.00660774	0.0462995
cg02107887	-0.000996222	0.00129126	0.442494
cg02108006	0.0133116	0.00841075	0.11712
cg02108015	-0.0116233	0.00877763	0.188908
cg02108033	-0.00343212	0.00171458	0.0484298
cg02108045	-0.00398583	0.00434563	0.36157
cg02108062	-0.00298016	0.00431459	0.491583
cg02108068	-0.00024625	0.0012825	0.848183
cg02108077	-0.0034066	0.00611862	0.579121
cg02108080	-0.00908103	0.00547784	0.100964
cg02108094	-0.00980424	0.00395642	0.0151415
cg02108110	0.00870927	0.00809009	0.284664
cg02108130	0.00107237	0.00143703	0.457532
cg02108135	-0.00391528	0.00474153	0.411209
cg02108176	0.00112353	0.00163958	0.495003
cg02108196	-0.0173277	0.00950918	0.0718593
cg02108198	-0.00299092	0.00532861	0.576039
cg02108219	-0.0034757	0.0038719	0.371838
cg02108340	-0.00853086	0.00543121	0.11988
cg02108378	-0.00336215	0.0044633	0.45331
cg02108409	0.00199107	0.00506133	0.694995
cg02108436	-0.000441302	0.00122255	0.718998
cg02108475	0.00282799	0.0074942	0.706827
cg02108559	-0.0105678	0.00417733	0.0132139
cg02108620	-0.0188625	0.0125225	0.135613
cg02108623	-0.0142215	0.00994373	0.156243
cg02108675	0.000870071	0.00181215	0.632339
cg02108681	-0.00339455	0.00638041	0.596063
cg02108692	0.00521029	0.00519722	0.318875
cg02108731	-0.00111695	0.0042389	0.792789
cg02108736	-0.00168817	0.00442993	0.70407
cg02108796	0.00182187	0.00465999	0.696782
cg02108802	0.00137102	0.00667203	0.837671
cg02108823	0.00540049	0.00643928	0.403948
cg02108825	-0.00679011	0.00466142	0.148809
cg02108827	0.0021178	0.00136117	0.123371
cg02108863	0.00823195	0.00827541	0.322618
cg02108864	-0.00457336	0.00641518	0.477817
cg02108893	0.00568069	0.00609409	0.353832
cg02108897	0.00953787	0.0136421	0.486324
cg02108919	-0.00276231	0.00181262	0.131153
cg02109003	0.0102591	0.00848265	0.229778
cg02109068	-0.00564328	0.0105507	0.594104
cg02109073	-0.000733077	0.00456959	0.872918
cg02109086	-0.00486609	0.0041843	0.248034
cg02109162	-0.00384917	0.00309302	0.216668
cg02109167	-0.00129983	0.0101703	0.898597
cg02109241	-0.0014772	0.00434581	0.734741
cg02109283	-0.00020801	0.00130734	0.873951
cg02109361	0.00163203	0.00142775	0.256142
cg02109381	0.00189582	0.00139683	0.178218
cg02109394	0.00173247	0.00274004	0.528863
cg02109405	0.00488725	0.00988419	0.622234
cg02109434	0.00121827	0.00142755	0.395781
cg02109464	0.00440057	0.00775771	0.572004
cg02109484	0.0119542	0.00985304	0.22832
cg02109507	0.00471651	0.00921472	0.610056
cg02109585	0.0107302	0.0109287	0.328902
cg02109625	0.00338133	0.00524844	0.521106
cg02109652	0.00576052	0.0081048	0.479138
cg02109699	0.0130865	0.00662362	0.0513542
cg02109704	0.00958637	0.00773086	0.218305
cg02109711	0.0418898	0.0266123	0.119099
cg02109734	-0.0121656	0.00902852	0.181331
cg02109766	-0.00164638	0.00142818	0.252158
cg02109793	0.00285261	0.00332192	0.392853
cg02109969	0.00586732	0.0059013	0.322862
cg02109988	0.000697986	0.00536707	0.896827
cg02110031	0.000797342	0.00183043	0.664203
cg02110048	-0.0258112	0.011904	0.0328673
cg02110141	0.00103497	0.00291022	0.722976
cg02110182	0.00128188	0.00209014	0.541278
cg02110257	-0.00942098	0.0107831	0.384696
cg02110273	-0.00068919	0.00384967	0.858334
cg02110333	-0.00116378	0.00202212	0.566422
cg02110335	-0.00681868	0.0038951	0.0835435
cg02110411	0.00051443	0.00406613	0.899615
cg02110475	0.0121129	0.0131027	0.357805
cg02110527	-0.00259708	0.00538432	0.630774
cg02110529	0.00561583	0.00675917	0.408335
cg02110592	-0.00407521	0.00595215	0.495377
cg02110603	-0.000380344	0.00299524	0.899247
cg02110606	0.0089931	0.00903133	0.322125
cg02110635	0.00563323	0.00562838	0.319669
cg02110656	0.00151945	0.00437845	0.729407
cg02110701	0.00149508	0.00181375	0.412022
cg02110708	0.0151985	0.0202324	0.454563
cg02110738	0.00137563	0.00378387	0.717076
cg02110746	-0.00408299	0.00569592	0.4754
cg02110769	-0.00706559	0.00599453	0.241742
cg02110776	0.0165027	0.0103401	0.114119
cg02110782	0.000352121	0.00163797	0.830291
cg02110809	-0.00803386	0.011067	0.469829
cg02110822	-0.00101049	0.00441516	0.819508
cg02110830	0.000903951	0.00401202	0.822266
cg02110836	0.00205337	0.00408116	0.616142
cg02110856	-0.000245559	0.00393208	0.950348
cg02110903	-0.00364091	0.00330805	0.274098
cg02110909	-0.00253167	0.0093905	0.788107
cg02110960	0.0037045	0.006513	0.570967
cg02110991	-0.00838918	0.00845107	0.323621
cg02111024	-0.000881961	0.00325769	0.787238
cg02111031	-0.000324932	0.00179842	0.857042
cg02111032	0.00282699	0.00845017	0.73877
cg02111099	0.0121558	0.00377738	0.00181393
cg02111168	0.00232538	0.00205724	0.261439
cg02111256	0.0031991	0.00739853	0.666523
cg02111299	-0.00395085	0.00297185	0.187184
cg02111421	-0.00187267	0.00669462	0.78035
cg02111433	-0.0233177	0.0131929	0.0806603
cg02111443	0.00295006	0.00497059	0.554384
cg02111474	0.00403657	0.00350824	0.25305
cg02111504	-0.00329586	0.00212535	0.124594
cg02111587	-0.0023813	0.00151188	0.118873
cg02111601	0.00612631	0.0105979	0.56471
cg02111632	0.0192941	0.0468618	0.681555
cg02111655	0.00162177	0.00386026	0.675434
cg02111686	-0.00347973	0.00426556	0.416857
cg02111699	-0.00505309	0.00563834	0.372618
cg02111705	-0.000889051	0.00305057	0.77141
cg02111741	0.00387297	0.00634727	0.543334
cg02111748	-0.00625114	0.0116219	0.592035
cg02111792	-0.00163455	0.00127564	0.203473
cg02111855	0.0021181	0.00849551	0.803701
cg02111865	0.0013525	0.00411476	0.743176
cg02111944	0.0171165	0.0118298	0.151518
cg02111951	-0.00800454	0.00952464	0.402986
cg02111981	-0.0154345	0.00986903	0.121463
cg02112027	0.000584208	0.00619013	0.925026
cg02112038	0.00107853	0.00790544	0.891797
cg02112122	-0.00147156	0.00116381	0.209449
cg02112125	-0.0073819	0.00998244	0.461601
cg02112154	0.00618191	0.00648611	0.34318
cg02112168	-0.00187924	0.00663199	0.777574
cg02112183	-0.00228168	0.00502557	0.65095
cg02112229	-0.011589	0.0135923	0.396214
cg02112289	-0.0224768	0.0144146	0.122554
cg02112573	-0.00587709	0.00416227	0.161519
cg02112609	-0.00150125	0.00167277	0.371947
cg02112616	-0.00745841	0.00803525	0.355866
cg02112621	0.0149872	0.00637386	0.0209643
cg02112649	0.00471391	0.00406286	0.249123
cg02112681	0.00450157	0.02079	0.829085
cg02112893	0.00310378	0.00309286	0.318388
cg02113067	0.00988618	0.00782946	0.210075
cg02113096	-0.00178557	0.00434272	0.681964
cg02113109	-0.013298	0.00639527	0.0405297
cg02113166	0.000746604	0.00343644	0.828514
cg02113184	-0.0020725	0.00233304	0.376815
cg02113214	0.00703084	0.0051336	0.174345
cg02113261	0.00539919	0.00402477	0.183252
cg02113284	0.012584	0.00814046	0.125769
cg02113368	-0.0139469	0.00616162	0.0260923
cg02113385	-0.00384461	0.00420977	0.363631
cg02113429	0.00158783	0.00220634	0.47366
cg02113446	0.00659392	0.00943018	0.48627
cg02113449	-0.0017327	0.00188621	0.360838
cg02113493	-0.0107024	0.0126631	0.40034
cg02113521	-0.00147181	0.00377946	0.697915
cg02113536	0.00424712	0.00797758	0.595819
cg02113543	0.0147527	0.0140159	0.295453
cg02113604	-0.0298752	0.0215086	0.168382
cg02113605	0.0068414	0.0119629	0.568875
cg02113641	-0.00944244	0.00949038	0.32252
cg02113729	0.00332908	0.00201128	0.101486
cg02113748	-0.0182697	0.0102203	0.0773253
cg02113794	0.00560934	0.0182165	0.758874
cg02113905	-0.000797482	0.00522426	0.879028
cg02113955	0.00613074	0.0146244	0.676095
cg02113971	-0.00100345	0.00239777	0.676617
cg02113995	0.00677225	0.00528524	0.203475
cg02114066	-0.0105649	0.00577591	0.070805
cg02114070	0.0011931	0.00386523	0.758307
cg02114082	-0.00125802	0.00159337	0.431947
cg02114107	0.000807338	0.00235599	0.73267
cg02114168	0.00269964	0.00438443	0.539679
cg02114248	-0.00255277	0.00576534	0.659025
cg02114288	0.00596181	0.00840096	0.479814
cg02114291	-0.0104143	0.0105363	0.325685
cg02114341	-0.012817	0.00965244	0.187702
cg02114345	0.00865088	0.0084471	0.308616
cg02114351	0.00435019	0.00967789	0.65419
cg02114386	-0.00339919	0.0101618	0.738803
cg02114449	3.38631e-05	0.00095749	0.971868
cg02114451	0.00772808	0.0118353	0.515498
cg02114706	0.00559089	0.00777335	0.473922
cg02114711	0.00515245	0.0034617	0.140258
cg02114728	0.000596603	0.00123201	0.629423
cg02114747	-0.00178392	0.00389928	0.648452
cg02114786	-0.00182679	0.00140007	0.195406
cg02114788	-0.00318868	0.00831207	0.702196
cg02114831	-0.00251879	0.00393338	0.523619
cg02114903	0.00997194	0.0108089	0.358786
cg02114909	0.0016237	0.00350533	0.644371
cg02114912	0.0121092	0.00944118	0.203042
cg02114922	0.00676263	0.00615803	0.275155
cg02114924	-0.000168886	0.00152776	0.912232
cg02114927	-0.00627517	0.00563325	0.268369
cg02114946	0.00292698	0.00307233	0.343386
cg02114954	0.0281598	0.014471	0.0548887
cg02114972	0.0107708	0.00631334	0.0915676
cg02115041	-0.00127798	0.00144587	0.379196
cg02115043	0.00684986	0.00601385	0.257823
cg02115117	-0.00721921	0.00732685	0.327205
cg02115142	-0.00133989	0.00149841	0.373678
cg02115218	-0.00700707	0.00320964	0.0317187
cg02115252	-0.000735348	0.00429922	0.864588
cg02115282	-0.00374304	0.00277649	0.181119
cg02115283	0.00396668	0.00385225	0.306003
cg02115294	0.00419714	0.00724767	0.564017
cg02115302	-0.00469346	0.00412125	0.257894
cg02115394	0.00141892	0.00286403	0.621548
cg02115397	-0.00129058	0.00425661	0.762465
cg02115403	-0.0177525	0.00990355	0.0765225
cg02115412	-0.00289979	0.00463656	0.533334
cg02115416	0.0039906	0.00673861	0.555252
cg02115488	0.00251181	0.00755255	0.740253
cg02115490	0.000307532	0.00277551	0.912029
cg02115515	-0.00513812	0.004369	0.242787
cg02115539	0.00745642	0.00515622	0.151742
cg02115559	-0.00196912	0.00198706	0.324447
cg02115610	-0.0033715	0.0132938	0.800392
cg02115664	-0.00677119	0.00507709	0.185791
cg02115781	0.0059632	0.00223529	0.00910645
cg02115806	-0.0028538	0.0041104	0.489351
cg02115818	0.00269989	0.00805735	0.738368
cg02115850	-0.00370108	0.00158624	0.0219425
cg02115865	0.001954	0.00578077	0.736165
cg02115911	-0.00716389	0.00624793	0.254689
cg02115923	-0.00632444	0.00447577	0.161211
cg02115960	-0.00153757	0.00193849	0.429831
cg02116058	0.00739938	0.00833983	0.377399
cg02116127	-0.0174247	0.0137492	0.20842
cg02116131	0.00908502	0.00887839	0.309016
cg02116162	0.00512967	0.0130858	0.696014
cg02116210	-0.00393358	0.00359902	0.27743
cg02116225	0.00414259	0.00700767	0.555952
cg02116244	-0.00232901	0.0064414	0.718551
cg02116251	0.00083476	0.00141294	0.556188
cg02116255	-0.00919004	0.00791731	0.248918
cg02116280	-0.0010509	0.00443019	0.813049
cg02116283	0.00326019	0.00808073	0.687605
cg02116383	0.0189301	0.0148942	0.207128
cg02116437	0.0235213	0.0086465	0.00787442
cg02116447	0.00324005	0.00362287	0.373612
cg02116471	0.00728445	0.00625426	0.247317
cg02116537	-0.00132156	0.00701926	0.851099
cg02116585	0.00748557	0.00684743	0.277326
cg02116590	0.00330744	0.00572019	0.564619
cg02116612	-0.00513483	0.00831829	0.538653
cg02116639	0.00111075	0.00212792	0.603005
cg02116659	-0.0121384	0.00639183	0.0608711
cg02116747	-0.0289842	0.0128917	0.0270852
cg02116757	0.00192442	0.00383486	0.61706
cg02116768	-0.00386937	0.00492445	0.434151
cg02116790	0.00886848	0.0234718	0.706473
cg02116791	0.00506064	0.0114051	0.658349
cg02116822	-0.0160099	0.00864213	0.0673397
cg02116856	-0.0035821	0.00604133	0.554764
cg02116876	-0.030767	0.0177636	0.0868125
cg02116889	-0.000916548	0.00119295	0.444387
cg02116891	-0.00506819	0.00657169	0.442669
cg02116924	-0.000756707	0.00613996	0.902199
cg02116942	-0.00159034	0.00959494	0.86874
cg02116953	0.00386006	0.0105475	0.715277
cg02116955	0.0112091	0.00505448	0.0291833
cg02116956	-0.00475063	0.00480346	0.325405
cg02116983	0.018997	0.0133054	0.156941
cg02116986	0.0137959	0.00891069	0.125195
cg02116991	-0.000404297	0.00133168	0.762159
cg02116996	0.00158957	0.00459038	0.729967
cg02117021	0.0011759	0.00459003	0.798412
cg02117078	-0.00033188	0.0045992	0.94264
cg02117086	-0.0116096	0.0165186	0.484044
cg02117095	0.00836934	0.00670511	0.215306
cg02117102	0.0041108	0.00468197	0.382359
cg02117111	0.00308448	0.00286372	0.284418
cg02117132	-0.0289126	0.02087	0.169481
cg02117150	0.00325407	0.00337038	0.336976
cg02117185	-0.00292896	0.00392275	0.457283
cg02117193	0.00748148	0.00684653	0.277525
cg02117197	0.00069099	0.00179056	0.700507
cg02117228	-0.0025883	0.00946763	0.785206
cg02117271	0.0057349	0.00583478	0.328391
cg02117294	-0.00460338	0.00748976	0.540408
cg02117342	0.00338511	0.00609486	0.580043
cg02117364	-0.000238523	0.00331754	0.942849
cg02117414	-0.00180739	0.0021878	0.410994
cg02117442	0.0152007	0.0107872	0.162356
cg02117464	0.0108322	0.0090065	0.23235
cg02117474	-0.00809833	0.00676107	0.234253
cg02117489	0.00288782	0.00434797	0.508333
cg02117535	0.000478865	0.00386835	0.901767
cg02117540	0.00598433	0.00887665	0.501993
cg02117565	0.000718687	0.0015307	0.639877
cg02117609	0.00760241	0.0134057	0.572106
cg02117656	0.00955631	0.00889911	0.28586
cg02117685	0.000637669	0.00394821	0.872067
cg02117704	-0.0194351	0.00833858	0.0220802
cg02117709	-0.00269892	0.00477786	0.573609
cg02117713	-0.00675022	0.00462614	0.148126
cg02117721	0.00167113	0.0023015	0.469723
cg02117745	0.0088615	0.00757749	0.245416
cg02117764	0.00126149	0.00562721	0.823146
cg02117823	0.00218353	0.00623431	0.727002
cg02117828	0.00222649	0.00291876	0.447632
cg02117859	-0.000156	0.00411049	0.969813
cg02117884	0.0100015	0.00615858	0.107996
cg02117903	-0.000315363	0.00142598	0.825489
cg02117924	0.00307255	0.00369765	0.408279
cg02117952	0.00239431	0.00604509	0.693019
cg02118020	-0.00412222	0.00484341	0.39705
cg02118194	-0.0157722	0.00701532	0.0270875
cg02118245	0.00100413	0.00614488	0.870576
cg02118370	-0.00325262	0.00391018	0.40778
cg02118390	-0.00072562	0.00167351	0.665659
cg02118424	0.00389435	0.00365072	0.289043
cg02118559	0.00338601	0.00717698	0.63826
cg02118562	-0.00787325	0.0036217	0.0324275
cg02118627	0.00671214	0.00465309	0.152748
cg02118630	-0.0117024	0.0144523	0.420309
cg02118652	-0.0014445	0.00172752	0.405349
cg02118671	-0.0403438	0.0618018	0.515611
cg02118741	0.00354513	0.00704815	0.616244
cg02118755	-0.000718507	0.00451541	0.873941
cg02118765	-0.000285649	0.0020305	0.888449
cg02118776	-0.000520252	0.00288155	0.857144
cg02118823	-0.0186339	0.0195703	0.343658
cg02118824	0.00929602	0.0084612	0.274946
cg02118840	-0.0153946	0.00523549	0.00419797
cg02118886	0.0197055	0.0227315	0.388393
cg02118918	-0.0029369	0.00379683	0.441315
cg02119043	0.000313248	0.00169612	0.853906
cg02119048	-0.00269428	0.00323437	0.407117
cg02119073	0.000336043	0.0043127	0.938071
cg02119091	-0.0253348	0.0106175	0.0191945
cg02119097	0.0145594	0.00988032	0.144204
cg02119152	0.00373804	0.0063307	0.556411
cg02119219	0.000959015	0.00570679	0.866935
cg02119220	-0.00137252	0.00204025	0.502908
cg02119341	0.00363579	0.00544541	0.506106
cg02119348	-0.00311167	0.00270945	0.25393
cg02119363	0.00162941	0.00110395	0.14356
cg02119494	0.000560196	0.00547303	0.91871
cg02119530	-0.0261686	0.0198065	0.189896
cg02119577	-4.88743e-05	0.0044827	0.991326
cg02119598	-0.00472522	0.00407174	0.249023
cg02119687	0.0022898	0.00456449	0.617178
cg02119724	0.00377059	0.0042917	0.382051
cg02119755	-0.00861279	0.00884242	0.332742
cg02119764	-0.00207145	0.00129812	0.114174
cg02119792	-0.024756	0.0259694	0.343091
cg02119837	0.0151757	0.00745296	0.0447721
cg02119840	0.0111246	0.010044	0.271091
cg02119848	-0.0220481	0.0160587	0.173288
cg02119866	-0.0052846	0.0108362	0.627004
cg02119888	0.000451353	0.00406718	0.911892
cg02119909	0.00423408	0.0115618	0.715095
cg02119927	-0.00558309	0.00315348	0.0801544
cg02119938	0.00712147	0.00807791	0.380423
cg02119955	-0.00453475	0.00593945	0.447233
cg02119982	0.00829526	0.00484055	0.0901446
cg02120013	0.000124279	0.00558898	0.98231
cg02120046	-0.00148337	0.00461022	0.748409
cg02120071	0.00127574	0.00252712	0.614962
cg02120103	-0.00241752	0.00494343	0.626045
cg02120139	0.00284714	0.00431008	0.510628
cg02120224	0.002875	0.00338259	0.397691
cg02120356	0.00459193	0.0039627	0.249714
cg02120380	-0.00497119	0.00262667	0.061739
cg02120397	0.013847	0.00577492	0.0186331
cg02120411	0.00187781	0.00140916	0.186154
cg02120420	0.00415166	0.00349155	0.237652
cg02120433	0.00305892	0.00693836	0.6604
cg02120463	0.000928061	0.00127963	0.470242
cg02120470	-0.00317549	0.00520045	0.543044
cg02120497	0.0128047	0.00615471	0.0404228
cg02120509	-0.00159613	0.00133013	0.233403
cg02120513	-0.00238397	0.00515869	0.645144
cg02120540	-0.00327685	0.00212328	0.126388
cg02120552	0.014526	0.0433495	0.738364
cg02120577	-0.00638727	0.0111879	0.569532
cg02120582	-0.000404561	0.00292554	0.890334
cg02120584	0.0130658	0.00791093	0.102218
cg02120611	0.0107581	0.011847	0.366341
cg02120621	-0.0070736	0.00543311	0.196373
cg02120644	0.00241961	0.00521081	0.643561
cg02120658	0.00264014	0.00476087	0.580625
cg02120712	0.00495388	0.0049449	0.319211
cg02120714	0.00197734	0.000947258	0.0397735
cg02120735	0.00441707	0.00488999	0.368868
cg02120744	-0.00951484	0.00474331	0.0479686
cg02120745	0.0131391	0.00860725	0.130508
cg02120779	0.00895886	0.00733552	0.225272
cg02120831	0.0020783	0.00438297	0.636562
cg02120866	-0.00686908	0.00610033	0.263254
cg02120968	0.0141306	0.00426538	0.00134677
cg02121017	-0.00181374	0.00432795	0.676194
cg02121060	0.00913207	0.00736738	0.218483
cg02121104	0.000862091	0.00298568	0.773466
cg02121118	0.00115275	0.00184014	0.532662
cg02121135	0.00365287	0.00624533	0.560132
cg02121159	-0.00506078	0.0032672	0.125021
cg02121200	0.00146898	0.00180664	0.418381
cg02121252	-0.00219948	0.0087944	0.803099
cg02121272	-0.00670905	0.0118989	0.574314
cg02121312	-0.00488707	0.00338335	0.152205
cg02121324	-0.0131514	0.0145818	0.369595
cg02121330	0.00336646	0.00260183	0.199132
cg02121345	-0.00041851	0.00124067	0.736684
cg02121398	0.00364844	0.00870712	0.676236
cg02121415	-0.00922296	0.00751653	0.223124
cg02121419	0.00277082	0.00803416	0.731017
cg02121427	0.0154999	0.00596775	0.0110324
cg02121440	-0.0024372	0.0056324	0.666296
cg02121447	-0.00156853	0.00648544	0.809462
cg02121517	-0.00517269	0.00622522	0.408291
cg02121526	-0.00406481	0.0028452	0.156685
cg02121529	-0.0176989	0.0178343	0.32375
cg02121539	0.0258665	0.0123355	0.0389041
cg02121547	0.0019198	0.00189857	0.314734
cg02121563	-0.00789198	0.00583238	0.179519
cg02121596	-0.00261179	0.00636169	0.682412
cg02121672	0.00267898	0.0042252	0.527713
cg02121683	0.00880573	0.00727899	0.229653
cg02121749	0.0138858	0.00690562	0.0474428
cg02121773	0.00514032	0.00444789	0.250977
cg02121891	-0.00107013	0.00311383	0.731922
cg02121905	0.013995	0.0100147	0.165833
cg02121951	0.00645833	0.00862567	0.456037
cg02121996	-0.00913579	0.00906791	0.316495
cg02122020	0.0136225	0.0105661	0.200724
cg02122021	-0.0332618	0.0140525	0.0201533
cg02122052	-0.00209415	0.00381314	0.584281
cg02122200	-0.00560252	0.00328932	0.0920915
cg02122205	0.00337046	0.00662075	0.611988
cg02122296	-0.00156946	0.0014975	0.297517
cg02122297	-0.00317385	0.0068244	0.643041
cg02122327	-0.00370326	0.0055644	0.507474
cg02122336	-0.00134762	0.00187367	0.47392
cg02122367	0.028569	0.0134302	0.0362325
cg02122372	0.000449135	0.00334069	0.893362
cg02122376	0.00108904	0.0012991	0.404157
cg02122410	-0.00122382	0.00387944	0.753166
cg02122467	-0.0079089	0.00431826	0.0704486
cg02122485	0.00129964	0.00530508	0.807048
cg02122525	0.0156097	0.00748339	0.0399147
cg02122540	0.0141693	0.00745654	0.0607119
cg02122575	-0.0032409	0.00419951	0.442364
cg02122610	-0.00201062	0.00568363	0.724378
cg02122911	0.00340832	0.00576409	0.555851
cg02122913	-0.000353512	0.00152022	0.816665
cg02122920	0.00258117	0.00394347	0.514489
cg02122927	-0.00563622	0.0050454	0.267027
cg02122937	0.00170064	0.00749501	0.821031
cg02123030	-0.0195094	0.0100757	0.0560786
cg02123088	-0.00509511	0.0033355	0.130254
cg02123091	0.0187168	0.0131719	0.158901
cg02123141	0.00320548	0.00394622	0.418841
cg02123169	0.0138428	0.0196353	0.482696
cg02123191	-0.00149008	0.00181973	0.415111
cg02123262	-0.00239256	0.00413625	0.564464
cg02123280	-0.0094305	0.00400345	0.0207413
cg02123323	-0.0011944	0.00374074	0.750268
cg02123424	-0.0109871	0.0113815	0.337046
cg02123534	0.0139945	0.0138566	0.315319
cg02123547	-0.000933998	0.00196352	0.635497
cg02123604	0.00905607	0.00890426	0.31195
cg02123605	-0.0227148	0.0150674	0.135292
cg02123607	0.000224341	0.00358851	0.950295
cg02123616	-0.00408963	0.00642893	0.526362
cg02123631	-0.00106632	0.00743834	0.886342
cg02123651	-0.00181164	0.00379173	0.634
cg02123667	0.000799765	0.00262125	0.761012
cg02123704	0.0130347	0.00991578	0.192118
cg02123719	0.00375289	0.00779825	0.631548
cg02123759	0.00155615	0.00456681	0.734112
cg02123767	-0.00953694	0.0106045	0.370961
cg02123798	0.000291859	0.0110549	0.978998
cg02123938	0.00644773	0.00628657	0.307907
cg02123976	-0.0167972	0.00559014	0.00347132
cg02123995	-0.000523068	0.00164457	0.751204
cg02124012	0.000232396	0.0110064	0.983203
cg02124022	-0.00574642	0.0119592	0.632076
cg02124059	-0.00100689	0.00602564	0.867678
cg02124060	0.00967451	0.0078569	0.221514
cg02124081	0.00615361	0.00367486	0.0976209
cg02124085	-0.00856697	0.00464947	0.0687981
cg02124097	-0.00677847	0.00492475	0.172227
cg02124149	0.00695275	0.00574722	0.229648
cg02124184	0.00731841	0.0048458	0.134601
cg02124223	-0.00110646	0.00225273	0.624546
cg02124233	0.0419352	0.0236727	0.0799868
cg02124256	0.00120006	0.00395668	0.762385
cg02124291	-0.0101357	0.0069191	0.146556
cg02124310	-0.00128733	0.00397199	0.746638
cg02124354	-0.00353978	0.00229021	0.125828
cg02124383	-0.00581654	0.0022424	0.0111335
cg02124446	0.00162262	0.00417915	0.698769
cg02124459	0.000511464	0.00179774	0.7767
cg02124498	-0.00133566	0.00706297	0.850449
cg02124499	-2.9476e-05	0.00557127	0.995791
cg02124514	-0.00222787	0.00187767	0.238651
cg02124565	0.016196	0.0138888	0.246752
cg02124595	0.0117566	0.0080004	0.145304
cg02124605	0.000575097	0.00118618	0.629015
cg02124645	-0.00214376	0.00381532	0.575642
cg02124699	-0.000789443	0.00392307	0.840988
cg02124724	0.00963268	0.00619579	0.123645
cg02124727	0.000793066	0.00148829	0.595481
cg02124734	0.00659211	0.016524	0.690914
cg02124747	0.000770917	0.00153969	0.617848
cg02124758	-0.00334105	0.00516016	0.519033
cg02124773	0.00164731	0.0109763	0.881049
cg02124835	0.000288268	0.00180423	0.87343
cg02124853	0.00186499	0.00384142	0.628546
cg02124887	0.00291861	0.0133192	0.827063
cg02124890	-0.00246826	0.00419306	0.557618
cg02124892	0.0124672	0.00672076	0.0669786
cg02124912	0.00333784	0.00271005	0.221398
cg02124918	0.0159356	0.0117253	0.177635
cg02124957	0.00356238	0.00682531	0.60304
cg02124981	0.00121465	0.00652614	0.852784
cg02125012	0.00043379	0.0012902	0.737516
cg02125104	0.00853108	0.00997578	0.394801
cg02125161	0.000928417	0.00523094	0.859539
cg02125166	0.0152416	0.0134501	0.260246
cg02125168	-0.011752	0.00522541	0.0270376
cg02125170	0.0100168	0.00720718	0.168126
cg02125191	-0.00271209	0.00238012	0.257633
cg02125210	0.000283231	0.00513938	0.956177
cg02125219	0.00780193	0.00691358	0.262213
cg02125259	-0.0152003	0.00783567	0.0556336
cg02125271	0.00334487	0.00713941	0.640593
cg02125281	0.00448721	0.00946882	0.636763
cg02125365	-0.00370127	0.0022892	0.109533
cg02125400	0.00580558	0.00904539	0.522673
cg02125429	-0.00835553	0.0143473	0.56182
cg02125528	-0.00104086	0.00137503	0.45111
cg02125534	0.00126379	0.00347233	0.716772
cg02125554	0.000505535	0.0067543	0.940509
cg02125600	0.000448283	0.00150839	0.767027
cg02125654	-0.000213442	0.00377083	0.954991
cg02125702	-0.00429217	0.00357818	0.233575
cg02125896	0.00360001	0.00562519	0.523868
cg02125910	0.00236239	0.00418865	0.574208
cg02125938	-0.00137468	0.00339958	0.686934
cg02126031	-0.0052418	0.0124912	0.675783
cg02126051	-0.0121929	0.0119694	0.311181
cg02126092	-0.00357259	0.00555175	0.521587
cg02126098	-0.000798973	0.0018852	0.672748
cg02126117	0.000722421	0.00145535	0.620871
cg02126140	-0.00129149	0.00325196	0.692235
cg02126169	-0.00341637	0.00596689	0.568423
cg02126235	-0.00373542	0.00379788	0.328062
cg02126277	-0.00197961	0.00325713	0.544919
cg02126353	0.000241949	0.0122684	0.984311
cg02126424	-0.00839226	0.00348295	0.0180813
cg02126435	0.00428265	0.00910473	0.639263
cg02126446	-0.00428983	0.00183211	0.0214934
cg02126464	0.00085523	0.00242733	0.72544
cg02126477	-0.00584981	0.00344058	0.0926581
cg02126497	-0.00114873	0.00639631	0.85789
cg02126603	-0.00209367	0.00224834	0.354323
cg02126609	0.00352674	0.006995	0.615409
cg02126638	-0.000170019	0.00126189	0.893134
cg02126688	0.000291207	0.00803674	0.971178
cg02126759	0.00737721	0.00616103	0.234404
cg02126788	0.000176974	0.00127285	0.889742
cg02126810	0.000757871	0.00529805	0.886584
cg02126909	-0.00585258	0.00731687	0.425963
cg02126968	0.00542298	0.00772679	0.484652
cg02127118	-0.00738644	0.00855589	0.390337
cg02127127	-0.0019854	0.00827675	0.81099
cg02127172	-0.00890723	0.00609326	0.147394
cg02127209	0.0179734	0.0110166	0.106405
cg02127215	-0.00218739	0.00660051	0.741142
cg02127238	-0.0108957	0.00759546	0.155014
cg02127246	0.0125522	0.00663425	0.0618132
cg02127365	-0.0151687	0.0152618	0.323029
cg02127375	-0.0185838	0.0104251	0.0781411
cg02127387	0.00305572	0.00619477	0.623062
cg02127418	-0.001303	0.00600067	0.828606
cg02127509	0.00082074	0.00582111	0.888201
cg02127525	0.010504	0.0069508	0.134364
cg02127549	-0.00672988	0.017701	0.704726
cg02127560	0.00151346	0.00789794	0.848481
cg02127589	0.00428559	0.00503337	0.396866
cg02127607	0.00161922	0.00209564	0.441818
cg02127650	0.000552531	0.000994656	0.579979
cg02127676	0.011105	0.00551887	0.0472935
cg02127745	-0.00909823	0.00809018	0.263851
cg02127819	0.00125475	0.00427328	0.769743
cg02127888	0.00510339	0.00787856	0.518848
cg02127935	-0.00629739	0.00374373	0.0961324
cg02127965	-0.00526761	0.00619989	0.397862
cg02127980	-0.00963007	0.0088419	0.2791
cg02128007	-0.00038724	0.00487774	0.936905
cg02128040	0.00897098	0.00716485	0.213895
cg02128053	-0.00762624	0.004236	0.0752727
cg02128085	-0.00671549	0.00366691	0.070467
cg02128086	-0.0110287	0.00615235	0.0765128
cg02128087	-0.00276305	0.00179323	0.126989
cg02128091	0.00104055	0.00714517	0.88455
cg02128110	0.00784368	0.00677481	0.250126
cg02128112	0.00169317	0.0019592	0.389846
cg02128150	0.000691033	0.00140468	0.623994
cg02128156	0.0085512	0.0154262	0.580775
cg02128191	0.00668345	0.00572227	0.246009
cg02128221	0.0115391	0.00624711	0.0681303
cg02128233	0.0016583	0.00506637	0.744216
cg02128244	0.00645385	0.00536964	0.232658
cg02128278	-0.0153842	0.00923186	0.0992249
cg02128283	0.00795315	0.00706316	0.263261
cg02128308	0.00274689	0.00369898	0.45972
cg02128312	0.00751859	0.00537574	0.165484
cg02128325	0.00104095	0.0020908	0.61983
cg02128365	-0.00281772	0.00196853	0.155902
cg02128417	0.00263144	0.00372111	0.481353
cg02128483	0.00715188	0.00786832	0.365889
cg02128489	-0.000285775	0.00276874	0.91803
cg02128564	0.0106076	0.00728871	0.149172
cg02128651	0.0100037	0.00635891	0.119307
cg02128655	0.00202187	0.00208371	0.334576
cg02128882	-0.00423889	0.00720204	0.557676
cg02128905	0.00163019	0.00418716	0.697983
cg02128959	-0.00298917	0.0048606	0.540173
cg02128964	0.0041768	0.00454359	0.360494
cg02128979	-0.0012221	0.00771242	0.874463
cg02128990	-1.30617e-05	0.00309578	0.996643
cg02129005	-0.00279225	0.00912639	0.760371
cg02129017	-0.02473	0.00994574	0.0148109
cg02129122	0.000382297	0.00471154	0.935516
cg02129127	-0.00281502	0.0112832	0.803572
cg02129147	-0.0060875	0.0070461	0.389989
cg02129159	-0.00296083	0.0031303	0.346839
cg02129178	0.000967014	0.00553148	0.861627
cg02129236	0.027973	0.0173702	0.110933
cg02129266	-0.00842677	0.00421971	0.0489507
cg02129274	8.69293e-05	0.00214713	0.967798
cg02129297	0.0011201	0.00369639	0.762594
cg02129321	-0.00555222	0.00626173	0.37769
cg02129337	-0.0638619	0.0372533	0.0900414
cg02129343	0.00834054	0.00987255	0.400528
cg02129532	-0.00572487	0.0489969	0.907255
cg02129552	-0.0203665	0.0127912	0.114962
cg02129597	0.0141938	0.0111347	0.205798
cg02129603	0.00972318	0.00316015	0.00279721
cg02129643	0.0037884	0.00581428	0.516397
cg02129675	0.00573144	0.00686544	0.406103
cg02129712	0.00100105	0.00529068	0.850369
cg02129737	0.0187576	0.00928493	0.0464364
cg02129814	0.0129004	0.00639647	0.0468001
cg02129834	-0.00161755	0.00146575	0.272824
cg02129877	0.00421187	0.00418222	0.316684
cg02129885	-0.0125345	0.00521094	0.0182729
cg02129889	-0.00274832	0.0036625	0.455043
cg02129962	-0.0120301	0.00694477	0.0867715
cg02129999	-0.00312876	0.00611862	0.610401
cg02130027	-0.00310634	0.00337717	0.360217
cg02130040	0.00131146	0.00252595	0.604942
cg02130091	0.000175346	0.00483664	0.971163
cg02130107	0.00305926	0.00621163	0.623603
cg02130133	-0.0154309	0.0136725	0.262167
cg02130149	0.00677728	0.00404636	0.097543
cg02130160	0.00110419	0.0012925	0.395283
cg02130170	-0.00245651	0.00679995	0.718785
cg02130178	-0.00299073	0.00417154	0.475334
cg02130221	-0.000809205	0.00151773	0.595277
cg02130266	-0.00700961	0.0085044	0.412061
cg02130289	-0.00982926	0.0125729	0.436465
cg02130329	0.00273976	0.0085841	0.750365
cg02130354	0.000939616	0.00320462	0.770062
cg02130387	-0.000583709	0.00398868	0.88399
cg02130404	-0.00154187	0.00201366	0.445924
cg02130453	-0.000410751	0.00145713	0.778697
cg02130480	-0.01155	0.00475595	0.0172188
cg02130555	-0.00301686	0.003136	0.338712
cg02130583	0.00494881	0.0140521	0.725558
cg02130586	0.00226969	0.00513109	0.659341
cg02130601	0.00349791	0.00807679	0.666027
cg02130613	0.00166866	0.00462812	0.719311
cg02130737	-0.000873205	0.00528868	0.869242
cg02130826	0.000748091	0.00139329	0.592692
cg02130836	0.00190248	0.00464678	0.683238
cg02130845	0.00234764	0.00595033	0.694148
cg02130894	0.00207578	0.00502773	0.680721
cg02130905	0.0193296	0.00928682	0.0403355
cg02130906	0.00270055	0.00377888	0.476743
cg02130953	-0.00227435	0.00516592	0.660841
cg02131013	-0.00327712	0.00605534	0.589756
cg02131018	0.0215426	0.0165845	0.197389
cg02131049	-0.000323726	0.00105546	0.759794
cg02131114	-0.00231755	0.00700113	0.741421
cg02131130	-0.0129224	0.00700432	0.0684527
cg02131142	0.00402557	0.00380416	0.292893
cg02131155	-0.00931107	0.015797	0.557107
cg02131207	-0.000308979	0.00199504	0.87728
cg02131230	-0.00955477	0.00686756	0.167685
cg02131301	-0.00188857	0.00496157	0.704399
cg02131349	-0.00272632	0.00325136	0.404038
cg02131380	-0.0012874	0.0034357	0.708785
cg02131399	0.00370978	0.00342526	0.281771
cg02131408	0.000539955	0.00294507	0.854956
cg02131465	0.0108942	0.00629602	0.0871153
cg02131499	-0.00648843	0.00652229	0.322588
cg02131510	0.00155049	0.00436154	0.723083
cg02131512	0.00189506	0.00338984	0.577571
cg02131513	-0.000346294	0.00314621	0.91261
cg02131597	0.00119147	0.00805838	0.882799
cg02131610	0.0136461	0.00571795	0.0191758
cg02131620	-0.00260663	0.00592541	0.661095
cg02131639	0.0102221	0.00727484	0.163545
cg02131666	-0.0150447	0.0117656	0.204402
cg02131674	-0.00884181	0.0154046	0.567469
cg02131763	0.0047132	0.043376	0.913723
cg02131772	-0.00566227	0.00204996	0.00700537
cg02131853	-0.00581327	0.004773	0.226536
cg02131870	0.000937398	0.00453148	0.8366
cg02131891	0.00102149	0.00849613	0.904578
cg02131967	0.00484123	0.00166586	0.00464
cg02131995	-0.0156409	0.00796513	0.0527623
cg02132037	-0.0060424	0.00699199	0.389861
cg02132051	-0.029766	0.0143198	0.0405942
cg02132058	-0.0155616	0.0425051	0.71517
cg02132107	0.0100772	0.0114062	0.379411
cg02132149	0.000416249	0.00647836	0.948917
cg02132150	0.000668802	0.00459721	0.884669
cg02132163	-0.00571732	0.00498882	0.254926
cg02132191	0.00193222	0.00344099	0.57588
cg02132259	2.9776e-05	0.0106647	0.997779
cg02132284	0.000769382	0.00687582	0.911163
cg02132307	-0.00897042	0.00596732	0.136394
cg02132364	-0.00126768	0.00106682	0.237958
cg02132379	0.00214305	0.0069359	0.758076
cg02132458	-0.00178133	0.00130168	0.174685
cg02132460	0.00276904	0.0042666	0.518046
cg02132463	-0.0118054	0.00831769	0.159382
cg02132535	-0.0163847	0.0128576	0.205945
cg02132560	0.000934155	0.00554331	0.866566
cg02132593	-0.001557	0.0029751	0.602067
cg02132601	0.00147088	0.00501225	0.769872
cg02132667	-0.00130157	0.00454186	0.775121
cg02132670	0.00496198	0.0046876	0.292743
cg02132702	-0.000987315	0.00206057	0.633037
cg02132714	0.00929328	0.00648749	0.155586
cg02132783	0.00763778	0.0111964	0.496949
cg02132824	-0.0015651	0.00239179	0.514602
cg02132856	0.00266689	0.00685547	0.698215
cg02132909	0.000726788	0.00425936	0.864909
cg02132946	-0.000383594	0.00737689	0.958648
cg02133011	0.00500262	0.00885899	0.573735
cg02133019	-0.000233561	0.00385705	0.951853
cg02133031	-0.0124761	0.0110296	0.2611
cg02133070	0.0081379	0.00547412	0.140732
cg02133079	-0.00917064	0.00551607	0.100005
cg02133084	-0.00477317	0.00605226	0.432455
cg02133098	-0.00479568	0.0117652	0.684556
cg02133150	-0.006667	0.0089208	0.456865
cg02133194	-0.00555012	0.00423864	0.193843
cg02133224	0.00284734	0.00341829	0.407141
cg02133234	0.0168777	0.0151936	0.269698
cg02133266	-0.00137308	0.00257802	0.595662
cg02133278	-0.000826545	0.00765235	0.914235
cg02133287	0.00825429	0.00670367	0.221526
cg02133324	0.00822565	0.0133634	0.539808
cg02133350	-0.0101403	0.00777061	0.19535
cg02133383	-0.00206116	0.00525505	0.695851
cg02133430	0.000295392	0.00380575	0.938311
cg02133456	0.00126132	0.00744463	0.865854
cg02133510	0.00168808	0.0100517	0.867021
cg02133557	0.00733709	0.00620993	0.240621
cg02133622	-0.00208564	0.00675189	0.758138
cg02133624	0.000179164	0.00203552	0.930064
cg02133625	-0.0062224	0.00533684	0.246827
cg02133643	0.00680365	0.0110423	0.539407
cg02133697	-0.00554976	0.00342023	0.108288
cg02133715	0.00160979	0.00656624	0.806909
cg02133716	-0.00127776	0.00263256	0.628635
cg02133748	-0.00725723	0.0063208	0.254053
cg02133809	0.00244594	0.00378635	0.519988
cg02133819	-0.0129128	0.00896731	0.153461
cg02133849	0.000626886	0.00324674	0.847345
cg02133901	0.00869081	0.00716165	0.228215
cg02133936	0.00184479	0.00613569	0.764387
cg02133939	-0.0145598	0.0145591	0.320062
cg02133941	-0.00734138	0.00894066	0.413821
cg02133994	-0.00204963	0.00382621	0.593546
cg02134022	-0.0102987	0.00575497	0.0770081
cg02134046	-0.00551483	0.00427125	0.200072
cg02134095	-0.00262279	0.00914249	0.774887
cg02134123	0.0138279	0.0120843	0.255643
cg02134152	0.0125468	0.00600394	0.0395586
cg02134155	-0.00263441	0.00402821	0.514843
cg02134189	-0.00140623	0.00505785	0.78165
cg02134200	0.000833656	0.00129214	0.520512
cg02134248	-0.00250824	0.00229262	0.276954
cg02134305	-0.00177674	0.00157524	0.262455
cg02134347	0.00230674	0.00337588	0.496232
cg02134353	-0.00159313	0.00176269	0.368594
cg02134355	0.000456127	0.00376802	0.903929
cg02134397	0.00368133	0.00597084	0.53914
cg02134515	0.00180595	0.00213609	0.400181
cg02134556	-0.0021675	0.00402201	0.591326
cg02134606	-0.00240163	0.00590781	0.68536
cg02134660	-0.003844	0.00679935	0.573292
cg02134705	0.00266059	0.00407852	0.515901
cg02134720	-0.00341376	0.0106795	0.749996
cg02134790	0.00812696	0.0150065	0.589503
cg02134798	0.0141734	0.0068486	0.0414623
cg02134818	-0.0105902	0.00558682	0.0613379
cg02134819	0.00130581	0.00674702	0.846988
cg02134839	-0.000541604	0.00503837	0.914643
cg02134889	-0.00527782	0.00635254	0.408349
cg02134923	0.0186148	0.00938496	0.0504681
cg02134977	0.00278269	0.00382257	0.46859
cg02135001	0.000281027	0.00542872	0.958833
cg02135003	0.00251698	0.00395253	0.525925
cg02135017	-0.0113069	0.00443206	0.0124845
cg02135040	-0.00240656	0.00827715	0.771937
cg02135083	-0.00371322	0.00983189	0.706594
cg02135112	-0.0041734	0.012388	0.73701
cg02135118	-0.0032989	0.00746445	0.659623
cg02135122	-0.00914025	0.0107426	0.397194
cg02135151	-0.00202912	0.002774	0.466453
cg02135170	0.0141546	0.0190522	0.45952
cg02135245	-0.0279166	0.0172538	0.109283
cg02135281	0.000910801	0.00759193	0.904784
cg02135291	0.000587874	0.00427835	0.891027
cg02135304	0.000587275	0.00292117	0.841136
cg02135320	0.000397069	0.0184699	0.982897
cg02135395	0.00360759	0.00239255	0.135217
cg02135427	-0.00335517	0.00327592	0.308583
cg02135442	-0.0129187	0.0131756	0.329554
cg02135488	-0.00212883	0.00646399	0.742693
cg02135523	-0.000444749	0.00135109	0.742812
cg02135580	-0.000973231	0.00128946	0.452434
cg02135682	-0.000261411	0.00546045	0.961927
cg02135693	0.00484484	0.00407949	0.23822
cg02135728	-0.000257896	0.00488637	0.958029
cg02135795	-0.0014765	0.00349835	0.674025
cg02135821	-0.0116338	0.00929892	0.214257
cg02135842	-0.00147613	0.00329699	0.655467
cg02135853	-0.0127889	0.00476431	0.00870046
cg02135859	-0.011375	0.00912876	0.216086
cg02135861	-0.00441167	0.0098571	0.655581
cg02135871	-0.00277238	0.00879079	0.753234
cg02135891	0.0215304	0.0353108	0.543623
cg02135916	0.00152482	0.0106352	0.886325
cg02136066	0.00264365	0.00728485	0.717561
cg02136079	0.00104058	0.0171776	0.951835
cg02136132	-0.000652574	0.00275844	0.813543
cg02136201	0.00686286	0.00590748	0.248525
cg02136209	-0.00494967	0.0128806	0.701714
cg02136227	-0.00228718	0.0114948	0.842747
cg02136228	0.00379186	0.00564167	0.503291
cg02136250	-0.00260819	0.00522179	0.618701
cg02136252	-0.00233962	0.0104922	0.824069
cg02136394	0.000284912	0.00515286	0.956033
cg02136424	-0.00051445	0.00151815	0.735528
cg02136452	-0.00843481	0.00930832	0.367355
cg02136460	-0.0017497	0.00368944	0.636512
cg02136521	-0.00638296	0.00580006	0.274151
cg02136533	0.00157088	0.00650106	0.809633
cg02136590	-0.00252579	0.00506556	0.619306
cg02136620	-0.00397094	0.00327171	0.228139
cg02136622	-0.000516067	0.00641143	0.936031
cg02136628	0.000233972	0.00220637	0.915792
cg02136679	0.00629529	0.00651135	0.336315
cg02136690	-0.00204652	0.0121325	0.866439
cg02136723	-0.000488863	0.00526123	0.926182
cg02136786	-0.00390893	0.00415782	0.349749
cg02136849	0.00211458	0.00645296	0.743932
cg02136949	-0.00155986	0.00397036	0.695371
cg02136961	-0.00589823	0.0047984	0.222308
cg02137108	0.00231461	0.00471719	0.624892
cg02137183	-0.00300948	0.00562763	0.594174
cg02137215	0.00107473	0.00667594	0.872479
cg02137282	0.0255315	0.0147472	0.0869476
cg02137314	0.0111441	0.00697927	0.113949
cg02137395	0.00128543	0.00973966	0.895306
cg02137402	0.000274991	0.00184156	0.881643
cg02137416	-0.00863894	0.00540542	0.113624
cg02137421	0.00188837	0.00594067	0.751344
cg02137425	0.0107169	0.0064655	0.10101
cg02137495	-0.00126116	0.00514868	0.807073
cg02137496	-0.00445782	0.0087137	0.610236
cg02137551	-0.00374489	0.00459568	0.417371
cg02137581	0.0030518	0.00552352	0.582016
cg02137583	-1.99164e-05	0.00405184	0.996089
cg02137669	-0.00124225	0.00652934	0.849551
cg02137675	0.00103486	0.00439928	0.81458
cg02137691	-0.006718	0.00568769	0.240764
cg02137702	0.0201359	0.0110187	0.0710644
cg02137770	0.00904339	0.00491262	0.0690521
cg02137809	-0.00911752	0.00666978	0.17515
cg02137862	0.00447172	0.00523498	0.39534
cg02137872	0.000531512	0.0033434	0.874058
cg02137883	-0.00507181	0.00591862	0.393841
cg02137929	0.00357854	0.00355368	0.31673
cg02137956	-0.000258035	0.00538219	0.961872
cg02137970	0.0019407	0.00435298	0.656826
cg02137984	0.00311222	0.00542172	0.56743
cg02138082	0.00113618	0.0123295	0.92679
cg02138098	-0.0032423	0.00467605	0.489915
cg02138124	-0.00215249	0.00484634	0.658039
cg02138190	-9.97569e-05	0.00437399	0.981857
cg02138198	0.00442191	0.00487224	0.366611
cg02138218	0.0073579	0.00409911	0.0761263
cg02138264	0.00427692	0.00169662	0.0135304
cg02138299	0.000174545	0.00542156	0.974391
cg02138301	-0.00341115	0.0089924	0.705362
cg02138320	-0.00511383	0.00839671	0.544093
cg02138322	-0.0243382	0.016974	0.155198
cg02138331	0.00091769	0.00612223	0.881195
cg02138348	0.00420915	0.00469362	0.372311
cg02138358	-0.00341029	0.00360921	0.347334
cg02138386	-0.00929507	0.0114203	0.417921
cg02138557	0.0227798	0.011285	0.0466098
cg02138606	0.013553	0.0122686	0.27234
cg02138661	-0.0137138	0.012083	0.259505
cg02138682	0.00108448	0.00347002	0.755387
cg02138684	-0.00241214	0.00430873	0.577036
cg02138710	0.00489508	0.00395731	0.219426
cg02138745	0.00178829	0.00923229	0.846863
cg02138756	0.00398942	0.00346746	0.253077
cg02138778	-0.00304696	0.00391235	0.438207
cg02138806	0.00234103	0.00602116	0.698373
cg02138813	-0.000684609	0.00649821	0.916338
cg02138834	0.0128683	0.00739938	0.0855525
cg02138953	0.00274235	0.00523308	0.601583
cg02138987	0.000103225	0.00254102	0.967689
cg02138992	-0.00362575	0.0085377	0.672122
cg02139034	0.00601938	0.00578262	0.300786
cg02139186	0.00445579	0.0070674	0.530039
cg02139264	-0.00179941	0.00119544	0.135889
cg02139293	0.00380303	0.00356912	0.289581
cg02139308	-0.000441205	0.00423249	0.917217
cg02139338	-0.00133737	0.00449879	0.766967
cg02139344	0.0168253	0.0152802	0.273881
cg02139460	-0.00100986	0.00392114	0.797369
cg02139485	-0.00660979	0.00804202	0.413377
cg02139554	-0.00225679	0.00442792	0.611571
cg02139580	-0.00930651	0.00493443	0.0626263
cg02139586	0.00778361	0.00575005	0.179351
cg02139623	0.00278932	0.00996323	0.780172
cg02139641	-0.000123077	0.00278008	0.96479
cg02139671	0.000572448	0.00164048	0.727968
cg02139787	-0.00341854	0.00385223	0.3773
cg02139827	-0.00928437	0.0172527	0.591855
cg02139846	0.0171559	0.00886391	0.0561792
cg02139853	-0.0458312	0.0178115	0.0117728
cg02139871	0.0030246	0.00158971	0.0603985
cg02139950	-0.000480416	0.00728393	0.947564
cg02139951	-0.00876585	0.00737786	0.238016
cg02139960	-0.00347586	0.00676163	0.608516
cg02139965	-0.0056494	0.00470926	0.233538
cg02140004	-0.00389464	0.0112778	0.730675
cg02140020	-0.000125084	0.003791	0.973754
cg02140051	0.0122149	0.00963364	0.208202
cg02140060	-0.00621835	0.00968288	0.522431
cg02140072	0.00801115	0.00657472	0.226336
cg02140096	-0.000372458	0.00535192	0.944677
cg02140136	-0.00133396	0.00363856	0.714794
cg02140171	0.00745732	0.00889713	0.404231
cg02140269	0.00299191	0.00393826	0.449485
cg02140384	0.00703038	0.0182999	0.701786
cg02140390	-0.00907648	0.00760247	0.235768
cg02140403	-0.00179518	0.006011	0.765921
cg02140425	-0.00321291	0.00399572	0.423537
cg02140506	-0.00478229	0.00989175	0.629982
cg02140508	-0.0256614	0.010538	0.0169279
cg02140510	0.000217473	0.00546058	0.968323
cg02140517	0.0201123	0.043254	0.643106
cg02140542	-0.00455265	0.00645502	0.482514
cg02140559	-0.00145056	0.00392445	0.712563
cg02140579	-0.00588005	0.00793536	0.460693
cg02140630	-0.000357129	0.00407136	0.930303
cg02140727	-0.00964771	0.009359	0.305469
cg02140753	0.00141968	0.00151994	0.352872
cg02140862	0.00926172	0.00744769	0.216999
cg02140876	0.00480477	0.00497357	0.336693
cg02140897	-0.00903763	0.00917264	0.327218
cg02140963	-0.0015833	0.00340162	0.64277
cg02140979	-0.00617121	0.00736755	0.404539
cg02141012	0.000347796	0.00484762	0.942969
cg02141084	0.00969062	0.00649311	0.1392
cg02141144	-0.00525384	0.00468752	0.265452
cg02141300	0.00165435	0.00595017	0.781646
cg02141358	-0.00280641	0.00356999	0.433938
cg02141379	0.0122077	0.0117922	0.303425
cg02141393	0.0108091	0.00476609	0.0258104
cg02141397	-0.00509529	0.00455165	0.266034
cg02141458	-0.00462897	0.00695867	0.507677
cg02141472	0.00436015	0.00482869	0.369036
cg02141531	-0.00146849	0.00147187	0.32119
cg02141543	-0.00574044	0.00381456	0.135978
cg02141570	0.00719923	0.00346307	0.040575
cg02141602	-0.00956012	0.0117812	0.419309
cg02141604	-0.002995	0.0038372	0.437205
cg02141631	0.0046473	0.00488241	0.343812
cg02141633	-0.00116948	0.00159872	0.466434
cg02141675	-0.00145879	0.00150859	0.336229
cg02141701	0.0103894	0.00537441	0.0564731
cg02141740	-0.00502474	0.00685954	0.465821
cg02141748	0.0108892	0.00650039	0.0974935
cg02141814	0.0012077	0.00148349	0.417815
cg02141927	-0.000682483	0.00354503	0.847785
cg02141929	0.000999664	0.010969	0.927594
cg02141940	0.0030453	0.00390215	0.437264
cg02141997	0.00332017	0.0116827	0.776935
cg02142005	-0.0088138	0.0139384	0.528823
cg02142074	-0.0108196	0.00717842	0.135372
cg02142098	0.00336131	0.00700959	0.632764
cg02142198	0.00193768	0.0055642	0.7285
cg02142336	-0.00324078	0.00257272	0.211157
cg02142382	-0.001339	0.00793576	0.8664
cg02142443	-0.000852539	0.00441913	0.847471
cg02142455	-0.00102401	0.0052956	0.847119
cg02142461	-0.0153118	0.00948054	0.109915
cg02142483	-0.00703163	0.00416494	0.0949371
cg02142485	-0.0248837	0.011664	0.0357091
cg02142558	-0.00254661	0.00319709	0.427886
cg02142669	-0.00124324	0.00460643	0.787882
cg02142707	0.00589383	0.00765436	0.443388
cg02142754	-0.00259389	0.00676265	0.70224
cg02142767	0.00173897	0.00183157	0.345026
cg02142792	-0.00823766	0.00855626	0.338334
cg02142873	-0.00776705	0.00390528	0.0498589
cg02142896	0.00117333	0.00288094	0.684808
cg02142898	-0.00903308	0.00819988	0.273669
cg02142900	-0.00642957	0.00814297	0.431917
cg02142926	-0.00407925	0.00785031	0.604642
cg02142935	0.00318694	0.00574083	0.580227
cg02142961	0.0020973	0.00198633	0.293952
cg02142972	0.00281529	0.00442493	0.526294
cg02142990	-0.000914082	0.00220758	0.679846
cg02142995	-0.00719517	0.00479364	0.13698
cg02143041	0.0119176	0.00828377	0.153831
cg02143067	-0.00289452	0.00791821	0.715587
cg02143099	0.00105177	0.00410819	0.798541
cg02143233	0.00142375	0.0120062	0.905878
cg02143350	-0.000492099	0.00392874	0.90061
cg02143364	-0.00798632	0.00613066	0.19612
cg02143429	0.00982164	0.0110475	0.376434
cg02143465	-0.00418578	0.00537185	0.437972
cg02143480	0.0012468	0.00388224	0.748863
cg02143487	-0.0192897	0.0190517	0.31411
cg02143496	0.00242492	0.00388061	0.533684
cg02143524	0.0147928	0.0150091	0.327066
cg02143541	0.001126	0.00725392	0.877002
cg02143544	0.0134952	0.0125791	0.286317
cg02143559	0.00436329	0.0101367	0.667937
cg02143560	-0.00340913	0.00540832	0.530119
cg02143656	-0.00595007	0.00706152	0.40176
cg02143702	0.00789249	0.0063744	0.21899
cg02143743	0.0194191	0.0104819	0.0673276
cg02143778	-0.0128916	0.00666615	0.0563784
cg02143791	0.0031243	0.0042047	0.459453
cg02143867	0.000982479	0.00386829	0.800108
cg02143877	0.00267554	0.00887055	0.763662
cg02143897	-0.00349677	0.00475041	0.463651
cg02143988	-0.00925959	0.00645684	0.155135
cg02144030	0.0053925	0.00675148	0.426632
cg02144038	0.00171576	0.00434916	0.694174
cg02144050	0.00306042	0.00826442	0.712049
cg02144148	0.0086119	0.00888016	0.334839
cg02144152	0.0071486	0.007249	0.326794
cg02144156	0.0105486	0.00424801	0.0149398
cg02144187	-0.00301204	0.00671948	0.655083
cg02144242	0.00248626	0.00322578	0.442944
cg02144258	0.00740618	0.00855985	0.389296
cg02144298	0.000663289	0.00121695	0.58712
cg02144303	-0.0159403	0.00825908	0.0568615
cg02144314	0.0154246	0.0088391	0.0845086
cg02144332	0.00756605	0.00410636	0.0688055
cg02144337	-0.00139822	0.00495447	0.77845
cg02144458	-0.00315857	0.0132081	0.811561
cg02144475	-0.00450899	0.00553458	0.417472
cg02144516	0.00360749	0.00491491	0.464929
cg02144518	-0.000214724	0.00354843	0.951886
cg02144579	0.00459709	0.00257786	0.0780252
cg02144614	-0.00346302	0.00460706	0.454275
cg02144647	0.0130013	0.00701241	0.0671225
cg02144770	0.00740063	0.00577483	0.203411
cg02144793	0.00863908	0.00532379	0.108265
cg02144797	-0.00120761	0.00628642	0.848113
cg02144803	-0.00435237	0.0033205	0.193389
cg02144870	-0.0091624	0.00745401	0.222314
cg02144874	0.00919095	0.00531748	0.0874569
cg02144924	0.00818508	0.0119839	0.496416
cg02144933	-0.00277478	0.00132486	0.0391325
cg02144950	0.0243447	0.0128132	0.0607497
cg02144954	0.0119358	0.0102332	0.24665
cg02145002	-0.00155508	0.00647942	0.810892
cg02145048	0.00281947	0.00172436	0.105644
cg02145076	0.0112042	0.00798642	0.164203
cg02145088	-0.0217379	0.0195087	0.268232
cg02145101	0.00137365	0.00166999	0.413012
cg02145102	-0.0163815	0.0194161	0.401146
cg02145132	0.000922327	0.00367147	0.802241
cg02145137	0.00178037	0.00425709	0.676822
cg02145141	-0.000845731	0.00352484	0.810946
cg02145160	-0.0211461	0.0224519	0.348883
cg02145211	0.000480136	0.00207071	0.817183
cg02145213	0.0230844	0.0171841	0.18265
cg02145220	-0.000486877	0.00393754	0.901878
cg02145222	0.00808589	0.00532129	0.132253
cg02145259	-0.0103775	0.00883366	0.243293
cg02145269	0.0112328	0.013084	0.392971
cg02145319	0.00186381	0.00475929	0.6963
cg02145324	1.48216e-05	0.00537059	0.997804
cg02145411	7.59314e-06	0.00130615	0.995375
cg02145435	0.010269	0.00846911	0.228594
cg02145482	0.00285089	0.00651105	0.662578
cg02145543	0.00276834	0.00440661	0.531503
cg02145588	0.00196601	0.00351804	0.577709
cg02145593	0.00212027	0.00266998	0.429288
cg02145668	-0.00373262	0.00240685	0.124572
cg02145701	-0.00159508	0.00397344	0.689083
cg02145728	-0.00600892	0.00536382	0.265682
cg02145748	0.0176265	0.0115209	0.129655
cg02145774	-0.00122616	0.00482633	0.800051
cg02145785	-0.00165474	0.00354375	0.641707
cg02145866	-0.00263514	0.00322876	0.416645
cg02145916	0.00440655	0.00443935	0.323652
cg02145931	-0.000391127	0.00448624	0.930726
cg02145932	0.000856126	0.00167008	0.609512
cg02146001	0.000673464	0.00308688	0.827808
cg02146015	-0.00568461	0.00600788	0.346672
cg02146026	0.00948441	0.00530064	0.0770476
cg02146032	0.000797158	0.00235462	0.735764
cg02146059	-0.00320434	0.00426985	0.455005
cg02146079	-0.00616103	0.0135843	0.651289
cg02146091	-0.00595438	0.00714845	0.407148
cg02146162	-7.05337e-05	0.00707435	0.992068
cg02146228	0.00214385	0.0056183	0.703701
cg02146257	-0.002854	0.00422309	0.500955
cg02146296	0.00779959	0.00774837	0.316913
cg02146340	-0.00323787	0.0187771	0.863495
cg02146368	-0.00858086	0.00529422	0.10868
cg02146374	0.00211956	0.00204938	0.303888
cg02146383	-0.0144302	0.0179571	0.42382
cg02146411	-0.00129808	0.00101452	0.204122
cg02146412	-0.00272974	0.00500718	0.587034
cg02146453	-0.00198681	0.00245346	0.420265
cg02146462	0.00163929	0.00228629	0.47529
cg02146468	0.00228366	0.00344561	0.509228
cg02146578	-0.00025544	0.00390151	0.947948
cg02146705	0.00530293	0.00511402	0.302638
cg02146740	-0.0163758	0.0079825	0.0432288
cg02146798	-0.00643247	0.00502457	0.203877
cg02146841	2.29428e-05	0.00229768	0.992056
cg02146857	0.00176496	0.00253657	0.488406
cg02146895	-0.00347384	0.00684104	0.612883
cg02146929	-0.00421384	0.00189223	0.0285352
cg02146933	-0.00514015	0.00902475	0.570443
cg02146941	0.00147205	0.00411998	0.721736
cg02146966	-0.000650319	0.00146889	0.65906
cg02146985	0.00509822	0.00503467	0.314048
cg02147009	0.0111981	0.00914511	0.224074
cg02147028	0.00116433	0.0013886	0.40405
cg02147032	0.00139639	0.00204511	0.496552
cg02147041	-0.00505729	0.00343111	0.144104
cg02147055	0.0047162	0.00680226	0.48995
cg02147126	-0.00598228	0.00528642	0.260899
cg02147194	0.0102016	0.00623667	0.105505
cg02147208	0.0099173	0.00852225	0.247729
cg02147224	-0.000536306	0.00255179	0.834028
cg02147231	-0.00438805	0.00918921	0.634188
cg02147240	-0.0113914	0.00474348	0.0184575
cg02147292	0.0199119	0.0123191	0.10964
cg02147316	0.00271192	0.00482074	0.575187
cg02147339	0.0108968	0.00717024	0.132204
cg02147364	0.00764544	0.0131404	0.562186
cg02147465	-0.00847365	0.00439286	0.0569963
cg02147592	-0.004854	0.00445104	0.27849
cg02147617	0.0022457	0.0125363	0.858247
cg02147637	0.00225681	0.00733194	0.758967
cg02147683	-0.00433123	0.0120025	0.719077
cg02147695	-0.00305118	0.00213976	0.157463
cg02147727	-0.00494232	0.00349186	0.160526
cg02147775	0.00696761	0.00456351	0.130436
cg02147791	2.03894e-05	0.00180784	0.991027
cg02147797	1.82237e-05	0.00126283	0.988519
cg02147805	-0.00262599	0.00882408	0.766723
cg02147833	-0.00667658	0.00365272	0.0710022
cg02147891	-0.00218494	0.00378989	0.565754
cg02147905	0.000812552	0.00831462	0.922375
cg02147952	-0.0115479	0.00671872	0.0892128
cg02147978	0.00449994	0.00250331	0.0757098
cg02147980	0.00186384	0.00245003	0.448869
cg02147981	-0.000422993	0.0014184	0.766247
cg02147989	-0.00166477	0.00218541	0.448259
cg02148001	0.00319901	0.00678235	0.638346
cg02148017	-0.00086165	0.00482196	0.858594
cg02148034	-0.000672639	0.00152499	0.660251
cg02148091	0.0166714	0.00687653	0.0174037
cg02148127	0.00965013	0.00461563	0.0394677
cg02148222	0.00859402	0.00458694	0.0643451
cg02148270	0.00276702	0.00832148	0.7403
cg02148292	-0.00595763	0.00398804	0.138827
cg02148318	-0.00274752	0.00171044	0.111828
cg02148324	0.00237637	0.00639565	0.711123
cg02148352	-0.0108296	0.00337047	0.00184225
cg02148353	-0.00901498	0.00610271	0.14323
cg02148360	-0.00394336	0.00180323	0.0314388
cg02148364	0.00444837	0.00771063	0.565488
cg02148404	0.00013194	0.00500222	0.979018
cg02148421	0.00203715	0.00230511	0.379265
cg02148426	-0.0197528	0.013356	0.142767
cg02148523	0.0032803	0.00805598	0.68487
cg02148547	-0.00862425	0.00583897	0.143283
cg02148562	-0.00839048	0.00938866	0.373957
cg02148612	0.0147497	0.0077517	0.0603779
cg02148626	0.000457178	0.00374101	0.903017
cg02148654	-0.000413278	0.00683187	0.951902
cg02148711	0.00318587	0.00313077	0.31169
cg02148714	0.000407299	0.00157835	0.796975
cg02148715	0.00506253	0.00384756	0.191706
cg02148751	0.0032808	0.00404886	0.419977
cg02148782	-0.0160155	0.00692554	0.0231094
cg02148787	0.00316994	0.00521057	0.544528
cg02148796	-0.00235386	0.00432216	0.58742
cg02148800	-0.00292026	0.0111656	0.794294
cg02148922	-0.00309012	0.00357561	0.389843
cg02148923	0.00120942	0.00200165	0.547276
cg02148975	0.0161598	0.00593252	0.00779558
cg02149031	0.00208777	0.00322072	0.518542
cg02149069	0.00911793	0.00712767	0.204217
cg02149083	0.00143772	0.00319898	0.65424
cg02149136	0.00251335	0.00530968	0.637148
cg02149160	-0.0045005	0.00489666	0.360587
cg02149169	-0.00357482	0.00610152	0.559466
cg02149189	0.00224766	0.00135772	0.101435
cg02149227	0.00241932	0.00563451	0.668711
cg02149241	-0.00643398	0.00636388	0.314813
cg02149314	-0.00101122	0.00122764	0.412355
cg02149323	-0.00247011	0.0084598	0.770995
cg02149376	-0.00314443	0.0031393	0.319299
cg02149394	-5.24963e-05	0.00683112	0.993886
cg02149446	0.000550512	0.00685866	0.936211
cg02149482	-0.0125871	0.0105132	0.234455
cg02149500	0.0087902	0.0069115	0.206825
cg02149508	0.000114062	0.00143639	0.93689
cg02149532	0.00471673	0.00429283	0.274911
cg02149537	0.00882885	0.0117956	0.456184
cg02149553	-0.0132624	0.0086467	0.128705
cg02149615	0.0119385	0.00736471	0.108627
cg02149658	0.00191721	0.00452049	0.672528
cg02149708	0.00113833	0.00142727	0.427298
cg02149727	-0.00900068	0.0108093	0.407306
cg02149773	0.0045937	0.0074557	0.539415
cg02149842	0.0372514	0.0396748	0.350372
cg02149884	-0.000522852	0.0016531	0.752543
cg02149895	-0.00298992	0.00182483	0.104937
cg02149898	0.00184256	0.00429911	0.669281
cg02149899	-0.00957304	0.00604916	0.117155
cg02149965	-0.0220353	0.00895039	0.0157914
cg02149985	0.0111139	0.0121107	0.361318
cg02149988	0.000827759	0.00382207	0.829048
cg02150018	0.00112011	0.00629994	0.859296
cg02150021	-0.00665287	0.00641873	0.302851
cg02150029	-0.0117229	0.00409675	0.0052799
cg02150060	-0.00634595	0.00575967	0.273592
cg02150077	0.00312617	0.00594423	0.600284
cg02150090	0.00338083	0.0114707	0.768899
cg02150126	-0.00647196	0.00643472	0.317307
cg02150133	0.0197978	0.0165679	0.235354
cg02150135	0.0046067	0.00361135	0.205487
cg02150151	-0.00179678	0.00143128	0.212706
cg02150207	0.00388928	0.00361592	0.28508
cg02150218	-0.0104664	0.00621288	0.0956458
cg02150231	-7.88852e-05	0.00417536	0.98497
cg02150233	-0.00374432	0.00578168	0.518937
cg02150262	0.00496036	0.00355718	0.166729
cg02150282	0.00513772	0.00838042	0.541435
cg02150335	0.0107317	0.0112965	0.344744
cg02150343	-0.0038368	0.00361774	0.291829
cg02150344	-0.00663999	0.006371	0.300197
cg02150354	-0.0188058	0.0125118	0.136447
cg02150363	-0.0132937	0.0101139	0.192165
cg02150369	0.000112605	0.00161095	0.944434
cg02150435	0.000479045	0.00159368	0.764444
cg02150440	0.00149323	0.00727424	0.837836
cg02150469	0.0146365	0.0076602	0.0593346
cg02150536	-0.00196058	0.00357779	0.585104
cg02150582	-0.000371935	0.00518031	0.942928
cg02150612	-0.00150566	0.0108851	0.890305
cg02150661	0.00178064	0.00707855	0.801978
cg02150709	0.00295351	0.00121045	0.0167156
cg02150767	0.00923275	0.00797288	0.250025
cg02150809	-0.00177166	0.00568878	0.756219
cg02150820	0.000232466	0.00656126	0.971818
cg02150867	-0.00127604	0.00249547	0.610405
cg02150868	-0.00333314	0.00448127	0.459005
cg02150910	0.0105754	0.00578407	0.0709216
cg02150912	-0.00363953	0.00350768	0.302337
cg02150926	0.0146174	0.00564688	0.0112938
cg02150927	-0.00193367	0.00850639	0.820709
cg02150928	-0.00342738	0.00550227	0.534978
cg02150936	-0.00877784	0.0106656	0.412754
cg02150941	-0.00361362	0.00233211	0.12489
cg02150961	0.00610976	0.0105908	0.565503
cg02150988	0.00407885	0.00143687	0.00563706
cg02151036	0.00271078	0.00131912	0.0428796
cg02151068	-0.0045033	0.00581247	0.440579
cg02151101	0.00301351	0.00432457	0.487764
cg02151108	0.000735748	0.00561704	0.89609
cg02151120	0.00710798	0.00858098	0.409744
cg02151150	-0.0153619	0.00780078	0.0521033
cg02151160	-0.0104909	0.00256699	9.7093e-05
cg02151199	-0.00874462	0.00776786	0.26337
cg02151250	-0.00185295	0.00757347	0.807293
cg02151273	-0.00282282	0.00391133	0.472411
cg02151293	-0.00868234	0.00835946	0.301857
cg02151301	-0.00669712	0.00366094	0.0707737
cg02151312	0.00100526	0.00145869	0.492562
cg02151358	-0.000821261	0.00165184	0.620316
cg02151399	-0.000278833	0.00908346	0.975582
cg02151406	-0.00713847	0.0037808	0.0623477
cg02151408	-0.000320394	0.00814875	0.968727
cg02151468	-0.00499006	0.00568979	0.382891
cg02151485	-0.00395616	0.00275093	0.153989
cg02151519	-0.00289287	0.00175705	0.103283
cg02151528	-0.000497295	0.00130884	0.704908
cg02151535	-0.00319699	0.00773453	0.680375
cg02151543	0.00273536	0.00520754	0.600732
cg02151545	0.00661742	0.00571279	0.249891
cg02151604	-0.0003787	0.00359354	0.916314
cg02151609	0.000883537	0.00224567	0.694957
cg02151632	-0.0379778	0.0199526	0.0602945
cg02151634	0.00397063	0.0039584	0.3186
cg02151704	-0.000149362	0.00364087	0.967371
cg02151711	0.00730947	0.00464166	0.118943
cg02151752	-0.00216282	0.00770323	0.779554
cg02151781	0.00535173	0.0108366	0.622653
cg02151786	0.0118451	0.00881189	0.182372
cg02151816	-0.00657084	0.00493741	0.186723
cg02151918	0.00145115	0.0043175	0.737598
cg02151939	-0.00741931	0.00532429	0.167024
cg02151983	-0.00845184	0.00628728	0.182354
cg02152034	-0.00929497	0.0049904	0.0658981
cg02152068	-0.000435425	0.00955316	0.96375
cg02152091	-0.00247139	0.00741666	0.739769
cg02152108	0.00754146	0.00834315	0.368539
cg02152119	0.000253869	0.00216381	0.906873
cg02152128	0.0057949	0.00672152	0.39098
cg02152208	0.00398372	0.0133985	0.766926
cg02152222	-0.0106364	0.0134428	0.430963
cg02152233	-0.0152679	0.00807554	0.0620011
cg02152265	-0.00212699	0.00647994	0.743517
cg02152271	0.00920625	0.00805131	0.25599
cg02152351	0.00752834	0.0137058	0.584218
cg02152399	0.000647892	0.00481924	0.893366
cg02152417	-0.00412474	0.00464866	0.377365
cg02152475	0.00444676	0.00319817	0.167952
cg02152495	0.0186131	0.011961	0.123302
cg02152578	-0.00286621	0.00232509	0.220997
cg02152582	0.00523703	0.00467876	0.266084
cg02152620	0.00367907	0.00799649	0.646603
cg02152631	0.00906517	0.00782614	0.249903
cg02152650	-0.0392347	0.020678	0.0610905
cg02152739	0.000458854	0.00133536	0.731962
cg02152819	-0.0200415	0.0104382	0.0581327
cg02152828	0.00790656	0.00531896	0.140766
cg02152968	-0.000844061	0.00949069	0.929337
cg02152982	-0.000329726	0.00152815	0.829674
cg02152992	0.00195471	0.0023895	0.415567
cg02152996	-0.00269108	0.00277305	0.334518
cg02153041	0.00825749	0.00496979	0.100205
cg02153138	0.00102792	0.00498642	0.83716
cg02153172	0.000509918	0.0159093	0.974504
cg02153178	-0.0034286	0.00810029	0.673144
cg02153245	0.0179262	0.0107294	0.0983635
cg02153286	-0.0210599	0.0134124	0.120002
cg02153332	0.0257753	0.0138471	0.0660612
cg02153350	1.24528e-05	0.00175084	0.994341
cg02153358	0.0013415	0.024339	0.956171
cg02153397	0.00224659	0.00315966	0.478972
cg02153490	0.0124817	0.00648415	0.057503
cg02153497	0.000352505	0.00624618	0.955124
cg02153528	0.0028612	0.00250225	0.255988
cg02153534	0.00319818	0.00274002	0.246315
cg02153552	0.000996272	0.00496928	0.841568
cg02153561	-0.00722045	0.00569735	0.208417
cg02153584	0.000816184	0.00139874	0.561056
cg02153591	0.00239776	0.00482966	0.620818
cg02153614	-0.000636402	0.00201228	0.752563
cg02153681	-0.00156807	0.00368772	0.671731
cg02153708	-0.00269175	0.00899286	0.765409
cg02153747	0.0161857	0.0122966	0.191539
cg02153806	0.0172875	0.00842083	0.0430819
cg02153814	0.00148801	0.0106735	0.889447
cg02153855	-0.000209094	0.00269432	0.93832
cg02153871	0.00126604	0.00139656	0.367157
cg02153893	-0.000401889	0.00149211	0.788304
cg02153930	0.00973114	0.00708308	0.173016
cg02154003	0.00289634	0.00768147	0.70705
cg02154074	-0.00274278	0.00203323	0.180846
cg02154084	-0.00959805	0.00570689	0.0961868
cg02154110	0.0316871	0.015919	0.049672
cg02154186	0.00181954	0.00171431	0.291455
cg02154252	0.0084975	0.00395199	0.0343155
cg02154268	-0.0014492	0.00527132	0.784028
cg02154269	-0.00834005	0.00847783	0.327967
cg02154304	0.0016117	0.00235998	0.496466
cg02154320	-0.00628896	0.00499007	0.210933
cg02154436	0.000692676	0.00168104	0.681316
cg02154448	-0.00699695	0.00536271	0.195422
cg02154531	-0.00528538	0.00561728	0.349354
cg02154558	-0.000621417	0.00358806	0.862904
cg02154585	0.00468947	0.00738849	0.52729
cg02154635	-0.00132778	0.00846429	0.875712
cg02154683	-0.00510669	0.00497957	0.307957
cg02154686	-0.000924825	0.00562944	0.869889
cg02154728	0.0010833	0.00403239	0.788835
cg02154765	-0.000825525	0.0022275	0.711832
cg02154802	-0.000657032	0.0084419	0.938142
cg02154833	0.00444426	0.00972909	0.648952
cg02154874	0.00149911	0.00174608	0.392945
cg02154889	0.00560712	0.00413397	0.178496
cg02154924	-0.0413827	0.0678839	0.543709
cg02154956	-0.000412181	0.00101636	0.686072
cg02154972	0.000240158	0.0044446	0.957032
cg02154997	-0.00153252	0.00345842	0.658773
cg02155024	0.00141773	0.00182031	0.438187
cg02155048	0.00372203	0.00335479	0.270286
cg02155073	0.00231549	0.00429503	0.59119
cg02155111	0.0058601	0.00650775	0.370351
cg02155184	-0.0120623	0.0081909	0.144455
cg02155262	0.00106677	0.00143493	0.459221
cg02155287	0.000342893	0.000912599	0.708031
cg02155295	0.00123947	0.00741625	0.867656
cg02155326	-0.00394539	0.00347256	0.25901
cg02155360	-0.0179272	0.0179072	0.319547
cg02155398	0.0102243	0.0138839	0.463459
cg02155405	-0.00298296	0.00778213	0.702426
cg02155448	0.00340898	0.00805934	0.67335
cg02155509	-0.0210083	0.0140104	0.13737
cg02155528	0.00106969	0.00256419	0.677585
cg02155543	0.00190659	0.00496124	0.701696
cg02155558	0.000706214	0.00199221	0.723831
cg02155579	0.0070139	0.00751416	0.353184
cg02155647	-0.00746321	0.00795113	0.350517
cg02155655	-0.0115334	0.00795457	0.150681
cg02155658	0.00441109	0.0130843	0.736832
cg02155675	0.00866974	0.00578493	0.137577
cg02155754	-0.00295277	0.00172875	0.0911953
cg02155796	-0.00789702	0.0067675	0.246438
cg02155829	0.000683218	0.00151011	0.652085
cg02155838	0.00312035	0.00519225	0.549427
cg02155884	0.0156059	0.0175074	0.375179
cg02155891	0.00147882	0.00590317	0.802782
cg02155957	-0.00734426	0.00395605	0.066772
cg02155997	-0.00200766	0.00446334	0.653965
cg02156004	-0.00162058	0.00154226	0.296269
cg02156021	-0.00220186	0.00604397	0.716513
cg02156070	-0.0020513	0.0143898	0.886973
cg02156071	0.00196097	0.00232175	0.400645
cg02156130	-0.0032878	0.00500708	0.513152
cg02156139	0.00132643	0.00224441	0.556057
cg02156193	-0.00612653	0.00827182	0.460899
cg02156296	0.0141533	0.00508211	0.0065694
cg02156299	0.0130793	0.0113987	0.254346
cg02156309	-0.00318792	0.00387524	0.412963
cg02156349	-0.00136097	0.00499925	0.786086
cg02156353	8.99179e-05	0.00339302	0.978919
cg02156356	0.00439674	0.00489215	0.371275
cg02156380	0.00504705	0.00763641	0.510411
cg02156526	0.00241204	0.0081477	0.767905
cg02156567	0.000552718	0.00704399	0.937637
cg02156570	-0.0103473	0.0106753	0.335098
cg02156591	-0.00412007	0.00700657	0.558036
cg02156598	-0.00302633	0.00202567	0.138796
cg02156680	0.000187376	0.00168336	0.911627
cg02156704	0.00064294	0.00417845	0.878068
cg02156708	-0.0121524	0.00924481	0.19213
cg02156723	-0.00424721	0.007453	0.570237
cg02156764	0.000854383	0.00219235	0.697702
cg02156767	-0.00803936	0.00565202	0.15849
cg02156776	-0.00482654	0.0130725	0.712865
cg02156782	0.00888572	0.00667504	0.186606
cg02156783	0.00132234	0.00421487	0.754476
cg02156801	-0.00341296	0.00357874	0.342889
cg02156862	0.00376774	0.00165535	0.0252953
cg02156870	-0.00443669	0.00463425	0.341033
cg02156886	0.0092824	0.0155963	0.553278
cg02156911	-0.00590523	0.0041715	0.160458
cg02156924	-0.00398534	0.00496886	0.424702
cg02156946	-0.00367438	0.00436841	0.402584
cg02156950	-0.0030153	0.00611767	0.623337
cg02156952	-0.00572641	0.00301206	0.0605918
cg02156978	-0.00094323	0.00275482	0.732882
cg02157002	-0.00494751	0.00390137	0.208128
cg02157031	-0.00108673	0.0022521	0.630634
cg02157034	0.0145731	0.00901892	0.10975
cg02157052	0.00811064	0.00830947	0.331735
cg02157078	0.0135577	0.00698431	0.0554755
cg02157083	0.00588891	0.00780171	0.452394
cg02157117	-0.00445611	0.0051082	0.385422
cg02157120	-0.00991072	0.00471803	0.0385695
cg02157155	0.00331355	0.00407975	0.418898
cg02157216	0.00174477	0.00749586	0.816491
cg02157224	-0.0157642	0.0126845	0.217281
cg02157306	-0.00106241	0.00220125	0.630564
cg02157334	0.000240486	0.011648	0.983575
cg02157398	-0.0136436	0.0111038	0.222483
cg02157403	0.0124229	0.00980554	0.208563
cg02157423	0.00148629	0.00389292	0.703545
cg02157454	-0.00145938	0.0038806	0.707779
cg02157463	0.0501372	0.0500714	0.319451
cg02157467	0.00234108	0.00173609	0.181005
cg02157475	-0.00242708	0.00365641	0.508581
cg02157482	-0.00523815	0.00424861	0.220931
cg02157487	0.0105678	0.00803667	0.191984
cg02157519	0.00205465	0.00586786	0.72707
cg02157552	-0.00109332	0.00733397	0.881839
cg02157633	-0.00842482	0.00583629	0.152464
cg02157636	0.00375773	0.00520379	0.472161
cg02157637	-0.00489799	0.0033108	0.142645
cg02157667	0.000466795	0.00150895	0.757794
cg02157766	0.00530333	0.00561255	0.347324
cg02157770	-0.00405371	0.00369968	0.276238
cg02157802	0.00167527	0.00606958	0.783194
cg02157827	0.0174001	0.0156532	0.269372
cg02157872	0.00320186	0.00358412	0.374136
cg02157894	-0.00161361	0.00259082	0.535033
cg02157963	-0.00158362	0.00561627	0.778636
cg02158038	-0.00219328	0.00417341	0.600548
cg02158056	0.0111034	0.0123103	0.36957
cg02158063	0.00184853	0.00449346	0.681804
cg02158065	0.0323135	0.0173308	0.0656213
cg02158090	0.00043168	0.00456718	0.924915
cg02158095	-0.00189856	0.00580877	0.744572
cg02158100	0.00290981	0.00411988	0.481898
cg02158130	0.00644621	0.00459177	0.163919
cg02158199	-0.00712283	0.00444053	0.112328
cg02158283	-0.000281684	0.00769087	0.970867
cg02158292	-0.00677099	0.00576457	0.243365
cg02158374	0.00326009	0.00419557	0.439248
cg02158384	-0.00306082	0.0102157	0.765183
cg02158392	0.00503577	0.00677193	0.459108
cg02158486	0.0053979	0.00699797	0.442588
cg02158499	-0.00222398	0.00165814	0.18333
cg02158542	-0.00301174	0.00658021	0.648312
cg02158543	-0.0254449	0.0220768	0.252245
cg02158565	-0.00470373	0.00362662	0.19806
cg02158567	0.00282271	0.00338544	0.406689
cg02158603	-0.0137276	0.0139687	0.328459
cg02158722	0.00706788	0.0102995	0.494388
cg02158755	-0.00926511	0.00927379	0.320535
cg02158822	-0.0113422	0.0099656	0.258187
cg02158881	-0.00542344	0.00373667	0.150262
cg02158894	-0.000197263	0.00426236	0.963193
cg02158978	0.00039873	0.00436002	0.927344
cg02159094	0.000209339	0.00395173	0.957874
cg02159111	0.00657405	0.00457009	0.153881
cg02159157	-0.00073026	0.00385258	0.850103
cg02159174	-0.0143218	0.00842256	0.0926267
cg02159226	0.00787394	0.012421	0.527796
cg02159303	-0.00662215	0.00381491	0.0861292
cg02159327	-0.000780595	0.00860833	0.927956
cg02159363	-0.00739102	0.00485435	0.131497
cg02159381	0.00494361	0.00410551	0.231801
cg02159402	0.00194886	0.00220221	0.378618
cg02159419	-0.00375037	0.0032345	0.249429
cg02159527	-0.00643184	0.00571826	0.263772
cg02159578	-0.00637866	0.0048366	0.190687
cg02159586	0.000485159	0.00114907	0.673906
cg02159610	-0.000560875	0.00133403	0.675203
cg02159619	0.000516705	0.00350764	0.883229
cg02159643	-0.00503879	0.00528116	0.342674
cg02159718	-0.00272482	0.00184698	0.143748
cg02159731	-0.014443	0.0097645	0.142715
cg02159763	0.00535528	0.0036454	0.145426
cg02159787	0.00878503	0.00570764	0.127392
cg02159808	0.000754044	0.00128751	0.559621
cg02159896	0.000891986	0.00207895	0.668943
cg02159913	0.0103158	0.00530941	0.0552596
cg02159926	0.00925153	0.025578	0.718454
cg02159996	0.00455631	0.00708044	0.521587
cg02159999	-0.00367488	0.0043086	0.396047
cg02160023	0.00480969	0.00457583	0.29612
cg02160026	-0.000807144	0.00624109	0.897397
cg02160031	0.00464454	0.00499791	0.355307
cg02160062	0.000639636	0.00154687	0.680255
cg02160083	-0.000770788	0.00608227	0.899449
cg02160129	0.0182119	0.0126478	0.153477
cg02160220	-0.00435549	0.00395822	0.274207
cg02160272	0.0107232	0.00452841	0.020101
cg02160323	-0.00145408	0.00623901	0.81626
cg02160333	-0.00102181	0.0010606	0.338004
cg02160336	0.00604609	0.0117113	0.606981
cg02160374	-0.0063786	0.010899	0.559897
cg02160395	-0.0062183	0.00505393	0.221868
cg02160396	0.0113257	0.00690364	0.104504
cg02160482	-0.0160266	0.00702486	0.0249656
cg02160496	0.00285853	0.00432948	0.510839
cg02160530	0.000919568	0.00321656	0.775645
cg02160597	0.00995428	0.0101525	0.329569
cg02160608	0.00299382	0.00821264	0.716341
cg02160611	0.00152786	0.00758403	0.840811
cg02160627	0.0022336	0.00445941	0.617725
cg02160630	0.00718171	0.0129887	0.581738
cg02160631	0.00445756	0.00480159	0.355794
cg02160692	0.0073222	0.00484531	0.134363
cg02160701	-0.000535253	0.00159493	0.737984
cg02160714	-0.0124663	0.00803645	0.124479
cg02160738	0.0106119	0.00525276	0.0464341
cg02160746	0.00667671	0.00533388	0.214014
cg02160773	0.00303723	0.00485995	0.533639
cg02160807	-0.00324665	0.00597982	0.588564
cg02160826	-2.18866e-05	0.00183574	0.990515
cg02160836	-0.0174497	0.0134189	0.196902
cg02160872	-0.0120006	0.0133933	0.372715
cg02160965	0.0118596	0.00392627	0.00331188
cg02161011	-0.0120752	0.00913715	0.189783
cg02161026	-0.00484132	0.0041951	0.251643
cg02161039	0.00448525	0.00594895	0.452911
cg02161046	-0.00032508	0.0013788	0.814165
cg02161080	-0.00521756	0.00584327	0.374365
cg02161084	-0.0124603	0.00817808	0.131231
cg02161115	-0.0145921	0.0111107	0.192522
cg02161125	-0.0096905	0.00535147	0.0736218
cg02161203	-0.00907426	0.00527738	0.0890863
cg02161262	0.00203218	0.00246648	0.412238
cg02161279	-0.00338704	0.00407333	0.407958
cg02161292	-0.0100865	0.00846989	0.236947
cg02161359	-0.00891473	0.00512804	0.085673
cg02161380	-0.00236919	0.00344107	0.492968
cg02161417	0.000503567	0.010569	0.962108
cg02161471	-0.000618783	0.00181476	0.733947
cg02161478	-0.0237531	0.0159754	0.140668
cg02161503	-0.00790049	0.00784975	0.316984
cg02161531	-4.34609e-05	0.0022056	0.984324
cg02161655	-0.00546157	0.00544099	0.318268
cg02161701	-0.0119347	0.00918075	0.197044
cg02161716	-0.00876388	0.00753887	0.248214
cg02161737	-0.0128555	0.0107784	0.236228
cg02161761	-0.00568018	0.00767809	0.461419
cg02161782	-0.00370528	0.00624913	0.554768
cg02161824	0.00159086	0.00451942	0.725685
cg02161858	0.000430738	0.00643713	0.946803
cg02161900	0.00230907	0.00345692	0.50593
cg02161906	-0.00343457	0.0105931	0.746543
cg02161919	-0.00575503	0.0074815	0.443837
cg02161940	0.00924698	0.00727771	0.207262
cg02161942	0.00837231	0.00441019	0.0609584
cg02162041	-0.0010836	0.00338941	0.749962
cg02162052	-0.00260593	0.00876224	0.766867
cg02162069	-0.004889	0.00327723	0.139366
cg02162144	9.15081e-05	0.0104647	0.993043
cg02162166	-0.00383583	0.00222895	0.0888211
cg02162202	0.00123726	0.00149314	0.409583
cg02162205	0.00318764	0.00894049	0.722299
cg02162286	-0.00299108	0.00864885	0.730301
cg02162324	-0.0174109	0.0126154	0.171081
cg02162339	0.00208189	0.0033944	0.541258
cg02162346	-0.0031923	0.0040672	0.434651
cg02162404	0.00931857	0.00866573	0.285198
cg02162412	-0.00156725	0.00137477	0.25741
cg02162418	-0.0294205	0.0153769	0.0589998
cg02162421	-0.00500564	0.00636772	0.433947
cg02162427	0.00421252	0.00648233	0.517503
cg02162443	0.00251476	0.00578623	0.664921
cg02162453	0.00606821	0.0050421	0.232044
cg02162534	-0.00790569	0.0085725	0.358967
cg02162544	-0.000163049	0.00291514	0.955524
cg02162556	0.00152607	0.00202395	0.452881
cg02162578	-0.00648572	0.0058086	0.267251
cg02162605	0.00947163	0.0059124	0.112781
cg02162720	0.0110781	0.00963227	0.253255
cg02162745	0.0115722	0.00584686	0.0509543
cg02162786	0.00396219	0.00281542	0.162896
cg02162815	0.0118813	0.00464447	0.0122537
cg02162880	0.00149457	0.00200848	0.458804
cg02162886	0.001287	0.00477902	0.788335
cg02162897	0.0174806	0.0125483	0.16715
cg02162900	-0.00347521	0.00444228	0.436161
cg02162901	-0.000568254	0.00284077	0.84192
cg02162927	0.00319382	0.0103319	0.757967
cg02162950	5.5756e-06	0.00107073	0.995857
cg02162979	1.49047e-05	0.0109168	0.998914
cg02163025	0.00536507	0.00487554	0.274191
cg02163033	-0.00327466	0.00501237	0.515275
cg02163039	-0.00179209	0.00142056	0.210488
cg02163112	-0.00282918	0.00696196	0.685463
cg02163215	0.0014653	0.0031158	0.639331
cg02163259	-0.00122008	0.00545983	0.823698
cg02163266	0.0038524	0.00478494	0.422952
cg02163273	0.00249783	0.00286764	0.386129
cg02163303	0.00478367	0.00421044	0.259016
cg02163322	-0.00485826	0.00417908	0.248204
cg02163378	-0.00173599	0.00771089	0.822402
cg02163400	-0.0025827	0.00253065	0.310289
[truncated: 31,412,156 more chars]
