## Supplementary Data 8 DoubleNegLMResults for "Neuron-Specific DNA Methylation Differences in the Prefrontal Cortex in Parkinson’s Disease" (part 1 of 3)

### Sheet: Sheet 1
Supplementary Data 8: Results from EWAS with double negative samples
DNAm Site	Estimate	SE	P
cg00000029	-0.0153781	0.0150144	0.308201
cg00000103	0.00106076	0.00690808	0.878271
cg00000109	0.0293729	0.0274444	0.287074
cg00000155	-0.0026064	0.00414908	0.531313
cg00000158	0.000416222	0.00403197	0.917987
cg00000165	-0.00399976	0.00386637	0.303398
cg00000221	0.00842299	0.00707397	0.236589
cg00000236	-0.0031314	0.00586911	0.594844
cg00000289	-0.000505473	0.0118773	0.966139
cg00000292	0.0118586	0.0083917	0.160721
cg00000321	0.01223	0.0143143	0.39493
cg00000363	0.0100004	0.00790105	0.208558
cg00000540	-0.00596876	0.00747029	0.426184
cg00000579	0.00348675	0.00632951	0.58295
cg00000596	0.0103959	0.0100985	0.305752
cg00000622	0.000238693	0.00138733	0.863744
cg00000658	0.00669619	0.00470336	0.157645
cg00000714	-0.00230447	0.00344423	0.504986
cg00000721	0.00136099	0.00781685	0.862132
cg00000734	-0.000254505	0.00194663	0.896243
cg00000765	0.00181258	0.00847726	0.831125
cg00000769	-0.000330486	0.00138003	0.811226
cg00000776	-0.0200973	0.0226849	0.37778
cg00000807	-0.00563595	0.0063026	0.373348
cg00000884	-0.000724597	0.00617436	0.906813
cg00000905	0.000791879	0.00177689	0.65681
cg00000924	0.00309981	0.00436842	0.479606
cg00000948	-0.000877667	0.00438423	0.841741
cg00000957	0.00123555	0.00328411	0.707551
cg00000974	-0.000730703	0.00123644	0.555873
cg00001099	0.00671083	0.0178386	0.707567
cg00001126	-0.0101873	0.0109293	0.353525
cg00001136	-0.00410995	0.00648063	0.527405
cg00001193	0.0102243	0.00689097	0.141028
cg00001224	-0.00681641	0.00825792	0.411088
cg00001249	0.00508413	0.00838526	0.545678
cg00001269	-0.000450988	0.00434974	0.91763
cg00001364	-0.00808139	0.00604137	0.184037
cg00001446	-6.26904e-05	0.00487466	0.989765
cg00001503	1.65283e-05	0.00309323	0.995747
cg00001506	-0.00447644	0.00515592	0.387356
cg00001510	-0.0126235	0.00741448	0.0917601
cg00001520	0.0128439	0.012944	0.32346
cg00001534	0.00743577	0.00413125	0.0748947
cg00001582	0.00108546	0.00150785	0.473284
cg00001583	0.00561339	0.00365523	0.127766
cg00001593	-0.00570894	0.00530959	0.284867
cg00001610	-0.0058845	0.0140679	0.67663
cg00001636	-0.00734153	0.0154191	0.635019
cg00001638	0.00747632	0.00663554	0.262562
cg00001687	0.00128144	0.00214564	0.551703
cg00001747	0.00712901	0.00416779	0.0902738
cg00001755	-0.00140793	0.00411137	0.732733
cg00001784	-0.00224341	0.00443732	0.614266
cg00001791	-0.000130234	0.00509091	0.979642
cg00001801	-0.0157946	0.0133192	0.238489
cg00001809	0.000572917	0.0101685	0.955181
cg00001810	0.00177481	0.00868115	0.838422
cg00001814	-0.0160836	0.0155147	0.30239
cg00001854	0.00264457	0.00418083	0.528474
cg00001874	-0.0122438	0.0103438	0.239346
cg00001930	-0.00108366	0.00457662	0.813311
cg00001997	0.0160975	0.0179962	0.373206
cg00002000	0.00285616	0.00366166	0.437222
cg00002028	-0.00322859	0.00309896	0.300003
cg00002033	0.0175085	0.0132242	0.188529
cg00002154	0.000804843	0.0102903	0.937814
cg00002176	0.0102959	0.0122502	0.402652
cg00002186	0.00839326	0.00438216	0.0583081
cg00002190	0.00291653	0.00467317	0.533982
cg00002224	0.00421171	0.0146753	0.774712
cg00002236	0.00224682	0.00151783	0.141941
cg00002350	0.00878884	0.0152029	0.564495
cg00002366	-0.000146369	0.0117884	0.990118
cg00002398	0.0132054	0.00577587	0.0243457
cg00002406	-0.00029912	0.00096665	0.757631
cg00002426	0.0130763	0.0184893	0.481064
cg00002444	-0.00977509	0.011179	0.383986
cg00002449	-0.00203409	0.00443884	0.647768
cg00002464	0.000794537	0.0018035	0.660487
cg00002473	0.00313467	0.0104754	0.765377
cg00002490	0.00040146	0.00144464	0.781666
cg00002531	0.00624064	0.00388345	0.111211
cg00002590	0.00169741	0.00703719	0.80989
cg00002591	0.000493249	0.0069967	0.943939
cg00002593	0.0107582	0.0100113	0.285139
cg00002597	-0.00205776	0.0061821	0.739939
cg00002646	-0.00115845	0.00552563	0.834367
cg00002660	0.00141207	0.00167592	0.401484
cg00002684	0.00891403	0.00856986	0.300774
cg00002743	-0.00557477	0.00764654	0.467671
cg00002749	0.0150527	0.00748583	0.047035
cg00002769	0.00363927	0.00738488	0.623234
cg00002776	-0.020981	0.0167322	0.212789
cg00002780	-0.000338847	0.00345389	0.922045
cg00002808	0.00812804	0.0057915	0.163583
cg00002809	0.000446249	0.00285023	0.875903
cg00002810	-0.000852774	0.00344444	0.804967
cg00002837	-0.0110445	0.00869845	0.207134
cg00002907	0.00419009	0.0102215	0.682734
cg00002926	0.00539287	0.00697957	0.441544
cg00002934	-0.00259393	0.00182343	0.157978
cg00002979	-0.00447038	0.00947502	0.638093
cg00003009	-0.000405475	0.00516325	0.937563
cg00003014	0.00385416	0.0040368	0.342003
cg00003036	-0.000598042	0.00292849	0.8386
cg00003091	0.00555096	0.00634088	0.383441
cg00003167	0.0228713	0.0231316	0.325174
cg00003173	0.00117215	0.00230648	0.612434
cg00003181	0.0119743	0.00985379	0.22715
cg00003187	-0.0188247	0.00741123	0.0126236
cg00003241	-0.00175703	0.0138324	0.899177
cg00003266	0.0165027	0.0167649	0.327314
cg00003287	-0.0114341	0.0127749	0.372915
cg00003298	-0.0226604	0.0113082	0.0477857
cg00003305	-0.00389862	0.0068407	0.570013
cg00003345	0.00110104	0.00911444	0.90409
cg00003407	-0.000383082	0.00169972	0.822144
cg00003432	0.00169866	0.00360942	0.638938
cg00003513	0.00134524	0.00468966	0.774819
cg00003529	0.00246753	0.00520336	0.636377
cg00003578	0.00283518	0.00854964	0.740874
cg00003622	-0.00135829	0.00857033	0.874392
cg00003625	0.0149148	0.0116971	0.205231
cg00003722	0.00353801	0.00472799	0.456029
cg00003758	-0.00240145	0.00446304	0.591721
cg00003784	0.00155338	0.00139731	0.268936
cg00003818	0.010197	0.00936831	0.279009
cg00003858	-0.00472641	0.00516257	0.362124
cg00003900	0.00310115	0.00695899	0.656826
cg00003911	-0.00380547	0.00463086	0.413167
cg00003929	-0.00959572	0.0160188	0.550509
cg00003937	0.00706278	0.0049186	0.154142
cg00003944	0.0044268	0.00449729	0.327331
cg00003965	-0.0257255	0.0111153	0.0226899
cg00003969	7.71119e-05	0.00338604	0.981876
cg00003994	0.00127397	0.00263344	0.62961
cg00003999	0.00139898	0.00556867	0.802156
cg00004031	-0.0014547	0.0102496	0.887423
cg00004055	-0.000450648	0.00259044	0.862244
cg00004061	0.0116816	0.0125277	0.353343
cg00004067	0.00119572	0.00165924	0.472811
cg00004072	-0.00125084	0.00670766	0.852447
cg00004073	-0.0459312	0.0468295	0.329049
cg00004082	-0.00284498	0.00503417	0.573248
cg00004089	-0.00159398	0.0126403	0.899904
cg00004105	0.0114768	0.0110951	0.303442
cg00004121	-0.00702323	0.00503857	0.16644
cg00004175	0.00396644	0.00555581	0.476936
cg00004192	0.00134524	0.005123	0.793408
cg00004207	0.000452525	0.00254322	0.859135
cg00004209	0.00356541	0.00749258	0.635213
cg00004219	0.0173155	0.0170396	0.311989
cg00004255	0.007909	0.019589	0.68726
cg00004257	0.00156045	0.00345241	0.652256
cg00004260	0.00296823	0.00695322	0.67038
cg00004306	0.0160534	0.00840599	0.0590304
cg00004322	-0.00296197	0.00731379	0.686354
cg00004421	-0.00820761	0.0152251	0.591028
cg00004429	0.00910563	0.0179669	0.613411
cg00004438	-0.00459586	0.00402458	0.256203
cg00004454	-0.00198779	0.010283	0.84711
cg00004533	-0.00133513	0.0036587	0.715943
cg00004562	0.00631985	0.00683992	0.357728
cg00004608	0.0277024	0.0214161	0.198807
cg00004633	-0.00221847	0.00304668	0.468219
cg00004667	0.00297923	0.0109846	0.786782
cg00004693	-0.00669029	0.00503962	0.187353
cg00004700	0.0011403	0.0065085	0.861275
cg00004723	-0.0153971	0.0182392	0.400584
cg00004747	-0.00688247	0.00556303	0.218918
cg00004771	0.00590459	0.0130351	0.651547
cg00004778	-0.0109884	0.009825	0.266069
cg00004786	-0.0189343	0.0136174	0.16748
cg00004806	-0.00797052	0.0180479	0.65971
cg00004818	0.00311541	0.00194235	0.111882
cg00004821	0.000778583	0.00295079	0.792434
cg00004836	-0.00027257	0.00341958	0.936628
cg00004859	0.00140393	0.00872923	0.872551
cg00004883	0.0209236	0.0178824	0.244754
cg00004905	-0.000509042	0.00463302	0.912731
cg00004915	0.00290744	0.0060934	0.634299
cg00004939	0.0013283	0.00167986	0.430978
cg00004963	-0.0217075	0.0135624	0.112629
cg00004979	-0.0015254	0.00588949	0.796165
cg00004996	0.00967983	0.0107399	0.369596
cg00005010	-0.000868951	0.00155963	0.57867
cg00005040	-0.000266695	0.00280455	0.924431
cg00005072	0.00054005	0.0036274	0.881948
cg00005077	-0.00133883	0.00235282	0.570612
cg00005083	0.000930049	0.00933389	0.920828
cg00005112	-0.0022747	0.0118618	0.848313
cg00005164	-0.00803422	0.00722172	0.268587
cg00005166	-0.00652133	0.0131709	0.621593
cg00005215	0.00107925	0.0048127	0.82302
cg00005249	-0.0104655	0.010987	0.343122
cg00005297	0.0106286	0.00751779	0.16053
cg00005325	-0.0128816	0.0105139	0.223376
cg00005347	-0.00211346	0.00711118	0.766929
cg00005354	-0.00938611	0.00755889	0.21724
cg00005390	0.00980502	0.0041183	0.019167
cg00005423	0.0142453	0.0067337	0.03687
cg00005434	0.00110338	0.00468873	0.814438
cg00005437	0.00435431	0.00663203	0.512973
cg00005440	-0.00248803	0.00774951	0.748837
cg00005461	-0.0143936	0.0198147	0.469284
cg00005502	0.0192018	0.0120085	0.11297
cg00005541	-0.00480679	0.0138626	0.729511
cg00005543	0.00081594	0.00145595	0.576449
cg00005549	0.0065166	0.0123399	0.598604
cg00005579	0.00542079	0.0063524	0.395507
cg00005597	0.0056567	0.00827187	0.495653
cg00005599	0.0135203	0.00569813	0.0195684
cg00005617	-0.000482634	0.00679719	0.943536
cg00005619	0.0118109	0.00616155	0.0581082
cg00005622	0.0128678	0.00441269	0.00437569
cg00005631	-0.00181716	0.00456917	0.691698
cg00005644	0.00149376	0.00449231	0.740196
cg00005734	0.000294135	0.0123266	0.98101
cg00005817	-0.00769275	0.00490848	0.120218
cg00005849	-0.0108206	0.0145038	0.457388
cg00005854	0.00648288	0.00438157	0.142129
cg00005861	-0.0059104	0.00703862	0.403074
cg00005876	0.00589785	0.00570473	0.303699
cg00005888	0.000390432	0.00418312	0.925824
cg00005893	0.0151306	0.010728	0.161529
cg00005986	-0.00175412	0.00406973	0.667384
cg00006032	-0.00250014	0.00276189	0.367521
cg00006040	-0.0095654	0.0173463	0.582563
cg00006081	0.00255667	0.00577321	0.65883
cg00006090	-0.00272871	0.00576717	0.637141
cg00006122	-0.00108785	0.00193375	0.574993
cg00006166	0.0135439	0.00959067	0.160997
cg00006183	-0.00203243	0.0116854	0.862273
cg00006198	0.00921038	0.00507869	0.0727489
cg00006299	0.000166727	0.0137221	0.99033
cg00006301	-0.00972972	0.0112301	0.388345
cg00006378	-0.00517321	0.00861765	0.549662
cg00006387	-6.619e-05	0.00972686	0.994584
cg00006397	0.0156554	0.00843779	0.0664851
cg00006414	0.00741457	0.00254301	0.00438139
cg00006459	-0.00409722	0.00602636	0.498149
cg00006468	0.00931656	0.00783034	0.236941
cg00006480	0.0265622	0.0172027	0.125729
cg00006600	-0.00343599	0.0116917	0.769456
cg00006609	0.00491732	0.00855714	0.566822
cg00006626	0.00286551	0.0190317	0.880622
cg00006713	-0.0376404	0.0251998	0.138408
cg00006735	-0.0306444	0.0182825	0.0968308
cg00006771	-0.0125319	0.0124338	0.315937
cg00006775	-0.00899192	0.00785238	0.254892
cg00006787	-0.0206932	0.0150429	0.172015
cg00006815	-0.00271475	0.00399066	0.497903
cg00006828	-0.00729007	0.00669185	0.278597
cg00006848	0.00854519	0.0102554	0.406698
cg00006867	0.000606927	0.0137769	0.964949
cg00006884	-0.00131976	0.00181727	0.469392
cg00006899	0.00385222	0.0068519	0.575229
cg00006926	-0.00561099	0.00482586	0.247721
cg00006948	-0.000165202	0.00490893	0.973221
cg00007021	-0.000104628	0.00602605	0.986182
cg00007032	-0.000322685	0.00200928	0.872735
cg00007064	-0.00624729	0.00688544	0.366419
cg00007076	0.0147393	0.0147311	0.319456
cg00007127	-0.00172639	0.0046795	0.712963
cg00007205	0.00296638	0.00788883	0.707696
cg00007215	0.0159351	0.0115229	0.169775
cg00007221	0.00803295	0.0146936	0.585803
cg00007226	-0.00173104	0.00241171	0.474577
cg00007239	-0.00251938	0.00588146	0.66931
cg00007266	0.00432953	0.00936999	0.645039
cg00007269	0.00128822	0.00168637	0.446723
cg00007300	0.000677991	0.00173537	0.696859
cg00007317	0.0112066	0.0110805	0.314275
cg00007326	0.000908568	0.0046256	0.844679
cg00007420	0.00736077	0.0107939	0.496855
cg00007426	0.00529453	0.00409319	0.198818
cg00007466	0.0121723	0.0173432	0.484405
cg00007540	-0.00262908	0.0126163	0.835351
cg00007644	-0.000419443	0.00401553	0.917017
cg00007675	0.00902364	0.0140766	0.522965
cg00007800	0.00381094	0.00558184	0.49635
cg00007809	-0.0244451	0.0231454	0.293443
cg00007810	-0.0158672	0.0237109	0.504913
cg00007898	0.00203278	0.00152447	0.185419
cg00007932	0.00814638	0.0185702	0.661839
cg00007981	-0.00101361	0.00131844	0.443828
cg00007987	0.000341049	0.00361773	0.925082
cg00008033	-0.00589949	0.00287661	0.0428973
cg00008034	-0.00348901	0.00773251	0.652813
cg00008036	-0.00392738	0.00416847	0.34838
cg00008075	-0.0225939	0.0192415	0.243092
cg00008103	-0.00175987	0.00609216	0.773275
cg00008254	-0.0024569	0.00977975	0.802157
cg00008282	0.0228308	0.0216413	0.293984
cg00008345	0.00671683	0.00522993	0.202002
cg00008364	0.0126067	0.0071703	0.0817751
cg00008369	0.0128484	0.0110234	0.246564
cg00008387	-0.000343034	0.00275198	0.901051
cg00008404	0.0100496	0.00428037	0.0208525
cg00008446	0.00248742	0.00612328	0.685446
cg00008452	0.00440064	0.0173344	0.800119
cg00008488	0.00260584	0.00583895	0.656355
cg00008493	0.00945507	0.00507982	0.0656392
cg00008500	-0.00465049	0.00637629	0.467497
cg00008564	0.0152067	0.0240281	0.528262
cg00008612	0.0129071	0.00600364	0.0339762
cg00008621	0.00464961	0.0041562	0.265942
cg00008629	-0.0126562	0.0170246	0.458979
cg00008647	-0.00400374	0.00257509	0.123154
cg00008665	0.0157747	0.0128485	0.222425
cg00008671	-0.00201747	0.00752076	0.789057
cg00008695	0.00260628	0.00828168	0.753642
cg00008713	-0.00332145	0.00242356	0.173605
cg00008737	0.00422306	0.00527338	0.425131
cg00008795	-0.00275592	0.00518676	0.596363
cg00008800	0.00247354	0.00508911	0.627999
cg00008810	0.00232441	0.00619833	0.708451
cg00008819	0.0015376	0.00217771	0.481791
cg00008893	0.00294679	0.00626461	0.639103
cg00008916	-0.00111684	0.00687433	0.871267
cg00008932	-0.00136213	0.00614536	0.825037
cg00008945	-0.00789503	0.00520126	0.132193
cg00008971	-0.00712177	0.0155686	0.648343
cg00008985	0.00105261	0.0084864	0.901537
cg00009001	0.00938589	0.0057087	0.103288
cg00009038	0.00148223	0.00742692	0.842218
cg00009053	0.00141771	0.0132495	0.915003
cg00009085	0.0109631	0.017637	0.535623
cg00009088	-0.0377831	0.0147381	0.0118464
cg00009163	-0.00379688	0.0125601	0.763053
cg00009167	0.00270612	0.00244349	0.270742
cg00009196	-0.0164911	0.0148011	0.267874
cg00009200	-0.00726595	0.00627709	0.249811
cg00009214	-0.00026462	0.00223527	0.906001
cg00009292	-0.000867296	0.00411618	0.833547
cg00009293	0.00161276	0.00598335	0.788069
cg00009304	0.000383485	0.0117783	0.974091
cg00009306	-0.00463566	0.009306	0.619482
cg00009349	-0.0099049	0.00620791	0.11375
cg00009364	0.00214262	0.00170155	0.210884
cg00009407	-6.5521e-05	0.00141227	0.963089
cg00009412	0.000588529	0.000998914	0.557077
cg00009421	0.00970145	0.00583534	0.0995372
cg00009436	0.00495671	0.00961917	0.607484
cg00009523	-0.0659289	0.0504449	0.194227
cg00009528	0.00469218	0.00960067	0.626099
cg00009553	-0.000890355	0.00835379	0.915335
cg00009556	-0.000140961	0.00383629	0.970762
cg00009585	0.0106913	0.0176035	0.545002
cg00009602	-0.0299066	0.0148549	0.0467753
cg00009629	-6.57357e-05	0.00568765	0.990802
cg00009644	-0.00251929	0.00493471	0.610809
cg00009733	-0.00396326	0.00698692	0.571823
cg00009737	0.00927243	0.0188894	0.624587
cg00009750	0.0108327	0.0116352	0.354079
cg00009786	-0.0125622	0.0113561	0.271289
cg00009796	-0.00199175	0.00537705	0.711856
cg00009817	-0.0020347	0.00762882	0.79024
cg00009871	0.00322416	0.0062992	0.609894
cg00009916	2.59426e-06	0.00141484	0.998541
cg00009919	-0.0045662	0.0109276	0.676947
cg00009922	0.00364548	0.00496055	0.464124
cg00009927	0.0019873	0.00617663	0.748318
cg00009944	0.021693	0.0170308	0.205705
cg00009945	0.00392307	0.00897458	0.662959
cg00010046	0.00105967	0.00167872	0.529327
cg00010078	-0.0116963	0.0155377	0.453357
cg00010096	0.00510766	0.0130199	0.695675
cg00010108	-0.00146594	0.00519689	0.778465
cg00010168	0.0017059	0.00364005	0.640341
cg00010187	-0.00612421	0.00691289	0.37779
cg00010201	0.000487976	0.0108155	0.964103
cg00010242	-0.00147654	0.00621777	0.812777
cg00010266	0.00140117	0.00132118	0.291452
cg00010288	-0.0148031	0.0132769	0.267545
cg00010312	-0.00222404	0.00488751	0.650062
cg00010445	-0.00831869	0.00973801	0.395009
cg00010506	-0.0107251	0.00909657	0.241183
cg00010529	0.00242795	0.00983384	0.805494
cg00010533	-0.00140069	0.00155372	0.369484
cg00010572	-0.03646	0.0217874	0.0973657
cg00010583	-0.00485256	0.0109497	0.658602
cg00010654	0.00401678	0.00640506	0.532005
cg00010659	-0.00023073	0.00176022	0.895975
cg00010664	0.00256252	0.00395963	0.519011
cg00010672	0.00748371	0.00457992	0.105398
cg00010734	-0.0165875	0.0126169	0.191614
cg00010738	0.00153042	0.00408633	0.708809
cg00010742	0.00185043	0.00547287	0.735989
cg00010743	-6.17623e-05	0.00858497	0.994274
cg00010789	0.000373444	0.00770804	0.961455
cg00010810	0.0133561	0.00560553	0.0190772
cg00010848	-0.00144565	0.004571	0.752461
cg00010853	-0.0298986	0.0230844	0.198238
cg00010890	-0.0121252	0.0075075	0.109445
cg00010900	0.00853822	0.0133596	0.524214
cg00010940	0.000573225	0.0058971	0.922759
cg00010946	-0.00444796	0.00787784	0.573599
cg00010947	-0.000957769	0.00166213	0.565755
cg00010954	-0.0176224	0.0154034	0.25533
cg00010992	-0.000145438	0.00143728	0.919602
cg00011093	-0.00102227	0.0064055	0.873524
cg00011113	-0.0210358	0.0197585	0.289602
cg00011122	-0.00109143	0.00134263	0.418203
cg00011173	0.0229122	0.0184049	0.216078
cg00011200	-0.00473791	0.00523961	0.368037
cg00011203	0.00641001	0.00637153	0.316825
cg00011225	0.00725679	0.0151393	0.632747
cg00011239	-0.00455616	0.0194474	0.815246
cg00011247	0.0021802	0.00155783	0.164753
cg00011274	0.00411053	0.0111098	0.712172
cg00011284	-0.000297916	0.00236704	0.900095
cg00011345	0.0106486	0.0110392	0.337063
cg00011346	-0.00317665	0.00224721	0.160586
cg00011350	0.00224729	0.00279663	0.423551
cg00011459	0.00170838	0.00505068	0.735886
cg00011460	-0.00387805	0.00393856	0.327178
cg00011461	0.00317585	0.00486808	0.515651
cg00011482	0.000451105	0.00383282	0.906545
cg00011513	0.0149493	0.0108209	0.170197
cg00011564	0.00194262	0.00415546	0.641169
cg00011574	0.0162888	0.0123926	0.191722
cg00011578	-0.0022883	0.00304402	0.453976
cg00011605	-2.18235e-05	0.00362375	0.995207
cg00011616	0.0272708	0.0238381	0.255355
cg00011717	0.000403961	0.00285636	0.887819
cg00011740	0.00314639	0.00380184	0.40987
cg00011754	-0.000568235	0.0054339	0.916925
cg00011762	-0.00180279	0.00374777	0.631547
cg00011777	-0.00788304	0.00989581	0.427568
cg00011794	-0.000124933	0.00485089	0.979504
cg00011810	0.00919098	0.0132254	0.488698
cg00011855	0.00778959	0.00942295	0.410397
cg00011856	-0.00635941	0.0143629	0.658891
cg00011861	-0.0137196	0.00663528	0.0412524
cg00011891	-0.00486027	0.00541983	0.372002
cg00011905	0.00585438	0.0111549	0.600866
cg00011918	0.00103488	0.0064845	0.873524
cg00011924	-0.00287019	0.0122606	0.815387
cg00011943	-0.00419921	0.0158125	0.791123
cg00011994	-0.00078482	0.00718844	0.91328
cg00012036	-0.00207545	0.00162124	0.203449
cg00012100	-0.0152545	0.0120563	0.208713
cg00012126	-0.000525918	0.00141732	0.711375
cg00012148	-0.00602893	0.00647224	0.353835
cg00012168	-0.00981944	0.0164833	0.552707
cg00012194	0.000274033	0.00532503	0.959061
cg00012199	0.000500269	0.00126743	0.693897
cg00012238	-0.00592195	0.00968022	0.542086
cg00012317	-0.0194581	0.0162298	0.233398
cg00012362	0.0250931	0.0130619	0.0575682
cg00012386	-0.00070687	0.00171282	0.680715
cg00012395	-0.0038994	0.00731058	0.594947
cg00012397	-0.0032631	0.0046363	0.483184
cg00012469	0.000946573	0.00312567	0.762642
cg00012521	0.00497855	0.00350339	0.158408
cg00012522	-0.00540351	0.0106979	0.6146
cg00012525	-0.000798282	0.00619257	0.897688
cg00012529	-0.00561311	0.0135623	0.67985
cg00012532	-0.00253386	0.00479953	0.598711
cg00012536	0.00610385	0.0141785	0.667757
cg00012576	-0.00659455	0.0118714	0.579794
cg00012587	0.00581775	0.00806179	0.472197
cg00012667	-0.00446523	0.00796317	0.576232
cg00012668	-0.00728573	0.00647237	0.263001
cg00012680	-0.0248175	0.0123298	0.0468225
cg00012692	0.0104225	0.00960649	0.280557
cg00012698	-8.81739e-05	0.0125599	0.994413
cg00012701	0.0015886	0.00492551	0.747729
cg00012708	0.0203715	0.0249256	0.415703
cg00012722	-0.0261161	0.0201521	0.197977
cg00012761	0.00342879	0.00419565	0.415742
cg00012762	-0.00244515	0.00138774	0.0811307
cg00012824	0.0247855	0.0217373	0.256916
cg00012840	0.00127307	0.0100664	0.899616
cg00012868	-0.0198857	0.0158816	0.213446
cg00012920	-0.00246697	0.00475617	0.605124
cg00012960	0.00404597	0.00319917	0.208921
cg00012992	0.00135401	0.00178357	0.449544
cg00013006	0.000711827	0.00391469	0.85608
cg00013015	0.00393429	0.00476022	0.410493
cg00013196	0.00397508	0.00439217	0.36762
cg00013255	0.0090001	0.00629426	0.155866
cg00013301	0.00378634	0.00727724	0.604005
cg00013302	0.00327889	0.0123964	0.791937
cg00013349	0.0161581	0.00611938	0.00960701
cg00013369	-0.00443464	0.0066474	0.506229
cg00013374	0.00385414	0.00444488	0.387965
cg00013386	-0.00187831	0.00139148	0.180107
cg00013409	0.00215059	0.0042261	0.611956
cg00013423	0.0228565	0.0186919	0.224278
cg00013441	-0.000751581	0.00372773	0.840624
cg00013451	0.0058079	0.00769138	0.451953
cg00013475	-0.00103659	0.00420452	0.805769
cg00013530	0.00361084	0.00881171	0.682846
cg00013540	0.00116438	0.00124187	0.350711
cg00013543	0.00333587	0.0048387	0.492159
cg00013569	0.000473151	0.00234071	0.840218
cg00013618	0.00357405	0.00459881	0.438894
cg00013660	0.00819876	0.0182886	0.654907
cg00013677	-0.000224752	0.0042172	0.957604
cg00013684	-0.0206399	0.0157929	0.19424
cg00013688	0.00557854	0.013587	0.68226
cg00013702	-0.00569242	0.00756063	0.453277
cg00013733	0.0017163	0.004097	0.676177
cg00013759	0.00278098	0.00635382	0.662557
cg00013804	0.0106241	0.00611126	0.0852109
cg00013809	-0.00288285	0.00396761	0.469172
cg00013831	-0.00133924	0.00371371	0.719143
cg00013899	0.00562017	0.0127253	0.659694
cg00013936	-0.0272501	0.0152098	0.0762201
cg00013949	-0.000181381	0.00641376	0.977495
cg00013991	-0.0015481	0.00792309	0.845483
cg00013993	-0.0002659	0.00119979	0.825059
cg00014020	-0.00093664	0.0110722	0.932754
cg00014085	0.00142843	0.00137732	0.302188
cg00014104	0.0251723	0.0179955	0.164964
cg00014112	-0.0064578	0.00534522	0.229841
cg00014118	0.00945119	0.00835359	0.260596
cg00014152	-0.00201421	0.00226753	0.37652
cg00014168	-0.00165098	0.00834391	0.843551
cg00014176	-0.00703227	0.00689235	0.310048
cg00014194	-0.0113545	0.00965258	0.242259
cg00014203	0.0015238	0.0107451	0.887513
cg00014260	0.00598637	0.00740738	0.420915
cg00014272	0.000929542	0.00122808	0.450885
cg00014278	0.00549771	0.0042413	0.19788
cg00014285	0.00126023	0.00183359	0.493484
cg00014289	0.000507536	0.00255732	0.843085
cg00014301	0.00543267	0.00367392	0.142361
cg00014327	-0.000106347	0.00116409	0.927392
cg00014333	-0.0068147	0.0105028	0.517927
cg00014340	-0.00703396	0.00790162	0.375499
cg00014377	-0.00945726	0.0174165	0.588333
cg00014380	0.0259969	0.0209557	0.217669
cg00014434	-0.0111473	0.0101996	0.277058
cg00014445	-0.00230305	0.00432298	0.595392
cg00014467	-0.00984306	0.0176246	0.577763
cg00014502	-0.00592635	0.00734581	0.421716
cg00014561	-0.00269678	0.0149627	0.857334
cg00014638	0.00580578	0.0137017	0.672676
cg00014665	-0.00141032	0.00446975	0.75302
cg00014667	0.00385772	0.00367895	0.296894
cg00014733	0.0097816	0.0122864	0.427842
cg00014748	-0.00217535	0.00569586	0.703333
cg00014786	-0.0037198	0.00524076	0.479491
cg00014806	0.00364604	0.00305697	0.23581
cg00014825	0.0165455	0.02767	0.551221
cg00014830	-0.00634885	0.00910785	0.487374
cg00014837	-0.000795257	0.00541803	0.883601
cg00014848	0.00495639	0.0129731	0.703235
cg00014893	-0.00563054	0.0108798	0.605935
cg00014900	0.00672594	0.00546671	0.221455
cg00014931	-0.00586542	0.00453158	0.198528
cg00014986	-0.00088539	0.00190869	0.643747
cg00014991	-0.0042862	0.0144875	0.767954
cg00014996	0.00160133	0.00225435	0.479153
cg00014998	0.0133649	0.00833054	0.111795
cg00015002	0.00323151	0.00322098	0.318153
cg00015024	0.00246071	0.00289219	0.396907
cg00015058	-0.00281779	0.00333583	0.400291
cg00015081	0.00848204	0.00687272	0.220035
cg00015121	0.00753318	0.0105753	0.477914
cg00015159	-0.00554757	0.00474977	0.245597
cg00015189	0.00430533	0.00956969	0.653762
cg00015193	-0.0049371	0.0118851	0.678738
cg00015219	0.00179376	0.00177196	0.313835
cg00015286	-0.00553751	0.00912781	0.545449
cg00015289	-0.000320224	0.00622867	0.9591
cg00015319	-0.00551043	0.00616453	0.373525
cg00015343	-0.00202821	0.011413	0.85931
cg00015383	0.00378584	0.0111522	0.734968
cg00015530	-0.0150939	0.0190987	0.431218
cg00015572	-0.00458624	0.00242409	0.0613914
cg00015603	0.00129315	0.0048153	0.788828
cg00015629	0.00948515	0.00806469	0.242334
cg00015639	0.00278359	0.00432679	0.521477
cg00015664	0.0124869	0.0197402	0.528463
cg00015699	-0.00468306	0.00482405	0.334004
cg00015770	-0.0124287	0.00595725	0.0394945
cg00015791	-0.00182697	0.00368617	0.621244
cg00015798	0.00953662	0.00502405	0.0605543
cg00015801	0.0106999	0.0198853	0.591718
cg00015838	-0.001303	0.011314	0.908544
cg00015930	-0.00138267	0.00127566	0.281022
cg00015991	0.00205609	0.00256052	0.423881
cg00016012	0.00247466	0.00377316	0.51342
cg00016048	0.00282157	0.0090609	0.756144
cg00016066	-2.29842e-05	0.00127939	0.985703
cg00016127	0.00522571	0.00423064	0.219649
cg00016156	0.00106018	0.00132033	0.423902
cg00016223	-0.00109808	0.00140686	0.436928
cg00016226	0.0122046	0.0113707	0.285703
cg00016255	0.00304324	0.00684494	0.657572
cg00016324	0.0087094	0.0059346	0.145362
cg00016360	8.39722e-05	0.00664166	0.989938
cg00016418	0.00797178	0.0105109	0.449977
cg00016439	0.00611072	0.00961357	0.526467
cg00016498	-0.000785498	0.00200443	0.695979
cg00016538	-0.00371646	0.00911729	0.684419
cg00016563	-0.00351611	0.00422212	0.406951
cg00016576	-0.0035064	0.00925771	0.705673
cg00016593	0.0084157	0.00438587	0.0578582
cg00016625	-0.00867794	0.0118276	0.464846
cg00016718	-0.00264321	0.00462967	0.569329
cg00016778	0.00077631	0.00617595	0.900223
cg00016783	0.00760786	0.00945134	0.422758
cg00016802	0.014941	0.00721408	0.0409261
cg00016814	-0.00345985	0.013163	0.793209
cg00016841	-0.00501741	0.00252794	0.0499084
cg00016892	0.000615503	0.00531932	0.908114
cg00016913	-0.0140378	0.0106664	0.191157
cg00016934	0.000925342	0.013281	0.944592
cg00016968	-0.000603038	0.0116727	0.958901
cg00017002	-0.00304937	0.00397157	0.444416
cg00017004	0.00459123	0.00568939	0.421592
cg00017033	-0.000797367	0.00197704	0.687579
cg00017059	0.00251648	0.00501495	0.616914
cg00017099	0.00273587	0.00652798	0.676043
cg00017110	0.00238596	0.00738495	0.747306
cg00017121	0.00602555	0.00519178	0.248571
cg00017157	-0.0308464	0.0491592	0.531775
cg00017188	0.00346444	0.00323069	0.286143
cg00017203	0.000968013	0.00504537	0.84824
cg00017221	-0.003553	0.00422165	0.402013
cg00017271	0.0125135	0.0189532	0.510621
cg00017389	-0.0110244	0.00559948	0.0517405
cg00017429	0.00457459	0.00532715	0.392542
cg00017437	-0.0192109	0.0100078	0.0577588
cg00017441	-4.13885e-05	0.00128997	0.974468
cg00017461	-0.0056454	0.0128441	0.661223
cg00017475	0.00531685	0.0056866	0.352051
cg00017489	0.00570218	0.00897575	0.526692
cg00017507	-0.00293052	0.00430045	0.497165
cg00017546	-0.0041952	0.00596282	0.483342
cg00017557	0.00314284	0.0097511	0.747893
cg00017562	-0.000777418	0.00721993	0.914468
cg00017578	-0.00336251	0.00987392	0.734161
cg00017595	0.00343194	0.00372724	0.359384
cg00017630	0.00320255	0.0125312	0.79881
cg00017639	-0.011313	0.0168888	0.504496
cg00017709	0.00212628	0.00681949	0.755846
cg00017842	-0.00594187	0.00926387	0.522729
cg00017851	0.00670959	0.0152677	0.661273
cg00017853	0.000762235	0.00464631	0.870022
cg00017887	0.00249899	0.00518518	0.630895
cg00017931	-0.0118128	0.0168177	0.484061
cg00017970	0.012489	0.00869382	0.15397
cg00018010	0.0227115	0.0206132	0.273196
cg00018024	0.000944144	0.00170736	0.581508
cg00018034	0.0236019	0.0144898	0.106488
cg00018044	-0.00465412	0.00705787	0.51114
cg00018049	0.00959125	0.0112624	0.396464
cg00018107	0.00642523	0.00610208	0.294899
cg00018128	0.0035514	0.0155995	0.820375
cg00018179	0.0168461	0.0129807	0.197348
cg00018181	0.00611203	0.011117	0.583689
cg00018204	-0.00160855	0.00763004	0.833458
cg00018212	0.00362809	0.00920291	0.694248
cg00018216	0.00815816	0.00410951	0.0498621
cg00018229	-0.0105323	0.0115632	0.364566
cg00018232	-0.000505371	0.0108552	0.96296
cg00018245	-0.154803	0.0532945	0.00452544
cg00018261	-0.00587353	0.00638035	0.359493
cg00018276	-0.0215846	0.0215132	0.318129
cg00018305	-0.00159965	0.0044035	0.717172
cg00018391	-0.00403618	0.00363894	0.27002
cg00018443	0.00371127	0.00455556	0.417198
cg00018446	0.00175519	0.00476799	0.713563
cg00018524	0.00017154	0.0016714	0.91846
cg00018539	-0.00119572	0.00514469	0.816689
cg00018557	0.000563774	0.00355245	0.874225
cg00018572	-0.0205213	0.0178001	0.251709
cg00018606	-0.00494873	0.00487101	0.312103
cg00018635	-0.00441516	0.00795248	0.580002
cg00018667	-0.0101758	0.00474769	0.0345131
cg00018674	-0.000746338	0.00681823	0.913055
cg00018682	-0.00565909	0.00461994	0.223481
cg00018696	0.00721826	0.00543096	0.186841
cg00018739	0.00286596	0.00445441	0.521438
cg00018758	0.00694493	0.00953802	0.468235
cg00018767	-0.0159523	0.014384	0.270077
cg00018783	-0.00684414	0.00689391	0.323213
cg00018792	-0.000941796	0.00400006	0.814345
cg00018799	-0.00400211	0.00955108	0.676099
cg00018828	-0.00854587	0.00867154	0.326753
cg00018845	0.00139266	0.00383175	0.717034
cg00018850	0.0276383	0.0128332	0.0336702
cg00018896	-0.00751035	0.00616474	0.225986
cg00019082	-0.000860021	0.00713414	0.904289
cg00019091	-0.0064801	0.00823746	0.43334
cg00019093	-0.000912006	0.00126836	0.47379
cg00019118	0.00445573	0.00712663	0.53325
cg00019137	0.000551681	0.00156354	0.72495
cg00019141	0.00348461	0.00417112	0.405476
cg00019151	-0.00458962	0.00981707	0.641149
cg00019168	-0.00651339	0.0150618	0.666351
cg00019196	0.0070983	0.0220899	0.748626
cg00019275	0.0132284	0.00846776	0.121399
cg00019301	-0.000413242	0.00157193	0.793178
cg00019308	0.00375423	0.00633264	0.554628
cg00019351	-0.00579263	0.00755126	0.444824
cg00019366	0.0108643	0.0110808	0.329224
cg00019377	-0.00554051	0.00335098	0.101386
cg00019458	-0.00328639	0.00705316	0.642268
cg00019463	-0.00188544	0.00395634	0.634714
cg00019511	0.0064063	0.00564522	0.259165
cg00019553	0.00837607	0.0112708	0.459122
cg00019607	0.00721355	0.00631723	0.256228
cg00019678	0.0121702	0.0229485	0.59706
cg00019746	0.00671967	0.0105454	0.525444
cg00019759	-0.00172903	0.00558683	0.757598
cg00019809	-0.000330241	0.00149243	0.825328
cg00019826	0.0138745	0.00671425	0.0413728
cg00019838	0.00254429	0.00810569	0.754259
cg00019841	-0.00133388	0.0102138	0.896357
cg00019877	-0.00188285	0.0108918	0.863104
cg00019880	0.0115279	0.0132845	0.3876
cg00019891	-0.00626923	0.00958976	0.514778
cg00019997	-0.0121432	0.0111315	0.277946
cg00020049	-0.00272685	0.00670214	0.684978
cg00020052	0.00483682	0.00178967	0.00808394
cg00020063	0.000740584	0.0077958	0.924507
cg00020133	0.0164791	0.00751513	0.0306408
cg00020172	-0.000949223	0.010635	0.929058
cg00020175	0.00947004	0.00445011	0.0357913
cg00020191	0.0020641	0.00301625	0.495353
cg00020229	0.00679666	0.00578333	0.242699
cg00020348	0.000806422	0.00394731	0.838537
cg00020383	-0.00818465	0.0151862	0.591117
cg00020390	-0.000832931	0.0102708	0.935527
cg00020405	0.00682463	0.0063572	0.285618
cg00020419	0.00421656	0.00384464	0.27539
cg00020438	0.0404521	0.0206599	0.0530169
cg00020446	-0.00691263	0.00698576	0.324792
cg00020450	0.00645366	0.0048226	0.183862
cg00020474	-0.00644153	0.00959225	0.503428
cg00020590	0.0111943	0.0150816	0.459676
cg00020617	-0.00115161	0.00400089	0.774067
cg00020622	0.00271138	0.00169796	0.113456
cg00020649	-0.00162875	0.00962192	0.865922
cg00020720	0.000138567	0.00159798	0.931073
cg00020778	0.00910055	0.0053519	0.0921572
cg00020794	0.000568011	0.00346619	0.870163
cg00020799	-0.00270802	0.00914068	0.767646
cg00020807	-0.00175436	0.00144363	0.227136
cg00020864	0.0189788	0.0186309	0.310815
cg00020893	-0.00553359	0.00345371	0.112262
cg00020967	0.00967634	0.00976156	0.323946
cg00020991	-0.000891454	0.0101454	0.930157
cg00021022	-0.00524104	0.00595464	0.380883
cg00021023	0.00582084	0.00405094	0.153865
cg00021028	-0.00173591	0.00122151	0.158393
cg00021030	0.00638889	0.0119295	0.593455
cg00021044	-0.000423032	0.00733324	0.954113
cg00021101	-0.0153785	0.00913627	0.0954489
cg00021108	0.00244387	0.00250383	0.331394
cg00021123	-0.000557458	0.0119499	0.962886
cg00021152	-0.000118624	0.00352292	0.973206
cg00021157	-0.0244013	0.0162874	0.13724
cg00021166	-0.00120991	0.00180709	0.504696
cg00021237	-0.000860499	0.00625119	0.890791
cg00021242	-0.00283151	0.0116288	0.808124
cg00021256	-0.00664526	0.00620612	0.286856
cg00021264	0.0022282	0.00476061	0.640768
cg00021275	-0.0111757	0.0179372	0.534672
cg00021325	0.00795082	0.00949938	0.404598
cg00021340	-0.00374099	0.00760009	0.623636
cg00021350	-0.00100523	0.00155872	0.520465
cg00021413	-0.00496822	0.00505067	0.327649
cg00021476	0.0252408	0.0183948	0.173081
cg00021513	-0.00795758	0.00673588	0.240257
cg00021527	0.00129514	0.00106197	0.225498
cg00021532	0.000548555	0.0090689	0.951888
cg00021539	0.00218552	0.0018506	0.240412
cg00021540	-0.00083335	0.00152127	0.58505
cg00021550	-0.00593768	0.0049054	0.228965
cg00021558	-0.000718151	0.00204342	0.725994
cg00021576	-0.000672125	0.00257327	0.79448
cg00021581	-0.00360532	0.00401421	0.371268
cg00021600	-0.00433146	0.0207312	0.834924
cg00021659	-0.0254741	0.018086	0.162084
cg00021663	-0.0066934	0.00784479	0.395571
cg00021712	0.00308827	0.00403034	0.44533
cg00021762	0.00871865	0.0083405	0.298387
cg00021764	0.00132107	0.0124458	0.915679
cg00021766	-0.00792202	0.00787386	0.316788
cg00021783	0.00454432	0.00303805	0.137855
cg00021786	-0.00347527	0.00323966	0.285976
cg00021837	-0.00410954	0.00578289	0.478963
cg00021853	0.00317653	0.0127872	0.804323
cg00021855	-0.00182019	0.0124389	0.883955
cg00021878	0.00518455	0.00842879	0.539886
cg00021892	0.00272138	0.0125198	0.828366
cg00021895	0.000129995	0.00518718	0.980056
cg00021944	0.000747198	0.00150906	0.621587
cg00021945	0.00147241	0.00183413	0.424003
cg00022021	-0.00479866	0.00488536	0.328346
cg00022024	0.0024188	0.00937456	0.796924
cg00022054	-0.00433348	0.0123461	0.726327
cg00022059	-0.00247588	0.00247052	0.318681
cg00022064	-0.0125049	0.0151648	0.411563
cg00022076	0.00817127	0.00469189	0.0846584
cg00022138	-0.00172903	0.00145444	0.237334
cg00022145	-0.00120827	0.00982317	0.902352
cg00022235	0.0149091	0.0164008	0.365513
cg00022259	0.00859261	0.00429938	0.0483697
cg00022262	-0.0013614	0.00704182	0.847092
cg00022264	0.000914827	0.0108243	0.932815
cg00022308	2.25987e-05	0.00188363	0.990452
cg00022315	0.00840842	0.0107309	0.435143
cg00022318	-0.00823531	0.014705	0.576709
cg00022401	0.00259241	0.00349874	0.460457
cg00022492	-0.00204887	0.00387655	0.598303
cg00022510	-0.0101578	0.0107758	0.348131
cg00022594	-1.43777e-05	0.00528695	0.997836
cg00022606	-0.00413421	0.00219772	0.0628618
cg00022633	-0.00261543	0.00221575	0.24065
cg00022642	-0.00196009	0.00128797	0.131205
cg00022688	-0.00392499	0.0102868	0.7036
cg00022826	0.0121849	0.00749853	0.107317
cg00022866	0.000909669	0.00967145	0.925252
cg00022871	-0.00210471	0.00761352	0.782778
cg00022900	-0.00671801	0.0124663	0.591159
cg00022908	0.00472469	0.00872483	0.589352
cg00022911	-0.00321229	0.00242151	0.187673
cg00022938	-0.00724725	0.0200949	0.719121
cg00022966	0.0118371	0.00641621	0.0680156
cg00023001	-0.00719013	0.00833293	0.39028
cg00023003	-0.0119567	0.0145449	0.413001
cg00023024	0.00971038	0.00883186	0.274202
cg00023056	-0.000891279	0.00208785	0.670378
cg00023132	-0.000481545	0.00100604	0.633231
cg00023154	-0.00127349	0.00371971	0.732796
cg00023168	0.00090404	0.00238805	0.705811
cg00023174	-0.0146586	0.0189606	0.441282
cg00023196	-0.00396077	0.00476617	0.407944
cg00023197	-4.58259e-05	0.00473237	0.992293
cg00023231	-0.0148797	0.0177193	0.403054
cg00023233	0.00205699	0.00204086	0.315934
cg00023288	0.00181995	0.00151778	0.233328
cg00023301	-0.000719309	0.00495174	0.884795
cg00023304	-0.0103002	0.0143528	0.474649
cg00023321	-0.0121396	0.00664317	0.0706238
cg00023345	-0.0052544	0.011536	0.649753
cg00023351	0.00450969	0.00469129	0.338725
cg00023363	-0.0120142	0.0170273	0.482086
cg00023411	0.00423578	0.00570431	0.45949
cg00023415	-0.00229421	0.00534385	0.668616
cg00023464	0.00679059	0.0110777	0.541272
cg00023507	-0.0222376	0.0449802	0.622118
cg00023523	0.0160887	0.0191774	0.403503
cg00023526	0.00214719	0.00234541	0.36214
cg00023648	0.00993268	0.00566703	0.0827159
cg00023673	0.00498828	0.00384073	0.197004
cg00023695	-0.000249459	0.00139996	0.858934
cg00023702	1.93117e-05	0.00650208	0.997636
cg00023726	0.00710834	0.012258	0.56329
cg00023728	0.00972088	0.0047534	0.0434778
cg00023750	-0.00996794	0.00810182	0.221459
cg00023804	0.0279326	0.0211645	0.189919
cg00023808	0.017554	0.015259	0.252721
cg00023826	0.00455211	0.00393997	0.250693
cg00023828	0.00171907	0.0174133	0.921557
cg00023916	0.000895665	0.00735422	0.90331
cg00023919	0.0217926	0.0113766	0.0582776
cg00023948	0.00179236	0.00975308	0.854563
cg00024046	-0.000296273	0.0072915	0.96767
cg00024049	-0.0087139	0.00865389	0.316397
cg00024086	-0.00149392	0.00353467	0.67346
cg00024102	-0.0206735	0.0235306	0.381736
cg00024170	0.0105227	0.00389377	0.00808811
cg00024244	-0.00210606	0.00187761	0.264688
cg00024247	0.00305633	0.00605054	0.614577
cg00024269	-0.00394888	0.0138046	0.775427
cg00024304	0.00598642	0.0117396	0.611222
cg00024313	-0.00410066	0.00639709	0.522977
cg00024361	0.00150907	0.00378445	0.690923
cg00024367	-0.0116977	0.00713764	0.104382
cg00024377	0.0176729	0.0103005	0.0893079
cg00024396	0.00131261	0.00153529	0.394617
cg00024404	-0.00124106	0.00182428	0.497887
cg00024416	0.0081327	0.0114767	0.480204
cg00024437	0.00540081	0.0093729	0.565765
cg00024443	0.0152689	0.0085853	0.0783623
cg00024456	0.00323524	0.00416444	0.439068
cg00024471	-0.0130854	0.0140516	0.353972
cg00024494	-0.00396836	0.0100724	0.694432
cg00024515	-0.0109083	0.00451549	0.0175178
cg00024516	0.0001389	0.0169611	0.993482
cg00024674	0.00300999	0.0127859	0.814368
cg00024701	0.000633469	0.00156286	0.686102
cg00024705	-0.00628025	0.00529073	0.238028
cg00024720	-0.0163968	0.0115797	0.159882
cg00024722	-0.00164655	0.0029293	0.575307
cg00024740	0.0087147	0.00656249	0.187216
cg00024790	0.000593361	0.00249288	0.812351
cg00024792	-0.00156143	0.00678981	0.818587
cg00024812	-0.00164631	0.000969269	0.0925217
cg00024870	-0.00169595	0.00684253	0.804755
cg00024937	0.00513028	0.011002	0.642013
cg00024967	-0.0160302	0.00928272	0.0872766
cg00024989	-0.0121545	0.0125221	0.334069
cg00024998	-0.00679194	0.0206677	0.743126
cg00025002	-0.00100617	0.00414755	0.808817
cg00025063	-0.00869764	0.00524299	0.100268
cg00025138	0.00101904	0.00153344	0.507873
cg00025155	0.000672213	0.0022843	0.769157
cg00025185	-0.0042307	0.00465246	0.365354
cg00025197	-0.0087326	0.0159064	0.58423
cg00025211	-0.00147748	0.00631307	0.815436
cg00025216	-0.00553637	0.00709461	0.437021
cg00025278	0.00612755	0.00721984	0.39807
cg00025328	0.0104867	0.0119489	0.382249
cg00025331	0.0132643	0.0105808	0.212904
cg00025347	-0.00308769	0.00687657	0.654392
cg00025354	-0.000623685	0.00724464	0.931568
cg00025357	-0.0279551	0.0144579	0.0559962
cg00025405	-0.00561213	0.0068985	0.417847
cg00025436	-0.00219156	0.00126788	0.0869794
cg00025439	0.0160424	0.00971358	0.101764
cg00025496	0.0140196	0.0110546	0.207668
cg00025518	0.00097604	0.0197792	0.960741
cg00025526	0.000460124	0.00395716	0.907667
cg00025590	0.00408104	0.00588903	0.489922
cg00025591	-0.00709303	0.0110886	0.52385
cg00025626	0.00641862	0.00865514	0.46007
cg00025643	-0.00558903	0.00954855	0.559646
cg00025647	-0.0107304	0.0168025	0.524531
cg00025663	0.000605275	0.00538968	0.910809
cg00025680	-0.0168929	0.00999257	0.0940376
cg00025715	-0.000351235	0.00423681	0.934096
cg00025751	0.00325	0.00797838	0.684621
cg00025795	0.00287844	0.00436821	0.511442
cg00025823	-0.00307009	0.00757217	0.686018
cg00025877	-0.000753651	0.00194439	0.699135
cg00025972	0.00319195	0.00372938	0.394103
cg00025981	0.00202833	0.00311458	0.516387
cg00025982	0.00590663	0.00438084	0.180612
cg00025987	-0.00021365	0.0102107	0.983348
cg00025991	-0.00630669	0.0117787	0.593541
cg00026030	-0.00103531	0.00198912	0.603877
cg00026104	-0.00112516	0.00154639	0.468554
cg00026119	0.00317941	0.00258664	0.221895
cg00026141	0.00417435	0.00682948	0.542438
cg00026183	-0.000376867	0.00646636	0.953641
cg00026222	0.00049537	0.00243857	0.839439
cg00026230	0.0013147	0.00141017	0.353428
cg00026239	-0.0037212	0.00932306	0.690641
cg00026290	-0.0144189	0.0169311	0.39646
cg00026302	-0.0155391	0.0128136	0.2281
cg00026327	0.00821162	0.0163488	0.616578
cg00026346	-0.00723651	0.00822749	0.381211
cg00026362	-0.00766863	0.0132639	0.564458
cg00026363	-0.0177713	0.0139942	0.207067
cg00026374	-0.00109866	0.00163498	0.503152
cg00026375	0.00404972	0.00278231	0.148656
cg00026401	-0.00483111	0.00998194	0.629455
cg00026412	0.0115442	0.0179016	0.52049
cg00026455	0.0026743	0.0054099	0.622155
cg00026457	-0.00857113	0.00450227	0.0598194
cg00026458	-0.00175612	0.00494562	0.723272
cg00026472	-0.00408164	0.00538648	0.450379
cg00026546	-0.0063184	0.00579918	0.278537
cg00026553	0.0125321	0.0130981	0.340985
cg00026554	0.000958959	0.00745742	0.897939
cg00026570	-0.00141532	0.0064845	0.82767
cg00026603	0.0162907	0.0111504	0.147151
cg00026703	0.00301596	0.00516256	0.560403
cg00026729	0.00207357	0.00302295	0.494336
cg00026731	-0.000447376	0.00188975	0.813344
cg00026776	-0.00390637	0.00398664	0.329517
cg00026803	0.000699644	0.0103356	0.946165
cg00026853	0.00133215	0.00102362	0.196108
cg00026857	0.00175399	0.00741293	0.813441
cg00026891	-0.0210003	0.0123038	0.0909596
cg00026909	0.00603971	0.00759529	0.428386
cg00026919	-0.00533988	0.00463758	0.252298
cg00026920	0.00085256	0.00428401	0.842659
cg00026958	-0.019242	0.0225826	0.396209
cg00026974	0.000100806	0.00429796	0.981335
cg00027029	0.00371227	0.00444266	0.405374
cg00027038	-0.00165926	0.00598914	0.782318
cg00027076	-0.00222187	0.0130283	0.864928
cg00027083	-0.000893212	0.00590653	0.880103
cg00027114	-0.00535915	0.00675232	0.429264
cg00027155	0.0540607	0.0337146	0.111983
cg00027162	-0.0381418	0.0189444	0.046765
cg00027232	-0.000819253	0.0106571	0.938877
cg00027294	0.00987322	0.00464506	0.0360054
cg00027400	0.00104835	0.00621044	0.866292
cg00027420	-0.0218	0.0197627	0.272636
cg00027466	-0.0138315	0.00709922	0.05418
cg00027499	0.000401526	0.00180501	0.824417
cg00027570	0.000368057	0.00496031	0.940999
cg00027586	-0.0190607	0.0165686	0.252719
cg00027619	-0.0145529	0.0126239	0.251738
cg00027637	0.00385512	0.0136151	0.777647
cg00027650	0.00274154	0.0102153	0.788962
cg00027662	0.00328441	0.00415917	0.431584
cg00027669	-0.00407836	0.0140263	0.771833
cg00027674	0.00262005	0.00587828	0.656765
cg00027712	-0.00220368	0.0097284	0.82126
cg00027729	0.000221856	0.00493858	0.964258
cg00027808	-0.000410195	0.00114275	0.720387
cg00027842	-0.00442694	0.00588559	0.453718
cg00027940	-0.0219694	0.0173299	0.207842
cg00027948	-0.00522387	0.00663881	0.43322
cg00027990	0.00744411	0.00446917	0.0989115
cg00027995	-0.00177924	0.00389654	0.648934
cg00028013	0.00601775	0.00929634	0.518905
cg00028014	0.0270343	0.0145208	0.0655726
cg00028022	-0.0391356	0.0201482	0.0549034
cg00028034	0.0028971	0.00552571	0.601234
cg00028056	-0.0202266	0.010553	0.0581344
cg00028060	-0.00948886	0.00969433	0.330038
cg00028135	0.0156901	0.0102747	0.129903
cg00028184	0.00208486	0.00341443	0.542849
cg00028211	-0.0101697	0.0153306	0.508625
cg00028232	-0.0029216	0.0103178	0.777639
cg00028250	-0.00261334	0.00478843	0.586445
cg00028251	0.0084083	0.0119861	0.484616
cg00028299	-0.00100912	0.00988874	0.918923
cg00028302	-0.00266855	0.00473155	0.574023
cg00028308	0.00630316	0.013403	0.63918
cg00028318	0.00351474	0.0080926	0.664995
cg00028336	0.0160497	0.0146522	0.275983
cg00028338	0.00258334	0.00835707	0.757874
cg00028429	-0.0166357	0.00948133	0.0823958
cg00028431	-0.0128629	0.00934638	0.17182
cg00028455	-0.0026076	0.00138884	0.0633587
cg00028467	0.00898346	0.0120769	0.458709
cg00028480	0.00201969	0.00380231	0.596475
cg00028487	-0.000518317	0.00211937	0.807297
cg00028507	0.00150578	0.0104134	0.885317
cg00028515	-0.0117473	0.0061832	0.0603308
cg00028550	0.0126824	0.0171753	0.461994
cg00028595	0.00224375	0.0137833	0.871014
cg00028636	-0.00270923	0.00244232	0.269968
cg00028677	0.0078655	0.00424457	0.0668207
cg00028678	-0.0166425	0.0137068	0.227537
cg00028749	-0.00196357	0.00220079	0.374423
cg00028757	0.00230054	0.00124942	0.0685448
cg00028813	0.000569137	0.00611124	0.925987
cg00028829	-0.000350719	0.00158982	0.825852
cg00028844	0.00977332	0.0060666	0.110331
cg00028870	-0.000126731	0.00128209	0.921458
cg00028881	0.00187432	0.0023656	0.430046
cg00028899	-0.00117379	0.00549873	0.831399
cg00028918	-0.00126719	0.00160675	0.432173
cg00028935	0.00139333	0.0145207	0.923748
cg00028993	-0.0043454	0.0101443	0.66931
cg00029031	0.0101301	0.0068563	0.142686
cg00029052	0.00478524	0.00703468	0.497927
cg00029150	0.000375789	0.00141736	0.791453
cg00029161	0.000769887	0.00183622	0.675912
cg00029229	-0.0188416	0.0128865	0.146844
cg00029233	-0.000792259	0.00144802	0.585507
cg00029246	-0.0238044	0.0196753	0.229185
cg00029256	0.00288756	0.0100855	0.775235
cg00029284	0.0151383	0.0116509	0.19682
cg00029336	0.0014638	0.00670381	0.827599
cg00029353	-0.00182952	0.00122416	0.138192
cg00029397	-0.000370628	0.00276508	0.893641
cg00029451	-0.00706585	0.00449032	0.118745
cg00029458	-0.00367182	0.00388025	0.346284
cg00029465	-0.00855282	0.00735017	0.247346
cg00029521	0.00178828	0.00574964	0.756429
cg00029583	-0.00272006	0.00688743	0.693735
cg00029587	-0.00907972	0.0129093	0.483474
cg00029597	-0.00364602	0.00725125	0.616201
cg00029640	0.00399428	0.00455126	0.382254
cg00029647	-0.000512568	0.00475009	0.914286
cg00029648	-0.0263841	0.0155294	0.0924334
cg00029678	0.00180369	0.004222	0.670144
cg00029694	0.0118503	0.0139056	0.396144
cg00029701	0.00249922	0.0100086	0.803327
cg00029751	-0.00381616	0.00442131	0.390131
cg00029812	0.00386191	0.00278604	0.168779
cg00029821	-0.00487938	0.00468626	0.300288
cg00029822	0.00108954	0.00144378	0.452238
cg00029825	0.0030157	0.0117944	0.798716
cg00029826	0.00314097	0.00202316	0.1237
cg00029831	-0.00237288	0.00285756	0.408299
cg00029922	0.0112892	0.0159496	0.480714
cg00029928	-0.00332318	0.00764184	0.664596
cg00029931	0.002888	0.00489971	0.556907
cg00029943	0.00428114	0.00504803	0.398418
cg00029973	-0.000277152	0.00450982	0.951119
cg00029979	0.00108966	0.0042078	0.796197
cg00030005	0.00217284	0.0109396	0.842961
cg00030074	-0.000218944	0.00427204	0.959228
cg00030125	-0.00862497	0.0106335	0.419227
cg00030176	-0.000192625	0.00294177	0.947923
cg00030290	-0.00397844	0.0108746	0.715251
cg00030291	-0.00554644	0.00417582	0.187126
cg00030296	0.0117077	0.00891963	0.192329
cg00030420	-0.000284056	0.0100305	0.977464
cg00030422	0.000186224	0.00872484	0.983014
cg00030423	-0.000622052	0.00157326	0.693397
cg00030427	-0.00120411	0.013717	0.930225
cg00030432	0.00122801	0.00615673	0.84231
cg00030476	0.00536886	0.00469049	0.255096
cg00030501	-0.00967004	0.00573296	0.0947697
cg00030523	0.0015993	0.00591704	0.787496
cg00030584	0.00878943	0.0105217	0.405504
cg00030588	-0.00467129	0.00656387	0.478328
cg00030591	0.00690789	0.011337	0.543693
cg00030604	0.00787327	0.0114033	0.491519
cg00030627	0.00110375	0.00554642	0.842664
cg00030682	0.00370479	0.00560686	0.510285
cg00030774	0.00210726	0.0049781	0.672981
cg00030807	-0.00129001	0.00984351	0.895998
cg00030816	-0.0013341	0.00160201	0.406963
cg00030909	-0.00786715	0.00551772	0.157041
cg00030959	0.00186621	0.00255733	0.467251
cg00031013	0.006522	0.0116511	0.576885
cg00031042	-0.013046	0.0178198	0.465817
cg00031059	0.00355798	0.0053484	0.507428
cg00031063	-0.00466822	0.00651475	0.475315
cg00031105	0.00130343	0.00691283	0.850826
cg00031162	0.00547562	0.0106152	0.607112
cg00031165	-0.00358519	0.00967838	0.711844
cg00031187	0.000991816	0.0113813	0.930731
cg00031235	0.0115795	0.00650807	0.0782357
cg00031256	-0.00565509	0.0136922	0.68048
cg00031277	0.0014448	0.0070479	0.837991
cg00031340	-0.00293937	0.00320222	0.360871
cg00031346	-0.0222514	0.0130178	0.0904945
cg00031362	-0.0126235	0.0202831	0.535118
cg00031393	-0.005852	0.010015	0.560317
cg00031402	0.00149444	0.00664764	0.822588
cg00031443	-0.00391377	0.00330772	0.239526
cg00031456	-0.00157376	0.00129667	0.227724
cg00031476	-0.00238692	0.00314704	0.449956
cg00031491	0.000693826	0.00716845	0.923088
cg00031550	0.00442389	0.00984474	0.65414
cg00031568	0.00204396	0.00893231	0.81947
cg00031663	0.000699522	0.00119456	0.55947
cg00031705	0.0105763	0.0127195	0.407672
cg00031708	-0.00583727	0.00707508	0.411309
cg00031722	0.000687599	0.0054788	0.900378
cg00031779	-0.000685902	0.00603597	0.909754
cg00031803	-0.0151773	0.0166541	0.364313
cg00031823	0.00911015	0.0151757	0.549656
cg00031896	-0.00322577	0.00265154	0.226633
cg00031999	0.00612089	0.00657949	0.354457
cg00032094	0.000724636	0.0117635	0.951004
cg00032173	4.36544e-05	0.00327314	0.989385
cg00032184	-0.00606669	0.00873048	0.488738
cg00032192	0.0255097	0.0232124	0.274419
cg00032195	-3.68412e-05	0.00582706	0.994968
cg00032227	0.00167653	0.0025511	0.512575
cg00032246	-0.0025235	0.00382206	0.510614
cg00032308	0.0211324	0.027682	0.447022
cg00032336	-0.00342448	0.0021112	0.107941
cg00032355	0.00388567	0.00613778	0.52813
cg00032366	0.0174698	0.011918	0.145833
cg00032376	0.0110783	0.0194324	0.569895
cg00032391	0.0250481	0.0158764	0.117794
cg00032458	0.00104792	0.0147936	0.94367
cg00032490	-0.000499628	0.00482678	0.917764
cg00032544	0.00246257	0.00652489	0.706667
cg00032576	0.00442343	0.0136521	0.746606
cg00032609	-0.0119109	0.00918996	0.197931
cg00032610	0.00102898	0.00369173	0.781031
cg00032637	-0.00420914	0.0106398	0.69324
cg00032643	0.0168192	0.014063	0.234529
cg00032661	-0.0103445	0.00841524	0.221858
cg00032664	-0.00302749	0.00448861	0.501561
cg00032666	0.00891607	0.00639362	0.166249
cg00032703	-0.00363639	0.00957297	0.704855
cg00032716	-0.00063619	0.00550271	0.90819
cg00032756	-0.00723504	0.0110709	0.514922
cg00032789	-0.00090607	0.00127427	0.47871
cg00032805	0.00305697	0.00305701	0.31973
cg00032852	-0.00146126	0.0028382	0.60779
cg00032879	0.00183201	0.00675808	0.786884
cg00032884	0.00279531	0.00729709	0.70248
cg00032912	0.00997123	0.0120352	0.409358
cg00032923	0.0112283	0.0189175	0.554161
cg00032956	0.000400762	0.00767657	0.958469
cg00032959	-0.00393906	0.00453246	0.386885
cg00033066	-0.00496656	0.0040408	0.221918
cg00033102	-0.00242879	0.00574665	0.673462
cg00033127	0.00202817	0.00330436	0.54075
cg00033155	0.0253347	0.0150688	0.0958316
cg00033165	0.000192862	0.00754248	0.979651
cg00033191	0.0121854	0.00562701	0.0327254
cg00033202	-0.00469117	0.0115136	0.684551
cg00033209	0.0133284	0.0190584	0.485961
cg00033213	-0.0568801	0.0586911	0.334812
cg00033215	0.013004	0.00946114	0.172372
cg00033304	0.00340185	0.0091559	0.711016
cg00033334	-0.000492858	0.0062318	0.937121
cg00033371	9.45135e-05	0.00110069	0.931744
cg00033396	5.82051e-05	0.00541978	0.991453
cg00033440	-0.0213256	0.0143656	0.140825
cg00033450	-0.0260986	0.018901	0.170417
cg00033490	-0.00798766	0.00950469	0.402694
cg00033533	-6.38335e-05	0.00158434	0.967942
cg00033551	0.00945311	0.0299758	0.753147
cg00033580	0.000381758	0.00507294	0.940163
cg00033584	0.00178827	0.00762072	0.814953
cg00033623	0.000262996	0.0147807	0.985839
cg00033666	0.014252	0.00791876	0.0749112
cg00033678	-0.0214479	0.0206045	0.300418
cg00033703	-7.77199e-05	0.00868033	0.992874
cg00033706	-0.0257727	0.0155005	0.0995033
cg00033732	-0.0105604	0.0167177	0.52903
cg00033748	9.92291e-05	0.0085963	0.990813
cg00033750	-0.00487689	0.0153423	0.751244
cg00033773	0.00465547	0.00582417	0.42599
cg00033806	0.00353542	0.00279813	0.209349
cg00033818	-0.0158446	0.0191099	0.409007
cg00033826	0.00660036	0.00722539	0.363179
cg00033834	0.00427725	0.00831163	0.607961
cg00033877	0.00507534	0.00580336	0.383913
cg00033909	-0.0165116	0.0198518	0.407534
cg00033915	0.00070758	0.00280608	0.801435
cg00033950	0.00613528	0.01687	0.716865
cg00033992	-0.00581833	0.0063729	0.363449
cg00034003	-0.00127252	0.00860997	0.882801
cg00034039	0.000969079	0.0021553	0.653954
cg00034078	-0.0178626	0.0135049	0.188959
cg00034101	0.0153093	0.0102872	0.139849
cg00034130	0.000765785	0.0023091	0.740857
cg00034154	0.00324437	0.020863	0.876734
cg00034221	0.00776447	0.0110383	0.483432
cg00034241	0.01701	0.0215769	0.43236
cg00034257	0.00966477	0.00511037	0.0614905
cg00034300	-0.00508337	0.0149294	0.734198
cg00034316	0.000160146	0.003773	0.966228
cg00034336	-0.00479293	0.0103333	0.643774
cg00034338	0.00597758	0.00612241	0.33125
cg00034360	-0.00589582	0.00227657	0.0110364
cg00034376	-0.00293453	0.00164939	0.0782519
cg00034407	0.00687485	0.00516976	0.186603
cg00034409	0.00723536	0.0191279	0.706038
cg00034416	0.00110435	0.00162673	0.498782
cg00034425	-0.00141926	0.00327295	0.665487
cg00034433	-0.00246873	0.00226013	0.277327
cg00034468	-0.000108762	0.00357707	0.975804
cg00034555	-0.000896589	0.00146928	0.543097
cg00034556	-0.00250468	0.0146916	0.864974
cg00034559	0.0194595	0.0151185	0.20102
cg00034574	-0.00718689	0.00470113	0.129482
cg00034604	0.00725714	0.00718409	0.314853
cg00034611	-0.00180042	0.00741818	0.808732
cg00034635	0.00892172	0.00689335	0.19856
cg00034639	0.00377801	0.00490383	0.442867
cg00034650	0.000751703	0.00166332	0.652299
cg00034668	0.00620656	0.00486757	0.205234
cg00034731	0.0103687	0.00756111	0.173344
cg00034755	-0.00167672	0.0170788	0.92199
cg00034769	0.00453179	0.0112261	0.687309
cg00034781	0.0163417	0.0176245	0.356049
cg00034798	-0.00333022	0.00588035	0.572438
cg00034823	0.00197524	0.00560431	0.725243
cg00034853	-0.00925093	0.00560505	0.101986
cg00035000	-0.00355075	0.0035961	0.325835
cg00035008	-0.00193139	0.00741062	0.794918
cg00035074	0.00178647	0.00461885	0.699742
cg00035083	-0.00167905	0.00632716	0.791269
cg00035197	0.0138413	0.00910347	0.131557
cg00035220	-0.0229402	0.0128699	0.0777068
cg00035237	0.0021386	0.00134964	0.116223
cg00035249	0.00057342	0.00128042	0.655239
cg00035268	0.00355659	0.0113599	0.754869
cg00035296	0.0167776	0.0127681	0.191844
cg00035316	0.00802298	0.00617291	0.196689
cg00035347	0.0206984	0.0139218	0.140223
cg00035348	-0.000128307	0.00633317	0.983877
cg00035357	-0.0373487	0.0135941	0.00712617
cg00035389	-0.0020682	0.00236656	0.384251
cg00035449	-0.0266304	0.0540132	0.623068
cg00035452	0.0038013	0.00478057	0.428406
cg00035453	0.00116225	0.00196497	0.555529
cg00035505	-0.0117584	0.0126301	0.354106
cg00035526	-0.00419316	0.0106551	0.694761
cg00035583	-0.00125747	0.00837526	0.880956
cg00035608	-0.0027519	0.00257694	0.288139
cg00035623	-0.00218907	0.0020693	0.29266
cg00035630	-0.00621167	0.00737667	0.401759
cg00035636	-0.0146858	0.0229884	0.52439
cg00035673	0.000438076	0.00637593	0.945359
cg00035689	-0.00155861	0.0250581	0.950528
cg00035812	0.00195951	0.00151168	0.197875
cg00035847	-0.00690131	0.00814661	0.39894
cg00035869	0.0157679	0.0136242	0.249888
cg00035877	-0.0153133	0.0182067	0.402308
cg00035923	0.00230873	0.00500299	0.645464
cg00035934	-0.0152476	0.0193205	0.431866
cg00035937	-0.00446173	0.00834141	0.593914
cg00035945	0.000434708	0.00155087	0.779827
cg00035969	-0.0154979	0.0162722	0.343183
cg00035980	0.00978976	0.00859357	0.257343
cg00036011	-0.000109587	0.00259292	0.966373
cg00036045	0.0014148	0.00911566	0.876972
cg00036110	-0.0356046	0.0174949	0.0444823
cg00036114	-0.000927979	0.00201625	0.646336
cg00036115	-0.000819173	0.00156447	0.601709
cg00036119	-0.0184936	0.0113857	0.107462
cg00036137	0.0165759	0.0126947	0.194638
cg00036171	0.021242	0.0273278	0.438814
cg00036258	-0.00080431	0.00775927	0.917648
cg00036272	-0.000231334	0.00856168	0.978498
cg00036279	0.00190358	0.00416737	0.648818
cg00036299	0.00525058	0.00799557	0.512891
cg00036324	0.0170491	0.00973299	0.0828937
cg00036328	-0.00173432	0.00173774	0.320672
cg00036352	-0.0237186	0.016752	0.159922
cg00036369	0.0122269	0.00749313	0.105879
cg00036408	0.0163681	0.00829083	0.0511129
cg00036440	-0.00153375	0.00247333	0.536591
cg00036534	-0.00116253	0.00314931	0.712806
cg00036558	-0.0020971	0.0156912	0.89395
cg00036570	0.00239973	0.00507221	0.637164
cg00036585	0.00185595	0.00501549	0.712132
cg00036599	0.0142228	0.00682697	0.0397727
cg00036614	0.00531183	0.00539293	0.327019
cg00036619	-0.00917298	0.00429568	0.0351709
cg00036656	0.00709429	0.00931323	0.448006
cg00036664	-0.00257554	0.00526534	0.625807
cg00036710	-0.00724527	0.00927595	0.4366
cg00036723	-0.00758817	0.00719642	0.294223
cg00036732	0.00197438	0.0100068	0.84399
cg00036871	0.00499762	0.00732099	0.496411
cg00036963	0.014843	0.0210813	0.483016
cg00036976	-0.000785264	0.01176	0.946895
cg00036984	-0.00522074	0.00545709	0.341031
cg00037013	-0.00676274	0.0100629	0.503104
cg00037026	-0.00106945	0.00747999	0.886598
cg00037035	-0.00488695	0.00752293	0.517435
cg00037058	-0.00062568	0.00155715	0.688681
cg00037117	0.0294158	0.0136676	0.0337861
cg00037131	-0.000769574	0.00705151	0.913313
cg00037153	0.000309692	0.00211699	0.883988
cg00037186	-0.00027203	0.00246195	0.912239
cg00037187	0.00912466	0.00598046	0.13023
cg00037188	0.0209029	0.0284305	0.463921
cg00037223	0.0073012	0.00577446	0.209027
cg00037317	-0.00671369	0.0107432	0.533443
cg00037376	0.00426034	0.00699722	0.543997
cg00037388	0.00068328	0.00160664	0.671542
cg00037400	-0.00282035	0.00268678	0.296379
cg00037406	-0.00812205	0.00677301	0.233292
cg00037419	0.00817847	0.00983625	0.407693
cg00037450	-0.00122737	0.00144829	0.398763
cg00037457	0.00238635	0.00913771	0.794511
cg00037458	0.00794927	0.0169456	0.640015
cg00037535	-0.00765248	0.00847639	0.368802
cg00037614	-0.00298103	0.00948393	0.75393
cg00037635	-0.000815	0.00244525	0.739607
cg00037671	0.0163549	0.0241366	0.499593
cg00037681	-0.028614	0.0223171	0.202754
cg00037728	-0.000123625	0.00527767	0.981359
cg00037755	0.0165924	0.0156878	0.292759
cg00037763	-0.00387108	0.0124304	0.756129
cg00037791	-0.00436172	0.00509104	0.393634
cg00037806	0.00225097	0.00539932	0.677646
cg00037856	-0.0157502	0.0129276	0.225963
cg00037930	-0.00481431	0.0032529	0.142015
cg00037940	0.000952884	0.00392436	0.808648
cg00037952	0.0167429	0.0132811	0.210366
cg00037986	-0.00566799	0.0100905	0.575565
cg00038020	-0.00458063	0.00772369	0.554478
cg00038038	0.000944565	0.0139059	0.94598
cg00038046	0.0030983	0.00505297	0.54116
cg00038131	0.00832407	0.014842	0.576159
cg00038167	0.0121583	0.0102022	0.236187
cg00038193	0.00222243	0.00496422	0.655345
cg00038233	-0.000471217	0.00678986	0.94481
cg00038239	-0.00173335	0.00111009	0.121578
cg00038298	0.002092	0.00569095	0.713948
cg00038342	-0.000501972	0.00436549	0.908686
cg00038358	0.00107307	0.00565276	0.849826
cg00038376	0.00589901	0.0126381	0.641685
cg00038436	-0.00094472	0.00256657	0.713587
cg00038446	0.00498837	0.00651391	0.445598
cg00038450	0.00888792	0.0144339	0.539448
cg00038503	-0.0217755	0.0169626	0.2022
cg00038584	0.00363776	0.0033676	0.282642
cg00038590	0.00594141	0.0102834	0.564719
cg00038623	-0.00386414	0.00612004	0.529226
cg00038665	0.00285602	0.00425864	0.503996
cg00038675	0.0121202	0.0104021	0.246722
cg00038681	0.0151364	0.0243815	0.536133
cg00038688	0.0110838	0.00574843	0.0566727
cg00038736	-0.00490023	0.00986066	0.620317
cg00038760	0.0050184	0.00363495	0.170481
cg00038791	-0.0292674	0.0126965	0.0232242
cg00038857	-0.0010603	0.00702177	0.880278
cg00038877	0.00336863	0.00485536	0.489419
cg00038997	-0.000698918	0.00514281	0.892172
cg00039016	-0.000753322	0.00707903	0.915465
cg00039044	0.000368374	0.00119262	0.758056
cg00039048	-0.0234379	0.0108664	0.0334094
cg00039057	-0.00406543	0.00522412	0.438286
cg00039070	-0.00863381	0.00478519	0.0741982
cg00039129	0.00571667	0.00513876	0.268607
cg00039142	-0.00738443	0.0126742	0.56145
cg00039147	0.00126246	0.00789445	0.873269
cg00039170	0.00743913	0.00679152	0.275992
cg00039173	-0.00584564	0.00686069	0.396223
cg00039176	-0.0203166	0.011278	0.0746477
cg00039177	-0.000828976	0.00229597	0.718818
cg00039180	0.0150397	0.0219633	0.495078
cg00039279	-0.00139533	0.00930887	0.881151
cg00039326	0.00805566	0.0145585	0.581272
cg00039328	0.0105086	0.0208998	0.616204
cg00039385	-0.00341661	0.0027628	0.219114
cg00039441	0.000627305	0.00249636	0.802107
cg00039452	-0.0013429	0.00680023	0.843854
cg00039463	-0.00679096	0.0132105	0.608344
cg00039478	-0.000629387	0.00408174	0.877766
cg00039480	0.00719205	0.0126132	0.56982
cg00039490	-0.00673771	0.0053724	0.212717
cg00039505	0.000372154	0.00244039	0.879102
cg00039564	-0.00327322	0.00283245	0.250592
cg00039593	0.00135469	0.0097861	0.890179
cg00039627	0.00204444	0.00335955	0.544204
cg00039649	0.00102086	0.0012058	0.399227
cg00039662	-0.00975344	0.0158884	0.540694
cg00039672	-0.0038033	0.00819156	0.643445
cg00039734	-0.00548877	0.0102939	0.595075
cg00039793	2.6236e-05	0.00102664	0.979663
cg00039794	0.00214273	0.00163732	0.193643
cg00039795	0.00360052	0.00788766	0.649038
cg00039840	0.00420644	0.00919731	0.648407
cg00039845	0.00427487	0.00402403	0.290642
cg00039864	0.000428271	0.0082714	0.958809
cg00039913	0.00775987	0.00649084	0.234715
cg00039936	0.000687114	0.00819262	0.933328
cg00039945	0.000786421	0.0118452	0.947199
cg00039998	0.0204015	0.0209738	0.333043
cg00040007	0.00055904	0.00283763	0.84422
cg00040008	-0.000839865	0.00183339	0.647878
cg00040013	0.00179568	0.00520365	0.730758
cg00040027	-0.00261034	0.00521512	0.617799
cg00040047	0.00764541	0.00413864	0.0676562
cg00040278	0.00149868	0.00792476	0.850387
cg00040288	-0.00903285	0.0058364	0.12486
cg00040312	0.00025973	0.00467433	0.955799
cg00040322	0.00621683	0.00344578	0.0742124
cg00040367	0.00228502	0.00177854	0.201839
cg00040380	0.000939972	0.00117775	0.426698
cg00040393	0.00610606	0.00342284	0.0774707
cg00040423	-0.00207452	0.00285753	0.469543
cg00040426	0.00878191	0.00863741	0.311735
cg00040427	0.00644164	0.00737802	0.384708
cg00040446	0.0027675	0.00414294	0.50567
cg00040455	0.000136947	0.00590224	0.981535
cg00040466	-0.00722672	0.0130985	0.582369
cg00040486	-0.00422112	0.00548331	0.443226
cg00040504	0.00877976	0.00660462	0.186762
cg00040530	0.00738461	0.0178257	0.679565
cg00040569	-0.000814147	0.00129288	0.530316
cg00040575	0.00345915	0.0126301	0.78474
cg00040588	-0.00340379	0.0098096	0.729331
cg00040590	-0.00350814	0.00548897	0.524203
cg00040592	0.0252889	0.0158546	0.113857
cg00040646	0.00429432	0.00643379	0.506014
cg00040659	-0.00370445	0.010319	0.720357
cg00040663	-0.00114419	0.00814985	0.888631
cg00040688	0.00470636	0.00600395	0.434965
cg00040708	0.0018917	0.00533589	0.723693
cg00040738	0.00195367	0.00873361	0.82345
cg00040744	-0.000632697	0.00828792	0.939301
cg00040749	-0.00536464	0.00864376	0.53625
cg00040761	-0.00145808	0.00473678	0.758858
cg00040781	-0.000832906	0.00521845	0.873512
cg00040825	-0.0159488	0.0131129	0.226748
cg00040837	-0.00682453	0.0134588	0.613224
cg00040861	-0.00158726	0.00126962	0.21415
cg00040862	-0.00491924	0.00773146	0.526059
cg00040873	-0.000419006	0.0036446	0.908702
cg00040923	-0.00656964	0.010733	0.541863
cg00040934	-0.00412279	0.00737293	0.57729
cg00040945	-2.404e-05	0.00107466	0.982197
cg00040986	0.00185702	0.00893124	0.835711
cg00041014	-0.00958904	0.00720165	0.18605
cg00041030	0.00783963	0.00505938	0.124415
cg00041079	-0.000603084	0.0105486	0.954523
cg00041083	0.0143212	0.0242221	0.55569
cg00041084	-0.00109656	0.00233002	0.638936
cg00041270	-0.00158755	0.0149935	0.915888
cg00041311	-0.00418334	0.0118399	0.724589
cg00041328	0.00270351	0.00128537	0.0379503
cg00041368	0.00127302	0.00365271	0.728188
cg00041401	-0.0193672	0.0201813	0.339541
cg00041515	0.00691045	0.0119033	0.562849
cg00041564	0.00245348	0.00673816	0.71654
cg00041575	-0.0131359	0.019179	0.494983
cg00041599	0.0140152	0.00606629	0.0229237
cg00041636	0.00424232	0.00520328	0.416829
cg00041641	-0.00767833	0.00826107	0.354889
cg00041666	0.0171271	0.015075	0.258619
cg00041759	-0.000705567	0.000989555	0.477497
cg00041829	0.00453464	0.00601756	0.452879
cg00041865	0.0127516	0.00401935	0.00200737
cg00041872	-0.00242101	0.00310484	0.437378
cg00041873	0.00558313	0.00548754	0.311409
cg00041898	-0.00516844	0.0035515	0.148723
cg00041901	-0.00222538	0.00141977	0.120174
cg00041903	0.00950349	0.00662615	0.154624
cg00041935	0.00364774	0.00689339	0.597864
cg00041980	-0.00562899	0.0058407	0.337495
cg00041989	-0.00608319	0.0165793	0.714458
cg00041995	0.00452351	0.00910629	0.620458
cg00041996	0.000355103	0.00418254	0.93251
cg00042059	-0.00230981	0.00663462	0.728463
cg00042073	0.00231414	0.00456914	0.61364
cg00042079	-0.0119111	0.0201025	0.554842
cg00042080	0.00038831	0.0034862	0.911535
cg00042081	0.00171813	0.00488548	0.725818
cg00042156	0.0114905	0.0148461	0.440771
cg00042186	-0.00165883	0.0046514	0.72212
cg00042199	0.00129654	0.0091865	0.888047
cg00042205	-0.00233106	0.0111524	0.834859
cg00042208	0.0104805	0.0123411	0.397779
cg00042244	-0.00874977	0.0109061	0.42429
cg00042252	0.00439976	0.00586602	0.45499
cg00042254	0.000644129	0.00494647	0.896654
cg00042263	0.00563475	0.0121033	0.642547
cg00042325	-0.0135872	0.00648733	0.0387512
cg00042335	0.00103073	0.00122662	0.402744
cg00042341	-0.000527916	0.00145827	0.718105
cg00042356	-0.000238166	0.00108039	0.825974
cg00042409	0.000534862	0.0146059	0.970861
cg00042419	0.00442123	0.00996714	0.658304
cg00042433	0.016063	0.00628892	0.0121525
cg00042467	-0.0201984	0.0190874	0.292511
cg00042478	0.000880905	0.00387955	0.820838
cg00042489	-0.0189777	0.0217026	0.383971
cg00042568	-0.0056882	0.00559064	0.311394
cg00042650	0.0103704	0.0144962	0.476036
cg00042654	0.00222494	0.00810906	0.784361
cg00042683	-0.00189305	0.00347935	0.587595
cg00042688	0.0224555	0.024644	0.364383
cg00042733	-0.00381325	0.00539503	0.48133
cg00042736	0.004238	0.0103424	0.682851
cg00042810	0.00390277	0.00581515	0.50368
cg00042837	0.00202677	0.00677575	0.765468
cg00042854	0.00299511	0.00761188	0.694804
cg00042874	0.000259384	0.00107683	0.810143
cg00042881	-0.0189971	0.0136109	0.165886
cg00042882	-0.0123527	0.0193004	0.523621
cg00042896	-0.0141136	0.0115874	0.226088
cg00042902	-0.000761075	0.00584957	0.896742
cg00042904	-0.00232236	0.00988409	0.81472
cg00042914	-0.00700305	0.0216874	0.747438
cg00042969	-0.0139843	0.0152459	0.361221
cg00042994	-0.00311987	0.00479105	0.51642
cg00043004	0.00383966	0.00646012	0.553611
cg00043005	-0.00307408	0.013627	0.821983
cg00043043	0.00417424	0.00460691	0.36707
cg00043069	-0.000577607	0.0172364	0.973334
cg00043076	-0.0149036	0.0145873	0.309397
cg00043080	0.00774655	0.00491304	0.118016
cg00043088	0.00808584	0.00326581	0.0149697
cg00043095	0.00477314	0.00425462	0.264603
cg00043234	0.0040681	0.00719577	0.573105
cg00043265	0.000219775	0.000933834	0.814421
cg00043284	0.0104624	0.0199373	0.600908
cg00043324	0.00301052	0.00300123	0.318236
cg00043347	-0.00361893	0.0062672	0.564941
cg00043361	-0.0045995	0.00833009	0.582074
cg00043364	-0.014975	0.0195476	0.445434
cg00043371	0.00131569	0.00167876	0.435053
cg00043379	0.00219256	0.00135004	0.107508
cg00043405	0.00882542	0.00626879	0.162281
cg00043430	0.00335461	0.00994591	0.736608
cg00043444	0.0143459	0.0245304	0.559985
cg00043510	0.00134128	0.00263734	0.612173
cg00043524	-0.00775018	0.00492238	0.118535
cg00043564	0.00362619	0.00638774	0.571525
cg00043591	-0.00271467	0.00771245	0.72559
cg00043599	0.00981113	0.00907349	0.282166
cg00043664	0.0175638	0.0100858	0.0846814
cg00043673	-0.00728435	0.0037608	0.0555781
cg00043771	0.0013139	0.0080983	0.871441
cg00043784	0.00147621	0.00824026	0.858186
cg00043788	-0.00043694	0.00460512	0.924599
cg00043790	0.00857967	0.0103609	0.409597
cg00043792	0.0087364	0.0110887	0.432638
cg00043800	-0.0156593	0.0128414	0.225547
cg00043819	0.00268668	0.00241748	0.26908
cg00043905	-0.0178128	0.0164684	0.282014
cg00043949	-0.00219875	0.0051674	0.671383
cg00044050	-0.0118789	0.00927789	0.203386
cg00044052	0.0152526	0.0145016	0.29543
cg00044095	0.00490061	0.00510078	0.338991
cg00044097	0.00607622	0.0102841	0.555963
cg00044103	-0.00548004	0.00925168	0.554967
cg00044107	-0.00281883	0.00588096	0.632761
cg00044179	0.00509612	0.00552699	0.358726
cg00044210	0.00111155	0.0100561	0.912206
cg00044245	-0.0032757	0.0023829	0.172306
cg00044249	-0.000563452	0.00443908	0.899251
cg00044289	-0.00326356	0.00192543	0.0931925
cg00044299	0.00538753	0.0104012	0.605622
cg00044318	0.00678893	0.00446153	0.13125
cg00044323	-0.00264363	0.00414851	0.52542
cg00044354	-0.000908607	0.0123572	0.941532
cg00044372	0.00771579	0.0128486	0.549521
cg00044430	-0.00113047	0.00133576	0.399399
cg00044440	0.00617769	0.0154598	0.690305
cg00044448	0.00530966	0.00922481	0.566189
cg00044463	0.000692234	0.00532371	0.896805
cg00044466	0.00357433	0.0118874	0.764281
cg00044488	-0.00513524	0.0107519	0.633968
cg00044497	-0.000875522	0.00605085	0.885244
cg00044501	-0.00125455	0.00374202	0.738132
cg00044505	0.000333588	0.00497786	0.946704
cg00044545	0.000363266	0.00496207	0.941786
cg00044551	-0.0013594	0.00426638	0.750672
cg00044638	0.00247268	0.00486015	0.612036
cg00044665	-0.0117811	0.0109187	0.283192
cg00044729	-0.00160879	0.00575606	0.780443
cg00044757	-0.00242425	0.0102937	0.814296
cg00044796	0.0117968	0.0068844	0.08971
cg00044807	-0.0144038	0.0105521	0.17531
cg00044848	-0.00637014	0.00406921	0.120637
cg00044871	-0.00215779	0.00820182	0.793025
cg00044968	0.00011316	0.00114295	0.921331
cg00044995	0.00312371	0.00525191	0.553337
cg00045008	0.00416241	0.00680461	0.542122
cg00045016	0.0161559	0.0132255	0.224742
cg00045025	-0.00890618	0.0126348	0.482514
cg00045061	0.000874983	0.00139966	0.533302
cg00045070	0.0186135	0.0505051	0.713244
cg00045114	-0.0192994	0.0149533	0.199803
cg00045118	-0.00557851	0.0104226	0.593677
cg00045163	0.00876785	0.00606959	0.151709
cg00045164	0.00112339	0.0110197	0.919005
cg00045190	0.00185425	0.000997332	0.0659379
cg00045227	0.0227557	0.0214904	0.292208
cg00045248	-0.00122642	0.00356618	0.731641
cg00045273	0.0017816	0.00873115	0.838729
cg00045275	-0.000106369	0.00115958	0.927096
cg00045357	8.46733e-05	0.0190574	0.996464
cg00045416	-0.000466539	0.00931152	0.96014
cg00045439	-0.00406912	0.00228981	0.0785997
cg00045515	-0.00762611	0.00500074	0.130417
cg00045592	-0.0185893	0.0139745	0.186471
cg00045607	-0.0189099	0.015819	0.234762
cg00045689	-0.00177424	0.00889175	0.842247
cg00045690	0.00678886	0.0062455	0.27965
cg00045712	0.0118713	0.00892951	0.186724
cg00045748	0.00105947	0.0106167	0.920709
cg00045753	0.00399979	0.00716665	0.578016
cg00045762	0.00688869	0.0129863	0.596971
cg00045763	-0.00162967	0.00162916	0.319572
cg00045785	-0.0030546	0.00847128	0.719172
cg00045787	0.00133436	0.00783579	0.865126
cg00045900	0.00727334	0.00695297	0.298048
cg00045902	-0.0164011	0.0153388	0.287529
cg00045910	-0.00800443	0.0140086	0.569014
cg00045967	0.00262758	0.00340828	0.44256
cg00046026	-0.00753232	0.00972364	0.44038
cg00046041	0.00300336	0.00116174	0.0111741
cg00046073	0.00571352	0.0108235	0.598753
cg00046099	-0.000505207	0.00589887	0.93192
cg00046105	-0.0010354	0.0038299	0.787452
cg00046156	0.0148922	0.0153219	0.333417
cg00046227	0.00833387	0.00745791	0.266478
cg00046336	-0.00307517	0.0133479	0.818262
cg00046347	0.011738	0.0104837	0.265547
cg00046410	0.0103137	0.00590286	0.0836668
cg00046423	-0.00285915	0.00676068	0.67327
cg00046432	0.00300479	0.00409645	0.464962
cg00046499	0.00228441	0.0031654	0.472174
cg00046501	-0.00464814	0.00704935	0.511173
cg00046537	0.00132948	0.00135428	0.328625
cg00046539	-0.00114029	0.00517961	0.826204
cg00046560	-0.000775032	0.00215787	0.720228
cg00046571	0.00317402	0.00249774	0.206765
cg00046575	-0.000202376	0.00717362	0.97755
cg00046710	-0.000746403	0.00125777	0.554232
cg00046726	0.0145255	0.0227323	0.524295
cg00046744	-0.00217072	0.00298651	0.469022
cg00046774	-0.00370954	0.00983386	0.706809
cg00046802	-0.000825071	0.00450576	0.855079
cg00046815	-0.000431296	0.00169693	0.799892
cg00046819	-0.00150533	0.00320467	0.639571
cg00046877	0.00347898	0.00598204	0.562164
cg00046899	0.0147494	0.0127126	0.248722
cg00046913	0.000357472	0.00141043	0.800442
cg00046914	0.00725585	0.00815014	0.375457
cg00046977	0.00982957	0.00815444	0.230883
cg00046981	0.00474247	0.0103852	0.648907
cg00046991	-0.0068294	0.00580587	0.242271
cg00047003	0.0170562	0.023773	0.474762
cg00047030	0.00988623	0.00977618	0.314334
cg00047050	-0.003587	0.00285667	0.212165
cg00047052	-0.00579021	0.00686865	0.401245
cg00047079	-0.00570547	0.0101714	0.576098
cg00047081	-0.00658863	0.0162603	0.686199
cg00047117	-0.00150901	0.00919225	0.869936
cg00047162	-0.00821572	0.00513573	0.112816
cg00047185	0.00488691	0.00982373	0.619957
cg00047222	7.73421e-06	0.00258111	0.997615
cg00047287	0.0112638	0.0127475	0.379028
cg00047338	0.00152154	0.00698848	0.82809
cg00047443	0.0104787	0.0118439	0.378422
cg00047466	0.000658907	0.00436976	0.880447
cg00047469	0.000556168	0.00277499	0.841558
cg00047501	0.00162939	0.00729246	0.823653
cg00047512	0.00191387	0.00370768	0.60686
cg00047532	-0.00630422	0.00568124	0.269809
cg00047553	-0.0101866	0.0356254	0.775518
cg00047657	-0.00112612	0.0114984	0.922179
cg00047683	-0.0107022	0.0100422	0.289113
cg00047694	0.00334242	0.0111935	0.765863
cg00047749	0.00705418	0.00831551	0.398288
cg00047753	-0.00597745	0.0096669	0.537756
cg00047800	0.0399445	0.0163817	0.0165177
cg00047815	0.00377426	0.00579676	0.516477
cg00047843	-0.00270655	0.00948731	0.776019
cg00047844	-0.00122925	0.00156501	0.434041
cg00047845	0.000410855	0.00579707	0.943641
cg00047873	-0.0027451	0.00666778	0.681442
cg00047941	0.00515885	0.00557661	0.357148
cg00048066	0.00249769	0.00342026	0.466938
cg00048078	0.00826518	0.0163638	0.614607
cg00048079	0.00335109	0.00536946	0.533982
cg00048134	-0.00245459	0.0064881	0.705994
cg00048149	-6.46918e-05	0.00727968	0.992927
cg00048178	-0.000663964	0.00255885	0.7958
cg00048234	0.00569979	0.00590361	0.336636
cg00048370	-0.0026378	0.019194	0.890968
cg00048381	0.00147737	0.00581543	0.799984
cg00048420	-0.0047448	0.00318475	0.139411
cg00048436	-0.0150261	0.0144012	0.299284
cg00048458	-0.000978978	0.00991643	0.921556
cg00048525	0.00336826	0.00377641	0.374576
cg00048584	-0.000775412	0.0128765	0.952101
cg00048586	-0.00597817	0.0204469	0.770605
cg00048697	-0.00325062	0.00989196	0.743136
cg00048705	-0.00308578	0.00540296	0.569195
cg00048743	-0.00518068	0.00756745	0.49518
cg00048746	-0.000672442	0.0022789	0.76855
cg00048759	0.0135496	0.0117623	0.252087
cg00048764	0.00237174	0.00613168	0.699725
cg00048832	0.00356912	0.00443278	0.422635
cg00048838	-0.00220309	0.00164264	0.182899
cg00048842	0.00579472	0.0161389	0.720313
cg00048905	-0.0127308	0.0145374	0.383277
cg00048983	0.00149622	0.0116665	0.898209
cg00049004	0.0015408	0.00480712	0.74924
cg00049033	-0.00526184	0.00470126	0.265719
cg00049047	0.00602672	0.00487831	0.219572
cg00049066	-0.00513332	0.0123999	0.679774
cg00049102	0.00341441	0.00439021	0.438563
cg00049156	-0.00168261	0.00977392	0.863665
cg00049220	-0.000986716	0.00443226	0.824284
cg00049253	-0.00109092	0.00223416	0.626412
cg00049286	0.000369657	0.00160943	0.818808
cg00049323	0.00195847	0.0080038	0.807195
cg00049380	-0.002085	0.00861565	0.809275
cg00049382	-0.00264072	0.003671	0.473606
cg00049411	-0.000575959	0.00189562	0.761884
cg00049440	-0.00580804	0.00978088	0.553976
cg00049502	0.0014016	0.00516529	0.786682
cg00049528	0.00589852	0.00520189	0.259539
cg00049533	0.000661997	0.00554868	0.905271
cg00049537	-0.0474051	0.0201619	0.0206729
cg00049545	0.000430328	0.00707785	0.95164
cg00049582	0.00958371	0.0136128	0.483055
cg00049595	-0.000714087	0.0100355	0.943416
cg00049616	0.00512232	0.00361749	0.159886
cg00049638	-0.0195052	0.0160884	0.228225
cg00049664	-0.0231525	0.0152571	0.132299
cg00049674	0.00554529	0.00753764	0.463648
cg00049691	0.00067986	0.00317452	0.830857
cg00049709	-0.00249524	0.00845156	0.768423
cg00049718	-0.000568224	0.00168079	0.73602
cg00049729	-0.000577482	0.0113953	0.959684
cg00049868	-9.42855e-05	0.00262613	0.971431
cg00049883	0.00529872	0.00909507	0.561479
cg00049892	0.0108574	0.0104074	0.299353
cg00049903	0.00730509	0.00372899	0.0528978
cg00049914	0.00224729	0.0017332	0.197746
cg00049947	-0.000842822	0.00184238	0.64833
cg00049960	0.000667668	0.00678944	0.92186
cg00049973	0.00165844	0.00145252	0.256278
cg00049981	0.000753788	0.0036603	0.83726
cg00050034	0.000960961	0.0016418	0.559657
cg00050133	-0.000186698	0.00664649	0.977647
cg00050152	0.00168562	0.0019944	0.40003
cg00050224	-0.00163105	0.00414636	0.694885
cg00050247	-0.00268203	0.00240348	0.26714
cg00050250	0.00286446	0.00390797	0.465285
cg00050271	-0.0058056	0.0056802	0.309211
cg00050284	0.000608355	0.00521127	0.907302
cg00050289	0.0037284	0.0063868	0.560692
cg00050294	-0.0101604	0.00827406	0.222335
cg00050312	-0.000636588	0.00188489	0.736273
cg00050336	-0.019833	0.0158177	0.212821
cg00050342	-0.00391329	0.00390394	0.318573
cg00050375	-0.00123806	0.0115962	0.91519
cg00050402	-0.00423533	0.0164926	0.79786
cg00050440	0.00253439	0.00483731	0.60149
cg00050482	0.0119402	0.0198564	0.548981
cg00050496	-0.00859824	0.0131137	0.513544
cg00050505	0.0112386	0.0206712	0.587867
cg00050555	8.11434e-05	0.0015798	0.959139
cg00050590	0.00103613	0.00202612	0.61021
cg00050611	-0.000796436	0.00850933	0.925618
cg00050618	0.0052303	0.00441005	0.238435
cg00050629	-0.00331609	0.00209054	0.115842
cg00050654	-0.00383553	0.0095397	0.688498
cg00050692	-0.0151067	0.0158204	0.341937
cg00050697	0.0032457	0.00540409	0.549465
cg00050703	-0.00230033	0.0050364	0.648848
cg00050792	0.00388884	0.00535006	0.468998
cg00050872	0.00669102	0.0127912	0.602066
cg00050898	-0.0191871	0.0218373	0.381704
cg00050938	0.00131183	0.00889262	0.88302
cg00050984	-0.00113856	0.00146855	0.439994
cg00051022	0.00160098	0.00460774	0.72898
cg00051068	-0.00213698	0.00412764	0.605794
cg00051154	0.0548705	0.0303441	0.0735694
cg00051163	-0.0088382	0.0108236	0.416117
cg00051179	0.0014872	0.00528167	0.778849
cg00051200	0.0132184	0.0144236	0.361641
cg00051275	0.00227047	0.0151034	0.880808
cg00051307	-0.00476522	0.0069801	0.496383
cg00051371	-0.00359521	0.00946952	0.705002
cg00051404	-0.0176762	0.0118429	0.138702
cg00051443	0.00682534	0.0146432	0.642149
cg00051483	-0.0139183	0.0165705	0.402945
cg00051510	0.00113528	0.00865911	0.895953
cg00051546	-0.00504132	0.00307307	0.104046
cg00051590	0.00405182	0.00978752	0.679777
cg00051595	-0.00172663	0.00185502	0.354204
cg00051623	-0.00910132	0.00574133	0.116072
cg00051629	0.0259272	0.0137907	0.0630126
cg00051662	-0.00743958	0.00904875	0.412938
cg00051704	-0.00277507	0.00441248	0.530839
cg00051762	-0.00761623	0.00950019	0.424632
cg00051782	-0.000858445	0.00220152	0.697416
cg00051818	-0.00514618	0.00515821	0.320848
cg00051952	0.0134359	0.0161509	0.40745
cg00051979	0.00019696	0.00545293	0.971259
cg00052046	0.0068328	0.00671371	0.311258
cg00052131	0.010941	0.00723008	0.133367
cg00052225	0.00427939	0.00755001	0.572116
cg00052246	0.00437677	0.00470119	0.3541
cg00052290	0.00192182	0.00150665	0.205065
cg00052385	0.022985	0.0223757	0.30679
cg00052422	0.000225705	0.00108427	0.835525
cg00052459	-0.000567961	0.00433894	0.896118
cg00052472	-0.0181086	0.0235894	0.4445
cg00052487	-0.000536234	0.0226548	0.981163
cg00052517	0.00662301	0.0178469	0.711347
cg00052550	-0.00113645	0.00184576	0.539485
cg00052561	-0.00203886	0.00240073	0.397761
cg00052574	0.000129828	0.00776853	0.9867
cg00052578	0.00337241	0.00742475	0.65066
cg00052588	-0.00361903	0.00534004	0.499517
cg00052651	0.00817744	0.0124164	0.511665
cg00052665	0.00731775	0.00648054	0.261519
cg00052684	-0.0308184	0.0183895	0.0968877
cg00052692	-0.00161356	0.0225182	0.943019
cg00052723	0.00542182	0.00558152	0.333699
cg00052772	-0.00873155	0.0131784	0.509132
cg00052836	0.0015635	0.0041888	0.709746
cg00052853	0.000853216	0.00398645	0.83096
cg00052865	0.00936387	0.00389778	0.0181347
cg00052903	0.00842488	0.00474623	0.0789294
cg00052925	0.00799503	0.00821254	0.332647
cg00052932	-0.0120439	0.0128531	0.350994
cg00052964	-0.0147375	0.0219378	0.503269
cg00052970	0.00283292	0.00456896	0.536644
cg00052976	0.00396946	0.00622636	0.52524
cg00053010	0.00259619	0.00172118	0.134611
cg00053073	-0.00542456	0.00496163	0.276888
cg00053113	-0.00418948	0.00458559	0.363115
cg00053135	0.00054702	0.0235189	0.98149
cg00053144	0.0206689	0.0148388	0.16674
cg00053261	0.00510984	0.00456977	0.266169
cg00053292	0.00114011	0.00255413	0.65629
cg00053309	0.00371776	0.00709246	0.601311
cg00053338	0.00710375	0.0131324	0.589756
cg00053361	0.000239888	0.0046711	0.959145
cg00053373	-0.000779202	0.00270689	0.77405
cg00053393	0.00173581	0.00752351	0.818005
cg00053507	0.00102449	0.00256162	0.690054
cg00053536	-0.00284398	0.00755391	0.70735
cg00053586	-0.000679474	0.00428792	0.874412
cg00053617	0.0220825	0.0215923	0.308916
cg00053618	-0.00928722	0.00757833	0.223266
cg00053647	0.00235589	0.00218182	0.282838
cg00053661	0.00110565	0.00198675	0.579103
cg00053716	-0.00572087	0.00675453	0.399035
cg00053728	0.0231165	0.0273479	0.399975
cg00053755	-0.00191964	0.00474504	0.686667
cg00053769	0.00645165	0.00568599	0.259231
cg00053783	-0.00550092	0.00569826	0.336689
cg00053839	0.0093597	0.00967246	0.335546
cg00053851	0.0161151	0.0146438	0.27377
cg00053870	0.00599949	0.0065007	0.358282
cg00053916	0.00827386	0.0112063	0.462047
cg00053927	0.0174569	0.0165766	0.294832
cg00053967	0.00319693	0.0111911	0.775724
cg00054047	0.00688405	0.0117631	0.559716
cg00054173	-0.010445	0.00575282	0.0724236
cg00054197	0.0085352	0.0177637	0.631932
cg00054209	0.00250534	0.00414462	0.546893
cg00054210	0.00217923	0.011877	0.854791
cg00054243	0.00907784	0.00634364	0.155544
cg00054248	-0.00099401	0.00155223	0.523393
cg00054301	0.00417816	0.0056195	0.458916
cg00054352	-0.00216754	0.00588095	0.713228
cg00054372	0.00540545	0.00432774	0.214572
cg00054384	-0.000145955	0.00414141	0.971956
cg00054408	-8.08283e-05	0.00445943	0.985575
cg00054409	-0.00331473	0.0106444	0.75614
cg00054472	0.00195098	0.00374623	0.603669
cg00054496	-0.0120601	0.013406	0.370491
cg00054511	-0.00191927	0.00208176	0.358777
cg00054525	-0.00267048	0.0199707	0.893893
cg00054564	0.00748631	0.00474992	0.118163
cg00054572	0.00728014	0.00836419	0.38617
cg00054639	-0.00825328	0.00667334	0.219075
cg00054692	-0.000514438	0.00157611	0.744806
cg00054702	-0.00641021	0.00275575	0.0220305
cg00054706	-0.00291435	0.00140116	0.0400868
cg00054710	-0.00830261	0.00900614	0.358809
cg00054741	0.00489522	0.00557696	0.382179
cg00054771	-0.00109678	0.00368185	0.766406
cg00054774	-0.00274475	0.0110014	0.803493
cg00054791	-0.00028313	0.00172299	0.869807
cg00054890	0.0054521	0.00343912	0.116051
cg00054920	0.00709475	0.00543127	0.194454
cg00054948	0.00739069	0.0106748	0.490324
cg00054971	-0.000349871	0.0258773	0.98924
cg00054988	0.000889155	0.00491616	0.856841
cg00055030	0.0056134	0.00946501	0.554474
cg00055049	0.00201639	0.00213328	0.346832
cg00055052	-0.00414413	0.00517735	0.425356
cg00055067	-0.0104886	0.00860136	0.225555
cg00055073	-0.0362333	0.0142034	0.0122559
cg00055233	-0.00221254	0.0062155	0.722611
cg00055292	-0.00336722	0.00922208	0.715788
cg00055341	0.00321957	0.00747673	0.667677
cg00055353	-0.00535327	0.00529424	0.314385
cg00055361	-0.00353547	0.00619947	0.569763
cg00055369	-0.00338511	0.0132856	0.799405
cg00055384	-0.0041762	0.00800455	0.603013
cg00055434	0.00192015	0.0125394	0.878605
cg00055462	-0.0112326	0.0136372	0.412087
cg00055486	-0.0147101	0.0132871	0.270908
cg00055510	-3.59842e-05	0.012749	0.997754
cg00055528	-0.00415737	0.005827	0.477219
cg00055529	-0.0206747	0.0164954	0.212998
cg00055555	-0.00480167	0.00376919	0.205643
cg00055557	-0.00482554	0.00359043	0.18199
cg00055595	-0.00270054	0.00283957	0.343877
cg00055603	0.0112339	0.00973997	0.251504
cg00055617	-0.014416	0.010381	0.168013
cg00055641	-0.0034535	0.00754052	0.647952
cg00055679	-0.00598804	0.0116479	0.608327
cg00055694	-0.011853	0.0058046	0.0437842
cg00055726	-0.0184314	0.0139816	0.190428
cg00055747	-0.0120111	0.015403	0.437355
cg00055764	0.00566586	0.0173796	0.745101
cg00055771	-0.00762036	0.0108468	0.483971
cg00055811	0.00551786	0.0057944	0.343254
cg00055848	0.00218309	0.00149616	0.147663
cg00055860	0.00270694	0.00499668	0.589198
cg00055876	0.00725766	0.00723884	0.318474
cg00055945	-0.0181235	0.0144761	0.213503
cg00055981	0.0072909	0.00605642	0.231498
cg00055986	0.000688652	0.00907995	0.939695
cg00056002	-0.00363581	0.0058952	0.538808
cg00056003	-5.4912e-05	0.00555102	0.992127
cg00056011	0.0246865	0.0279113	0.378569
cg00056034	0.00643596	0.0095328	0.501146
cg00056062	0.0166783	0.0292628	0.569991
cg00056066	0.0230838	0.013539	0.0913011
cg00056074	-0.00107633	0.00385033	0.780406
cg00056192	0.00192217	0.00522891	0.713945
cg00056202	-0.003572	0.00610648	0.559896
cg00056208	-0.0160668	0.0168949	0.343904
cg00056257	-0.00990434	0.0161958	0.542232
cg00056268	0.00937388	0.00497069	0.0622201
cg00056280	0.00114975	0.00661618	0.862391
cg00056325	0.00272062	0.0093096	0.77071
cg00056433	-0.00694123	0.0122906	0.573502
cg00056468	-0.036838	0.0213289	0.0872306
cg00056480	-0.00624099	0.00691747	0.369114
cg00056497	-0.00844825	0.0122841	0.493208
cg00056508	0.00606507	0.00660994	0.361053
cg00056541	-0.011075	0.0167918	0.511058
cg00056563	-0.00616911	0.0203318	0.762199
cg00056578	0.00568373	0.00859255	0.509831
cg00056605	-0.013645	0.0087591	0.122438
cg00056624	-0.00262716	0.00222574	0.24066
cg00056628	0.00174842	0.00136735	0.203963
cg00056672	-0.00697818	0.0089735	0.438615
cg00056676	-0.00427331	0.00273594	0.121466
cg00056692	0.000394283	0.00969282	0.967634
cg00056754	0.00522509	0.0140843	0.711431
cg00056767	-0.00373934	0.00342697	0.277829
cg00056834	-0.00479034	0.00412642	0.248449
cg00056963	-0.000350982	0.00411475	0.932195
cg00056985	-0.00350475	0.00299916	0.245352
cg00057092	-0.00268307	0.00320167	0.404016
cg00057100	-0.000357984	0.00723145	0.960617
cg00057114	0.0111194	0.0168813	0.511615
cg00057134	0.00595253	0.0165247	0.719442
cg00057208	0.00563371	0.00627562	0.371495
cg00057231	0.00583315	0.0095583	0.543067
cg00057265	-0.00758247	0.0123268	0.539874
cg00057272	-0.0165033	0.014424	0.25529
cg00057317	-0.000541389	0.0016912	0.749544
cg00057324	-0.00580162	0.00474993	0.224802
cg00057376	-0.00563632	0.0114571	0.623833
cg00057417	-0.00747556	0.0064139	0.246579
cg00057434	0.00131651	0.00244651	0.591692
cg00057449	-0.0150009	0.0132876	0.261623
cg00057476	0.0216715	0.0141972	0.13005
cg00057517	-0.00585196	0.0123474	0.636574
cg00057521	-0.0064451	0.00949299	0.498749
cg00057550	0.0100299	0.0128816	0.43804
cg00057569	-0.0016223	0.00634798	0.798814
cg00057593	-0.00396741	0.00957144	0.679393
cg00057603	-0.00456218	0.0147771	0.758167
cg00057616	-0.0220068	0.0198556	0.270373
cg00057627	-0.00598279	0.0168474	0.723251
cg00057661	-0.000882691	0.00180772	0.626414
cg00057663	-0.00280252	0.0047878	0.559634
cg00057667	-0.00317266	0.00552856	0.567346
cg00057676	0.000334868	0.00132494	0.800987
cg00057689	0.010645	0.00666505	0.11339
cg00057693	0.00148706	0.00500746	0.767106
cg00057700	0.00268149	0.00160549	0.0980063
cg00057722	-0.00315161	0.0106453	0.767801
cg00057791	0.00765154	0.00389049	0.0519859
cg00057836	-0.00190883	0.00708299	0.788104
cg00057880	0.00258929	0.00206724	0.213297
cg00057966	-0.0131269	0.0186733	0.483705
cg00058009	-0.00555425	0.00856252	0.518038
cg00058026	0.00126622	0.00594102	0.831658
cg00058055	0.00566939	0.0223281	0.800084
cg00058061	0.00953665	0.0061442	0.123788
cg00058113	-0.00314957	0.00175819	0.0762584
cg00058128	-0.0087353	0.00814988	0.286376
cg00058193	0.00586081	0.0147551	0.692062
cg00058226	-0.00489102	0.00963328	0.612767
cg00058235	0.0144781	0.00993519	0.148178
cg00058288	-0.00129646	0.00606051	0.831046
cg00058290	0.00261697	0.00615684	0.671713
cg00058291	-0.018077	0.0137228	0.190749
cg00058296	-0.0092602	0.00605866	0.129564
cg00058329	0.00335552	0.00412706	0.41812
cg00058413	-0.00490262	0.00565897	0.388375
cg00058436	0.00803387	0.0131732	0.543335
cg00058449	-0.0200702	0.016207	0.218479
cg00058490	-0.0020158	0.0150968	0.894046
cg00058515	-0.0134141	0.0180086	0.458097
cg00058522	-0.00740376	0.0180178	0.682015
cg00058527	0.000731212	0.00211685	0.730501
cg00058576	-0.00779182	0.00761621	0.308749
cg00058626	0.00650646	0.0153133	0.67183
cg00058644	0.00651884	0.00629398	0.302828
cg00058652	0.0116503	0.0122755	0.34487
cg00058696	0.0103184	0.0177787	0.562963
cg00058708	-0.00409782	0.00525811	0.437624
cg00058743	-0.00171848	0.00716949	0.811059
cg00058761	0.00410479	0.00381079	0.284006
cg00058767	-0.00171285	0.00836611	0.838194
cg00058771	0.00019336	0.00129913	0.881981
cg00058786	0.00092414	0.00258632	0.721606
cg00058799	-0.00155322	0.00392996	0.693518
cg00058857	-0.00116891	0.00707679	0.869139
cg00058879	-0.00821427	0.00875546	0.350408
cg00058887	-0.00193678	0.0181897	0.915418
cg00058903	0.00299329	0.00436043	0.494008
cg00058923	0.011044	0.024688	0.655594
cg00058938	0.00923569	0.00733362	0.210831
cg00059015	-0.00809751	0.00781436	0.302592
cg00059024	0.00318272	0.00237995	0.184157
cg00059034	0.000591592	0.00447004	0.894977
cg00059041	-0.016697	0.0170408	0.329537
cg00059086	-0.000617208	0.010191	0.951827
cg00059089	-0.0106454	0.0130188	0.415478
cg00059161	-0.00772077	0.011032	0.485643
cg00059162	-0.00808745	0.00894311	0.367998
cg00059165	0.000679284	0.00422788	0.872679
cg00059225	0.005417	0.00803185	0.501588
cg00059232	0.00242884	0.0150058	0.871743
cg00059240	0.000739656	0.00126738	0.560796
cg00059246	-0.00138889	0.00794834	0.861637
cg00059277	0.00475837	0.0062947	0.451467
cg00059309	0.00531688	0.00628674	0.399723
cg00059374	-0.0241371	0.0131318	0.0690216
cg00059387	-0.00760559	0.0146848	0.605656
cg00059399	-0.00919232	0.0139678	0.511981
cg00059422	0.00173446	0.0146522	0.906008
cg00059424	0.000820008	0.000980225	0.40484
cg00059439	0.0026493	0.00477476	0.580233
cg00059459	-0.0202521	0.0230199	0.381095
cg00059465	-0.00359464	0.00790202	0.650166
cg00059510	4.17823e-06	0.0014573	0.997718
cg00059625	0.00479941	0.00587564	0.415966
cg00059643	0.0135169	0.0159319	0.398235
cg00059652	-0.0218221	0.0144199	0.133348
cg00059659	-0.00722426	0.00439991	0.10375
cg00059662	0.00144668	0.0106345	0.892066
cg00059699	-0.000873648	0.00458848	0.849381
cg00059707	0.00321807	0.00678874	0.636511
cg00059737	-0.00501444	0.0176942	0.77746
cg00059740	-0.00256932	0.00148105	0.0858579
cg00059762	-0.00833202	0.00959333	0.387188
cg00059854	-0.00537457	0.00775485	0.489879
cg00059870	0.0504819	0.0321131	0.119108
cg00059874	-0.0113508	0.0105133	0.282891
cg00059879	0.00240619	0.0151185	0.873867
cg00059880	0.00933578	0.00912703	0.308837
cg00059911	0.00111839	0.0021264	0.600086
cg00059930	-0.00909224	0.0107446	0.399453
cg00059937	0.00509476	0.0119934	0.671898
cg00059963	-0.00174774	0.00506102	0.730569
cg00059977	-0.0130546	0.0161042	0.419503
cg00060004	0.00295378	0.00673266	0.661808
cg00060026	-0.0147477	0.00724706	0.0444985
cg00060061	-0.0103025	0.00581367	0.0794206
cg00060132	-0.0216466	0.0195219	0.270159
cg00060165	0.00322074	0.00446302	0.472194
cg00060283	0.00544462	0.00590704	0.358894
cg00060287	-0.00220948	0.00124901	0.079945
cg00060304	0.00104854	0.00323062	0.746191
cg00060374	0.0192996	0.0149821	0.200656
cg00060404	-0.0713159	0.0424169	0.0958235
cg00060437	0.00510714	0.00386762	0.189687
cg00060475	0.0133967	0.0140366	0.342177
cg00060484	-0.00925026	0.00691542	0.184052
cg00060605	-0.00639266	0.00714303	0.372962
cg00060627	-0.0158123	0.0149424	0.292506
cg00060628	0.0157484	0.0112932	0.166256
cg00060641	-0.00331893	0.00940108	0.724803
cg00060649	0.0150041	0.0233686	0.522301
cg00060683	0.00127486	0.00508485	0.802547
cg00060711	-0.00459185	0.00816081	0.574918
cg00060715	0.00559588	0.00401503	0.166488
cg00060734	0.000649748	0.00414331	0.875704
cg00060762	0.00143507	0.00117321	0.224128
cg00060796	0.0103482	0.00724644	0.156398
cg00060800	-0.0223685	0.0156032	0.15481
cg00060827	0.0104131	0.00772453	0.180685
cg00060836	-0.0103881	0.00804644	0.199672
cg00060843	-0.00125198	0.00806621	0.876967
cg00060866	0.0118722	0.0141512	0.403497
cg00060880	-0.000959278	0.00256055	0.708723
cg00060956	-0.00203086	0.00415985	0.626474
cg00060975	-0.00578854	0.006577	0.380905
cg00060986	-0.00682552	0.00653954	0.299126
cg00060991	-0.00872027	0.0195866	0.657126
cg00061031	-0.0119014	0.0110508	0.284087
cg00061039	0.010114	0.00733524	0.171023
cg00061086	0.00164106	0.00236838	0.489977
cg00061114	-0.00870496	0.0109932	0.430323
cg00061145	-0.00449514	0.00349343	0.201155
cg00061150	-0.00356577	0.00536879	0.508112
cg00061185	0.0153633	0.0173651	0.37843
cg00061203	-0.0125982	0.0123508	0.310175
cg00061209	0.00477268	0.00934535	0.610686
cg00061217	-0.00643934	0.0107899	0.551995
cg00061233	0.0120261	0.01287	0.352334
cg00061264	0.00117483	0.00213707	0.583725
cg00061306	0.00478626	0.00434141	0.272906
cg00061309	0.000406974	0.00128351	0.751844
cg00061313	-0.0061983	0.00956501	0.518458
cg00061368	0.0130811	0.0149914	0.384984
cg00061412	-0.00199149	0.00978508	0.83914
cg00061413	0.0118051	0.0156563	0.452611
cg00061421	-0.00153291	0.00322421	0.635512
cg00061436	0.0021098	0.00661789	0.750541
cg00061479	0.00899666	0.0130433	0.491946
cg00061520	-0.0194917	0.0125616	0.123895
cg00061551	0.000938245	0.0230196	0.96757
cg00061573	-0.00535607	0.00983454	0.587229
cg00061575	-0.00184885	0.00404255	0.648414
cg00061629	-0.000130139	0.0138269	0.992509
cg00061632	0.00632657	0.0110819	0.569355
cg00061635	-0.0139131	0.0107334	0.197873
cg00061678	-0.00345993	0.00491778	0.483344
cg00061695	-0.0113205	0.00923965	0.223373
cg00061764	-0.00596661	0.00734594	0.418587
cg00061769	0.000599103	0.00145635	0.681679
cg00061792	-0.000615547	0.0155712	0.968546
cg00061805	-0.00315049	0.00325886	0.336004
cg00061811	-0.00128016	0.00424776	0.763757
cg00061860	-0.0128124	0.00936923	0.174534
cg00061868	7.64478e-05	0.00935281	0.993495
cg00061907	0.00749537	0.0111396	0.502589
cg00061956	0.00454857	0.00929285	0.625581
cg00061989	-0.000509423	0.00120286	0.672832
cg00062012	-0.00128405	0.00895976	0.886332
cg00062043	0.00103357	0.00679256	0.879366
cg00062050	0.00105621	0.006052	0.861808
cg00062070	-0.0075184	0.00827161	0.365567
cg00062072	-0.0016282	0.0206526	0.937319
cg00062151	-0.0175617	0.0152647	0.252689
cg00062245	0.00820652	0.00766779	0.287079
cg00062282	-0.00856025	0.010323	0.408945
cg00062312	-0.00187176	0.00199319	0.349954
cg00062356	0.00339433	0.00331517	0.308363
cg00062367	0.0319801	0.0194569	0.103391
cg00062382	-0.00373893	0.0116034	0.747952
cg00062437	0.00745871	0.00793233	0.349334
cg00062454	0.000871909	0.00714682	0.903144
cg00062484	0.00937133	0.00945175	0.323839
cg00062496	-0.00669203	0.0120149	0.578786
cg00062592	0.00116776	0.00208135	0.576013
cg00062678	-0.00437161	0.010083	0.665541
cg00062703	-0.00131318	0.00257815	0.61163
cg00062736	0.0106632	0.0245164	0.664544
cg00062776	0.00845399	0.00503637	0.0963547
cg00063006	0.00666871	0.013103	0.611911
cg00063066	-0.000516634	0.00209837	0.806026
cg00063073	5.3478e-05	0.0112248	0.996208
cg00063111	0.0147388	0.00776341	0.0605136
cg00063144	0.00720819	0.00475248	0.132492
cg00063174	-0.000932204	0.0014423	0.519547
cg00063223	0.0112378	0.0178163	0.529638
cg00063246	0.00483204	0.00468236	0.304577
cg00063268	-0.00188847	0.00667712	0.777894
cg00063279	0.00157702	0.00630029	0.802862
cg00063284	-0.00504463	0.00776103	0.517185
cg00063291	0.00281208	0.00918936	0.76023
cg00063346	0.00246996	0.00912499	0.787194
cg00063348	0.00595486	0.0123478	0.630675
cg00063357	0.0049424	0.0074878	0.510733
cg00063369	0.00569713	0.00725452	0.434121
cg00063392	0.0108035	0.0152674	0.480829
cg00063402	0.00751668	0.0045037	0.0982449
cg00063456	0.00633428	0.00509275	0.216487
cg00063503	-0.00125825	0.00456453	0.783379
cg00063535	0.00397158	0.0123691	0.748813
cg00063567	-0.000525459	0.0012741	0.680917
cg00063608	0.0646926	0.0524145	0.220002
cg00063654	0.00275095	0.00553298	0.620145
cg00063661	0.0054613	0.00863167	0.528371
cg00063699	0.0175364	0.0093554	0.0637842
cg00063703	0.00644104	0.00215126	0.00346915
cg00063734	0.0141023	0.00944335	0.138493
cg00063744	-0.000968166	0.00337843	0.775032
cg00063748	0.0032313	0.00860743	0.708152
cg00063773	-0.0170722	0.0105499	0.108762
cg00063828	-0.000969094	0.0103178	0.925357
cg00063945	-0.00202922	0.00160056	0.207806
cg00063959	-0.00146546	0.00414357	0.724331
cg00063979	-0.00592178	0.00997163	0.553945
cg00063987	-0.0242503	0.0159678	0.131993
cg00064020	0.0108869	0.00980734	0.269628
cg00064051	-0.00147413	0.00467764	0.753309
cg00064074	0.00545636	0.0098765	0.581867
cg00064080	0.00580778	0.00609054	0.342599
cg00064154	0.00194683	0.00148154	0.191831
cg00064172	-0.0146132	0.0195438	0.456385
cg00064180	-0.00909867	0.00539314	0.094705
cg00064208	0.00863767	0.00381268	0.0256372
cg00064218	-0.00159243	0.00656983	0.808978
cg00064235	-0.00140941	0.00352378	0.690031
cg00064250	-0.00152702	0.0035229	0.665617
cg00064261	-0.00288013	0.00570978	0.615076
cg00064267	0.00272753	0.00649945	0.675638
cg00064284	0.00197452	0.00147465	0.183615
cg00064296	0.00633434	0.00768928	0.41202
cg00064336	-0.00240936	0.00518959	0.643465
cg00064341	-0.0065837	0.00640518	0.30649
cg00064347	-0.000866245	0.00238113	0.716778
cg00064363	-0.0055748	0.00718357	0.439552
cg00064388	0.0040827	0.00736758	0.580717
cg00064392	0.00301267	0.00218594	0.171216
cg00064408	0.00823599	0.00915193	0.370325
cg00064464	-0.00149299	0.00407379	0.714777
cg00064525	0.000288777	0.00548561	0.958122
cg00064531	-0.00301955	0.00344119	0.382333
cg00064589	0.00378667	0.0048595	0.437685
cg00064637	0.00423247	0.00726666	0.561574
cg00064655	0.000262128	0.00159792	0.870028
cg00064733	-0.00907339	0.00788558	0.252628
cg00064778	-0.00646745	0.00973473	0.507983
cg00064840	-0.00857159	0.00587115	0.147438
cg00064950	0.00149496	0.00148398	0.316175
cg00064972	0.00578812	0.010223	0.572538
cg00065048	-0.0147171	0.0138629	0.290966
cg00065061	-0.0109575	0.00470086	0.0217633
cg00065071	-0.000941381	0.00264646	0.722804
cg00065088	0.000465321	0.00385992	0.904288
cg00065128	-0.00198021	0.00416808	0.635759
cg00065142	0.0107416	0.0127437	0.401297
cg00065261	0.00143258	0.0103076	0.889743
cg00065302	0.0153966	0.0117317	0.192394
cg00065368	-0.00607324	0.00698275	0.386521
cg00065385	0.00736075	0.00335925	0.0307597
cg00065396	-0.0127463	0.0155464	0.414231
cg00065408	-0.00176305	0.00256322	0.493153
cg00065419	0.00158029	0.00913841	0.863057
cg00065430	0.00695241	0.0149458	0.642818
cg00065446	-0.0148381	0.0157388	0.348071
cg00065493	0.0104098	0.0085439	0.225942
cg00065569	0.00346339	0.00385916	0.371637
cg00065570	0.000787688	0.0051308	0.878296
cg00065581	3.17261e-05	0.0133065	0.998102
cg00065591	-0.00410175	0.00426417	0.338414
cg00065598	0.000725354	0.00224068	0.746826
cg00065613	0.00518912	0.0104826	0.621669
cg00065726	-0.00307984	0.00217638	0.160139
cg00065764	-0.00597432	0.0083574	0.476365
cg00065919	-0.00200319	0.00130503	0.127949
cg00065921	-4.1874e-06	0.000917315	0.996367
cg00065935	-0.00474255	0.00761228	0.534695
cg00065942	-0.00892947	0.00638924	0.165333
cg00065944	-0.0205251	0.0209904	0.330516
cg00065957	-0.0055048	0.00835009	0.51125
cg00065998	0.00153379	0.00249282	0.539767
cg00066022	0.0114206	0.00677682	0.0950601
cg00066110	-0.00567534	0.00941843	0.548154
cg00066111	-0.0170508	0.0257149	0.508811
cg00066151	0.00538667	0.00320947	0.096398
cg00066153	0.00137966	0.0032153	0.668778
cg00066182	0.0185214	0.0174049	0.289825
cg00066184	-0.00624626	0.00635068	0.327707
cg00066198	0.000105515	0.00279092	0.969917
cg00066239	0.010962	0.018268	0.549822
cg00066249	0.00263682	0.00436754	0.547389
cg00066270	-0.00885521	0.00831424	0.289411
cg00066351	-0.0132787	0.0188231	0.482174
cg00066360	-0.00269082	0.00413373	0.516576
cg00066413	0.0032818	0.00369768	0.376923
cg00066449	0.000174401	0.0016183	0.914396
cg00066468	-0.000810711	0.00167556	0.629554
cg00066481	0.011455	0.0135732	0.400715
cg00066499	-0.00208867	0.00138435	0.134509
cg00066508	0.000224691	0.00518138	0.965497
cg00066511	-0.004603	0.00637084	0.471667
cg00066512	0.000786754	0.00440326	0.858554
cg00066535	0.00689664	0.0047953	0.153497
cg00066554	-0.0046257	0.00503255	0.360226
cg00066627	-0.00285212	0.00975652	0.77064
cg00066640	0.0126796	0.0250277	0.613533
cg00066653	0.00760394	0.00805575	0.347488
cg00066663	-0.000829572	0.00304385	0.785769
cg00066668	-0.00817508	0.00315382	0.0109666
cg00066671	-0.00419783	0.00324937	0.199373
cg00066676	0.00628114	0.00486237	0.19941
cg00066708	0.00426769	0.0107298	0.691667
cg00066722	0.00202273	0.00448175	0.652733
cg00066748	0.0288726	0.0230936	0.214127
cg00066751	-0.0242649	0.0203382	0.235666
cg00066768	-0.000327518	0.00392204	0.933615
cg00066805	0.00131697	0.00478948	0.783905
cg00066816	-0.00733434	0.00469553	0.121451
cg00066817	0.00236047	0.00681932	0.729961
cg00066828	0.00361976	0.00430474	0.402422
cg00066832	0.019754	0.0149617	0.189749
cg00066854	-0.012286	0.0184246	0.506419
cg00066903	0.0143966	0.00752005	0.0584246
cg00066910	0.00557986	0.0125722	0.658129
cg00066919	-0.00134491	0.00814935	0.869251
cg00066925	0.00284218	0.00629461	0.652588
cg00066942	-0.00220034	0.00536934	0.682832
cg00067018	-0.000377533	0.00307821	0.902633
cg00067049	0.00685396	0.00532466	0.200992
cg00067054	-0.00988866	0.00889709	0.26904
cg00067058	0.00715219	0.00371128	0.0567989
cg00067095	-0.0101537	0.00911435	0.267935
cg00067102	-0.000954608	0.00180507	0.598084
cg00067124	-0.00328778	0.00663491	0.621315
cg00067126	-0.0066529	0.00472113	0.161886
cg00067133	-0.0118936	0.0168467	0.481837
cg00067141	-0.0506275	0.0257998	0.0525045
cg00067177	0.0129982	0.0182789	0.478677
cg00067196	0.00516983	0.00777638	0.507701
cg00067274	0.00392592	0.016471	0.812094
cg00067414	0.000420547	0.00299281	0.888533
cg00067424	0.00818608	0.00739848	0.271185
cg00067427	-0.0268964	0.0160634	0.0971793
cg00067471	-0.00430175	0.00518577	0.408781
cg00067518	0.0229204	0.0145993	0.119581
cg00067528	0.00745228	0.00871948	0.394777
cg00067574	-0.000771443	0.00152335	0.613683
cg00067576	-0.00157387	0.00151141	0.300237
cg00067588	0.000637855	0.00621538	0.918466
cg00067642	-0.00497584	0.0105009	0.636642
cg00067676	0.00498998	0.0043324	0.252157
cg00067696	-0.016789	0.0114846	0.146912
cg00067702	0.00288964	0.0128055	0.82193
cg00067720	-0.00692328	0.00946512	0.466214
cg00067742	-5.152e-06	0.00885335	0.999537
cg00067751	-0.0259153	0.0145318	0.0775641
cg00067753	0.00137802	0.00488992	0.778672
cg00067758	-0.00877122	0.0153903	0.570011
cg00067768	-0.00268738	0.00913759	0.76929
cg00067803	-0.000639975	0.00741381	0.931383
cg00067814	0.00128241	0.00184317	0.488191
cg00067824	0.00946111	0.0139867	0.500326
cg00067858	0.0126219	0.00688787	0.0698549
cg00067884	0.00664805	0.00903814	0.463723
cg00067941	0.00314153	0.0102087	0.758928
cg00067981	-0.00434694	0.0129007	0.736858
cg00068038	-0.00144611	0.0114688	0.899913
cg00068102	0.0125686	0.0120085	0.297785
cg00068115	0.00322787	0.00651896	0.62158
cg00068153	0.00784789	0.00496806	0.117341
cg00068155	-0.00141821	0.00437533	0.74651
cg00068160	0.00402637	0.00283459	0.158589
cg00068174	0.00728223	0.00434746	0.0970482
cg00068196	-0.00783652	0.00739232	0.291658
cg00068217	-0.00135059	0.00687105	0.844569
cg00068265	0.00487115	0.00386192	0.210125
cg00068305	0.00762861	0.00240253	0.00199068
cg00068316	-0.000439399	0.00601547	0.941916
cg00068391	-0.0144551	0.01673	0.389642
cg00068408	0.00400941	0.00289184	0.168691
cg00068412	-0.00148029	0.00438153	0.736187
cg00068428	-0.00838306	0.0119112	0.483195
cg00068433	0.00414237	0.0062106	0.506319
cg00068503	0.00253335	0.00363734	0.48774
cg00068519	0.00951982	0.00972193	0.329839
cg00068571	0.0173287	0.0198943	0.385818
cg00068621	0.000232948	0.00112263	0.83604
cg00068684	0.00066217	0.00360373	0.854585
cg00068745	-0.0123831	0.0113519	0.277964
cg00068750	0.0109353	0.0123972	0.37985
cg00068779	0.00436478	0.00792892	0.583212
cg00068810	-0.00182047	0.00713934	0.799254
cg00068909	-0.00112263	0.0047782	0.814729
cg00069001	0.00599524	0.00794184	0.452087
cg00069002	0.00101921	0.00587602	0.862647
cg00069003	0.0333968	0.0135077	0.0151074
cg00069014	0.00173396	0.0128701	0.893098
cg00069017	-0.000296173	0.0023784	0.901149
cg00069059	0.00428259	0.00473256	0.367683
cg00069224	0.00369296	0.00469405	0.4333
cg00069242	-0.000723432	0.00252085	0.774721
cg00069261	-0.000892013	0.00273764	0.745231
cg00069309	-0.00470396	0.00578862	0.418365
cg00069314	-0.00484338	0.00264632	0.0701943
cg00069341	0.00323678	0.00436104	0.459704
cg00069391	0.000598755	0.0080846	0.94111
cg00069401	0.00478825	0.00683352	0.485117
cg00069417	-0.0125564	0.0124991	0.317521
cg00069432	-0.000760593	0.00443522	0.864186
cg00069462	0.0128987	0.00714112	0.0738853
cg00069463	0.0144823	0.0119061	0.226703
cg00069540	0.00232624	0.00804879	0.773166
cg00069642	-0.00418919	0.0187664	0.823814
cg00069658	-0.00652203	0.0126238	0.606544
cg00069662	-0.00205199	0.00130956	0.120288
cg00069760	0.0029416	0.0131836	0.823893
cg00069860	-0.00105741	0.00369864	0.775553
cg00069969	-0.00242333	0.0054097	0.655151
cg00070042	0.0105739	0.00752478	0.163057
cg00070043	-0.00252652	0.00275806	0.361845
cg00070105	-0.01228	0.0138731	0.37819
cg00070162	-0.00868325	0.00857839	0.313874
cg00070172	-0.00262241	0.0163259	0.87271
cg00070181	0.0108338	0.00709351	0.129846
cg00070185	-0.00443109	0.0178949	0.804938
cg00070241	0.000482003	0.00543487	0.929508
cg00070318	0.00847806	0.00645437	0.192007
cg00070370	0.00765822	0.00454183	0.0948838
cg00070380	-0.0233344	0.0130976	0.0778538
cg00070383	-0.00191561	0.00878303	0.827793
cg00070424	-0.0160242	0.0157126	0.310271
cg00070460	0.0114253	0.0164908	0.490022
cg00070529	-0.0140781	0.00751882	0.0640751
cg00070542	-0.000198413	0.00456379	0.965409
cg00070588	-0.000577515	0.00420439	0.891023
cg00070621	0.00142415	0.0065271	0.827726
cg00070635	0.0154161	0.0259644	0.554026
cg00070678	-0.005446	0.00734928	0.460415
cg00070680	-0.00782215	0.0045316	0.087412
cg00070715	0.00368133	0.0145782	0.801155
cg00070722	-0.00577042	0.00835837	0.491557
cg00070753	-0.00761644	0.0121792	0.533156
cg00070771	-0.0072354	0.00677259	0.287941
cg00070814	0.0027896	0.00177219	0.118623
cg00070868	-0.0139766	0.0170659	0.414746
cg00070870	0.00388145	0.00893359	0.664878
cg00070899	0.00355081	0.0137704	0.797046
cg00070908	0.00263348	0.00407041	0.519126
cg00070912	-0.00436279	0.00925745	0.638472
cg00070940	-0.0110967	0.0137941	0.423043
cg00071012	0.0170929	0.0209464	0.416422
cg00071017	0.00678972	0.0138606	0.625309
cg00071026	0.00125544	0.00496446	0.800876
cg00071045	-0.00410304	0.00394963	0.301385
cg00071051	0.008773	0.00911045	0.33789
cg00071137	-0.00299504	0.0055751	0.592311
cg00071161	-0.00662327	0.00635536	0.299853
cg00071210	0.0213857	0.0295284	0.470609
cg00071215	0.00463344	0.0128255	0.718661
cg00071241	-0.00864441	0.00646168	0.183997
cg00071265	0.00308039	0.00771668	0.690608
cg00071274	0.00351777	0.00539318	0.515728
cg00071323	-0.00359048	0.00612644	0.559154
cg00071343	-0.00557317	0.00831902	0.504446
cg00071360	-0.0209079	0.0134987	0.12457
cg00071382	0.00124514	0.00431624	0.773578
cg00071391	0.00739585	0.0179247	0.680778
cg00071408	0.00322454	0.00186175	0.0863583
cg00071442	0.000978636	0.0013455	0.468716
cg00071446	-0.00345995	0.00575071	0.548765
cg00071452	0.00192704	0.00838425	0.818685
cg00071554	0.00020919	0.0131937	0.987381
cg00071556	-0.0161547	0.0167771	0.33792
cg00071575	-0.00112043	0.00234938	0.634472
cg00071596	0.00111961	0.00911171	0.902451
cg00071605	-0.00227113	0.00399744	0.571209
cg00071618	-0.00284594	0.00754829	0.70695
cg00071622	-0.00159898	0.0124427	0.898006
cg00071658	-0.00247871	0.00403616	0.540527
cg00071692	0.00150918	0.00791472	0.849162
cg00071702	0.00808969	0.00491246	0.102744
cg00071727	0.00593773	0.00860071	0.491556
cg00071739	-0.00724043	0.0152014	0.6349
cg00071751	0.00125652	0.00107932	0.247121
cg00071869	-0.000348342	0.00391618	0.9293
cg00071872	0.0158804	0.00922012	0.0880962
cg00071887	-0.00373979	0.00805471	0.643443
cg00071911	0.00104764	0.00960622	0.913374
cg00071950	0.00919028	0.0069069	0.186349
cg00071984	-0.00257835	0.0105065	0.806645
cg00071998	2.73143e-05	0.00122997	0.982327
cg00072158	-0.00050391	0.00617815	0.935157
cg00072172	0.00913531	0.00888462	0.306329
cg00072216	-0.000842088	0.00121152	0.488625
cg00072271	0.00156928	0.0092197	0.865189
cg00072288	-0.016994	0.0115823	0.14545
cg00072317	-0.000252307	0.00104345	0.809429
cg00072369	0.000461484	0.0010465	0.660181
cg00072406	0.00739565	0.00950802	0.438504
cg00072407	-0.0010166	0.00706965	0.88595
cg00072426	-0.00641319	0.00634124	0.314292
cg00072449	0.00788999	0.0128788	0.541509
cg00072454	-0.00903324	0.0140372	0.521358
cg00072478	-0.0020638	0.00926692	0.824218
cg00072587	-0.0444066	0.0164104	0.00800802
cg00072675	0.0101587	0.0177113	0.567546
cg00072683	-0.033838	0.0207232	0.105645
cg00072689	0.0302725	0.0115008	0.00982772
cg00072700	0.00660446	0.00460012	0.154204
cg00072711	-0.000387078	0.00257595	0.880857
cg00072720	0.00230757	0.00614184	0.707926
cg00072722	0.00198424	0.0129261	0.878308
cg00072799	-0.00737035	0.00741509	0.322638
cg00072839	0.00697802	0.0046282	0.134779
cg00072891	0.00464774	0.00178499	0.0106232
cg00072957	0.00544764	0.00435837	0.214244
cg00073003	6.73484e-05	0.00720053	0.992556
cg00073044	0.00072292	0.0107403	0.94647
cg00073090	-0.00789032	0.0134869	0.559842
cg00073140	0.00409813	0.00656363	0.533807
cg00073181	-0.0112152	0.0121684	0.358921
cg00073243	-0.00288857	0.0118767	0.808339
cg00073244	-0.0042812	0.00816042	0.601002
cg00073261	0.00306446	0.00489468	0.532689
cg00073299	0.00194351	0.00656329	0.767754
cg00073322	-0.00425169	0.0175076	0.80862
cg00073380	-0.00174106	0.00128024	0.176905
cg00073384	0.00228571	0.0102829	0.824547
cg00073460	-0.0278088	0.0206504	0.181138
cg00073543	-0.00447787	0.00364145	0.221697
cg00073549	-0.00402228	0.0133196	0.763293
cg00073550	-0.00375421	0.00625658	0.549835
cg00073559	-0.000247539	0.0072766	0.97293
cg00073565	-0.00352943	0.00681846	0.60586
cg00073592	0.0176042	0.0117263	0.136441
cg00073694	0.00517443	0.00452074	0.255108
cg00073706	0.00637645	0.00492818	0.198689
cg00073713	-0.00237904	0.00987337	0.810084
cg00073716	0.00333453	0.00266256	0.213353
cg00073751	0.000574639	0.00828205	0.944823
cg00073771	-0.00125593	0.00202204	0.535933
cg00073780	-0.00104188	0.00164471	0.527871
cg00073784	0.00162821	0.00350693	0.643455
cg00073794	0.0162331	0.0223427	0.469198
cg00073837	-0.00323259	0.00436852	0.46105
cg00073869	0.000538234	0.00152622	0.725087
cg00073968	-0.00768127	0.00356453	0.0335691
cg00073973	-0.00244602	0.0055171	0.658469
cg00074086	-0.00156601	0.0085721	0.855414
cg00074091	-0.00719391	0.00502187	0.155114
cg00074145	-0.0140849	0.015243	0.3577
cg00074174	0.0010091	0.00804874	0.900479
cg00074184	-0.00264265	0.00323912	0.416522
cg00074244	-0.00189859	0.00181421	0.297849
cg00074313	0.00291364	0.00693775	0.675409
cg00074348	-0.00340723	0.0141773	0.810567
cg00074354	0.0010885	0.00578326	0.851089
cg00074365	-0.016383	0.0189133	0.388444
cg00074369	0.0054109	0.00442724	0.224511
cg00074415	-0.00248245	0.00553741	0.654902
cg00074471	-0.000514843	0.00562288	0.927229
cg00074482	0.0018918	0.00463403	0.68397
cg00074519	0.00310553	0.0143182	0.828732
cg00074522	-0.00475819	0.00406196	0.244221
cg00074568	0.0086053	0.00811306	0.291394
cg00074576	0.00551722	0.00746805	0.461773
cg00074585	0.00171232	0.00422907	0.686422
cg00074638	-0.00585134	0.00454948	0.201359
cg00074735	-0.0161081	0.0117402	0.173121
cg00074746	0.0104211	0.00393191	0.00934765
cg00074771	0.00414525	0.00897428	0.645154
cg00074782	-0.000625078	0.0114187	0.956453
cg00074785	0.0683428	0.0436191	0.120319
cg00074818	0.000387593	0.0103458	0.97019
cg00074853	0.00146492	0.00176335	0.408088
cg00075034	-0.00709994	0.00509759	0.166768
cg00075079	0.0119679	0.00873123	0.173538
cg00075103	0.0104566	0.0131086	0.426939
cg00075123	0.00139122	0.00524101	0.79121
cg00075161	0.00137002	0.00557012	0.806219
cg00075192	0.00157432	0.00130441	0.23031
cg00075211	0.0106119	0.015309	0.489804
cg00075331	0.000554056	0.00405834	0.891682
cg00075383	0.0173664	0.00844718	0.0423994
cg00075402	0.0103033	0.0136807	0.453145
cg00075422	0.00118576	0.007435	0.87361
cg00075467	-0.010405	0.0100409	0.302581
cg00075468	-0.00779931	0.0116216	0.503702
cg00075587	-0.00636614	0.0113347	0.575612
cg00075597	-0.00628176	0.00568077	0.271469
cg00075608	-0.000604789	0.00536913	0.91054
cg00075615	-0.00122648	0.00364307	0.737078
cg00075620	0.00359411	0.00421717	0.396108
cg00075634	-0.00393458	0.00315658	0.215504
cg00075649	0.00330629	0.00348788	0.345447
cg00075675	0.0146599	0.0108094	0.178083
cg00075735	-0.0249824	0.0155404	0.11108
cg00075768	-0.00178516	0.00126774	0.162191
cg00075844	-0.00131393	0.00671314	0.845222
cg00075853	0.000168277	0.0037045	0.963859
cg00075920	-0.00880934	0.00980052	0.370884
cg00075956	-0.00121644	0.00866452	0.888632
cg00075967	0.0247424	0.0193111	0.203068
cg00075975	-0.000972155	0.0101389	0.923805
cg00075986	-0.0361818	0.0235395	0.127435
cg00076044	-0.00619427	0.00417896	0.141418
cg00076056	-0.0014214	0.00314352	0.652127
cg00076057	0.00143234	0.00417067	0.731996
cg00076072	-0.000530629	0.00962145	0.956129
cg00076099	0.0120364	0.0105717	0.257612
cg00076107	0.00383634	0.00417798	0.360709
cg00076152	-0.00147378	0.00205166	0.474224
cg00076216	0.00512112	0.0114033	0.654339
cg00076255	-0.000794393	0.00532883	0.881795
cg00076256	0.00577734	0.0094309	0.541533
cg00076307	-0.00125245	0.00330456	0.705487
cg00076325	-0.00455039	0.00845613	0.591692
cg00076353	0.00223971	0.00219639	0.31032
cg00076365	-0.00035492	0.0041922	0.932699
cg00076449	0.00221972	0.00309871	0.475454
cg00076487	0.00058015	0.00314414	0.853981
cg00076497	-0.000349714	0.00197425	0.859759
cg00076538	0.00187019	0.00679351	0.783661
cg00076543	-0.00324629	0.00352601	0.359439
cg00076555	0.0127601	0.0127973	0.321124
cg00076612	0.00222746	0.0135273	0.869541
cg00076645	0.00195398	0.00200046	0.331042
cg00076653	-0.0376785	0.0189047	0.0489778
cg00076735	-0.0160538	0.00886097	0.073027
cg00076797	0.00269825	0.00775121	0.728492
cg00076854	0.001902	0.00116092	0.104488
cg00076936	0.0100056	0.00702198	0.1573
cg00076998	-0.000954061	0.000979055	0.332174
cg00077017	-0.000829496	0.00173698	0.634013
cg00077044	-0.00438642	0.0110458	0.69213
cg00077104	-0.0047285	0.00396427	0.235778
cg00077166	0.00544522	0.0076512	0.478319
cg00077183	-0.0145182	0.0134184	0.281875
cg00077264	-0.0106533	0.0149031	0.476373
cg00077275	0.0058641	0.0222126	0.792324
cg00077281	0.00203794	0.00131251	0.123651
cg00077285	0.0254038	0.0135796	0.064306
cg00077297	0.00258345	0.0107691	0.810902
cg00077299	-0.00344744	0.00440331	0.435524
cg00077302	0.00129167	0.00589945	0.827137
cg00077304	0.000996233	0.00439551	0.82116
cg00077307	-5.0006e-05	0.00316994	0.987445
cg00077312	0.00347947	0.00579402	0.549513
cg00077391	-0.0291684	0.0149057	0.0531526
cg00077402	0.000367242	0.0112092	0.973929
cg00077426	-0.00299553	0.00635732	0.638529
cg00077450	-0.000297405	0.0050667	0.95331
cg00077457	0.00724778	0.00592294	0.223949
cg00077516	0.000410037	0.0016276	0.801615
cg00077547	-0.00963211	0.00673362	0.155705
cg00077566	-0.00376791	0.0113147	0.739824
cg00077570	-0.00435832	0.00917673	0.635871
cg00077586	-0.00286231	0.00196232	0.147799
cg00077606	-0.000983261	0.00323556	0.761842
cg00077665	0.0144626	0.020452	0.481119
cg00077717	0.000388348	0.00165596	0.815065
cg00077738	0.00134357	0.00757131	0.85951
cg00077805	-0.000837003	0.00210598	0.691889
cg00077838	0.0184675	0.0210023	0.381342
cg00077872	0.00512095	0.00612276	0.404936
cg00077877	-0.0054448	0.011584	0.639358
cg00077899	-0.0142578	0.012196	0.245159
cg00078025	0.00320606	0.00773009	0.679212
cg00078085	0.000535448	0.0051183	0.916891
cg00078086	0.000312614	0.00354331	0.929873
cg00078102	-0.00370295	0.00583329	0.527011
cg00078105	-0.00456903	0.00727251	0.531266
cg00078121	-0.00117279	0.00960131	0.903026
cg00078130	-0.00769605	0.00569429	0.179572
cg00078142	0.000214197	0.00489397	0.965177
cg00078146	0.00333395	0.00403076	0.410135
cg00078194	0.00344346	0.0017646	0.0538061
cg00078197	0.0144121	0.0205676	0.485105
cg00078221	0.00342053	0.00608838	0.575501
cg00078245	0.0149012	0.00894591	0.0989027
cg00078259	0.016585	0.00993396	0.0981417
cg00078299	0.0168445	0.0204322	0.411669
cg00078318	-0.000675129	0.00279747	0.809789
cg00078334	-0.00350604	0.0045149	0.439258
cg00078348	-0.0148593	0.0131625	0.261634
cg00078456	-0.0349558	0.0169295	0.0415309
cg00078458	0.0116889	0.0109537	0.288488
cg00078513	-0.00216317	0.00681656	0.751647
cg00078517	0.0150842	0.021236	0.479165
cg00078611	0.00261239	0.00503298	0.60487
cg00078676	-0.00422666	0.012157	0.728817
cg00078706	0.00598557	0.0165182	0.717847
cg00078746	-0.00354131	0.0044163	0.424528
cg00078759	-0.00222999	0.00638445	0.72761
cg00078770	-0.00539392	0.00517498	0.299783
cg00078782	-0.0181396	0.0104178	0.0847208
cg00078857	0.00161246	0.00658568	0.80708
cg00078861	-0.00501172	0.0146476	0.732953
cg00078867	-0.0111444	0.0144173	0.441353
cg00078911	0.00626074	0.004749	0.190406
cg00078927	-0.00830555	0.00680553	0.225179
cg00078940	0.000272575	0.00178794	0.879138
cg00078942	0.010473	0.00710105	0.143395
cg00078968	-0.00358427	0.00275271	0.195877
cg00078996	-0.0605677	0.0196531	0.00265805
cg00079002	0.00769328	0.00450259	0.0906204
cg00079019	0.00829824	0.0104863	0.430619
cg00079023	0.0102925	0.00924714	0.268355
cg00079056	-0.000884277	0.00402296	0.826469
cg00079116	0.00921787	0.0127105	0.470013
cg00079169	-0.00190701	0.00472458	0.687342
cg00079195	-0.00642632	0.0069699	0.358742
cg00079202	0.0171005	0.00562119	0.0030002
cg00079216	-0.00286699	0.00378011	0.449971
cg00079219	0.000685222	0.00336826	0.839208
cg00079224	-0.00853482	0.00798938	0.287971
cg00079293	-0.00154482	0.00947603	0.870828
cg00079302	0.0168391	0.00813918	0.0411359
cg00079375	-0.000703393	0.00440963	0.873587
cg00079388	0.00530575	0.00846977	0.532458
cg00079477	-0.00107038	0.0164159	0.948142
cg00079479	0.00119054	0.00516328	0.818113
cg00079485	-0.00256975	0.00725116	0.723791
cg00079536	0.00509674	0.00305741	0.0986409
cg00079551	0.000128073	0.0161666	0.993695
cg00079563	-0.00128791	0.00296015	0.66444
cg00079598	-0.0188991	0.015605	0.228714
cg00079602	-0.00314769	0.00850997	0.712252
cg00079638	0.00170503	0.00210925	0.420801
cg00079643	0.00101989	0.00436528	0.815745
cg00079649	-9.89294e-05	0.00541653	0.985464
cg00079656	-0.0166589	0.00841992	0.0506219
cg00079764	0.0072455	0.00547564	0.188778
cg00079778	0.00979361	0.00973651	0.316909
cg00079784	-0.00380174	0.00508102	0.456081
cg00079785	0.00349195	0.00926884	0.707165
cg00079887	0.00330231	0.00692289	0.634394
cg00079891	0.000445306	0.00194629	0.819493
cg00080012	0.000349178	0.00136119	0.798073
cg00080059	-0.00274875	0.00149473	0.0688886
cg00080060	-0.00132341	0.00419101	0.752832
cg00080068	-0.000544739	0.00463632	0.906704
cg00080081	-0.0160961	0.018784	0.393546
cg00080105	-0.0206015	0.0101857	0.0457853
cg00080118	-0.000210271	0.00186647	0.910528
cg00080123	-0.000698097	0.0012032	0.563085
cg00080125	0.00639393	0.0131459	0.627759
cg00080148	0.00185999	0.00358542	0.605071
cg00080188	0.0212639	0.0193913	0.275465
cg00080252	-0.0100248	0.00915561	0.276176
cg00080253	0.0119168	0.0114632	0.301045
cg00080312	0.000216411	0.00183138	0.906172
cg00080325	-0.00647916	0.01362	0.63532
cg00080333	-0.0026924	0.00466744	0.565339
cg00080393	0.00021913	0.0013725	0.873472
cg00080417	0.00177797	0.00665045	0.789754
cg00080423	0.00288199	0.00348946	0.410821
cg00080483	-0.00959318	0.0101068	0.344817
cg00080484	-0.0138482	0.00580555	0.0189471
cg00080485	0.00832494	0.00389977	0.0352273
cg00080489	-0.000839709	0.00929012	0.92816
cg00080578	0.00289388	0.004471	0.51895
cg00080582	0.0124223	0.00967054	0.201915
cg00080663	-0.014563	0.0101027	0.15257
cg00080682	-0.00382648	0.0080493	0.635553
cg00080691	-0.0022063	0.00768387	0.774604
cg00080706	0.0109865	0.0106313	0.303906
cg00080763	0.00481536	0.00564444	0.395634
cg00080795	0.000163885	0.00128676	0.898909
cg00080816	-0.0273904	0.0177059	0.125032
cg00080972	0.00372003	0.0107108	0.729084
cg00080987	0.0139461	0.00539446	0.0111729
cg00080989	0.00436667	0.00624605	0.486107
cg00081009	0.0015062	0.00345629	0.663932
cg00081019	0.00104944	0.00138166	0.449308
cg00081046	-0.000206841	0.00675764	0.975643
cg00081062	0.00162143	0.00578005	0.779657
cg00081084	-0.00590295	0.00577419	0.309106
cg00081087	0.00266811	0.0122825	0.828473
cg00081098	0.00223608	0.0116108	0.847673
cg00081100	-0.000449565	0.0051457	0.930554
cg00081104	0.00377218	0.0109282	0.730685
cg00081105	0.00385047	0.00692498	0.579435
cg00081128	-0.00427996	0.00605202	0.48109
cg00081141	0.00253711	0.00397636	0.5249
cg00081175	-0.0101458	0.0103782	0.330628
cg00081237	-0.00412794	0.0127994	0.747739
cg00081238	0.0103546	0.00826353	0.213112
cg00081251	0.000932132	0.00336626	0.782425
cg00081270	0.0133857	0.00778078	0.0884606
cg00081317	0.0102974	0.00556897	0.067401
cg00081324	0.00412249	0.00950554	0.665445
cg00081347	-0.00173766	0.00168614	0.305236
cg00081381	0.00192852	0.00661354	0.771195
cg00081404	0.00326011	0.00759883	0.668826
cg00081417	0.00462618	0.00963596	0.632208
cg00081425	0.00192816	0.00913602	0.833277
cg00081439	-0.03135	0.0147968	0.0365935
cg00081445	-0.00399357	0.00211163	0.0614887
cg00081572	-0.00373625	0.00902794	0.679867
cg00081574	0.00124637	0.00194436	0.522977
cg00081602	0.0276859	0.0127537	0.0323117
cg00081647	0.00112664	0.00522463	0.829707
cg00081666	0.00070703	0.0022136	0.750088
cg00081714	-0.0115844	0.00816416	0.159029
cg00081729	-0.0284583	0.0138528	0.0425515
cg00081799	0.0294766	0.0319262	0.358088
cg00081827	-0.00931457	0.00439353	0.0364753
cg00081835	0.000853396	0.00360345	0.813275
cg00081852	0.00081449	0.0011228	0.469895
cg00081854	-0.00911735	0.00681832	0.184197
cg00081876	-0.000363664	0.00372616	0.922447
cg00081919	-0.00357861	0.00669721	0.59429
cg00081935	-0.00312741	0.00273849	0.256174
cg00081940	-0.00776476	0.00849484	0.362886
cg00081975	-0.00700412	0.0021132	0.00127972
cg00082012	0.0013897	0.0129436	0.914714
cg00082132	-0.00625243	0.00513218	0.225984
cg00082135	0.0181928	0.00914381	0.0493624
cg00082140	-0.00965985	0.0132186	0.466623
cg00082178	-0.00117394	0.00449662	0.794573
cg00082182	-0.000439406	0.00138803	0.752231
cg00082194	0.0266713	0.0260654	0.308661
cg00082219	-0.00578182	0.00600412	0.337883
cg00082235	-0.00158754	0.0017191	0.357984
cg00082252	0.018358	0.0110635	0.100184
cg00082271	0.00385047	0.0129198	0.7663
cg00082285	0.00641995	0.00914017	0.484069
cg00082295	-0.0112466	0.0119514	0.348957
cg00082310	-0.00206463	0.0039554	0.60284
cg00082332	0.0012772	0.00450325	0.77729
cg00082411	0.00170773	0.00354679	0.631223
cg00082472	-0.00552699	0.00926486	0.552153
cg00082476	0.00375353	0.00488959	0.4445
cg00082491	0.00164724	0.00186981	0.380448
cg00082540	0.00792231	0.00485938	0.106181
cg00082558	0.00228549	0.00359586	0.526496
cg00082574	0.00684076	0.0090487	0.451431
cg00082640	-0.0193703	0.0184051	0.295133
cg00082656	0.0069743	0.00821723	0.398052
cg00082664	0.00403107	0.00300593	0.182945
cg00082713	-0.00193286	0.00155077	0.215533
cg00082732	0.00120204	0.0177687	0.9462
cg00082739	-0.00653186	0.00660344	0.324972
cg00082770	0.00486383	0.00900161	0.590171
cg00082787	-0.00681182	0.0145263	0.640141
cg00082806	0.010383	0.010675	0.333079
cg00082833	0.0243702	0.011448	0.0357297
cg00082874	0.00221546	0.00246304	0.370557
cg00082897	0.00473347	0.0103426	0.648184
cg00082912	-0.00360535	0.0110977	0.745956
cg00082939	0.0365799	0.01391	0.00989465
cg00082983	0.00565309	0.00998527	0.572565
cg00082995	0.00638127	0.00401061	0.114744
cg00082998	-0.00609977	0.00676742	0.369571
cg00083018	0.000831953	0.00559995	0.882197
cg00083028	0.00106377	0.00491625	0.829134
cg00083042	0.0123943	0.0113986	0.279494
cg00083046	-0.00580613	0.00330655	0.0821594
cg00083059	0.000344248	0.00371198	0.926296
cg00083067	-0.00960748	0.00852269	0.262321
cg00083068	0.00815972	0.0127838	0.524746
cg00083072	-0.00388317	0.0114806	0.735893
cg00083084	0.00321908	0.0033644	0.340973
cg00083091	-0.00361316	0.00551968	0.514231
cg00083139	-0.000681316	0.00223923	0.76156
cg00083188	-0.0296952	0.0233582	0.206572
cg00083193	0.00759762	0.0085687	0.377383
cg00083194	-0.00089385	0.00131733	0.499003
cg00083223	0.0102059	0.0061325	0.0991956
cg00083262	-0.00844045	0.00895782	0.348339
cg00083265	0.000811133	0.00467091	0.862487
cg00083294	0.00515358	0.00660127	0.436826
cg00083359	0.0165036	0.014488	0.257375
cg00083399	0.00168101	0.00451145	0.710227
cg00083401	0.000339516	0.00174011	0.845702
cg00083535	-0.00244293	0.00192618	0.207645
cg00083583	0.0146285	0.00866064	0.0943206
cg00083596	-0.00914676	0.00562838	0.107286
cg00083616	0.000537607	0.00549224	0.92222
cg00083652	-0.000350535	0.00175926	0.84247
cg00083659	-0.0127845	0.0125858	0.312181
cg00083661	0.00189412	0.00928887	0.838836
cg00083685	0.00373377	0.010376	0.719721
cg00083700	-0.0114554	0.0141035	0.418583
cg00083704	-0.0233156	0.021292	0.27613
cg00083765	0.000403481	0.00120587	0.738629
cg00083801	0.00213349	0.00164608	0.197923
cg00083833	-0.000322335	0.00643742	0.960165
cg00083848	-0.00190577	0.00179588	0.291159
cg00083853	0.00722502	0.0144222	0.617495
cg00083937	0.0177431	0.0119472	0.140654
cg00083959	0.00882622	0.00729898	0.229422
cg00083993	-0.00734807	0.0049489	0.140745
cg00084019	0.00855237	0.00581325	0.144381
cg00084093	0.00392536	0.00859291	0.648796
cg00084094	-0.0170995	0.0114598	0.138811
cg00084131	0.00808082	0.0137224	0.557271
cg00084153	0.0130248	0.0125276	0.300992
cg00084184	0.00537007	0.00380764	0.161542
cg00084202	0.00440033	0.00938851	0.640309
cg00084271	-0.00736079	0.0494622	0.881998
cg00084338	0.0117308	0.0221523	0.597595
cg00084340	0.00362349	0.00505667	0.475306
cg00084347	0.00445485	0.00862429	0.606613
cg00084398	-0.0118435	0.0123925	0.341527
cg00084432	0.0197419	0.0235839	0.404538
cg00084435	0.00660615	0.00713056	0.35644
cg00084577	0.00943476	0.0070465	0.18363
cg00084587	0.0144133	0.00609106	0.0198936
cg00084591	-0.000359547	0.00814201	0.964865
cg00084604	0.00774032	0.00520549	0.140173
cg00084608	-0.00345378	0.00474858	0.468724
cg00084643	0.0107998	0.0109008	0.324204
cg00084687	-0.000846173	0.00111246	0.448667
cg00084720	0.00170576	0.0106426	0.872987
cg00084764	0.00225015	0.00384868	0.560097
cg00084770	-0.00523106	0.00483049	0.281446
cg00084777	0.00515913	0.00583436	0.378673
cg00084798	-0.00261222	0.0052898	0.622515
cg00084864	-0.00351725	0.00709727	0.62128
cg00084958	0.00343243	0.00430151	0.426785
cg00085013	-0.00113421	0.0100932	0.910753
cg00085029	0.00118486	0.0019283	0.540307
cg00085061	0.00428393	0.00813387	0.599584
cg00085122	-0.00229752	0.00491972	0.641515
cg00085123	-0.0103524	0.01441	0.474177
cg00085199	0.00302078	0.00700604	0.667274
cg00085249	0.00515966	0.00792231	0.516358
cg00085256	0.00140386	0.00415389	0.7361
cg00085281	0.00461197	0.00586564	0.433569
cg00085370	-0.00291958	0.0106379	0.784303
cg00085403	-0.000279277	0.00089981	0.756923
cg00085416	-0.0134733	0.0123925	0.279554
cg00085420	-0.00498167	0.0108481	0.647071
cg00085430	0.00229089	0.0056375	0.685342
cg00085434	-0.00428492	0.0102787	0.677666
cg00085448	-0.00557211	0.0110509	0.615215
cg00085493	0.000752183	0.00581899	0.897409
cg00085592	0.00567906	0.0115063	0.622699
cg00085593	-0.00413387	0.0093608	0.659721
cg00085620	0.00181864	0.00942314	0.847352
cg00085713	0.0111784	0.00936591	0.23549
cg00085732	0.00104885	0.00957986	0.913038
cg00085747	0.0023804	0.00393872	0.546974
cg00085790	-0.000338442	0.00895304	0.969921
cg00085800	-0.000205846	0.00181018	0.909691
cg00085812	-0.0109887	0.00959105	0.254644
cg00085819	0.000711942	0.00830135	0.931827
cg00085830	8.5651e-05	0.00215713	0.968407
cg00085965	0.00707394	0.0228174	0.757188
cg00085994	-0.00475124	0.00510838	0.354565
cg00086113	0.0075554	0.00855284	0.37915
cg00086171	-0.00345481	0.0059192	0.560762
cg00086186	0.00559998	0.00426765	0.192459
cg00086243	-0.0135183	0.00971009	0.166955
cg00086247	-0.016861	0.0193771	0.386302
cg00086266	0.00129119	0.00212712	0.54522
cg00086283	0.0153215	0.0137383	0.26742
cg00086291	-0.00257765	0.00391685	0.511991
cg00086297	-0.00429763	0.00562431	0.446597
cg00086310	0.0145466	0.0060722	0.0184535
cg00086346	-0.00445743	0.0099246	0.65431
cg00086383	-0.0208157	0.017599	0.239704
cg00086426	0.0043101	0.00807112	0.594516
cg00086429	0.00181344	0.00604417	0.764776
cg00086493	-0.00690964	0.00774706	0.374585
cg00086577	-0.00180184	0.00819377	0.826395
cg00086669	0.000394845	0.00733903	0.957201
cg00086670	-0.00317603	0.00204166	0.122959
cg00086730	0.000327988	0.0039778	0.93445
cg00086800	0.0106192	0.0181863	0.560596
cg00086809	0.00102777	0.00231365	0.657842
cg00086869	0.00645137	0.0174224	0.711947
cg00086871	0.00080659	0.00142139	0.571669
cg00086911	0.000731627	0.00895053	0.935016
cg00086921	0.00761778	0.0203029	0.708301
cg00086926	-0.00546779	0.00782418	0.486278
cg00086941	0.00163242	0.00428373	0.703956
cg00086995	-0.0130793	0.010776	0.227707
cg00087023	0.00801763	0.00438291	0.0703353
cg00087055	0.00261487	0.00602284	0.665108
cg00087067	0.00506388	0.00993917	0.611534
cg00087068	0.00710565	0.00758755	0.351278
cg00087073	-0.00542291	0.0074627	0.469126
cg00087098	0.00118347	0.00156947	0.452588
cg00087153	0.00498341	0.0118689	0.67548
cg00087161	-0.00881791	0.0138357	0.525367
cg00087182	-0.00164222	0.0035173	0.641587
cg00087244	0.0250976	0.0208472	0.231477
cg00087273	-0.000396149	0.00129353	0.760048
cg00087274	0.000958393	0.00480468	0.8423
cg00087298	-0.000352318	0.00125336	0.779215
cg00087301	-0.000558825	0.00145239	0.70123
cg00087316	-0.012056	0.0158791	0.449497
cg00087355	-0.000323958	0.0104111	0.975239
cg00087368	0.00270048	0.00655075	0.681046
cg00087417	-0.00584098	0.00564173	0.303018
cg00087420	0.00429558	0.0043078	0.321091
cg00087425	-0.00745236	0.0113765	0.513929
cg00087430	-0.0199756	0.009106	0.0305747
cg00087482	-0.00169325	0.00559045	0.762609
cg00087511	0.00543607	0.00373811	0.149015
cg00087544	0.00243249	0.00482898	0.61556
cg00087546	0.0223698	0.0215587	0.301946
cg00087568	0.00123324	0.00482665	0.798857
cg00087601	-0.0117295	0.0131716	0.375325
cg00087645	0.00658787	0.0072092	0.363013
cg00087646	-0.000800511	0.00497621	0.872522
cg00087696	-0.0105706	0.00725467	0.148227
cg00087728	0.000215581	0.00162904	0.894984
cg00087735	0.00139235	0.00384241	0.717846
cg00087741	-0.00126158	0.0064592	0.845542
cg00087746	0.00728869	0.0330239	0.825768
cg00087750	-0.0048895	0.00725255	0.501754
cg00087792	-0.000522029	0.00842594	0.950722
cg00087799	-0.000603724	0.00144709	0.677427
cg00087804	0.000303063	0.0143747	0.983221
cg00087806	-0.00669689	0.0162531	0.681194
cg00087884	-0.0185267	0.0118612	0.121456
cg00087898	-0.00178045	0.00556991	0.749897
cg00087906	-0.000927586	0.00140403	0.510349
cg00087939	-0.00382563	0.00668966	0.568692
cg00087963	0.000118659	0.0153194	0.993835
cg00087971	0.0121736	0.0188766	0.520464
cg00087983	-0.00149397	0.00519019	0.774061
cg00088007	-0.00406584	0.00724121	0.575722
cg00088026	-0.000382004	0.00129082	0.76789
cg00088042	-0.00279585	0.00543125	0.607849
cg00088080	-0.00246464	0.00320923	0.444307
cg00088130	-0.00473917	0.00379815	0.215034
cg00088135	0.00320364	0.00430612	0.458637
cg00088148	0.0169887	0.00683841	0.0146413
cg00088183	0.00292637	0.00506343	0.564601
cg00088227	-6.97539e-05	0.00114928	0.951724
cg00088251	0.0129456	0.013594	0.343239
cg00088264	-0.000298676	0.00783283	0.969659
cg00088282	-0.00145115	0.00242461	0.550854
cg00088399	-0.00119322	0.0092971	0.898135
cg00088410	0.0124005	0.0133233	0.354229
cg00088428	-0.00320494	0.00658061	0.627305
cg00088445	0.00254383	0.0038873	0.514359
cg00088464	0.00959363	0.0138331	0.489586
cg00088483	0.00979832	0.0120257	0.417134
cg00088504	-0.00470105	0.00793973	0.555125
cg00088507	0.00233617	0.00442915	0.599047
cg00088575	-0.0119953	0.0116599	0.306071
cg00088620	0.00417845	0.00967668	0.666812
cg00088665	0.00366041	0.00660717	0.580812
cg00088688	0.00731425	0.0117108	0.533674
cg00088747	-0.00144023	0.00184734	0.437455
cg00088797	0.00982524	0.00960424	0.308771
cg00088844	-0.00585908	0.00752057	0.437776
cg00088880	0.00574501	0.00961441	0.551497
cg00088893	-0.00258858	0.0269524	0.923679
cg00088901	-0.00451	0.00338693	0.186022
cg00088916	0.00577472	0.00577928	0.320104
cg00088972	-0.0070418	0.00741184	0.344365
cg00088987	0.000680696	0.00681726	0.920664
cg00088989	-0.00287245	0.0110206	0.794904
cg00089091	0.00116319	0.00482533	0.810004
cg00089100	0.0100614	0.00552496	0.0715855
cg00089101	-0.000928275	0.00149305	0.535534
cg00089107	-0.0101623	0.015797	0.521496
cg00089122	-0.00592315	0.0051752	0.255137
cg00089142	-0.000217357	0.00580721	0.970218
cg00089154	0.00224326	0.00614749	0.715952
cg00089214	0.0129759	0.0127971	0.313044
cg00089219	-0.00816452	0.0063435	0.201042
cg00089224	0.000813009	0.00128114	0.52714
cg00089314	0.0183258	0.0116448	0.118707
cg00089353	0.000983181	0.00170447	0.565353
cg00089356	-0.00429479	0.0108806	0.693889
cg00089384	0.0173907	0.0239492	0.469443
cg00089424	0.0173802	0.0248261	0.485505
cg00089425	0.00248284	0.00531094	0.641163
cg00089430	0.00450634	0.00967566	0.642415
cg00089453	-0.00879323	0.0135448	0.5177
cg00089464	-0.0041342	0.00295505	0.164899
cg00089470	0.0100186	0.00831829	0.231278
cg00089486	0.00800714	0.00466963	0.0894926
cg00089528	0.000414263	0.014411	0.977124
cg00089550	0.0164777	0.0117103	0.162494
cg00089566	0.0108636	0.00913427	0.237129
cg00089666	-0.00422974	0.00464987	0.365197
cg00089695	0.00243475	0.0045898	0.596962
cg00089719	-0.00389326	0.00265575	0.145792
cg00089783	-0.00428417	0.00702613	0.543411
cg00089798	-0.00122379	0.00262313	0.641846
cg00089814	0.019125	0.0203249	0.348991
cg00089823	-0.000402402	0.00979438	0.96731
cg00089864	0.00110117	0.00470817	0.815552
cg00089896	-0.0041164	0.00563063	0.466445
cg00089915	-0.00254647	0.00214971	0.238997
cg00089945	-0.00479116	0.0113726	0.674448
cg00089960	0.00407554	0.00589795	0.491161
cg00089966	4.36546e-05	0.00753494	0.995389
cg00090027	0.00415311	0.0046869	0.377684
cg00090068	0.0120606	0.0213003	0.572514
cg00090091	-6.78526e-05	0.0037518	0.985607
cg00090103	0.00151211	0.00121247	0.215262
cg00090105	-0.0181663	0.0169694	0.286957
cg00090182	0.00521888	0.0132697	0.69494
cg00090197	0.00423763	0.00400221	0.292231
cg00090261	-0.00031683	0.00399636	0.936969
cg00090265	-0.000845119	0.00916265	0.926696
cg00090282	0.023738	0.0186159	0.205211
cg00090306	0.00225561	0.0049169	0.647411
cg00090309	0.00570729	0.00749455	0.448136
cg00090338	0.00965767	0.00493318	0.0530528
cg00090351	-0.00770348	0.00807829	0.342584
cg00090431	0.00646861	0.00883473	0.465771
cg00090452	-0.00153489	0.00496097	0.757667
cg00090534	0.00688557	0.00440197	0.12093
cg00090581	-0.000486814	0.0113725	0.965941
cg00090591	0.0123821	0.0120041	0.304798
cg00090612	-0.00171752	0.00419126	0.68284
cg00090619	0.00378961	0.0049421	0.445005
cg00090632	-0.00690409	0.0068078	0.312962
cg00090674	0.00477164	0.00939586	0.612681
cg00090697	0.0015288	0.0162092	0.925046
cg00090731	-0.000222954	0.00112443	0.843227
cg00090737	-0.0018818	0.00709865	0.791483
cg00090764	0.000621533	0.00651829	0.924226
cg00090767	-0.000690146	0.0018718	0.713125
cg00090781	0.0016556	0.0100416	0.869376
cg00090782	-0.00310301	0.00652495	0.635425
cg00090792	-0.00410993	0.0122314	0.737564
cg00090800	7.16279e-05	0.00171545	0.966777
cg00090809	0.00470698	0.00381603	0.22029
cg00090865	0.000297955	0.00314988	0.924828
cg00090873	-0.0142813	0.0222935	0.523246
cg00090936	-0.0028446	0.00152133	0.064435
cg00090974	-0.0188058	0.0164017	0.254292
cg00091004	0.00156527	0.00471758	0.740738
cg00091044	-0.00101892	0.00325283	0.75475
cg00091060	0.00577259	0.00735491	0.43439
cg00091063	0.00350695	0.00672963	0.603435
cg00091098	-0.00735459	0.00897315	0.414381
cg00091129	-0.00215414	0.00166387	0.198419
cg00091146	0.000794097	0.00572027	0.88987
cg00091147	-0.00180087	0.003743	0.631475
cg00091178	0.0109218	0.00541878	0.0465299
cg00091195	0.00479826	0.0117045	0.682719
cg00091213	-0.00142006	0.00435697	0.745159
cg00091246	-0.00723591	0.0114441	0.528645
cg00091263	-0.0100418	0.0113349	0.377791
cg00091285	0.000602075	0.0017628	0.73341
cg00091302	-0.0190437	0.0162516	0.24406
cg00091337	0.008365	0.00533671	0.120169
cg00091349	-0.0211544	0.0230697	0.361361
cg00091460	-0.00108258	0.00903977	0.904916
cg00091483	0.000684579	0.00128843	0.596369
cg00091513	0.0172867	0.0186931	0.357315
cg00091524	0.00167043	0.0113469	0.883259
cg00091552	0.000166997	0.00430125	0.969107
cg00091589	0.010219	0.00484731	0.0375151
cg00091596	-0.00108352	0.00319463	0.735193
cg00091633	0.0179015	0.0101631	0.0812253
cg00091673	-0.000848657	0.00486972	0.862004
cg00091693	-0.00446014	0.00689333	0.5191
cg00091742	0.00090417	0.00342102	0.792094
cg00091760	-0.0171123	0.00988206	0.0864196
cg00091781	-0.000194899	0.00178672	0.913356
cg00091783	0.0066061	0.00394959	0.0975316
cg00091794	-0.00347822	0.00700475	0.620595
cg00091810	0.000614529	0.00589221	0.917144
cg00091899	-0.0138419	0.012242	0.260889
cg00091953	-0.00296039	0.00633246	0.641163
cg00091960	-0.0123845	0.0102791	0.231115
cg00091964	-0.00270773	0.00144354	0.0636056
cg00091986	-0.0155902	0.0120599	0.199083
cg00092052	-0.00335843	0.0105947	0.751911
cg00092123	0.00760299	0.00958766	0.429657
cg00092146	0.0055239	0.00425592	0.197296
cg00092151	-0.00618791	0.00609865	0.312728
cg00092235	-0.000381875	0.0148894	0.97959
cg00092247	0.000625089	0.00813618	0.938914
cg00092273	0.00087111	0.00166688	0.60241
cg00092287	0.00167229	0.00198696	0.402
cg00092301	-0.0149141	0.0195176	0.446586
cg00092309	-0.0042251	0.0078759	0.592833
cg00092348	0.000186193	0.00492932	0.969944
cg00092349	0.018177	0.00754616	0.0178369
cg00092383	0.00487633	0.00731433	0.506511
cg00092389	-0.00158155	0.00130416	0.228103
cg00092400	-0.0275703	0.017157	0.111222
cg00092426	0.00459634	0.00616061	0.457367
cg00092427	-0.00526294	0.00860884	0.542361
cg00092443	0.00304268	0.0101521	0.76502
cg00092444	-0.00532307	0.00613085	0.38734
cg00092475	0.00999491	0.01528	0.514538
cg00092518	-0.00861743	0.0127566	0.500901
cg00092551	0.000552295	0.0116494	0.962281
cg00092565	-0.000827841	0.00363327	0.820228
cg00092590	0.00409967	0.00419812	0.331149
cg00092621	-0.00259653	0.00821024	0.752468
cg00092623	0.00728267	0.0141632	0.608248
cg00092644	0.0100216	0.0251702	0.691368
cg00092682	0.0010076	0.00393791	0.798575
cg00092711	0.00293276	0.00610821	0.632181
cg00092736	-0.0180751	0.017954	0.316487
cg00092821	-0.000280718	0.00315589	0.929299
cg00092916	-0.0011083	0.00553453	0.84169
cg00092931	-0.00254287	0.0044451	0.568564
cg00092943	-0.00857213	0.0142878	0.54989
cg00092967	0.000274618	0.00261763	0.916657
cg00092992	-0.00258432	0.00791648	0.744768
cg00093042	0.0137979	0.0107986	0.204295
cg00093057	-0.00235342	0.0248333	0.924688
cg00093058	-0.00195175	0.00132972	0.1453
cg00093080	0.00458	0.00484686	0.346966
cg00093087	0.00513057	0.0099664	0.607838
cg00093095	0.011487	0.0141583	0.419105
cg00093099	-0.0165179	0.0150651	0.275521
cg00093129	-0.00210355	0.00403627	0.603405
cg00093149	-0.00222009	0.00383858	0.564319
cg00093177	0.00778083	0.00437525	0.0783816
cg00093220	-0.00196312	0.00172849	0.258779
cg00093315	-0.00762635	0.0235352	0.746585
cg00093354	-0.00326517	0.00498163	0.513688
cg00093436	-0.00403067	0.00434404	0.355714
cg00093449	0.00140991	0.0101236	0.889517
cg00093478	-0.0191559	0.0119161	0.111084
cg00093522	0.0070733	0.00476622	0.140941
cg00093542	-0.0229055	0.0137912	0.0998712
cg00093544	-0.0179715	0.0124184	0.150978
cg00093634	0.00195332	0.00416233	0.639888
cg00093637	-0.00148505	0.00530896	0.780266
cg00093643	-0.0355064	0.0218457	0.10724
cg00093653	-0.000991664	0.00766346	0.8973
cg00093688	-0.00401024	0.00934836	0.668862
cg00093695	-0.000141127	0.00388113	0.971066
cg00093698	0.0033898	0.00427772	0.429985
cg00093756	-0.00196217	0.0059067	0.740438
cg00093794	0.00645658	0.00647714	0.321255
cg00093815	-0.000798876	0.00188045	0.671872
cg00093829	-0.00570445	0.0134861	0.673213
cg00093851	0.00943836	0.00803701	0.243039
cg00093888	-0.0034484	0.00482936	0.476861
cg00093890	-0.00122611	0.00216257	0.572005
cg00093930	-0.00325606	0.00659582	0.622632
cg00093956	0.0179359	0.0177508	0.314729
cg00093971	-0.0159853	0.0104496	0.129233
cg00093999	0.0186739	0.0122712	0.131224
cg00094006	0.00507309	0.00778595	0.516174
cg00094044	0.00887478	0.0105118	0.400534
cg00094051	0.00152699	0.00567382	0.788385
cg00094095	-0.00606779	0.00493412	0.221672
cg00094155	0.00199169	0.00163565	0.226215
cg00094158	0.0107228	0.00876594	0.224114
cg00094177	-0.0110355	0.0146008	0.451539
cg00094204	0.00454694	0.00792052	0.567209
cg00094226	0.00044968	0.00443958	0.919524
cg00094244	2.70735e-05	0.0048659	0.995572
cg00094256	0.0021859	0.00212082	0.305173
cg00094269	-0.00121646	0.00580937	0.834565
cg00094303	0.00655885	0.0085415	0.444368
cg00094308	-0.00150566	0.00549268	0.784557
cg00094319	0.00350241	0.00708334	0.622068
cg00094333	0.0202741	0.00818668	0.0149475
cg00094359	0.00243047	0.00430596	0.573716
cg00094397	0.00335895	0.0122419	0.784357
cg00094401	0.00104856	0.00481502	0.828053
cg00094412	0.0251503	0.0159058	0.116989
cg00094487	0.000227433	0.00571991	0.968362
cg00094538	-0.0319311	0.0160411	0.0492555
cg00094558	0.00238886	0.00468179	0.611004
cg00094579	-0.0061542	0.00689377	0.37415
cg00094585	-0.0073713	0.00707674	0.300098
cg00094595	0.00146298	0.00326667	0.65523
cg00094597	0.00842157	0.010679	0.432206
cg00094620	0.00813408	0.00426962	0.0596392
cg00094649	0.00514768	0.004208	0.224088
cg00094734	0.00632687	0.0142495	0.657998
cg00094735	0.0198663	0.0109901	0.073666
cg00094739	0.00166525	0.00183767	0.367022
cg00094744	-0.0117446	0.00932922	0.210997
cg00094751	-0.000938856	0.00513308	0.855244
cg00094752	0.0139038	0.0103391	0.181741
cg00094755	0.00455071	0.00340584	0.184534
cg00094764	0.0102356	0.0129692	0.431851
cg00094817	0.00177111	0.00330797	0.593557
cg00094824	0.0113276	0.0123275	0.360367
cg00094851	-0.000781446	0.0025322	0.758265
cg00094858	0.00178812	0.00166599	0.285717
cg00094875	0.00124189	0.00831302	0.881546
cg00094898	-0.00508304	0.0066902	0.449178
cg00094901	-0.00278121	0.00235326	0.240066
cg00094913	-0.0202897	0.0170673	0.237331
cg00094943	0.00577008	0.0133072	0.665509
cg00094955	-0.00638741	0.00559539	0.256368
cg00094998	-0.039211	0.0171412	0.0242712
cg00095018	-0.01135	0.00896222	0.208302
cg00095080	-0.000276703	0.00692916	0.968226
cg00095099	0.000220139	0.00528554	0.966861
cg00095138	0.00252875	0.00889394	0.776751
cg00095165	-0.0155437	0.00881412	0.0808708
cg00095200	0.0229379	0.0245462	0.35231
cg00095214	-0.00892202	0.00873852	0.309719
cg00095248	0.0210635	0.0166543	0.208901
cg00095259	-0.0174806	0.00807012	0.0326806
cg00095271	0.00433444	0.0228717	0.850076
cg00095276	0.00363801	0.005215	0.487043
cg00095326	-0.0225848	0.0141683	0.114083
cg00095333	0.00675403	0.00818452	0.411211
cg00095396	0.0105042	0.00650463	0.109489
cg00095431	-0.00151624	0.0126096	0.904531
cg00095463	-0.000125517	0.00121869	0.918174
cg00095491	0.00173384	0.0206486	0.933249
cg00095493	0.00119988	0.00229692	0.602556
cg00095523	0.00376001	0.00730062	0.607671
cg00095526	0.0274282	0.01157	0.0196749
cg00095594	-0.00317553	0.00302308	0.296053
cg00095595	0.00687843	0.00911487	0.45224
cg00095596	-0.00352647	0.00384079	0.360743
cg00095608	-0.000959947	0.00190217	0.614909
cg00095619	0.010031	0.00752989	0.185835
cg00095626	-0.0033538	0.0200005	0.867169
cg00095629	-0.00363309	0.0130528	0.781328
cg00095640	0.000616776	0.00467946	0.895403
cg00095658	-0.00469214	0.00525792	0.374324
cg00095674	-0.00171062	0.00158702	0.28368
cg00095677	-1.12154e-05	0.0361249	0.999753
cg00095678	-0.00155397	0.00421026	0.712841
cg00095688	-0.00576775	0.00942067	0.541766
cg00095695	0.00582443	0.00423734	0.172344
cg00095705	0.00314247	0.00823089	0.703427
cg00095772	0.0102397	0.0141879	0.472148
cg00095773	-0.000387146	0.0111807	0.972447
cg00095846	-0.00541123	0.00822272	0.511997
cg00095859	-0.0220871	0.0168931	0.194053
cg00095870	0.00839649	0.00460402	0.07118
cg00095878	0.00732875	0.00662222	0.271083
cg00095918	0.00448674	0.00568621	0.431946
cg00095930	0.0209737	0.0105092	0.0486816
cg00095936	0.00597308	0.00631071	0.346176
cg00095976	0.00104395	0.00299347	0.728015
cg00095984	0.0188447	0.0218484	0.390464
cg00096008	-0.000971452	0.0128993	0.940118
cg00096039	0.00653895	0.00525069	0.215913
cg00096065	0.00302413	0.00464146	0.516187
cg00096071	0.00615868	0.0053854	0.255525
cg00096106	-0.0401194	0.0199113	0.0465992
cg00096260	0.00644032	0.00889106	0.470536
cg00096267	-0.00842572	0.00410838	0.0428955
cg00096282	-0.000301288	0.00474646	0.949514
cg00096307	0.00938032	0.00955077	0.328395
cg00096328	-0.0186196	0.0179191	0.301269
cg00096418	-0.000152836	0.00463382	0.973754
cg00096419	0.00500263	0.0103723	0.630641
cg00096440	-0.00476113	0.00356635	0.184902
cg00096447	-0.0243448	0.0161177	0.134086
cg00096458	0.00468827	0.0156218	0.764716
cg00096522	0.00643063	0.0068905	0.352933
cg00096536	-0.0116941	0.0104789	0.267111
cg00096549	0.0126648	0.00753339	0.0958539
cg00096603	0.0121982	0.0191639	0.525893
cg00096705	0.00548359	0.0154219	0.722909
cg00096747	0.00431944	0.00569272	0.449777
cg00096756	-0.00780227	0.00764829	0.310127
cg00096806	0.00382684	0.00384873	0.322471
cg00096810	-0.00360606	0.00873786	0.680714
cg00096845	0.00572586	0.00256622	0.027898
cg00096898	-0.002369	0.00651802	0.717033
cg00096922	0.00746573	0.00511697	0.147695
cg00096956	0.00357531	0.00465974	0.444724
cg00096979	0.00157831	0.00282535	0.577667
cg00096995	0.0132958	0.00512466	0.0108967
cg00097020	0.00186199	0.00936574	0.842816
cg00097038	0.00141139	0.0108135	0.896417
cg00097088	0.0225012	0.0220548	0.310075
cg00097121	-0.00076829	0.00875022	0.930209
cg00097144	-0.00892562	0.00712891	0.213479
cg00097146	-0.00410633	0.0111537	0.713534
cg00097225	0.000908211	0.00243012	0.709395
cg00097228	0.000773917	0.00194525	0.691588
cg00097237	-0.0114106	0.0155997	0.466209
cg00097249	0.0127145	0.00748145	0.0923397
cg00097340	0.0095335	0.00512317	0.0657018
cg00097357	-0.00183663	0.00647296	0.777197
cg00097389	-0.00651722	0.00710265	0.361049
cg00097395	-0.00482564	0.00507053	0.343542
cg00097415	-0.00535025	0.00656502	0.41703
cg00097432	0.0126739	0.0197853	0.523266
cg00097446	0.00505719	0.00423556	0.235308
cg00097450	0.00543769	0.00983974	0.581753
cg00097452	-0.00429646	0.00658548	0.515631
cg00097513	-0.00104756	0.00987834	0.915758
cg00097518	0.0228048	0.0253953	0.371347
cg00097536	-0.00162385	0.00237814	0.496297
cg00097539	-0.000831667	0.00147763	0.574806
cg00097550	0.00246896	0.00408251	0.546704
cg00097573	0.0028991	0.00163367	0.0790079
cg00097599	-0.00175882	0.00154095	0.256434
cg00097619	0.000217266	0.00436125	0.960367
cg00097639	0.00206688	0.00491567	0.675046
cg00097645	-0.0020431	0.0073014	0.780192
cg00097668	-0.00726523	0.00920292	0.431718
cg00097670	0.0128374	0.0283211	0.651329
cg00097715	-0.00232112	0.00819793	0.777659
cg00097790	-0.00210435	0.00425332	0.621859
cg00097800	0.016986	0.022502	0.452104
cg00097818	-0.00036084	0.00616611	0.953451
cg00097839	0.0128818	0.00877905	0.145422
cg00097905	0.000804856	0.0057811	0.889555
cg00097968	0.000572913	0.00898214	0.94927
cg00098029	-0.000669131	0.00834256	0.936233
cg00098040	-0.0087438	0.0110818	0.431963
cg00098053	0.0118857	0.0173679	0.495337
cg00098063	0.000607855	0.00126174	0.631029
cg00098070	-0.000163847	0.0071366	0.981729
cg00098108	-0.00271002	0.00447022	0.545729
cg00098109	0.00120287	0.0106931	0.91066
cg00098144	0.00226326	0.00619541	0.71565
cg00098162	0.0125944	0.00731073	0.0880295
cg00098175	-0.00373829	0.00743643	0.616281
cg00098182	0.00105345	0.00485783	0.828762
cg00098188	0.0018868	0.00512489	0.713529
cg00098216	-0.0022238	0.0130976	0.865521
cg00098239	0.000832217	0.00114468	0.468906
cg00098268	-0.00357207	0.00791743	0.652848
cg00098280	-0.000763734	0.00190679	0.689617
cg00098286	0.00768399	0.00427452	0.0752544
cg00098297	0.0114275	0.0160099	0.477028
cg00098304	-0.0133806	0.00915163	0.146848
cg00098336	0.00356602	0.00640599	0.578997
cg00098345	0.012221	0.0197884	0.538253
cg00098369	0.000653499	0.00842162	0.938303
cg00098450	-0.00319819	0.00409304	0.436429
cg00098451	-0.00378727	0.00671744	0.574154
cg00098553	0.000591037	0.00233079	0.800343
cg00098559	7.09244e-05	0.0124533	0.995467
cg00098577	-0.00652607	0.00500557	0.195308
cg00098609	0.00518666	0.0524159	0.921374
cg00098622	0.0055695	0.00641582	0.387425
cg00098628	-0.0163694	0.00654717	0.0140374
cg00098673	-0.00188066	0.00204822	0.360728
cg00098692	0.00296815	0.00632326	0.639805
cg00098693	-0.00235253	0.00159814	0.14415
cg00098718	-0.0019045	0.00184034	0.303228
cg00098726	-0.00219403	0.00503458	0.663927
cg00098732	0.00459761	0.00829159	0.580481
cg00098750	0.00243828	0.00696471	0.727007
cg00098799	-0.018042	0.0131181	0.172095
cg00098814	-0.000839083	0.00191747	0.662621
cg00098951	0.00480566	0.00377634	0.206122
cg00098985	0.0125182	0.0189439	0.510257
cg00099017	-0.00164546	0.00568687	0.772917
cg00099069	-0.00129007	0.00822837	0.875732
cg00099091	-0.000822969	0.00279823	0.769288
cg00099094	0.0129804	0.0168735	0.443543
cg00099100	-0.00159822	0.00941359	0.865528
cg00099145	-0.0224031	0.0172997	0.198302
cg00099216	-0.00059241	0.00237684	0.803684
cg00099240	0.00736787	0.00991022	0.458945
cg00099264	0.001969	0.00554565	0.723297
cg00099295	0.00157915	0.0114689	0.890762
cg00099306	0.00115896	0.00369201	0.754243
cg00099350	-0.0082678	0.00870176	0.344337
cg00099383	-0.00166778	0.00766392	0.828173
cg00099427	0.00851718	0.00845133	0.315986
cg00099441	-0.00379853	0.00710537	0.594114
cg00099473	0.000326735	0.0117802	0.977928
cg00099519	-0.000648345	0.00632736	0.918591
cg00099602	0.0125052	0.0239774	0.603143
cg00099616	-0.00106101	0.00468621	0.821344
cg00099664	-0.00212904	0.00923514	0.818146
cg00099712	-0.000770013	0.0026552	0.772416
cg00099755	0.00180758	0.00550041	0.743125
cg00099766	0.00114268	0.0103057	0.911935
cg00099768	-3.64395e-05	0.00311824	0.990699
cg00099788	0.00512175	0.00950939	0.591361
cg00099790	0.016211	0.0173331	0.351908
cg00099797	0.00190947	0.00479291	0.69119
cg00099835	-0.00710108	0.0050706	0.164476
cg00099912	-0.0416226	0.0174945	0.0192491
cg00099976	0.00457631	0.00583629	0.434827
cg00099985	-0.00648957	0.00931828	0.487772
cg00100025	0.0024319	0.016824	0.885358
cg00100114	-0.0067421	0.012357	0.586548
cg00100121	-0.0141343	0.0131508	0.285059
cg00100123	-0.00380846	0.00496099	0.444485
cg00100151	0.00353802	0.00744295	0.635573
cg00100158	-0.000956295	0.0137583	0.944725
cg00100184	-0.000657388	0.00580798	0.910109
cg00100253	0.0167779	0.013644	0.221698
cg00100289	0.00865568	0.0108508	0.426936
cg00100361	-0.010552	0.0170909	0.538372
cg00100397	0.00184853	0.00474436	0.697641
cg00100399	-0.000575861	0.00249826	0.818171
cg00100420	-0.0120008	0.0108623	0.27189
cg00100428	-0.00202018	0.0013648	0.141962
cg00100436	-0.00210793	0.00225684	0.352543
cg00100440	0.00437709	0.0042795	0.308868
cg00100491	0.000566708	0.00809309	0.944315
cg00100515	-0.00273685	0.00628244	0.664041
cg00100538	-0.00817155	0.0114878	0.47854
cg00100680	-0.00379591	0.00290623	0.194504
cg00100703	0.00186278	0.00477991	0.697579
cg00100722	-0.00936261	0.00757033	0.219076
cg00100800	0.00077308	0.00213788	0.718406
cg00100804	0.0126324	0.0112426	0.263869
cg00100844	0.0334386	0.037391	0.373312
cg00100902	0.00600969	0.0103845	0.564081
cg00100948	-0.000901445	0.0102173	0.929872
cg00100963	0.00681414	0.0146428	0.642686
cg00101013	0.0139014	0.00747693	0.0659326
cg00101018	0.0118478	0.0123719	0.340556
cg00101079	-0.0101015	0.00704653	0.154821
cg00101104	-0.00153625	0.00832576	0.853981
cg00101115	-0.00104095	0.00117707	0.378625
cg00101118	-0.000806003	0.00226567	0.72278
cg00101154	-0.0494632	0.0249414	0.0500897
cg00101164	0.000551796	0.0050619	0.913413
cg00101169	-0.00586683	0.0116689	0.616228
cg00101235	-0.0150246	0.0160188	0.350539
cg00101260	-0.0131137	0.00797299	0.103158
cg00101287	0.00025241	0.0102505	0.980404
cg00101350	0.00458713	0.0123706	0.711565
cg00101424	-0.00777611	0.00674828	0.251941
cg00101436	0.0467044	0.0209208	0.0278162
cg00101453	-0.000775379	0.00113011	0.494231
cg00101457	0.0100631	0.01104	0.364216
cg00101555	0.00389039	0.0035937	0.281609
cg00101578	-0.0117087	0.00890732	0.191683
cg00101583	-0.00106638	0.00541041	0.844151
cg00101602	-0.000337881	0.0060758	0.955763
cg00101622	-0.00676364	0.00713281	0.345291
cg00101629	-0.013798	0.0144079	0.340538
cg00101675	0.00429268	0.00445811	0.337924
cg00101693	-0.000178433	0.00155813	0.909058
cg00101712	0.00415699	0.0118356	0.726156
cg00101713	0.0228961	0.00715761	0.00184864
cg00101715	-0.00491826	0.00725	0.499097
cg00101728	0.00489744	0.0131623	0.71062
cg00101753	0.0289906	0.017461	0.0999858
cg00101895	-0.000271295	0.00198969	0.891818
cg00101932	-4.71472e-05	0.00274311	0.986321
cg00101940	0.00824774	0.0157804	0.602368
cg00101986	-0.00186203	0.00156017	0.235507
cg00102023	-0.000315624	0.00141193	0.82357
cg00102033	0.0116329	0.0107589	0.282193
cg00102042	-0.00558297	0.00441435	0.208907
cg00102060	0.0204374	0.0183717	0.268616
cg00102073	-0.0016674	0.00725566	0.818712
cg00102078	0.0032548	0.0050109	0.517477
cg00102084	-0.0186062	0.0152289	0.224665
cg00102093	0.00190199	0.00618647	0.759146
cg00102141	-0.00444081	0.00386589	0.253414
cg00102166	0.00346097	0.0101234	0.73316
cg00102176	-0.000106278	0.00301594	0.97196
cg00102183	-0.00332944	0.0117179	0.776896
cg00102184	0.00308905	0.00537544	0.566812
cg00102223	-0.00270755	0.00813049	0.739823
cg00102266	8.3617e-05	0.0097567	0.993179
cg00102327	0.0126285	0.00934208	0.179493
cg00102405	0.014179	0.0199665	0.479272
cg00102439	-0.00747015	0.00451522	0.101175
cg00102512	0.00144234	0.00559999	0.797275
cg00102561	0.00167091	0.00416101	0.688861
cg00102591	-0.00110592	0.000976318	0.260031
cg00102608	0.00285467	0.00998914	0.77564
cg00102615	-0.00257547	0.00548659	0.639797
cg00102633	0.00906825	0.0123844	0.46574
cg00102685	0.00958133	0.0103876	0.358548
cg00102711	-0.00884625	0.0141163	0.532304
cg00102714	-0.00165844	0.00261009	0.526623
cg00102726	0.0182188	0.0162665	0.265386
cg00102731	0.0245808	0.0205122	0.233613
cg00102779	0.0147495	0.0162332	0.365747
cg00102795	0.0104457	0.00379085	0.0069648
cg00102808	-0.00131689	0.00188665	0.486795
cg00102841	0.00110904	0.00169479	0.514367
cg00102896	-0.00884974	0.00729461	0.227915
cg00102920	0.000461243	0.00171979	0.7891
cg00102955	0.00945886	0.00463566	0.0439406
cg00102987	-0.0049152	0.00803837	0.542278
cg00102996	-0.00582918	0.00890231	0.514104
cg00103011	-0.000644524	0.00689224	0.925682
cg00103075	-0.019098	0.0123834	0.126176
cg00103115	0.000112835	0.00724199	0.9876
cg00103126	-0.0747524	0.0450378	0.100094
cg00103132	0.000456039	0.00126895	0.720067
cg00103134	0.00438204	0.0113032	0.699076
cg00103177	0.000930329	0.0096628	0.923491
cg00103200	0.0179932	0.0203055	0.377676
cg00103209	-0.00689104	0.00447334	0.126604
cg00103236	0.00587378	0.00658728	0.374703
cg00103243	0.021952	0.0155637	0.161507
cg00103276	-0.00884393	0.0124502	0.479143
cg00103299	0.0169148	0.0165701	0.30981
cg00103301	-0.000881918	0.00606126	0.884608
cg00103329	0.00627054	0.0133067	0.638502
cg00103356	-0.00426865	0.00787374	0.58893
cg00103368	-0.000830166	0.00535092	0.87702
cg00103398	-0.0125014	0.0118926	0.295706
cg00103401	0.0229775	0.026635	0.390376
cg00103448	0.00751276	0.00837476	0.371835
cg00103528	0.0192245	0.0105853	0.0723448
cg00103543	0.00547023	0.00898408	0.543984
cg00103549	-0.00802468	0.0061491	0.194882
cg00103568	0.00228024	0.0130288	0.861422
cg00103573	-0.000515243	0.00512547	0.920128
cg00103609	0.00756018	0.0044095	0.0895306
cg00103671	-0.0051905	0.00699778	0.459986
cg00103685	0.00432373	0.00256192	0.0945872
cg00103774	-0.00897966	0.0110903	0.420044
cg00103778	9.36929e-05	0.00566498	0.986837
cg00103783	-0.000435559	0.000804928	0.589632
cg00103785	0.00219381	0.00468127	0.64035
cg00103806	0.000313275	0.00436401	0.942916
cg00103855	-0.00461187	0.00588697	0.435242
cg00103865	0.00923086	0.0160906	0.567472
cg00103879	-0.0116677	0.00779654	0.137667
cg00103908	0.00272752	0.00460298	0.554816
cg00103961	0.00690173	0.0106986	0.520336
cg00103984	-0.00129252	0.00160101	0.421402
cg00104007	0.00415483	0.0052643	0.431836
cg00104059	-0.00184755	0.00561874	0.74298
cg00104072	-0.000129679	0.0100799	0.989761
cg00104086	-0.00913188	0.00436305	0.0388798
cg00104108	0.0022217	0.0106222	0.834752
cg00104126	0.00421071	0.00375394	0.264685
cg00104131	0.00396419	0.00190622	0.0401193
cg00104167	-0.00134572	0.00942121	0.886705
cg00104187	0.00457656	0.00853159	0.592856
cg00104249	-0.0213296	0.0116457	0.0699972
cg00104267	-0.00129429	0.00154194	0.403252
cg00104298	0.00389676	0.00355971	0.276284
cg00104303	-0.00880743	0.00963862	0.363038
cg00104333	0.0198957	0.0293488	0.499397
cg00104343	0.0011414	0.00468639	0.808074
cg00104348	-0.000822146	0.00468328	0.861003
cg00104353	0.00520445	0.00684589	0.448906
cg00104484	0.0251151	0.0200369	0.212968
cg00104553	-0.00198271	0.00467579	0.672449
cg00104562	-0.00218982	0.00705064	0.756763
cg00104570	-0.000665626	0.00197623	0.736961
cg00104608	0.0012041	0.0143832	0.93345
cg00104643	0.018013	0.010259	0.0821781
cg00104839	-0.00405043	0.00250851	0.109532
cg00104845	0.0197139	0.0137992	0.156227
cg00104952	-0.00109646	0.00357714	0.759847
cg00104984	-0.0125636	0.00538976	0.02176
cg00105025	-0.0117126	0.0075218	0.122593
cg00105035	-0.00240244	0.0136625	0.860774
cg00105041	-0.00590937	0.00620445	0.34317
cg00105060	0.00207012	0.0104419	0.843251
cg00105080	-0.00703839	0.0171385	0.682188
cg00105102	0.0148335	0.0213855	0.489526
cg00105116	0.0027635	0.00562606	0.624363
cg00105154	0.00468519	0.00966086	0.628761
cg00105189	-0.0146608	0.0177998	0.412098
cg00105229	0.00878721	0.00470212	0.0645809
cg00105253	-0.00895381	0.00485138	0.0679061
cg00105306	0.00162077	0.00769655	0.83364
cg00105368	-0.00161276	0.00450363	0.721022
cg00105400	0.00573891	0.00478393	0.23312
cg00105403	-0.0110039	0.00879225	0.213657
cg00105415	0.00563501	0.0123397	0.648907
cg00105462	0.00427638	0.00770177	0.579966
cg00105470	0.000269767	0.00098738	0.785251
cg00105475	0.0116956	0.00845344	0.169583
cg00105512	-0.0068101	0.0111569	0.542987
cg00105515	-0.000698172	0.00411499	0.865616
cg00105570	-0.00107071	0.00617533	0.862699
cg00105628	0.0044731	0.00639647	0.485983
cg00105640	-0.0175489	0.0140318	0.21398
cg00105753	0.00391801	0.00448484	0.384422
cg00105761	0.0144803	0.00942875	0.127756
cg00105822	0.0164444	0.0185165	0.376622
cg00106052	-0.00247463	0.00995247	0.804145
cg00106073	0.000937895	0.00496154	0.85045
cg00106093	0.00289624	0.00240975	0.232247
cg00106112	-0.0421183	0.0242707	0.085758
cg00106164	-0.00055858	0.00127239	0.661609
cg00106196	0.000930928	0.0124936	0.940752
cg00106211	-0.000291288	0.00171251	0.86528
cg00106225	-0.00894105	0.00812838	0.273982
cg00106254	0.00129625	0.00299551	0.666143
cg00106273	-0.00589993	0.0131416	0.654439
cg00106302	0.000268573	0.00707784	0.969807
cg00106345	0.0542652	0.0254691	0.0355726
cg00106419	0.0169559	0.0163846	0.303224
cg00106420	-0.00201307	0.00202095	0.321605
cg00106432	-0.0112918	0.0056929	0.0500548
cg00106499	-0.00188963	0.00111509	0.0932642
cg00106501	-7.65992e-05	0.00219968	0.97229
cg00106512	0.0127558	0.0150947	0.400098
cg00106564	-0.0219275	0.0184629	0.237783
cg00106565	0.0058792	0.00763975	0.443379
cg00106591	0.00300731	0.00863311	0.728313
cg00106609	0.0101763	0.0152314	0.5056
cg00106657	0.0147507	0.0252005	0.559642
cg00106685	-0.00349202	0.00507497	0.492992
cg00106739	0.00845057	0.00369062	0.0241375
cg00106744	-0.000796076	0.00363876	0.82727
cg00106757	0.00214915	0.0163471	0.895668
cg00106765	-0.000282025	0.00139184	0.839838
cg00106767	0.00930546	0.00732164	0.206694
cg00106800	-0.00161153	0.0171688	0.925405
cg00106808	0.00377847	0.0115389	0.744008
cg00106920	-0.000853867	0.00777639	0.912786
cg00106923	0.00829192	0.00492922	0.095651
cg00106925	0.0121732	0.00428617	0.0054642
cg00106942	8.04288e-07	0.00236048	0.999729
cg00106989	0.00667109	0.00394901	0.0942766
cg00107016	-0.00301934	0.00232504	0.197062
cg00107028	-0.0137902	0.0123104	0.265307
cg00107039	-0.00565854	0.0150068	0.706925
cg00107097	0.0059602	0.0135563	0.66113
cg00107099	-0.00420973	0.007239	0.562189
cg00107106	0.0146241	0.018454	0.429967
cg00107142	-0.0014606	0.0110798	0.895387
cg00107187	-0.00868214	0.00399338	0.0320545
cg00107232	0.000545617	0.0088656	0.951049
cg00107241	-0.0262516	0.0133695	0.0523608
cg00107285	0.00138643	0.00949135	0.884157
cg00107290	-0.00870137	0.0124238	0.485316
cg00107469	0.00799107	0.00492881	0.108102
cg00107488	-6.82169e-05	0.00527235	0.989703
cg00107490	0.00634848	0.0126533	0.616965
cg00107521	0.0130291	0.0219902	0.554856
cg00107577	0.0194776	0.0179492	0.280464
cg00107579	0.0152028	0.0128492	0.239548
cg00107603	-0.00137423	0.00174321	0.432368
cg00107606	0.00586207	0.00431343	0.177196
cg00107617	-0.00855381	0.00338816	0.0131549
cg00107629	-0.00591964	0.00254948	0.0222667
cg00107630	0.000206809	0.00968115	0.982999
cg00107631	-0.00398096	0.00738717	0.591152
cg00107632	0.000121434	0.00162434	0.940556
cg00107682	-0.00224348	0.00208806	0.285214
cg00107745	0.00908917	0.00668481	0.176991
cg00107772	-0.00691898	0.00416197	0.0995584
cg00107782	-0.000532243	0.00316992	0.866998
cg00107800	0.0123345	0.0135812	0.365953
cg00107819	-0.000386381	0.00122842	0.753769
cg00107890	-0.00672387	0.00563565	0.235655
cg00107904	0.00605247	0.00424374	0.156922
cg00107914	0.00032461	0.00169914	0.848879
cg00107935	0.0014869	0.00649767	0.819464
cg00107970	0.000506103	0.01513	0.973382
cg00107982	0.0143874	0.0197654	0.468371
cg00108027	-0.0216271	0.0190934	0.260048
cg00108038	0.000682554	0.00800898	0.932254
cg00108056	0.000181868	0.00365102	0.960371
cg00108098	0.0141314	0.0167798	0.401705
cg00108108	0.00068649	0.00354049	0.84665
cg00108164	-0.00230919	0.00141727	0.10639
cg00108181	0.00236452	0.00675959	0.727222
cg00108210	0.000308124	0.0118281	0.979269
cg00108228	-0.00131324	0.0112183	0.907045
cg00108277	-0.000254222	0.00137193	0.853367
cg00108282	-0.00769989	0.0190641	0.687153
cg00108349	-0.00367355	0.0134423	0.7852
cg00108351	0.00811322	0.016779	0.629775
cg00108396	-0.0036167	0.0070301	0.608066
cg00108438	-0.000631311	0.00630225	0.920408
cg00108440	0.00109096	0.00596375	0.855222
cg00108454	-0.00932177	0.00998	0.352531
cg00108459	0.00702976	0.007046	0.320835
cg00108519	-0.00176814	0.00632448	0.780384
cg00108524	0.00353512	0.00274368	0.200559
cg00108554	-0.0239198	0.0235195	0.311596
cg00108569	0.000288818	0.00127489	0.821242
cg00108583	0.0175336	0.0187979	0.3532
cg00108617	0.00767766	0.00565153	0.177358
cg00108630	-0.00104005	0.00815667	0.898793
cg00108715	0.00738243	0.0139849	0.598749
cg00108722	-0.00285949	0.0106683	0.789223
cg00108737	-0.00348765	0.00838125	0.67821
cg00108744	-0.0362137	0.0205417	0.0809671
cg00108812	0.00781642	0.0094394	0.409606
cg00108814	0.00500954	0.011094	0.652569
cg00108850	-0.00138116	0.00121561	0.258594
cg00108863	0.00835831	0.00692828	0.230508
cg00108873	-0.00228067	0.00870038	0.793757
cg00108894	-0.000986869	0.00396632	0.804016
cg00108938	0.00508214	0.0183579	0.782477
cg00108944	0.00167657	0.0139936	0.904874
cg00108992	0.000476976	0.0107625	0.964739
cg00109012	0.0143036	0.0066033	0.0326776
cg00109057	0.00265532	0.0191865	0.890206
cg00109060	-0.00989711	0.0143294	0.491364
cg00109062	-0.00293497	0.00304326	0.337165
cg00109069	0.00553776	0.00590519	0.350618
cg00109076	0.00227968	0.00824107	0.782639
cg00109102	0.0015805	0.00944095	0.867387
cg00109131	0.0100297	0.00431329	0.0220768
cg00109148	0.00692614	0.00542615	0.204757
cg00109164	-0.00502124	0.00537002	0.352014
cg00109178	-0.0264138	0.011825	0.0277291
cg00109212	0.0137753	0.0154073	0.373428
cg00109213	0.0171505	0.0233383	0.464142
cg00109264	0.000439092	0.00565479	0.938262
cg00109271	0.00545889	0.00824889	0.509639
cg00109293	0.0166706	0.00519237	0.00178151
cg00109299	-0.0027009	0.00594964	0.650842
cg00109300	-0.000713413	0.00163793	0.664096
cg00109344	-0.0231163	0.0153214	0.134512
cg00109356	0.00027133	0.005529	0.960958
cg00109375	0.0138336	0.00877872	0.118228
cg00109433	0.00475259	0.00451971	0.295552
cg00109451	0.00367187	0.00395395	0.355303
cg00109465	-0.0002441	0.00131641	0.853268
cg00109480	-0.0010744	0.0218181	0.960823
cg00109545	-0.0018476	0.00371477	0.620022
cg00109551	0.00229082	0.00400441	0.568555
cg00109629	0.013472	0.0118429	0.258023
cg00109643	-0.000338674	0.00196583	0.863565
cg00109653	-0.00660069	0.0115573	0.569194
cg00109703	0.00280023	0.00509282	0.583656
cg00109764	0.019349	0.0129949	0.139643
cg00109772	-0.0066104	0.00427715	0.12538
cg00109776	0.00801044	0.00678381	0.240476
cg00109780	-0.00147384	0.00226625	0.516962
cg00109781	0.0014575	0.00567055	0.797684
cg00109797	-0.000481644	0.00183498	0.793492
cg00109817	-0.0101299	0.0103099	0.3282
cg00109834	-0.00409714	0.00439602	0.353576
cg00109920	0.0148859	0.0158583	0.350155
cg00109923	0.00483066	0.00542218	0.375117
cg00110039	0.00739538	0.00692544	0.288156
cg00110041	0.00134629	0.00439502	0.759996
cg00110081	0.00189195	0.00635254	0.766454
cg00110128	0.00952691	0.00612996	0.123307
cg00110134	0.00503825	0.00370959	0.177467
cg00110171	-0.00960646	0.00806617	0.23649
cg00110191	-0.00658772	0.00442429	0.139637
cg00110192	-0.00148185	0.00102382	0.150921
cg00110223	0.00264767	0.00581863	0.650072
cg00110277	0.00399786	0.00713038	0.57627
cg00110435	-0.00212699	0.00544846	0.697083
cg00110519	0.00287349	0.00663657	0.665963
cg00110545	-0.00230041	0.0142882	0.872417
cg00110578	0.000441037	0.00155029	0.776626
cg00110623	-0.000608629	0.00247114	0.805959
cg00110656	0.000129869	0.00822729	0.987437
cg00110660	-0.00607791	0.00862101	0.482442
cg00110666	-0.029477	0.023538	0.213376
cg00110675	0.00115223	0.00238731	0.630402
cg00110688	-0.00203781	0.00382258	0.595149
cg00110695	-0.00307543	0.00395172	0.438259
cg00110707	-0.000248651	0.0049917	0.960371
cg00110724	0.000141179	0.00193887	0.942098
cg00110769	0.0164634	0.0219133	0.454238
cg00110776	-0.00511219	0.00367593	0.167398
cg00110785	0.0012213	0.00688941	0.859654
cg00110790	-0.00127495	0.00518571	0.806296
cg00110832	0.0217261	0.0151544	0.154791
cg00110846	-0.00723526	0.00837178	0.389522
cg00110917	0.0073432	0.00664656	0.271892
cg00110925	0.00448701	0.0104976	0.669984
cg00110982	0.0003855	0.00161493	0.811819
cg00111006	-0.00662447	0.0079613	0.407344
cg00111040	0.00199971	0.00177663	0.263046
cg00111063	-0.027621	0.0165573	0.0984027
cg00111102	0.00554454	0.0138351	0.689453
cg00111157	-0.00261274	0.00233359	0.265556
cg00111221	-0.00352163	0.015356	0.819079
cg00111235	0.00636128	0.00917042	0.489495
cg00111239	-0.00558563	0.00612324	0.363857
cg00111244	0.00851345	0.00491241	0.0861691
cg00111253	-0.00129123	0.00304372	0.67231
cg00111333	0.00664935	0.0046796	0.158449
cg00111335	-0.00620135	0.016563	0.708892
cg00111436	-0.000945795	0.00134648	0.484049
cg00111463	0.0022625	0.00210751	0.285611
cg00111503	0.00249965	0.00569061	0.661422
cg00111505	-0.0082763	0.0059063	0.16423
cg00111521	0.00693075	0.00676907	0.30836
cg00111613	0.0073419	0.00475965	0.126104
cg00111629	0.00207962	0.00830983	0.802899
cg00111657	-0.0130215	0.0150673	0.389533
cg00111677	0.00468189	0.00399005	0.243426
cg00111697	0.0159124	0.00876207	0.0723574
cg00111778	0.0237286	0.0135028	0.0819264
cg00111823	-0.000859755	0.00486296	0.860026
cg00111826	-0.00628451	0.0100061	0.531389
cg00111873	0.000189647	0.00986502	0.984701
cg00111893	6.3799e-05	0.00137858	0.96318
cg00111946	0.00434821	0.00389479	0.26692
cg00111948	-0.00395146	0.00234082	0.0945156
cg00111969	-0.0158719	0.0134345	0.240234
cg00111977	0.00804231	0.0153947	0.602543
cg00111978	0.00221388	0.00641992	0.730935
cg00112026	-0.00155129	0.00414802	0.709208
cg00112042	0.00354609	0.00523408	0.499654
cg00112048	0.00520541	0.00398466	0.194425
cg00112056	0.000614687	0.00173232	0.723462
cg00112163	0.0017001	0.00600223	0.777575
cg00112187	0.00160329	0.00884056	0.856455
cg00112211	0.0107362	0.0115313	0.354073
cg00112229	0.000369486	0.00682891	0.956959
cg00112238	-0.0273018	0.0154751	0.0807437
cg00112251	-0.00169172	0.00105389	0.111599
cg00112256	0.000172147	0.00723355	0.981061
cg00112260	-0.00123869	0.0063749	0.846329
cg00112309	0.0252061	0.0224809	0.264877
cg00112341	-0.0060721	0.00803457	0.451578
cg00112367	-0.0119014	0.00554408	0.0342364
cg00112465	0.00510382	0.0077532	0.511867
cg00112493	0.000919265	0.0143407	0.949017
cg00112517	-0.00147353	0.0040618	0.717536
cg00112558	-0.00618961	0.00616462	0.317777
cg00112588	0.000860071	0.00748123	0.908704
cg00112685	-0.0133467	0.00984908	0.178433
cg00112687	-0.00174123	0.0060298	0.773355
cg00112780	0.00144762	0.00147745	0.329545
cg00112790	-0.000337749	0.00580976	0.953757
cg00112797	0.00502001	0.00575107	0.384818
cg00112798	0.0181175	0.00906903	0.0484623
cg00112952	0.00853196	0.00685447	0.21614
cg00112991	0.0192154	0.00793361	0.0172348
cg00113033	0.00208802	0.0152703	0.891514
cg00113050	-0.0107608	0.00947942	0.259016
cg00113051	0.00261037	0.00243203	0.285706
cg00113074	-0.0142359	0.00939132	0.132709
cg00113096	-0.0104845	0.00968375	0.281552
cg00113117	-0.00696687	0.00611394	0.257215
cg00113127	0.00154216	0.0105879	0.884489
cg00113157	0.0106626	0.0120408	0.377988
cg00113194	0.00496495	0.00571452	0.38702
cg00113195	0.00110763	0.00529758	0.834809
cg00113208	0.00178543	0.00294996	0.546392
cg00113225	-0.0120916	0.0213719	0.572818
cg00113247	-0.0116239	0.00979434	0.238119
cg00113273	-0.00577399	0.0050418	0.25485
cg00113315	0.0183835	0.0102823	0.0768251
cg00113321	0.0104875	0.010223	0.307425
cg00113363	0.000384219	0.0018752	0.838071
cg00113369	0.0108827	0.0126491	0.391653
cg00113373	0.002241	0.00606402	0.712494
cg00113442	0.00270573	0.0107902	0.802516
cg00113554	-0.000313136	0.00216481	0.88528
cg00113623	-0.00341041	0.00589542	0.564237
cg00113663	0.0221499	0.0102301	0.0327539
cg00113675	-0.035552	0.0135204	0.00990104
cg00113708	0.00215225	0.0074092	0.772048
cg00113712	-0.00402691	0.00650385	0.53722
cg00113814	0.00188666	0.0024679	0.446383
cg00113859	-0.00121407	0.00664429	0.855384
cg00113883	0.00696458	0.01527	0.649311
cg00113911	0.0102336	0.00999581	0.308407
cg00113951	-0.00704376	0.00344184	0.0433302
cg00113981	-0.0116076	0.00636861	0.071348
cg00113995	0.0027344	0.00734264	0.710384
cg00114008	0.000864825	0.00304457	0.776955
cg00114012	-0.000434057	0.00539775	0.936068
cg00114046	-0.00249338	0.00623864	0.690255
cg00114084	0.0021869	0.00361466	0.546544
cg00114106	0.0110977	0.0303632	0.715511
cg00114132	0.0217358	0.0270491	0.423552
cg00114159	0.00166385	0.00434481	0.702568
cg00114160	0.0116563	0.00825713	0.161153
cg00114188	0.00579439	0.00525763	0.273067
cg00114291	-0.00656506	0.00439431	0.138327
cg00114297	-0.00723374	0.0103145	0.484733
cg00114312	0.00110553	0.00605279	0.855444
cg00114346	0.0011795	0.00798869	0.882919
cg00114367	0.00580832	0.00638203	0.364956
cg00114373	0.000535403	0.00394893	0.892425
cg00114383	-0.00217354	0.00242896	0.373021
cg00114430	-0.00231888	0.0051715	0.654837
cg00114445	-0.00617513	0.00678386	0.36487
cg00114452	0.0177163	0.0153477	0.251116
cg00114463	-0.0223925	0.010819	0.0410544
cg00114478	-0.00498147	0.012201	0.683939
cg00114503	-0.0010319	0.00439513	0.814857
cg00114569	-0.000891912	0.00772086	0.908265
cg00114618	-0.00650271	0.00389409	0.0980686
cg00114625	0.00121471	0.00728042	0.867827
cg00114694	0.00657112	0.00601815	0.277508
cg00114703	0.000657545	0.00835875	0.937456
cg00114710	-0.00139964	0.00845239	0.868813
cg00114726	-0.00377568	0.00981032	0.701153
cg00114778	0.0127483	0.0114911	0.269916
cg00114784	-0.00366974	0.00794915	0.645334
cg00114913	-0.00446319	0.00717013	0.535049
cg00114928	0.00608441	0.00942647	0.520107
cg00114937	-0.0308394	0.0168785	0.0706606
cg00114942	0.000539421	0.0039576	0.891858
cg00114944	0.00260463	0.00160771	0.108364
cg00114963	-0.000687015	0.0043199	0.873962
cg00114966	-0.0247318	0.0145124	0.0914528
cg00115040	-0.00111371	0.0019332	0.565843
cg00115080	-0.00487621	0.006731	0.470487
cg00115089	-0.00683545	0.0117505	0.562068
cg00115090	0.00125453	0.00814939	0.877966
cg00115102	0.00101264	0.0046881	0.829426
cg00115113	0.00163644	0.0132997	0.90232
cg00115149	-0.00332993	0.00872626	0.703568
cg00115167	-0.000650061	0.0088802	0.941791
cg00115180	-0.00118953	0.00167588	0.479483
cg00115194	-0.0167793	0.00775275	0.032821
cg00115288	-0.00179749	0.00866313	0.836051
cg00115297	2.06461e-06	0.00695933	0.999764
cg00115313	0.00391009	0.00432695	0.368348
cg00115364	-0.00368581	0.00291085	0.208373
cg00115458	-0.0176165	0.0165746	0.290404
cg00115460	-0.0014148	0.0221871	0.949283
cg00115496	0.00618192	0.00766638	0.421945
cg00115549	-0.00481544	0.00401246	0.232927
cg00115567	0.0057076	0.00528238	0.282519
cg00115602	-0.00889738	0.0118291	0.453722
cg00115639	-0.0156955	0.0135901	0.250875
cg00115654	-0.020735	0.0101013	0.042713
cg00115714	-0.00192274	0.0010909	0.0810358
cg00115741	-0.00329144	0.00445886	0.462134
cg00115747	0.00353636	0.0144337	0.806952
cg00115821	-0.00364765	0.00364315	0.31913
cg00115864	-0.0010519	0.00623241	0.866311
cg00115954	-0.0199185	0.0115446	0.087553
cg00115959	-0.00805414	0.00697986	0.251287
cg00115964	0.00300923	0.00362817	0.40885
cg00115980	0.000157374	0.0023197	0.946046
cg00115984	-0.000695247	0.00216791	0.749107
cg00116019	0.0055148	0.00809527	0.497296
cg00116058	-0.00221105	0.00270144	0.415035
cg00116092	0.00184676	0.00504412	0.715048
cg00116113	-0.00352262	0.00660047	0.594738
cg00116219	0.0112232	0.0202221	0.580136
cg00116234	0.000725665	0.00548948	0.895098
cg00116265	-0.00292943	0.00656986	0.656641
cg00116286	-0.00386718	0.00635753	0.544378
cg00116289	-0.00197235	0.00464087	0.671753
cg00116305	0.00183841	0.00417912	0.660957
cg00116315	0.00771843	0.00920286	0.403639
cg00116412	0.000187651	0.00207156	0.928004
cg00116418	0.00415954	0.0049187	0.399763
cg00116435	-0.00415945	0.00523533	0.428789
cg00116463	0.000607776	0.00351094	0.862915
cg00116583	0.0094182	0.0153497	0.540888
cg00116616	-0.00961704	0.0123286	0.437199
cg00116628	-0.00258891	0.00283769	0.363789
cg00116658	-0.000520893	0.00378568	0.890837
cg00116686	0.00111329	0.0100229	0.91178
cg00116688	0.000422421	0.0012562	0.737373
cg00116699	0.00755842	0.0117418	0.521231
cg00116709	-0.000863133	0.00443699	0.846155
cg00116750	-0.00280384	0.00987728	0.777099
cg00116765	0.0203309	0.0239802	0.398562
cg00116766	0.00740333	0.00832663	0.376075
cg00116838	-0.00459483	0.00296902	0.124879
cg00116850	0.000595593	0.0107941	0.956107
cg00116882	0.000568289	0.00117363	0.629293
cg00116911	-0.0179728	0.015857	0.259745
cg00116946	0.00511335	0.00755817	0.500265
cg00117005	0.00170488	0.00700188	0.808125
cg00117012	-0.00184404	0.00610448	0.763219
cg00117018	0.0130909	0.0204161	0.522855
cg00117066	0.0194067	0.0149262	0.196531
cg00117156	0.00564477	0.00417029	0.178926
cg00117172	-0.00144998	0.00239316	0.545964
cg00117224	-0.00177861	0.00599129	0.767185
cg00117227	-0.00823188	0.0175562	0.640171
cg00117237	-0.00490257	0.009033	0.588516
cg00117267	0.0180542	0.0114029	0.116512
cg00117294	0.00220959	0.00780857	0.777784
cg00117335	-0.00287043	0.00506592	0.572245
cg00117428	-0.00269965	0.00395351	0.49628
cg00117436	0.0046984	0.00495854	0.345649
cg00117463	0.000153556	0.00262046	0.953389
cg00117472	-0.00409677	0.00451132	0.366004
cg00117490	-0.00700343	0.00936722	0.456424
cg00117506	0.00491551	0.00452431	0.279885
cg00117514	0.0129167	0.0193129	0.505157
cg00117532	0.00288361	0.0125866	0.819258
cg00117536	-0.00228788	0.00689911	0.740871
cg00117595	0.00105404	0.00385678	0.785189
cg00117599	0.00587289	0.005785	0.312464
cg00117600	0.00124473	0.00193904	0.522386
cg00117624	-0.00117527	0.00820244	0.886355
cg00117663	-0.00228903	0.00595427	0.701473
cg00117796	-0.000949944	0.0160442	0.952905
cg00117825	0.0219057	0.0241998	0.367534
cg00117864	0.00110844	0.00536465	0.836728
cg00117869	0.0193558	0.0126358	0.128725
cg00117896	-0.0042368	0.00385454	0.274332
cg00117908	-0.00212519	0.0115821	0.854785
cg00117913	0.00145497	0.0016355	0.375806
cg00117914	0.00666608	0.006961	0.340558
cg00117961	0.022619	0.010052	0.0266265
cg00117965	0.0104804	0.0103292	0.312731
cg00117985	-0.0206784	0.0229758	0.370278
cg00118071	0.00662047	0.00934783	0.480446
cg00118137	-0.013293	0.0145028	0.361569
cg00118140	0.00789984	0.0102051	0.440692
cg00118158	0.0067661	0.00642158	0.294582
cg00118199	-0.00451028	0.00934329	0.630343
cg00118229	0.00551432	0.00482267	0.255595
cg00118233	0.0146719	0.0162051	0.367436
cg00118309	-0.0259265	0.0121656	0.0355299
cg00118317	-0.0151645	0.0122986	0.220455
cg00118342	-0.0581637	0.0266137	0.0311879
cg00118363	0.00293382	0.00260259	0.262325
cg00118365	0.0027482	0.00736204	0.70972
cg00118369	0.0155706	0.0168181	0.356766
cg00118442	-0.00140995	0.00202231	0.487298
cg00118455	-0.00497201	0.00566784	0.382463
cg00118471	-0.00271325	0.0069824	0.69841
cg00118500	-0.00393487	0.00494678	0.428241
cg00118507	-0.00725841	0.0131194	0.581323
cg00118513	-0.00203652	0.0105567	0.84742
cg00118542	0.000842618	0.00416177	0.839964
cg00118584	0.00541933	0.0115877	0.641031
cg00118597	0.0129185	0.0116132	0.268636
cg00118659	-0.00681413	0.00714069	0.342249
cg00118684	0.0011029	0.0010376	0.290372
cg00118712	-0.00116967	0.00185639	0.530079
cg00118719	-0.00159341	0.00204496	0.437709
cg00118740	-0.00508848	0.00573874	0.377374
cg00118753	0.00573139	0.00419895	0.175329
cg00118783	0.00746436	0.0100198	0.458042
cg00118808	-0.00361242	0.00851892	0.672442
cg00118868	0.00172677	0.00562554	0.759518
cg00118881	-0.0116611	0.0168695	0.491007
cg00118904	-0.0191013	0.011712	0.106055
cg00118966	-0.00069593	0.00552982	0.900103
cg00118977	-0.00230949	0.0106664	0.829024
cg00118978	-0.0012905	0.0110555	0.907309
cg00118989	0.00400066	0.0115431	0.729631
cg00119011	-0.00317211	0.00220168	0.152774
cg00119034	-0.000698739	0.0067951	0.918304
cg00119053	0.00367062	0.0058792	0.533826
cg00119057	0.000865629	0.00157147	0.582971
cg00119073	0.00419701	0.00468126	0.37211
cg00119079	-0.00191727	0.00191883	0.320116
cg00119117	-0.00129091	0.0032028	0.687766
cg00119127	-0.00925757	0.0119559	0.440575
cg00119181	-0.00239959	0.001617	0.140961
cg00119186	0.00175269	0.00601236	0.771262
cg00119188	-0.0148723	0.00969824	0.12831
cg00119197	0.000943213	0.00253467	0.710587
cg00119214	0.0127562	0.0165599	0.442934
cg00119241	-0.001618	0.00788118	0.837755
cg00119249	0.00372233	0.00649343	0.567765
cg00119279	-0.0117629	0.00683686	0.0884333
cg00119314	0.00708097	0.00907488	0.437068
cg00119364	0.00671257	0.00468718	0.15523
cg00119387	0.0047889	0.00395018	0.228245
cg00119460	-0.0183814	0.00959299	0.0582048
cg00119464	-0.00428114	0.0103868	0.681097
cg00119557	-0.00363971	0.00824694	0.65992
cg00119597	-0.0133077	0.0158547	0.403272
cg00119670	0.012199	0.00643904	0.0610423
cg00119687	-0.00406905	0.00453035	0.371249
cg00119691	-0.00305004	0.00816371	0.709485
cg00119755	0.00221829	0.00747083	0.767139
cg00119770	0.0213846	0.0158021	0.179019
cg00119778	-0.0113904	0.0229505	0.620769
cg00119811	-0.00704065	0.0120519	0.560405
cg00119896	-0.0189558	0.00964265	0.0520914
cg00119904	0.00739818	0.00545761	0.178289
cg00119964	0.00202765	0.0162704	0.901073
cg00119986	-0.00110944	0.00167467	0.509185
cg00120040	0.00213373	0.00767843	0.781673
cg00120096	0.00101844	0.00231115	0.660407
cg00120103	0.00351379	0.00434391	0.420493
cg00120118	-0.00654367	0.0140871	0.643287
cg00120123	-0.021445	0.0155826	0.17183
cg00120147	0.00196205	0.00422411	0.643308
cg00120172	0.00676954	0.00477734	0.159588
cg00120198	0.0122587	0.0167818	0.466807
cg00120210	-0.00169426	0.00137515	0.220817
cg00120215	-0.00738646	0.00507639	0.148785
cg00120254	-0.000784312	0.00582563	0.893174
cg00120274	-0.0127697	0.00777934	0.103838
cg00120286	0.00390584	0.00361168	0.2821
cg00120299	0.00937134	0.00806379	0.24794
cg00120329	0.00190122	0.00752133	0.800959
cg00120332	0.0133832	0.027326	0.625376
cg00120358	-0.000258697	0.00590142	0.965122
cg00120416	-0.007282	0.0112886	0.520357
cg00120423	-0.00599129	0.00692139	0.388771
cg00120435	-0.0133847	0.00903857	0.141793
cg00120464	-0.00639024	0.0116508	0.584583
cg00120473	0.0132011	0.0248881	0.596997
cg00120479	0.00496645	0.00918421	0.589875
cg00120481	0.00160575	0.00921795	0.862062
cg00120505	0.00924381	0.00820539	0.262628
cg00120534	-0.00401734	0.00878665	0.648512
cg00120552	0.00700815	0.00787037	0.375363
cg00120721	-0.00523935	0.01577	0.740407
cg00120747	0.0071905	0.021463	0.738313
cg00120783	0.0049512	0.00877761	0.573969
cg00120804	0.013835	0.018632	0.459502
cg00120810	0.00280392	0.00451374	0.535884
cg00120825	-0.00365987	0.00832892	0.661308
cg00120840	0.000421047	0.0144493	0.976811
cg00120887	0.00466197	0.00855865	0.587167
cg00120897	-0.0218729	0.0161892	0.179719
cg00120948	0.00502039	0.00784593	0.523719
cg00120998	0.00175932	0.00242937	0.470643
cg00121005	-0.00397199	0.00522294	0.448752
cg00121030	-0.000722993	0.00708888	0.918969
cg00121039	-0.0026587	0.00902414	0.768894
cg00121045	-0.00214111	0.00686111	0.755642
cg00121075	0.000671291	0.0100785	0.947028
cg00121091	-0.00283294	0.00479222	0.555751
cg00121092	0.00126202	0.00367903	0.732295
cg00121135	0.00814136	0.00735167	0.27077
cg00121142	0.0199076	0.0121072	0.103261
cg00121147	-0.000599777	0.0013559	0.659194
cg00121148	-0.00467544	0.00391845	0.23562
cg00121158	-8.25872e-05	0.00156929	0.958134
cg00121197	-0.0111762	0.00982945	0.258251
cg00121209	0.000386073	0.00262859	0.883526
cg00121303	0.00903089	0.00768444	0.242699
cg00121339	0.00649782	0.019062	0.733911
cg00121346	0.000959638	0.00738546	0.896878
cg00121366	-0.00412804	0.00507541	0.417954
cg00121374	0.0128797	0.00641874	0.0474944
cg00121389	0.000904411	0.00394643	0.819203
cg00121444	-0.0010741	0.00689186	0.876465
cg00121465	0.0133166	0.0105473	0.209687
cg00121525	0.00106002	0.00296311	0.721294
cg00121528	-0.0405666	0.0260746	0.122918
cg00121533	-0.000291182	0.0107335	0.978412
cg00121551	0.00944797	0.0066799	0.160354
cg00121562	-0.00149234	0.00214989	0.4892
cg00121634	-0.00104648	0.00151001	0.489901
cg00121640	0.000915662	0.00164823	0.579764
cg00121676	-0.00202756	0.0105019	0.847299
cg00121712	0.00112495	0.00737754	0.879113
cg00121759	-0.00139379	0.00402785	0.73004
cg00121768	0.00255326	0.0100021	0.799037
cg00121843	-0.00272907	0.00365688	0.457248
cg00121868	0.00313637	0.0129536	0.809181
cg00121876	-0.0413932	0.0203822	0.0449241
cg00121884	0.000371073	0.00488362	0.939584
cg00121899	-0.0028044	0.00400414	0.48532
cg00121904	-0.0012721	0.00603868	0.833583
cg00121914	0.00411304	0.00935405	0.661098
cg00121963	0.00570552	0.00625568	0.363933
cg00121989	0.000212029	0.00620013	0.972788
cg00122114	-0.0022064	0.00567293	0.698152
cg00122166	-0.0014037	0.00581869	0.809863
cg00122215	-0.000140962	0.00133369	0.916037
cg00122218	-0.0198769	0.0125364	0.116004
cg00122254	8.61717e-05	0.00166554	0.958841
cg00122310	0.00195146	0.00134091	0.148712
cg00122326	-0.00577838	0.0102338	0.573584
cg00122334	0.00364423	0.00413892	0.380711
cg00122347	-0.00165781	0.00841193	0.844167
cg00122362	-0.00101321	0.00563121	0.857574
cg00122365	-0.000930882	0.00839417	0.911921
cg00122406	-0.0167148	0.0149295	0.265574
cg00122434	0.0186461	0.00910525	0.0431974
cg00122488	0.0146075	0.015212	0.339239
cg00122515	-0.00262426	0.00375778	0.486578
cg00122555	-0.00443361	0.0055705	0.42797
cg00122566	0.0101636	0.011102	0.362143
cg00122614	-0.0118798	0.0192351	0.538236
cg00122628	0.0171845	0.010658	0.110035
cg00122653	-0.00661836	0.00392299	0.0947069
cg00122679	-0.0121129	0.0149353	0.419278
cg00122739	0.000384216	0.0117305	0.973936
cg00122765	0.0187117	0.013812	0.178553
cg00122779	-0.0452468	0.0396918	0.257029
cg00122781	-0.00436117	0.00385797	0.260999
cg00122840	-0.00166445	0.00171181	0.333232
cg00122851	0.0102076	0.0114631	0.375349
cg00122854	0.00333982	0.006974	0.633058
cg00122927	0.0029293	0.0121398	0.809818
cg00122941	-0.00100979	0.0013222	0.446835
cg00122944	0.0191794	0.0123855	0.124654
cg00122951	0.000814624	0.00201866	0.687408
cg00122968	-0.00461446	0.00632624	0.467452
cg00123001	-0.00637006	0.0111626	0.569509
cg00123017	-0.00114672	0.00465395	0.805881
cg00123035	-0.00114479	0.00144737	0.43085
cg00123055	-0.00406328	0.00498294	0.41676
cg00123057	-0.00321911	0.00405422	0.429068
cg00123072	-0.00238839	0.00757307	0.75313
cg00123090	0.0105855	0.013952	0.449813
cg00123094	-0.000279423	0.00206414	0.892592
cg00123104	-0.00678681	0.00579788	0.244555
cg00123181	0.000241349	0.00563668	0.965932
cg00123214	0.0198531	0.0532552	0.710093
cg00123225	-0.00313173	0.0168499	0.852931
cg00123232	-0.0149153	0.0119066	0.213237
cg00123238	-0.0106896	0.00559113	0.058754
cg00123317	0.000244766	0.00405027	0.951932
cg00123324	0.00074359	0.00142528	0.603022
cg00123333	-0.00246846	0.00694237	0.722916
cg00123423	0.00336382	0.00451437	0.457937
cg00123471	-0.00239244	0.0089983	0.790881
cg00123478	0.0130232	0.0108423	0.232532
cg00123486	0.0018716	0.00178212	0.296152
cg00123503	-0.00483377	0.0112499	0.668358
cg00123512	-0.000891532	0.00181515	0.624389
cg00123546	-0.00973986	0.0110415	0.379832
cg00123548	-0.00210588	0.00381166	0.58185
cg00123622	0.00597383	0.0235465	0.800246
cg00123702	-0.00272301	0.00691133	0.694426
cg00123704	-0.00707745	0.0109511	0.519579
cg00123747	-0.00092143	0.00634428	0.884815
cg00123762	0.012487	0.0153084	0.416611
cg00123814	-0.00543068	0.00919694	0.556196
cg00123906	0.00568389	0.00430896	0.190153
cg00123986	0.0139246	0.00781428	0.0777936
cg00124004	0.0139782	0.00840755	0.099529
cg00124009	-0.00401448	0.0126353	0.75136
cg00124045	0.00620541	0.00535902	0.249648
cg00124095	0.00852649	0.0124138	0.493765
cg00124101	-0.00335113	0.0063803	0.600585
cg00124133	-0.00252942	0.0116183	0.828098
cg00124134	0.00451602	0.00758993	0.553186
cg00124160	-0.00116821	0.00223828	0.602877
cg00124175	0.00108047	0.00894066	0.904053
cg00124375	-0.00138194	0.00367345	0.707567
cg00124432	0.00162197	0.00139427	0.247473
cg00124488	-0.00139927	0.00284981	0.6245
cg00124525	0.000780152	0.00380413	0.837926
cg00124640	-0.00128111	0.00731389	0.861308
cg00124684	0.0253352	0.0197568	0.202684
cg00124685	0.00447122	0.00816357	0.585115
cg00124708	-0.00138674	0.0139876	0.921225
cg00124711	0.00353955	0.00738111	0.6326
cg00124774	0.000836559	0.00114881	0.468195
cg00124836	0.0003253	0.00252297	0.897668
cg00124849	-0.000983573	0.00313954	0.754716
cg00124902	0.0304233	0.0349486	0.386104
cg00124905	-0.00249382	0.00243861	0.308946
cg00124920	-0.000806937	0.0103634	0.938092
cg00124993	0.0114959	0.035276	0.745192
cg00125002	0.00107301	0.00725774	0.882764
cg00125005	-0.00514553	0.0117628	0.662735
cg00125048	-0.00269979	0.00680474	0.692396
cg00125100	-0.0242982	0.00956003	0.0125688
cg00125151	-0.00132689	0.0124158	0.915105
cg00125159	0.000891465	0.00136553	0.515361
cg00125205	-0.00925625	0.0145088	0.524948
cg00125275	-0.00222564	0.0142661	0.87634
cg00125289	-0.00404933	0.00797343	0.612675
cg00125300	-0.000280333	0.00740545	0.969879
cg00125306	-0.00144188	0.00804672	0.858152
cg00125340	0.00782016	0.00336667	0.0222149
cg00125349	-0.000586185	0.00459211	0.898682
cg00125389	-0.00314945	0.0141786	0.824668
cg00125394	-0.000442903	0.00283268	0.876069
cg00125406	-0.00106196	0.00133766	0.429137
cg00125414	0.000899084	0.00404547	0.824577
cg00125451	-0.00842896	0.00520046	0.108208
cg00125455	-0.0151944	0.0137811	0.272867
cg00125480	0.0170342	0.012228	0.166696
cg00125500	-0.00201799	0.0117933	0.86448
cg00125522	0.000732354	0.00419437	0.861744
cg00125544	-0.00148537	0.00699733	0.832323
cg00125585	-0.0240196	0.0186547	0.20086
cg00125601	0.00617317	0.0186463	0.741287
cg00125706	-0.00165049	0.00418877	0.694401
cg00125744	0.000507783	0.0179651	0.977507
cg00125757	-0.0025859	0.00328423	0.432928
cg00125768	-0.0138535	0.0173788	0.427254
cg00125858	0.0123501	0.0142105	0.386882
cg00125893	-0.0164815	0.0347309	0.636144
cg00125947	0.0126576	0.0218859	0.56433
cg00125971	0.0468997	0.040163	0.245691
cg00126008	-0.00481307	0.0128516	0.708817
cg00126034	-0.00594259	0.00287117	0.0410541
cg00126087	0.00207612	0.00996916	0.835454
cg00126148	-0.00627941	0.0114614	0.585
cg00126173	-0.000793839	0.00622611	0.8988
cg00126210	-0.000454441	0.00202135	0.822578
cg00126237	-0.00161575	0.00624287	0.796309
cg00126246	0.00157607	0.0135987	0.907965
cg00126261	-0.00556987	0.00522051	0.288577
cg00126320	-0.00512512	0.00421462	0.226835
cg00126365	-0.00916886	0.0113628	0.421626
cg00126412	-0.00924035	0.0146713	0.530245
cg00126463	-0.00263172	0.00459779	0.568344
cg00126498	-0.011026	0.0155996	0.481327
cg00126536	-0.00508601	0.00593071	0.393179
cg00126575	-0.00131984	0.00769508	0.864163
cg00126636	-0.00179407	0.00397856	0.653013
cg00126638	0.0126014	0.0130778	0.337584
cg00126657	0.000815777	0.00705997	0.908241
cg00126698	-0.0192652	0.0167972	0.25415
cg00126739	0.000927752	0.00207209	0.655311
cg00126887	0.00639362	0.00587769	0.279308
cg00126889	0.0150429	0.0191927	0.435022
cg00126946	0.00228823	0.00432523	0.597948
cg00126948	0.000838745	0.00156028	0.592075
cg00126959	0.00091576	0.00137065	0.505596
cg00126995	-0.00371508	0.0168378	0.825823
cg00127015	-0.0162445	0.0213972	0.449526
cg00127028	0.000839219	0.00420476	0.842208
cg00127036	0.00173588	0.00350931	0.621932
cg00127037	0.00936493	0.0102525	0.363213
cg00127047	0.000265387	0.00171435	0.877288
cg00127049	-0.013923	0.0178715	0.437784
cg00127150	-0.0127051	0.0149818	0.398445
cg00127167	-0.00875992	0.00549586	0.114112
cg00127176	0.0171146	0.0267028	0.523035
cg00127198	-0.0070921	0.00573765	0.21933
cg00127214	0.00081248	0.00268807	0.763086
cg00127353	0.00767802	0.0195504	0.695355
cg00127414	-0.00946366	0.0106156	0.374808
cg00127424	-0.00185881	0.00162068	0.254146
cg00127487	0.00623524	0.0142878	0.663484
cg00127505	0.00410076	0.00659568	0.535531
cg00127528	-3.84117e-05	0.0118387	0.997418
cg00127545	-0.00186147	0.00107602	0.0867216
cg00127561	0.00390635	0.00651623	0.550208
cg00127591	-0.000356721	0.00214021	0.867962
cg00127620	-0.0143525	0.0108993	0.190905
cg00127664	-0.00807454	0.0158586	0.611763
cg00127725	-0.00361501	0.00711469	0.612499
cg00127732	-0.000608749	0.00182259	0.739077
cg00127776	0.00513368	0.0130059	0.69389
cg00127781	-0.00340416	0.00818376	0.678327
cg00127788	-0.00581708	0.0124966	0.642591
cg00127861	-0.00844902	0.00573452	0.143794
cg00127867	0.00179221	0.010507	0.864904
cg00127894	-0.000270789	0.000996452	0.786372
cg00127935	0.00908589	0.00438364	0.040774
cg00127991	-0.00243624	0.00643885	0.705961
cg00127995	0.000245454	0.00414221	0.952866
cg00128054	-0.000255771	0.0100702	0.979787
cg00128057	0.00631016	0.00392466	0.111027
cg00128100	0.000739929	0.00775997	0.924226
cg00128138	0.0127016	0.0087722	0.150761
cg00128168	0.00357651	0.0118979	0.764344
cg00128171	-0.00564086	0.00772591	0.467022
cg00128179	0.0124393	0.0128243	0.3344
cg00128188	-0.000594496	0.00135527	0.661857
cg00128195	0.00535639	0.0022941	0.0215499
cg00128196	-0.000845873	0.00366814	0.818097
cg00128197	-0.00958945	0.00647908	0.142
cg00128273	0.000473472	0.00815553	0.95382
cg00128303	0.0114745	0.00656274	0.083457
cg00128324	-0.00649886	0.0176889	0.714098
cg00128361	-0.000884343	0.00208188	0.671909
cg00128386	0.0135418	0.0168183	0.422624
cg00128425	-0.000964591	0.00349847	0.783334
cg00128430	-0.000384012	0.00411977	0.925922
cg00128482	-0.00579618	0.0132124	0.66183
cg00128506	-0.0326404	0.0224458	0.149025
cg00128509	0.00748703	0.00896742	0.405756
cg00128517	0.00465801	0.0066166	0.483076
cg00128530	0.000711815	0.00152669	0.642052
cg00128560	0.00158341	0.00414712	0.703412
cg00128562	-0.00343798	0.00729206	0.638333
cg00128571	-0.00470739	0.00375253	0.2126
cg00128590	-0.0163896	0.00892958	0.0694151
cg00128601	-0.000874085	0.00421074	0.835976
cg00128651	-0.00685876	0.012734	0.591349
cg00128654	0.00115246	0.00138805	0.408363
cg00128683	0.008901	0.0116755	0.447638
cg00128690	0.0143083	0.0139908	0.308921
cg00128695	-0.0208119	0.0111033	0.0637947
cg00128732	0.000849196	0.00154439	0.583644
cg00128766	-0.000813187	0.00141254	0.566117
cg00128774	-0.00768473	0.0110881	0.489878
cg00128804	0.00268525	0.0147104	0.855528
cg00128805	0.000758975	0.00298088	0.799543
cg00128812	0.00379075	0.00595654	0.525969
cg00128877	-0.00251992	0.00340599	0.461124
cg00128883	0.00618527	0.00483691	0.20394
cg00128948	0.0016906	0.0141006	0.904806
cg00128951	0.00954602	0.00759761	0.211879
cg00129074	-0.00311955	0.00790985	0.694134
cg00129132	-0.00112978	0.00176066	0.52255
cg00129158	0.000188532	0.00157483	0.904949
cg00129196	0.0012149	0.00252161	0.631003
cg00129232	0.0102603	0.0151156	0.498841
cg00129234	-0.030725	0.0212628	0.15158
cg00129266	0.00953562	0.0102179	0.352949
cg00129269	-0.000152867	0.00164248	0.926033
cg00129273	-0.0126301	0.0118892	0.29065
cg00129389	-0.000434184	0.0120382	0.971301
cg00129409	0.00447744	0.00314816	0.158068
cg00129453	0.0026171	0.00264323	0.324508
cg00129466	0.00214616	0.0102476	0.834538
cg00129481	-0.0018634	0.00102059	0.070865
cg00129524	-0.00362142	0.00490538	0.462089
cg00129549	0.00174656	0.00192026	0.365251
cg00129557	-0.0399195	0.0211859	0.0624363
cg00129563	0.0025379	0.00604858	0.675688
cg00129651	-0.00674395	0.0129658	0.60412
cg00129669	0.0119236	0.0142519	0.404794
cg00129693	0.0011417	0.00401689	0.776827
cg00129731	0.000272283	0.0031235	0.930709
cg00129774	-0.000644259	0.00266394	0.809396
cg00129785	-0.00254028	0.0134044	0.850076
cg00129811	-0.000240877	0.00862708	0.977781
cg00129827	0.00231319	0.00463721	0.618994
cg00129847	0.00208731	0.00563824	0.712012
cg00129883	0.010999	0.00792961	0.1685
cg00129981	0.00810542	0.00626269	0.198564
cg00130004	0.0166169	0.0168486	0.326393
cg00130019	0.0303058	0.0118304	0.0119091
cg00130027	0.00696068	0.00446003	0.121758
cg00130039	-0.00110192	0.00210643	0.602048
cg00130060	0.00365529	0.0124548	0.769761
cg00130086	0.0289917	0.0312895	0.356385
cg00130102	-0.000466193	0.0090952	0.959223
cg00130165	-0.00234099	0.00481222	0.6277
cg00130180	0.0303832	0.014644	0.0405737
cg00130181	0.0209026	0.00834782	0.0138988
cg00130223	-0.00378675	0.0122361	0.757606
cg00130238	-0.00844805	0.0149852	0.57418
cg00130246	0.00331634	0.00445708	0.458584
cg00130275	0.00185461	0.00264346	0.484569
cg00130307	-0.0110547	0.0150633	0.464738
cg00130309	-5.48545e-06	0.00141198	0.996908
cg00130342	-0.00473816	0.0169542	0.780462
cg00130343	0.0192866	0.00737693	0.0103184
cg00130393	-0.00949552	0.0113506	0.404833
cg00130468	0.00197801	0.00548916	0.719346
cg00130498	-0.00268709	0.00869111	0.757831
cg00130507	-0.00128723	0.00163416	0.432735
cg00130528	0.002011	0.0118803	0.865925
cg00130530	0.000593733	0.0129202	0.963439
cg00130569	0.00130856	0.00121884	0.28558
cg00130600	0.00100868	0.00445978	0.821529
cg00130607	-0.00431878	0.00620926	0.488331
cg00130640	-0.0134375	0.0119825	0.264791
cg00130684	0.000277982	0.00566148	0.960937
cg00130693	0.00170461	0.0150151	0.909841
cg00130707	0.00573872	0.00803015	0.476493
cg00130710	-0.0313839	0.0147787	0.0361713
cg00130766	0.00132884	0.0109031	0.903241
cg00130778	0.0057819	0.011745	0.623595
cg00130794	0.00321597	0.00509344	0.529223
cg00130799	0.00516171	0.00331134	0.122203
cg00130808	-0.00270743	0.0228403	0.90588
cg00130817	0.00404198	0.00361922	0.266752
cg00130819	0.000630489	0.00969312	0.948268
cg00130854	0.00604782	0.00456938	0.18867
cg00130866	0.00791578	0.00381988	0.0408141
cg00130947	-0.00595019	0.0153527	0.69916
cg00131064	0.0243449	0.0203424	0.234231
cg00131081	0.00476185	0.00842631	0.57326
cg00131115	0.00377238	0.0103848	0.717178
cg00131136	-0.0034791	0.0118971	0.770563
cg00131205	-0.0053707	0.00567157	0.345947
cg00131213	0.009919	0.00776619	0.204488
cg00131244	-0.00416126	0.0088261	0.638331
cg00131261	-0.00488291	0.00445894	0.27611
cg00131272	0.000592829	0.00503776	0.90656
cg00131372	0.00168878	0.00136852	0.220091
cg00131407	0.000591224	0.00837837	0.943884
cg00131423	-0.00213505	0.0105406	0.839894
cg00131482	0.00774942	0.0100122	0.440757
cg00131557	0.00501233	0.00480988	0.299883
cg00131618	-0.000611935	0.00122272	0.617844
cg00131691	0.00106931	0.00449151	0.81231
cg00131745	0.028843	0.0237058	0.22658
cg00131758	0.00532469	0.00925804	0.566487
cg00131853	0.00363406	0.0051003	0.477803
cg00131893	-0.00187425	0.00620193	0.763123
cg00131899	-0.00165329	0.00160727	0.306134
cg00131919	0.00668285	0.00840708	0.42855
cg00131958	-0.000689294	0.00132554	0.604207
cg00131983	0.002206	0.0101844	0.828957
cg00132008	-0.0052501	0.0081694	0.521919
cg00132045	0.0169574	0.0104016	0.106189
cg00132108	0.00350893	0.00186081	0.0622377
cg00132135	0.00593242	0.0190523	0.756163
cg00132141	-0.0128157	0.00698572	0.0695445
cg00132149	0.00041398	0.00410479	0.919869
cg00132208	0.00179723	0.0167617	0.914828
cg00132219	-0.0105449	0.005967	0.0802441
cg00132255	0.00358394	0.0129105	0.781893
cg00132291	0.0020279	0.00622053	0.745104
cg00132418	-0.000644851	0.00181939	0.723761
cg00132501	0.00286797	0.00450435	0.525768
cg00132505	0.0100053	0.0283768	0.725141
cg00132584	9.87424e-05	0.00199139	0.960552
cg00132598	-0.0111006	0.00792064	0.164169
cg00132616	8.7005e-05	0.00204074	0.966078
cg00132626	0.000937803	0.00448934	0.834955
cg00132716	0.0027642	0.0048784	0.572242
cg00132769	0.0045238	0.00589783	0.444872
cg00132782	0.00436071	0.0121378	0.720152
cg00132819	0.0123302	0.0116711	0.293299
cg00132834	0.00412409	0.00953192	0.666193
cg00132863	-0.00843803	0.00636	0.187618
cg00132888	-0.0108184	0.0126708	0.395253
cg00132991	0.00860686	0.00668079	0.200615
cg00133063	0.00942271	0.00444931	0.0366721
cg00133116	-0.0170313	0.0155412	0.275763
cg00133122	0.000636947	0.00107022	0.553084
cg00133136	-0.00947199	0.00480146	0.0512869
cg00133167	-0.0003141	0.00464427	0.946214
cg00133204	0.00273791	0.00602469	0.650491
cg00133223	0.000687583	0.0051101	0.893235
cg00133283	0.00674787	0.0093225	0.470862
cg00133289	0.00188562	0.00469376	0.68874
cg00133330	-0.000986643	0.00571354	0.863248
cg00133334	0.000251352	0.00979779	0.979585
cg00133351	0.017796	0.0179823	0.324739
cg00133391	-0.0034581	0.00956662	0.718506
cg00133403	0.0171961	0.0130352	0.190112
cg00133448	-0.00419607	0.013247	0.752089
cg00133476	0.000149125	0.00763485	0.984456
cg00133544	0.00245052	0.00449838	0.587133
cg00133556	0.0120358	0.00727543	0.101199
cg00133595	-0.0062565	0.00350717	0.0774705
cg00133624	-0.0462657	0.0163364	0.00559298
cg00133629	0.00610435	0.004807	0.207071
cg00133654	-0.000432246	0.0013149	0.743047
cg00133657	0.00361187	0.0108582	0.740103
cg00133698	-0.00118892	0.00144463	0.412472
cg00133727	-0.023924	0.0165303	0.150946
cg00133803	0.00582029	0.00493985	0.2415
cg00133811	0.015328	0.0162685	0.348365
cg00133814	0.0141552	0.0115944	0.225009
cg00133847	0.00371081	0.00757509	0.625299
cg00133857	0.0267289	0.0272946	0.329807
cg00133880	0.0120744	0.0133355	0.367413
cg00133909	0.00429662	0.00278375	0.125876
cg00133954	0.0067891	0.0193098	0.725887
cg00133966	0.0148844	0.0114161	0.195291
cg00133970	-0.00952658	0.00646642	0.143827
cg00133995	-0.0202283	0.0238723	0.39882
cg00134025	0.0127902	0.00884325	0.151214
cg00134028	-0.00317992	0.00265234	0.233397
cg00134032	-0.0210584	0.0177044	0.237081
cg00134041	-0.0103145	0.0079118	0.195333
cg00134124	-0.0025259	0.00860465	0.76971
cg00134190	0.00638525	0.00791982	0.42202
cg00134191	-0.00372098	0.00895345	0.678599
cg00134210	-0.0184672	0.0190087	0.333638
cg00134212	0.000295912	0.00121891	0.808682
cg00134255	-0.032149	0.0215509	0.138908
cg00134289	-0.00345636	0.0181762	0.84957
cg00134295	-0.0123805	0.0173187	0.47636
cg00134415	0.00426555	0.0053823	0.429936
cg00134449	0.0100202	0.00633106	0.116647
cg00134504	0.00510425	0.00727989	0.484842
cg00134539	0.000983764	0.0117718	0.933566
cg00134563	0.00385625	0.00216835	0.0783737
cg00134602	-0.00264147	0.0123916	0.831631
cg00134611	0.00329091	0.00620215	0.596867
cg00134695	0.00183152	0.00318628	0.566707
cg00134728	0.00151747	0.00457638	0.740894
cg00134731	-0.0131488	0.010858	0.228758
cg00134776	0.000130146	0.00267202	0.96125
cg00134787	-0.0109825	0.00728584	0.134867
cg00134812	-0.00195189	0.00232708	0.403596
cg00134843	-0.0011347	0.00475267	0.811788
cg00134876	0.00193899	0.00734264	0.792267
cg00134887	-0.00330888	0.00573326	0.565143
cg00134916	-0.0138906	0.00888244	0.121018
cg00134934	-0.00648416	0.0114205	0.571468
cg00134973	-0.00230776	0.00536227	0.667852
cg00135032	-0.00371164	0.00477175	0.438502
cg00135038	0.000630422	0.00890623	0.943711
cg00135056	0.000949413	0.00257579	0.713212
cg00135078	-0.000811273	0.00420942	0.847563
cg00135121	0.00218886	0.00541305	0.686806
cg00135157	-0.00876752	0.0059756	0.145454
cg00135175	0.000580224	0.0125238	0.96314
cg00135211	-0.00397738	0.00581523	0.495583
cg00135248	-0.00417021	0.00920602	0.651539
cg00135257	0.00914946	0.00541759	0.0943653
cg00135293	-0.00999184	0.0150875	0.50933
cg00135371	0.000468805	0.00512647	0.92732
cg00135416	0.00898059	0.0130486	0.492894
cg00135430	0.0038237	0.00380641	0.317541
cg00135433	0.0259408	0.0131386	0.0510945
cg00135447	-0.00465374	0.00338921	0.172791
cg00135449	-0.00462269	0.0063654	0.469399
cg00135489	-0.000156885	0.00573514	0.978231
cg00135497	0.0186594	0.0206579	0.368561
cg00135500	-0.00265235	0.0116694	0.820661
cg00135546	-0.0217719	0.015389	0.160242
cg00135618	-0.0102065	0.0190087	0.592504
cg00135675	-3.47982e-05	0.00164234	0.983138
cg00135728	0.00540471	0.00587327	0.359671
cg00135791	-0.0315846	0.018656	0.0935689
cg00135815	0.000453725	0.00151028	0.764477
cg00135841	-0.0441612	0.034771	0.207011
cg00135870	-0.00742891	0.00460336	0.109722
cg00135874	-0.00219963	0.00649077	0.735406
cg00135882	0.00110101	0.00492833	0.823677
cg00135888	-0.0168847	0.0120609	0.164621
cg00135897	-0.00190378	0.00573406	0.740574
cg00135940	0.00707767	0.0100398	0.482471
cg00136012	-0.00703143	0.00611751	0.253135
cg00136034	-0.0306894	0.0211471	0.149844
cg00136054	-0.0109129	0.0112187	0.333028
cg00136077	0.00770104	0.00872797	0.379709
cg00136105	-0.000557519	0.00124229	0.654559
cg00136106	-0.029576	0.0131146	0.0263006
cg00136173	0.0134017	0.0123612	0.280892
cg00136184	0.000392636	0.00427001	0.92692
cg00136192	-0.00235073	0.00133872	0.0821592
cg00136197	0.0107174	0.00565981	0.0611696
cg00136212	0.00955369	0.00641713	0.139693
cg00136225	0.00153253	0.0086176	0.85921
cg00136279	0.0019581	0.00163674	0.234393
cg00136311	0.00017918	0.00262516	0.945719
cg00136405	-0.00323916	0.00898954	0.719364
cg00136413	-0.0020839	0.0157504	0.895007
cg00136470	0.0021458	0.00619241	0.729679
cg00136477	-0.00516252	0.0123611	0.677105
cg00136547	0.0216153	0.0241655	0.373219
cg00136580	0.00275221	0.00966493	0.776415
cg00136643	0.00245135	0.00239658	0.308845
cg00136717	9.05598e-05	0.00401579	0.982053
cg00136736	-0.000467514	0.00151538	0.758334
cg00136739	0.000247441	0.00277957	0.929243
cg00136787	-0.00170022	0.0114539	0.882295
cg00136822	-0.0019662	0.0083329	0.813949
cg00136852	0.0231899	0.0174814	0.187681
cg00136902	0.0140465	0.0183142	0.444904
cg00136946	0.00218173	0.0055347	0.694279
cg00136947	-0.00225711	0.00328207	0.493226
cg00136968	0.00519886	0.0115873	0.654642
cg00137016	-0.0104718	0.00843927	0.217565
cg00137060	-0.00426884	0.00476744	0.372715
cg00137067	0.00287827	0.00438888	0.513454
cg00137135	0.00200248	0.00211234	0.34542
cg00137156	0.00491712	0.00255857	0.0574748
cg00137168	-0.00878516	0.012906	0.497631
cg00137195	-0.00673528	0.0270317	0.803746
cg00137202	-0.00356991	0.00969156	0.713389
cg00137209	-0.000238983	0.00149825	0.87359
cg00137234	0.000564282	0.0177694	0.97473
cg00137264	-0.00550146	0.00369124	0.139264
cg00137285	0.0207961	0.0166256	0.213908
cg00137314	0.000936141	0.00160046	0.559918
cg00137323	0.00480377	0.00924735	0.604578
cg00137381	0.00362709	0.00543947	0.506429
cg00137385	-0.00255869	0.00422425	0.546077
cg00137416	-0.000786743	0.00128715	0.542436
cg00137492	-0.00358968	0.0081926	0.662214
cg00137535	-0.00218404	0.013749	0.874107
cg00137578	0.00886199	0.00827629	0.286851
cg00137585	-0.00101853	0.00140643	0.470636
cg00137607	-9.25051e-05	0.007718	0.990461
cg00137629	0.00433228	0.0075717	0.568492
cg00137634	0.000861472	0.00184587	0.641727
cg00137652	0.000465457	0.0012657	0.713838
cg00137671	0.000213866	0.00566074	0.969938
cg00137696	0.00315468	0.00348265	0.367205
cg00137715	0.013574	0.0159468	0.396689
cg00137745	-0.000982143	0.00307041	0.749732
cg00137750	0.00528356	0.00741404	0.477727
cg00137828	0.00163522	0.00293748	0.578994
cg00137839	-0.00343989	0.0110654	0.756547
cg00137840	0.0170254	0.0260014	0.514107
cg00137846	0.00171262	0.00423355	0.686683
cg00137855	-0.000480584	0.0090543	0.957776
cg00137860	0.000179509	0.0116398	0.987726
cg00137877	-0.00632251	0.00426499	0.141373
cg00137918	0.00460443	0.00412794	0.267339
cg00137933	0.000476725	0.00601087	0.936944
cg00137951	0.00276478	0.011835	0.815765
cg00137960	-0.00460623	0.00469768	0.32919
cg00138025	0.00482298	0.0143155	0.736893
cg00138030	0.00635633	0.00998963	0.526039
cg00138041	0.0310816	0.0135177	0.0235661
cg00138081	0.00541056	0.00750804	0.472815
cg00138095	-0.011992	0.00642224	0.0647939
cg00138101	-0.00369771	0.00527807	0.485192
cg00138126	0.0120549	0.0106194	0.259014
cg00138267	0.00143089	0.00167822	0.395905
cg00138325	-0.00706115	0.00888195	0.428496
cg00138363	0.00352491	0.00544947	0.51922
cg00138407	-0.011481	0.00998039	0.252742
cg00138451	-0.00618172	0.00606687	0.310695
cg00138463	-0.000209797	0.00521112	0.967967
cg00138474	0.00526275	0.0042691	0.220558
cg00138497	-0.00271731	0.0032168	0.40028
cg00138525	-0.000517041	0.00185068	0.780531
cg00138547	0.0127955	0.021934	0.560961
cg00138624	0.00170928	0.00835623	0.838339
cg00138641	-0.00115674	0.00275225	0.675175
cg00138710	0.000655406	0.00585602	0.911111
cg00138712	-7.45284e-06	0.00145512	0.995924
cg00138766	0.00558674	0.00634288	0.380543
cg00138777	0.00634082	0.00665144	0.342736
cg00138804	0.000345741	0.00601055	0.954244
cg00138824	-0.0178566	0.0153534	0.247583
cg00138831	0.0154474	0.0133882	0.251327
cg00138925	0.00130922	0.00396339	0.741843
cg00138926	0.0155259	0.0199602	0.438497
cg00139033	-0.0169124	0.0484786	0.727925
cg00139037	-0.00269896	0.00152201	0.0792247
cg00139056	-0.00314767	0.00476867	0.510724
cg00139092	-0.00148931	0.00616247	0.809527
cg00139124	-0.0138525	0.0158456	0.384094
cg00139242	0.0146229	0.0176932	0.410504
cg00139244	0.00331526	0.00261476	0.207777
cg00139258	-0.00253536	0.00991416	0.798684
cg00139283	0.00353097	0.00776752	0.650396
cg00139317	0.00103068	0.00413607	0.803722
cg00139372	0.00816313	0.0111712	0.466654
cg00139389	0.00139549	0.0013896	0.317686
cg00139455	0.00388683	0.007739	0.616603
cg00139477	-0.0199068	0.0207582	0.339879
cg00139496	-0.00670062	0.018503	0.718015
cg00139517	0.00299477	0.0078985	0.705375
cg00139584	0.00453354	0.0085731	0.59811
cg00139601	0.00205938	0.00414367	0.620283
cg00139681	-0.00503713	0.00934581	0.591104
cg00139683	0.0111338	0.00706695	0.118306
cg00139726	0.0126635	0.0106234	0.236067
cg00139807	-5.64252e-05	0.00180447	0.975117
cg00139920	0.000359379	0.00122906	0.770586
cg00139947	-0.00341194	0.00376526	0.367029
cg00139956	-0.00459148	0.00617065	0.45857
cg00140004	0.00681511	0.0086551	0.432904
cg00140057	0.0212969	0.0125313	0.0923347
cg00140112	-0.0047431	0.00535731	0.378091
cg00140189	0.00147123	0.0123802	0.905642
cg00140191	0.000925075	0.00174243	0.596658
cg00140304	-0.000176152	0.0014598	0.904196
cg00140335	0.00222567	0.00431052	0.606761
cg00140361	0.000586822	0.00485114	0.903961
cg00140403	0.000667634	0.00143276	0.642245
cg00140447	-0.0220002	0.0174706	0.210863
cg00140479	-0.00336661	0.00129274	0.0106102
cg00140494	-0.00226063	0.00352387	0.522653
cg00140501	-0.000337966	0.000920188	0.714187
cg00140541	0.00138872	0.00422726	0.743209
cg00140754	0.00426708	0.012638	0.736344
cg00140764	0.000582589	0.00505587	0.908494
cg00140767	-0.0118392	0.014568	0.41833
cg00140786	0.00397716	0.00492764	0.421518
cg00140796	0.00793437	0.0167343	0.636435
cg00140798	0.0147928	0.00521032	0.00547972
cg00140800	-0.00591917	0.00656076	0.369115
cg00140837	-0.0418039	0.02117	0.0510619
cg00140842	-0.000242336	0.00272926	0.929425
cg00140889	0.0156737	0.00734619	0.0353233
cg00140890	0.0232117	0.018111	0.202933
cg00140910	-0.00144537	0.00163098	0.377638
cg00140927	-0.00729133	0.00963349	0.450906
cg00140998	0.00442993	0.00540885	0.414726
cg00141143	0.000987244	0.00401609	0.806324
cg00141153	0.00442328	0.00355505	0.216325
cg00141162	-0.00948506	0.0139461	0.497997
cg00141174	-0.00216161	0.00322489	0.504218
cg00141190	-0.0038215	0.00403182	0.345499
cg00141253	0.00398367	0.00541946	0.464019
cg00141260	0.00488554	0.00163233	0.00348047
cg00141295	-0.00180025	0.00557257	0.747328
cg00141308	-0.00917081	0.0143602	0.524525
cg00141330	0.0168545	0.0134271	0.212309
cg00141336	-0.000893434	0.00444353	0.841057
cg00141366	0.0147955	0.0163179	0.366743
cg00141391	0.0228586	0.00960376	0.0191999
cg00141394	-0.00187006	0.0151026	0.901704
cg00141447	0.00164636	0.0043752	0.707496
cg00141478	-0.00168871	0.00440449	0.702232
cg00141479	0.000524871	0.00188768	0.781547
cg00141498	-0.0116537	0.0145156	0.42397
cg00141522	-0.00183678	0.00320483	0.567844
cg00141548	-0.00607661	0.00697068	0.385439
cg00141550	0.0065704	0.00922784	0.47811
cg00141611	-0.00388184	0.00513588	0.451529
cg00141684	0.00694873	0.0148426	0.640688
cg00141688	-0.000912547	0.00381409	0.811396
cg00141729	0.00411415	0.00901259	0.649028
cg00141738	0.000761133	0.0124273	0.951285
cg00141783	0.00591872	0.00748078	0.430706
cg00141828	0.00337598	0.0043633	0.44092
cg00141838	-0.000517649	0.00898667	0.954181
cg00141845	0.00134823	0.0134683	0.920463
cg00141925	0.00591754	0.00791343	0.456345
cg00141929	0.00232119	0.00640765	0.717928
cg00141989	-0.00586312	0.0122074	0.632068
cg00141997	-0.0179028	0.0116428	0.127287
cg00142036	0.024296	0.0178427	0.17636
cg00142060	0.0113654	0.0126889	0.372564
cg00142069	-0.00245749	0.00665307	0.712627
cg00142072	-0.00747054	0.0105211	0.479326
cg00142078	-0.00309928	0.011737	0.792276
cg00142083	-0.00157627	0.00463223	0.734357
cg00142095	0.00493382	0.00354634	0.167239
cg00142106	-0.00867596	0.00268381	0.00166139
cg00142150	-0.00521912	0.00482127	0.281626
cg00142239	0.000613039	0.00998853	0.951184
cg00142257	0.00539022	0.0111483	0.629797
cg00142266	-0.000952137	0.00535489	0.859234
cg00142280	0.00167664	0.00784302	0.831158
cg00142378	0.0103853	0.0223669	0.643431
cg00142402	0.00593093	0.0111923	0.597348
cg00142430	0.0105586	0.0123831	0.395884
cg00142450	0.00143381	0.00358893	0.69037
cg00142482	-0.00140973	0.0128577	0.912914
cg00142556	0.00439842	0.00324382	0.178172
cg00142604	-0.000336267	0.00921838	0.970974
cg00142624	2.54463e-05	0.00186552	0.989144
cg00142642	0.00433857	0.00973388	0.656764
cg00142665	0.00128286	0.0108824	0.906395
cg00142670	0.00471675	0.00980456	0.631513
cg00142683	0.00511292	0.007003	0.467033
cg00142735	0.000506017	0.00191764	0.792419
cg00142759	-0.000721753	0.00150497	0.632574
cg00142778	0.00284371	0.00494985	0.566917
cg00142795	0.0182791	0.0288438	0.527705
cg00142815	-0.00276034	0.00513065	0.591766
cg00142834	0.00246281	0.00443621	0.580025
cg00142933	-0.00351767	0.0072918	0.630566
cg00142940	-0.00852627	0.0134042	0.526171
cg00142999	-0.00851758	0.0100378	0.39816
cg00143020	0.00471436	0.00534413	0.379808
cg00143045	-0.000847309	0.00172213	0.62379
cg00143120	-0.0318548	0.0201199	0.116523
cg00143193	0.00344142	0.00572257	0.54895
cg00143249	0.00224824	0.00328932	0.495873
cg00143308	-0.00533124	0.0107576	0.621279
cg00143321	-0.00204064	0.00202662	0.316406
cg00143362	0.000513276	0.0135477	0.969854
cg00143364	0.00760888	0.0183397	0.679114
cg00143376	0.00104282	0.0079909	0.896432
cg00143387	7.52843e-05	0.00129346	0.953702
cg00143474	-0.0291856	0.0105599	0.00680227
cg00143527	-0.0172237	0.0167704	0.306885
cg00143606	0.00359712	0.00484791	0.45983
cg00143623	0.000357758	0.00140359	0.799334
cg00143643	-0.00321328	0.00718025	0.65547
cg00143700	0.00173743	0.00203617	0.395539
cg00143733	-0.00323887	0.00547988	0.555821
cg00143809	0.0125415	0.0133165	0.348564
cg00143868	1.82702e-06	0.00163849	0.999113
cg00143909	-0.00465256	0.0113496	0.682734
cg00143969	0.011905	0.0110879	0.285544
cg00143977	-0.00936446	0.0139771	0.50441
cg00143998	-0.00113446	0.00154006	0.463071
cg00144022	-0.0031644	0.00611401	0.605904
cg00144039	-0.00889929	0.0103924	0.393865
cg00144051	-0.0055413	0.00446354	0.21734
cg00144161	0.000784484	0.00198786	0.693951
cg00144186	-0.00179784	0.00289196	0.535575
cg00144335	0.00666958	0.0088023	0.450408
cg00144414	0.00115208	0.00658202	0.861407
cg00144425	0.000754811	0.00394031	0.848474
cg00144451	0.00709264	0.00819375	0.388773
cg00144465	0.000630236	0.00139477	0.652351
cg00144480	0.00890114	0.00962026	0.357064
cg00144506	-0.00205447	0.00261404	0.433762
cg00144550	-0.0001797	0.0037769	0.962147
cg00144622	0.00692201	0.00544139	0.206287
cg00144673	0.00904262	0.012706	0.478318
cg00144679	0.00924333	0.0066798	0.169508
cg00144701	0.000929786	0.00178723	0.604046
cg00144725	0.00723779	0.00481609	0.136033
cg00144745	0.0036268	0.0127471	0.776601
cg00144816	-0.00810544	0.00897685	0.368734
cg00144817	0.000740967	0.00152769	0.62872
cg00144832	-0.000833327	0.00578726	0.885796
cg00144839	0.00174601	0.00469397	0.710704
cg00144942	0.00212718	0.0340202	0.950268
cg00145079	0.00798144	0.00795254	0.317977
cg00145093	-0.00046634	0.0154063	0.975913
cg00145103	-0.00218396	0.00843213	0.796164
cg00145141	0.00202182	0.00519655	0.698052
cg00145150	-0.00314468	0.00981003	0.749215
cg00145163	-0.00582627	0.0156306	0.710124
cg00145177	0.00136914	0.00152748	0.372226
cg00145253	-0.000226201	0.00473724	0.962011
cg00145284	-0.00635095	0.00850524	0.45699
cg00145289	-0.0198606	0.0171472	0.249525
cg00145325	-0.00344518	0.00760729	0.651617
cg00145348	0.000736446	0.0047968	0.878291
cg00145419	-0.00622752	0.0131968	0.638028
cg00145438	-0.00199636	0.00672505	0.767193
cg00145488	0.00526259	0.00957498	0.583806
cg00145507	0.012789	0.0129856	0.327068
cg00145587	0.00247786	0.0019372	0.203825
cg00145672	-0.000468185	0.00366675	0.898655
cg00145683	-0.000524519	0.00613963	0.932089
cg00145707	0.00502123	0.0191666	0.793878
cg00145732	-0.00725422	0.0101709	0.477365
cg00145838	-0.00107608	0.00101486	0.291551
cg00145849	-0.00223307	0.00237228	0.348811
cg00145863	-0.00386379	0.00832158	0.643435
cg00145866	-0.00690253	0.00562914	0.222998
cg00145875	-0.0178568	0.0157975	0.26103
cg00145880	-0.00353628	0.00887211	0.69105
cg00145904	0.000968385	0.00668678	0.885144
cg00145911	-0.00236361	0.00661528	0.721624
cg00145915	-0.0119912	0.00604839	0.0501615
cg00145954	0.00275783	0.00475725	0.563413
cg00145955	-0.00115195	0.0100832	0.909273
cg00145958	0.000214539	0.0142086	0.987983
cg00145961	0.00604253	0.00654825	0.358348
cg00145969	0.0120924	0.0133871	0.368543
cg00145979	-0.0024338	0.00244011	0.320969
cg00145985	0.00139455	0.00904137	0.877731
cg00146004	0.010558	0.00792291	0.185693
cg00146027	-0.0181393	0.0154796	0.244053
cg00146085	0.00621611	0.00708111	0.382132
cg00146088	-0.00729256	0.00909279	0.424446
cg00146168	0.010292	0.00788869	0.195005
cg00146225	-0.00168049	0.00839908	0.841824
cg00146227	-0.00149442	0.00760109	0.844535
cg00146240	0.0138966	0.0507322	0.784711
cg00146247	0.000232635	0.00350423	0.947202
cg00146249	-0.000107428	0.00180894	0.952762
cg00146263	0.00361729	0.00618425	0.559919
cg00146334	-0.0140942	0.00543863	0.0109853
cg00146350	0.0026408	0.00363113	0.468761
cg00146437	0.00337706	0.00740402	0.649299
cg00146460	-0.00159957	0.00209492	0.446936
cg00146565	0.0080454	0.00886735	0.366426
cg00146584	0.0138376	0.0149318	0.356301
cg00146645	-0.00281726	0.0133694	0.833531
cg00146659	-0.010966	0.0111405	0.327325
cg00146669	0.0025059	0.006346	0.693774
cg00146676	-0.00345827	0.00681902	0.613166
cg00146683	-0.0129242	0.0113667	0.258242
cg00146695	0.00129334	0.00206516	0.532568
cg00146698	-0.000514662	0.002166	0.81267
cg00146755	0.00657336	0.00382809	0.0890493
cg00146805	-0.00351364	0.00630926	0.578838
cg00146821	-0.000972944	0.00220171	0.659512
cg00146837	-0.000202278	0.00196942	0.918399
cg00146864	-0.0122339	0.0119735	0.309369
cg00146919	0.000867252	0.0014008	0.53725
cg00146928	-0.0295454	0.0238753	0.218803
cg00146951	0.000572388	0.00272284	0.833926
cg00146963	0.00525984	0.00449778	0.24501
cg00146996	0.0122664	0.0080905	0.132638
cg00147009	-0.000783126	0.00110541	0.480317
cg00147079	0.000110484	0.00481882	0.981754
cg00147095	0.00589218	0.00777036	0.450061
cg00147104	-0.00463099	0.0124193	0.710023
cg00147126	-0.00253621	0.00153158	0.100867
cg00147160	0.00492232	0.005382	0.362607
cg00147172	0.0228562	0.0144152	0.115995
cg00147216	-0.000844653	0.00180432	0.640712
cg00147225	0.0104787	0.0164672	0.52601
cg00147227	0.00148244	0.00525324	0.778377
cg00147244	-0.00961005	0.0115158	0.405982
cg00147248	-0.000391255	0.00657895	0.952696
cg00147255	0.00185592	0.00471088	0.694447
cg00147286	0.0185965	0.0132027	0.162072
cg00147307	-0.00457498	0.00392518	0.24657
cg00147323	0.00684339	0.00539204	0.207328
cg00147332	-0.0037964	0.00796502	0.634662
cg00147371	-0.000599413	0.0103619	0.953985
cg00147413	0.00349017	0.0151859	0.818694
cg00147424	-0.00472761	0.0069549	0.498232
cg00147462	0.0170639	0.00743446	0.0238082
cg00147509	0.0150724	0.0158153	0.342875
cg00147578	-0.00240023	0.00280254	0.393797
cg00147627	0.028305	0.0324908	0.385748
cg00147638	0.00893519	0.00426831	0.0388456
cg00147665	0.00207847	0.00738515	0.778956
cg00147731	0.000842205	0.00446088	0.850634
cg00147751	0.00355342	0.00355571	0.320035
cg00147752	0.0121439	0.00851978	0.157162
cg00147762	0.00724857	0.00482713	0.136343
cg00147788	-0.0232556	0.0187778	0.218444
cg00147801	-0.0284679	0.0171392	0.0998489
cg00147807	0.019357	0.0173195	0.266398
cg00147819	0.00603273	0.0103936	0.562932
cg00147849	0.00813342	0.020849	0.697284
cg00147850	0.0181409	0.0144452	0.2121
cg00147863	-0.00860881	0.00777457	0.270819
cg00147943	0.00596529	0.017461	0.733342
cg00147976	0.0031377	0.00432078	0.469419
cg00147987	0.010011	0.0155637	0.521549
cg00148007	0.000669591	0.00392656	0.864939
cg00148025	-0.000145493	0.00886012	0.986931
cg00148031	0.00902596	0.00739739	0.225276
cg00148035	0.00635736	0.00893484	0.478415
cg00148048	-0.0256526	0.0241448	0.29059
cg00148063	-0.018425	0.0187875	0.329105
cg00148072	-0.000992153	0.00485887	0.838617
cg00148114	-0.00134448	0.00605231	0.824656
cg00148127	-0.0059228	0.00892458	0.508441
cg00148223	-0.0150632	0.0115368	0.194662
cg00148252	0.00234252	0.00640545	0.715355
cg00148286	0.00613387	0.00656094	0.352088
cg00148325	-0.00162654	0.0042084	0.699948
cg00148355	-0.00478812	0.00596267	0.42387
cg00148376	0.000594761	0.00769068	0.938511
cg00148411	0.00615213	0.00952498	0.519827
cg00148423	-0.00254694	0.0037295	0.496237
cg00148464	0.0030633	0.00987223	0.756983
cg00148483	-0.000695958	0.00439237	0.874424
cg00148497	0.0103635	0.010267	0.315223
cg00148513	0.00244027	0.00441989	0.582104
cg00148518	-0.00473036	0.00747916	0.528522
cg00148522	0.00547872	0.00468829	0.245344
cg00148558	0.0164452	0.0124189	0.188455
cg00148587	0.017245	0.0109868	0.119666
cg00148599	0.00640722	0.00636331	0.316413
cg00148608	0.00274018	0.00729065	0.707826
cg00148618	-0.0168636	0.0127048	0.187417
cg00148666	0.00212124	0.00195953	0.281623
cg00148669	0.0048429	0.00422215	0.25411
cg00148727	0.0114554	0.011181	0.308052
cg00148729	-0.00112749	0.018776	0.952236
cg00148772	0.00317463	0.00418212	0.449581
cg00148780	0.0310212	0.0107185	0.00466718
cg00148825	-0.000583535	0.00164971	0.724294
cg00148846	0.0106665	0.00632929	0.0950554
cg00148862	-0.00289977	0.0128924	0.822499
cg00148863	-0.00426749	0.00476329	0.372452
cg00148881	0.00130897	0.00214415	0.542925
cg00148892	-0.00823553	0.00878613	0.350845
cg00148895	-0.0144106	0.0120053	0.232839
cg00148926	0.0020806	0.0050866	0.683388
cg00148935	0.00624221	0.00531839	0.243302
cg00149013	-0.00474549	0.00598772	0.429924
cg00149048	-0.00249733	0.00534847	0.64157
cg00149093	0.00899862	0.0114131	0.432299
cg00149095	0.00393079	0.0047179	0.406737
cg00149117	-0.0161984	0.0415769	0.69766
cg00149121	-0.0275009	0.0114936	0.0185912
cg00149213	-0.0177839	0.0180757	0.327559
cg00149340	0.00689476	0.00992603	0.488908
cg00149346	0.00566464	0.00823409	0.493077
cg00149380	-0.00302428	0.0036315	0.406947
cg00149397	-0.000929434	0.00135054	0.492924
cg00149455	-0.0144842	0.0138994	0.299892
cg00149473	0.00262577	0.00292461	0.37144
cg00149489	0.000191238	0.00846544	0.982022
cg00149585	-0.00100977	0.0023875	0.673246
cg00149642	0.00402364	0.00513818	0.435427
cg00149654	0.00189874	0.0147055	0.897524
cg00149659	-0.00131622	0.00144275	0.363805
cg00149679	-0.000450731	0.00657855	0.945512
cg00149684	-0.0143213	0.0144849	0.325191
cg00149708	-0.00161597	0.00448491	0.719373
cg00149716	0.00773546	0.0115762	0.505533
cg00149734	0.00169482	0.00300121	0.573534
cg00149756	-0.0121544	0.0108873	0.266934
cg00149820	-0.00729828	0.0133897	0.586923
cg00149859	0.00465187	0.00508379	0.362372
cg00149911	0.00159207	0.00372212	0.669767
cg00149947	0.00541435	0.00403346	0.18252
cg00149976	-0.00176628	0.00199551	0.378213
cg00150012	0.000858132	0.00165399	0.605029
cg00150025	0.00749403	0.00356898	0.038266
cg00150030	-0.00621619	0.00651057	0.341989
cg00150033	2.58856e-05	0.00868001	0.997626
cg00150080	0.0124248	0.0101264	0.222715
cg00150128	0.00669692	0.00548105	0.224644
cg00150168	0.00432103	0.0090409	0.633734
cg00150231	0.00971755	0.00571553	0.0922011
cg00150245	-0.00310841	0.00479094	0.517949
cg00150307	0.00413964	0.00402395	0.306079
cg00150363	-0.0233198	0.0168312	0.16898
cg00150418	0.00381308	0.00354062	0.284094
cg00150500	-0.00254654	0.00186668	0.175564
cg00150523	0.0120103	0.0103496	0.248624
cg00150560	0.000893382	0.0054829	0.870895
cg00150607	0.00594043	0.0155229	0.702763
cg00150631	-0.010918	0.0093353	0.244968
cg00150714	-0.00248678	0.00199614	0.215749
cg00150774	0.00522055	0.00841278	0.536307
cg00150782	-0.00202378	0.00411033	0.62354
cg00150785	0.000595613	0.00960206	0.950663
cg00150807	-0.0234544	0.0202929	0.250519
cg00150837	0.00332402	0.00502038	0.509426
cg00150882	-0.00650302	0.00523766	0.217293
cg00150925	-0.00221634	0.0113121	0.845065
cg00150952	0.00802711	0.0141325	0.571315
cg00150989	0.00130554	0.00122982	0.290987
cg00151048	0.00218931	0.00750177	0.771014
cg00151073	0.0050556	0.0114425	0.659568
cg00151089	0.0114256	0.0193786	0.55679
cg00151166	0.0107423	0.00417287	0.0115096
cg00151170	-0.00273525	0.0100068	0.785156
cg00151176	0.00867455	0.0112563	0.44274
cg00151191	0.00760927	0.00539678	0.161653
cg00151234	-0.0100389	0.005999	0.097368
cg00151250	0.0225654	0.0117891	0.0584674
cg00151251	-0.0183949	0.0192627	0.341905
cg00151271	0.00140773	0.0133507	0.916236
cg00151370	-0.00113054	0.0143959	0.937561
cg00151468	-0.0074722	0.0141243	0.597955
cg00151491	0.00145407	0.00628743	0.817581
cg00151525	-0.000181946	0.0018653	0.922491
cg00151563	0.00842417	0.0140271	0.549491
cg00151565	-0.000244139	0.00493777	0.960665
cg00151571	0.000235802	0.0031732	0.940912
cg00151607	0.00194318	0.00143196	0.177834
cg00151661	-0.00839103	0.014458	0.562968
cg00151672	0.00189595	0.00571252	0.740665
cg00151675	0.0114854	0.0112186	0.308409
cg00151676	-0.000452672	0.00210633	0.830275
cg00151680	-0.019116	0.0165739	0.251503
cg00151728	0.00950846	0.0138055	0.492579
cg00151744	-0.000414394	0.00564293	0.941606
cg00151764	0.015825	0.00802516	0.0513806
cg00151768	0.000332036	0.00644618	0.959023
cg00151788	0.00074081	0.00127332	0.562014
cg00151801	-0.0110322	0.0151804	0.46908
cg00151810	0.0015084	0.00194933	0.440872
cg00151815	-0.00745961	0.00416129	0.0760577
cg00151906	0.00361988	0.00217514	0.0992023
cg00151914	0.00475136	0.00261473	0.0721893
cg00151915	-0.00498151	0.00652854	0.447238
cg00151919	-0.000915411	0.00314643	0.771703
cg00151922	-0.00615437	0.005935	0.302255
cg00151956	0.00186638	0.00772424	0.809565
cg00152008	0.00479421	0.00451018	0.290354
cg00152034	0.00355745	0.0141305	0.801746
cg00152041	0.00428464	0.00853347	0.616702
cg00152047	0.00327166	0.006455	0.613382
cg00152082	0.00537386	0.00337402	0.114379
cg00152085	0.0101446	0.00573283	0.0798484
cg00152095	0.00149571	0.0036074	0.679306
cg00152117	0.00133892	0.00543836	0.806033
cg00152126	0.00219215	0.0059271	0.712275
cg00152127	0.00448573	0.00601907	0.457867
cg00152167	-6.07915e-05	0.0123664	0.996088
cg00152175	0.00100243	0.00217083	0.645249
cg00152195	0.0104812	0.00500323	0.0387087
cg00152233	0.00101662	0.00766068	0.894692
cg00152259	-0.00414744	0.00433456	0.34096
cg00152315	0.000939405	0.00806554	0.907513
cg00152322	-0.00920512	0.00715963	0.201518
cg00152340	-0.00010391	0.00415468	0.980097
cg00152411	-0.000663408	0.00385452	0.863698
cg00152543	-0.00627285	0.00409687	0.128894
cg00152565	-0.028427	0.0308789	0.359477
cg00152611	-0.0210673	0.00871468	0.0174404
cg00152613	0.0111691	0.0128437	0.386592
cg00152637	-0.000296944	0.00428584	0.944901
cg00152644	-0.0207923	0.00908368	0.024184
cg00152646	0.00271042	0.00793878	0.733507
cg00152757	-0.000257624	0.00677164	0.969728
cg00152768	7.87696e-05	0.00149763	0.958159
cg00152777	-0.00012326	0.00673949	0.985445
cg00152799	-0.00711704	0.014083	0.614414
cg00152838	-0.000267267	0.00323608	0.934343
cg00152878	-0.0013723	0.01988	0.945104
cg00152942	-0.00413017	0.00903449	0.64855
cg00152948	0.00397836	0.0050446	0.432189
cg00152975	-0.00724639	0.00569329	0.206043
cg00152978	-0.000571509	0.00225044	0.800052
cg00153017	8.03403e-05	0.00354958	0.981988
cg00153036	0.00367186	0.00781943	0.639677
cg00153041	0.00659388	0.00970617	0.498486
cg00153057	0.000168383	0.00772563	0.982655
cg00153082	-0.00276072	0.00620464	0.657321
cg00153101	-0.0173988	0.0188155	0.357346
cg00153106	0.00200363	0.00285989	0.485181
cg00153110	-0.00292306	0.00158108	0.0674449
cg00153114	0.00412074	0.00533988	0.442117
cg00153158	0.00500426	0.013421	0.710037
cg00153289	0.00487839	0.0124288	0.69552
cg00153306	-0.0136339	0.0158921	0.392997
cg00153311	0.00220982	0.0044302	0.61901
cg00153357	0.000343051	0.00165875	0.836576
cg00153368	-0.00175227	0.00685695	0.798826
cg00153395	-0.0137757	0.0116658	0.240458
cg00153412	0.00990513	0.00931715	0.290294
cg00153448	0.00299756	0.0168652	0.859289
cg00153543	0.00464855	0.0107101	0.6652
cg00153570	-0.0031735	0.00296199	0.286565
cg00153622	0.0174033	0.0135194	0.200965
cg00153662	-0.00156424	0.00170014	0.359754
cg00153693	0.0062389	0.0224976	0.782111
cg00153707	-0.00368407	0.007413	0.620299
cg00153713	0.00509072	0.00775358	0.512969
cg00153756	0.00879209	0.0149504	0.557802
cg00153759	-0.000430991	0.0126604	0.972911
cg00153831	0.010148	0.0137306	0.461592
cg00153900	-0.00620687	0.0104254	0.552947
cg00153919	-0.0331093	0.0182171	0.0721368
cg00153942	-0.0197226	0.0120432	0.104638
cg00153944	-0.0104482	0.00964166	0.281126
cg00153990	0.0187736	0.00822108	0.024511
cg00154019	-0.0136227	0.0159918	0.396331
cg00154029	-0.00493587	0.0113224	0.66382
cg00154064	0.00210419	0.00163279	0.200473
cg00154107	0.00887639	0.00788326	0.262869
cg00154119	-0.00332962	0.00615729	0.589875
cg00154159	0.00797916	0.00890897	0.3726
cg00154189	-0.000469678	0.00155907	0.763845
cg00154216	0.00267482	0.00980222	0.785509
cg00154232	0.0165955	0.0275298	0.547995
cg00154283	-0.0172437	0.0207774	0.408558
cg00154315	0.00143061	0.00622456	0.81869
cg00154322	0.000518637	0.0093503	0.955877
cg00154333	0.000775325	0.00128181	0.546639
cg00154335	0.0029567	0.00516764	0.568499
cg00154357	0.00637926	0.00756355	0.401006
cg00154366	-0.000244574	0.00197794	0.90184
cg00154367	-0.00778168	0.0130102	0.551111
cg00154430	0.00618103	0.0190243	0.745933
cg00154443	9.12546e-05	0.0021909	0.966859
cg00154455	0.00726007	0.00856422	0.398617
cg00154543	0.0105496	0.0143736	0.464694
cg00154549	-0.000785385	0.00113638	0.491084
cg00154554	0.024027	0.0234703	0.308439
cg00154557	-0.00637319	0.00484275	0.191174
cg00154568	-0.00212596	0.00874964	0.808521
cg00154587	-0.011929	0.00570649	0.0391149
cg00154646	0.00723017	0.00955867	0.451188
cg00154652	0.00822674	0.00903137	0.364535
cg00154733	-0.00864683	0.0125328	0.491832
cg00154746	4.00449e-05	0.00124721	0.97445
cg00154810	0.00681728	0.00540609	0.21023
cg00154825	-0.00208068	0.00835682	0.803887
cg00154829	-0.00326629	0.00490649	0.50713
cg00154846	0.00406319	0.00767098	0.597506
cg00154848	-0.00164212	0.0126074	0.89663
cg00154888	0.000926505	0.00941284	0.921788
cg00154902	-0.000968253	0.0349903	0.977979
cg00154920	0.0120151	0.0119207	0.315929
cg00154950	-0.000813057	0.00318696	0.799155
cg00154957	-0.000326607	0.0127681	0.979643
cg00154982	0.000668843	0.00157139	0.671286
cg00154986	0.00276014	0.0116636	0.813416
cg00154989	-0.00341694	0.00597127	0.568451
cg00155052	0.000760618	0.00204077	0.710152
cg00155129	0.000761981	0.00774312	0.921806
cg00155198	-0.00484803	0.00489642	0.324506
cg00155310	0.00960817	0.010097	0.343601
cg00155314	-0.000123847	0.00149999	0.934362
cg00155345	0.00477291	0.00328458	0.149319
cg00155351	-0.0136179	0.0103362	0.19068
cg00155397	-0.000417745	0.00171469	0.808019
cg00155423	0.00386743	0.00306207	0.209521
cg00155426	-0.00577498	0.00568661	0.312299
cg00155429	-0.00145111	0.0011933	0.226829
cg00155430	-0.00794787	0.0120396	0.510678
cg00155447	-0.00227747	0.00384235	0.554701
cg00155454	0.00475332	0.00925599	0.608706
cg00155488	0.00660938	0.00830508	0.428019
cg00155504	-5.57341e-05	0.00189298	0.97657
cg00155514	0.00090063	0.00130624	0.492115
cg00155526	0.00055262	0.00256006	0.829535
cg00155535	-0.0361862	0.015733	0.0235252
cg00155538	0.00766269	0.00480437	0.113881
cg00155593	0.000282554	0.00142301	0.84301
cg00155609	-0.00160705	0.00220955	0.468729
cg00155619	0.0112023	0.00991771	0.261378
cg00155622	-0.00232981	0.00275132	0.39913
cg00155667	-0.00348453	0.0126686	0.783844
cg00155676	-0.00350345	0.00988519	0.723775
cg00155679	-0.00281605	0.0122141	0.818131
cg00155685	0.00644035	0.0137651	0.640892
cg00155700	-0.000597916	0.00151796	0.694498
cg00155711	0.000784203	0.00757003	0.9177
cg00155731	0.0077061	0.0156402	0.623297
cg00155732	0.000993842	0.0037566	0.791894
cg00155777	-0.033741	0.0209506	0.110441
cg00155788	-0.00261472	0.014321	0.855498
cg00155799	-0.00783082	0.0067335	0.247612
cg00155844	-0.00167539	0.00406139	0.680844
cg00155846	-0.000642081	0.00578513	0.911848
cg00155879	0.00750197	0.00782251	0.33986
cg00155882	-0.00572869	0.00388997	0.143978
cg00156001	0.01133	0.00739815	0.128812
cg00156026	0.00851454	0.0062085	0.173309
cg00156032	-0.0115832	0.0136619	0.398547
cg00156057	0.00212007	0.002837	0.456639
cg00156072	-0.00734189	0.00376982	0.0542741
cg00156118	0.00315968	0.0127339	0.804541
cg00156147	0.00458586	0.00932989	0.624133
cg00156194	-0.00180035	0.00974605	0.853818
cg00156206	-0.00958154	0.0167019	0.567472
cg00156216	-0.000486923	0.0020383	0.811682
cg00156232	0.00673951	0.00958899	0.483789
cg00156265	0.00344945	0.00460912	0.455977
cg00156330	0.0111086	0.00489612	0.0254257
cg00156336	0.00508693	0.0046606	0.277686
cg00156395	-0.00559369	0.00708744	0.43184
cg00156403	0.00540074	0.00926547	0.56128
cg00156427	0.00151498	0.00884854	0.864402
cg00156497	-0.0270723	0.0632321	0.669469
cg00156506	-0.000243819	0.00476018	0.959252
cg00156551	-0.0159061	0.0129402	0.221881
cg00156573	-0.0373836	0.0212998	0.0823026
cg00156588	-0.00455161	0.00319519	0.15741
cg00156633	0.0162574	0.00902557	0.0746764
cg00156669	-0.00961513	0.00819778	0.243624
cg00156684	-0.00057645	0.00235178	0.806872
cg00156723	0.00513861	0.00884151	0.562419
cg00156743	-0.00923853	0.00719057	0.201826
cg00156744	-0.000529327	0.00182574	0.772474
cg00156769	0.00510975	0.00868755	0.557745
cg00156802	0.000208643	0.00519595	0.96805
cg00156858	-0.00992757	0.0117354	0.399601
cg00156928	-0.00040384	0.0043797	0.926718
cg00156947	-0.000422023	0.00139734	0.763264
cg00156948	-0.00533377	0.00894008	0.552114
cg00156990	0.00306246	0.00398676	0.444205
cg00156991	0.00267825	0.0076138	0.725757
cg00156995	-0.0159648	0.0107029	0.138942
cg00157016	0.00639103	0.0110107	0.562923
cg00157034	-0.0040485	0.00893276	0.651373
cg00157043	-0.0235962	0.00914419	0.0113193
cg00157109	-0.00896526	0.0103297	0.387523
cg00157142	-0.00677999	0.00459885	0.143548
cg00157179	0.00197231	0.0112791	0.86154
cg00157199	-0.0432349	0.0277732	0.122698
cg00157223	0.0069221	0.00665002	0.300425
cg00157228	0.00164258	0.00511584	0.748822
cg00157319	0.0002679	0.00447803	0.952414
cg00157359	0.00530371	0.00836676	0.527592
cg00157429	0.00232361	0.00502028	0.644482
cg00157439	0.0120643	0.0114987	0.29662
cg00157477	-0.014199	0.00586971	0.0173694
cg00157501	0.00232156	0.00666702	0.72841
cg00157515	0.0142328	0.0101734	0.164899
cg00157562	0.00467082	0.00382339	0.224715
cg00157572	-0.00154293	0.0066623	0.817329
cg00157638	-0.00528802	0.0098005	0.590695
cg00157656	-0.0024516	0.00688969	0.722713
cg00157658	-0.00359082	0.00582448	0.538962
cg00157693	0.00741067	0.0126219	0.558441
cg00157722	0.0020078	0.00348545	0.565875
cg00157755	6.94441e-06	0.00222786	0.997519
cg00157796	-0.00346281	0.00477224	0.469769
cg00157853	-0.00594967	0.00421187	0.160879
cg00157855	0.000285367	0.00119174	0.811244
cg00157864	-0.00256888	0.004017	0.523959
cg00157930	-0.00417509	0.00193769	0.0335885
cg00157932	0.00784229	0.010777	0.468505
cg00157935	-0.00218866	0.011446	0.848744
cg00157962	-0.0133971	0.0174998	0.445742
cg00157963	0.0133744	0.00914197	0.146611
cg00157983	0.00867359	0.00448054	0.0557117
cg00157987	-0.00297377	0.00265489	0.265349
cg00158081	-0.00464981	0.00279356	0.0991483
cg00158092	-0.0086872	0.0140237	0.53702
cg00158122	-0.0179014	0.0133198	0.182
cg00158128	0.00611503	0.00425115	0.153432
cg00158184	4.52588e-05	0.00459055	0.992153
cg00158227	-0.00712838	0.00820285	0.386922
cg00158241	0.00617336	0.00631699	0.330797
cg00158254	0.00270549	0.00260989	0.302409
cg00158260	-0.00118101	0.0141324	0.933567
cg00158308	-0.00327386	0.00673015	0.627715
cg00158333	-0.00022227	0.0027594	0.935961
cg00158401	0.0135383	0.00786412	0.0882475
cg00158434	0.002594	0.00397121	0.515125
cg00158442	-0.00736031	0.0124949	0.557146
cg00158454	0.00545547	0.00476553	0.255035
cg00158528	-0.00467208	0.00369394	0.208884
cg00158530	-0.0119626	0.011131	0.285092
cg00158539	0.00692853	0.0190721	0.717162
cg00158600	-0.00619519	0.0148796	0.678043
cg00158654	0.00626306	0.00488292	0.202581
cg00158719	-0.00265597	0.00703281	0.706488
cg00158758	0.000775701	0.00397166	0.845547
cg00158770	-0.000256605	0.017222	0.988142
cg00158789	-0.00423148	0.003249	0.195773
cg00158909	0.00184926	0.00998855	0.853496
cg00158918	-0.00910976	0.0050868	0.076341
cg00158934	-0.00908309	0.00792671	0.254578
cg00159100	0.00171667	0.00161104	0.289188
cg00159159	0.0123239	0.00608725	0.0455805
cg00159212	-0.00219403	0.00205331	0.287852
cg00159214	0.00604692	0.0152994	0.693508
cg00159218	-0.0034798	0.00409417	0.397389
cg00159230	0.00596011	0.00723097	0.41176
cg00159243	-0.0128178	0.0148326	0.389565
cg00159267	-0.00390468	0.0121303	0.748205
cg00159289	0.000910894	0.0129031	0.943861
cg00159370	0.000142089	0.00087048	0.870666
cg00159379	0.0214414	0.027488	0.437217
cg00159400	0.0018143	0.00153679	0.24057
cg00159439	0.00463001	0.00500421	0.357077
cg00159442	0.000236278	0.00116687	0.839947
cg00159503	0.00729677	0.00407263	0.0762123
cg00159508	-0.00175547	0.00738624	0.812625
cg00159552	0.0242502	0.0154648	0.120019
cg00159614	0.00100962	0.0038151	0.791833
cg00159658	-0.00210286	0.00119901	0.0825245
cg00159668	-0.0027534	0.00673239	0.683431
cg00159682	-0.00157188	0.0111933	0.888602
cg00159699	0.0230826	0.0188088	0.22262
cg00159764	-0.0139981	0.0103676	0.180007
cg00159780	0.00358803	0.00661731	0.588874
cg00159799	-0.000286211	0.00673248	0.966175
cg00159805	0.00327893	0.00669718	0.62549
cg00159873	-0.00287987	0.00653123	0.660209
cg00159875	0.00525447	0.0104157	0.615036
cg00159876	0.00178364	0.00787669	0.821317
cg00159908	0.00427879	0.006095	0.4843
cg00159951	0.00639272	0.00676145	0.3467
cg00159952	-0.000723576	0.00573355	0.899827
cg00159953	0.0604218	0.0426862	0.160032
cg00159971	0.0193607	0.00714844	0.00795452
cg00159987	0.00327724	0.00476281	0.492989
cg00160001	-0.00134786	0.00225805	0.551915
cg00160002	-0.00363743	0.00719019	0.614049
cg00160018	-0.00336937	0.00754513	0.656157
cg00160027	0.00639037	0.00603669	0.292338
cg00160039	0.00812551	0.0103775	0.43548
cg00160055	0.00877119	0.00855933	0.307953
cg00160066	0.0134859	0.01051	0.202407
cg00160143	0.00542117	0.0175344	0.757833
cg00160157	0.0130519	0.00716318	0.0714326
cg00160183	-0.00213113	0.00146917	0.15003
cg00160253	0.00699381	0.00628963	0.268822
cg00160260	-0.0340689	0.0195106	0.0838521
cg00160262	0.00615017	0.00747534	0.41262
cg00160301	0.00253252	0.00490017	0.606422
cg00160302	0.00091331	0.0113891	0.936245
cg00160359	0.00861422	0.00816966	0.294233
cg00160368	0.000239945	0.00175685	0.89164
cg00160388	-0.00530989	0.0107936	0.623833
cg00160440	0.0199132	0.0286536	0.488692
cg00160462	0.00332497	0.00231415	0.153896
cg00160464	-0.00293105	0.0089361	0.743597
cg00160478	-0.00120121	0.00777492	0.877529
cg00160503	-0.0193254	0.0197932	0.33124
cg00160505	-0.0111173	0.00963809	0.251467
cg00160522	0.000560653	0.0102313	0.956409
cg00160583	0.010365	0.0152687	0.498808
cg00160618	-0.0184818	0.0139405	0.187938
cg00160619	-0.0032267	0.00478722	0.501851
cg00160670	0.020692	0.0226766	0.363709
cg00160677	0.00745695	0.00432569	0.0878207
cg00160753	-0.00901893	0.00581858	0.124295
cg00160777	0.0287204	0.0251102	0.255448
cg00160780	-0.00373306	0.00619875	0.548385
cg00160818	0.00305038	0.0047099	0.518694
cg00160828	0.00796131	0.00361688	0.0300251
cg00160853	0.00126168	0.00188755	0.505403
cg00160872	0.0106227	0.0153979	0.491866
cg00160886	0.0100355	0.00887892	0.26107
cg00160902	-0.0135073	0.00982385	0.172219
cg00160911	-0.00648032	0.0103202	0.531486
cg00160914	-0.00919634	0.00765969	0.232737
cg00160962	-0.000567268	0.00876467	0.948524
cg00160976	0.0111933	0.0116629	0.339505
cg00161024	0.00121841	0.00179309	0.49839
cg00161114	0.0206039	0.0123912	0.099486
cg00161122	-0.0149633	0.0148104	0.31478
cg00161124	-0.00574558	0.0129961	0.659372
cg00161142	0.00809	0.0109928	0.463493
cg00161175	-0.000543812	0.00619736	0.930252
cg00161225	-0.0208975	0.0173785	0.232011
cg00161229	-0.00159401	0.00165088	0.336597
cg00161243	-0.0171957	0.0117829	0.147594
cg00161247	-0.00580972	0.00918526	0.528501
cg00161295	-0.00491292	0.00540795	0.365818
cg00161345	0.00334616	0.00341184	0.329082
cg00161367	0.00444573	0.00203528	0.0312741
cg00161373	0.00046188	0.00462692	0.920684
cg00161459	-0.00557286	0.00768342	0.469956
cg00161498	-0.000488364	0.0107028	0.963696
cg00161513	-0.000116689	0.0055693	0.983326
cg00161515	0.00110451	0.0050582	0.827593
cg00161556	0.0211047	0.0134927	0.12094
cg00161683	0.00366132	0.00726949	0.615611
cg00161705	0.00812431	0.00413548	0.052243
cg00161715	-0.0226412	0.0114325	0.0504045
cg00161770	0.011698	0.0100622	0.247772
cg00161791	-0.000385439	0.0109152	0.971901
cg00161838	-0.0133408	0.0432932	0.758609
cg00161853	-0.0137245	0.00659347	0.0399397
cg00161878	-0.000723018	0.00147253	0.6245
cg00161931	-0.00192749	0.00176074	0.276275
cg00161955	0.0177513	0.0296812	0.551149
cg00161968	-0.00490132	0.00631199	0.439281
cg00161971	0.0188013	0.0253987	0.460885
cg00162001	0.00151506	0.00663963	0.819969
cg00162007	-0.0176388	0.00850957	0.0407607
cg00162046	0.00251599	0.00329007	0.446238
cg00162064	-0.0313656	0.0149925	0.0389629
cg00162104	0.00818582	0.0106857	0.44545
cg00162191	0.000248131	0.00818617	0.975879
cg00162206	0.000307318	0.00139645	0.826265
cg00162231	0.00271301	0.00552941	0.624748
cg00162282	0.0111175	0.00728513	0.130155
cg00162304	-0.00748685	0.0104665	0.476082
cg00162344	-0.00449327	0.00661979	0.498856
cg00162348	0.00199091	0.00128475	0.124387
cg00162361	0.0149356	0.0191616	0.437555
cg00162401	0.00129658	0.00133686	0.334449
cg00162405	0.00502873	0.00654643	0.4442
cg00162421	0.00110433	0.00411104	0.788771
cg00162492	-0.026214	0.0142301	0.0684163
cg00162517	0.00317647	0.010298	0.758377
cg00162541	0.00066446	0.00212502	0.755172
cg00162548	0.000902834	0.00495528	0.855797
cg00162611	-0.000425184	0.00690678	0.951036
cg00162633	0.0121291	0.00606289	0.0481519
cg00162643	0.0010991	0.00120081	0.362236
cg00162673	-0.0227531	0.0244824	0.354938
cg00162721	-0.00225342	0.00543572	0.679354
cg00162751	5.84577e-05	0.00153396	0.969677
cg00162789	-3.58727e-05	0.0114241	0.997501
cg00162806	0.0320381	0.0163563	0.0529254
cg00162859	0.0249372	0.0242724	0.306716
cg00162862	-0.0114727	0.00433234	0.00940551
cg00162902	0.0237466	0.0207274	0.254669
cg00162921	0.00358978	0.00323845	0.27031
cg00162929	-0.00332643	0.0105984	0.75428
cg00162940	3.4726e-05	0.001377	0.979931
cg00162943	0.00205335	0.00627763	0.744283
cg00162952	-0.019804	0.0115453	0.0893823
cg00162969	-0.0142873	0.014021	0.310663
cg00163006	0.00249729	0.0051544	0.629093
cg00163018	0.00166857	0.00747706	0.823867
cg00163037	-0.00540322	0.00282693	0.0588242
cg00163089	0.0027032	0.00397383	0.497918
cg00163144	0.00596065	0.0101056	0.556632
cg00163171	0.00569659	0.00582218	0.330223
cg00163198	0.0145404	0.0190581	0.447287
cg00163217	-0.00608856	0.00706956	0.391168
cg00163294	-0.00335917	0.00990706	0.735269
cg00163295	0.00125563	0.00499388	0.801995
cg00163365	-0.00141733	0.00337768	0.675665
cg00163394	0.0057961	0.00777099	0.457499
cg00163419	-0.00268052	0.00145202	0.0678407
cg00163459	-0.0019106	0.0066353	0.773985
cg00163462	-0.00472522	0.00372504	0.207564
cg00163472	0.00956953	0.0124705	0.444667
cg00163480	0.00488533	0.00881639	0.580734
cg00163481	8.6146e-05	0.00165259	0.958531
cg00163541	0.0259916	0.0131108	0.0501709
cg00163546	-0.00670548	0.00692023	0.334899
cg00163549	0.00884833	0.00485095	0.0711324
cg00163554	0.00941153	0.0157785	0.552204
cg00163576	0.00243741	0.00466104	0.602177
cg00163650	-0.0148318	0.0134297	0.272069
cg00163668	-0.00217417	0.00664572	0.744236
cg00163674	0.01569	0.0100084	0.120114
cg00163702	-0.0159812	0.0122867	0.196353
cg00163727	-0.0140435	0.0119913	0.244324
cg00163735	-0.00553103	0.00446456	0.218292
cg00163859	0.00218414	0.00408908	0.594431
cg00163920	0.00386274	0.00758074	0.611492
cg00163965	0.00822374	0.00685001	0.232764
cg00164038	-0.00555612	0.00662712	0.40381
cg00164041	0.000781751	0.00161635	0.629689
cg00164053	0.0195502	0.0110579	0.0801142
cg00164078	-0.0199908	0.0134788	0.141185
cg00164084	0.00363107	0.0124296	0.770791
cg00164121	-0.00632521	0.00467764	0.179355
cg00164123	0.00868117	0.0103515	0.403674
cg00164150	6.87349e-05	0.00149675	0.963463
cg00164175	0.000716268	0.0071822	0.92076
cg00164183	0.00654283	0.00480065	0.175973
cg00164189	-0.0093593	0.00803821	0.247052
cg00164196	-0.00536064	0.00187518	0.00517663
cg00164217	-0.000146697	0.00694096	0.98318
cg00164235	-0.0101274	0.0159341	0.526504
cg00164282	-0.0210935	0.0224902	0.350556
cg00164301	0.00501042	0.00273136	0.0695674
cg00164335	0.00692275	0.00862544	0.424111
cg00164350	0.00906889	0.00628256	0.152005
cg00164390	0.000893501	0.00541913	0.869372
cg00164406	-0.00104084	0.00798108	0.896502
cg00164417	-0.00738996	0.00579795	0.205411
cg00164429	0.00199032	0.00402835	0.622334
cg00164430	0.00165861	0.00462713	0.720759
cg00164458	0.00774833	0.0062046	0.214653
cg00164538	0.00565115	0.00408926	0.170067
cg00164542	-8.44031e-06	0.00117039	0.99426
cg00164546	-0.0103801	0.0174175	0.552548
cg00164567	-0.00235597	0.010291	0.819387
cg00164582	-0.0050945	0.00392696	0.197508
cg00164583	0.000171353	0.00224176	0.939224
cg00164589	-0.00502628	0.00400302	0.212179
cg00164616	0.0027343	0.00310381	0.380458
cg00164641	0.000613134	0.00688562	0.929224
cg00164678	0.00381688	0.0101978	0.708984
cg00164720	0.00665173	0.00446109	0.139095
cg00164727	-0.00062311	0.00401784	0.877066
cg00164803	0.0204869	0.0278695	0.463998
cg00164837	-0.0061717	0.00828638	0.458139
cg00164847	-0.00490419	0.00906553	0.589731
cg00164863	-0.00878303	0.0148648	0.555946
cg00164894	0.0062386	0.00469363	0.186819
cg00164896	0.0031947	0.00483886	0.510632
cg00164898	0.00163796	0.00455894	0.72014
cg00164906	0.00227764	0.00564242	0.687322
cg00164941	0.00344416	0.012069	0.77595
cg00164949	0.0024061	0.0111338	0.829345
cg00164997	-0.0427576	0.0201727	0.0365177
cg00165011	-0.00104711	0.00145306	0.472824
cg00165034	-0.000912455	0.00374065	0.807785
cg00165078	0.00561294	0.0113617	0.622372
cg00165323	0.00089171	0.00550214	0.871581
cg00165360	0.00583306	0.00484389	0.231351
cg00165362	-0.00369315	0.0151666	0.808112
cg00165394	-0.00812083	0.00799682	0.312314
cg00165429	-0.00862415	0.0238871	0.718832
cg00165535	-0.00345179	0.00172817	0.0485017
cg00165619	-0.000883984	0.00595956	0.882381
cg00165631	-0.014627	0.0102904	0.158305
cg00165647	-0.0177031	0.0194024	0.363742
cg00165853	0.0136312	0.0145809	0.352111
cg00165862	-0.00366559	0.00322065	0.257776
cg00165872	-0.00309706	0.00503062	0.539529
cg00165888	-0.00126983	0.001148	0.271327
cg00165981	-0.00324127	0.00288045	0.26317
cg00165994	0.0070847	0.017908	0.693231
cg00166106	0.00890322	0.0249899	0.722386
cg00166203	-0.00414161	0.00502997	0.412248
cg00166210	0.00370986	0.00423775	0.383437
cg00166212	0.00759329	0.00417663	0.0720514
cg00166213	0.000955616	0.00105615	0.36774
cg00166239	0.00735067	0.0140011	0.600741
cg00166262	0.00111907	0.00700465	0.873391
cg00166275	-0.00851557	0.0056778	0.136817
cg00166327	-0.00145454	0.00151046	0.337881
cg00166343	-0.00967513	0.0219545	0.660389
cg00166352	-0.00365158	0.00516749	0.481431
cg00166355	-0.00612679	0.00576595	0.290531
cg00166372	-0.0158484	0.0103532	0.128984
cg00166392	-0.00790809	0.0109159	0.470479
cg00166423	0.00363093	0.00526939	0.492381
cg00166446	-0.0118905	0.01397	0.396719
cg00166601	-0.0025644	0.0043104	0.553231
cg00166653	0.0133744	0.0157222	0.396986
cg00166667	0.0132779	0.00973148	0.175494
cg00166722	0.00245584	0.0135275	0.856308
cg00166727	-0.00656202	0.00691216	0.344734
cg00166741	-0.00192452	0.00133342	0.152062
cg00166770	-0.000996173	0.00482705	0.836919
cg00166785	-0.00599168	0.00388785	0.126444
cg00166807	0.0170538	0.0262693	0.517703
cg00166834	-0.00424443	0.00474585	0.373285
cg00166836	-0.00515705	0.00643356	0.424693
cg00166915	0.00407251	0.00857101	0.635716
cg00166917	-0.000624095	0.00547592	0.90949
cg00166981	0.00507242	0.00688604	0.463076
cg00166995	0.00100867	0.00172265	0.559507
cg00167039	0.00837484	0.00821401	0.310388
cg00167041	-0.0016652	0.00642993	0.796186
cg00167076	0.00836269	0.0129425	0.519668
cg00167092	0.00776202	0.0184284	0.674514
cg00167102	0.0100396	0.00587269	0.0904515
cg00167110	-0.000356018	0.00381545	0.925844
cg00167158	0.00754762	0.00714499	0.293353
cg00167234	0.00217254	0.00648415	0.738286
cg00167259	0.00222868	0.00472171	0.63795
cg00167273	0.000348375	0.00149296	0.81597
cg00167275	0.00249666	0.00509789	0.625387
cg00167301	0.00184719	0.00398493	0.643982
cg00167455	-0.0192578	0.0120609	0.113486
cg00167491	0.000318365	0.00205733	0.877333
cg00167504	0.000319687	0.00197597	0.8718
cg00167525	-0.0073087	0.00965175	0.450686
cg00167545	-0.00428443	0.0101029	0.672418
cg00167628	-0.0382144	0.0446116	0.393713
cg00167670	-0.00146191	0.00992561	0.883202
cg00167684	0.0128187	0.0183782	0.48711
cg00167717	0.00986136	0.00419462	0.0206873
cg00167763	0.00384447	0.00892477	0.667567
cg00167783	-0.00589314	0.00548119	0.284892
cg00167820	0.0104008	0.0204689	0.612484
cg00167836	6.15082e-05	0.00587831	0.991672
cg00167840	0.0091157	0.00915605	0.321851
cg00167916	-0.000219139	0.00738566	0.976389
cg00167941	0.00208923	0.00155146	0.181147
cg00167958	-0.00315077	0.0064215	0.624742
cg00167979	-0.00335968	0.00479829	0.485439
cg00167981	0.00255634	0.0145791	0.861165
cg00167995	0.0071572	0.00426787	0.0966666
cg00168009	-0.00163264	0.00151753	0.284581
cg00168032	0.000244313	0.00863478	0.977484
cg00168082	-0.00152539	0.00193036	0.431277
cg00168091	0.00863769	0.00591728	0.147496
cg00168106	0.001401	0.00430014	0.745255
cg00168118	0.0073164	0.0159151	0.64672
cg00168147	0.00668999	0.00445393	0.136238
cg00168156	0.00361201	0.00504788	0.475937
cg00168184	-0.0120335	0.0103646	0.248398
cg00168191	-0.00545889	0.0171868	0.751434
cg00168193	-0.00824193	0.00968375	0.396742
cg00168205	0.00143085	0.00126036	0.258975
cg00168225	0.00864697	0.00808009	0.287125
cg00168240	0.00715261	0.00859849	0.407479
cg00168242	0.00765643	0.0100445	0.447705
cg00168301	-0.00130056	0.00396418	0.743538
cg00168389	0.00199023	0.0042582	0.64124
cg00168417	-0.0139055	0.010174	0.174762
cg00168436	-0.00115434	0.00363935	0.751765
cg00168439	0.000262887	0.00732436	0.97144
cg00168459	-0.0251356	0.0149135	0.0950238
cg00168502	-0.000165205	0.00689062	0.98092
cg00168514	0.000142229	0.00132082	0.914463
cg00168602	0.0031546	0.00399037	0.431075
cg00168687	0.000629587	0.0127865	0.960828
cg00168693	0.00309887	0.00695945	0.657084
cg00168694	-0.0273872	0.0151782	0.0741818
cg00168706	-0.000814619	0.0125145	0.948229
cg00168783	0.00520447	0.00872835	0.552341
cg00168785	-0.000450079	0.00233174	0.847333
cg00168815	-0.00205932	0.00156725	0.191862
cg00168835	-0.00412634	0.00224203	0.0686681
cg00168937	0.0108438	0.00789261	0.172538
cg00168942	-0.0269082	0.0143245	0.0632292
cg00168967	-0.0105435	0.0112071	0.349079
cg00168981	-0.00209354	0.0136244	0.878186
cg00169019	0.0132743	0.0093057	0.156846
cg00169026	0.00514662	0.0114296	0.653478
cg00169030	-0.00172955	0.0124563	0.889848
cg00169061	0.00300912	0.0105249	0.775543
cg00169111	0.0103194	0.0114234	0.368507
cg00169121	-0.00157577	0.00608747	0.79628
cg00169122	-0.0114793	0.0196394	0.5602
cg00169164	0.00130832	0.00218704	0.551048
cg00169167	-0.0114699	0.00972899	0.241221
cg00169172	-0.000653023	0.00375177	0.862172
cg00169175	-0.00357313	0.00470584	0.449461
cg00169184	0.0059463	0.0041345	0.153496
cg00169205	0.00999209	0.0158091	0.5288
cg00169301	0.000980802	0.00505066	0.846419
cg00169303	0.010873	0.0137105	0.429631
cg00169304	0.00485157	0.00474825	0.30936
cg00169354	-0.00742879	0.0218547	0.734632
cg00169373	0.000665108	0.00267201	0.803936
cg00169401	-0.011793	0.0178	0.509156
cg00169407	0.0184861	0.0125133	0.142733
cg00169412	0.000766245	0.00268705	0.77611
cg00169419	-0.02709	0.0157346	0.0882194
cg00169541	-0.00868033	0.00886818	0.330032
cg00169548	-0.0113625	0.0178949	0.526906
cg00169569	0.000756351	0.00107198	0.4821
cg00169586	0.00606848	0.00425704	0.157122
cg00169617	-0.000319055	0.00573439	0.955741
cg00169633	0.00120809	0.00255426	0.637264
cg00169657	0.00652179	0.00776507	0.402975
cg00169677	-0.0015973	0.00487456	0.743838
cg00169694	0.0073374	0.00416851	0.0814319
cg00169725	-0.00615946	0.00565565	0.278735
cg00169737	0.000142489	0.00726865	0.984399
cg00169748	-0.00704639	0.00677879	0.30109
cg00169770	-0.000467156	0.00794568	0.953234
cg00169776	-0.00675962	0.013539	0.618686
cg00169782	0.0157976	0.00876751	0.0745848
cg00169856	0.00102882	0.0102788	0.920472
cg00169897	-0.0145465	0.0155144	0.350702
cg00169964	-0.0234331	0.0153391	0.129751
cg00170003	0.00948611	0.00801702	0.239517
cg00170056	-0.000200235	0.00219712	0.927568
cg00170072	0.000453317	0.00448673	0.919725
cg00170188	0.000755425	0.00315754	0.811405
cg00170213	4.62073e-05	0.00192519	0.980899
cg00170217	-0.0109518	0.00461215	0.0194789
cg00170236	0.0163937	0.0122041	0.182216
cg00170242	0.0161608	0.0110158	0.145499
cg00170295	0.0125037	0.00697031	0.0758579
cg00170307	-0.00355886	0.00372009	0.341046
cg00170343	0.0011752	0.00282857	0.678684
cg00170381	-0.0148789	0.00865372	0.0886419
cg00170401	0.00326784	0.00184002	0.0787781
cg00170421	0.00203339	0.00336634	0.547187
cg00170438	-0.0108934	0.0104128	0.298012
cg00170459	0.00529512	0.0131955	0.689069
cg00170483	-0.0166554	0.00741811	0.0269551
cg00170487	0.0121963	0.0120424	0.313608
cg00170540	-0.0145487	0.00669931	0.0322452
cg00170564	-0.00178595	0.00361053	0.621932
cg00170620	-0.00909549	0.00714049	0.20569
cg00170621	-0.0115685	0.0172203	0.503263
cg00170714	0.00969929	0.00712977	0.176764
cg00170720	0.00509106	0.00564783	0.369531
cg00170796	0.00325585	0.0018837	0.0869963
cg00170799	-0.00418551	0.00617028	0.499127
cg00170839	0.00326693	0.0131762	0.804688
cg00170868	0.00586388	0.00691392	0.398393
cg00170931	0.0122519	0.00868256	0.161322
cg00171052	-0.00820745	0.00616838	0.186357
cg00171084	0.000579027	0.00114704	0.614808
cg00171092	0.00945301	0.012965	0.467635
cg00171113	-0.00434795	0.00344923	0.210402
cg00171126	0.00174332	0.00159044	0.275658
cg00171154	0.0266531	0.016484	0.10905
cg00171161	-0.000937773	0.00178962	0.601434
cg00171166	-0.000591766	0.0035961	0.869624
cg00171192	0.00293532	0.00404587	0.469834
cg00171203	0.00154617	0.00256914	0.548653
cg00171214	0.00833869	0.00620424	0.18198
cg00171275	-0.00310977	0.0136545	0.820308
cg00171290	-0.00575222	0.0102306	0.5752
cg00171313	0.00361874	0.00958989	0.706714
cg00171421	0.00050669	0.00367943	0.890748
cg00171436	0.000616467	0.00409745	0.880712
cg00171459	-0.0109632	0.00873001	0.212111
cg00171464	0.0014609	0.00831987	0.86097
cg00171477	0.0138156	0.0264699	0.602869
cg00171556	-0.000125206	0.00153501	0.935154
cg00171565	-2.98906e-05	0.00226898	0.989516
cg00171578	0.00777239	0.00745253	0.2995
cg00171599	0.00169473	0.00154962	0.276739
cg00171634	-0.00152925	0.00237334	0.520827
cg00171690	-0.00141463	0.0132742	0.915344
cg00171700	-0.00100008	0.00456671	0.827102
cg00171704	0.00478538	0.00530602	0.369289
cg00171725	-0.00160186	0.00135098	0.238548
cg00171729	0.0266626	0.0152434	0.0833375
cg00171783	0.000149243	0.00545673	0.978235
cg00171785	0.000248335	0.00257725	0.92343
cg00171816	0.00619088	0.0119827	0.60654
cg00171830	-0.0191562	0.0182159	0.295508
cg00171942	0.00138502	0.0121858	0.909736
cg00171947	0.00200449	0.00395222	0.613144
cg00171983	0.000797554	0.00117136	0.49752
cg00172020	-0.00165886	0.00193386	0.393055
cg00172074	0.0190443	0.0100161	0.0601323
cg00172085	-0.00400304	0.00907905	0.66023
cg00172189	0.0040467	0.00538157	0.453844
cg00172225	-0.0048817	0.00951653	0.609103
cg00172226	0.0144979	0.00851703	0.09182
cg00172227	0.0028395	0.00645882	0.661153
cg00172249	0.000740252	0.0123384	0.952279
cg00172297	-0.00704647	0.00873163	0.421579
cg00172330	-0.00160719	0.00101073	0.114964
cg00172340	-0.000197843	0.0091745	0.982838
cg00172408	-0.00137675	0.000970293	0.159037
cg00172488	0.000312228	0.00346923	0.928468
cg00172548	1.85906e-05	0.00790184	0.998128
cg00172554	0.0141935	0.0257496	0.582718
cg00172597	0.0019601	0.0033789	0.563152
cg00172603	-0.0183318	0.0226157	0.419533
cg00172614	0.00348818	0.0105874	0.742494
cg00172631	-0.0023598	0.00365522	0.520019
cg00172672	-0.00220689	0.00467988	0.638261
cg00172696	-0.00363039	0.00623522	0.561717
cg00172794	0.00192567	0.00978991	0.844462
cg00172799	-0.0148983	0.0123774	0.23156
cg00172803	-0.00949221	0.00877232	0.281826
cg00172812	0.0136867	0.0153297	0.374097
cg00172846	0.0109377	0.0208162	0.600438
cg00172849	0.00714214	0.0088062	0.419271
cg00172872	0.0073843	0.00426361	0.0863683
cg00172906	-0.000930581	0.00388754	0.811305
cg00172967	-0.00381475	0.00182091	0.0387003
cg00172979	0.01183	0.0104148	0.258722
cg00172982	0.000357232	0.00370265	0.923332
cg00172990	0.000767056	0.0039224	0.845353
cg00173005	0.00335349	0.0118832	0.77837
cg00173010	0.000935479	0.0014624	0.52384
cg00173014	-0.0222067	0.014838	0.137645
cg00173049	0.00807461	0.00632383	0.204611
cg00173063	0.00310768	0.00894684	0.729059
cg00173098	0.00360847	0.00616936	0.559931
cg00173141	0.00177971	0.00787936	0.821763
cg00173170	0.00158379	0.00395944	0.690007
cg00173178	0.010499	0.00953587	0.27354
cg00173216	-0.0130583	0.0170744	0.446198
cg00173309	0.00255127	0.00703768	0.717732
cg00173322	-0.0297202	0.0157487	0.0620397
cg00173324	0.0142234	0.0094948	0.137279
cg00173403	0.0046442	0.0150501	0.758281
cg00173405	-0.000505822	0.00130029	0.698097
cg00173446	0.0106252	0.0262394	0.686393
cg00173498	-0.00924092	0.013559	0.497109
cg00173504	-0.00130053	0.0031721	0.682691
cg00173538	-0.000536021	0.00563287	0.924379
cg00173546	0.0159528	0.0120643	0.18908
cg00173623	-0.0019985	0.00288987	0.490821
cg00173641	0.000343983	0.00440383	0.937897
cg00173659	-0.00544356	0.0100635	0.589764
cg00173667	0.00187054	0.0019527	0.340411
cg00173760	-0.00184706	0.00457962	0.687573
cg00173768	0.00130553	0.00179877	0.469663
cg00173776	-0.0150203	0.023549	0.52504
cg00173782	-3.50717e-05	0.0034068	0.991807
cg00173785	0.000568743	0.00183671	0.757469
cg00173787	0.000368403	0.00183826	0.841568
cg00173799	0.00449938	0.00891682	0.614954
cg00173804	-0.00801248	0.00429723	0.0651746
cg00173820	-0.0236259	0.0227211	0.30093
cg00173854	0.00209651	0.00212539	0.326312
cg00173906	0.00429337	0.018275	0.814743
cg00173911	0.00857615	0.00662164	0.198244
cg00173921	0.00639332	0.00894568	0.47647
cg00173940	-0.000510105	0.00339743	0.880953
cg00174075	-0.00510136	0.0132338	0.7007
cg00174093	0.0116749	0.00571877	0.0438347
cg00174096	0.00158042	0.00172148	0.360797
cg00174103	-0.00643041	0.0067586	0.343674
cg00174113	0.00849714	0.00926943	0.361514
cg00174132	0.00624029	0.00448308	0.167021
cg00174179	-0.0112543	0.00771801	0.147924
cg00174201	-0.000612197	0.00507297	0.904188
cg00174252	0.00777343	0.00848808	0.361972
cg00174275	0.00734936	0.00862973	0.396453
cg00174279	-0.00107508	0.0118021	0.927601
cg00174294	-0.0116894	0.0159516	0.46539
cg00174421	-0.000605598	0.00211979	0.775708
cg00174428	-0.00680633	0.00559106	0.226332
cg00174447	0.00110813	0.00526563	0.833747
cg00174452	0.00614934	0.00554712	0.270277
cg00174466	0.000170636	0.00100258	0.865199
cg00174500	0.0128436	0.0103288	0.216598
cg00174508	0.0149526	0.0102556	0.147974
cg00174514	-0.00734206	0.0141177	0.604172
cg00174573	0.000332519	0.00394931	0.933068
cg00174595	0.0117723	0.0186397	0.529108
cg00174618	-0.00886124	0.00658745	0.181613
cg00174629	0.00190561	0.00619687	0.759094
cg00174654	0.0115849	0.0114097	0.312384
cg00174718	0.00120017	0.00992295	0.903974
cg00174734	-0.0077932	0.00712027	0.276361
cg00174743	0.00435554	0.00636148	0.495134
cg00174761	-0.0026506	0.00918793	0.773571
cg00174791	0.000850394	0.0066135	0.897945
cg00174845	-0.000647811	0.00152593	0.672088
cg00174851	0.00223561	0.00670461	0.739498
cg00174855	-0.00138753	0.00388367	0.721641
cg00174901	0.00508913	0.0118894	0.669543
cg00174918	-0.00100262	0.0026135	0.702065
cg00174967	0.00947297	0.00578146	0.104458
cg00174986	0.0041892	0.00604766	0.490105
cg00174992	-0.0112482	0.014495	0.439579
cg00175066	-0.00334345	0.00474189	0.482395
cg00175150	-0.0013256	0.00642647	0.836997
cg00175153	0.00538135	0.00756857	0.478731
cg00175180	-0.00490945	0.010367	0.636841
cg00175237	0.00344075	0.0124875	0.783474
cg00175273	-0.00295991	0.00488681	0.54609
cg00175344	-0.00537193	0.0175549	0.760235
cg00175395	0.0106619	0.010467	0.310844
cg00175403	-0.00562945	0.00612908	0.360577
cg00175423	0.00270982	0.00559736	0.629357
cg00175441	-0.00116771	0.00407362	0.774973
cg00175482	0.0140322	0.0158118	0.376967
cg00175487	0.015235	0.0088924	0.089764
cg00175517	0.00351476	0.00506734	0.489535
cg00175573	-0.0192588	0.0117696	0.104917
cg00175579	-0.00247858	0.00635552	0.697375
cg00175605	-0.00749367	0.0135177	0.58057
cg00175641	0.00348588	0.00571745	0.543449
cg00175702	0.0216932	0.0117434	0.0676656
cg00175709	-0.0074967	0.00703296	0.289018
cg00175734	-0.00550197	0.00468554	0.243086
cg00175735	0.00550959	0.00608614	0.367499
cg00175823	-0.0127994	0.00804156	0.114619
cg00175838	-0.0150262	0.0163584	0.360536
cg00175844	0.00393506	0.005179	0.449155
cg00175859	0.0035434	0.00638055	0.5799
cg00175895	0.00601841	0.00780598	0.442525
cg00175945	-0.0152496	0.0078413	0.0546106
cg00175980	-0.000589387	0.00163262	0.718856
cg00175987	0.00536	0.00392637	0.175276
cg00175999	-0.00769212	0.0102864	0.456338
cg00176020	-0.00731747	0.00959471	0.447463
cg00176043	-0.0162088	0.0160331	0.314478
cg00176101	-0.00111494	0.00134597	0.409442
cg00176111	-0.00267669	0.00616506	0.6651
cg00176117	-0.00200452	0.00460445	0.664251
cg00176210	-0.0173152	0.00961749	0.0748152
cg00176231	0.00792209	0.0161573	0.624989
cg00176242	0.00224972	0.0036222	0.535952
cg00176264	-0.00240444	0.00424082	0.572001
cg00176309	-0.0046479	0.0125261	0.71138
cg00176348	0.0041201	0.00520766	0.430722
cg00176368	-0.00242072	0.00808726	0.765313
cg00176407	-0.00234929	0.00784249	0.765135
cg00176491	0.00126644	0.00212371	0.5523
cg00176496	-0.000888696	0.00206523	0.667893
cg00176546	0.0043516	0.00442213	0.327466
cg00176584	-0.00523687	0.0150478	0.728559
cg00176635	-0.0154804	0.00765236	0.0457464
cg00176638	0.0263924	0.0173734	0.131887
cg00176647	0.00115548	0.0045238	0.798922
cg00176657	0.00823132	0.00603709	0.1758
cg00176675	0.00422954	0.0046138	0.361498
cg00176709	0.00205159	0.00256903	0.426425
cg00176718	-0.00934841	0.00905502	0.304375
cg00176735	0.000582838	0.00868724	0.946643
cg00176740	0.00473077	0.00646445	0.465994
cg00176800	-0.00470323	0.00466692	0.315992
cg00176801	0.0103558	0.0145781	0.479129
cg00176835	0.00784858	0.00436731	0.0753348
cg00176863	0.0155462	0.0145102	0.286571
cg00176876	-0.00406896	0.004214	0.336583
cg00176879	0.00482582	0.0054358	0.376787
cg00176888	-0.0175297	0.0202758	0.389348
cg00176896	0.00158434	0.00481554	0.74284
cg00176908	-0.000472624	0.00354883	0.894321
cg00176928	-0.00203394	0.00339483	0.550442
cg00176949	0.0198009	0.00814281	0.0168068
cg00176997	-0.000230313	0.00359628	0.949065
cg00177013	-0.00190991	0.00263156	0.469676
cg00177081	0.0159691	0.00669111	0.018885
cg00177101	0.000161392	0.00111499	0.885201
cg00177103	0.0193321	0.0277945	0.488332
cg00177127	-0.0101581	0.0109291	0.354892
cg00177142	0.000336162	0.0107368	0.975085
cg00177175	0.000175471	0.0139062	0.989958
cg00177203	-0.0188776	0.0117499	0.111292
cg00177211	-0.000785391	0.0052109	0.880499
cg00177218	0.00772274	0.00653893	0.240388
cg00177237	0.00231586	0.00632062	0.714843
cg00177239	-0.0170044	0.0123182	0.170531
cg00177243	0.0030016	0.0131626	0.820081
cg00177313	0.00797496	0.0108784	0.465212
cg00177388	0.0172365	0.0133878	0.200898
cg00177390	0.000347978	0.00143557	0.808969
cg00177431	0.00619725	0.008766	0.481233
cg00177436	-0.00748471	0.00909251	0.412369
cg00177451	-0.000283112	0.00173845	0.870963
cg00177456	-0.012334	0.00753406	0.104752
cg00177468	0.000949246	0.00483058	0.844612
cg00177496	-0.00225429	0.00242787	0.355383
cg00177631	-0.000799322	0.00456983	0.861502
cg00177632	0.0016366	0.00290892	0.574958
cg00177698	0.00101229	0.00241385	0.675846
cg00177797	0.00373813	0.00336566	0.269375
cg00177809	-0.00470566	0.00588946	0.426186
cg00177866	-0.00281067	0.0055299	0.612386
cg00177875	-0.00740816	0.00651751	0.258399
cg00177923	-0.000979042	0.00170661	0.567476
cg00178030	0.000924463	0.00443228	0.835204
cg00178042	-0.013788	0.0103697	0.186661
cg00178061	0.0034953	0.00760654	0.646864
cg00178070	0.00402416	0.00751942	0.593722
cg00178119	-0.00812555	0.0102599	0.430253
cg00178122	0.00523404	0.00505007	0.302501
cg00178149	-0.000407843	0.00191371	0.83167
cg00178224	-0.0120175	0.0178364	0.502018
cg00178249	-0.00177162	0.00581465	0.761242
cg00178279	-0.0112671	0.00970214	0.248285
cg00178356	-5.39976e-05	0.00113894	0.962281
cg00178359	-0.00058999	0.00443801	0.894508
cg00178427	0.0220618	0.0173478	0.206415
cg00178429	-0.00232458	0.00312777	0.459099
cg00178434	-0.0140125	0.0219664	0.524991
cg00178435	0.00137647	0.0048754	0.778275
cg00178437	0.000352643	0.00119515	0.768558
cg00178506	0.00297318	0.00501051	0.55426
cg00178511	0.00689009	0.00542668	0.207149
cg00178522	-0.000944952	0.00715854	0.895247
cg00178551	-0.000106734	0.0116857	0.992731
cg00178562	0.00314355	0.00741298	0.672433
cg00178591	-0.00582477	0.00802498	0.469639
cg00178635	0.00251205	0.00401459	0.532918
cg00178648	0.00661701	0.00713799	0.356152
cg00178661	0.00705568	0.00864442	0.416318
cg00178728	0.0262553	0.0206117	0.205686
cg00178749	0.00564423	0.010186	0.580737
cg00178785	-0.00638837	0.00572862	0.267452
cg00178790	-0.00188184	0.00203384	0.357056
cg00178850	-0.00182006	0.00654105	0.781394
cg00178864	-0.00912586	0.0143371	0.525891
cg00178877	0.00287432	0.0063517	0.651869
cg00178897	-9.96788e-05	0.00324917	0.975587
cg00178928	0.0141897	0.0107002	0.18782
cg00178998	-0.00914084	0.0081585	0.265224
cg00179014	0.00170378	0.00346594	0.624095
cg00179026	-0.0161661	0.0158078	0.308931
cg00179062	0.00380737	0.017885	0.831854
cg00179070	-0.00127802	0.00841849	0.879642
cg00179078	-0.00273661	0.00166259	0.102905
cg00179082	0.00033481	0.0169291	0.984261
cg00179085	0.00213543	0.00516432	0.680128
cg00179087	-0.00183691	0.0017538	0.297445
cg00179110	-0.0137066	0.0112862	0.227433
cg00179128	-0.00298215	0.00127741	0.0215679
cg00179217	-0.000725996	0.00128469	0.573261
cg00179272	-0.0152608	0.0224435	0.498099
cg00179374	-0.00733989	0.0135052	0.588004
cg00179413	-0.00147498	0.0073122	0.840549
cg00179423	0.00115153	0.00152248	0.451218
cg00179446	-0.00239564	0.00623392	0.701578
cg00179532	0.00109735	0.00112582	0.332054
cg00179559	-0.0052029	0.0130627	0.691256
cg00179576	-0.00682821	0.00461592	0.142211
cg00179598	0.0144049	0.0130766	0.273292
cg00179663	-0.00570371	0.006279	0.365862
cg00179699	0.00760725	0.01229	0.537339
cg00179787	-0.000303878	0.0015285	0.842816
cg00179795	0.0301303	0.0163894	0.0689719
cg00179844	-0.000802662	0.00854723	0.925369
cg00179892	0.00853556	0.00584382	0.147257
cg00179906	0.00230499	0.0115732	0.842537
cg00179921	0.00552412	0.00553135	0.320355
cg00179940	-0.00472401	0.0150378	0.754067
cg00179952	0.000920046	0.0113281	0.935431
cg00180012	0.000624618	0.00151029	0.680072
cg00180073	-0.0139368	0.016514	0.40072
cg00180093	0.00136983	0.00474542	0.773437
cg00180097	0.0101059	0.0137591	0.46437
cg00180138	-0.00215815	0.0043665	0.622213
cg00180225	0.00361562	0.00299943	0.23088
cg00180266	0.000580276	0.0148463	0.9689
cg00180277	-0.000366647	0.00184536	0.842912
cg00180343	0.00492441	0.0044477	0.270872
cg00180447	-0.0186983	0.0110599	0.0940215
cg00180470	-0.00179642	0.00186369	0.33742
cg00180531	0.00656582	0.00567354	0.249919
cg00180559	-0.00382417	0.00653371	0.559665
cg00180631	-0.0135444	0.0124227	0.278202
cg00180666	-0.000375562	0.0121638	0.97543
cg00180711	0.0100433	0.0113631	0.378896
cg00180722	-0.00259817	0.00345233	0.453467
cg00180762	-5.6253e-05	0.00211363	0.97882
cg00180787	0.00768341	0.018173	0.673355
cg00180799	0.0111935	0.0164233	0.49709
cg00180806	0.0150349	0.0120944	0.216726
cg00180865	0.00710708	0.0163113	0.663983
cg00180869	8.11231e-05	0.00671536	0.990386
cg00180930	-0.00230325	0.00459391	0.617213
cg00180932	0.00165535	0.00240551	0.492953
cg00180963	-0.00410376	0.0110183	0.710346
cg00181034	0.0185023	0.0148746	0.21645
cg00181054	-0.000268498	0.00168283	0.873556
cg00181061	-0.0032041	0.00423153	0.450713
cg00181116	-0.00176233	0.00251908	0.485807
cg00181125	-0.00320265	0.00380613	0.402106
cg00181154	0.000540899	0.0177999	0.975818
cg00181189	-0.000584724	0.00467623	0.900741
cg00181224	0.00184363	0.0047431	0.698326
cg00181233	-0.0154186	0.0108914	0.159981
cg00181257	0.00516849	0.0122789	0.674714
cg00181263	-0.00273469	0.00743733	0.713875
cg00181327	-0.00850272	0.0121704	0.486401
cg00181419	0.00340434	0.0105328	0.747208
cg00181432	-0.0059872	0.00851461	0.483585
cg00181439	-0.00282186	0.00408819	0.491638
cg00181486	0.000373162	0.00384236	0.922827
cg00181497	0.00843858	0.0231169	0.715852
cg00181498	0.00612698	0.00574867	0.289077
cg00181517	0.00650705	0.0129124	0.615413
cg00181527	0.000471179	0.0023663	0.842573
cg00181550	-0.0169761	0.0128155	0.188304
cg00181669	-0.00846653	0.0121081	0.48602
cg00181676	0.00360836	0.0160293	0.822354
cg00181731	-0.00420945	0.011633	0.718224
cg00181753	-0.0015761	0.0072065	0.827325
cg00181820	0.0143944	0.00705561	0.043973
cg00181834	-0.00894512	0.0052736	0.0929575
cg00181889	0.00119092	0.00581417	0.838121
cg00181964	-0.00109588	0.00713294	0.878206
cg00181968	-0.00224512	0.00224685	0.320096
cg00181978	-0.00190814	0.0113973	0.867377
cg00182026	0.00979444	0.00524455	0.0647539
cg00182040	-0.0191891	0.00975508	0.0519437
cg00182053	0.00688961	0.00852864	0.421111
cg00182087	0.0113722	0.0127116	0.373134
cg00182149	-0.0162839	0.00875612	0.0658643
cg00182168	0.0161799	0.0229524	0.482491
cg00182170	0.00045604	0.00901758	0.959767
cg00182202	-0.000670368	0.00942734	0.943453
cg00182204	0.0239245	0.0165014	0.15023
cg00182205	-0.000625901	0.0065006	0.923488
cg00182256	-0.00564513	0.0108655	0.604529
cg00182273	0.00320463	0.010208	0.754225
cg00182288	0.00406285	0.00375746	0.282176
cg00182294	-0.000986859	0.00103911	0.344548
cg00182385	0.0210379	0.0166146	0.208373
cg00182393	-0.00489546	0.00478165	0.3084
cg00182405	0.00110164	0.0140552	0.937683
cg00182416	-0.00179446	0.00602408	0.766412
cg00182534	-0.00271398	0.00297433	0.363719
cg00182593	-0.00287976	0.00222456	0.198465
cg00182635	-0.0468009	0.0210117	0.0281644
cg00182639	-0.00745886	0.0147733	0.614749
cg00182640	-0.00177887	0.00377804	0.638777
cg00182727	-0.000623771	0.00436899	0.886757
cg00182758	-0.00124142	0.00200787	0.537799
cg00182761	0.0153044	0.0223382	0.494852
cg00182780	-0.00127759	0.0107958	0.906034
cg00182781	0.00718972	0.00884202	0.418075
cg00182813	-0.0129497	0.00803083	0.110005
cg00182877	-0.00128268	0.003823	0.737938
cg00182893	0.00526511	0.00609399	0.389664
cg00182937	0.000123157	0.00425146	0.976948
cg00182994	-0.00368428	0.00973017	0.705754
cg00182998	-0.000504535	0.00143761	0.726361
cg00183100	-0.00256655	0.00807767	0.751349
cg00183107	-0.00157625	0.002648	0.553013
cg00183153	0.0183293	0.0158267	0.249571
cg00183173	0.00147586	0.0058671	0.801906
cg00183186	-0.00720864	0.00378509	0.0597211
cg00183239	0.00305047	0.00573681	0.596088
cg00183317	0.00905129	0.00440223	0.0423807
cg00183340	-0.00160769	0.00254698	0.529339
cg00183415	-0.00614153	0.00909643	0.501133
cg00183457	0.00735352	0.00430739	0.0908905
cg00183468	0.0240452	0.0237708	0.314198
cg00183480	-0.015227	0.0122127	0.215376
cg00183546	-0.00359253	0.00397097	0.3678
cg00183569	0.00174953	0.00567627	0.758557
cg00183590	0.000497638	0.0046663	0.915284
cg00183606	0.000456246	0.00548592	0.933885
cg00183639	0.00267446	0.00501682	0.595148
cg00183647	-0.00793559	0.00537988	0.143341
cg00183684	-0.0099488	0.0124693	0.426842
cg00183741	0.0173831	0.0149206	0.246775
cg00183742	-0.00283073	0.00227191	0.215687
cg00183770	0.0131084	0.0104331	0.21189
cg00183776	0.00187638	0.00366012	0.609323
cg00183786	0.00053138	0.00458589	0.907986
cg00183804	0.000742185	0.00103759	0.476092
cg00183886	0.0357387	0.018979	0.0625972
cg00183888	-0.0105542	0.0113258	0.353644
cg00183889	0.00491901	0.0166114	0.767751
cg00183916	0.00132063	0.00204077	0.519034
cg00183927	0.00390776	0.0105857	0.712793
cg00183936	0.0125835	0.0206241	0.543156
cg00183957	-0.000871035	0.00124351	0.485264
cg00183990	0.00673463	0.010364	0.517305
cg00184005	-0.00549033	0.00998859	0.583778
cg00184011	0.00377469	0.00415514	0.36583
cg00184032	0.00583564	0.00423552	0.171345
cg00184157	-0.00770633	0.00892285	0.389841
cg00184189	0.00340512	0.00363883	0.351645
cg00184203	0.00161749	0.00933846	0.862838
cg00184235	0.000108086	0.00348157	0.975295
cg00184240	-0.000302295	0.00626895	0.961636
cg00184279	0.0019204	0.00334318	0.566972
cg00184372	-0.0182891	0.00953999	0.0580797
cg00184376	-0.00327569	0.00466515	0.48421
cg00184390	0.00440576	0.00581768	0.450648
cg00184394	0.00964463	0.00458056	0.0377478
cg00184452	-0.00563379	0.00567381	0.323133
cg00184457	-0.0151056	0.0187983	0.423555
cg00184461	0.00402007	0.0121674	0.741791
cg00184512	-0.00516443	0.00526372	0.328892
cg00184593	0.011778	0.0103757	0.259026
cg00184690	0.0112252	0.0101388	0.270886
cg00184732	-6.37895e-05	0.0073641	0.993106
cg00184799	-0.023752	0.0198742	0.234867
cg00184826	-0.00365956	0.00362373	0.314986
cg00184876	0.000956593	0.00415242	0.818275
cg00184884	9.16471e-06	0.0011916	0.993879
cg00184893	-0.00123952	0.00239954	0.6066
cg00184907	0.0136339	0.00746208	0.0706687
cg00184919	-0.00611877	0.0112362	0.58727
cg00184953	-0.00460452	0.00741382	0.535965
cg00185032	-0.000960772	0.00198745	0.629855
cg00185034	-0.0242696	0.0199978	0.227754
cg00185066	0.0232905	0.0279186	0.40614
cg00185103	0.00212371	0.00754789	0.779012
cg00185122	-0.00611765	0.00489959	0.214725
cg00185137	0.000759675	0.00448925	0.865965
cg00185189	-0.000619401	0.00520292	0.905475
cg00185205	-0.0113966	0.0124626	0.362672
cg00185248	8.37079e-05	0.0059492	0.988802
cg00185413	0.00967147	0.0149512	0.5192
cg00185482	-0.00967181	0.00608247	0.114966
cg00185486	0.00112689	0.00351604	0.749258
cg00185563	0.0107159	0.0139385	0.443824
cg00185566	-0.000984406	0.00252094	0.697003
cg00185567	0.0239481	0.0204447	0.244237
cg00185615	0.00836041	0.00801248	0.299268
cg00185622	-0.00273608	0.000924124	0.00383332
cg00185653	0.0106318	0.0151101	0.483301
cg00185660	-0.00594915	0.00511197	0.247287
cg00185723	0.0207838	0.0121703	0.090785
cg00185804	-0.0189381	0.0230579	0.413412
cg00185839	-0.00298202	0.00158772	0.0632692
cg00185850	-0.000746666	0.00118335	0.529496
cg00185853	-0.0179945	0.01686	0.288412
cg00185865	-0.019042	0.010501	0.072777
cg00185867	0.00914381	0.00451257	0.045397
cg00185909	0.00600609	0.00601341	0.32031
cg00185912	-0.00513635	0.00348404	0.143556
cg00185988	-0.00396951	0.00445563	0.375123
cg00186034	7.9627e-05	0.00190268	0.966702
cg00186115	0.0059031	0.0287881	0.837947
cg00186141	-0.00344614	0.00160403	0.0340946
cg00186143	-0.00922806	0.0046815	0.0514673
cg00186181	0.0131211	0.014902	0.380705
cg00186207	0.00309883	0.00664796	0.642134
cg00186252	-0.028689	0.0128425	0.0277165
cg00186356	-0.00147063	0.00398314	0.71275
cg00186374	0.0063007	0.00869812	0.470527
cg00186383	0.000218569	0.00123466	0.859845
cg00186462	0.0038875	0.0131184	0.767585
cg00186464	0.0280566	0.0146058	0.0575892
cg00186468	0.00231174	0.0113673	0.839261
cg00186476	0.0126462	0.0128382	0.32698
cg00186499	1.52927e-05	0.00965073	0.998739
cg00186504	0.00568023	0.00905578	0.531926
cg00186529	-0.0175566	0.0163931	0.286759
cg00186532	0.0156026	0.0223287	0.486317
cg00186563	0.00698463	0.00779543	0.37241
cg00186575	0.000145238	0.00550728	0.979013
cg00186580	0.00221051	0.0044595	0.621204
cg00186649	0.0345865	0.0274643	0.210844
cg00186699	0.0087369	0.00850761	0.306921
cg00186701	-0.0018128	0.0117509	0.877708
cg00186724	-0.00676685	0.0040716	0.0996521
cg00186789	-0.000660854	0.00622946	0.915727
cg00186814	0.0072132	0.00598012	0.230587
cg00186815	0.00864771	0.00761165	0.258624
cg00186842	0.00336854	0.00437532	0.443177
cg00186849	-0.00171029	0.00636799	0.788809
cg00186909	-0.00849768	0.0163583	0.60458
cg00186916	0.00246338	0.00683341	0.71924
cg00186954	-0.0184715	0.013655	0.179193
cg00187053	0.0146519	0.0123655	0.238865
cg00187055	-0.00539607	0.0111436	0.629281
cg00187059	0.00557652	0.00757511	0.463355
cg00187089	-0.00834905	0.0128564	0.517564
cg00187099	0.00708705	0.0137365	0.607043
cg00187120	-0.00723615	0.0101872	0.47916
cg00187126	0.00379515	0.00216373	0.0824973
cg00187128	-0.00268036	0.0194013	0.890397
cg00187129	-0.00664347	0.0117869	0.574267
cg00187186	0.0135311	0.0197388	0.494608
cg00187200	0.00326791	0.00436236	0.455547
cg00187229	-0.0149621	0.0117724	0.206696
cg00187244	-0.00411177	0.0163142	0.80153
cg00187299	0.00442812	0.00939098	0.63829
cg00187322	0.000163993	0.00483463	0.973008
cg00187327	0.0213701	0.0212531	0.317082
cg00187375	-0.0033704	0.00613295	0.58385
cg00187380	-0.00637728	0.00464087	0.172466
cg00187403	-0.00741195	0.00612613	0.229173
cg00187414	-8.19081e-05	0.0032034	0.979652
cg00187451	0.011751	0.0130622	0.370484
cg00187465	0.0075414	0.0119784	0.530402
cg00187503	2.69467e-05	0.0114449	0.998126
cg00187535	-0.0131519	0.00597964	0.0301502
cg00187547	0.00705542	0.0135692	0.604243
cg00187551	-0.000134797	0.00967658	0.988913
cg00187554	-0.0162426	0.009721	0.0978733
cg00187557	-0.0105167	0.00756563	0.167598
cg00187606	0.000371835	0.000851988	0.663464
cg00187614	9.83877e-05	0.0025468	0.969261
cg00187635	0.00304462	0.00482465	0.529444
cg00187671	0.0018729	0.0019623	0.342163
cg00187672	-0.00253683	0.0100302	0.800849
cg00187686	-0.0268609	0.0221101	0.227276
cg00187692	0.00325087	0.0190785	0.865044
cg00187704	-0.0298652	0.0147506	0.0455665
cg00187813	-0.00221169	0.00677284	0.744689
cg00187828	-0.000563918	0.0012338	0.64862
cg00187837	-0.00941882	0.0069453	0.178108
cg00187889	0.00261001	0.018198	0.886245
cg00187933	-0.00810912	0.00971054	0.405661
cg00187981	-0.000504175	0.00510695	0.921556
cg00187987	0.00131915	0.00132787	0.322897
cg00188032	0.0166401	0.0244149	0.497096
cg00188055	-0.0107355	0.0129523	0.409165
cg00188089	0.0112751	0.0312123	0.718683
cg00188095	-0.0255763	0.0160028	0.113146
cg00188168	0.00117909	0.00630823	0.852107
cg00188206	0.0186077	0.0174969	0.290124
cg00188243	0.00338987	0.00335964	0.31541
cg00188257	0.00689656	0.00680941	0.3136
cg00188270	0.00322093	0.0125437	0.797879
cg00188298	-0.00094997	0.0015501	0.54137
cg00188315	0.00569497	0.00428239	0.18659
cg00188321	0.00403421	0.00420748	0.339962
cg00188327	-0.0250659	0.019313	0.197316
cg00188356	-0.0063055	0.0135726	0.643246
cg00188402	0.00484911	0.0119866	0.686678
cg00188409	-0.0192746	0.0189762	0.312212
cg00188443	0.00246875	0.00747255	0.741807
cg00188450	-0.00178942	0.00147927	0.229258
cg00188472	0.01022	0.00586315	0.0843931
cg00188488	-0.0340447	0.0167482	0.0447295
cg00188503	0.0020172	0.00158503	0.20609
cg00188547	-0.00210458	0.00282427	0.457913
cg00188579	-0.0177013	0.0222681	0.428545
cg00188627	0.00641658	0.0116598	0.583329
cg00188654	0.00463358	0.00853257	0.588306
cg00188659	0.00791301	0.00989814	0.425927
cg00188704	0.0291465	0.0151775	0.0576595
cg00188746	0.00106853	0.00143828	0.459271
cg00188811	-0.00279364	0.00707156	0.693645
cg00188822	-4.01532e-05	0.0013688	0.976656
cg00188832	-0.00615258	0.00550626	0.266509
cg00188837	0.00226776	0.00545903	0.678729
cg00188868	-0.000228289	0.0146047	0.98756
cg00188971	0.00891086	0.00514218	0.0861968
cg00188990	0.00358073	0.00498616	0.474349
cg00189061	-0.00686189	0.00659213	0.300422
cg00189082	-0.0350612	0.0278941	0.211702
cg00189101	-0.00305832	0.00352614	0.387839
cg00189136	0.00447189	0.0144618	0.757797
cg00189137	-0.00269962	0.00940049	0.77457
cg00189176	-0.00170799	0.00401175	0.671207
cg00189276	0.0115136	0.0209935	0.584615
cg00189315	-0.0235058	0.0132216	0.0784722
cg00189366	3.77541e-05	0.00975206	0.996919
cg00189389	-0.00715578	0.00542358	0.190054
cg00189457	0.000929206	0.00111617	0.407113
cg00189533	0.0031504	0.00596659	0.598664
cg00189626	0.0189226	0.0116166	0.106474
cg00189689	-0.0276388	0.0187871	0.144389
cg00189850	-0.00106556	0.00410191	0.795574
cg00189887	-0.00551437	0.00759303	0.469388
cg00189888	-0.0035763	0.00281247	0.20647
cg00189906	0.00137183	0.00174526	0.433709
cg00189927	-0.00224707	0.00593529	0.705791
cg00189939	0.00765073	0.00606314	0.209941
cg00189972	-0.00225014	0.00916686	0.8066
cg00189975	-0.00720585	0.00709422	0.312207
cg00189989	0.0206785	0.0157457	0.192094
cg00190034	-0.00149149	0.00473723	0.753535
cg00190065	0.00337778	0.00401343	0.402009
cg00190116	-0.0188497	0.0199443	0.346876
cg00190186	-8.37937e-05	0.00168157	0.960357
cg00190201	0.0045957	0.0073484	0.533132
cg00190206	-0.00301568	0.0150189	0.841269
cg00190228	0.0102437	0.0158093	0.518499
cg00190281	-0.00729607	0.0106549	0.495079
cg00190291	-0.00534362	0.00842859	0.527537
cg00190294	-0.00309155	0.00990663	0.755638
cg00190303	-0.003482	0.00805329	0.666404
cg00190319	-0.000724768	0.00333191	0.828244
cg00190321	-0.000639444	0.000983892	0.517239
cg00190330	0.0263392	0.015091	0.0839943
cg00190338	0.00331054	0.00931488	0.723036
cg00190355	-0.0173383	0.0178431	0.333538
cg00190393	0.00667828	0.00694586	0.338632
cg00190412	0.01369	0.0116286	0.241881
cg00190508	-0.00101733	0.00129848	0.4352
cg00190545	0.00403612	0.00456358	0.378591
cg00190581	-0.000915191	0.00485898	0.850984
cg00190582	0.0039469	0.0113386	0.728501
cg00190596	-0.00172693	0.00201941	0.394504
cg00190611	-0.00395993	0.00621767	0.525656
cg00190625	0.0168018	0.0109666	0.128657
cg00190642	-0.00538281	0.0123851	0.664775
cg00190709	-0.0219475	0.0101356	0.032736
cg00190713	0.0392674	0.0172337	0.024822
cg00190738	-0.00111991	0.00723101	0.877231
cg00190795	0.0212809	0.0187208	0.25836
cg00190835	0.00353699	0.00444981	0.428576
cg00190875	0.0128736	0.0103171	0.21502
cg00190881	0.00607988	0.00649837	0.351732
cg00190900	-0.00192253	0.0126617	0.87962
cg00190941	-0.00484649	0.00388647	0.215304
cg00190989	0.00440407	0.00430426	0.308687
cg00190993	0.0116732	0.0165076	0.481124
cg00191006	5.97619e-05	0.00608077	0.992178
cg00191052	-0.00744994	0.0106632	0.486387
cg00191100	-0.00219105	0.00189369	0.250017
cg00191102	-0.053127	0.0190662	0.00637695
cg00191110	0.00202615	0.00617747	0.743604
cg00191177	0.00806849	0.00450583	0.076371
cg00191178	-0.0112798	0.0121324	0.35475
cg00191181	0.0122209	0.00987309	0.21869
cg00191369	0.00357461	0.00904019	0.69338
cg00191409	-0.0166812	0.0174007	0.340044
cg00191458	-0.021806	0.0197775	0.272861
cg00191463	-0.00686457	0.0116741	0.557848
cg00191477	-0.00148065	0.00142962	0.302843
cg00191491	0.00052019	0.00135332	0.701513
cg00191594	-0.00590006	0.00392015	0.13546
cg00191625	0.009194	0.011694	0.4336
cg00191629	0.00197698	0.00226303	0.384429
cg00191665	-0.0171182	0.0158057	0.281396
cg00191696	-0.000190379	0.00106172	0.858056
cg00191710	0.00711193	0.00559939	0.206987
cg00191758	-0.00405503	0.00328616	0.220105
cg00191853	-0.0249323	0.0140827	0.0797051
cg00191858	-0.00543108	0.00291905	0.0657443
cg00191882	0.000374726	0.00139751	0.789146
cg00191903	-0.000775763	0.0108487	0.943137
cg00191934	-0.00163918	0.0031741	0.606698
cg00191957	-0.0112022	0.0142618	0.434035
cg00192026	0.0134316	0.0109641	0.223435
cg00192031	-0.00513147	0.00797479	0.521397
cg00192044	0.00819545	0.00642059	0.204759
cg00192046	-0.0444758	0.0331884	0.183249
cg00192136	-0.00181967	0.00330453	0.583095
cg00192172	0.00571307	0.00934002	0.54214
cg00192220	-0.0177715	0.018283	0.333383
cg00192230	0.00319519	0.0051956	0.539964
cg00192275	-0.00382011	0.00731472	0.602651
cg00192297	0.0121395	0.0118731	0.309041
cg00192468	-0.00887205	0.00401553	0.0294262
cg00192533	0.000899994	0.00293	0.759356
cg00192535	0.00428044	0.0037206	0.252694
cg00192554	-0.0043645	0.00719375	0.545421
cg00192605	0.0134374	0.0152653	0.38083
cg00192636	0.00309112	0.00597808	0.606246
cg00192701	-0.0103486	0.0114939	0.370096
cg00192703	-0.00759263	0.0207391	0.715062
cg00192750	0.00178668	0.00577934	0.757851
cg00192773	0.0122256	0.00506478	0.0176046
cg00192819	-0.00151948	0.00643808	0.813904
cg00192823	0.00334321	0.00520444	0.522099
cg00192856	-0.00134338	0.00160435	0.4044
cg00192882	0.00725434	0.0160666	0.652596
cg00192892	-0.00461582	0.00520747	0.377537
cg00192907	-0.00483358	0.006085	0.428877
cg00192913	0.0173597	0.0135516	0.203155
cg00192928	0.00397067	0.00893321	0.657653
cg00192962	0.00108401	0.00144006	0.453367
cg00192969	0.00523853	0.00572199	0.362127
cg00192980	-0.000799549	0.00515165	0.876974
cg00193021	-0.00216792	0.00298064	0.468722
cg00193135	0.0142225	0.0135045	0.294802
cg00193200	-0.0141179	0.011918	0.238989
cg00193210	0.0012157	0.00472532	0.797497
cg00193281	0.00280709	0.00471965	0.553343
cg00193283	0.00189687	0.0120519	0.875253
cg00193438	-0.00764572	0.0188338	0.685641
cg00193490	-0.009642	0.00380463	0.0128194
cg00193521	-0.00581091	0.00566398	0.307395
cg00193524	-0.0100551	0.0102493	0.328935
cg00193551	-0.0168138	0.0425378	0.693487
cg00193576	0.00767735	0.0111164	0.491397
cg00193581	-0.00986798	0.013261	0.458538
cg00193613	0.00365748	0.0140162	0.79467
cg00193695	-0.00779461	0.00912371	0.394967
cg00193853	0.00434552	0.00524338	0.409212
cg00193859	-0.00407743	0.00753728	0.589732
cg00193867	0.0156071	0.011825	0.189902
cg00193894	-0.00238317	0.0092562	0.797347
cg00193902	-0.000197163	0.00421507	0.962785
cg00193947	-0.00489453	0.0243009	0.840785
cg00193959	0.00708748	0.0181182	0.696497
cg00193963	-0.00855936	0.00813242	0.295107
cg00194044	0.00574334	0.00515453	0.267851
cg00194109	-0.000361022	0.00595766	0.9518
cg00194119	-0.00608637	0.00872126	0.486873
cg00194126	-0.0153163	0.017616	0.386679
cg00194144	0.0137944	0.0253806	0.587995
cg00194146	-0.00183733	0.00441675	0.678307
cg00194186	-0.00693734	0.00326177	0.0358919
cg00194207	-0.000530641	0.00128175	0.679763
cg00194230	0.00202638	0.00462964	0.662549
cg00194233	0.0139229	0.0198047	0.483684
cg00194245	0.00625636	0.00438615	0.156871
cg00194277	0.0258255	0.0193388	0.184771
cg00194321	-0.00769802	0.00758925	0.312872
cg00194325	0.00141452	0.00816401	0.862795
cg00194341	-0.0056253	0.00523575	0.285228
cg00194374	-0.00134491	0.00129225	0.300501
cg00194422	0.00303745	0.00449488	0.500754
cg00194465	-0.000502202	0.001216	0.680494
cg00194519	0.0210143	0.0173077	0.227547
cg00194540	0.00201718	0.009175	0.826432
cg00194555	-0.0125624	0.0115344	0.278717
cg00194585	-0.00173459	0.00739094	0.814928
cg00194681	0.001536	0.00387617	0.692753
cg00194690	0.0051797	0.00876444	0.55586
cg00194699	0.000797836	0.014298	0.955612
cg00194771	0.00682214	0.00631	0.282225
cg00194780	-0.00900651	0.0133082	0.500117
cg00194886	0.0034941	0.00518682	0.502087
cg00194976	0.00361567	0.00699555	0.6064
cg00195054	0.00313725	0.00386084	0.418388
cg00195144	0.00191672	0.00227826	0.402183
cg00195179	-0.00315494	0.00251431	0.212479
cg00195218	-0.00297637	0.00321943	0.357451
cg00195237	-0.00988103	0.008641	0.255559
cg00195250	0.00100084	0.0131811	0.939627
cg00195311	-0.00209026	0.00482961	0.666092
cg00195322	0.0105953	0.0212933	0.619865
cg00195372	-0.000795323	0.00996647	0.936556
cg00195402	-0.000523958	0.0136238	0.969398
cg00195561	0.0126073	0.0113151	0.267861
cg00195646	-0.0231992	0.0151214	0.12814
cg00195689	0.00420591	0.00853367	0.623192
cg00195749	0.00422089	0.00733896	0.566492
cg00195796	0.000580444	0.00717306	0.935667
cg00195828	0.0178549	0.0269559	0.509255
cg00196012	-0.00134094	0.00285078	0.63911
cg00196119	-0.0098706	0.011324	0.385484
cg00196122	0.00341999	0.00533322	0.52282
cg00196150	0.00411265	0.00400339	0.30676
cg00196151	0.00134984	0.00975385	0.89021
cg00196166	0.00265712	0.00710513	0.709216
cg00196168	-0.00311247	0.00510279	0.543276
cg00196170	0.0198268	0.00719038	0.0069271
cg00196200	0.0182119	0.0144616	0.210843
cg00196267	0.000766558	0.00604633	0.899368
cg00196366	-0.014373	0.00679697	0.0369489
cg00196372	-0.000620008	0.00115783	0.5935
cg00196377	-0.0086376	0.00914516	0.347191
cg00196387	6.21634e-05	0.00128691	0.96157
cg00196407	-0.0021137	0.0081371	0.795582
cg00196414	-0.00101225	0.00222431	0.650034
cg00196440	-0.000886023	0.00252661	0.726568
cg00196451	0.00163516	0.00216484	0.45183
cg00196466	0.00561132	0.00843714	0.507534
cg00196474	-0.00289871	0.00526972	0.583499
cg00196636	0.01277	0.0145352	0.381747
cg00196660	0.0187367	0.00776162	0.0175964
cg00196671	0.000354489	0.00185586	0.848905
cg00196715	0.0202781	0.0228255	0.376459
cg00196774	0.00197097	0.00481122	0.682931
cg00196787	-0.00151599	0.00263756	0.566737
cg00196810	-0.00179374	0.00314482	0.5697
cg00196827	-0.0106443	0.00454394	0.0211346
cg00196955	0.000882001	0.00372194	0.813162
cg00196971	0.0138843	0.00746021	0.0656653
cg00196983	-0.0199484	0.0066212	0.00327891
cg00197006	0.0283791	0.0119634	0.0195983
cg00197011	0.00112729	0.00498369	0.821511
cg00197026	-0.00370287	0.00270778	0.174536
cg00197028	0.0132518	0.0074463	0.078171
cg00197058	0.0117793	0.00792761	0.140464
cg00197173	-0.00742504	0.00498146	0.139232
cg00197191	0.0166536	0.00990504	0.0958193
cg00197266	-0.0460477	0.0337656	0.175709
cg00197273	0.00368887	0.0143296	0.797376
cg00197295	-0.00951585	0.00882349	0.283419
cg00197306	-0.0035043	0.0107261	0.744573
cg00197322	-0.0113468	0.0100819	0.263085
cg00197364	0.00449959	0.00910658	0.622317
cg00197373	-0.00253076	0.00686175	0.713041
cg00197381	0.000989125	0.00148744	0.507592
cg00197389	-0.0142655	0.0159876	0.374383
cg00197431	0.00967794	0.0485222	0.842313
cg00197452	0.0163976	0.012734	0.200821
cg00197495	-0.0016346	0.00197958	0.410923
cg00197517	-0.00984814	0.00629888	0.1211
cg00197534	-0.00508287	0.0147622	0.731331
cg00197612	-0.000649712	0.00399221	0.871048
cg00197641	0.00241294	0.00199826	0.230081
cg00197649	0.00907551	0.0061599	0.143805
cg00197659	0.0029776	0.00419001	0.478959
cg00197681	0.00210284	0.00194582	0.282432
cg00197692	0.000782504	0.00168675	0.643719
cg00197728	-0.00300251	0.0184503	0.871055
cg00197993	-0.00211508	0.00143647	0.144049
cg00198066	0.00801992	0.0156966	0.610523
cg00198080	-0.00760476	0.00658414	0.250838
cg00198102	0.00211363	0.00224478	0.348679
cg00198141	-0.00480913	0.0167648	0.774815
cg00198148	-0.00726285	0.00947495	0.445166
cg00198173	-0.0226418	0.020386	0.269381
cg00198226	-0.00965735	0.00725048	0.185901
cg00198241	0.00702012	0.00645894	0.2797
cg00198311	0.0357335	0.0202663	0.0809218
cg00198337	0.000648051	0.0208852	0.975308
cg00198407	0.00417416	0.00693978	0.54888
cg00198436	0.00103536	0.00147463	0.48424
cg00198525	-0.0264131	0.0199518	0.188573
cg00198546	-0.00095678	0.00410485	0.816172
cg00198586	-0.00201936	0.00957788	0.833445
cg00198594	-0.0091367	0.0073951	0.219537
cg00198603	-0.000918965	0.0034481	0.790393
cg00198604	0.0303715	0.0254211	0.235016
cg00198680	-0.00653838	0.00860846	0.449323
cg00198703	0.00890847	0.00676358	0.190807
cg00198708	-0.000885815	0.00973162	0.927655
cg00198729	0.00255586	0.00430343	0.553912
cg00198733	0.01824	0.00735506	0.0148118
cg00198750	-0.000845436	0.0103133	0.93483
cg00198759	0.00747931	0.00529962	0.161262
cg00198785	-0.0283276	0.020643	0.173052
cg00198820	-0.00035553	0.00407157	0.930592
cg00198898	0.012683	0.0116717	0.279806
cg00198926	0.000741583	0.0130211	0.954697
cg00198933	-0.0153353	0.0102604	0.138163
cg00198969	0.00056364	0.0054967	0.918532
cg00198994	-0.00311196	0.00646498	0.631316
cg00199000	-0.0104334	0.00821723	0.207137
cg00199007	-0.0131058	0.0119156	0.274021
cg00199027	0.0249726	0.0151796	0.103081
cg00199047	-0.00580928	0.004919	0.240409
cg00199048	-0.00188025	0.00251564	0.456562
cg00199059	0.00427321	0.0128576	0.74032
cg00199065	-0.0208082	0.018337	0.259185
cg00199084	0.00108985	0.00387441	0.779066
cg00199091	-0.00582639	0.00943004	0.538076
cg00199222	-0.00719247	0.00768819	0.351773
cg00199355	0.0105172	0.0103092	0.310106
cg00199399	-0.00686352	0.00975474	0.483312
cg00199549	0.0136449	0.00965012	0.16048
cg00199753	0.00554263	0.0205845	0.788283
cg00199759	0.00767603	0.0105945	0.470433
cg00199799	-0.00700194	0.0153123	0.648465
cg00199820	0.00306354	0.00498023	0.53986
cg00200020	0.00115076	0.00388282	0.76756
cg00200038	0.00426168	0.00386191	0.272452
cg00200056	0.00486876	0.0158521	0.759377
cg00200063	-0.00170524	0.00141234	0.230132
cg00200164	0.00788317	0.00515342	0.129249
cg00200170	0.0161097	0.00741822	0.0322474
cg00200189	-0.0106222	0.0107821	0.326917
cg00200230	-0.00109392	0.0186535	0.953352
cg00200289	-9.05003e-07	0.00194402	0.999629
cg00200298	-0.000308111	0.00272915	0.910339
cg00200408	-0.00979204	0.00689412	0.158617
cg00200463	0.00704194	0.00474655	0.141062
cg00200469	0.0168824	0.0110669	0.130295
cg00200515	-0.0228659	0.0152911	0.137967
cg00200526	0.0110437	0.00815148	0.178531
cg00200563	-0.00431892	0.0108833	0.692331
cg00200582	0.022707	0.0225832	0.317092
cg00200629	-0.0262992	0.0141248	0.0655516
cg00200645	-0.00526344	0.00428006	0.221673
cg00200658	0.00425748	0.00543078	0.43492
cg00200667	0.00340246	0.00793972	0.669182
cg00200734	-0.0101045	0.0128542	0.433676
cg00200755	-0.00739185	0.0137617	0.59237
cg00200763	0.0109276	0.0257075	0.671695
cg00200803	-0.00129951	0.0069717	0.852511
cg00200876	-0.00258009	0.00863097	0.765611
cg00200884	0.00925664	0.00603506	0.128234
cg00200916	-0.00595326	0.00780314	0.4473
cg00200956	-0.0114709	0.0102177	0.264271
cg00201025	0.00984837	0.0244929	0.688476
cg00201070	0.0164748	0.0111029	0.141002
cg00201145	-0.000229516	0.0107064	0.98294
cg00201175	-0.00209965	0.00280064	0.455192
cg00201192	-0.00230059	0.00605024	0.704568
cg00201196	-0.0118325	0.0121684	0.333199
cg00201234	-0.0109709	0.00950233	0.251027
cg00201257	-0.00494777	0.0111938	0.659437
cg00201275	0.00901839	0.0102125	0.379316
cg00201296	2.6336e-05	0.0073693	0.997156
cg00201321	-0.00830742	0.00362316	0.02395
cg00201365	0.00989331	0.00756324	0.193845
cg00201375	-0.0281605	0.0203886	0.1703
cg00201393	-0.00441686	0.0150757	0.770146
cg00201445	0.000683827	0.00258727	0.792089
cg00201457	-0.000568241	0.00902485	0.949921
cg00201468	-0.000364261	0.00442507	0.934559
cg00201552	-0.00302879	0.0108941	0.781571
cg00201568	-0.00397961	0.00408938	0.332823
cg00201595	0.00583928	0.00772428	0.451448
cg00201616	0.0034624	0.00446386	0.439786
cg00201670	-0.00246397	0.0027905	0.379362
cg00201779	0.00215343	0.0189194	0.909608
cg00201797	0.00534523	0.00491861	0.279766
cg00201819	0.00586363	0.00888465	0.510788
cg00201852	0.000674727	0.00569397	0.90591
cg00201863	0.00394179	0.013874	0.77691
cg00201870	-0.000433409	0.00659041	0.947697
cg00201968	-0.0144714	0.0147296	0.328241
cg00201978	0.000446271	0.00648647	0.945286
cg00202029	0.0275499	0.0254871	0.282326
cg00202130	0.000404273	0.00101244	0.690519
cg00202150	-0.00693575	0.0105213	0.511277
cg00202166	-0.000360378	0.00470606	0.939113
cg00202176	0.0103913	0.0168404	0.538605
cg00202190	-0.00262565	0.00493735	0.596049
cg00202246	-0.00429019	0.00726187	0.555999
cg00202249	-0.0029713	0.00222721	0.185204
cg00202258	0.00612005	0.00433086	0.160724
cg00202266	-0.0219726	0.0128267	0.0898059
cg00202279	-0.00050789	0.00789724	0.94885
cg00202333	-0.0108595	0.00924029	0.242693
cg00202337	0.00159189	0.00534007	0.766243
cg00202345	0.00198145	0.00327766	0.546859
cg00202368	0.0189908	0.0211475	0.371334
cg00202369	0.00774664	0.00921522	0.402558
cg00202389	0.00387337	0.00988109	0.695894
cg00202403	0.00018154	0.00150231	0.90406
cg00202441	0.0122389	0.00868741	0.161995
cg00202454	0.0157918	0.0101507	0.12293
cg00202460	-0.014883	0.00983391	0.133324
cg00202479	-0.00184921	0.00685665	0.78795
cg00202490	0.00438059	0.00558386	0.434595
cg00202496	-0.0104942	0.00849822	0.219772
cg00202506	-0.000510144	0.00731555	0.944545
cg00202512	-0.0029548	0.00922684	0.749454
cg00202520	0.00353011	0.00692874	0.611533
cg00202522	-0.0195164	0.00845771	0.0230862
cg00202530	-0.00763388	0.00562881	0.178085
cg00202561	0.00686763	0.00538187	0.204888
cg00202568	0.00380591	0.00642464	0.554925
cg00202610	-0.0031318	0.00411019	0.447877
cg00202617	0.00330458	0.00672724	0.624344
cg00202628	0.00126396	0.00629362	0.841238
cg00202702	0.000471517	0.00316418	0.88184
cg00202760	0.00443125	0.0116083	0.70347
cg00202819	-0.0120914	0.00908466	0.186225
cg00202829	-0.0188846	0.0132946	0.158581
cg00202913	0.000826843	0.0108088	0.939176
cg00202934	0.00764807	0.00821206	0.35393
cg00202953	0.00272987	0.00829074	0.742642
cg00202992	0.000906214	0.00689096	0.895638
cg00203035	0.00140378	0.00139552	0.316882
cg00203038	0.00349561	0.00427472	0.41545
cg00203089	0.0021635	0.00121465	0.0779198
cg00203124	-0.0024323	0.00588829	0.680437
cg00203160	0.0066666	0.00508184	0.192575
cg00203250	-0.00566301	0.012328	0.646973
cg00203284	0.00173541	0.005024	0.730501
cg00203291	-0.000630054	0.00174639	0.719029
cg00203364	0.0235193	0.0140641	0.0975928
cg00203409	-0.0036717	0.00705323	0.603817
cg00203410	0.00032597	0.00570365	0.954539
cg00203456	0.000126202	0.00189541	0.947047
cg00203461	-0.00361998	0.00255586	0.159782
cg00203463	0.00258144	0.00214618	0.231891
cg00203466	-0.0191809	0.0136952	0.164442
cg00203504	-0.00273838	0.00492248	0.579248
cg00203564	0.00784315	0.016206	0.629468
cg00203594	-0.00663314	0.00295588	0.0270337
cg00203617	-0.000208181	0.00182924	0.909619
cg00203620	0.0165719	0.0191252	0.388293
cg00203658	0.0103437	0.00603919	0.0898539
cg00203667	-3.87435e-05	0.0054092	0.994299
cg00203687	-0.00768916	0.0110061	0.486406
cg00203698	0.0119574	0.0117467	0.311168
cg00203736	0.0135608	0.00903384	0.136479
cg00203804	0.00443675	0.00774748	0.568153
cg00203805	-0.0122255	0.00589511	0.0406648
cg00203838	-0.000925685	0.00380574	0.808323
cg00203913	-0.00494536	0.0147753	0.738548
cg00203915	0.016849	0.00971827	0.0860462
cg00204049	0.00330465	0.00436404	0.450683
cg00204065	0.00524793	0.00536016	0.329912
cg00204159	0.00157616	0.00329148	0.633084
cg00204249	-1.26229e-05	0.00630118	0.998406
cg00204262	0.000579433	0.00914206	0.94959
cg00204355	0.00430489	0.00449202	0.340202
cg00204375	0.0161128	0.0200768	0.424136
cg00204465	-0.00963385	0.0119373	0.421561
cg00204512	-0.0154605	0.0155514	0.322548
cg00204526	-0.0028856	0.00580414	0.620166
cg00204532	-0.0118462	0.0115048	0.305647
cg00204533	-0.00997432	0.00564185	0.080125
cg00204645	-0.000297669	0.00186168	0.873288
cg00204649	0.0033876	0.00314613	0.284182
cg00204727	-0.0126111	0.0127116	0.323549
cg00204728	0.00733233	0.0117053	0.532474
cg00204735	-0.0013822	0.00449925	0.759326
cg00204743	0.0055845	0.016332	0.733117
cg00204748	0.0053152	0.0148868	0.721813
cg00204775	0.00398405	0.00616702	0.519743
cg00204778	-0.0133644	0.0120858	0.271469
cg00204782	0.00274478	0.00773853	0.723569
cg00204802	-0.00868088	0.0139175	0.53422
cg00204949	0.00771584	0.00418964	0.0684909
cg00204972	-0.00223803	0.0109528	0.838508
cg00204976	0.0123167	0.0229232	0.592252
cg00204984	0.00303908	0.0041704	0.467872
cg00204989	-6.66881e-05	0.00968863	0.994522
cg00205058	0.00103606	0.00315243	0.743104
cg00205063	0.00288908	0.00444484	0.517193
cg00205076	-0.00743936	0.00877537	0.398599
cg00205083	-0.0048645	0.0124209	0.69616
cg00205112	-0.00853617	0.00988276	0.389796
cg00205130	0.000302155	0.0126653	0.981014
cg00205157	0.000442953	0.00695128	0.949318
cg00205189	0.00450204	0.015543	0.772683
cg00205198	0.00240138	0.00141381	0.0925186
cg00205263	0.000944436	0.00173004	0.586348
cg00205293	0.00514833	0.00417174	0.220059
cg00205313	5.14612e-05	0.00458457	0.991066
cg00205332	-0.00193816	0.00263989	0.464556
cg00205340	0.0106328	0.00661508	0.111129
cg00205384	0.00291052	0.00438234	0.508123
cg00205419	-0.0136343	0.00931729	0.146513
cg00205436	0.00429612	0.00452102	0.344273
cg00205485	0.00150872	0.00213839	0.482114
cg00205501	-0.000181279	0.0102406	0.985912
cg00205522	-0.00269739	0.00788602	0.733033
cg00205527	0.000273581	0.00266009	0.918291
cg00205586	0.00582465	0.00885384	0.512135
cg00205605	-0.0239782	0.013678	0.0826587
cg00205636	0.0160906	0.0106856	0.135268
cg00205651	-0.00444539	0.00470935	0.34747
cg00205658	-0.00147591	0.00310216	0.635277
cg00205665	-0.00235509	0.00348562	0.500817
cg00205669	-0.00196558	0.00392635	0.617744
cg00205703	0.00213933	0.00389606	0.584161
cg00205746	-0.00042153	0.010975	0.969439
cg00205756	-0.0154624	0.0100636	0.127579
cg00205765	0.0113902	0.0123421	0.358293
cg00205786	-0.000548384	0.00576536	0.924412
cg00205813	0.0266689	0.036967	0.472333
cg00205889	0.0109015	0.0175	0.534742
cg00205905	-0.000966833	0.0164584	0.953273
cg00205913	-0.00586653	0.0124855	0.639472
cg00206052	-0.00158145	0.00161421	0.329596
cg00206058	-0.00281328	0.00165674	0.0926025
cg00206063	-0.00402963	0.00532285	0.450803
cg00206125	0.00618227	0.00961103	0.521536
cg00206155	0.00547374	0.0111433	0.624352
cg00206161	0.00410065	0.0077098	0.595993
cg00206168	-0.0103545	0.00420131	0.0154222
cg00206185	-0.00670546	0.00996158	0.502416
cg00206233	-0.0180076	0.0193274	0.353728
cg00206266	-0.0014475	0.00441937	0.743948
cg00206271	0.00444616	0.0111783	0.691662
cg00206277	0.00778193	0.0116419	0.505393
cg00206287	-0.0091324	0.00834941	0.27668
cg00206332	0.00151815	0.0110823	0.891315
cg00206347	0.0141062	0.012275	0.253222
cg00206356	-0.00455734	0.00458914	0.323073
cg00206381	-0.00604665	0.0143683	0.674781
cg00206389	0.00434915	0.00342988	0.207736
cg00206394	0.0118076	0.00635052	0.0659237
cg00206407	-0.00109409	0.00779226	0.888621
cg00206414	-0.0158585	0.0136617	0.248488
cg00206463	0.0227402	0.0228297	0.321616
cg00206468	-0.01633	0.00995801	0.10417
cg00206487	-0.00101567	0.00645778	0.875343
cg00206490	-0.0068377	0.0201108	0.734569
cg00206542	0.00647335	0.00550624	0.242531
cg00206553	-0.000350129	0.00578117	0.951828
cg00206636	-0.00159667	0.00543511	0.769543
cg00206639	-0.00340704	0.0119723	0.776556
cg00206645	0.00548446	0.00645561	0.397597
cg00206678	0.0148714	0.0103056	0.152134
cg00206696	-0.00631443	0.0130265	0.628922
cg00206718	0.00153466	0.00841242	0.855616
cg00206779	0.00241682	0.00753944	0.749215
cg00206853	-0.00127345	0.00153032	0.40731
cg00206908	0.000419648	0.00340899	0.902275
cg00206965	0.00395345	0.00702124	0.574647
cg00206966	-0.000199259	0.00411082	0.961437
cg00207008	-0.043519	0.0160209	0.00777781
cg00207099	-0.00474877	0.0108808	0.663462
cg00207125	-0.0119722	0.0124871	0.339992
cg00207189	-0.0402089	0.0228455	0.0814593
cg00207193	0.00176269	0.00462224	0.703753
cg00207226	-0.00767296	0.0141688	0.58934
cg00207227	-0.00442409	0.0067516	0.513802
cg00207244	0.00864694	0.00648981	0.185761
cg00207280	0.00192973	0.0070198	0.783962
cg00207283	0.00714499	0.00483158	0.142334
cg00207329	0.0154191	0.0131693	0.244447
cg00207352	0.0111304	0.00899839	0.21901
cg00207389	-3.7128e-05	0.00207648	0.98577
cg00207392	-0.00919596	0.0125416	0.465129
cg00207428	0.00384101	0.00761462	0.615072
cg00207441	0.00463401	0.0039016	0.237756
cg00207494	-0.00323389	0.00676522	0.633682
cg00207507	0.0173008	0.0180314	0.33963
cg00207541	-0.00187714	0.0166299	0.910354
cg00207636	0.00063859	0.00198368	0.748184
cg00207731	0.0137638	0.0133329	0.304414
cg00207833	-0.00365443	0.00816578	0.65546
cg00207855	0.00325942	0.00794994	0.682688
cg00207856	0.00271507	0.0103722	0.794043
cg00207865	0.000563632	0.0018889	0.766023
cg00207873	0.00617526	0.0061749	0.319697
cg00207890	-0.00141857	0.0120746	0.906713
cg00207893	0.00239874	0.00651747	0.713616
cg00207916	0.0032731	0.00478586	0.495613
cg00207921	0.00782705	0.00998551	0.434986
cg00207926	0.00135983	0.00159903	0.397129
cg00207939	-0.0105096	0.0101766	0.304225
cg00207947	0.018101	0.018269	0.324174
cg00207965	-0.0151146	0.00608729	0.0146931
cg00207981	0.0184254	0.0236967	0.438671
cg00208000	0.00524417	0.00746593	0.484053
cg00208024	-0.00164665	0.00476371	0.730321
cg00208116	0.0013244	0.00148518	0.374672
cg00208153	0.00318183	0.00236061	0.180741
cg00208218	-0.00403913	0.00561152	0.473332
cg00208274	-0.000712271	0.0109444	0.948239
cg00208305	0.00394779	0.00518724	0.448414
cg00208307	0.00160727	0.00364388	0.660102
cg00208310	-0.000700442	0.0018934	0.712211
cg00208349	-0.000295565	0.00361759	0.935047
cg00208384	-0.00486591	0.00365179	0.185734
cg00208412	0.000752473	0.00137506	0.585441
cg00208461	-0.00176424	0.00167411	0.294495
cg00208485	-0.00593022	0.0161952	0.71501
cg00208504	-0.00587634	0.00645532	0.364848
cg00208555	-0.0131194	0.0147288	0.375212
cg00208709	0.00509613	0.00463843	0.274548
cg00208728	0.000342257	0.00400857	0.932129
cg00208734	-0.00243449	0.00345566	0.482762
cg00208761	-0.00107179	0.00433633	0.805287
cg00208768	-0.0166431	0.0170298	0.330783
cg00208830	0.00466765	0.0111468	0.676302
cg00208868	0.00924393	0.0132316	0.48641
cg00208912	0.0324022	0.0173431	0.0646463
cg00208931	0.00222873	0.0021267	0.297176
cg00208951	-0.00664126	0.00841294	0.43174
cg00208967	0.00132751	0.0113708	0.907294
cg00209037	-0.00193025	0.0072659	0.791048
cg00209038	-0.010049	0.008627	0.246857
cg00209050	0.00905875	0.00564986	0.112009
cg00209066	-0.00275084	0.00457371	0.548905
cg00209105	0.0036889	0.00634714	0.562419
cg00209129	-0.00342607	0.01532	0.823498
cg00209206	-0.00293629	0.00437283	0.503459
cg00209355	0.0011071	0.00849019	0.896513
cg00209398	0.00242181	0.00664977	0.716482
cg00209424	0.00332924	0.00232402	0.15511
cg00209431	-0.0101138	0.00854643	0.23946
cg00209520	-0.0165451	0.0135676	0.22554
cg00209563	-0.0086007	0.00490515	0.0825973
cg00209576	0.00244661	0.00615606	0.691896
cg00209612	0.0545825	0.030546	0.0769842
cg00209623	0.00933356	0.00596958	0.12109
cg00209655	-0.00492356	0.00482418	0.309907
cg00209676	0.0121124	0.00487605	0.0146511
cg00209677	0.00486666	0.0047226	0.305259
cg00209695	0.00134943	0.0056586	0.812002
cg00209786	-0.00717762	0.007951	0.368838
cg00209831	-0.00921472	0.00803155	0.253989
cg00209850	-0.00966019	0.00473198	0.0438377
cg00209918	0.00572955	0.00414057	0.169513
cg00209923	0.00846446	0.00620823	0.175811
cg00210002	-0.0058879	0.00247295	0.0191633
cg00210003	-0.00802966	0.00485393	0.10121
cg00210007	0.00657445	0.0113685	0.56436
cg00210016	0.00346525	0.00600423	0.565146
cg00210019	0.000351598	0.00447539	0.937537
cg00210042	0.00433295	0.00318119	0.176241
cg00210133	0.0015309	0.00490364	0.755541
cg00210144	-0.00149567	0.00153427	0.33199
cg00210186	0.0214599	0.0272632	0.433063
cg00210189	0.00478192	0.00381296	0.212721
cg00210192	-0.0102421	0.0112416	0.364439
cg00210204	-0.0018993	0.00177588	0.287421
cg00210210	0.00130561	0.0135398	0.923374
cg00210249	0.00599732	0.0162533	0.712914
cg00210271	-0.0116662	0.019479	0.550586
cg00210288	-0.0054257	0.00624611	0.387117
cg00210346	0.0052061	0.00490446	0.291018
cg00210378	-0.00601194	0.00814731	0.4623
cg00210426	0.00256213	0.00416877	0.540214
cg00210470	-0.0140805	0.0170073	0.409691
cg00210473	-0.00418482	0.00361767	0.250121
cg00210528	0.000289961	0.00366724	0.937136
cg00210538	0.0047419	0.00706864	0.503872
cg00210548	-0.00177263	0.00235874	0.454108
cg00210562	-0.00955853	0.0140649	0.498326
cg00210596	-0.000348954	0.0026241	0.894476
cg00210612	-0.00594139	0.0120111	0.621927
cg00210648	-0.0099511	0.00777497	0.203545
cg00210702	0.00182452	0.010432	0.861515
cg00210768	0.00927719	0.0105327	0.380538
cg00210811	0.00390609	0.00375989	0.301363
cg00210839	-0.00346758	0.00602068	0.565947
cg00210842	-0.00106213	0.00109244	0.333265
cg00210856	-0.00999564	0.0121116	0.411169
cg00210939	-0.00294948	0.00625338	0.638195
cg00210953	0.0058585	0.00882428	0.508277
cg00210994	0.0009565	0.00135773	0.482769
cg00211064	-0.00275834	0.0050085	0.583046
cg00211069	0.00600511	0.00701072	0.393736
cg00211086	0.00276848	0.004079	0.498885
cg00211087	0.00721147	0.00447271	0.110043
cg00211115	-0.000730007	0.00938448	0.938152
cg00211126	0.00470543	0.00376673	0.214505
cg00211174	-0.00212425	0.0176958	0.90469
cg00211177	0.00227149	0.00274147	0.409324
cg00211178	-0.0590218	0.0440065	0.182892
cg00211208	0.00157631	0.01345	0.906938
cg00211232	-0.0004911	0.0129692	0.969869
cg00211245	-0.00282919	0.00528044	0.593296
cg00211337	-0.00167722	0.00755225	0.824703
cg00211372	0.00426496	0.0104914	0.685229
cg00211403	-0.0213548	0.0167473	0.205221
cg00211436	-0.000492879	0.00447797	0.912576
cg00211489	0.00126504	0.00378306	0.73878
cg00211496	-0.0060529	0.00943906	0.52282
cg00211507	0.0117295	0.00448861	0.0103545
cg00211601	-0.00198854	0.00162744	0.224624
cg00211609	0.00817174	0.00825409	0.324552
cg00211623	-0.00284035	0.00721373	0.694609
cg00211630	0.00161371	0.00535501	0.763776
cg00211631	0.00833954	0.00336668	0.0149234
cg00211648	-0.00157414	0.00145831	0.282993
cg00211661	-0.00382174	0.00413078	0.357097
cg00211669	0.00971639	0.00820816	0.239319
cg00211719	-0.00304513	0.0054199	0.575481
cg00211726	-0.0103442	0.0158363	0.515129
cg00211800	-0.00215674	0.00144962	0.139951
cg00211821	-0.00604302	0.0116331	0.604582
cg00211835	0.0041436	0.00867531	0.633955
cg00211855	0.0033645	0.00400309	0.402647
cg00211882	-0.00147194	0.0142693	0.918047
cg00211883	-0.0123711	0.0118044	0.297161
cg00211944	-0.0247062	0.0141091	0.0829986
cg00211961	-0.00189408	0.00455377	0.678348
cg00211997	-0.00115489	0.00290304	0.691612
cg00212057	0.0038201	0.00741581	0.607599
cg00212058	0.00443926	0.00563261	0.432482
cg00212114	0.0017824	0.0061675	0.77318
cg00212245	0.00279784	0.00484426	0.564861
cg00212264	-0.00458215	0.00360315	0.206427
cg00212272	0.00174945	0.0033735	0.605195
cg00212275	-0.0144255	0.0176377	0.415372
cg00212470	0.00155111	0.00629443	0.805858
cg00212512	0.0222352	0.023246	0.341117
cg00212520	-0.00450373	0.00907941	0.620956
cg00212521	-0.00509572	0.0106596	0.633664
cg00212549	0.000469651	0.00158441	0.767525
cg00212645	0.0209078	0.0162268	0.200555
cg00212660	0.00196416	0.00596944	0.742816
cg00212774	0.00571272	0.0123094	0.643588
cg00212786	0.0112504	0.0172038	0.514645
cg00212811	-0.00715988	0.0172171	0.678405
cg00212888	0.0289029	0.0165172	0.0832089
cg00212979	0.00645492	0.0139225	0.643919
cg00212988	-0.0010723	0.00223763	0.632833
cg00213004	-0.000568974	0.002164	0.793148
cg00213008	0.0202588	0.0249182	0.418142
cg00213034	-0.00614065	0.00468026	0.192513
cg00213044	0.0122497	0.00592353	0.0412246
cg00213052	-0.00375498	0.00694129	0.589737
cg00213082	0.000296211	0.00509598	0.953764
cg00213091	0.0125115	0.0173732	0.473106
cg00213098	0.011348	0.0118435	0.340294
cg00213112	0.00259463	0.00682336	0.704562
cg00213113	0.00226797	0.00478189	0.636332
cg00213119	-6.36483e-05	0.00402732	0.987422
cg00213123	-0.00550449	0.00528708	0.30033
cg00213142	-0.00546842	0.0110386	0.621411
cg00213160	-0.000661332	0.000957915	0.49155
cg00213182	-0.00178017	0.0103776	0.864146
cg00213189	0.00502841	0.00438742	0.25449
cg00213192	0.00274745	0.0136717	0.841139
cg00213281	0.0145554	0.0141149	0.304931
cg00213295	-0.00578041	0.00898712	0.521574
cg00213301	-0.00856521	0.0147659	0.563174
cg00213331	0.00080281	0.00316652	0.800379
cg00213334	-0.00447863	0.00569218	0.433257
cg00213436	-0.00439291	0.00665326	0.510602
cg00213439	0.00310226	0.00487035	0.5256
cg00213479	0.00158506	0.00547793	0.77291
cg00213487	0.0176886	0.0168965	0.297678
cg00213550	-0.00396531	0.00502775	0.432162
cg00213616	-0.00318578	0.0150307	0.832577
cg00213643	0.00127612	0.00203426	0.531883
cg00213663	0.00130058	0.00671679	0.846858
cg00213668	-0.00149504	0.00971283	0.87798
cg00213714	-0.00112498	0.00246759	0.649449
cg00213729	0.00309121	0.00839313	0.713427
cg00213745	0.00272044	0.0153146	0.859367
cg00213761	0.00270275	0.00541238	0.61862
cg00213817	0.00865404	0.00699139	0.218684
cg00213822	-0.00957987	0.01132	0.399417
cg00213828	6.71095e-06	0.00127934	0.995825
cg00213853	-0.00956222	0.00342238	0.00624014
cg00213870	0.00226663	0.01478	0.878425
cg00213900	0.000584331	0.0160769	0.971079
cg00214012	0.0188056	0.0208474	0.369191
cg00214039	0.000315482	0.00625925	0.959902
cg00214041	0.000540216	0.00365665	0.882849
cg00214044	0.00170211	0.0101018	0.866533
cg00214056	-0.00257447	0.00111826	0.0233959
cg00214120	-0.00281497	0.00518896	0.588686
cg00214140	-0.000915318	0.0154013	0.952727
cg00214165	0.00163459	0.0037849	0.666765
cg00214171	-0.00227138	0.0123684	0.854664
cg00214250	0.00584296	0.00271868	0.0340326
cg00214268	-0.0105945	0.0115704	0.362051
cg00214313	0.00432295	0.0121191	0.722063
cg00214346	-0.00176349	0.00147074	0.233341
cg00214353	0.00538806	0.0129362	0.677929
cg00214395	0.014528	0.0174045	0.405863
cg00214487	-1.57002e-05	0.00336375	0.996285
cg00214530	0.00108299	0.00795977	0.892049
cg00214548	0.00177607	0.00503087	0.724805
cg00214566	-0.0140304	0.0115625	0.227822
cg00214574	0.00149201	0.00689193	0.829049
cg00214585	-0.00662957	0.0287981	0.8184
cg00214628	-0.00993785	0.0131814	0.452664
cg00214688	0.00267783	0.00353362	0.450344
cg00214698	0.00968987	0.0129034	0.454444
cg00214724	0.0208862	0.0288845	0.471309
cg00214780	-0.00102854	0.00907621	0.910002
cg00214855	0.00372618	0.00361947	0.305737
cg00214856	-0.0228787	0.0106022	0.0333279
cg00214873	-0.00499103	0.00391347	0.205141
cg00214875	0.00132605	0.00555454	0.811801
cg00214970	0.00475554	0.00901975	0.599198
cg00215011	-0.015218	0.0182396	0.406079
cg00215017	-0.00751704	0.00429601	0.083225
cg00215019	-0.00246565	0.00572342	0.66754
cg00215066	0.00213393	0.0060936	0.726931
cg00215103	-0.00248911	0.0047538	0.601711
cg00215133	0.00124157	0.00663565	0.851957
cg00215204	-0.00554201	0.00607137	0.363538
cg00215214	0.00451172	0.00614411	0.464475
cg00215224	-0.00995315	0.00633618	0.119378
cg00215350	-0.00310794	0.00233411	0.186041
cg00215425	0.00151203	0.0178302	0.932589
cg00215432	0.000558838	0.017403	0.974447
cg00215483	-0.00211617	0.0105567	0.84153
cg00215495	-0.00296067	0.00660395	0.654893
cg00215521	0.00421307	0.00390745	0.283531
cg00215550	0.0233136	0.0121169	0.057191
cg00215551	0.00360331	0.00370741	0.333434
cg00215587	0.00494466	0.0147696	0.738487
cg00215611	-0.00290356	0.00828762	0.726813
cg00215671	-0.0133787	0.00811398	0.102317
cg00215712	0.00650282	0.00880495	0.461915
cg00215722	-0.00837836	0.00553779	0.133448
cg00215744	-0.00111493	0.00122748	0.3659
cg00215758	-0.00298382	0.00395988	0.452912
cg00215787	-0.0212714	0.0230508	0.358329
cg00215801	-0.00151457	0.00313064	0.629594
cg00215851	-0.00167159	0.0124364	0.893348
cg00215887	-0.00252312	0.0047551	0.596862
cg00215896	0.00773095	0.00901963	0.393425
cg00215902	0.00625789	0.00822431	0.448507
cg00215922	0.0188469	0.0103043	0.0703748
cg00216024	0.00103025	0.00120564	0.394857
cg00216044	-0.002477	0.000968174	0.0120144
cg00216055	-0.0411346	0.0209043	0.0518653
cg00216056	-0.00225342	0.00140442	0.111754
cg00216061	-0.00118824	0.0106349	0.911261
cg00216073	-0.00607673	0.00949765	0.523757
cg00216116	-0.00425427	0.00500087	0.396965
cg00216131	0.0136558	0.0139068	0.328494
cg00216138	-0.0181701	0.0190304	0.341985
cg00216166	0.00731472	0.00881776	0.408772
cg00216180	0.00430778	0.0039941	0.283389
cg00216200	-0.00293473	0.00657009	0.656072
cg00216205	-0.00639265	0.00892587	0.475541
cg00216277	-0.00720327	0.0118393	0.54429
cg00216281	0.00588822	0.0100351	0.558687
cg00216304	-0.00369005	0.00537369	0.493869
cg00216305	-0.00715456	0.00838517	0.395566
cg00216310	0.00369542	0.00378358	0.331075
cg00216340	0.00681518	0.00719908	0.346087
cg00216361	-0.00187862	0.00192615	0.331755
cg00216435	-0.00587197	0.0119714	0.624855
cg00216512	-0.00151052	0.0137432	0.912701
cg00216523	0.00236232	0.00267537	0.379362
cg00216549	-0.00522535	0.0136878	0.703454
cg00216588	-0.00250908	0.00525392	0.634002
cg00216589	0.0053839	0.00403428	0.185058
cg00216655	0.0134097	0.00968976	0.169469
cg00216659	-0.00241532	0.00256326	0.348318
cg00216667	-0.000999214	0.00328848	0.761871
cg00216676	-0.000311633	0.00587737	0.95782
cg00216680	0.011269	0.0104397	0.282988
cg00216756	-0.00849669	0.00461081	0.0683239
cg00216758	-0.00216283	0.00233981	0.357522
cg00216760	-0.00194969	0.0151265	0.897702
cg00216804	-0.00549887	0.00407714	0.180478
cg00216831	0.0022046	0.00275124	0.42485
cg00216901	0.0148796	0.00802935	0.0668087
cg00216913	-0.0123122	0.00570803	0.0334027
cg00216961	0.00126057	0.00830874	0.879716
cg00216997	-0.00248737	0.00354435	0.484443
cg00217055	0.000121131	0.00677819	0.985778
cg00217080	0.00533754	0.00285917	0.0648574
cg00217171	0.00422762	0.00527807	0.425043
cg00217225	0.00138741	0.0105809	0.895941
cg00217293	-0.0197286	0.0200313	0.327055
cg00217298	-0.00131971	0.00111442	0.239136
cg00217306	0.012072	0.00628833	0.0577395
cg00217379	0.00612955	0.00921751	0.507588
cg00217420	-0.00611749	0.01716	0.722219
cg00217426	0.00236081	0.00593556	0.691669
cg00217442	0.001829	0.00589311	0.756932
cg00217444	-0.000243459	0.0015491	0.875434
cg00217461	-0.00432114	0.002715	0.114635
cg00217553	0.00571411	0.00744317	0.444475
cg00217584	0.00619005	0.0167005	0.711682
cg00217688	-0.00304345	0.00753986	0.687333
cg00217795	0.0285605	0.0159517	0.0764099
cg00217859	0.00791121	0.00935225	0.399619
cg00217868	0.00090862	0.000934171	0.333075
cg00217953	0.00591839	0.0133997	0.659675
cg00217971	-0.00140651	0.00549745	0.798594
cg00218090	-0.00280611	0.0150034	0.852015
cg00218103	-0.00284447	0.00192845	0.143355
cg00218114	0.00136426	0.00902109	0.880099
cg00218134	-0.00489866	0.00626575	0.43617
cg00218146	-0.000382257	0.00103277	0.712071
cg00218149	-0.00486034	0.00913826	0.595998
cg00218203	-0.00360891	0.00867627	0.678336
cg00218215	0.00706578	0.00960852	0.463838
cg00218229	-0.0188062	0.0180752	0.300643
cg00218404	0.00199558	0.00927881	0.830152
cg00218409	-0.0190644	0.0139439	0.174621
cg00218415	0.00347744	0.00849903	0.683299
cg00218447	0.00217208	0.00515605	0.674463
cg00218458	0.000824188	0.00717689	0.908803
cg00218469	0.0151772	0.010343	0.145408
cg00218484	-0.00536186	0.00551119	0.332949
cg00218620	-0.00761488	0.00604493	0.210705
cg00218628	-0.00529275	0.0333244	0.874127
cg00218631	-0.00218264	0.00182289	0.234
cg00218649	-0.00150355	0.00279626	0.591979
cg00218707	0.00690012	0.0135694	0.612219
cg00218770	-0.000798196	0.00849125	0.925296
cg00218792	-0.00697419	0.00944205	0.461861
cg00218840	-0.0034762	0.00545678	0.525553
cg00218893	0.00114901	0.00924336	0.901322
cg00218914	-0.0108948	0.00732627	0.140137
cg00218939	0.00661068	0.00980755	0.501841
cg00218945	0.00534556	0.00484068	0.272114
cg00218999	0.00149091	0.00545693	0.785252
cg00219040	-0.00674758	0.00601977	0.265014
cg00219151	0.0200736	0.0237179	0.399378
cg00219155	-0.00162654	0.00402781	0.687201
cg00219169	0.0279186	0.0166409	0.0965262
cg00219210	0.00441338	0.0222859	0.84342
cg00219216	0.00655841	0.00835009	0.434058
cg00219233	0.0123638	0.0151781	0.41725
cg00219282	0.00521821	0.00748416	0.487274
cg00219303	0.000366457	0.00580691	0.949807
cg00219321	-0.0117908	0.00354703	0.00124049
cg00219327	-0.0134166	0.0209122	0.522621
cg00219330	-0.000370234	0.00198407	0.852349
cg00219426	-0.00145254	0.00563466	0.797101
cg00219543	0.00173273	0.00125322	0.169859
cg00219578	-0.0022997	0.00199954	0.252841
cg00219585	0.0118515	0.0221429	0.593682
cg00219596	-0.0132806	0.012915	0.306283
cg00219598	-0.00375664	0.00410717	0.362573
cg00219626	-0.0393067	0.0144143	0.00755064
cg00219653	0.000993058	0.00414161	0.810995
cg00219663	0.00196076	0.00616297	0.751033
cg00219756	-0.022847	0.0232394	0.327922
cg00219763	-0.00357468	0.00612559	0.560828
cg00219774	0.00277784	0.00695998	0.690658
cg00219792	0.00169677	0.00147593	0.25304
cg00219795	0.00522236	0.0107547	0.62832
cg00219816	0.0177638	0.0203623	0.385086
cg00219833	0.000319382	0.002447	0.896417
cg00219855	-0.000192512	0.0054863	0.972078
cg00219921	0.00359926	0.00631056	0.569717
cg00219947	0.000766517	0.0135008	0.954837
cg00219956	-0.00495009	0.00293717	0.0950442
cg00220043	0.00380518	0.00426836	0.374808
cg00220047	0.00382525	0.00359379	0.289708
cg00220074	0.00837879	0.018739	0.655747
cg00220102	0.0114519	0.0114762	0.320745
cg00220113	-0.00190295	0.0117592	0.871769
cg00220145	0.00527648	0.00592327	0.375171
cg00220152	0.0125757	0.0188213	0.505568
cg00220221	0.0179044	0.0053156	0.00107516
cg00220225	0.00501161	0.0145312	0.730903
cg00220235	-0.00460164	0.0095255	0.630091
cg00220243	-0.00444039	0.0123833	0.720667
cg00220248	-0.00404913	0.0125778	0.748181
cg00220294	-0.00160202	0.0052409	0.760487
cg00220302	-0.00065806	0.00794008	0.934114
cg00220335	0.00410216	0.00731185	0.576033
cg00220369	-0.00636305	0.00674612	0.347844
cg00220415	0.0111077	0.0131733	0.401131
cg00220419	-0.00512305	0.00488415	0.296747
cg00220429	0.00539638	0.00473742	0.257385
cg00220455	-0.0128985	0.0113497	0.258479
cg00220492	-0.00101566	0.00122281	0.408179
cg00220571	-0.00862883	0.00747496	0.251102
cg00220575	-0.000734617	0.00507212	0.885133
cg00220632	-0.000408718	0.00441938	0.926499
cg00220654	0.00795837	0.012143	0.513724
cg00220661	-0.0118594	0.0130262	0.364789
cg00220673	0.000569767	0.0042985	0.894815
cg00220677	-0.00501763	0.0155439	0.747518
cg00220692	0.00221667	0.0033498	0.509665
cg00220721	-0.035492	0.0169906	0.0392539
cg00220737	0.00508879	0.00681345	0.456892
cg00220769	-0.00257368	0.00422426	0.543733
cg00220822	0.000653265	0.00732731	0.929137
cg00220845	-0.0194214	0.0144175	0.181001
cg00220905	0.0027193	0.00431207	0.529725
cg00220952	-0.000301514	0.00131302	0.818846
cg00220953	0.00320555	0.00835763	0.702128
cg00220955	-0.000431851	0.00149199	0.77284
cg00220965	0.00303578	0.0036944	0.413188
cg00221012	-0.00615368	0.0107382	0.567888
cg00221035	0.000486521	0.00306836	0.874335
cg00221070	0.000774264	0.00502043	0.877745
cg00221095	-0.0324896	0.0108246	0.00339297
cg00221096	-0.00567247	0.00594259	0.34211
cg00221143	0.0147916	0.0110937	0.185453
cg00221271	-0.0150942	0.012283	0.222006
cg00221327	-0.000274905	0.0012581	0.827478
cg00221344	0.000942631	0.00485779	0.846534
cg00221357	-2.00283e-05	0.00156278	0.9898
cg00221381	-0.0090139	0.00448355	0.0470773
cg00221382	-0.00481654	0.00668187	0.472692
cg00221394	0.00212382	0.00142686	0.139777
cg00221400	-0.00617079	0.013617	0.651409
cg00221445	-0.000242281	0.00947023	0.979641
cg00221494	-0.00447377	0.00560653	0.426787
cg00221513	-0.000483118	0.00382869	0.89984
cg00221525	0.00116334	0.00347126	0.738226
cg00221530	0.001283	0.0109289	0.906783
cg00221546	0.00585316	0.00389218	0.135778
cg00221625	-0.00112119	0.00163643	0.494838
cg00221650	-0.00121088	0.0160156	0.939884
cg00221654	0.017329	0.0107757	0.110955
cg00221658	0.0040714	0.0196416	0.836209
cg00221668	0.000917398	0.00743788	0.902084
cg00221694	0.0014676	0.00747615	0.844771
cg00221714	-0.00318892	0.0103801	0.75932
cg00221718	-0.0034339	0.0105882	0.746378
cg00221736	-0.0014492	0.00701765	0.836814
cg00221747	-0.00926171	0.00842665	0.274365
cg00221788	0.00275571	0.00574833	0.632705
cg00221794	-0.0203428	0.0148285	0.173172
cg00221805	0.00253414	0.0129688	0.845474
cg00221830	-0.00418032	0.00334398	0.214179
cg00221904	0.00113244	0.00859629	0.895458
cg00221908	0.00627882	0.0063581	0.325766
cg00221969	-0.00610062	0.00648732	0.349284
cg00221980	0.00344773	0.00577623	0.551935
cg00221983	0.00716051	0.00926516	0.441438
cg00221993	0.0139648	0.00916467	0.130724
cg00222053	0.0123716	0.0228273	0.589049
cg00222108	0.00174889	0.0116122	0.880588
cg00222124	-0.0175136	0.018945	0.357481
cg00222125	-4.67895e-05	0.004007	0.990707
cg00222174	0.00697739	0.0175661	0.692062
cg00222175	-0.00904047	0.0139787	0.519286
cg00222291	-0.00188585	0.00136592	0.170466
cg00222341	-0.00678453	0.00459987	0.143371
cg00222452	-0.00127628	0.00945662	0.892913
cg00222455	-0.00477717	0.0156137	0.760271
cg00222472	0.0264038	0.0133547	0.0507821
cg00222582	-0.00895733	0.00605504	0.142199
cg00222601	0.00231428	0.00206967	0.266166
cg00222625	0.00117434	0.00654469	0.85796
cg00222646	-0.000919117	0.00537495	0.864569
cg00222656	-0.000424918	0.00570605	0.940787
cg00222684	0.000314645	0.00414187	0.939597
cg00222690	-0.000194613	0.00129461	0.88081
cg00222691	0.0135998	0.00918555	0.141867
cg00222736	-0.000504351	0.00931282	0.956918
cg00222799	0.00596792	0.00722848	0.410989
cg00222801	0.0138791	0.00756459	0.0695166
cg00222830	0.00660539	0.0178863	0.712686
cg00222835	0.00158949	0.00426943	0.710461
cg00222867	-0.00792495	0.00465457	0.0917465
cg00222963	0.0187928	0.0144894	0.197613
cg00222982	-0.000269473	0.000999558	0.78803
cg00223010	-0.0297013	0.0203443	0.147443
cg00223042	0.00627597	0.0149639	0.675818
cg00223043	0.00185544	0.0224643	0.934339
cg00223046	0.00249397	0.00570047	0.662691
cg00223109	0.00400973	0.00695517	0.565566
cg00223115	0.00599421	0.0157354	0.704058
cg00223135	-0.00643553	0.00493042	0.194797
cg00223186	0.00252487	0.00128263	0.0517775
cg00223245	-0.00165461	0.0162759	0.91923
cg00223315	-0.0173192	0.0175625	0.326441
cg00223445	0.00195233	0.00497282	0.69545
cg00223451	0.0208094	0.012995	0.112457
cg00223477	0.000180769	0.00429741	0.966531
cg00223564	0.0083275	0.0145091	0.56729
cg00223569	-0.0174893	0.018154	0.337679
cg00223593	0.0022355	0.00783472	0.77598
cg00223647	0.00173484	0.00929523	0.852323
cg00223648	-0.00158692	0.00186852	0.397748
cg00223677	-0.00361299	0.00922902	0.696274
cg00223703	0.0043165	0.00543749	0.429168
cg00223715	0.011597	0.0176426	0.51248
cg00223767	-0.00913544	0.0144423	0.528471
cg00223792	-0.00787118	0.00613816	0.20269
cg00223847	0.00649696	0.00446955	0.149187
cg00223867	-0.000752748	0.0125103	0.95214
cg00223877	-0.00497302	0.00370518	0.182577
cg00223900	-0.00272396	0.00188638	0.151861
cg00223950	0.000747191	0.00167584	0.656662
cg00223952	-0.000721578	0.00131597	0.584692
cg00223958	-0.0113252	0.0119169	0.344225
cg00223963	-0.0034851	0.00938947	0.711295
cg00224026	0.00659032	0.0119712	0.583196
cg00224028	0.00430729	0.00759019	0.571659
cg00224057	-0.00498637	0.00364971	0.174929
cg00224083	-0.00241092	0.00886015	0.7861
cg00224086	0.00470929	0.00581588	0.420018
cg00224126	-0.000648447	0.00147467	0.661086
cg00224174	-0.000956681	0.004298	0.824311
cg00224187	0.00376122	0.00794989	0.637161
cg00224202	0.00295013	0.00829077	0.722715
cg00224222	-0.00327911	0.00417484	0.434049
cg00224234	-0.00140347	0.00159363	0.380607
cg00224275	-0.00136396	0.00149684	0.364367
cg00224299	0.00109088	0.00182694	0.551785
cg00224312	0.00242304	0.00229473	0.293551
cg00224335	-0.00123489	0.0138014	0.928883
cg00224343	-0.00447788	0.0038342	0.245633
cg00224369	-0.00622329	0.00633342	0.328171
cg00224417	-0.00130047	0.00465684	0.780622
cg00224465	-0.00740524	0.00960539	0.442557
cg00224471	-5.11948e-05	0.00923818	0.995589
cg00224480	-0.00475201	0.00653056	0.468524
cg00224487	0.00254114	0.00437293	0.562477
cg00224496	-0.00702638	0.011242	0.533388
cg00224508	-6.36426e-05	0.0012933	0.96085
cg00224512	0.00267362	0.00719968	0.71116
cg00224565	-0.00700628	0.00717349	0.33108
cg00224592	0.0117856	0.00539956	0.0313989
cg00224650	0.00562429	0.00418279	0.181788
cg00224671	-0.00423373	0.00298794	0.159608
cg00224673	-0.000560719	0.0102576	0.956515
cg00224686	-0.0142628	0.0100384	0.158481
cg00224730	0.00979509	0.013164	0.458572
cg00224755	-0.0108321	0.0100034	0.281484
cg00224761	0.00509314	0.00915396	0.57919
cg00224771	-0.0075382	0.0150947	0.618598
cg00224807	0.00801489	0.0175234	0.648388
cg00224834	-0.00306642	0.0028583	0.285938
cg00224886	-0.0120887	0.00564656	0.0347135
cg00224900	0.00172462	0.00904665	0.849197
cg00224911	0.000716281	0.00466406	0.878255
cg00224921	-0.000203287	0.00490544	0.967027
cg00224929	0.0146695	0.0148845	0.326729
cg00225006	0.0137676	0.0174544	0.432108
cg00225019	-0.00304686	0.00450639	0.500525
cg00225067	0.0231194	0.0211828	0.277708
cg00225070	-0.000218254	0.001722	0.899397
cg00225132	-0.000805193	0.00138692	0.562842
cg00225144	-0.000815251	0.00213044	0.702778
cg00225157	0.00520318	0.00599072	0.387179
cg00225196	0.0193185	0.0175656	0.274063
cg00225221	0.0147339	0.00897847	0.103934
cg00225394	-0.00331122	0.012166	0.786053
cg00225576	0.00101002	0.00150896	0.504815
cg00225587	0.00697502	0.0131346	0.596567
cg00225603	0.0251588	0.0100635	0.0140453
cg00225618	0.0204429	0.0339403	0.548325
cg00225623	0.00323863	0.00230529	0.163158
cg00225697	-0.000417848	0.0109521	0.969642
cg00225765	-0.00241275	0.00164748	0.146193
cg00225830	0.00690486	0.0119778	0.565594
cg00225858	0.0188368	0.0135437	0.167368
cg00225902	-0.0120715	0.0096057	0.211791
cg00225910	0.000406912	0.00456432	0.92914
cg00225917	0.00124207	0.0048956	0.80024
cg00225947	0.0012363	0.0037547	0.742643
cg00225968	0.00074585	0.0122545	0.951589
cg00226085	0.00428619	0.00556846	0.443276
cg00226093	0.00254832	0.00907715	0.779489
cg00226143	-0.00253429	0.00140996	0.0752871
cg00226183	-0.00661541	0.0108081	0.541873
cg00226218	0.00871179	0.0103198	0.400583
cg00226265	-0.000788219	0.00363213	0.828641
cg00226306	0.000816161	0.00146479	0.578646
cg00226340	0.000553308	0.00510154	0.913849
cg00226360	0.00600105	0.00439665	0.175343
cg00226489	-0.00117552	0.0133439	0.929978
cg00226502	0.0127063	0.0119386	0.289757
cg00226545	0.00202881	0.00409931	0.621747
cg00226580	-0.00389484	0.00625021	0.534603
cg00226608	-0.00110211	0.00137192	0.423686
cg00226615	-0.00398315	0.00575396	0.490388
cg00226651	0.00468406	0.012347	0.705218
cg00226689	0.017401	0.0149545	0.247357
cg00226754	0.000934382	0.00107824	0.388247
cg00226815	-0.0287201	0.0162082	0.0794488
cg00226822	0.00563662	0.00902599	0.533729
cg00226831	0.00878461	0.0143798	0.542653
cg00226849	0.00485532	0.0117504	0.680341
cg00226904	-0.0042086	0.00574802	0.465769
cg00226956	0.00044859	0.00739381	0.951742
cg00226961	-0.00113641	0.00434177	0.794061
cg00226964	0.00194459	0.00630754	0.758499
cg00226984	-0.00339646	0.00809223	0.675592
cg00226986	-0.00278329	0.00558733	0.619476
cg00227093	-0.00557237	0.00744222	0.455765
cg00227110	0.00222841	0.00503172	0.658815
cg00227154	-0.0175391	0.0147886	0.238439
cg00227156	-0.0179036	0.0151423	0.239867
cg00227222	0.00458592	0.00744384	0.539248
cg00227225	-0.00230499	0.0018636	0.219042
cg00227271	-0.0171574	0.0150778	0.257872
cg00227341	-0.00526724	0.0138711	0.704953
cg00227342	0.00782068	0.0135305	0.56456
cg00227355	0.0026109	0.00569816	0.647803
cg00227490	-0.00124013	0.00169595	0.466348
cg00227559	0.0064657	0.00442254	0.14688
cg00227584	-0.00173797	0.00341135	0.611548
cg00227651	0.00341632	0.00366474	0.353472
cg00227662	-0.000160185	0.00185872	0.931495
cg00227665	0.00777712	0.00497379	0.121066
cg00227772	0.00269352	0.00534719	0.615562
cg00227781	-0.0030084	0.00923349	0.745246
cg00227784	-0.0078491	0.01061	0.461166
cg00227790	-0.0239641	0.0211565	0.260046
cg00227856	0.000969142	0.012794	0.93977
cg00227932	-0.0133533	0.0166291	0.423874
cg00228017	0.000640497	0.00317728	0.84065
cg00228018	-0.000379499	0.00170763	0.824583
cg00228113	0.00072294	0.00602279	0.904697
cg00228118	-0.00122048	0.00496682	0.806398
cg00228126	-0.00122819	0.0108696	0.910263
cg00228142	-0.00718313	0.014019	0.609512
cg00228144	-0.00028742	0.00680422	0.96639
cg00228240	-0.002998	0.00884957	0.73549
cg00228272	0.00524978	0.0105752	0.620683
cg00228281	-0.00876623	0.00912426	0.33899
cg00228355	-0.0105982	0.00704637	0.135715
cg00228390	-0.0109214	0.0164142	0.50735
cg00228444	-0.000251284	0.00126358	0.842771
cg00228476	-0.000182531	0.00951763	0.984737
cg00228496	-0.0173609	0.015075	0.252218
cg00228553	0.0153734	0.0102741	0.137719
cg00228620	0.0137956	0.0128257	0.284683
cg00228629	0.0059647	0.0139681	0.67028
cg00228640	-0.00507306	0.00854042	0.553849
cg00228689	0.0128171	0.0130411	0.328065
cg00228708	-0.0121428	0.00616405	0.0516119
cg00228712	0.00141134	0.00814823	0.862838
cg00228735	-0.0200921	0.0180656	0.26873
cg00228738	0.00378071	0.00501231	0.452451
cg00228756	0.00576823	0.00389525	0.141794
cg00228796	0.00729726	0.0184908	0.693946
cg00228799	0.000388972	0.00167	0.816301
cg00228830	-0.0102877	0.00922273	0.267319
cg00228900	-0.0200508	0.0139907	0.154934
cg00228908	-0.00326883	0.00640966	0.611186
cg00228931	-0.0157116	0.0148847	0.293716
cg00228948	-0.000261259	0.00184695	0.887796
cg00228973	0.000781417	0.00694059	0.910584
cg00228984	-0.0177691	0.015668	0.259463
cg00229039	0.000631375	0.00118409	0.595066
cg00229111	-0.00264718	0.0043205	0.541465
cg00229192	-0.000597269	0.0142407	0.966629
cg00229225	0.0104927	0.00755171	0.167781
cg00229231	-0.00717934	0.0151224	0.636
cg00229232	-0.00119295	0.00190257	0.532076
cg00229233	-0.0131309	0.00645518	0.0445825
cg00229245	-1.50037e-05	0.00143184	0.99166
cg00229359	0.00491115	0.0115447	0.671458
cg00229387	-0.00229548	0.00406993	0.57401
cg00229423	-0.0019561	0.00257605	0.449434
cg00229428	-0.00564043	0.00518698	0.279465
cg00229457	-0.00595238	0.00669694	0.376232
cg00229477	-0.0293647	0.0178367	0.10284
cg00229508	-0.0108127	0.0106297	0.311507
cg00229515	-0.0139578	0.0100729	0.16893
cg00229532	0.00632138	0.00543725	0.247757
cg00229538	0.00659587	0.0045181	0.147458
cg00229709	0.00458524	0.0178433	0.797728
cg00229754	-0.00959424	0.00797413	0.231751
cg00229755	0.00719294	0.00331635	0.0324584
cg00229768	0.0112449	0.0116314	0.335994
cg00229809	-0.00118557	0.0103589	0.909111
cg00229868	0.0119972	0.00911184	0.19096
cg00230074	0.00846179	0.00636184	0.186516
cg00230120	-0.00833914	0.0150211	0.580023
cg00230138	0.00421148	0.00408115	0.304593
cg00230183	-0.00184864	0.0091502	0.840301
cg00230205	-0.00589618	0.00421796	0.165244
cg00230207	0.0046754	0.00731341	0.524096
cg00230214	0.0115907	0.0222518	0.603596
cg00230269	0.0175005	0.00920867	0.0602556
cg00230271	-0.000679476	0.00134767	0.615239
cg00230282	0.000260668	0.00803003	0.974169
cg00230302	-0.00139007	0.00228912	0.545062
cg00230316	0.00788668	0.00772257	0.3096
cg00230326	0.000284849	0.00858287	0.973591
cg00230342	-0.0025739	0.0129703	0.843099
cg00230346	0.00748698	0.00815299	0.360665
cg00230368	0.000552278	0.00172247	0.749159
cg00230370	-0.00438759	0.00554158	0.430376
cg00230393	0.00791409	0.0052043	0.131495
cg00230407	0.00609572	0.00477494	0.204698
cg00230509	0.00440023	0.00483118	0.364592
cg00230517	0.00393606	0.00614628	0.523379
cg00230550	0.00920023	0.0129148	0.477889
cg00230584	0.0145955	0.00620298	0.0205808
cg00230586	0.0115116	0.0122345	0.349016
cg00230628	0.00618713	0.00641486	0.337122
cg00230631	0.00133563	0.00170713	0.435839
cg00230665	0.000338302	0.000782886	0.666583
cg00230685	0.000363166	0.0040428	0.928602
cg00230686	0.0096251	0.00498848	0.0565076
cg00230689	-0.00786667	0.00639627	0.221626
cg00230700	-0.000602422	0.00444209	0.892397
cg00230715	0.0084789	0.0126725	0.504986
cg00230725	-0.0030819	0.00791736	0.697913
cg00230752	-0.00178392	0.00147963	0.230795
cg00230753	0.00390771	0.0067703	0.565112
cg00230815	-0.00122475	0.00883762	0.890057
cg00230837	-0.0026218	0.00662943	0.693332
cg00230869	0.000207516	0.00111633	0.852906
cg00230895	-0.00023078	0.00350084	0.947572
cg00230899	0.000724554	0.00102449	0.481068
cg00230924	-0.00650062	0.00706353	0.359627
cg00230967	0.00436518	0.00906613	0.631225
cg00231006	-0.000724719	0.00169059	0.66908
cg00231049	-0.0120407	0.0167569	0.474094
cg00231085	-0.0025075	0.00511046	0.624741
cg00231099	-0.000307741	0.00195662	0.87534
cg00231140	-0.00386381	0.00375376	0.305813
cg00231192	0.00696599	0.00971837	0.475177
cg00231239	0.0180473	0.0239731	0.45333
cg00231299	-0.00186487	0.00402455	0.644104
cg00231300	0.00933975	0.00784172	0.23646
cg00231338	-0.0145949	0.0175177	0.406743
cg00231346	-0.00688498	0.012281	0.576311
cg00231361	0.00554866	0.00631034	0.381349
cg00231372	-0.0061842	0.00929137	0.507208
cg00231389	-0.00184164	0.00792143	0.816634
cg00231405	-0.00152708	0.00170354	0.372185
cg00231422	-0.00269601	0.00753734	0.721331
cg00231483	-0.00678874	0.00903658	0.454266
cg00231497	-0.00376553	0.00696288	0.589848
cg00231504	-0.00659901	0.00447937	0.143838
cg00231521	-0.00268049	0.0025198	0.289995
cg00231528	-0.0056016	0.0155385	0.719234
cg00231618	0.00220626	0.00317073	0.488156
cg00231630	0.0131689	0.00926051	0.158125
cg00231644	-0.00492923	0.00427856	0.252036
cg00231717	0.0102455	0.015783	0.517731
cg00231728	0.00328979	0.00518911	0.527542
cg00231729	0.0072577	0.0116636	0.535192
cg00231754	-0.00220901	0.00409351	0.590647
cg00231771	-0.00177526	0.00876563	0.839918
cg00231810	0.00207156	0.00713791	0.77225
cg00231812	0.00138053	0.00742342	0.852845
cg00231907	-0.00349045	0.00446049	0.435755
cg00231918	-0.0115247	0.0087726	0.19195
cg00231920	-0.000323074	0.00228437	0.887817
cg00231927	-0.0191542	0.0124015	0.125624
cg00231945	-0.00279153	0.00806394	0.729938
cg00231966	-0.0235067	0.0194919	0.230672
cg00232029	0.00843478	0.00976202	0.389633
cg00232044	-0.00353869	0.00340314	0.300926
cg00232059	0.0132213	0.0125594	0.295014
cg00232076	0.00312199	0.00541812	0.565765
cg00232086	-0.00436795	0.00818349	0.594698
cg00232091	-0.000658097	0.00867742	0.939698
cg00232092	-0.0215376	0.0160459	0.182557
cg00232105	-0.0112673	0.00993524	0.259474
cg00232107	-0.00545457	0.0119622	0.64939
cg00232149	-0.0129901	0.0167004	0.438502
cg00232160	-0.00818524	0.0101481	0.421821
cg00232201	0.00059445	0.0125879	0.962429
cg00232231	-0.00409383	0.00380144	0.28411
cg00232261	0.00771725	0.00484029	0.114008
cg00232265	-0.00262115	0.00683105	0.702007
cg00232292	-0.0309017	0.0134969	0.0241494
cg00232387	0.00702831	0.012393	0.571904
cg00232388	0.0031167	0.0142822	0.8277
cg00232402	-0.0162622	0.0185143	0.381854
cg00232417	-0.0115215	0.00660642	0.0842342
cg00232445	0.0103701	0.0158971	0.515687
cg00232450	-0.0104134	0.0135958	0.445525
cg00232453	-0.0060421	0.00660076	0.362202
cg00232480	0.00512462	0.0135235	0.705534
cg00232483	0.0147869	0.0111668	0.188458
cg00232500	-0.00634306	0.00822375	0.442342
cg00232535	-0.00178634	0.00530002	0.73679
cg00232624	-0.00187744	0.00529835	0.723827
cg00232675	-0.00107309	0.00365266	0.769532
cg00232679	0.00941691	0.0101425	0.355407
cg00232685	0.000578914	0.00145699	0.691967
cg00232731	0.00154606	0.00477037	0.746542
cg00232735	-0.00202699	0.00204817	0.324729
cg00232745	0.0360787	0.0292735	0.220663
cg00232772	0.0021529	0.0106364	0.840009
cg00232805	-0.000400868	0.00251314	0.87359
cg00232806	-0.00105767	0.00516063	0.838029
cg00232816	-0.0157403	0.0118956	0.188785
cg00232827	-0.0013747	0.01668	0.93448
cg00232831	-0.00106901	0.00232289	0.646367
cg00232832	-0.0170888	0.0144602	0.240096
cg00232868	-0.00771958	0.0174093	0.658421
cg00232874	0.000547548	0.00371063	0.882986
cg00232903	0.00482154	0.00778749	0.537232
cg00232916	0.00424643	0.00411893	0.305049
cg00232952	-0.00496978	0.0119363	0.678039
cg00232996	0.000431303	0.00624778	0.945101
cg00233008	0.0081703	0.0052972	0.12614
cg00233018	-0.00271306	0.00735967	0.713176
cg00233028	0.0269204	0.0163242	0.102265
cg00233079	-0.00173376	0.00259043	0.504849
cg00233174	-0.00123329	0.0173404	0.943443
cg00233198	0.000528281	0.0110826	0.962076
cg00233257	0.010498	0.0160813	0.51538
cg00233307	-0.00351631	0.00462817	0.449184
cg00233329	0.00194842	0.00625698	0.756145
cg00233335	0.00179089	0.00538816	0.740301
cg00233343	-0.000572996	0.00453777	0.89977
cg00233366	-0.0137378	0.0108535	0.208544
cg00233420	0.0335795	0.0140968	0.0191065
cg00233464	-0.0156457	0.0159888	0.330169
cg00233485	0.00829967	0.0245013	0.735512
cg00233512	-0.0164346	0.0173431	0.34561
cg00233552	0.00101633	0.00368265	0.783135
cg00233565	-0.00484113	0.00972104	0.619574
cg00233594	0.0181037	0.0194853	0.355079
cg00233633	-0.0122889	0.0134258	0.362226
cg00233725	-0.00558091	0.0065123	0.393505
cg00233745	0.0023179	0.00515147	0.653721
cg00233779	0.00172594	0.00405143	0.671018
cg00233874	0.000841453	0.00353537	0.812361
cg00233877	0.00414579	0.00925607	0.655194
cg00233887	0.00866703	0.00436805	0.0499758
cg00233907	0.00410224	0.0062396	0.512401
cg00233943	0.00466693	0.0081825	0.569716
cg00233948	0.0136785	0.0210516	0.517337
cg00234027	-0.0161255	0.0207089	0.43801
cg00234046	0.00168954	0.0151669	0.911525
cg00234061	0.000406926	0.00537566	0.939811
cg00234095	0.00961753	0.0246242	0.696944
cg00234176	-0.00405072	0.00417621	0.334411
cg00234200	0.00123068	0.00574538	0.830825
cg00234212	-0.00824024	0.0139732	0.55671
cg00234248	0.00869167	0.00432611	0.0472194
cg00234261	-0.00452185	0.00458425	0.326324
cg00234293	-0.00103299	0.00271678	0.704585
cg00234321	0.00696064	0.00535909	0.196983
cg00234363	0.00345604	0.00868413	0.691499
cg00234370	0.00445795	0.0211065	0.833152
cg00234384	-0.00357806	0.00254309	0.162536
cg00234385	0.00358689	0.00400082	0.372118
cg00234446	-0.00536369	0.00498125	0.284171
cg00234462	-0.000303544	0.00317025	0.923913
cg00234467	0.00285408	0.0082019	0.728588
cg00234608	0.00221398	0.00258266	0.393357
cg00234613	0.0110129	0.00609692	0.0738796
cg00234616	-0.00297554	0.00570882	0.603367
cg00234625	-0.0125594	0.0104286	0.231306
cg00234651	-0.0107588	0.0114382	0.349177
cg00234655	-0.00153542	0.00780474	0.844439
cg00234691	0.000724032	0.00250537	0.773186
cg00234719	0.00338285	0.00528475	0.523562
cg00234726	-0.0193766	0.0185465	0.298654
cg00234736	-0.00314642	0.00638791	0.623405
cg00234809	-0.00498504	0.00453467	0.27427
cg00234855	0.00230402	0.0112488	0.838126
cg00234944	0.00259963	0.00363919	0.476679
cg00234975	0.00682914	0.00601964	0.259307
cg00234998	-0.00717619	0.0105549	0.498142
cg00235058	-0.00291018	0.00570602	0.611162
cg00235070	0.00734816	0.00644674	0.257082
cg00235079	0.000337237	0.0118647	0.977381
cg00235126	0.0100042	0.00617828	0.108541
cg00235173	0.00185737	0.00453215	0.682813
cg00235260	-0.00298594	0.00254763	0.243964
cg00235270	-0.0165168	0.0131134	0.210768
cg00235289	-0.00102028	0.00716033	0.88698
cg00235313	-0.00519995	0.00574351	0.36745
cg00235336	-0.000183661	0.00413798	0.964687
cg00235367	-0.00281999	0.00243371	0.249331
cg00235412	-0.000882941	0.00462173	0.848881
cg00235442	-0.00291346	0.00778981	0.70919
cg00235460	-0.00748532	0.00917227	0.416393
cg00235484	-0.0451351	0.0156224	0.00473707
cg00235508	-0.00387978	0.0122941	0.752979
cg00235537	-0.00513456	0.00573971	0.373166
cg00235538	-0.00238714	0.00986912	0.809369
cg00235562	-0.00934776	0.011352	0.412214
cg00235629	-0.00845485	0.0108504	0.43769
cg00235645	-0.00154905	0.00101629	0.130611
cg00235657	0.00788553	0.00504836	0.121448
cg00235671	0.0167522	0.0145328	0.251774
cg00235740	0.000348187	0.0158223	0.982487
cg00235754	-0.00835963	0.0163294	0.609823
cg00235755	-0.00219788	0.0111641	0.844329
cg00235786	-0.00576303	0.00483381	0.235992
cg00235865	-0.000393612	0.0014695	0.789363
cg00235870	-0.000885245	0.00590258	0.881086
cg00235907	0.00372562	0.0044539	0.404877
cg00235933	0.00169535	0.00380688	0.657038
cg00235934	-0.00437261	0.00638284	0.494893
cg00235999	0.0123091	0.0080083	0.127442
cg00236004	-0.0172694	0.00996348	0.086131
cg00236005	-0.00447767	0.0083129	0.591331
cg00236052	0.000659339	0.00526225	0.900541
cg00236076	-0.0205688	0.0170254	0.229847
cg00236077	0.0167064	0.00658109	0.0126737
cg00236141	0.0100362	0.00477735	0.0381747
cg00236150	0.00398956	0.00879412	0.651055
cg00236225	-0.00561736	0.00363413	0.12533
cg00236249	-0.00624836	0.0051431	0.227264
cg00236270	0.00510984	0.00348789	0.146051
cg00236302	-0.00221379	0.00511729	0.666231
cg00236305	0.00428677	0.00550131	0.437686
cg00236406	-0.00514563	0.00330878	0.123071
cg00236467	0.00433566	0.00963075	0.653548
cg00236569	-0.00108826	0.00770865	0.888016
cg00236576	-0.0102705	0.00750599	0.174285
cg00236584	0.0277152	0.0223198	0.217241
cg00236601	0.00726418	0.00399438	0.0719661
cg00236696	-0.00140895	0.00379285	0.711068
cg00236729	-0.00173916	0.00788479	0.825876
cg00236766	0.000272203	0.0063517	0.965902
cg00236783	-0.0102809	0.0127637	0.422454
cg00236831	0.000616481	0.00174899	0.725222
cg00236832	-0.00239287	0.00375285	0.525182
cg00236877	0.0112915	0.00521542	0.0327652
cg00236919	-0.00138942	0.00484732	0.774984
cg00236922	0.00173044	0.0131327	0.895434
cg00236924	-0.000382731	0.00161743	0.813429
cg00236944	0.00239994	0.00472887	0.612915
cg00236988	-0.00118149	0.00532603	0.824897
cg00236991	0.00509782	0.0179591	0.777107
cg00237010	-0.00794873	0.0155573	0.610524
cg00237026	-0.00219265	0.00327316	0.504474
cg00237080	0.00829882	0.0147934	0.576064
cg00237086	0.00392802	0.00556018	0.481548
cg00237156	0.0147021	0.0084733	0.0858026
cg00237164	-0.0150856	0.00991305	0.131218
cg00237177	0.0142667	0.00930825	0.128508
cg00237179	0.0122517	0.0112371	0.278206
cg00237191	-0.0046464	0.0109135	0.671207
cg00237268	0.00977929	0.0211738	0.645186
cg00237313	0.00178029	0.00382589	0.642709
cg00237330	-0.00120746	0.00368952	0.744149
cg00237390	0.010637	0.019544	0.587476
cg00237391	-0.0100692	0.0139329	0.471556
cg00237398	0.0120515	0.0157329	0.445477
cg00237475	-0.00141252	0.00456849	0.757823
cg00237489	-0.0031819	0.00691757	0.646533
cg00237494	0.003639	0.00526829	0.491331
cg00237512	0.00540112	0.00821584	0.512432
cg00237520	-0.00909922	0.00573102	0.115508
cg00237547	-0.0103702	0.00817627	0.207623
cg00237554	-0.0180059	0.00884719	0.0444755
cg00237565	-0.00219205	0.00180937	0.228558
cg00237586	0.00394953	0.00613581	0.521252
cg00237589	0.000378446	0.00592185	0.949172
cg00237606	-0.00730665	0.00880688	0.408711
cg00237625	-0.00686891	0.0111171	0.538066
cg00237631	-0.00394512	0.00316808	0.215941
cg00237714	-0.0334398	0.0217953	0.128122
cg00237752	0.00288606	0.00355581	0.418922
cg00237753	-0.016202	0.0140977	0.253189
cg00237761	-0.000499904	0.0102365	0.961148
cg00237825	-0.00052785	0.0106307	0.960498
cg00237876	0.00506834	0.00901729	0.575327
cg00237904	-0.00294719	0.00678305	0.664866
cg00237947	0.0134971	0.003625	0.000325319
cg00238023	-0.00111061	0.00403636	0.783767
cg00238038	-0.00222468	0.00332182	0.504582
cg00238052	-0.00213999	0.00533403	0.689132
cg00238107	0.0143203	0.0153337	0.352598
cg00238123	-0.0212648	0.0111585	0.0595605
cg00238131	-0.000966212	0.00410972	0.814609
cg00238137	-0.000282846	0.00103904	0.786016
cg00238144	-0.00561664	0.00629528	0.374428
cg00238155	0.0158199	0.016619	0.343436
cg00238182	-0.000644294	0.00518776	0.90141
cg00238213	0.00897285	0.007152	0.212551
cg00238249	0.013724	0.0107567	0.204962
cg00238283	0.000710975	0.010391	0.945586
cg00238295	0.00449737	0.0120023	0.708671
cg00238318	-0.00323918	0.00125648	0.0113958
cg00238349	-0.00176923	0.00606958	0.771279
cg00238353	0.00934153	0.0107632	0.387521
cg00238362	-0.0014467	0.00464005	0.755853
cg00238391	0.010783	0.00675577	0.113617
cg00238426	-0.000190497	0.00486099	0.968818
cg00238427	-0.00282417	0.0068406	0.680597
cg00238438	0.00210774	0.0173796	0.903715
cg00238446	0.000506785	0.00135888	0.70998
cg00238468	0.00536217	0.00544984	0.327533
cg00238470	0.0013797	0.0101982	0.892656
cg00238508	-0.0050286	0.0146944	0.73291
cg00238510	0.01494	0.0194981	0.445344
cg00238533	0.00744339	0.00530097	0.163371
cg00238541	0.00277651	0.01083	0.798191
cg00238543	-0.00233841	0.00481397	0.628203
cg00238570	-0.00373729	0.00855631	0.663207
cg00238593	0.00631365	0.00374284	0.0947471
cg00238662	0.0139087	0.00758116	0.0695319
cg00238692	-0.00166763	0.00774795	0.830023
cg00238698	-0.00476013	0.0115069	0.679997
cg00238745	-0.000486687	0.0103623	0.962633
cg00238770	-0.0026504	0.00288985	0.361275
cg00238805	-4.80218e-05	0.0102882	0.996285
cg00238815	0.0108287	0.00647867	0.0977607
cg00238818	0.0235725	0.0275993	0.395093
cg00238848	0.0159474	0.0123791	0.200634
cg00238897	0.00083217	0.00700836	0.90572
cg00238899	0.00806109	0.00732359	0.273669
cg00238910	0.0341813	0.0174534	0.0529655
cg00238944	0.00434101	0.0121074	0.720693
cg00238958	-0.00932599	0.00550023	0.09308
cg00238994	-0.00147983	0.00297238	0.619676
cg00239003	-0.000992272	0.00231452	0.669053
cg00239025	0.00565763	0.00947186	0.551651
cg00239061	-0.00381069	0.00189153	0.0466303
cg00239066	-0.0105242	0.012095	0.386312
cg00239071	-0.001119	0.00450332	0.804271
cg00239074	0.000476549	0.00505709	0.925112
cg00239076	0.00983018	0.00702282	0.164683
cg00239117	0.0199714	0.0292436	0.496228
cg00239150	0.0154624	0.0112973	0.174165
cg00239171	0.006223	0.00845754	0.463579
cg00239350	-0.000721819	0.00193646	0.710122
cg00239353	-0.00331362	0.0105365	0.753803
cg00239394	-0.000638552	0.00213285	0.765265
cg00239419	-0.00150658	0.00605611	0.804049
cg00239420	0.00138542	0.00253623	0.58611
cg00239467	0.000341222	0.00143441	0.812458
cg00239490	-0.00441397	0.00596311	0.460906
cg00239491	0.00393292	0.00394686	0.321428
cg00239505	-0.00365572	0.00543517	0.50275
cg00239529	0.00104877	0.00482774	0.828465
cg00239563	0.0271614	0.0138597	0.05281
cg00239577	-0.00110222	0.00599678	0.854541
cg00239654	0.000624708	0.00100421	0.535299
cg00239657	-0.000733391	0.00973534	0.9401
cg00239659	-0.0343438	0.0175118	0.0526386
cg00239685	0.000888196	0.00170941	0.604496
cg00239726	0.0196222	0.0112242	0.0834986
cg00239742	0.00252673	0.00696061	0.717368
cg00239751	-0.00684192	0.0153235	0.656203
cg00239772	-0.00199201	0.004399	0.651651
cg00239796	0.00258961	0.00393715	0.512218
cg00239835	0.00878871	0.00695649	0.209389
cg00239838	0.00495359	0.00400176	0.218669
cg00239847	0.00104706	0.00570884	0.854848
cg00239870	-0.00342257	0.0019106	0.0762609
cg00239882	0.00563863	0.00846107	0.506678
cg00239899	0.00206965	0.00386086	0.593107
cg00239915	0.022529	0.0238801	0.34774
cg00239952	0.0016419	0.00317428	0.606123
cg00239964	-0.00627982	0.00547929	0.254488
cg00239988	0.00905591	0.00935085	0.335152
cg00240007	0.0146418	0.0173327	0.400268
cg00240054	0.0022611	0.010914	0.836294
cg00240113	0.00319321	0.00553291	0.565149
cg00240178	0.0235604	0.0235438	0.319386
cg00240205	-0.00309933	0.0101193	0.760028
cg00240229	-0.00413036	0.0115224	0.720752
cg00240246	0.000898083	0.00842137	0.915286
cg00240378	0.00118249	0.00206572	0.568311
cg00240411	-0.00368195	0.00454095	0.419388
cg00240432	-0.00183588	0.0018768	0.330338
cg00240442	-0.00413813	0.0025848	0.112542
cg00240517	-0.00407296	0.00523989	0.438817
cg00240536	0.00374468	0.0126761	0.768291
cg00240539	-0.000991962	0.00220712	0.654088
cg00240569	-0.00120875	0.00176468	0.494949
cg00240598	0.00674769	0.00590681	0.256033
cg00240631	-0.0156182	0.017851	0.383712
cg00240653	-0.0615035	0.0283915	0.032667
cg00240719	-0.00768408	0.00903682	0.397185
cg00240732	0.00380553	0.0109096	0.727954
cg00240767	0.000447593	0.00578475	0.93848
cg00240799	0.0025209	0.00862624	0.770711
cg00240828	0.00526584	0.00799336	0.511553
cg00240850	0.00297486	0.00379987	0.435545
cg00240860	-0.0125515	0.0132599	0.346139
cg00240875	0.0028657	0.00297418	0.337607
cg00240880	0.0204743	0.0202539	0.314511
cg00240971	0.00343347	0.00371048	0.357014
cg00241022	0.0056573	0.00371866	0.131334
cg00241041	-0.0031602	0.0131264	0.810241
cg00241051	0.0352653	0.016559	0.0356528
cg00241074	-0.00295612	0.00565072	0.602033
cg00241076	0.000674106	0.0070075	0.923556
cg00241081	0.0148147	0.0211641	0.485558
cg00241085	0.000386232	0.00111747	0.730345
cg00241097	0.00672145	0.0116211	0.564306
cg00241127	0.00125109	0.00463584	0.787814
cg00241142	-0.00403388	0.00933065	0.666436
cg00241218	-0.001187	0.00625239	0.849814
cg00241273	0.0232471	0.0236256	0.3275
cg00241274	-0.000280513	0.00657189	0.966039
cg00241281	-0.00975334	0.0120564	0.42045
cg00241285	0.00332954	0.00600424	0.580453
cg00241290	0.00412062	0.0152212	0.787168
cg00241296	0.0116823	0.00684533	0.0909974
cg00241302	0.0016478	0.00851986	0.847032
cg00241355	-1.68868e-05	0.0016416	0.991813
cg00241427	-0.00671414	0.00540526	0.217087
cg00241432	-0.015326	0.0218577	0.484824
cg00241482	0.00195565	0.00804347	0.808398
cg00241558	0.00152377	0.00387858	0.695253
cg00241626	0.00674694	0.00472581	0.1565
cg00241638	-0.00598507	0.008831	0.499505
cg00241664	0.000834273	0.00401289	0.835731
cg00241712	-0.00393395	0.00846118	0.642984
cg00241731	-0.010639	0.0139918	0.448821
cg00241745	0.000261988	0.00986007	0.978855
cg00241813	-0.00625717	0.00516017	0.228144
cg00241922	-0.00111496	0.00753959	0.882735
cg00241935	-0.00853507	0.00720115	0.238732
cg00241967	-0.00619159	0.0104043	0.553121
cg00241998	-0.0014698	0.00127107	0.250292
cg00242020	0.0149745	0.0157393	0.34369
cg00242031	-0.00992033	0.0140003	0.480235
cg00242035	-0.00952179	0.0158036	0.5482
cg00242039	0.000790082	0.0094202	0.933327
cg00242096	0.0158842	0.0146015	0.279278
cg00242098	-0.000939146	0.00679591	0.890366
cg00242140	-0.000738602	0.00470932	0.875688
cg00242147	-0.0019304	0.001573	0.222624
cg00242233	0.0028436	0.00689915	0.681099
cg00242242	0.00185445	0.00435959	0.67148
cg00242263	-0.0125496	0.0103194	0.226804
cg00242268	-0.00660775	0.00540598	0.224467
cg00242299	0.00161135	0.00187983	0.393395
cg00242325	-0.000828867	0.00476162	0.86216
cg00242341	-0.00351336	0.0158539	0.825071
cg00242394	-0.00268137	0.00662178	0.686393
cg00242423	-0.00121137	0.00912878	0.894699
cg00242436	-0.00118094	0.00904136	0.896342
cg00242443	-0.000300912	0.0047769	0.949898
cg00242449	0.0216106	0.00984634	0.0304927
cg00242472	-0.0131305	0.0116208	0.261217
cg00242478	0.000413532	0.002596	0.873757
cg00242526	0.00450033	0.00555021	0.419383
cg00242550	-0.00269734	0.00871885	0.757685
cg00242561	-0.003966	0.00455345	0.385847
cg00242597	0.000847148	0.00148506	0.569653
cg00242627	0.00350994	0.00697867	0.616103
cg00242629	0.0163071	0.0300552	0.588631
cg00242653	-0.00232804	0.0069897	0.739781
cg00242772	0.0161021	0.0193923	0.408327
cg00242786	0.00112139	0.00664078	0.866244
cg00242795	0.00735016	0.00474589	0.124603
cg00242839	0.0086097	0.0116513	0.461671
cg00242858	0.000322338	0.00331019	0.922622
cg00242903	0.00475633	0.00389215	0.224569
cg00242936	-0.0103429	0.0151937	0.497611
cg00242949	-0.0132431	0.0157994	0.403916
cg00242950	0.0032224	0.00297786	0.281801
cg00242951	-0.00687064	0.00972061	0.481327
cg00242955	-0.00708728	0.0107774	0.512302
cg00242965	-0.0173071	0.01534	0.261921
cg00242976	0.0073879	0.0097034	0.448226
cg00242998	0.0142991	0.00735161	0.0545806
cg00243040	-0.0114836	0.0126861	0.367527
cg00243166	-0.00100934	0.00133556	0.451579
cg00243184	-0.00224981	0.00260918	0.390605
cg00243187	-0.000318141	0.0108025	0.976564
cg00243193	0.00333133	0.00561069	0.554022
cg00243263	-0.00331314	0.00353207	0.350497
cg00243272	0.0155563	0.0134805	0.251255
cg00243281	0.00454167	0.00831142	0.585983
cg00243313	-0.00145853	0.00164964	0.378735
cg00243321	0.0315452	0.0243644	0.198397
cg00243323	0.00107394	0.00685587	0.875841
cg00243360	0.0140171	0.0176179	0.428138
cg00243364	-0.00332814	0.0153883	0.829212
cg00243365	0.00617486	0.00643772	0.339787
cg00243457	0.000842432	0.00816349	0.918015
cg00243480	-0.0193097	0.0114252	0.0941242
cg00243514	0.0136623	0.0249784	0.585621
cg00243527	0.0310623	0.05569	0.578246
cg00243547	-0.00241935	0.00248234	0.332097
cg00243551	0.00294964	0.00834428	0.724463
cg00243574	-0.000298918	0.00376873	0.93694
cg00243584	0.0133622	0.0142571	0.350898
cg00243592	0.0110772	0.00706247	0.119934
cg00243661	0.0016578	0.00904022	0.854871
cg00243731	0.000223124	0.00446878	0.960278
cg00243763	-0.000442647	0.00783395	0.955053
cg00243807	0.0011745	0.00802875	0.883989
cg00243880	-0.0240808	0.016858	0.156279
cg00243882	0.022126	0.0212591	0.300488
cg00243897	-0.00286946	0.0038566	0.458598
cg00243922	-0.00238881	0.00235999	0.313879
cg00243952	0.000858177	0.00170502	0.615843
cg00243963	-0.00135236	0.012586	0.914648
cg00244001	0.011361	0.0112196	0.313693
cg00244006	0.00279066	0.00512995	0.587657
cg00244034	-0.000682446	0.00685287	0.920873
cg00244040	-0.0128631	0.00540248	0.019161
cg00244111	0.00112349	0.0099745	0.910545
cg00244178	0.00424359	0.00824119	0.607742
cg00244260	0.00308001	0.00468841	0.512729
cg00244267	-0.000744149	0.00293542	0.800397
cg00244299	-0.00620392	0.00799263	0.43946
cg00244308	-0.00195765	0.00709438	0.783161
cg00244310	-0.000747734	0.00495128	0.880265
cg00244312	-0.0170892	0.0139507	0.223464
cg00244317	-0.00449109	0.00486287	0.357945
cg00244328	0.0113576	0.0191593	0.554655
cg00244352	0.00341955	0.00479951	0.477828
cg00244391	-0.000718728	0.00466303	0.877815
cg00244392	0.000149025	0.00111505	0.893949
cg00244478	4.05421e-05	0.00819593	0.996063
cg00244517	0.00615442	0.0136026	0.651928
cg00244524	-0.00204454	0.00130359	0.119948
cg00244532	-0.00286126	0.0067963	0.674657
cg00244610	0.000227375	0.00403297	0.955152
cg00244634	-0.00279755	0.00413924	0.500689
cg00244654	-0.000753903	0.00111072	0.498864
cg00244679	-0.00645569	0.00747165	0.389642
cg00244745	0.00522452	0.00656603	0.428097
cg00244747	0.0240313	0.0113734	0.0370945
cg00244776	0.00526336	0.0105238	0.618078
cg00244810	-0.00226383	0.00415311	0.586904
cg00244842	-0.0136237	0.00937528	0.149312
cg00244854	0.0059791	0.00894143	0.50523
cg00244882	0.00288876	0.00414546	0.487515
cg00244920	-0.0023744	0.018811	0.899808
cg00244979	-0.0148746	0.00801221	0.066328
cg00244983	-0.00141973	0.00196778	0.472293
cg00245011	-0.00054849	0.0120289	0.963722
cg00245012	0.00537232	0.00674199	0.427429
cg00245018	0.00139679	0.0132979	0.916556
cg00245032	0.010712	0.00649139	0.102042
cg00245050	-0.0083729	0.00729551	0.25384
cg00245057	0.00922394	0.00675778	0.175336
cg00245075	0.0076424	0.0174594	0.66253
cg00245098	0.0148182	0.0284026	0.603019
cg00245115	-0.00320545	0.00716626	0.655628
cg00245150	-0.016825	0.0123755	0.177033
cg00245192	-0.00193493	0.00138871	0.16661
cg00245211	-0.0145878	0.0203259	0.47462
cg00245454	-0.0135336	0.0135793	0.321346
cg00245465	-0.00191923	0.0162028	0.905949
cg00245470	0.00501471	0.00866092	0.563888
cg00245492	-0.00884419	0.0108363	0.416345
cg00245502	-0.00444387	0.00723361	0.540389
cg00245538	-0.000792287	0.00160627	0.622921
cg00245615	0.00389568	0.00735951	0.597743
cg00245635	-0.00441702	0.00388971	0.258853
cg00245720	0.0198504	0.00876074	0.0256168
cg00245746	-0.000851142	0.0054621	0.876484
cg00245778	0.00341492	0.00523626	0.515789
cg00245802	0.00748318	0.0099222	0.45251
cg00245808	0.0136915	0.0167773	0.416399
cg00245833	0.00200255	0.00633596	0.752615
cg00245850	-0.00669311	0.00937446	0.476907
cg00245856	-0.00262053	0.00752935	0.72854
cg00245878	0.007575	0.00474565	0.1136
cg00245885	0.000123	0.00370504	0.973583
cg00245890	0.0162283	0.0139984	0.249095
cg00245896	-0.0231028	0.0110484	0.0390579
cg00245957	-0.00496467	0.00442349	0.264404
cg00245973	-0.00164612	0.00914687	0.857544
cg00245986	-0.00260807	0.00524973	0.62042
cg00246003	-0.00321967	0.00370682	0.387157
cg00246041	0.000445423	0.00127999	0.728579
cg00246059	0.00247346	0.0149495	0.86892
cg00246121	0.00475917	0.00576445	0.410992
cg00246208	-0.00477384	0.00559464	0.395539
cg00246280	0.00586112	0.00859554	0.496891
cg00246301	0.0130775	0.00740163	0.0803049
cg00246303	-0.00589643	0.00787234	0.455612
cg00246332	0.0273904	0.0245065	0.266383
cg00246366	-0.0018493	0.00124052	0.139176
cg00246386	-0.00935413	0.0132068	0.480417
cg00246402	0.0306503	0.0249613	0.222361
cg00246409	0.00790918	0.0105403	0.454789
cg00246451	-0.0255406	0.0231372	0.272297
cg00246486	0.00406454	0.00623954	0.516272
cg00246547	-0.000456258	0.00638361	0.943164
cg00246590	0.00824593	0.0101291	0.417533
cg00246693	-0.0190866	0.0130159	0.145676
cg00246768	-0.00151667	0.00404935	0.708791
cg00246817	0.000233232	0.00238505	0.922296
cg00246840	0.00079117	0.00432778	0.855316
cg00246915	-0.0120769	0.00441294	0.00734542
cg00246969	0.0180776	0.0150522	0.232592
cg00247020	-0.000741008	0.00196568	0.706993
cg00247033	-0.0068164	0.0110895	0.540168
cg00247094	0.0224055	0.0401304	0.577875
cg00247103	0.00238648	0.00458755	0.604068
cg00247196	-0.0134294	0.00801155	0.0968132
cg00247259	-0.00520233	0.0110514	0.638853
cg00247269	0.00135564	0.0111836	0.903762
cg00247315	0.00118262	0.00141704	0.405947
cg00247334	0.0330914	0.0242194	0.174903
cg00247360	-0.00276135	0.00688001	0.689013
cg00247361	0.00133818	0.00357398	0.708882
cg00247373	-0.000166216	0.00849194	0.984423
cg00247487	0.00452091	0.00547332	0.410776
cg00247489	-0.00233442	0.00132293	0.0806867
cg00247512	0.00256864	0.00423438	0.545481
cg00247530	0.00533613	0.00442325	0.230517
cg00247535	-0.00227988	0.0055095	0.6799
cg00247557	-0.00487799	0.00500185	0.331795
cg00247571	-0.00840022	0.0143646	0.560009
cg00247587	-0.00791119	0.0205045	0.700444
cg00247599	-0.00592329	0.00213742	0.00665999
cg00247614	0.000135099	0.0079118	0.98641
cg00247616	-0.0049234	0.0122367	0.688288
cg00247629	0.0131098	0.00949537	0.170464
cg00247631	-0.00228283	0.0068812	0.740773
cg00247737	0.000468975	0.00563888	0.933884
cg00247748	-0.000284577	0.0024517	0.907827
cg00247803	0.0044567	0.00551444	0.420902
cg00247830	-0.0163249	0.0109237	0.138207
cg00247847	0.00223611	0.00940032	0.812464
cg00247855	-0.00883083	0.0103272	0.394537
cg00247870	-0.0127558	0.0148198	0.391449
cg00247962	0.00273309	0.00353636	0.441432
cg00247963	0.00928612	0.0149463	0.535818
cg00247998	0.00412294	0.00852711	0.629791
cg00248073	-0.0113427	0.00824208	0.171836
cg00248115	-0.025168	0.0193213	0.1957
cg00248242	-0.0196423	0.0104579	0.0632642
cg00248297	0.00409487	0.0152683	0.789103
cg00248302	0.00760799	0.00528443	0.153075
cg00248391	-0.00792914	0.00592462	0.183822
cg00248439	0.00893795	0.0112033	0.42688
cg00248449	-0.00448325	0.00943785	0.635802
cg00248454	-0.00729904	0.00741317	0.327195
cg00248488	0.00197615	0.00692584	0.775981
cg00248521	0.00556097	0.00847347	0.513152
cg00248574	0.00450722	0.00646349	0.487211
cg00248638	-0.000966607	0.00218819	0.659633
cg00248706	-0.005438	0.00476164	0.256163
cg00248713	-0.00968208	0.00858068	0.261868
cg00248776	0.0100303	0.00480386	0.0393423
cg00248804	-0.00396788	0.00505047	0.433934
cg00248805	0.00638625	0.00432989	0.143375
cg00248813	-0.00186748	0.00521275	0.720909
cg00248828	0.00472192	0.00557071	0.398667
cg00248856	-0.000287546	0.00651896	0.964905
cg00248861	0.042781	0.0273837	0.121382
cg00248875	0.0103794	0.00537551	0.0563302
cg00248879	0.00297597	0.00478074	0.535035
cg00248903	-0.00440232	0.00796195	0.581553
cg00248914	0.0241521	0.0113536	0.035858
cg00248935	-0.00106461	0.00138961	0.445408
cg00248938	-0.0043253	0.0113498	0.703946
cg00249030	0.000823079	0.00360071	0.819656
cg00249032	0.020439	0.0288975	0.48103
cg00249093	0.00116872	0.011319	0.91797
cg00249181	-0.000897308	0.00155633	0.565537
cg00249205	0.000151763	0.00961136	0.987433
cg00249225	0.0129798	0.0111391	0.246691
cg00249251	0.00135133	0.00781364	0.863044
cg00249264	0.00476567	0.00709057	0.50306
cg00249268	0.00645849	0.0161494	0.690068
cg00249310	0.0137402	0.0158119	0.386939
cg00249334	0.0209636	0.0111151	0.0621901
cg00249357	0.00230479	0.0116325	0.843343
cg00249374	0.0153075	0.0108456	0.161232
cg00249383	-0.00373848	0.00733369	0.611337
cg00249428	-0.00905318	0.0112995	0.424916
cg00249503	-0.00267672	0.00443505	0.547517
cg00249511	0.00163685	0.00694188	0.814075
cg00249522	0.00247883	0.00389877	0.52636
cg00249544	-0.00763096	0.00837428	0.364361
cg00249576	-0.00819993	0.00578025	0.159121
cg00249584	0.0107596	0.0215016	0.617887
cg00249614	0.00408802	0.00482992	0.399353
cg00249621	-0.00257046	0.00837833	0.759634
cg00249674	0.00512005	0.00524102	0.330967
cg00249719	0.00950676	0.00439974	0.0331024
cg00249938	-0.0117938	0.00797236	0.142193
cg00249974	0.00463899	0.00371855	0.215117
cg00250036	-0.00622778	0.011406	0.586277
cg00250063	0.000245021	0.00813111	0.97602
cg00250092	-0.00888038	0.00960869	0.357605
cg00250123	-0.00350644	0.00911898	0.701409
cg00250171	0.00467035	0.00899865	0.604903
cg00250196	-0.0165959	0.0166335	0.320813
cg00250209	0.0111251	0.00371723	0.00348188
cg00250391	-0.00282502	0.00885341	0.750325
cg00250409	0.00927582	0.0170909	0.58852
cg00250414	-0.00841534	0.00868311	0.334802
cg00250419	0.00265726	0.00466192	0.569961
cg00250422	0.000770207	0.00508585	0.879933
cg00250430	-0.00428949	0.00605925	0.480639
cg00250454	0.00392183	0.00394662	0.322758
cg00250500	-0.000752507	0.00349589	0.830007
cg00250524	-0.00156232	0.00175247	0.374803
cg00250525	-0.00441421	0.00620815	0.478718
cg00250546	-0.0223512	0.00968594	0.0230827
cg00250571	-0.0305399	0.016646	0.0695269
cg00250572	0.00527597	0.0127081	0.678909
cg00250581	-0.00694831	0.0154311	0.653484
cg00250637	0.00725172	0.0151925	0.634174
cg00250645	0.00352309	0.0138857	0.800233
cg00250658	-0.0215033	0.0174346	0.220329
cg00250711	0.000602828	0.00247225	0.807856
cg00250743	0.00104745	0.0109892	0.924254
cg00250751	-0.00865466	0.0113079	0.445856
cg00250761	0.00167345	0.010119	0.868981
cg00250805	0.00261816	0.00481971	0.588188
cg00250811	-0.000287037	0.00181348	0.874555
cg00250879	-0.00521642	0.0132042	0.693642
cg00250948	-0.000980341	0.00589448	0.868245
cg00250988	0.00194371	0.00247229	0.43361
cg00251102	-0.00245795	0.00427745	0.566831
cg00251111	0.00198405	0.00747258	0.791163
cg00251116	0.00932104	0.00899069	0.302356
cg00251121	0.000424238	0.00642991	0.947526
cg00251125	-0.0122902	0.00999607	0.221768
cg00251128	-0.00489398	0.00816046	0.55005
cg00251250	-0.00134767	0.0011241	0.233407
cg00251270	-0.00679133	0.0094167	0.472469
cg00251271	-0.000394026	0.00160275	0.806307
cg00251358	0.00740377	0.00926314	0.426027
cg00251377	0.0107085	0.0061074	0.0826038
cg00251405	-0.00152108	0.00796917	0.849014
cg00251421	0.00852405	0.0117315	0.469172
cg00251434	-0.000505922	0.00906163	0.955588
cg00251443	-0.0109929	0.0101518	0.281479
cg00251519	-0.00100663	0.00265363	0.705239
cg00251536	-0.000894326	0.0014537	0.539817
cg00251610	0.00102926	0.00332182	0.757321
cg00251618	-0.00836431	0.00577948	0.150956
cg00251622	-0.000192449	0.0131112	0.988318
cg00251635	-0.0229969	0.0205191	0.265076
cg00251664	-0.00246655	0.00448272	0.583385
cg00251678	0.00477962	0.00755476	0.528398
cg00251681	-0.00471522	0.0073787	0.524264
cg00251705	-0.00101018	0.00139272	0.469945
cg00251767	0.00170514	0.00486515	0.726715
cg00251802	-0.000691217	0.00671912	0.91827
cg00251824	-0.00093143	0.0082945	0.910815
cg00251875	-0.00184254	0.00732612	0.801941
cg00251905	-0.0236962	0.0105625	0.0270756
cg00251927	-0.00566088	0.00630845	0.371688
cg00251973	0.0196505	0.0172574	0.25756
cg00252027	-0.000549809	0.0111306	0.960702
cg00252057	-0.00143917	0.00942471	0.878941
cg00252058	-0.00170153	0.0115341	0.883018
cg00252069	0.00192971	0.00800852	0.810082
cg00252074	-0.00424602	0.0163205	0.795272
cg00252095	0.000291365	0.00465161	0.95018
cg00252121	-0.00235329	0.0138588	0.865507
cg00252149	0.00114464	0.00615914	0.852943
cg00252162	-0.0120003	0.00797908	0.13574
cg00252210	0.000143056	0.0122378	0.990697
cg00252230	0.00108295	0.00921891	0.906723
cg00252282	0.00328999	0.0026754	0.221689
cg00252332	8.23835e-05	0.000761095	0.91402
cg00252408	-0.00437411	0.00784756	0.57851
cg00252418	-0.00314514	0.00857042	0.714412
cg00252422	-0.0018707	0.00179712	0.300411
cg00252442	-0.00195806	0.004548	0.667736
cg00252455	-0.00497731	0.0125145	0.691683
cg00252472	-0.00422627	0.0112259	0.707362
cg00252512	-0.0141093	0.0204018	0.490808
cg00252529	-0.0144496	0.00703807	0.0426774
cg00252533	0.0187896	0.0157447	0.235539
cg00252534	0.0155276	0.0108897	0.157013
cg00252543	-0.0152908	0.014399	0.290825
cg00252594	-0.000831442	0.00562262	0.88274
cg00252615	0.00424072	0.00508195	0.406007
cg00252616	-0.000797438	0.00488113	0.870556
cg00252654	-0.000362105	0.00123569	0.7701
cg00252696	-0.0027225	0.00312407	0.38559
cg00252701	0.000638029	0.00141253	0.652468
cg00252733	-0.00313318	0.00478417	0.514033
cg00252781	-0.00717216	0.00831888	0.390665
cg00252799	0.00189594	0.00521365	0.716888
cg00252803	0.00314219	0.00543775	0.564666
cg00252804	0.0067526	0.0078336	0.390747
cg00252813	0.00202621	0.00241502	0.403468
cg00252814	0.00412008	0.00635231	0.518087
cg00252873	0.00751233	0.00606632	0.218479
cg00252934	0.0160404	0.00782407	0.0429675
cg00253023	0.000808196	0.0068292	0.906032
cg00253045	0.00603757	0.0116718	0.606103
cg00253058	0.0158682	0.0101516	0.121183
cg00253065	0.00700772	0.00648149	0.282213
cg00253121	-0.0165446	0.0174284	0.344762
cg00253126	0.000447505	0.0218543	0.983704
cg00253171	-0.00268589	0.0118096	0.820552
cg00253182	0.00489354	0.00785168	0.534541
cg00253204	-0.000839808	0.00177471	0.637096
cg00253228	0.00026671	0.00781939	0.972858
cg00253236	0.0024209	0.00640227	0.706134
cg00253248	-0.0182309	0.0184918	0.326567
cg00253269	-0.0121768	0.00693769	0.0822944
cg00253313	0.0138208	0.00588991	0.0209215
cg00253339	-0.000537831	0.00517959	0.917507
cg00253346	-0.00185087	0.00446827	0.679596
cg00253379	-0.0234029	0.0148717	0.118727
cg00253398	0.0117499	0.0143812	0.415854
cg00253401	0.00188594	0.01065	0.859801
cg00253403	-0.00236959	0.00269194	0.380833
cg00253415	-0.00616342	0.00783402	0.433289
cg00253428	0.00743657	0.00530031	0.163701
cg00253526	0.00347946	0.0142189	0.807185
cg00253553	-0.00745254	0.00776419	0.339441
cg00253564	0.00830699	0.00717946	0.250009
cg00253649	0.00796416	0.00702166	0.259411
cg00253658	0.0019214	0.0116164	0.86896
cg00253680	-8.83086e-05	0.00593409	0.988156
cg00253681	0.000659412	0.0065156	0.91959
cg00253705	-0.00468419	0.00653714	0.475322
cg00253724	-0.00203912	0.00671609	0.76205
cg00253735	-0.0025137	0.024828	0.919559
cg00253811	-0.00217164	0.00471439	0.646056
cg00253847	0.00225273	0.00404047	0.578403
cg00253848	0.0120169	0.0125452	0.340429
cg00253851	-0.0045038	0.00288539	0.121707
cg00253867	0.0074561	0.00681677	0.276676
cg00253971	0.000186057	0.00927971	0.984044
cg00254017	-0.0163899	0.0159222	0.305785
cg00254064	-0.00121905	0.00401886	0.762266
cg00254079	-0.00483815	0.00269313	0.0754377
cg00254095	0.0364812	0.0584343	0.533845
cg00254133	-0.00103505	0.00596597	0.862615
cg00254181	-0.00859237	0.00826266	0.300893
cg00254204	0.00914441	0.00825115	0.270409
cg00254258	-0.00665351	0.0184814	0.719598
cg00254270	-0.00234812	0.00538699	0.663859
cg00254283	0.0129759	0.0204646	0.527487
cg00254284	0.0141333	0.0160134	0.379571
cg00254306	-0.00539879	0.0114636	0.638703
cg00254338	-0.000366699	0.00606446	0.951904
cg00254378	-0.00378769	0.00445221	0.396944
cg00254415	-0.00796901	0.00885479	0.370301
cg00254426	0.00253635	0.00308001	0.412192
cg00254441	0.0103866	0.0121905	0.396239
cg00254448	0.00880973	0.00346903	0.01264
cg00254470	0.00726136	0.0124608	0.561382
cg00254480	-5.3385e-06	0.0010566	0.995979
cg00254486	0.0109958	0.00538124	0.0436471
cg00254495	-0.00442509	0.0130883	0.736001
cg00254520	0.00594253	0.00514616	0.250945
cg00254524	-0.00056632	0.00841524	0.94648
cg00254556	0.00945038	0.0136046	0.488889
cg00254608	0.0158353	0.0178224	0.376402
cg00254622	0.00660102	0.00964022	0.495093
cg00254679	-0.0216577	0.0152492	0.158644
cg00254681	0.0212508	0.0113338	0.0637119
cg00254714	-0.0073519	0.00513269	0.155157
cg00254793	0.00834762	0.00956095	0.384703
cg00254868	-4.10062e-05	0.00169902	0.980793
cg00254874	-0.00363571	0.00638377	0.570278
cg00254886	0.00138668	0.00422816	0.743625
cg00254888	0.0171936	0.0221921	0.440309
cg00254956	-0.00713935	0.0125021	0.569247
cg00255054	-0.00722973	0.00700944	0.304829
cg00255093	0.00177822	0.00465876	0.703498
cg00255099	-0.00600264	0.0096548	0.535537
cg00255135	-0.00538393	0.00445451	0.229649
cg00255142	0.00255786	0.00221325	0.250556
cg00255189	0.00122469	0.00927648	0.895233
cg00255219	-0.0036397	0.00463849	0.4345
cg00255247	-0.00111752	0.00674121	0.868669
cg00255275	0.00134775	0.0067993	0.843276
cg00255286	-0.00231649	0.00555517	0.677574
cg00255350	0.00512975	0.00614221	0.405617
cg00255368	-0.00630563	0.00613698	0.306673
cg00255405	-0.00166867	0.00270335	0.538467
cg00255562	0.00126321	0.0103352	0.902967
cg00255573	-0.034458	0.0205818	0.097217
cg00255575	0.00587162	0.0108557	0.589795
cg00255630	-0.000162347	0.00772662	0.983278
cg00255631	-0.00233761	0.00268334	0.385756
cg00255636	0.00824348	0.0142613	0.564543
cg00255660	-0.00823969	0.0143159	0.566204
cg00255699	0.0034212	0.00644729	0.596844
cg00255719	-0.000417391	0.00146545	0.77637
cg00255726	-0.0504695	0.0189101	0.00888028
cg00255732	0.00795518	0.0106374	0.456304
cg00255752	-0.000464559	0.00312347	0.882065
cg00255759	0.000751473	0.00257401	0.770933
cg00255799	0.00878544	0.0056936	0.12598
cg00255811	-0.00070207	0.00216528	0.746434
cg00255821	0.000271203	0.00126067	0.830107
cg00255837	-0.000950128	0.00133901	0.479619
cg00255882	-0.00526409	0.0139166	0.70604
cg00255889	-0.000159386	0.0161368	0.992139
cg00255919	-0.00567193	0.0110423	0.608627
cg00255921	0.000216001	0.0011445	0.850688
cg00255925	0.0010945	0.00376471	0.771862
cg00255967	0.00717696	0.00525916	0.175423
cg00256008	0.00518109	0.00688888	0.453761
cg00256042	-0.0224542	0.0186032	0.230276
cg00256046	0.0278428	0.0183749	0.132861
cg00256068	-0.0149738	0.0129783	0.25135
cg00256074	-8.13031e-05	0.00925342	0.993007
cg00256081	-0.00248131	0.00311397	0.427436
cg00256144	0.0101317	0.00738119	0.172937
cg00256150	0.00191353	0.0119561	0.873168
cg00256155	-0.000108796	0.00827587	0.989537
cg00256166	-0.000120752	0.00130398	0.926405
cg00256178	-0.000967274	0.00748766	0.897473
cg00256201	-0.00784825	0.0066672	0.241932
cg00256226	0.00184177	0.00224566	0.414083
cg00256231	-0.0179996	0.0113339	0.115418
cg00256278	0.00380265	0.00632729	0.549205
cg00256281	0.000764627	0.00197833	0.699946
cg00256294	-0.0147185	0.0159458	0.358213
cg00256302	0.00292145	0.0157054	0.852809
cg00256349	-0.00731224	0.0137626	0.596381
cg00256353	0.00821108	0.00749633	0.275996
cg00256358	-0.000637192	0.00574393	0.911892
cg00256370	0.00223937	0.00381672	0.55871
cg00256374	-0.00234741	0.00229802	0.309485
cg00256380	0.0118147	0.00849058	0.16716
cg00256393	-0.00350399	0.0112881	0.756892
cg00256414	0.0084456	0.0107974	0.435952
cg00256463	-0.00579801	0.00962388	0.548231
cg00256485	-0.00811007	0.0102369	0.430097
cg00256512	0.00405797	0.0036307	0.266381
cg00256526	0.0151502	0.0165568	0.36237
cg00256529	0.00790447	0.00695921	0.258743
cg00256591	0.00133766	0.00459721	0.771676
cg00256632	0.00257522	0.004219	0.542991
cg00256668	0.00820098	0.00796002	0.305368
cg00256675	0.00192879	0.0100738	0.848549
cg00256707	0.0098492	0.0257428	0.702828
cg00256745	0.00106842	0.00339228	0.753451
cg00256767	0.000110506	0.00324745	0.972922
cg00256785	0.00081919	0.00119806	0.495707
cg00256789	0.0187702	0.010998	0.0909838
cg00256816	0.0020889	0.0043411	0.631432
cg00256845	0.000341155	0.00529769	0.948783
cg00256873	0.0112947	0.00795409	0.158721
cg00256923	-0.00132949	0.00157685	0.401167
cg00256928	0.00261318	0.00742218	0.725521
cg00256932	0.00225887	0.0125707	0.857757
cg00257014	0.00427619	0.00499362	0.393862
cg00257029	0.00213575	0.00790531	0.787589
cg00257047	0.00314337	0.00626479	0.616945
cg00257103	0.00475317	0.00370574	0.202579
cg00257187	-0.00188398	0.0039174	0.63162
cg00257202	0.00232851	0.00178202	0.194321
cg00257225	-0.0112327	0.00862349	0.195713
cg00257248	0.00982338	0.0117802	0.406331
cg00257271	-0.0168339	0.0121779	0.169951
cg00257296	-0.00198051	0.00336777	0.557806
cg00257303	-0.00447456	0.00517086	0.388923
cg00257453	-0.0108445	0.0106852	0.312597
cg00257455	0.000256362	0.00285613	0.928659
cg00257473	0.00747594	0.00444973	0.0960616
cg00257474	-0.000176938	0.00179251	0.921566
cg00257497	0.00544794	0.00465829	0.244977
cg00257542	0.0021194	0.00144657	0.146026
cg00257563	-0.00768661	0.00631224	0.226191
cg00257590	-0.00153492	0.00665919	0.818176
cg00257659	0.00035719	0.0032408	0.912459
cg00257697	-0.0143983	0.00644351	0.0276732
cg00257704	-0.000257198	0.00194791	0.895219
cg00257712	0.00336144	0.00548139	0.541106
cg00257769	0.003107	0.00511334	0.544813
cg00257775	-0.0517899	0.0207549	0.0142217
cg00257786	0.000151164	0.00133857	0.910313
cg00257789	0.0309102	0.0402502	0.444326
cg00257800	0.0203532	0.0226953	0.371978
cg00257817	-0.00389637	0.00358732	0.280024
cg00257859	0.0209674	0.0209318	0.318906
cg00257878	-0.000892753	0.00113175	0.432081
cg00257893	-0.000950201	0.0117515	0.935717
cg00257920	0.000329255	0.0121203	0.978382
cg00257954	-0.000101243	0.00680663	0.988162
cg00258006	-0.0061878	0.0164366	0.707369
cg00258015	0.00196091	0.00428663	0.648341
cg00258081	0.0413592	0.017534	0.0202782
cg00258132	-0.00117223	0.00425038	0.783275
cg00258136	-0.00145212	0.00809133	0.857934
cg00258165	0.00983225	0.00859384	0.255312
cg00258198	-0.00714921	0.0176021	0.685496
cg00258199	-0.0209941	0.0159516	0.191146
cg00258203	0.00425581	0.00735204	0.563984
cg00258209	0.00763339	0.00983329	0.439416
cg00258390	-0.00586582	0.0163178	0.719999
cg00258409	-0.00332367	0.0110374	0.763942
cg00258445	-0.00112331	0.00691926	0.871362
cg00258480	-0.00544752	0.00638797	0.395821
cg00258499	-0.00395374	0.00473935	0.406136
cg00258500	0.00943433	0.00485382	0.0547435
cg00258550	0.000621268	0.00167394	0.711318
cg00258559	-0.00304679	0.00383578	0.428897
cg00258597	-0.00408113	0.00498008	0.414454
cg00258633	0.00552398	0.00809607	0.496624
cg00258692	-0.00234572	0.0106711	0.826459
cg00258694	0.00101739	0.00168189	0.546609
cg00258779	0.0078307	0.0053328	0.145133
cg00258805	0.00402322	0.00316844	0.207109
cg00258809	0.000715461	0.00708001	0.91971
cg00258873	-0.0139779	0.00860846	0.10758
cg00258937	-0.00452552	0.00506188	0.373447
cg00258945	-0.00489382	0.0544713	0.928592
cg00258976	-6.68076e-05	0.00168028	0.968364
cg00259019	0.00336997	0.00583522	0.564885
cg00259021	-0.00311383	0.0142033	0.826916
cg00259043	-0.000741978	0.00342803	0.829082
cg00259046	-0.00961523	0.0121574	0.430877
cg00259070	-0.00991164	0.0106727	0.355287
cg00259083	-0.00388808	0.00629491	0.538207
cg00259097	0.00167191	0.00574646	0.771696
cg00259111	-0.0234038	0.0179179	0.194492
cg00259234	0.00595272	0.00964495	0.538516
cg00259249	0.00343155	0.0100444	0.733341
cg00259279	0.00255778	0.00730965	0.727136
cg00259282	-0.00189266	0.0048767	0.698766
cg00259345	-0.0087088	0.0131093	0.508014
cg00259367	0.00384325	0.00753395	0.611089
cg00259388	-0.00836719	0.00651187	0.201791
cg00259404	-0.0362219	0.0185897	0.0541592
cg00259461	0.00932876	0.0177213	0.599765
cg00259467	-0.00289431	0.00789021	0.714526
cg00259518	0.00865197	0.00365296	0.0197835
cg00259549	0.00581411	0.0109792	0.597593
cg00259581	-0.023431	0.0156107	0.136518
cg00259584	-0.00395129	0.008479	0.642223
cg00259588	-0.00550827	0.00556045	0.324264
cg00259618	-0.00151856	0.00195136	0.438284
cg00259636	-0.00343606	0.0110939	0.757415
cg00259643	0.00562602	0.00346676	0.10777
cg00259667	-0.00378145	0.0113755	0.740267
cg00259742	-0.00684569	0.0117647	0.561954
cg00259755	-0.0105653	0.0108618	0.33305
cg00259785	-9.47043e-05	0.000966136	0.92211
cg00259834	-0.0041707	0.0131273	0.751367
cg00259871	0.0018575	0.00682821	0.786158
cg00259873	-0.00113877	0.00472076	0.809875
cg00259882	-0.00193943	0.00237127	0.415368
cg00259887	0.000439754	0.00116666	0.707022
cg00259945	0.00152333	0.00682977	0.823957
cg00259966	0.0019076	0.00319427	0.551728
cg00260012	-0.00170179	0.00565175	0.763957
cg00260028	0.00193101	0.00442718	0.663652
cg00260072	0.00179086	0.00634485	0.778332
cg00260080	0.00222315	0.00419831	0.597608
cg00260114	0.00325211	0.00278949	0.24645
cg00260116	-0.000473422	0.00540949	0.930436
cg00260169	0.0105648	0.00575049	0.06915
cg00260201	-0.0156851	0.0205151	0.44633
cg00260230	-0.000739852	0.0131727	0.955322
cg00260231	-0.003196	0.00639787	0.618495
cg00260235	-0.00134808	0.00648334	0.835707
cg00260259	-0.00262795	0.00918723	0.775437
cg00260387	-0.00175197	0.0042161	0.678635
cg00260437	-0.00185154	0.00134889	0.172937
cg00260448	-0.00201002	0.0046105	0.663802
cg00260489	-0.0208292	0.00765718	0.00769471
cg00260497	0.00133439	0.00390374	0.7332
cg00260499	0.0177007	0.0175876	0.316638
cg00260512	0.0118028	0.0119935	0.327441
cg00260543	0.00531098	0.00713558	0.458443
cg00260575	0.00474224	0.00826202	0.56727
cg00260634	-0.00318225	0.00160929	0.050747
cg00260642	0.0108913	0.0055623	0.0530099
cg00260647	0.00313509	0.00523072	0.550288
cg00260664	-0.00442498	0.0115631	0.70277
cg00260668	0.00501069	0.00345629	0.150263
cg00260680	-0.00404874	0.00376524	0.284831
cg00260715	-0.00278141	0.00222275	0.213729
cg00260775	-0.00578574	0.0129597	0.656245
cg00260798	0.00797883	0.0100051	0.427063
cg00260802	0.000917296	0.00393853	0.816312
cg00260803	-0.000501635	0.0153698	0.974029
cg00260807	0.00259214	0.00400693	0.51917
cg00260810	0.00192632	0.00718594	0.789199
cg00260818	0.00330538	0.00518391	0.525176
cg00260857	0.00195469	0.00124767	0.120349
cg00260883	-0.00177773	0.00673822	0.792456
cg00260888	0.000536485	0.00232116	0.817687
cg00260889	-0.00167584	0.00932363	0.857719
cg00260911	-0.00066318	0.00780852	0.932487
cg00260914	0.00129192	0.00134049	0.337488
cg00260919	0.000945335	0.00156212	0.546442
cg00260937	-0.00474882	0.0105956	0.654988
cg00260950	0.00214543	0.00507719	0.673523
cg00261039	-0.00306679	0.0056722	0.589938
cg00261082	-0.00158327	0.0150944	0.916672
cg00261099	4.60764e-05	0.00592171	0.993807
cg00261144	0.00500755	0.00476043	0.295375
cg00261162	-0.00505966	0.00175508	0.00482457
cg00261325	-0.000610212	0.00154959	0.694575
cg00261337	-0.00242602	0.00557079	0.664146
cg00261416	0.000720259	0.00234376	0.759247
cg00261430	-0.000103713	0.00173708	0.95251
cg00261510	-0.00834814	0.00612884	0.176224
cg00261534	0.000944136	0.00204429	0.645199
cg00261552	0.00174382	0.0013403	0.196224
cg00261553	-0.00261162	0.00157662	0.100762
cg00261569	0.0123213	0.01238	0.32201
cg00261591	-0.00274908	0.00346362	0.429249
cg00261592	-0.00594138	0.00952062	0.534013
cg00261647	-0.00240612	0.00408396	0.55708
cg00261650	0.00385894	0.00404852	0.342801
cg00261665	-0.00534524	0.00288436	0.0668055
cg00261668	0.0118303	0.0205422	0.565975
cg00261688	0.00360669	0.00401135	0.370747
cg00261690	-0.000308328	0.00475373	0.948415
cg00261770	0.00114013	0.00768268	0.882324
cg00261832	-0.00833383	0.0110688	0.45327
cg00261875	-0.0215793	0.0140942	0.128908
cg00261900	0.018297	0.0124122	0.143592
cg00261912	-0.0230989	0.0202132	0.255865
cg00261942	-0.000627937	0.00137512	0.64892
cg00262030	-0.00364039	0.00613415	0.554212
cg00262054	-0.002364	0.0128467	0.854373
cg00262061	-0.0104058	0.0150127	0.489834
cg00262122	-0.00200812	0.00162433	0.219253
cg00262132	-0.00804926	0.012597	0.524294
cg00262159	-0.00791478	0.00909783	0.386403
cg00262195	-0.00798926	0.00885903	0.369319
cg00262225	-0.000345364	0.00393387	0.930217
cg00262246	-0.00250589	0.00383792	0.5153
cg00262263	0.00339867	0.00592283	0.567374
cg00262280	-0.00175339	0.0016876	0.301318
cg00262325	-0.00227768	0.00438006	0.604206
cg00262344	0.0125111	0.0112423	0.268437
cg00262368	-0.000397482	0.00128927	0.758495
cg00262415	-0.000890676	0.00128631	0.490272
cg00262446	-0.015653	0.010234	0.129296
cg00262489	-0.0113473	0.0156755	0.470826
cg00262542	0.00896503	0.00993854	0.369199
cg00262563	9.53685e-05	0.0139709	0.994567
cg00262607	-0.000410621	0.00962314	0.96605
cg00262621	-0.000830743	0.00753109	0.912386
cg00262681	0.0047839	0.0157916	0.762566
cg00262757	-0.00155817	0.00613147	0.799919
cg00262776	-0.00210313	0.00291234	0.471892
cg00262850	-0.00408795	0.00506328	0.421369
cg00262856	0.000520149	0.0037019	0.888541
cg00263032	0.00898436	0.00636951	0.161488
cg00263146	0.00141542	0.00967382	0.883968
cg00263210	-0.000506745	0.00158849	0.750383
cg00263240	-0.00570275	0.0163461	0.727916
cg00263248	0.0126044	0.0217215	0.563036
cg00263263	-0.00213603	0.00604717	0.724662
cg00263307	0.000489196	0.00405524	0.904224
cg00263314	-0.00423792	0.00720433	0.557693
cg00263326	0.0156321	0.00716651	0.0315069
cg00263358	0.000886455	0.00986405	0.928572
cg00263368	-0.00471107	0.00940035	0.617361
cg00263370	-8.75448e-05	0.0064603	0.989215
cg00263425	-0.00621284	0.00845088	0.463956
cg00263426	0.00308957	0.00946228	0.744717
cg00263584	0.00298113	0.0013886	0.0342218
cg00263589	0.00633807	0.00470397	0.180901
cg00263592	-0.00243095	0.00280019	0.387397
cg00263619	-0.0159931	0.00865905	0.0677059
cg00263650	-0.000395031	0.00543768	0.942232
cg00263677	-0.00474058	0.00553328	0.393637
cg00263700	0.00395606	0.0131329	0.763862
cg00263736	0.00774205	0.00911661	0.397785
cg00263759	0.00118088	0.006059	0.845869
cg00263792	0.00506473	0.005566	0.365041
cg00263806	0.00579964	0.00859131	0.501197
cg00263856	0.0181575	0.0116857	0.123387
cg00263899	-0.00715292	0.00727627	0.327957
cg00263902	0.0105134	0.013123	0.424949
cg00263923	0.00503566	0.00709258	0.479362
cg00264110	-0.0145851	0.0205857	0.48028
cg00264112	-0.000364379	0.00445145	0.934925
cg00264129	0.00141571	0.0091167	0.876907
cg00264133	0.0118662	0.00573924	0.0412648
cg00264136	-0.0204475	0.0145953	0.16432
cg00264176	0.00480239	0.0160082	0.764803
cg00264195	0.0027697	0.00361931	0.445921
cg00264208	-0.000853822	0.00215407	0.692673
cg00264236	0.00382904	0.00363133	0.29422
cg00264291	-0.000217644	0.00451165	0.961621
cg00264298	0.00316756	0.0043703	0.470273
cg00264346	0.00132009	0.00249339	0.597676
cg00264380	0.00240454	0.00176881	0.177075
cg00264384	0.00408343	0.0166095	0.806303
cg00264409	-0.00683461	0.00562425	0.227149
cg00264419	-0.00638383	0.00910705	0.484945
cg00264433	0.00298134	0.0031209	0.341738
cg00264441	-0.00268919	0.00145966	0.0683893
cg00264464	-0.00284532	0.0104018	0.785001
cg00264500	-0.00407447	0.00598867	0.497847
cg00264528	0.000526875	0.00864778	0.95154
cg00264634	0.00686875	0.00854927	0.423631
cg00264650	-0.0127889	0.0164305	0.438193
cg00264740	0.000828303	0.00595599	0.889674
cg00264754	0.000488062	0.00984311	0.960553
cg00264799	-0.00761077	0.0139473	0.586499
cg00264873	0.0230108	0.0175184	0.192013
cg00264958	0.00191731	0.00799279	0.810914
cg00264994	0.0136321	0.0117011	0.246778
cg00265022	-0.0109788	0.00893355	0.221977
cg00265076	-0.0199891	0.0111967	0.0772499
cg00265143	0.00114013	0.00809325	0.888253
cg00265212	0.00116051	0.00175364	0.509639
cg00265238	-0.000279412	0.00208137	0.893479
cg00265276	0.0120699	0.0115363	0.297968
cg00265277	0.0132872	0.00926717	0.154751
cg00265304	0.0016884	0.0100849	0.867378
cg00265307	0.0114946	0.00518562	0.0289138
cg00265317	0.00322748	0.00218922	0.143553
cg00265360	-0.0137665	0.0131406	0.297332
cg00265412	0.0214835	0.0207685	0.303433
cg00265415	-0.00158266	0.00162917	0.333666
cg00265422	0.00468384	0.00808791	0.563813
cg00265442	0.000761295	0.00193474	0.694798
cg00265490	-0.000186552	0.00168135	0.911875
cg00265512	0.000410066	0.00599429	0.945596
cg00265634	0.00138676	0.00261469	0.597028
cg00265739	0.00275521	0.00861983	0.749911
cg00265769	0.0013236	0.00131036	0.314882
cg00265783	0.00103469	0.00378754	0.785277
cg00265788	-0.000414474	0.004012	0.917925
cg00265801	-0.0183373	0.020854	0.381339
cg00265812	0.000181649	0.00475808	0.969623
cg00265826	-0.0204804	0.0167755	0.225014
cg00265863	-0.00267626	0.0019901	0.181737
cg00265891	0.00246933	0.0136085	0.856378
cg00265896	0.0128773	0.00964208	0.184735
cg00265925	0.0141375	0.0121075	0.245718
cg00265928	-0.00444389	0.00492229	0.368797
cg00265952	-0.000110814	0.0059145	0.985089
cg00266002	-0.00615974	0.0126589	0.62761
cg00266009	-4.25317e-05	0.00178661	0.981055
cg00266064	-0.00379957	0.016272	0.815848
cg00266128	0.00770553	0.00701415	0.274593
cg00266240	0.0154017	0.0101891	0.133793
cg00266265	0.00816131	0.00678455	0.231846
cg00266322	0.000489981	0.00152511	0.748673
cg00266323	-0.00608783	0.00944491	0.520687
cg00266388	0.00618355	0.00529438	0.245605
cg00266433	-0.016158	0.0177121	0.363829
cg00266535	-0.0115169	0.0141692	0.418256
cg00266566	-0.00860991	0.00579545	0.140522
cg00266579	0.00871128	0.00450203	0.0558196
cg00266604	0.00487907	0.00411986	0.23911
cg00266619	0.00382548	0.00942385	0.685657
cg00266637	0.0105047	0.0161062	0.515759
cg00266647	-0.00881108	0.00771799	0.256335
cg00266703	-0.000722882	0.00390999	0.853697
cg00266715	0.0031217	0.00176841	0.0805732
cg00266764	0.00271031	0.00511733	0.597539
cg00266771	0.00820467	0.0112695	0.468289
cg00266860	-0.00470426	0.00962786	0.626188
cg00266865	0.0149509	0.0139892	0.28776
cg00266902	0.00349197	0.00807457	0.666334
cg00266920	0.00263687	0.00623679	0.673354
cg00266968	0.00163419	0.00507371	0.748057
cg00267012	-0.00597553	0.00318044	0.063179
cg00267054	0.000331565	0.00398152	0.933799
cg00267078	0.0117561	0.0121466	0.335452
cg00267122	0.00582178	0.0045415	0.202839
cg00267137	-0.000121825	0.0050433	0.980777
cg00267140	-0.0116034	0.0177502	0.514802
cg00267142	-0.00716988	0.00471322	0.131359
cg00267156	0.0118399	0.0116347	0.311303
cg00267165	0.00535935	0.0126298	0.672228
cg00267172	0.000632087	0.0064297	0.921885
cg00267196	0.00588158	0.00495275	0.237828
cg00267207	-0.00225358	0.0322045	0.944351
cg00267272	0.00329307	0.00977844	0.736997
cg00267274	-0.00425395	0.00702652	0.546276
cg00267286	0.00922794	0.0108635	0.397661
cg00267320	-0.0168331	0.015523	0.280798
cg00267352	0.0044447	0.0134134	0.741065
cg00267355	0.0146426	0.0166136	0.380234
cg00267360	0.00445433	0.00390323	0.256516
cg00267373	0.000841342	0.0013579	0.536936
cg00267408	0.00323401	0.00551616	0.55901
cg00267416	0.00406396	0.00501373	0.41954
cg00267422	-0.000194255	0.00159661	0.903407
cg00267451	0.00325503	0.00517206	0.530556
cg00267482	0.0011063	0.00114372	0.335739
cg00267512	0.00228347	0.00351156	0.517006
cg00267596	0.00111105	0.00198652	0.577209
cg00267652	0.000823198	0.00622512	0.895062
cg00267689	0.0175241	0.0136605	0.202516
cg00267694	-0.00433134	0.0129418	0.738568
cg00267708	-0.0249927	0.0217008	0.252193
cg00267713	-0.00279445	0.00533236	0.6014
cg00267746	0.00618437	0.00620015	0.320951
cg00267751	-0.000286597	0.00196578	0.884379
cg00267793	0.00590085	0.0039358	0.136952
cg00267817	-0.00309452	0.00687234	0.653479
cg00267839	0.00295293	0.013017	0.821003
cg00267862	-0.00133046	0.00278991	0.634485
cg00267883	0.000454123	0.00689154	0.947592
cg00267919	0.00833757	0.0149938	0.579407
cg00267997	-0.00141047	0.00598273	0.814104
cg00268004	-0.00348264	0.00996964	0.72758
cg00268009	-0.00180905	0.00119868	0.134399
cg00268019	-0.00176416	0.00383482	0.646489
cg00268085	0.00741387	0.0182809	0.685937
cg00268086	-0.0188397	0.0166128	0.259487
cg00268121	0.00188722	0.00689143	0.784764
cg00268149	0.00512927	0.00790127	0.517716
cg00268185	-0.000688015	0.0061833	0.911625
cg00268219	-0.000758787	0.0032727	0.817126
cg00268322	0.00303561	0.0099512	0.760962
cg00268330	-0.00419163	0.00454757	0.358887
cg00268338	0.000119941	0.00176739	0.94603
cg00268374	-0.00297234	0.00522767	0.570917
cg00268409	0.00438232	0.00387271	0.260513
cg00268443	0.00500386	0.0438162	0.909307
cg00268509	-0.00882128	0.00969277	0.364964
cg00268547	-0.0102434	0.0233361	0.661644
cg00268580	0.00269989	0.00376726	0.475247
cg00268685	-0.00371875	0.00428983	0.388085
cg00268698	0.00871213	0.00511849	0.0918456
cg00268735	-0.0033558	0.00661178	0.612887
cg00268744	-0.0167968	0.0166088	0.314307
cg00268755	-0.000241365	0.0100579	0.980902
cg00268840	0.0106146	0.00879815	0.230487
cg00268856	-0.00788008	0.00625198	0.210453
cg00268927	0.00257703	0.0131481	0.845008
cg00268945	-0.00387897	0.00499084	0.438864
cg00268953	-0.00570573	0.00991748	0.566367
cg00268961	-0.00174998	0.00687051	0.79947
cg00268965	-0.00286223	0.00598992	0.633806
cg00268967	0.010853	0.00732713	0.141694
cg00268971	0.00390698	0.00703133	0.579689
cg00269033	0.00795858	0.00333301	0.0188275
cg00269041	-0.00120967	0.00561676	0.829919
cg00269115	0.00228825	0.00102157	0.0273095
cg00269140	0.0139135	0.019319	0.473082
cg00269245	-0.000246088	0.0168778	0.988396
cg00269287	0.000961876	0.0032056	0.764753
cg00269395	-0.00599958	0.00865024	0.489557
cg00269406	-0.0214414	0.0113531	0.0618446
cg00269416	-0.00240834	0.00182105	0.189019
cg00269440	-0.00405294	0.0300864	0.893112
cg00269445	0.0058346	0.00606002	0.337969
cg00269553	-0.0163874	0.0186252	0.38105
cg00269606	-0.0134998	0.0120016	0.263354
cg00269615	0.00635666	0.00681898	0.353478
cg00269643	0.001835	0.00152099	0.230488
cg00269659	0.00822397	0.0180169	0.649051
cg00269670	0.000505364	0.0107942	0.962752
cg00269682	0.00328452	0.00389413	0.400988
cg00269725	0.000476405	0.0141311	0.973173
cg00269767	0.00851644	0.00582992	0.147201
cg00269800	-0.00771616	0.00829767	0.354653
cg00269817	-0.00645481	0.0113161	0.56968
cg00269908	0.000185751	0.0131789	0.988783
cg00269996	0.00483887	0.00440171	0.27427
cg00270036	0.000905135	0.00560065	0.871937
cg00270048	0.0105377	0.0114779	0.360782
cg00270093	-0.00189501	0.00444119	0.670522
cg00270110	0.00166954	0.00142242	0.243291
cg00270141	0.000361724	0.00342238	0.916037
cg00270148	-0.00433795	0.00474393	0.362696
cg00270159	0.00129777	0.00476833	0.786057
cg00270259	0.00125828	0.0111161	0.910103
cg00270291	-0.00505511	0.00899138	0.575226
cg00270311	-0.000209624	0.00186345	0.910659
cg00270408	0.00123121	0.00192569	0.52405
cg00270418	0.0107834	0.00636561	0.0933762
cg00270448	-0.00224903	0.00550816	0.68392
cg00270460	-0.00758774	0.0112016	0.499727
cg00270497	0.00422392	0.0040685	0.30168
cg00270507	-0.000854034	0.00233869	0.715751
cg00270520	0.00356881	0.00773913	0.645701
cg00270521	0.0102149	0.0086853	0.24234
cg00270601	0.0143235	0.00836778	0.090044
cg00270616	-0.00495003	0.00567283	0.38498
cg00270625	0.0282508	0.0174455	0.108517
cg00270654	0.000704837	0.00256111	0.783724
cg00270764	-0.000832204	0.00762198	0.913275
cg00270778	-0.00113972	0.00257022	0.658411
cg00270789	-0.00552967	0.010481	0.598952
cg00270799	-0.00151153	0.0153561	0.921786
cg00270827	0.00545963	0.0107458	0.612523
cg00270856	0.00318006	0.00820274	0.699075
cg00270974	0.0135481	0.0237794	0.57013
cg00271014	0.00990916	0.00841544	0.241792
cg00271043	-0.00535921	0.00505957	0.29205
cg00271096	0.00622751	0.00365575	0.0915834
cg00271126	-0.0235997	0.0170216	0.168693
cg00271154	-0.00184704	0.00213692	0.389465
cg00271171	0.00307456	0.0113927	0.787815
cg00271177	0.0141583	0.0250171	0.572698
cg00271204	0.00751727	0.0109068	0.492275
cg00271210	-0.0153627	0.0136697	0.263767
cg00271211	0.0140159	0.00722434	0.0551854
cg00271249	0.00566071	0.00568367	0.321673
cg00271311	-0.031656	0.0140687	0.0266329
cg00271390	0.0050996	0.00354002	0.152834
cg00271433	-0.00322419	0.00391575	0.412246
cg00271506	-0.0109777	0.00907452	0.229234
cg00271516	0.00613459	0.00625272	0.328908
cg00271522	0.00157751	0.00352797	0.655738
cg00271579	-0.00379238	0.00962457	0.694397
cg00271604	0.00883045	0.00576157	0.128521
cg00271633	-0.00186821	0.00227261	0.413002
cg00271682	-0.00476026	0.00417779	0.25725
cg00271766	-0.0218744	0.0132309	0.101409
cg00271807	-0.0245	0.0253373	0.335899
cg00271882	0.016764	0.0133364	0.211678
cg00271925	-0.00134863	0.00146332	0.358945
cg00271964	-0.00693555	0.00607469	0.2563
cg00272009	0.00322599	0.0129872	0.804336
cg00272070	-0.0048005	0.00437705	0.275388
cg00272123	0.000546992	0.00976566	0.955444
cg00272200	-0.00408433	0.00332262	0.221863
cg00272286	-0.00562572	0.00744666	0.451744
cg00272317	0.00160001	0.00913201	0.861269
cg00272343	0.00877	0.0206271	0.671627
cg00272446	-0.00174585	0.00686367	0.799739
cg00272484	-0.00338294	0.00365987	0.357538
cg00272500	-0.0032002	0.0174333	0.854724
cg00272561	0.0140308	0.0120365	0.246512
cg00272608	-0.00649787	0.0113843	0.569433
cg00272622	0.00143616	0.0167047	0.93166
cg00272656	-0.00305633	0.00998398	0.760147
cg00272709	-0.00710392	0.00721769	0.327374
cg00272795	0.0353915	0.0377112	0.350256
cg00272823	-0.0175438	0.0208141	0.401306
cg00272903	0.00398131	0.0163431	0.808033
cg00272951	-5.90479e-05	0.0013355	0.964822
cg00272971	0.0069888	0.00562732	0.217163
cg00272992	-0.0215197	0.0232737	0.357381
cg00273037	-0.00475305	0.00595241	0.426468
cg00273068	-0.00814047	0.00659876	0.22023
cg00273072	-0.00101731	0.00415214	0.806952
cg00273100	-0.036609	0.0278885	0.192291
cg00273124	-0.00488	0.00371131	0.191552
cg00273129	0.00400799	0.00980007	0.683432
cg00273198	0.022998	0.0164483	0.165147
cg00273267	0.000942402	0.00560539	0.866825
cg00273340	-0.00179732	0.0051698	0.728828
cg00273359	-0.00532986	0.00844332	0.529316
cg00273390	-0.00446453	0.00573597	0.438207
cg00273392	0.00902042	0.00611834	0.143536
cg00273449	-0.00135253	0.00501312	0.787872
cg00273464	0.00025013	0.00948549	0.979015
cg00273504	-0.00132402	0.00611094	0.828912
cg00273543	-0.00658007	0.009362	0.483783
cg00273544	0.00430033	0.00431678	0.321562
cg00273574	-0.0026186	0.00611513	0.669414
cg00273657	0.0117736	0.0143736	0.414671
cg00273658	-0.0164977	0.0208018	0.429603
cg00273737	-0.00390172	0.00769855	0.613402
cg00273754	-0.000200434	0.00402416	0.960375
cg00273764	0.0265284	0.0250158	0.291488
cg00273839	0.00782572	0.00564441	0.168691
cg00273853	-0.00345745	0.00497816	0.488964
cg00273863	0.000245905	0.00745388	0.973748
cg00273875	-0.0367299	0.0226416	0.107903
cg00274051	-0.00943645	0.015894	0.554046
cg00274125	-0.00659392	0.00463553	0.158001
cg00274133	-0.00464969	0.0112454	0.680144
cg00274203	0.0227944	0.0127177	0.0761031
cg00274279	0.00110604	0.00243526	0.650685
cg00274357	0.0184458	0.0173273	0.289642
cg00274365	-9.38322e-05	0.00119201	0.937415
cg00274399	1.30683e-05	0.00174252	0.994031
cg00274406	0.00207408	0.00478513	0.665627
cg00274428	0.013895	0.0150409	0.357808
cg00274440	0.00225834	0.00304666	0.460279
cg00274446	-0.00104297	0.00581436	0.858003
cg00274527	0.00136647	0.00506121	0.787725
cg00274550	0.000243692	0.00317899	0.93905
cg00274587	-0.00184165	0.00213431	0.390269
cg00274640	0.0965142	0.0527657	0.0703637
cg00274670	0.0225795	0.016464	0.173305
cg00274691	0.0065452	0.00609933	0.285809
cg00274815	-0.00674738	0.00958839	0.483253
cg00274888	0.000913771	0.00443503	0.837183
cg00274909	0.00868091	0.00775017	0.265357
cg00274925	0.0167379	0.0270496	0.537465
cg00274928	-0.0243472	0.0153308	0.115416
cg00274937	-0.00980049	0.0115762	0.399237
cg00274965	-0.0150437	0.0225075	0.505425
cg00275090	0.00727358	0.0093157	0.436772
cg00275091	0.00404972	0.00577289	0.484616
cg00275103	-0.0048258	0.00379186	0.206085
cg00275125	0.0053086	0.00803034	0.510089
cg00275126	-0.00706474	0.00669889	0.294144
cg00275132	-0.0357291	0.0183773	0.0546815
cg00275149	0.0220913	0.00915533	0.0176456
cg00275232	-3.79294e-05	0.00164137	0.98161
cg00275234	-0.00166948	0.00306377	0.587028
cg00275272	0.00868174	0.00559462	0.123869
cg00275362	0.0120178	0.0085253	0.161741
cg00275372	-0.0206217	0.0113731	0.0728016
cg00275425	0.000232846	0.00370147	0.949967
cg00275449	-0.0064559	0.0124009	0.603798
cg00275467	-0.0102445	0.00935451	0.276084
cg00275479	0.00505818	0.0116363	0.664725
cg00275503	-0.00785663	0.00958253	0.414228
cg00275557	-0.00154928	0.00164695	0.349128
cg00275577	0.00647036	0.0055078	0.242879
cg00275626	-0.0060305	0.00563599	0.287196
cg00275628	0.00401716	0.00465432	0.390146
cg00275645	0.00201317	0.00213365	0.347682
cg00275665	-0.0125648	0.0123485	0.31136
cg00275686	-0.00786711	0.0151198	0.603993
cg00275689	-0.0081341	0.00671561	0.228664
cg00275741	-0.013947	0.00989496	0.161788
cg00275760	-0.00876404	0.0100672	0.386083
cg00275764	-0.00138224	0.00342375	0.687281
cg00275809	0.00777644	0.0046201	0.0954607
cg00275828	-0.0206534	0.0137118	0.135156
cg00275886	0.00919397	0.00644085	0.156566
cg00275896	0.00274347	0.0195494	0.888677
cg00275942	-0.00377866	0.00693414	0.587011
cg00275962	-0.00024713	0.00162344	0.879315
cg00275967	-0.000751841	0.00732881	0.918496
cg00276040	0.00907793	0.00813961	0.267404
cg00276068	-0.000993625	0.00911494	0.913413
cg00276091	0.0197925	0.0167812	0.241019
cg00276099	-0.00114927	0.00519134	0.825247
cg00276145	-0.0044634	0.0117088	0.703863
cg00276164	0.00425642	0.00626616	0.498535
cg00276218	9.35638e-05	0.00965438	0.992287
cg00276256	-0.0105496	0.0167622	0.530542
cg00276344	-0.00210793	0.00441986	0.634458
cg00276377	0.00295706	0.00264792	0.266778
cg00276389	-0.00156527	0.00882213	0.859533
cg00276426	-0.00467265	0.00871151	0.592889
cg00276431	-0.000111224	0.00420114	0.978932
cg00276455	-0.00652203	0.00816416	0.426264
cg00276510	-0.00846174	0.00839037	0.315645
cg00276532	-0.00089428	0.00238064	0.707974
cg00276548	-0.0228049	0.0211754	0.284093
cg00276606	0.00114657	0.00391377	0.770161
cg00276752	-0.000911734	0.00420934	0.828963
cg00276788	0.00978079	0.00622217	0.119126
cg00276792	-0.0245841	0.0143804	0.0904502
cg00276797	-0.00119908	0.00162277	0.461694
cg00276799	0.00142581	0.00735667	0.846717
cg00276826	0.00121761	0.00237066	0.608653
cg00276918	0.0156747	0.0181009	0.388584
cg00276960	0.0072147	0.0043214	0.09814
cg00277030	0.0034535	0.00548263	0.530198
cg00277039	-0.000154945	0.00656761	0.981225
cg00277048	0.00710251	0.0068295	0.30086
cg00277098	-0.000368507	0.00350369	0.916446
cg00277121	0.00879199	0.00730453	0.231572
cg00277198	0.000660002	0.00299013	0.825755
cg00277233	0.00964842	0.00579298	0.0989353
cg00277246	-0.0123786	0.0141515	0.383824
cg00277263	-0.00198069	0.00205994	0.338607
cg00277291	-0.00494275	0.0142256	0.728979
cg00277329	-0.000644973	0.00101861	0.528057
cg00277331	-0.0167812	0.018464	0.365609
cg00277334	-0.0105057	0.0144609	0.469238
cg00277342	0.00157961	0.00575581	0.784315
cg00277358	0.00128695	0.00164078	0.434686
cg00277384	-0.00366902	0.00686379	0.594149
cg00277388	-0.00305738	0.00679454	0.653701
cg00277397	-0.00964184	0.0144581	0.506383
cg00277475	-0.00510886	0.0131688	0.698876
cg00277502	0.0107047	0.0100142	0.287667
cg00277591	0.0046566	0.00542826	0.39303
cg00277596	0.0150947	0.00861957	0.0829764
cg00277685	0.00389494	0.00906954	0.668518
cg00277690	-0.00894565	0.0102141	0.383228
cg00277714	-0.0199942	0.0105523	0.061012
cg00277753	-0.00655206	0.011722	0.577443
cg00277769	-0.00822951	0.00684853	0.232338
cg00277797	-0.00119882	0.00187061	0.52307
cg00277804	-0.00832636	0.0074956	0.269305
cg00277827	0.00655486	0.00787086	0.406942
cg00277836	0.00630729	0.00928557	0.498545
cg00277860	-0.00829896	0.00566538	0.146098
cg00277866	0.00706077	0.00635314	0.269069
cg00277891	0.00226168	0.00207856	0.279167
cg00277898	-0.00449624	0.00397967	0.261262
cg00277927	0.00582438	0.00669349	0.386299
cg00277936	-0.0108297	0.00714869	0.132947
cg00277996	-0.000920272	0.00245275	0.708307
cg00277997	0.000525306	0.00153812	0.733425
cg00278028	0.00320219	0.00200148	0.112773
cg00278090	0.00161001	0.00574492	0.779865
cg00278102	0.0150908	0.00654677	0.0232287
cg00278107	-0.000524853	0.00487528	0.914484
cg00278131	0.000496381	0.00130262	0.703964
cg00278134	-0.00512115	0.00993435	0.607342
cg00278147	-0.0218951	0.00868929	0.0133261
cg00278158	-0.000866582	0.00193566	0.655342
cg00278211	-0.0116489	0.00770621	0.133782
cg00278227	0.00820695	0.0135403	0.545814
cg00278256	0.0123321	0.0100614	0.223197
cg00278329	0.0138495	0.00712834	0.0548424
cg00278357	0.00240783	0.00471762	0.610903
cg00278359	-0.0218064	0.0174224	0.213626
cg00278366	-0.00670174	0.00929302	0.472495
cg00278392	-0.0140613	0.0150927	0.353758
cg00278472	-0.00358052	0.00765323	0.640914
cg00278494	-0.00124364	0.00588289	0.833006
cg00278517	-0.0224864	0.017971	0.213758
cg00278547	-0.000539291	0.00610075	0.929737
cg00278597	0.000348194	0.00596758	0.953588
cg00278655	-0.0113152	0.00956481	0.239615
cg00278692	0.00181269	0.00254072	0.477227
cg00278753	-0.00125178	0.00132185	0.345925
cg00278785	0.00245403	0.00743505	0.742043
cg00278792	3.94908e-05	0.00513322	0.993877
cg00278810	0.00415026	0.00749951	0.581221
cg00278984	-0.0133816	0.0125065	0.287208
cg00278986	-0.000451521	0.00837126	0.957093
cg00279001	-0.00633672	0.00366535	0.0869278
cg00279041	-0.0023025	0.00955633	0.810095
cg00279054	-0.00109323	0.0027352	0.690238
cg00279282	-0.00505526	0.00651177	0.439388
cg00279363	0.00768694	0.00462574	0.0996901
cg00279406	0.00429782	0.00679858	0.528722
cg00279453	-0.026209	0.0188912	0.168414
cg00279489	0.00160119	0.00970628	0.869305
cg00279529	-0.000223258	0.00472824	0.962434
cg00279530	0.00680783	0.0136546	0.619175
cg00279557	-0.00132374	0.00518835	0.799142
cg00279596	0.00389734	0.00513886	0.449992
cg00279662	-0.0379764	0.0579003	0.513399
cg00279669	-0.00439405	0.00788411	0.578548
cg00279700	0.00214028	0.00798914	0.789329
cg00279708	-0.00309808	0.00182557	0.0927972
cg00279717	0.00204304	0.00639784	0.75014
cg00279755	0.00709138	0.0127539	0.579441
cg00279778	7.39648e-05	0.0050109	0.988252
cg00279790	-0.00159929	0.00540902	0.768094
cg00279797	-0.0040039	0.00589681	0.498711
cg00279814	-0.000193347	0.011384	0.986483
cg00279848	0.0037015	0.00987786	0.708658
cg00279855	0.0119935	0.0135839	0.379398
cg00279867	0.0201887	0.0168637	0.234072
cg00279943	0.000907435	0.00896642	0.919591
cg00280066	-0.0115412	0.00744176	0.124093
cg00280111	-0.0134645	0.0129312	0.300273
cg00280120	-0.00115328	0.00487072	0.813312
cg00280163	0.00162505	0.00176811	0.36026
cg00280174	0.00853549	0.00685577	0.216038
cg00280220	0.00538788	0.00736042	0.465876
cg00280235	-0.0380351	0.019377	0.0524352
cg00280239	-0.00540276	0.00587734	0.360176
cg00280270	0.00491913	0.0087051	0.573281
cg00280345	0.0199599	0.0201451	0.32417
cg00280377	-0.0112608	0.00576482	0.0535703
cg00280394	0.00153686	0.00510517	0.764009
cg00280405	0.0034676	0.00452981	0.445774
cg00280419	-0.011201	0.00961189	0.246657
cg00280461	0.0112298	0.0166734	0.502172
cg00280479	0.0183876	0.00953104	0.056537
cg00280502	0.00235554	0.00167478	0.162684
cg00280504	0.00551158	0.00591023	0.353299
cg00280524	-0.0327851	0.0160233	0.0433718
cg00280548	0.00146597	0.00362802	0.687025
cg00280609	0.0106383	0.0155571	0.495669
cg00280619	0.000615894	0.00623593	0.921522
cg00280635	0.00683087	0.00680022	0.317559
cg00280728	-0.00696855	0.00993324	0.484596
cg00280758	0.00355027	0.00385811	0.359678
cg00280761	-0.000935115	0.00134759	0.489342
cg00280799	0.000137458	0.00449969	0.975691
cg00280812	-0.00506605	0.00529955	0.341408
cg00280814	0.0121565	0.00849543	0.155564
cg00280858	0.0336001	0.0195192	0.0882724
cg00280870	0.0023772	0.00496006	0.632794
cg00280895	-0.00813125	0.00885707	0.360801
cg00280915	-0.00113691	0.00167711	0.499403
cg00280922	-0.00131206	0.00225937	0.562734
cg00280984	0.0152845	0.0131331	0.247268
cg00280991	-0.00126498	0.00201482	0.531541
cg00281009	-0.0309277	0.0235745	0.192552
cg00281048	-0.00354392	0.00787378	0.653619
cg00281080	-0.00452533	0.00144945	0.00234828
cg00281090	0.000551686	0.00840236	0.947781
cg00281099	-0.00238327	0.00816154	0.770882
cg00281100	-0.000929137	0.00676842	0.891089
cg00281129	-0.0020651	0.00527554	0.696299
cg00281132	-0.007274	0.00838779	0.387902
cg00281149	0.00484772	0.0056484	0.392809
cg00281153	0.0037009	0.00493994	0.455509
cg00281157	-0.00839455	0.00487246	0.0880057
cg00281200	0.00661654	0.00901377	0.464637
cg00281273	-0.00317807	0.0165706	0.848296
cg00281323	-0.0117869	0.007391	0.113922
cg00281333	-0.00653322	0.00734592	0.37594
cg00281369	-0.00466149	0.0170487	0.785092
cg00281430	-0.00452864	0.00548989	0.411389
cg00281467	-0.00624375	0.00468947	0.186072
cg00281530	-0.012165	0.0148253	0.41385
cg00281551	0.00645124	0.0109469	0.556975
cg00281664	0.0130695	0.0128626	0.31204
cg00281676	0.0117066	0.0077746	0.135283
cg00281680	0.00549476	0.00789492	0.488051
cg00281717	-0.00602674	0.00842412	0.47602
cg00281776	-0.00171406	0.00648782	0.792172
cg00281781	-0.00293186	0.00785953	0.709914
cg00281837	-0.0103566	0.0115815	0.373343
cg00281842	-0.0017051	0.00118203	0.15228
cg00281852	-0.00234566	0.0074618	0.753906
cg00281967	-0.000660297	0.00165857	0.691396
cg00281977	-0.0140649	0.0118586	0.238413
cg00282145	0.00227193	0.00698176	0.745551
cg00282154	0.00124228	0.00620046	0.841612
cg00282178	0.00944492	0.0148015	0.524865
cg00282192	0.0017702	0.00297593	0.553294
cg00282195	-0.0147269	0.0118738	0.217773
cg00282216	0.00101848	0.00487989	0.835099
cg00282244	0.0157849	0.0113644	0.167925
cg00282245	0.00168844	0.0146791	0.908658
cg00282251	0.00304625	0.00586891	0.604873
cg00282267	-0.00467763	0.0134824	0.729363
cg00282347	-0.00234968	0.00416695	0.574096
cg00282362	0.00345841	0.00776223	0.65689
cg00282411	-0.0103835	0.00855611	0.227767
cg00282426	-0.000848221	0.00408599	0.835969
cg00282510	-0.00119111	0.00432064	0.783364
cg00282529	0.00522626	0.0053715	0.33292
cg00282575	0.00259062	0.00672692	0.700972
cg00282626	-5.35559e-05	0.0026957	0.984189
cg00282674	-0.0244544	0.0174517	0.164231
cg00282683	-0.00282602	0.00311553	0.366549
cg00282704	0.00277945	0.0135159	0.837488
cg00282706	-0.015875	0.0203584	0.437365
cg00282731	-0.00117221	0.00628087	0.852328
cg00282783	0.00691249	0.0041963	0.102639
cg00282787	-0.00336949	0.00381153	0.378803
cg00282877	-0.0171249	0.0116135	0.143471
cg00282893	0.00259937	0.0094947	0.784826
cg00282953	0.024481	0.0123775	0.0506954
cg00282989	-0.0107264	0.00712919	0.135586
cg00283021	0.00425082	0.00319559	0.186473
cg00283022	-0.0212243	0.0127146	0.0981882
cg00283037	-0.00878113	0.00611183	0.153912
cg00283046	0.00229535	0.00708809	0.746741
cg00283111	0.00032656	0.00219086	0.88181
cg00283125	-0.000269733	0.0070667	0.969629
cg00283157	0.00693225	0.00907836	0.446902
cg00283187	-0.000643475	0.00409963	0.875593
cg00283247	-7.73938e-05	0.00492245	0.987487
cg00283283	0.0066551	0.0104431	0.525404
cg00283284	-0.000582002	0.00116844	0.619506
cg00283344	0.0043873	0.00532751	0.412173
cg00283409	0.0176318	0.017673	0.320848
cg00283472	-0.00740943	0.00709673	0.298974
cg00283524	-0.00939468	0.0115094	0.416291
cg00283535	0.00218458	0.00712489	0.759776
cg00283576	-0.000621799	0.00196595	0.752446
cg00283607	0.011207	0.00452686	0.0149793
cg00283655	-0.000839933	0.00462782	0.856345
cg00283662	-0.00489214	0.0063786	0.444911
cg00283706	-0.000584476	0.00417311	0.888896
cg00283742	0.002953	0.00724467	0.684432
cg00283771	0.00478967	0.0045448	0.294479
cg00283792	0.000766233	0.00596152	0.897988
cg00283857	-0.0112622	0.0127081	0.377621
cg00283876	0.00799217	0.00428954	0.065372
cg00283887	0.00435197	0.0088316	0.623253
cg00283929	-0.00265029	0.00892033	0.767001
cg00283934	-0.00152962	0.00858972	0.859024
cg00284005	-0.000842438	0.00168624	0.618458
cg00284086	0.00177746	0.00808967	0.826537
cg00284121	-0.00470487	0.0116703	0.6877
cg00284129	0.00260423	0.0112516	0.817435
cg00284146	-0.000254379	0.00182146	0.889212
cg00284152	-0.00114596	0.0142517	0.936073
cg00284153	0.000473414	0.00862218	0.956322
cg00284173	0.0014375	0.0019637	0.465858
cg00284259	0.00632922	0.00698074	0.366761
cg00284328	0.000130451	0.00192456	0.946095
cg00284369	-5.78629e-05	0.00796789	0.99422
cg00284386	-0.00232941	0.012152	0.848374
cg00284390	0.00758931	0.00485406	0.121095
cg00284413	0.00281688	0.00616644	0.648799
cg00284431	0.00959234	0.0122216	0.434385
cg00284438	-0.00108797	0.00245663	0.658817
cg00284493	0.00141051	0.00351007	0.688654
cg00284511	0.00536302	0.00349936	0.128539
cg00284516	0.00331147	0.00338786	0.330704
cg00284551	-0.00216161	0.0115711	0.852187
cg00284585	-0.0097151	0.00982281	0.325033
cg00284704	0.00141011	0.00436698	0.747443
cg00284708	0.0114373	0.00619381	0.0677663
cg00284713	0.0219757	0.0158847	0.169608
cg00284720	-0.00560509	0.00636577	0.380698
cg00284731	5.4835e-05	0.0136577	0.996805
cg00284780	0.00329429	0.00372255	0.378303
cg00284790	-0.00539615	0.00646543	0.405924
cg00284949	-0.0125429	0.0198133	0.528144
cg00284968	-0.00613808	0.00736045	0.406309
cg00285026	0.000790981	0.00108234	0.466606
cg00285055	0.00729644	0.0173076	0.67424
cg00285072	-0.0130643	0.0147682	0.378482
cg00285089	0.00312427	0.00403947	0.441089
cg00285123	0.0114695	0.00887225	0.199081
cg00285174	-0.00218941	0.0111441	0.844647
cg00285225	-0.0161643	0.012734	0.207253
cg00285237	0.00889001	0.00682188	0.195512
cg00285252	0.000292791	0.00393844	0.940887
cg00285294	0.0108958	0.0163184	0.505864
cg00285314	-0.000912352	0.00256583	0.722906
cg00285315	0.00690108	0.00799264	0.389968
cg00285317	-0.000181515	0.00638179	0.977366
cg00285319	0.00151045	0.00118349	0.204816
cg00285343	-0.000254988	0.0131692	0.984591
cg00285353	0.00375947	0.00360626	0.299701
cg00285363	0.00202205	0.00156263	0.198646
cg00285394	0.01681	0.0173851	0.335917
cg00285431	-0.0035436	0.00741725	0.63387
cg00285483	2.33072e-05	0.00174408	0.989364
cg00285537	0.00101319	0.0129624	0.937854
cg00285587	-0.00950404	0.0103507	0.360724
cg00285596	-0.00240827	0.00741804	0.746124
cg00285605	0.00490633	0.010823	0.651297
cg00285620	0.010936	0.0145163	0.453006
cg00285630	-0.0084164	0.00591714	0.158029
cg00285672	0.00593022	0.0091698	0.5193
cg00285676	0.00223733	0.00465832	0.632073
cg00285902	0.000383246	0.00738228	0.958701
cg00285940	0.0110607	0.016561	0.50575
cg00285941	0.025676	0.0221948	0.25009
cg00285950	-0.00059073	0.00229179	0.797123
cg00285980	0.00441836	0.00480524	0.360053
cg00286014	-0.00534167	0.00413861	0.199787
cg00286049	0.0239102	0.0166268	0.153542
cg00286052	-0.013178	0.0122931	0.286307
cg00286067	0.00445273	0.00869065	0.60953
cg00286102	-0.0396706	0.036177	0.275463
cg00286104	-0.00581331	0.0128692	0.652447
cg00286119	0.0139668	0.0176202	0.429853
cg00286125	-0.0075305	0.00775794	0.334048
cg00286160	0.0015395	0.00283957	0.588915
cg00286188	-0.0143512	0.00964942	0.140093
cg00286214	-0.0015076	0.00180439	0.405418
cg00286388	-0.00851452	0.00747197	0.257205
cg00286497	0.00449346	0.00611595	0.464235
cg00286510	0.00184196	0.00483693	0.70415
cg00286513	-0.00478735	0.00507249	0.347553
cg00286562	0.00386568	0.00859445	0.653837
cg00286563	0.0124665	0.0162046	0.443516
cg00286621	-0.000230542	0.00363273	0.949525
cg00286701	0.0070108	0.00435834	0.110858
cg00286717	0.00227055	0.00514762	0.660101
cg00286853	0.00310875	0.00731027	0.671562
cg00286878	0.00224199	0.0043796	0.609838
cg00286947	-0.00354596	0.00899755	0.694344
cg00286986	-0.0022624	0.00174846	0.198666
cg00287009	-0.0067657	0.0126062	0.59267
cg00287012	-0.00177306	0.00797634	0.824542
cg00287016	-0.00127782	0.00743624	0.863913
cg00287071	-0.00257228	0.00315285	0.41652
cg00287096	-0.00982794	0.0121079	0.418894
cg00287115	0.00778038	0.0121198	0.522371
cg00287165	0.00141179	0.0132085	0.915094
cg00287190	0.0169538	0.0202077	0.403484
cg00287312	-0.00120728	0.00192007	0.530935
cg00287319	0.00786723	0.00886446	0.376939
cg00287322	-0.0137029	0.00743935	0.068446
cg00287341	0.00704281	0.0110111	0.523887
cg00287370	1.2935e-05	0.00172262	0.994024
cg00287413	0.00467585	0.0105869	0.659687
cg00287477	0.00377331	0.0118146	0.750107
cg00287541	0.000326404	0.00393105	0.933992
cg00287579	0.00325534	0.00484187	0.502923
cg00287589	0.00287898	0.0035282	0.416444
cg00287601	-0.00418746	0.0067488	0.536356
cg00287636	0.00173605	0.00350391	0.621363
cg00287694	-0.0239851	0.0181681	0.189789
cg00287699	-0.0251767	0.0280436	0.371465
cg00287711	-0.00155309	0.00207151	0.455171
cg00287713	0.00370206	0.00587407	0.529977
cg00287737	-0.000529371	0.00512155	0.917883
cg00287753	0.0112275	0.0108773	0.304474
cg00287773	-0.0150979	0.0187807	0.423359
cg00287809	0.00522454	0.00640266	0.416443
cg00287829	0.00372737	0.00263202	0.159834
cg00287831	-0.00128015	0.00171657	0.457562
cg00287841	0.0278041	0.0302978	0.360988
cg00287868	-0.00247476	0.0112333	0.826082
cg00287883	-0.00710049	0.0153191	0.644008
cg00287908	-0.00500472	0.00816214	0.541161
cg00287915	-0.0216531	0.0168002	0.20042
cg00287974	-0.00916713	0.00803148	0.25643
cg00288050	-0.00226722	0.00239853	0.346808
cg00288127	0.00141677	0.00311343	0.65006
cg00288280	0.00276187	0.00267322	0.304021
cg00288324	-0.0183444	0.0130921	0.164255
cg00288327	-0.0013723	0.00204926	0.50462
cg00288376	0.00233693	0.00371408	0.530648
cg00288391	-0.000861842	0.00351471	0.806796
cg00288436	0.00852148	0.0117382	0.469557
cg00288463	-0.00178391	0.012288	0.884865
cg00288481	0.0143288	0.0196813	0.468288
cg00288494	0.0157401	0.0116013	0.177916
cg00288559	-0.003643	0.00670031	0.587854
cg00288562	0.000676886	0.00121934	0.580048
cg00288584	-0.000348291	0.00132367	0.792996
cg00288589	-0.0041218	0.00541767	0.448563
cg00288598	0.00211843	0.00502493	0.674233
cg00288612	0.0134273	0.0130216	0.304956
cg00288652	-0.00191034	0.00326061	0.559274
cg00288746	-0.00588228	0.00426142	0.170555
cg00288762	-0.00421274	0.0096657	0.66389
cg00288763	-0.00255284	0.00499897	0.610705
cg00288815	-0.000953503	0.00391793	0.808218
cg00288824	-0.00277326	0.00282475	0.328583
cg00288844	0.00505335	0.00791541	0.52466
cg00288882	-0.00129781	0.00392353	0.741505
cg00288933	0.00243842	0.00252132	0.335816
cg00288945	0.00691728	0.00563447	0.222452
cg00288957	-0.0120031	0.0104507	0.253482
cg00289052	0.000788415	0.00319594	0.805652
cg00289053	-0.00326983	0.00442928	0.462103
cg00289081	0.00107418	0.00189899	0.572894
cg00289084	0.000184758	0.00195269	0.924808
cg00289094	0.00941924	0.018697	0.615521
cg00289117	0.000652812	0.00483345	0.892835
cg00289125	-0.00131616	0.00161235	0.416269
cg00289134	0.00777968	0.00656624	0.238905
cg00289211	-0.0128418	0.0147901	0.387324
cg00289249	0.00204579	0.00369464	0.581008
cg00289254	0.00331324	0.00481858	0.493299
cg00289258	-0.015449	0.00528568	0.00428994
cg00289293	-0.00171711	0.00435068	0.693922
cg00289362	0.0021015	0.0105009	0.841789
cg00289429	-0.00684005	0.00345664	0.050587
cg00289431	-0.0186964	0.0120984	0.125417
cg00289496	-0.0190821	0.0174283	0.276194
cg00289503	-0.0231366	0.0152883	0.133344
cg00289558	0.0142368	0.0248951	0.568692
cg00289762	0.00351537	0.00363435	0.335746
cg00289819	0.00145876	0.00603473	0.809486
cg00289933	0.000538049	0.00485942	0.912058
cg00289969	0.00704933	0.0138649	0.612272
cg00290023	-0.0127742	0.0137022	0.35344
cg00290028	-0.00242236	0.00122392	0.0505455
cg00290033	0.00373544	0.00369019	0.313857
cg00290039	0.00916451	0.0190603	0.631697
cg00290067	-0.00671417	0.00744158	0.369092
cg00290086	-0.0043856	0.00902897	0.628225
cg00290101	-0.00170258	0.0134018	0.899162
cg00290106	0.00301005	0.00398489	0.451805
cg00290158	0.017861	0.0130697	0.174815
cg00290174	-0.00473477	0.0143335	0.741843
cg00290218	0.00842283	0.00633533	0.186708
cg00290303	-0.00809983	0.00740004	0.276337
cg00290340	0.00773068	0.00908622	0.396906
cg00290355	-0.0280846	0.0218497	0.201637
cg00290373	-0.0131427	0.00527482	0.0143619
cg00290422	0.00856594	0.00856584	0.319718
cg00290434	0.00181762	0.00545114	0.739501
cg00290483	0.00364736	0.0129628	0.779007
cg00290498	0.00249226	0.00433465	0.566608
cg00290506	0.0015416	0.00149325	0.304383
cg00290605	0.000805964	0.00185866	0.665494
cg00290607	0.0211824	0.0198954	0.289581
cg00290626	-0.00469812	0.00244549	0.0575624
cg00290627	0.000442243	0.00788117	0.955363
cg00290636	-8.33241e-05	0.00169187	0.960818
cg00290637	-0.0154437	0.0122125	0.208962
cg00290667	0.00456524	0.00524722	0.386368
cg00290791	-0.00303238	0.00522116	0.56269
cg00290868	0.000781209	0.00391766	0.842349
cg00290924	-0.000462559	0.000976862	0.636878
cg00290944	0.0176572	0.0112893	0.120963
cg00290974	0.00109662	0.00284789	0.701009
cg00290994	-0.000865221	0.0120709	0.943001
cg00291003	-0.00253991	0.00221926	0.255154
cg00291004	0.0129768	0.0257002	0.61472
cg00291006	-0.0177654	0.0166684	0.289076
cg00291051	-0.00218503	0.00728312	0.76479
cg00291054	0.0146359	0.0187438	0.436741
cg00291142	0.00062988	0.00589277	0.91509
cg00291164	0.0117812	0.0108538	0.280335
cg00291192	-0.00327331	0.013453	0.808261
cg00291213	-0.0107769	0.0165556	0.516571
cg00291222	-0.0369445	0.0186635	0.0505085
cg00291234	-0.00163763	0.00567045	0.773332
cg00291292	-0.0117778	0.0101868	0.250361
cg00291310	0.00603667	0.00418024	0.151837
cg00291316	-0.00306439	0.00610837	0.617002
cg00291329	0.000523695	0.00158796	0.742248
cg00291351	-0.000507405	0.00123981	0.683224
cg00291366	0.00193676	0.0106581	0.856173
cg00291424	0.0016757	0.00505692	0.741059
cg00291442	-0.0140688	0.0187346	0.454445
cg00291478	-0.0131343	0.0180487	0.468492
cg00291573	-0.0342385	0.0220253	0.123223
cg00291616	-0.00982065	0.0146947	0.505474
cg00291661	0.0153919	0.014648	0.295892
cg00291765	-0.00280094	0.00681694	0.68204
cg00291837	0.00890069	0.0174071	0.61025
cg00291877	-8.01525e-05	0.00169809	0.962447
cg00291884	0.0101532	0.0132472	0.445217
cg00291929	0.00521471	0.00753565	0.490538
cg00291933	-0.00892002	0.00869352	0.307342
cg00291946	0.00387046	0.00576749	0.503715
cg00291981	0.000355815	0.00170087	0.834721
cg00292001	-0.00620191	0.00461833	0.182348
cg00292004	0.00529826	0.00834365	0.526876
cg00292029	-0.0161314	0.0148137	0.278792
cg00292047	-0.00115873	0.0024919	0.642943
cg00292073	0.000223237	0.00361518	0.950885
cg00292087	-0.000803417	0.00246109	0.744768
cg00292093	-0.00616625	0.00429123	0.153856
cg00292107	-0.00112442	0.00885374	0.899196
cg00292152	0.0011244	0.0037827	0.766894
cg00292282	-0.000152432	0.0073185	0.983424
cg00292290	0.0110601	0.0167865	0.511494
cg00292305	-0.00134063	0.0110391	0.903583
cg00292312	-0.0197122	0.0155472	0.207781
cg00292331	0.0254892	0.0279317	0.363671
cg00292334	-0.0268724	0.0234756	0.255068
cg00292336	-0.00477362	0.00978707	0.626796
cg00292351	-0.00266165	0.0130545	0.838855
cg00292355	-0.00653581	0.00934597	0.485976
cg00292396	0.00978698	0.00890869	0.274586
cg00292432	-0.00477174	0.00769037	0.536351
cg00292435	-0.00222179	0.00252422	0.380869
cg00292452	-0.00361416	0.00478679	0.452007
cg00292513	-0.00508557	0.00846055	0.549139
cg00292540	0.0144185	0.0147669	0.331221
cg00292543	0.00462577	0.00865196	0.594079
cg00292568	0.00869691	0.00685408	0.207434
cg00292636	0.000740165	0.00834352	0.929489
cg00292637	-0.00867285	0.00313675	0.00678084
cg00292662	-0.00365992	0.00342105	0.287274
cg00292664	-0.00207059	0.00155034	0.18472
cg00292669	-0.00612233	0.00852875	0.474526
cg00292675	0.000705159	0.00991751	0.943458
cg00292701	-0.0029657	0.00455294	0.516295
cg00292851	0.00340015	0.0018424	0.0679235
cg00292862	-0.00271603	0.0144752	0.851544
cg00292896	-0.0184011	0.0160619	0.254681
cg00292905	-0.00174537	0.00380747	0.647655
cg00292925	0.0146462	0.0115369	0.207204
cg00292947	0.00754167	0.012978	0.562474
cg00292971	0.00893129	0.0144937	0.53915
cg00292978	-0.00496415	0.0075289	0.511189
cg00292986	-0.000893173	0.00178352	0.617619
cg00293012	3.35571e-05	0.0028892	0.990756
cg00293128	0.00684999	0.00414317	0.101402
cg00293189	0.00720012	0.00382873	0.062943
cg00293190	-0.00288278	0.00504982	0.56937
cg00293191	-0.00400272	0.0158568	0.801227
cg00293235	0.00815833	0.00498332	0.104747
cg00293245	-0.00189314	0.00242166	0.436206
cg00293269	-0.0680332	0.0357039	0.0595896
cg00293303	-0.00566673	0.00989765	0.568246
cg00293331	0.00980023	0.0159925	0.541399
cg00293362	0.0078415	0.0139097	0.57419
cg00293402	0.00649905	0.00628792	0.303827
cg00293409	0.00220504	0.00294099	0.455159
cg00293439	-0.00680684	0.00412572	0.102111
cg00293517	0.00303552	0.00600437	0.614284
cg00293519	0.00496154	0.00603887	0.413259
cg00293599	-0.00483681	0.00699689	0.490991
cg00293616	-0.00174665	0.00550981	0.751899
cg00293626	0.00589385	0.00700902	0.402413
cg00293631	-0.000792281	0.00132756	0.551993
cg00293644	-0.00580269	0.0118402	0.625148
cg00293660	0.00888795	0.0128081	0.489334
cg00293678	0.00652254	0.00480242	0.177464
cg00293718	0.00628264	0.0145327	0.666447
cg00293757	0.00537577	0.0117348	0.647871
cg00293796	0.0199964	0.0215712	0.356161
cg00293800	-0.0156414	0.0108721	0.153364
cg00293940	-0.0248097	0.0207718	0.235148
cg00293981	0.00605617	0.0100412	0.547787
cg00293996	-0.00455295	0.0108742	0.676338
cg00294025	-0.00814772	0.00588383	0.169206
cg00294058	0.0131092	0.012418	0.293668
cg00294065	0.00584032	0.00489453	0.235601
cg00294096	-0.00115994	0.00208406	0.579058
cg00294109	-0.0214571	0.0140959	0.131109
cg00294149	-0.0115064	0.0179111	0.522074
cg00294152	-0.000226452	0.00964935	0.981324
cg00294196	0.0195169	0.0204093	0.34124
cg00294229	-0.0119644	0.00684097	0.0833714
cg00294260	-0.00123282	0.0053253	0.817398
cg00294261	0.0149107	0.0259034	0.566159
cg00294267	0.00404504	0.00496754	0.41741
cg00294382	-0.00747896	0.0107904	0.489847
cg00294419	-0.00307405	0.00254269	0.229522
cg00294534	0.00504216	0.00937899	0.592046
cg00294538	-0.00521869	0.0149788	0.728269
cg00294550	0.0153095	0.0209624	0.466896
cg00294552	0.0191566	0.0192069	0.320987
cg00294558	0.00292365	0.0058611	0.619
cg00294562	0.00893927	0.0112665	0.429403
cg00294572	-0.000422389	0.00195882	0.829711
cg00294620	-0.00523425	0.00891954	0.55864
cg00294636	-0.0060509	0.00512398	0.240444
cg00294658	-0.000612949	0.00131055	0.641014
cg00294684	0.00549831	0.00601791	0.363095
cg00294718	0.00121067	0.00920712	0.895649
cg00294776	0.000981376	0.00414872	0.81349
cg00294803	0.00227964	0.00540221	0.673943
cg00294814	-0.000627981	0.00320958	0.845275
cg00294823	0.00192004	0.00200541	0.340661
cg00294830	0.00444518	0.0054666	0.418062
cg00294831	-0.0013045	0.00508953	0.798238
cg00294848	-0.000989495	0.00270639	0.715425
cg00294852	-0.00903838	0.0095509	0.346257
cg00294885	-0.00614379	0.00609558	0.315931
cg00294892	0.0024519	0.0068756	0.722137
cg00294916	0.00168382	0.008852	0.849523
cg00294940	-0.00998271	0.0179375	0.579093
cg00294956	-0.00544852	0.00937794	0.562552
cg00294965	-0.00341239	0.00392749	0.387011
cg00294989	0.000865494	0.00680293	0.899019
cg00295060	-0.00167625	0.00905902	0.853575
cg00295094	0.000553966	0.00824709	0.94658
cg00295135	-0.0178457	0.0180936	0.326365
cg00295161	0.00214252	0.0113543	0.850713
cg00295182	0.0145993	0.0191967	0.448739
cg00295190	-0.00883037	0.0105763	0.405752
cg00295206	0.000899597	0.00212307	0.672677
cg00295259	0.0106948	0.0130208	0.413394
cg00295293	0.00438349	0.0088352	0.620885
cg00295303	-0.00259888	0.014435	0.857485
cg00295308	0.00428176	0.00476839	0.371371
cg00295335	-0.00679787	0.00777259	0.38389
cg00295339	0.00230677	0.00862311	0.789628
cg00295382	0.00392942	0.0142052	0.782644
cg00295418	0.0481939	0.0590595	0.416427
cg00295421	0.000434021	0.00137908	0.753632
cg00295426	-0.00543716	0.00816312	0.506904
cg00295448	-0.000762171	0.00125301	0.544388
cg00295462	-0.000958395	0.00943622	0.919305
cg00295485	0.00803936	0.0180038	0.656175
cg00295547	-0.0173005	0.0117159	0.142908
cg00295572	0.00398791	0.00719067	0.58041
cg00295573	-0.00109403	0.0107699	0.919292
cg00295574	-0.0264028	0.0169591	0.122665
cg00295604	-0.00961417	0.00607253	0.116528
cg00295654	0.002168	0.00567056	0.703032
cg00295663	0.006213	0.0141669	0.661928
cg00295692	0.00708706	0.0080509	0.380817
cg00295744	0.00367786	0.0100728	0.715787
cg00295748	0.00512037	0.00979857	0.602434
cg00295764	0.00653956	0.0063254	0.303696
cg00295771	0.00936959	0.0212673	0.66048
cg00295780	-0.0216652	0.0186361	0.247782
cg00295794	-0.00143404	0.017293	0.934076
cg00295853	-0.00281775	0.00467022	0.547645
cg00295879	0.00437893	0.00644724	0.498584
cg00295887	-0.0148783	0.00835104	0.0778485
cg00295948	-0.00358739	0.00288604	0.216769
cg00296005	-0.00344038	0.00301318	0.256274
cg00296011	0.028204	0.0269147	0.29721
cg00296018	0.0109376	0.0110316	0.323843
cg00296038	0.0130448	0.0153161	0.396414
cg00296079	0.00136043	0.00223154	0.543486
cg00296080	-0.00160286	0.00180541	0.376772
cg00296121	0.000341035	0.0103947	0.973893
cg00296158	0.00146366	0.0026338	0.579642
cg00296182	0.009629	0.00683809	0.16219
cg00296226	0.00044366	0.00485133	0.927317
cg00296279	0.000450249	0.00131255	0.732292
cg00296291	-0.00348221	0.00127495	0.00745923
cg00296348	-0.00902132	0.0152224	0.554762
cg00296378	-0.00202226	0.00421551	0.632475
cg00296391	0.00371764	0.00479993	0.44045
cg00296426	-0.00510677	0.00753366	0.499426
cg00296458	0.0029628	0.00527505	0.575602
cg00296473	-0.000473166	0.011584	0.9675
cg00296501	0.000239008	0.00168729	0.88764
cg00296535	0.00339334	0.00884422	0.702031
cg00296565	0.0011525	0.00428386	0.788459
cg00296578	-0.00607981	0.0132455	0.647224
cg00296643	-0.000277523	0.00433598	0.949094
cg00296652	0.000740062	0.00490899	0.880472
cg00296779	0.00577785	0.00375241	0.126775
cg00296804	0.0010915	0.0137108	0.936707
cg00296819	0.00553417	0.00833329	0.508152
cg00296903	0.00492564	0.00559739	0.380976
cg00296936	-0.0041377	0.0119968	0.730894
cg00297004	-0.00490364	0.0077543	0.528584
cg00297008	-0.0047896	0.0062001	0.441638
cg00297010	-0.0680008	0.0386861	0.0818486
cg00297048	0.0166894	0.0105818	0.117914
cg00297075	-0.00793711	0.00980852	0.420318
cg00297099	0.00930628	0.00747963	0.216328
cg00297145	0.00422198	0.00979059	0.66723
cg00297147	-0.0166572	0.00910303	0.0702515
cg00297334	-0.0115157	0.00769119	0.137475
cg00297351	0.00457762	0.0149155	0.759555
cg00297362	0.00414177	0.00541889	0.446476
cg00297371	-0.00325802	0.00392023	0.407909
cg00297386	-0.000936691	0.010852	0.931389
cg00297414	0.00551637	0.00802168	0.493245
cg00297423	0.00940069	0.0103339	0.36517
cg00297426	-0.0168441	0.0163816	0.306323
cg00297432	-0.0062776	0.00629985	0.321428
cg00297451	0.00343341	0.00163618	0.0383871
cg00297521	0.0126364	0.00747735	0.0941518
cg00297584	-0.000928086	0.00318119	0.771089
cg00297600	-0.010556	0.00990629	0.289175
cg00297680	-0.000589152	0.00239069	0.80585
cg00297721	2.90572e-05	0.0110894	0.997915
cg00297741	0.00309642	0.00525483	0.557021
cg00297767	-0.000276285	0.00489177	0.955073
cg00297776	0.00791109	0.0132907	0.553032
cg00297779	0.00345792	0.00487856	0.480098
cg00297812	0.0221424	0.0247098	0.372353
cg00297843	-0.00170121	0.00555293	0.759966
cg00297866	0.0115142	0.0150019	0.444581
cg00297876	-0.00732133	0.0123409	0.554349
cg00297912	0.00636504	0.0143996	0.659423
cg00297966	0.00923809	0.0176983	0.602842
cg00297969	-0.00249727	0.00387927	0.521213
cg00297993	0.00294561	0.00420868	0.485622
cg00298000	0.0132238	0.0048748	0.00785909
cg00298025	0.00352927	0.00399634	0.379286
cg00298027	0.00380945	0.00371021	0.307017
cg00298065	0.0153	0.0109341	0.164821
cg00298153	-0.00115517	0.00179348	0.520989
cg00298218	-0.0116177	0.00935447	0.217163
cg00298230	0.00186283	0.00493878	0.706836
cg00298242	0.00187203	0.00833472	0.822744
cg00298255	-0.00175245	0.00376103	0.642266
cg00298324	-0.0103599	0.0154865	0.505059
cg00298331	0.0218158	0.0127678	0.0906165
cg00298399	-0.00962153	0.00742857	0.198231
cg00298405	-0.0101737	0.00978047	0.300755
cg00298475	-0.0252433	0.0176918	0.156743
cg00298481	0.00121803	0.00205684	0.555062
cg00298532	0.00322598	0.00450086	0.4752
cg00298595	0.000702334	0.00383861	0.855195
cg00298639	0.00643993	0.00421231	0.129462
cg00298689	0.0177797	0.0134269	0.188461
cg00298709	-0.00606789	0.00407053	0.139191
cg00298742	0.0108205	0.0155225	0.487366
cg00298796	0.000418872	0.00199863	0.834422
cg00298830	-0.00398236	0.00598267	0.507169
cg00298883	-0.000519047	0.00294728	0.860563
cg00298906	-0.00229237	0.00538297	0.671129
cg00298910	0.000340763	0.00130981	0.795273
cg00298919	-0.00598749	0.00809046	0.460992
cg00298921	-0.00406059	0.0102859	0.693852
cg00298922	0.00730566	0.00417028	0.082867
cg00299002	0.00229696	0.00346291	0.508662
cg00299036	-0.00771545	0.00547688	0.162016
cg00299047	-0.00239819	0.0110648	0.828852
cg00299052	0.00125261	0.000989241	0.20837
cg00299070	0.00464187	0.00875551	0.597172
cg00299105	-0.00435797	0.0056292	0.440656
cg00299229	-0.00297859	0.00728464	0.683497
cg00299230	0.00755056	0.0162328	0.64284
cg00299240	-0.000299649	0.00667816	0.9643
cg00299257	-0.000486718	0.00164716	0.768233
cg00299286	-0.00144423	0.0162373	0.929304
cg00299334	0.00453571	0.00635263	0.476897
cg00299354	-0.0145475	0.0122819	0.239037
cg00299418	-0.00155418	0.00138544	0.264635
cg00299454	-0.00143998	0.00402159	0.721052
cg00299511	0.00875824	0.00568048	0.126277
cg00299519	0.0116941	0.00954574	0.22343
cg00299538	-0.00229454	0.00773114	0.767241
cg00299543	0.0214019	0.0107003	0.0481998
cg00299558	0.0194031	0.0150514	0.200331
cg00299603	8.30019e-05	0.00476666	0.986142
cg00299660	-0.0016018	0.00587379	0.785643
cg00299719	-0.03604	0.0200691	0.0755468
cg00299736	-0.038151	0.0154429	0.0151858
cg00299737	-0.00584631	0.00371097	0.11832
cg00299767	-0.00598476	0.00534168	0.265232
cg00299785	0.0038935	0.00669463	0.562155
cg00299820	-0.0152983	0.0125533	0.225838
cg00299829	0.0123431	0.0149148	0.40988
cg00299830	0.00406751	0.00795711	0.610352
cg00299861	0.00727754	0.00742301	0.329253
cg00299893	0.0102187	0.0101359	0.315807
cg00299942	0.000852485	0.00886444	0.923579
cg00299943	-0.00603957	0.0088694	0.49748
cg00299972	-0.00817421	0.0059392	0.171798
cg00300016	-2.37432e-05	0.00619715	0.996951
cg00300046	0.00168661	0.00514759	0.743861
cg00300063	0.00307751	0.00523261	0.557764
cg00300090	0.00172014	0.00341295	0.615366
cg00300123	-0.00671814	0.00482301	0.166728
cg00300216	0.00296417	0.00361372	0.414021
cg00300233	0.0151505	0.0286341	0.597905
cg00300275	-0.002413	0.00444983	0.58884
cg00300298	-0.0104035	0.00622652	0.097881
cg00300303	-0.0105995	0.0174864	0.545786
cg00300322	-0.00450956	0.00637888	0.481241
cg00300468	0.00925468	0.00488336	0.0609615
cg00300523	0.00722372	0.00752528	0.339407
cg00300627	-0.00753023	0.0138597	0.58812
cg00300637	-0.00215796	0.00800264	0.787981
cg00300664	0.0010922	0.00187578	0.561698
cg00300672	0.0130507	0.0109883	0.237766
cg00300673	0.00723592	0.0127328	0.571112
cg00300688	0.0123924	0.0228857	0.589373
cg00300750	-0.00139211	0.00227706	0.542347
cg00300794	0.0135518	0.0208594	0.517393
cg00300808	-0.00471872	0.00617795	0.446785
cg00300822	-0.00173992	0.00202248	0.391685
cg00300828	0.00657878	0.016763	0.695555
cg00300851	0.000139956	0.00844433	0.98681
cg00300859	-0.00194216	0.00126837	0.128871
cg00300876	0.00655848	0.00809968	0.420024
cg00300908	-0.00512288	0.00824894	0.53599
cg00300969	-0.0314245	0.0141877	0.0290362
cg00300999	0.000429944	0.00469484	0.927217
cg00301018	0.00408664	0.00444352	0.35995
cg00301026	0.000304818	0.00449564	0.946078
cg00301033	-0.00673682	0.00442204	0.130799
cg00301064	-0.00167232	0.00426311	0.695688
cg00301120	-0.0122577	0.0168003	0.467333
cg00301124	-6.50667e-05	0.0104052	0.995023
cg00301159	-0.00393394	0.00780187	0.615209
cg00301172	0.000235616	0.00156869	0.88091
cg00301180	-0.00773494	0.0102826	0.453678
cg00301192	-0.00263237	0.00257692	0.309473
cg00301203	0.00205044	0.00668179	0.75958
cg00301370	0.00671554	0.0102626	0.514376
cg00301372	0.0146142	0.0119337	0.223596
cg00301390	-0.0136607	0.00791401	0.0874114
cg00301396	-0.00403286	0.0116787	0.730582
cg00301461	0.0057234	0.00446488	0.202852
cg00301483	-0.00129428	0.00473021	0.784941
cg00301531	0.00492217	0.0159997	0.758995
cg00301555	-0.00327857	0.0106899	0.75971
cg00301576	0.0194613	0.021234	0.361602
cg00301601	-0.000725633	0.00135178	0.5926
cg00301619	0.00384923	0.00495221	0.438831
cg00301630	-0.00687723	0.0082123	0.404348
cg00301631	-0.00368039	0.0140115	0.793346
cg00301660	-0.00436284	0.00821211	0.59641
cg00301677	0.00675659	0.00388919	0.0854177
cg00301679	0.0122929	0.0202025	0.544247
cg00301762	0.00425754	0.0139686	0.761156
cg00301792	0.00254151	0.00979004	0.795704
cg00301795	-0.0176011	0.0180362	0.331479
cg00301811	-0.00834489	0.0110727	0.452831
cg00301864	-0.00182015	0.00121379	0.13688
cg00301879	0.00874556	0.0105677	0.409883
cg00301902	0.00283316	0.00926794	0.760472
cg00301998	0.00942318	0.00474728	0.0498877
cg00302003	0.00713772	0.00403373	0.0798575
cg00302030	0.00767077	0.00391848	0.0530657
cg00302076	0.00299407	0.00464861	0.521
cg00302081	-0.0175069	0.00830468	0.037524
cg00302160	0.012631	0.0218004	0.563626
cg00302195	-0.00339219	0.00227422	0.138956
cg00302244	0.00425509	0.0075822	0.57592
cg00302245	-0.00254914	0.00509185	0.617732
cg00302263	-0.00417671	0.0048974	0.395785
cg00302270	-0.00110193	0.00475807	0.817329
cg00302312	-0.00262449	0.0067448	0.69802
cg00302340	-0.000306111	0.00600208	0.959427
cg00302379	-0.0194582	0.0176791	0.2737
cg00302479	-0.00790244	0.0111058	0.478396
cg00302494	0.00310188	0.00599467	0.605992
cg00302521	-0.00706144	0.00337377	0.0388761
cg00302533	-0.00140548	0.00125537	0.265576
cg00302575	0.00928802	0.00710261	0.193976
cg00302587	0.0115506	0.0158912	0.469015
cg00302627	0.00169492	0.00895145	0.850206
cg00302703	0.00403798	0.00510274	0.430621
cg00302761	0.0275967	0.0249626	0.271586
cg00302763	0.00776542	0.0147254	0.59912
cg00302793	-0.00332334	0.00301009	0.272214
cg00302972	-0.0249765	0.0120007	0.0399662
cg00302979	-0.0141608	0.00657169	0.0335773
cg00302983	0.000265217	0.003959	0.946723
cg00303000	0.00142258	0.0113658	0.900645
cg00303003	-0.00290066	0.0136666	0.832348
cg00303026	-0.000920715	0.00422467	0.827922
cg00303049	-0.0214842	0.0210288	0.309409
cg00303067	-0.0107696	0.00832663	0.198854
cg00303111	-0.000986943	0.00595891	0.868787
cg00303153	-0.0184984	0.0164855	0.264505
cg00303157	0.00969642	0.00679101	0.156456
cg00303183	0.00331042	0.00631151	0.601087
cg00303186	-0.00334559	0.00910533	0.714073
cg00303210	-0.00233964	0.0234756	0.920812
cg00303223	-0.0154395	0.00726879	0.0361302
cg00303252	-0.02072	0.0162294	0.204665
cg00303259	-0.00322567	0.0149645	0.829774
cg00303262	0.00480661	0.00573808	0.404214
cg00303269	-0.00606366	0.00955984	0.527343
cg00303301	-0.0389333	0.017727	0.0303833
cg00303311	0.00234249	0.00341815	0.494734
cg00303341	-0.0034149	0.00241318	0.160144
cg00303418	0.0185517	0.00839026	0.0293065
cg00303422	0.00942574	0.0167028	0.573798
cg00303429	0.00631687	0.0123029	0.608771
cg00303450	0.0148005	0.015644	0.346389
cg00303507	0.000504112	0.0042179	0.905105
cg00303541	0.00653321	0.0135402	0.630501
cg00303548	0.000882447	0.00187597	0.639096
cg00303606	-0.00238159	0.00906304	0.79326
cg00303641	0.00347064	0.00937492	0.712013
cg00303665	0.0146977	0.0129105	0.25766
cg00303672	0.00186566	0.00118548	0.1187
cg00303676	-0.00298511	0.00528759	0.573644
cg00303723	0.00177662	0.0019474	0.363804
cg00303740	0.00995514	0.00742805	0.183214
cg00303745	0.000997123	0.00394682	0.801065
cg00303773	0.00645811	0.00937141	0.492338
cg00303776	-0.000433871	0.00285856	0.879666
cg00303811	-0.000243714	0.00647075	0.970031
cg00303876	0.000991013	0.00539822	0.854713
cg00303908	0.0204795	0.011855	0.0871654
cg00303919	-0.00262327	0.00563943	0.642824
cg00303982	0.00879393	0.0121039	0.469206
cg00304072	0.000191058	0.00146185	0.896278
cg00304081	-0.0100303	0.0154101	0.516607
cg00304134	0.0024816	0.00437361	0.571711
cg00304185	0.0202597	0.0151928	0.185396
cg00304319	-0.015042	0.0139959	0.285079
cg00304388	1.66768e-05	0.00486089	0.997269
cg00304423	-0.0101862	0.0110902	0.360577
cg00304596	0.00121217	0.011281	0.914645
cg00304629	-0.00178849	0.0018341	0.331848
cg00304631	0.0156341	0.0223949	0.48673
cg00304646	-0.00380172	0.00197515	0.0570992
cg00304673	0.00124189	0.00116652	0.289616
cg00304694	0.0012534	0.0227375	0.956149
cg00304695	-0.000144484	0.00678534	0.983054
cg00304785	0.00452178	0.0109594	0.680789
cg00304793	-0.0042966	0.00640081	0.503604
cg00304844	0.0012406	0.00867735	0.886601
cg00304884	0.00622651	0.00661578	0.348891
cg00304894	-0.0267976	0.0157515	0.0919992
cg00304947	0.00137222	0.00485778	0.778161
cg00304959	0.000805654	0.00230754	0.727718
cg00305016	0.00355189	0.00667299	0.595713
cg00305046	0.000420766	0.00130335	0.747495
cg00305071	-0.015502	0.0159323	0.332904
cg00305108	0.00803913	0.00690102	0.246823
cg00305126	0.00190002	0.00819615	0.817153
cg00305188	-0.0046605	0.00323132	0.152346
cg00305193	-0.0201075	0.0190277	0.293172
cg00305229	0.0213337	0.0124657	0.0901103
cg00305281	-0.00324428	0.00689552	0.639029
cg00305285	0.00623668	0.00719383	0.388046
cg00305320	-0.00336382	0.00253305	0.187209
cg00305374	-0.00163647	0.00156584	0.298495
cg00305453	0.00494774	0.0127005	0.697682
cg00305491	0.0197136	0.0220529	0.37351
cg00305504	0.0089936	0.0106042	0.398398
cg00305522	-0.000936948	0.00565571	0.868756
cg00305585	0.000302541	0.0133806	0.982006
cg00305624	0.00885554	0.00591107	0.13725
cg00305629	0.0146133	0.0189703	0.442924
cg00305639	-0.00350596	0.00295273	0.237897
cg00305700	-0.00664048	0.00589488	0.262657
cg00305740	-0.00296449	0.00429701	0.491859
cg00305774	0.00801778	0.0129554	0.537406
cg00305791	0.0178734	0.00823256	0.0322921
cg00305797	-0.00507063	0.0113567	0.656209
cg00305833	-0.00975179	0.00449761	0.032514
cg00305878	0.00350963	0.00522734	0.503515
cg00305947	0.000662612	0.00790102	0.933332
cg00305993	0.00136695	0.0131578	0.917465
cg00305996	0.00538175	0.00944049	0.569908
cg00306003	0.00275332	0.00592949	0.643411
cg00306006	0.00543436	0.00389102	0.165614
cg00306042	0.00693555	0.00775121	0.373059
cg00306063	-0.00109653	0.00402221	0.785709
cg00306090	0.00308444	0.00356911	0.389544
cg00306112	0.0026304	0.0087129	0.763358
cg00306118	-0.00278973	0.00784094	0.722748
cg00306198	0.000913862	0.00124459	0.464505
cg00306249	0.00474511	0.00326639	0.149436
cg00306267	-0.0101834	0.00649588	0.120117
cg00306284	0.00276022	0.00473419	0.561179
cg00306298	0.000186235	0.000994508	0.851834
cg00306299	0.00111658	0.00462291	0.809637
cg00306305	-0.00281007	0.00501246	0.576313
cg00306311	0.00220284	0.00872454	0.801182
cg00306350	-0.000419014	0.00220611	0.849746
cg00306378	0.00225949	0.00334466	0.500885
cg00306390	-0.000670967	0.0023146	0.772504
cg00306395	0.00916002	0.0181657	0.615196
cg00306421	-0.000530834	0.00285383	0.852816
cg00306426	0.000716065	0.00297452	0.810255
cg00306459	-0.00128998	0.0182596	0.94382
cg00306492	-0.00590588	0.00559692	0.293876
cg00306510	0.0217478	0.0265843	0.415263
cg00306523	0.00949845	0.0188825	0.616049
cg00306532	-0.000516262	0.0018143	0.776576
cg00306562	-0.0111244	0.0109453	0.311906
cg00306571	0.000500021	0.00958362	0.958494
cg00306578	-0.0021291	0.0077359	0.783712
cg00306664	-0.0117526	0.00903215	0.196183
cg00306702	0.0128815	0.00799029	0.110083
cg00306721	-0.00269501	0.0028981	0.354649
cg00306728	0.0103577	0.00784388	0.189689
cg00306770	-0.00397632	0.00337233	0.241156
cg00306838	-0.00136362	0.00495331	0.783658
cg00306849	-0.00162391	0.00449485	0.71865
cg00306851	0.0132144	0.00867495	0.130844
cg00306893	0.0189359	0.0164674	0.252925
cg00306905	-0.0009434	0.00194777	0.629198
cg00306909	-0.00532855	0.00974379	0.585689
cg00306951	0.0160468	0.00987842	0.107433
cg00306959	0.00753431	0.00717616	0.296291
cg00307066	-0.0125786	0.0133131	0.347022
cg00307073	0.00181691	0.00185326	0.329263
cg00307150	0.0065433	0.00345364	0.0610333
cg00307191	0.0155091	0.015672	0.324757
cg00307203	-0.00635191	0.0229238	0.782285
cg00307214	-0.00112719	0.00380898	0.767897
cg00307236	0.00443379	0.00560312	0.430637
cg00307266	0.000752945	0.00102694	0.465155
cg00307276	-0.000342342	0.00660143	0.958745
cg00307290	0.00584574	0.00918131	0.525775
cg00307357	0.00946115	0.00844761	0.265405
cg00307383	0.00716563	0.00998084	0.474469
cg00307483	0.000169872	0.00204357	0.933918
cg00307497	0.0148571	0.0245558	0.546528
cg00307501	0.00209112	0.00403798	0.605698
cg00307530	0.00308984	0.00386644	0.426102
cg00307557	0.000146366	0.00365655	0.96815
cg00307584	0.00171604	0.00487763	0.725715
cg00307662	-0.00490483	0.00557829	0.381362
cg00307685	0.000326579	0.00487735	0.946749
cg00307696	0.00259985	0.00818282	0.751359
cg00307717	-0.000879042	0.00530227	0.86866
cg00307725	-0.00611527	0.00773385	0.430982
cg00307737	0.00299808	0.00905525	0.741271
cg00307770	-0.0129628	0.00994334	0.195342
cg00307818	0.0114235	0.0166349	0.49385
cg00307819	-0.0163694	0.0100915	0.10793
cg00307916	-0.00885405	0.007293	0.227589
cg00308021	-0.0066956	0.0115671	0.563993
cg00308065	-0.00649398	0.00678122	0.340552
cg00308130	0.00857256	0.0206084	0.67832
cg00308133	0.00021627	0.00123267	0.861082
cg00308159	-0.00493677	0.00737955	0.50505
cg00308185	0.00278173	0.0059373	0.640434
cg00308222	0.000285564	0.00842138	0.973017
cg00308344	0.00453804	0.00280996	0.109466
cg00308361	0.0182798	0.0116742	0.12055
cg00308384	0.00618774	0.00689243	0.371471
cg00308434	0.00164311	0.00289063	0.571021
cg00308438	0.00962323	0.00834532	0.251607
cg00308440	0.0182629	0.0143388	0.205734
cg00308458	-0.00290104	0.00626974	0.644581
cg00308460	-0.0079629	0.0208035	0.702705
cg00308479	-0.00658372	0.0106021	0.536024
cg00308503	0.0144844	0.0123211	0.242556
cg00308508	0.00231445	0.00698296	0.741004
cg00308519	-0.000229937	0.00444555	0.958853
cg00308560	-0.000299284	0.011282	0.978889
cg00308563	0.00315314	0.00642755	0.624808
cg00308594	0.00178799	0.00770297	0.816922
cg00308618	0.00260165	0.00347578	0.45591
cg00308650	-0.0125582	0.0138742	0.367564
cg00308659	0.000313336	0.00133783	0.815299
cg00308667	-0.00123712	0.00491014	0.801595
cg00308680	-0.0112624	0.0164526	0.495222
cg00308697	-0.00238773	0.00439228	0.587914
cg00308717	-0.000786326	0.00405792	0.846745
cg00308722	0.0131819	0.00789369	0.0980614
cg00308767	-0.00376936	0.00201582	0.0644245
cg00308770	-0.00861095	0.00406612	0.0366776
cg00308792	0.00538865	0.00346386	0.122944
cg00308816	0.00071878	0.0236139	0.975778
cg00308819	-0.00223104	0.00925341	0.809968
cg00308823	0.00106025	0.005583	0.849767
cg00308841	-0.00908237	0.00974183	0.353424
cg00308909	-0.00757564	0.00437532	0.0864563
cg00308914	-0.0166767	0.0215493	0.440825
cg00308936	0.0153672	0.00612796	0.0137606
cg00308984	-0.00404672	0.00487703	0.408656
cg00309051	0.00077533	0.00446506	0.862496
cg00309056	-0.000375692	0.00145643	0.796973
cg00309106	0.000277192	0.00143727	0.847459
cg00309111	0.0119855	0.0163344	0.464815
cg00309133	0.00591529	0.00673135	0.381634
cg00309135	0.00680969	0.00656593	0.302179
cg00309178	0.000221708	0.00140843	0.875236
cg00309204	0.000436962	0.00495997	0.929975
cg00309232	-0.00416602	0.014021	0.766986
cg00309313	0.0231589	0.0215854	0.285901
cg00309339	-0.00444488	0.00423837	0.296833
cg00309351	0.000928975	0.00503111	0.853881
cg00309402	0.00174469	0.0104222	0.867392
cg00309452	0.0145477	0.00493169	0.00395948
cg00309479	-0.0142181	0.0139746	0.311409
cg00309529	-0.0060198	0.0168171	0.72113
cg00309582	-0.00113657	0.00251697	0.652563
cg00309650	-0.000492202	0.00376151	0.896155
cg00309873	-0.00285274	0.0047999	0.553631
cg00309945	0.00324981	0.00856372	0.705132
cg00309965	-0.00980876	0.0112995	0.387433
cg00309970	0.0136838	0.0200189	0.495844
cg00310014	0.00170951	0.00561861	0.761563
cg00310044	0.00596905	0.00711316	0.403384
cg00310046	-0.00126093	0.00617037	0.838494
cg00310100	0.00462562	0.00868683	0.59557
cg00310114	-0.0041717	0.00468623	0.375493
cg00310117	0.00160146	0.0103369	0.877192
cg00310139	0.00258756	0.0131307	0.84418
cg00310145	-0.00403851	0.00613069	0.511578
cg00310201	0.00178677	0.00572813	0.755744
cg00310255	0.00102211	0.00362895	0.778791
cg00310257	-0.00137779	0.00166791	0.410738
cg00310264	-0.00159968	0.0048278	0.741076
cg00310386	0.00305906	0.00780737	0.696027
cg00310399	0.0921297	0.0409973	0.0268236
cg00310404	0.00689881	0.00489294	0.161657
cg00310412	0.00638776	0.00589465	0.281125
cg00310463	0.0017938	0.0131263	0.891577
cg00310497	0.00663581	0.00622019	0.288623
cg00310521	-0.00253783	0.00709155	0.721198
cg00310523	-0.0208595	0.00839325	0.0146044
cg00310588	-0.0114367	0.0101773	0.263811
cg00310622	-0.0172771	0.0193277	0.373519
cg00310728	0.00313045	0.00437271	0.475718
cg00310792	-0.00260824	0.00440761	0.555348
cg00310845	0.00715153	0.00570404	0.212851
cg00310855	-0.0019155	0.00204811	0.351911
cg00310940	0.00272513	0.0106478	0.798529
cg00311012	-0.0179591	0.0162344	0.271277
cg00311035	-0.00198673	0.00525662	0.70627
cg00311046	-0.000190541	0.00153286	0.901324
cg00311113	-0.00046395	0.00188786	0.806376
cg00311131	-0.0030608	0.00470566	0.516893
cg00311133	0.00635159	0.00488399	0.196422
cg00311165	-0.00154473	0.00388711	0.691921
cg00311292	0.00506733	0.00384552	0.190607
cg00311303	0.0144826	0.0121695	0.236836
cg00311360	0.006504	0.00580446	0.265177
cg00311371	0.00798642	0.0050287	0.115405
cg00311629	-0.000529178	0.0114506	0.963232
cg00311667	0.00410547	0.00401114	0.308532
cg00311702	0.000979765	0.00806864	0.903595
cg00311751	0.00348734	0.00457442	0.447641
cg00311760	0.00335913	0.00504223	0.506818
cg00311768	0.00431943	0.00901242	0.632789
cg00311772	-0.0021619	0.00361018	0.550637
cg00311787	-0.0202096	0.0178012	0.258965
cg00311799	0.00847959	0.00567005	0.137932
cg00311883	-0.0241838	0.0285579	0.39911
cg00311915	-0.00200154	0.00361782	0.581331
cg00311984	0.0132557	0.00972675	0.176003
cg00312000	0.00224385	0.00599222	0.708855
cg00312009	0.00418543	0.00400014	0.297935
cg00312027	0.00886707	0.012302	0.472725
cg00312125	-0.0058198	0.017484	0.739934
cg00312217	0.00713179	0.00615441	0.249293
cg00312260	-0.00201173	0.0111872	0.857654
cg00312344	0.0175128	0.0136241	0.201614
cg00312474	-0.000347937	0.00146194	0.812371
cg00312486	-0.0141967	0.0219351	0.518977
cg00312508	-0.0111362	0.00706464	0.118107
cg00312532	0.000991776	0.00447855	0.825194
cg00312594	-0.00677012	0.00589059	0.25317
cg00312625	0.00662593	0.0123652	0.593251
cg00312746	0.00510368	0.0142507	0.720998
cg00312762	0.00949706	0.00700975	0.178522
cg00312767	-0.0101074	0.0133375	0.450342
cg00312768	-0.0314677	0.0157637	0.0486304
cg00312809	-0.00617364	0.0108787	0.571649
cg00312872	-0.0023079	0.00635526	0.717261
cg00312896	0.00722905	0.0147418	0.62494
cg00312921	-0.00165318	0.00464004	0.722377
cg00312944	0.0115375	0.0135452	0.396373
cg00312955	-0.00168426	0.00549646	0.759917
cg00312965	0.0107494	0.0110464	0.332847
cg00313071	0.00635043	0.00751675	0.400218
cg00313094	0.00678185	0.0105088	0.520178
cg00313184	-0.00302665	0.00505347	0.550577
cg00313185	0.00115219	0.001917	0.549174
cg00313219	-0.00166714	0.00121555	0.173287
cg00313223	-0.00214401	0.00781464	0.784375
cg00313260	0.000188702	0.00735762	0.97959
cg00313284	-0.00116317	0.00276449	0.674839
cg00313297	-0.00523985	0.00594111	0.379911
cg00313346	0.00208529	0.00520069	0.689302
cg00313401	-0.00562305	0.0054606	0.305613
cg00313452	0.00741766	0.0170552	0.664558
cg00313477	-0.00662246	0.0103475	0.523631
cg00313498	0.00344161	0.00157285	0.0309883
cg00313519	-0.0155172	0.0156966	0.325259
cg00313533	0.00441116	0.00730294	0.547195
cg00313545	0.00142057	0.0149328	0.924402
cg00313685	-0.00114163	0.0113048	0.919763
cg00313722	0.00682497	0.0141377	0.63033
cg00313750	-0.000927253	0.013075	0.943605
cg00313784	0.00428846	0.00508032	0.400611
cg00313795	-8.13019e-06	0.00241064	0.997316
cg00313852	-0.00595663	0.00447138	0.185834
cg00313857	-0.00333835	0.00156803	0.0357095
cg00313865	0.00165801	0.00384083	0.666902
cg00313872	0.00244991	0.00339763	0.472552
cg00313876	-0.00347055	0.00735921	0.638244
cg00313902	-0.00488178	0.00603496	0.420483
cg00313957	-0.00778854	0.0136871	0.570604
cg00313973	-0.00178709	0.00276394	0.519389
cg00313981	-0.000252158	0.00300431	0.933278
cg00314000	0.00365562	0.00536032	0.49683
cg00314003	-0.00904037	0.0121937	0.460191
cg00314015	-0.00545523	0.00835014	0.515056
cg00314018	-9.03527e-05	0.00191516	0.962466
cg00314029	0.00827534	0.0205317	0.687771
cg00314173	-0.0156411	0.0127362	0.2223
cg00314178	-0.000606982	0.00348468	0.862071
cg00314194	0.000795345	0.00469161	0.865726
cg00314230	-0.000285821	0.00115594	0.805212
cg00314240	0.000152246	0.00194669	0.937819
cg00314247	0.0047151	0.0082641	0.569583
cg00314248	0.000653749	0.00509331	0.898126
cg00314250	-0.00130557	0.00471047	0.782226
cg00314260	0.0043869	0.0151414	0.772624
cg00314276	0.0145045	0.00977027	0.140807
cg00314343	0.00537177	0.00790538	0.498386
cg00314368	0.00203388	0.00748479	0.786386
cg00314386	0.00106957	0.00199873	0.593751
cg00314404	-0.0121073	0.0097661	0.217979
cg00314427	-0.00226125	0.00332202	0.497644
cg00314432	-0.0109154	0.0112066	0.332398
cg00314454	-0.00196087	0.00175534	0.266635
cg00314544	-0.0121439	0.0158674	0.445874
cg00314622	-0.00796552	0.0110568	0.472949
cg00314627	0.00309817	0.00901196	0.73173
cg00314660	-0.0122961	0.00709189	0.0860306
cg00314692	0.00174099	0.00450594	0.700038
cg00314741	-0.00816452	0.00767092	0.289735
cg00314749	0.00271412	0.00753069	0.719302
cg00314750	-0.000734452	0.00196942	0.709991
cg00314771	0.00225961	0.00262307	0.39106
cg00314860	0.000746827	0.00936011	0.936565
cg00314892	0.00121117	0.00849735	0.886944
cg00314904	-0.000505469	0.00369764	0.891542
cg00314943	0.00208114	0.00445404	0.641339
cg00314966	-0.0019934	0.00256497	0.438897
cg00314994	0.014441	0.00749383	0.0568118
cg00315056	-0.000102146	0.00141102	0.942435
cg00315154	0.00115725	0.00204005	0.571804
cg00315239	0.00376341	0.00666945	0.57383
cg00315242	0.0115223	0.0073957	0.122399
cg00315255	0.00623166	0.00724931	0.392054
cg00315280	0.0060177	0.0059179	0.311672
cg00315284	-0.000524874	0.00401749	0.896317
cg00315310	-0.00155358	0.00915988	0.865661
cg00315391	-0.00796708	0.00430464	0.0671484
cg00315394	0.0114815	0.00765806	0.136953
cg00315395	0.0267581	0.0301832	0.377463
cg00315487	0.0107799	0.0107948	0.320389
cg00315525	0.00460112	0.0119377	0.700738
cg00315563	-0.0298485	0.0232193	0.201586
cg00315606	-0.00284481	0.00418332	0.498052
cg00315619	0.000538015	0.00384816	0.889091
cg00315628	0.00441762	0.00687741	0.522124
cg00315639	-0.00697776	0.00625735	0.267467
cg00315747	-0.00598302	0.00623335	0.339451
cg00315781	0.00225579	0.00180905	0.21533
cg00315816	-0.00298046	0.00977075	0.76097
cg00315837	0.0046403	0.00984731	0.638506
cg00315853	-0.00166671	0.00602949	0.782791
cg00315912	0.0100443	0.00947739	0.291781
cg00315936	-0.000931895	0.00294245	0.752126
cg00315950	0.0205428	0.016521	0.216614
cg00315955	-0.00505184	0.0040424	0.214321
cg00316015	-0.00188884	0.00389025	0.628361
cg00316080	-0.00225188	0.0113245	0.842784
cg00316103	0.0149363	0.0113223	0.190118
cg00316109	0.000542416	0.0116669	0.963011
cg00316136	-0.00167527	0.00429656	0.697433
cg00316151	0.00499479	0.00508678	0.328511
cg00316222	0.00819882	0.00638844	0.202324
cg00316223	-0.00596181	0.00319441	0.0649265
cg00316279	-0.00802992	0.00623928	0.201068
cg00316294	0.00537952	0.00486546	0.271529
cg00316328	0.000968792	0.00132148	0.465204
cg00316341	-0.000171115	0.00802394	0.983028
cg00316420	-0.00483902	0.00900655	0.59227
cg00316478	0.0160153	0.0134943	0.238112
cg00316483	-0.000216933	0.00212062	0.918726
cg00316485	0.00222256	0.00364608	0.543526
cg00316508	0.00610386	0.0139017	0.661556
cg00316520	-0.0145283	0.0113263	0.20256
cg00316537	-0.00753766	0.00508916	0.141719
cg00316574	0.0065866	0.00437206	0.135086
cg00316602	0.00468247	0.0023077	0.0451097
cg00316677	0.00022072	0.00161739	0.891726
cg00316759	-0.00932173	0.00844941	0.27257
cg00316800	-0.028841	0.0165479	0.0844284
cg00316803	-0.000427322	0.00480915	0.929374
cg00316828	0.000689651	0.000922816	0.456616
cg00316839	0.0151139	0.0150404	0.317378
cg00316875	0.00627067	0.00728924	0.391701
cg00316921	-0.000751884	0.00667566	0.910549
cg00316939	-0.00496893	0.00519615	0.341241
cg00317010	0.00179538	0.00474697	0.706071
cg00317012	0.00729331	0.00648375	0.263342
cg00317081	-0.0112595	0.02167	0.604496
cg00317246	-0.00395757	0.0115562	0.732722
cg00317325	-0.012558	0.019032	0.510876
cg00317353	-0.0064094	0.00996306	0.521491
cg00317355	0.00654594	0.00461744	0.1594
cg00317386	0.00545089	0.00386546	0.161597
cg00317397	0.000653504	0.00462719	0.887971
cg00317492	-0.000930163	0.00469502	0.843356
cg00317528	0.00136249	0.00696371	0.845277
cg00317577	0.0104683	0.0089762	0.246294
cg00317609	-0.00560403	0.00656951	0.395678
cg00317626	0.00125281	0.018769	0.946915
cg00317648	0.000591773	0.00211419	0.780128
cg00317680	0.00682618	0.00405346	0.0952936
cg00317728	0.00103405	0.00488757	0.832875
cg00317754	-0.00690657	0.00916915	0.453075
cg00317764	0.00744787	0.016262	0.647952
cg00317805	0.00469055	0.0124274	0.70665
cg00317817	-0.00125154	0.00941949	0.894566
cg00317837	-0.0140998	0.0154681	0.364204
cg00317852	0.000312653	0.010287	0.975814
cg00317879	-0.00695122	0.0124231	0.577043
cg00317886	0.00827532	0.00630913	0.192644
cg00317892	-0.0125432	0.0075565	0.100062
cg00317913	0.0049991	0.00361136	0.169358
cg00317925	0.00178362	0.0118813	0.880972
cg00318000	-0.000726862	0.00135881	0.593889
cg00318013	-0.00951795	0.00902359	0.294065
cg00318034	0.00832152	0.00553601	0.135949
cg00318059	0.000790602	0.0043036	0.854615
cg00318084	0.000405846	0.00500943	0.935591
cg00318109	-0.00304744	0.0273324	0.911447
cg00318111	0.00178402	0.00864277	0.836885
cg00318166	0.0176489	0.0313302	0.574479
cg00318242	0.000877954	0.00129607	0.499718
cg00318243	-0.00745722	0.00644831	0.250248
cg00318322	0.0203641	0.0214581	0.344901
cg00318347	-0.00249088	0.0135896	0.854939
cg00318380	0.00156977	0.00223185	0.483474
cg00318405	0.002097	0.00314372	0.506279
cg00318409	-0.000797833	0.00427726	0.852408
cg00318416	0.00214608	0.0043789	0.62514
cg00318436	0.000572164	0.00526472	0.913675
cg00318476	0.00813223	0.0119106	0.49633
cg00318495	-0.000577008	0.00632083	0.927447
cg00318519	0.00510825	0.00361882	0.161178
cg00318520	0.00869219	0.00628682	0.169866
cg00318543	0.00947897	0.0110674	0.393782
cg00318550	-0.00760923	0.00551258	0.17056
cg00318573	-0.00544193	0.00827683	0.512376
cg00318606	-0.00159904	0.0048637	0.743017
cg00318608	0.00395154	0.00271209	0.148247
cg00318621	-0.0133324	0.0158555	0.402426
cg00318631	-0.032836	0.0186139	0.0807766
cg00318643	0.00909704	0.00720891	0.209914
cg00318678	0.00198922	0.00778569	0.798864
cg00318682	0.00337	0.00601468	0.57653
cg00318699	-0.00292449	0.00894262	0.74433
cg00318713	-0.00202153	0.00726807	0.781481
cg00318735	0.00593861	0.00506933	0.24419
cg00318737	0.00148628	0.00638827	0.816503
cg00318756	-0.00983999	0.0117493	0.404312
cg00318766	-0.00192495	0.00203546	0.346579
cg00318788	0.00602742	0.00712664	0.399707
cg00318799	-0.00100613	0.00137976	0.467578
cg00318864	-0.0121005	0.00649578	0.0654213
cg00318865	-0.00337636	0.00160727	0.0381841
cg00318877	0.0159258	0.00500142	0.00193521
cg00318897	-0.00911235	0.0107813	0.400019
cg00318947	0.0438562	0.0215057	0.0440594
cg00318981	0.00513186	0.0100951	0.612327
cg00318989	-0.0153395	0.0108146	0.159183
cg00319014	0.00174164	0.00179076	0.333115
cg00319026	-0.000236183	0.00852088	0.977942
cg00319034	-0.013634	0.0104783	0.196194
cg00319045	-0.00895223	0.00843481	0.29109
cg00319052	0.00227089	0.00444222	0.610334
cg00319157	0.00495054	0.00511791	0.335729
cg00319168	0.00243381	0.00367428	0.509244
cg00319223	-0.00547468	0.0115209	0.635685
cg00319242	-0.00745445	0.0116814	0.524837
cg00319334	-0.00286439	0.00396112	0.47129
cg00319367	0.00149213	0.00507437	0.769328
cg00319395	-0.00209203	0.00149569	0.164993
cg00319415	0.00653798	0.00647005	0.314695
cg00319449	-0.00164642	0.00165809	0.323123
cg00319479	-0.0195917	0.0197514	0.323633
cg00319535	0.00377843	0.0153512	0.806084
cg00319536	-0.000128799	0.00483753	0.978812
cg00319545	-0.00200999	0.0016203	0.217692
cg00319567	-0.000608333	0.0039847	0.878969
cg00319595	0.00995476	0.0155292	0.522965
cg00319627	-0.0179912	0.00885178	0.0447545
cg00319655	-0.00437582	0.00687997	0.526215
cg00319661	-0.00342776	0.00360524	0.344013
cg00319686	0.00657035	0.0136508	0.631344
cg00319692	-0.0227796	0.0150709	0.133816
cg00319741	0.0142695	0.0160346	0.375647
cg00319761	0.00236086	0.00148641	0.115376
cg00319774	0.000170765	0.00859199	0.984183
cg00319798	-0.0245653	0.021604	0.258225
cg00319839	-0.00190902	0.0125274	0.879189
cg00319912	0.00438428	0.00810475	0.589744
cg00320027	0.000231019	0.00186671	0.901756
cg00320035	-0.000920301	0.00350854	0.793628
cg00320059	0.00341072	0.00434374	0.434191
cg00320081	0.00333558	0.00982255	0.734882
cg00320087	-0.00849213	0.00641728	0.188746
cg00320091	0.00278048	0.0028172	0.32604
cg00320094	0.00999996	0.00956596	0.298373
cg00320138	0.000676136	0.00470458	0.886012
cg00320159	-0.000406274	0.00199103	0.838727
cg00320162	0.0064525	0.00518356	0.216114
cg00320216	-0.00217893	0.00497683	0.662465
cg00320217	-0.0201976	0.0205469	0.327979
cg00320243	-0.000153367	0.00166813	0.92693
cg00320259	-0.000259949	0.0185768	0.988863
cg00320269	-0.011855	0.016838	0.483029
cg00320288	-0.014009	0.0197533	0.479852
cg00320301	-0.00994696	0.0121474	0.414816
cg00320345	-0.00691593	0.00345395	0.0479575
cg00320414	-0.010305	0.0124947	0.411477
cg00320433	0.00949981	0.00795942	0.235485
cg00320447	0.00595139	0.00797404	0.457209
cg00320453	0.00581915	0.00742311	0.434938
cg00320513	0.0111076	0.00636679	0.0841233
cg00320534	0.00671484	0.00420783	0.11369
cg00320539	0.00383392	0.00380128	0.315608
cg00320547	-0.000208845	0.00160113	0.896484
cg00320556	0.00303616	0.00580203	0.601929
cg00320597	0.00307186	0.00838449	0.71486
cg00320608	0.00495329	0.00896192	0.581699
cg00320625	-0.00212884	0.00297852	0.476442
cg00320682	0.00115153	0.00484097	0.812467
cg00320696	-0.00562453	0.00598496	0.349596
cg00320749	-0.00134055	0.00218471	0.540871
cg00320765	-0.0101677	0.00743882	0.174742
cg00320766	0.0136621	0.00909146	0.136057
cg00320779	0.000194718	0.00837081	0.981488
cg00320790	0.000169924	0.00517108	0.973851
cg00320806	0.000190389	0.00175103	0.913635
cg00320845	-0.00676345	0.00543009	0.21584
cg00320862	0.0041143	0.0037421	0.274206
cg00320876	-0.00105226	0.00965041	0.913391
cg00320902	-0.00890525	0.017494	0.611841
cg00320926	0.00644275	0.00424481	0.132221
cg00320936	-0.00446988	0.0103674	0.66729
cg00320938	-0.021134	0.020985	0.316317
cg00321007	0.00859662	0.0159326	0.590699
cg00321046	0.00198571	0.013339	0.88196
cg00321056	0.000863951	0.0106657	0.935602
cg00321065	0.00021679	0.00101058	0.830578
cg00321074	-0.000228178	0.00820631	0.977873
cg00321108	0.0105729	0.00629123	0.0959651
cg00321115	0.00014743	0.0083659	0.985975
cg00321129	0.0148524	0.00854761	0.0853585
cg00321149	0.00124991	0.0020657	0.546497
cg00321150	7.66507e-06	0.00143609	0.995752
cg00321228	0.00392809	0.00864994	0.650729
cg00321272	-0.00097751	0.00346298	0.778317
cg00321286	0.00159219	0.00405144	0.695161
cg00321288	-0.00357647	0.013709	0.794718
cg00321357	0.00689602	0.00746602	0.35789
cg00321360	-0.000546333	0.00220445	0.804773
cg00321404	-0.0184712	0.0207183	0.374781
cg00321406	-0.00111877	0.0056286	0.842851
cg00321459	-0.0018875	0.0036953	0.610629
cg00321478	0.0210408	0.0199229	0.293461
cg00321480	0.00280184	0.00610752	0.647407
cg00321555	0.00201717	0.00442061	0.649156
cg00321603	-0.00294641	0.00456591	0.520208
cg00321619	-0.00567222	0.0153235	0.712042
cg00321638	0.000597179	0.00768038	0.938179
cg00321642	-0.00193829	0.00185347	0.298194
cg00321682	-0.00580557	0.0125426	0.644464
cg00321703	0.000377626	0.001306	0.773068
cg00321711	0.00562886	0.00452145	0.216069
cg00321797	-0.00732853	0.0112156	0.514983
cg00321824	0.00730421	0.00924249	0.431231
cg00321838	-0.00441639	0.00814266	0.588765
cg00321850	-0.00542535	0.00614311	0.379268
cg00321855	-0.00727282	0.00656462	0.27057
cg00321883	0.00470064	0.00517124	0.365538
cg00321901	0.000337631	0.00658019	0.959181
cg00321911	0.00630607	0.00361034	0.0837652
cg00321927	0.00822466	0.0234665	0.726712
cg00321931	-0.000544852	0.00214897	0.800371
cg00321996	0.00288411	0.00757753	0.704297
cg00322000	-0.014614	0.0122739	0.236606
cg00322003	-0.0441051	0.0184389	0.0186277
cg00322012	0.00364902	0.0099473	0.714517
cg00322062	0.00329664	0.00519239	0.526945
cg00322121	0.000833036	0.0092551	0.928461
cg00322133	0.00228128	0.00754526	0.763016
cg00322201	-0.00567132	0.00496724	0.256287
cg00322212	-0.00400053	0.00849686	0.638792
cg00322255	-0.00347604	0.0117663	0.768283
cg00322261	-0.00109143	0.00736558	0.882499
cg00322262	0.00312094	0.0076359	0.683619
cg00322319	-0.000432656	0.00178004	0.808457
cg00322486	0.0141279	0.0103499	0.175309
cg00322495	0.0222952	0.0260947	0.394929
cg00322509	0.000457107	0.00790396	0.953997
cg00322559	0.00227891	0.00869458	0.793778
cg00322618	0.00492795	0.0111354	0.659047
cg00322636	-0.000607132	0.00480684	0.899743
cg00322649	-0.00194069	0.00842169	0.818221
cg00322656	0.000578668	0.00539021	0.914722
cg00322666	0.0034724	0.00399444	0.386761
cg00322687	0.00292841	0.00672436	0.664143
cg00322698	0.00526095	0.00578535	0.365348
cg00322767	-0.00370951	0.00503765	0.463237
cg00322814	-0.0213857	0.0145272	0.144131
cg00322820	0.0356872	0.0278737	0.203394
cg00322833	-0.00303015	0.00139788	0.0325565
cg00322866	0.00717154	0.00833037	0.391358
cg00322915	0.00168563	0.00800805	0.833712
cg00322918	0.00472952	0.0054213	0.385082
cg00322919	-8.54721e-05	0.00429421	0.98416
cg00322928	0.0117491	0.0185467	0.527862
cg00322942	-0.000695382	0.00117002	0.553632
cg00322946	0.000403016	0.00188789	0.831391
cg00322993	-0.00445246	0.0117603	0.705787
cg00323014	0.00237379	0.00665173	0.721942
cg00323035	0.00120079	0.00794213	0.880129
cg00323063	0.00196631	0.00496182	0.692737
cg00323069	-0.000853399	0.00235793	0.71817
cg00323100	0.00256161	0.00263066	0.33253
cg00323265	0.00164526	0.00604042	0.785896
cg00323266	0.000271222	0.00117051	0.817235
cg00323286	-0.00406878	0.00805052	0.614386
cg00323305	-0.000744884	0.00708739	0.916507
cg00323313	-0.00787843	0.0131144	0.549366
cg00323316	-0.00278941	0.00264237	0.293674
cg00323359	0.00040084	0.00170453	0.814565
cg00323385	-0.00832672	0.00886777	0.35
cg00323448	0.00109519	0.000940021	0.246764
cg00323457	0.00406532	0.0181543	0.823268
cg00323458	0.00270428	0.00680937	0.69211
cg00323466	-0.000165553	0.00490793	0.973158
cg00323501	-0.00286577	0.00484943	0.555887
cg00323522	0.000600837	0.00408522	0.883368
cg00323535	0.00698629	0.00712966	0.329505
cg00323631	0.00121758	0.00122097	0.321064
cg00323636	-0.00793405	0.00425293	0.0650359
cg00323646	-0.00916982	0.00919033	0.3208
cg00323680	0.00253444	0.0106551	0.812475
cg00323695	-0.0029629	0.00341726	0.387996
cg00323842	0.0105415	0.00866106	0.226424
cg00323861	-0.021189	0.014028	0.134075
cg00323898	-0.0128498	0.00724038	0.0789839
cg00323916	0.00713475	0.00712146	0.318827
cg00323934	0.00663574	0.00992131	0.505141
cg00323937	0.0176666	0.0140141	0.210373
cg00323962	-0.0164656	0.0189452	0.386865
cg00324018	0.0165785	0.0110592	0.137004
cg00324023	0.00687597	0.004135	0.0994694
cg00324097	-0.00456173	0.0128421	0.723175
cg00324099	0.00169751	0.00752341	0.821949
cg00324108	-0.0120844	0.00579935	0.0397331
cg00324128	-0.00300426	0.0122461	0.806709
cg00324161	0.00440377	0.00287302	0.128482
cg00324201	-0.00809693	0.0194364	0.677873
cg00324205	8.36356e-05	0.00394995	0.983149
cg00324223	-0.0114594	0.0106574	0.284852
cg00324257	-0.00796712	0.00738297	0.283129
cg00324327	0.0046526	0.00379631	0.223243
cg00324340	0.00300747	0.00398561	0.452273
cg00324366	-0.0140001	0.0108566	0.200181
cg00324422	0.0245731	0.0262966	0.352317
cg00324438	-0.00125724	0.00709988	0.859805
cg00324510	-0.00490497	0.00482877	0.312186
cg00324520	0.0045452	0.00547099	0.408075
cg00324562	-0.00127487	0.0012316	0.303104
cg00324592	-0.0151875	0.0139619	0.279305
cg00324612	0.0234663	0.0380975	0.539324
cg00324693	-2.48053e-05	0.00245611	0.991962
cg00324719	0.00491395	0.00527945	0.354214
cg00324725	0.0187713	0.0113203	0.100411
cg00324733	0.00183523	0.00175738	0.298865
cg00324748	0.00547574	0.00419648	0.194942
cg00324754	-0.000277901	0.0153183	0.985562
cg00324827	-0.006434	0.00717701	0.372153
cg00324935	-0.00320035	0.00448152	0.476816
cg00324979	-0.0555867	0.0329918	0.0951327
cg00325007	-0.000389583	0.00568756	0.945526
cg00325023	0.00967013	0.0189165	0.610338
cg00325113	0.0179501	0.0127354	0.1618
cg00325139	0.00702334	0.0102708	0.495675
cg00325141	-0.00336953	0.010497	0.74888
cg00325149	-0.00152916	0.00235615	0.517821
cg00325209	-0.00236767	0.0105254	0.822479
cg00325212	0.00370212	0.0039802	0.354542
cg00325272	0.00176897	0.0150718	0.906803
cg00325350	-0.00128624	0.00332395	0.699608
cg00325378	0.0111725	0.016502	0.499945
cg00325381	0.0037005	0.013961	0.79151
cg00325383	-0.00450226	0.00905792	0.620243
cg00325390	-0.000401862	0.00392582	0.918673
cg00325458	0.0019014	0.00188986	0.316795
cg00325491	-0.00690688	0.00570633	0.228982
cg00325499	-0.00277285	0.0116951	0.813068
cg00325514	-0.00995603	0.00856566	0.247872
cg00325528	0.00369381	0.0026117	0.160371
cg00325531	-0.0335753	0.0229496	0.146602
cg00325548	-0.00182014	0.00766003	0.812666
cg00325558	0.0061792	0.00809999	0.44734
cg00325599	-0.000320067	0.00130958	0.807418
cg00325661	-0.00155221	0.00512772	0.76274
cg00325685	0.0116776	0.0129685	0.370038
cg00325731	0.0063162	0.00730639	0.389396
cg00325750	-0.00139359	0.00176687	0.432133
cg00325866	0.00389573	0.00302036	0.200087
cg00325899	-0.000872875	0.00391687	0.824107
cg00325904	-0.00562841	0.00347075	0.108024
cg00325910	0.000908369	0.00615297	0.882931
cg00325914	-0.00478973	0.0116234	0.681165
cg00325917	-0.0463047	0.0338972	0.174992
cg00325918	-0.0229933	0.00854474	0.00835251
cg00325919	-0.00160209	0.00184045	0.386121
cg00325920	0.000601416	0.00632043	0.924383
cg00325968	-0.00344024	0.0133434	0.797073
cg00326036	0.00502009	0.00469402	0.287434
cg00326124	-0.0240222	0.0227952	0.294502
cg00326127	0.00317202	0.00378187	0.403614
cg00326131	0.00533124	0.0122966	0.665547
cg00326161	-0.00355609	0.00959411	0.711679
cg00326183	0.00620615	0.0105684	0.558368
cg00326208	0.00862062	0.00592425	0.148762
cg00326231	-0.0145908	0.0122288	0.235634
cg00326251	0.00822017	0.0081047	0.312912
cg00326259	0.0011124	0.0033539	0.740831
cg00326300	0.00395361	0.0110589	0.721467
cg00326434	-0.00751491	0.00872165	0.390948
cg00326440	0.00460393	0.00562479	0.415014
cg00326464	-0.00682743	0.0110024	0.536313
cg00326505	0.0107264	0.0107372	0.320207
cg00326554	0.00133651	0.00327798	0.684349
cg00326642	-0.000380658	0.00361227	0.916286
cg00326648	0.00700309	0.00917351	0.44702
cg00326651	-0.0130404	0.00965339	0.17979
cg00326690	0.0112252	0.0161551	0.488767
cg00326719	0.00288177	0.00420965	0.495203
cg00326747	-0.00149324	0.00392026	0.704083
cg00326749	-0.013203	0.0173784	0.449202
cg00326788	0.0209651	0.023642	0.377329
cg00326813	0.000205255	0.00142295	0.885596
cg00326825	-0.0386617	0.019694	0.0524097
cg00326836	-0.0106211	0.00450468	0.0203308
cg00326842	-0.0160519	0.0147512	0.279136
cg00326902	0.016844	0.00881639	0.0589298
cg00326908	-0.0112754	0.0107329	0.295998
cg00326948	0.00384606	0.010788	0.722208
cg00327017	0.0114953	0.0224791	0.610216
cg00327031	0.0143678	0.0116743	0.221314
cg00327072	0.0218251	0.0138763	0.118916
cg00327106	0.000746915	0.00375087	0.842565
cg00327185	-0.00204745	0.00157961	0.1979
cg00327187	0.00725755	0.00683664	0.290989
cg00327209	-0.00286648	0.00607297	0.637951
cg00327322	-0.00790653	0.013805	0.568113
cg00327330	0.0088234	0.0116634	0.451125
cg00327332	0.00421008	0.00807534	0.603275
cg00327355	-0.00949233	0.013617	0.487363
cg00327378	0.0232267	0.0131733	0.0809287
cg00327399	0.0016738	0.00935836	0.858413
cg00327483	0.00365497	0.00376425	0.333906
cg00327506	-0.000190066	0.00111348	0.864809
cg00327516	-0.010628	0.00600393	0.0797471
cg00327524	-0.00610946	0.00349338	0.0833823
cg00327537	-5.56062e-05	0.00122851	0.963988
cg00327544	-0.00488437	0.00462142	0.293105
cg00327577	-0.00133614	0.0153184	0.930668
cg00327669	-0.000335771	0.00331932	0.919629
cg00327686	0.0010322	0.0095433	0.914085
cg00327697	-0.00861889	0.0104831	0.412937
cg00327717	0.0126501	0.00910305	0.167718
cg00327735	0.00143688	0.00703961	0.83868
cg00327772	0.0222664	0.024269	0.361097
cg00327796	-0.000387538	0.00250676	0.87745
cg00327890	-0.0128789	0.012983	0.3236
cg00327939	0.0134244	0.0139112	0.336871
cg00327946	0.00127464	0.00528448	0.80989
cg00327947	-0.0227825	0.0198432	0.253656
cg00328051	0.0012092	0.00290503	0.678124
cg00328058	-0.011781	0.00768164	0.128271
cg00328075	-0.00372775	0.0023373	0.113891
cg00328137	0.0147895	0.0241631	0.541881
cg00328147	0.00825698	0.0125157	0.510944
cg00328210	-0.0158305	0.00810019	0.0534548
cg00328212	0.01309	0.00820225	0.113666
cg00328217	0.00505635	0.00714635	0.480874
cg00328219	0.00367629	0.00990681	0.711358
cg00328246	-0.000504296	0.00985203	0.959279
cg00328284	-0.0102644	0.0167366	0.541076
cg00328376	-0.0184816	0.0142287	0.196966
cg00328381	-0.00512276	0.0117541	0.6639
cg00328411	0.0147285	0.00565967	0.010665
cg00328418	0.00190162	0.00148604	0.203624
cg00328434	-0.0123478	0.00975611	0.208581
cg00328497	0.0100847	0.0122912	0.413893
cg00328523	0.0117958	0.0164887	0.476037
cg00328582	-0.0060968	0.00610866	0.32066
cg00328586	0.0099226	0.00821847	0.230144
cg00328593	-0.000856388	0.00180177	0.635608
cg00328597	0.0102256	0.0148632	0.493055
cg00328711	-0.000831527	0.00554992	0.881203
cg00328720	0.00167141	0.00866355	0.847409
cg00328724	0.00459853	0.00502273	0.362109
cg00328729	0.0115833	0.0119953	0.336545
cg00328740	0.00756161	0.00370249	0.0437532
cg00328759	0.0227443	0.0223463	0.311223
cg00328782	0.0122403	0.0200402	0.542728
cg00328785	-0.0214663	0.0171023	0.212343
cg00328799	0.0137296	0.00592519	0.022534
cg00328813	0.00450625	0.00500678	0.370267
cg00328817	0.000806571	0.0047521	0.865566
cg00328832	0.00425968	0.010777	0.693496
cg00328865	0.00919328	0.00400054	0.0236437
cg00328870	0.00770801	0.010456	0.462737
cg00328883	-0.000357519	0.00132299	0.787535
cg00328900	-0.00253859	0.00373143	0.49787
cg00328901	-0.0028565	0.0012829	0.028218
cg00328921	0.00268393	0.00325542	0.411647
cg00328965	-0.0136376	0.0184354	0.461186
cg00328971	-0.0111566	0.0124501	0.372349
cg00328972	0.000598821	0.00104858	0.569228
cg00329014	0.000555903	0.00125254	0.65813
cg00329022	0.00200673	0.00396295	0.61371
cg00329039	-0.000134488	0.0020303	0.947319
cg00329040	-0.00261669	0.0106117	0.805735
cg00329052	-0.00125678	0.0105159	0.905109
cg00329080	0.00376513	0.0146637	0.797887
cg00329122	-0.00683222	0.00586057	0.246471
cg00329157	-0.000717857	0.00430573	0.867926
cg00329180	-0.00581872	0.012612	0.645541
cg00329201	0.00567393	0.0131157	0.666233
cg00329237	0.00188883	0.00508941	0.711327
cg00329270	0.00304813	0.0019974	0.130155
cg00329272	0.00883417	0.00913174	0.335672
cg00329300	-0.0105384	0.0182862	0.565704
cg00329307	-0.0210031	0.0157295	0.184821
cg00329429	-0.0197382	0.0102497	0.0569781
cg00329441	0.00365811	0.0117035	0.755261
cg00329447	0.00656376	0.0083198	0.432018
cg00329472	0.00638771	0.00742064	0.391406
cg00329527	0.0122504	0.0166952	0.464808
cg00329558	-0.00742809	0.00715019	0.301372
cg00329570	0.00686686	0.00393891	0.0843475
cg00329615	-0.0161825	0.0150319	0.284276
cg00329618	-0.00233242	0.0075324	0.75747
cg00329656	0.0144485	0.0149497	0.336141
cg00329695	0.00286802	0.0116853	0.80662
cg00329697	-0.000142693	0.00260511	0.956428
cg00329709	0.0107535	0.0115151	0.352628
cg00329728	-0.0111361	0.0133491	0.406144
cg00329729	0.0113243	0.0111547	0.312457
cg00329745	0.00768115	0.0100573	0.446822
cg00329748	-0.00130923	0.00384156	0.733965
cg00329770	0.00101584	0.0075004	0.892538
cg00329772	0.0121928	0.00818423	0.139426
cg00329803	0.00836713	0.014611	0.568161
cg00329943	0.00127608	0.00456916	0.780605
cg00329950	0.00273889	0.00697772	0.69551
cg00329972	-0.020789	0.0206297	0.316021
cg00329988	0.000416877	0.00380595	0.912999
cg00330035	0.00274509	0.00751057	0.715512
cg00330059	-0.000338083	0.0170017	0.984175
cg00330078	0.00025156	0.00925054	0.978359
cg00330170	-0.00374459	0.00455359	0.41284
cg00330182	0.00855075	0.00821268	0.30031
cg00330253	-0.0258112	0.0209878	0.221651
cg00330279	0.000859302	0.00119778	0.474793
cg00330281	0.00225568	0.00337172	0.505038
cg00330318	-0.00946465	0.00782066	0.229051
cg00330346	-0.00161057	0.0141311	0.909487
cg00330370	0.00343634	0.00180931	0.0604125
cg00330375	-0.0227438	0.0215031	0.292741
cg00330405	0.00581205	0.00632551	0.360397
cg00330464	0.00109203	0.00129055	0.399473
cg00330490	-0.0105932	0.00914952	0.24971
cg00330492	-0.00137107	0.00287932	0.634986
cg00330501	-0.00594075	0.00908829	0.514824
cg00330502	-0.00142742	0.0015013	0.344004
cg00330518	0.00261693	0.0132804	0.844187
cg00330546	0.0112743	0.00829049	0.176916
cg00330549	0.00421227	0.00557228	0.451466
cg00330555	0.013322	0.0118681	0.264337
cg00330581	0.00585788	0.0138043	0.672222
cg00330609	0.00891588	0.0107523	0.408961
cg00330647	-0.00737994	0.00745242	0.32443
cg00330669	-6.85324e-05	0.00647565	0.991577
cg00330694	-0.00683007	0.00702421	0.333217
cg00330735	-0.0106969	0.016558	0.519742
cg00330746	0.0223149	0.0138957	0.111452
cg00330789	0.012617	0.00942356	0.183644
cg00330825	0.00279718	0.0056992	0.624641
cg00330857	-0.000943508	0.00536707	0.86081
cg00330888	0.00165305	0.00147412	0.264811
cg00330929	-0.00373955	0.018385	0.839234
cg00330936	-0.000214583	0.00247759	0.931155
cg00330946	0.00348597	0.00626834	0.579369
cg00330953	0.00214639	0.00830359	0.796561
cg00330958	0.0156731	0.0181898	0.390947
cg00330965	0.00174822	0.00684263	0.79887
cg00331027	-0.00817718	0.00818529	0.320201
cg00331032	0.00139876	0.00412914	0.735505
cg00331081	-0.0100348	0.0110537	0.366155
cg00331096	-0.000412983	0.00244571	0.866248
cg00331101	-0.0218437	0.0168013	0.196547
cg00331135	0.0116712	0.0123081	0.345287
cg00331163	0.00968524	0.0125603	0.442467
cg00331183	-0.00150095	0.00243401	0.538862
cg00331199	0.0123444	0.0179341	0.492846
cg00331210	0.00753169	0.0042582	0.0799852
cg00331223	0.00247814	0.00524803	0.637809
cg00331226	-0.00742212	0.0112362	0.510418
cg00331237	-0.00494804	0.00315514	0.119983
cg00331257	-0.017723	0.00688015	0.011458
cg00331334	0.00544106	0.0172666	0.753326
cg00331343	-0.000996888	0.00278531	0.721166
cg00331401	0.00857468	0.00579649	0.142207
cg00331421	0.0149485	0.0124864	0.234067
cg00331433	0.000449417	0.00158271	0.777032
cg00331486	-0.000841867	0.0104684	0.936064
cg00331501	0.00704054	0.0110692	0.526198
cg00331508	0.0111047	0.00663303	0.0972245
cg00331518	0.010502	0.0122696	0.394078
cg00331541	0.00232096	0.00448902	0.606277
cg00331548	-0.0019057	0.00670112	0.776704
cg00331559	0.00961266	0.0295758	0.745847
cg00331580	0.00356042	0.00499037	0.477225
cg00331616	0.0173239	0.020125	0.391397
cg00331643	0.000395574	0.00625257	0.949681
cg00331677	-0.000917916	0.0064291	0.886755
cg00331740	-0.00304767	0.00428152	0.478235
cg00331852	0.00338079	0.00554642	0.543547
cg00332021	0.000897338	0.0015881	0.573312
cg00332048	0.0170324	0.0121839	0.165224
cg00332067	-0.00492174	0.00457639	0.284755
cg00332070	0.00653094	0.0102591	0.525839
cg00332092	-0.026633	0.0149508	0.0778876
cg00332126	-0.00679747	0.00996708	0.496821
cg00332128	-0.00438902	0.0098276	0.656128
cg00332139	-0.00165126	0.00427155	0.699895
cg00332146	-0.0145893	0.0100562	0.149971
cg00332148	0.00229106	0.00519442	0.66012
cg00332153	-0.0112426	0.00787943	0.156742
cg00332155	0.000362824	0.00552351	0.947758
cg00332211	-0.00220036	0.0115866	0.849768
cg00332212	-0.00134016	0.00217213	0.53865
cg00332230	0.00917193	0.00466924	0.0522676
cg00332233	0.0141123	0.0307862	0.647661
cg00332248	0.0027214	0.00708837	0.701849
cg00332249	0.00206785	0.00228953	0.368602
cg00332268	-0.106585	0.0414913	0.0116808
cg00332269	-0.0143978	0.0147058	0.329914
cg00332305	0.00964832	0.0391268	0.80573
cg00332307	0.0115191	0.00515621	0.0277077
cg00332378	-0.00803885	0.0205012	0.695807
cg00332393	0.00742343	0.0180284	0.681394
cg00332421	0.00875998	0.00919055	0.342812
cg00332509	0.0143872	0.0109381	0.191409
cg00332519	-0.00151274	0.00492368	0.759302
cg00332575	0.000967813	0.00255853	0.706032
cg00332588	0.00290817	0.00657752	0.659344
cg00332659	0.00657833	0.0135062	0.627282
cg00332660	0.0033297	0.00930104	0.721104
cg00332680	-0.00586169	0.00492202	0.236508
cg00332745	0.000348555	0.00178029	0.845175
cg00332776	-0.0123662	0.013069	0.346314
cg00332822	-0.0142012	0.00562905	0.0132178
cg00332850	0.00501137	0.00955713	0.601189
cg00332855	0.0153546	0.0117593	0.194635
cg00332865	0.00494074	0.00531552	0.354871
cg00332877	0.00261605	0.00216924	0.230673
cg00332882	-0.00146602	0.00440527	0.739991
cg00332950	0.0108693	0.00493518	0.0299335
cg00332951	0.00586195	0.00371337	0.117584
cg00332961	-0.00662104	0.00767679	0.39049
cg00332963	0.00394489	0.00903019	0.663158
cg00333034	-0.000146877	0.00131729	0.911444
cg00333103	0.0166405	0.00841519	0.0507453
cg00333142	-0.00329397	0.001445	0.0247584
cg00333154	3.16584e-06	0.00737829	0.999659
cg00333184	-0.0242742	0.0219622	0.271695
cg00333199	-0.000939558	0.00787445	0.905263
cg00333226	5.22844e-05	0.00325156	0.987203
cg00333255	0.0047153	0.00650637	0.470316
cg00333302	9.18367e-05	0.00725674	0.989928
cg00333310	0.00644561	0.00721566	0.373851
cg00333314	0.00622041	0.00501659	0.217889
cg00333315	-0.00125096	0.000998379	0.21313
cg00333335	-0.0380466	0.0301748	0.210289
cg00333364	-0.00271349	0.00411693	0.511343
cg00333435	0.00186865	0.00490259	0.703897
cg00333483	-0.00305654	0.0067391	0.651133
cg00333512	0.00274518	0.00372326	0.462663
cg00333528	-0.00790581	0.0144869	0.586474
cg00333583	0.0122225	0.0159406	0.445035
cg00333598	-0.00340426	0.00550589	0.537787
cg00333617	-0.023291	0.0230798	0.315337
cg00333622	0.00367209	0.00839835	0.662881
cg00333669	0.00216499	0.0054834	0.693813
cg00333678	-0.00908772	0.00682491	0.186035
cg00333679	-0.00692339	0.00563773	0.222312
cg00333698	-0.00450652	0.0118548	0.704645
cg00333703	-0.000993181	0.00786831	0.899807
cg00333705	-0.000986732	0.0206433	0.961972
cg00333708	0.00151474	0.00872458	0.862517
cg00333740	0.00218916	0.00606596	0.718941
cg00333755	0.00704445	0.00421124	0.097498
cg00333800	-0.00114105	0.00736273	0.877152
cg00333824	-0.000236173	0.00189353	0.90099
cg00333828	0.0104281	0.00881368	0.239548
cg00333843	-0.00550676	0.012392	0.657728
cg00333848	0.00188923	0.00403324	0.640507
cg00333870	0.015069	0.0110814	0.176938
cg00333899	0.00640667	0.00636347	0.316466
cg00333919	0.00775362	0.0105471	0.463973
cg00333920	0.00585011	0.0104906	0.578328
cg00333946	0.0129483	0.0130747	0.324403
cg00333985	0.00490108	0.00372004	0.190688
cg00334007	0.0158638	0.00816283	0.0547768
cg00334012	-0.00202844	0.0116671	0.862327
cg00334056	-0.0100265	0.00867211	0.250365
cg00334063	-0.0127689	0.0176308	0.47061
cg00334135	0.0102613	0.00612205	0.0968389
cg00334168	-0.00459716	0.00804505	0.568992
cg00334177	-0.00583436	0.0044164	0.189494
cg00334245	-0.00562479	0.00577131	0.332104
cg00334257	-0.00367216	0.00138437	0.00929131
cg00334274	0.00472756	0.0106889	0.659237
cg00334293	5.32569e-05	0.00240495	0.982377
cg00334349	-0.00802152	0.0069046	0.248096
cg00334362	-0.0102244	0.0116449	0.38204
cg00334370	-0.00166598	0.00137295	0.227825
cg00334399	0.00503018	0.00471103	0.288206
cg00334411	0.0310382	0.0159999	0.055209
cg00334424	0.000738796	0.0098804	0.940544
cg00334453	0.00176276	0.00797417	0.825498
cg00334498	0.0144965	0.027098	0.593861
cg00334507	0.0170704	0.0178746	0.341875
cg00334532	0.00596037	0.00726827	0.414136
cg00334542	-0.000513576	0.00170645	0.764069
cg00334550	0.00209321	0.00582505	0.720094
cg00334594	-0.00422073	0.00574877	0.464546
cg00334691	0.00261277	0.007042	0.711402
cg00334782	0.0140522	0.0170657	0.412228
cg00334794	0.0050485	0.00580045	0.386186
cg00334821	-0.00533248	0.00760372	0.484745
cg00334863	-0.0030422	0.0102481	0.767192
cg00334876	0.00982926	0.00822309	0.234788
cg00334899	0.00517651	0.00462442	0.265657
cg00334933	0.00767501	0.00977909	0.434403
cg00334941	-0.0154619	0.0100795	0.128187
cg00334961	0.00784057	0.0102241	0.444964
cg00334968	-0.0312459	0.0126538	0.0152325
cg00334976	-0.00238238	0.00913416	0.794767
cg00335003	-0.00151599	0.00169245	0.372544
cg00335124	0.0364923	0.022831	0.113116
cg00335169	-0.00196865	0.00380974	0.606477
cg00335219	-0.0107709	0.0139813	0.442892
cg00335252	-0.00618913	0.0114169	0.588955
cg00335286	0.00146482	0.0100982	0.884958
cg00335310	0.000830311	0.00138127	0.549119
cg00335360	-0.00958417	0.0116259	0.411685
cg00335361	-0.00309122	0.0120469	0.798015
cg00335372	-0.000276095	0.0125468	0.982488
cg00335424	-0.0110458	0.0111155	0.322754
cg00335428	0.00318491	0.00488273	0.515717
cg00335444	-0.00250159	0.00367187	0.497265
cg00335467	0.00843409	0.0231301	0.716152
cg00335569	0.0042353	0.00448308	0.347074
cg00335600	0.000199492	0.00612105	0.974066
cg00335607	0.0238486	0.0158147	0.134706
cg00335633	0.00215435	0.00147366	0.146902
cg00335712	-0.00477672	0.00352497	0.178436
cg00335715	-0.00820915	0.0196073	0.676349
cg00335735	0.0082019	0.0179888	0.649418
cg00335757	-0.0252339	0.0163775	0.126531
cg00335802	-0.0139131	0.0161608	0.391344
cg00335818	0.000501825	0.00784269	0.949109
cg00335872	0.0028397	0.0150467	0.85069
cg00335892	-0.00769614	0.00742048	0.302168
cg00335908	-0.0102668	0.0179598	0.568837
cg00335957	-0.000844202	0.00867825	0.9227
cg00336022	-0.00102409	0.0107237	0.924111
cg00336028	-0.000769288	0.0120314	0.949146
cg00336071	-0.0039789	0.00145693	0.0074643
cg00336108	0.00268311	0.0059893	0.655134
cg00336149	-0.0111414	0.0111508	0.320129
cg00336150	-0.00303003	0.00284008	0.288594
cg00336164	0.00484155	0.00517802	0.35203
cg00336168	-0.00151664	0.00743889	0.838862
cg00336193	-0.00883427	0.00640788	0.171077
cg00336202	2.44972e-05	0.0110975	0.998243
cg00336220	-0.000312841	0.00413234	0.939805
cg00336267	-0.0120031	0.0127928	0.350367
cg00336376	-0.00362711	0.00288122	0.211005
cg00336471	0.0156154	0.0209734	0.458301
cg00336475	-0.00157723	0.00651325	0.809154
cg00336593	-0.00352991	0.0116959	0.763426
cg00336605	0.000215479	0.00134471	0.873014
cg00336669	0.00937236	0.0148381	0.529061
cg00336700	0.00299409	0.00651752	0.646951
cg00336706	0.00183803	0.0027954	0.512358
cg00336791	-0.00125959	0.00588973	0.831091
cg00336800	0.00768688	0.00941748	0.416306
cg00336867	0.000172359	0.00893571	0.984649
cg00336887	-0.00066504	0.00118435	0.575696
cg00336892	-0.0026191	0.0104458	0.802535
cg00336912	0.0201955	0.0218583	0.357748
cg00336934	0.00090668	0.00905945	0.92048
cg00336938	0.02475	0.0139546	0.0791713
cg00336946	-0.00599571	0.0119271	0.616284
cg00336977	-0.000610742	0.0130099	0.962651
cg00336986	-0.00436068	0.00393003	0.269842
cg00337020	0.00108154	0.00919711	0.906624
cg00337070	-0.0194858	0.0164052	0.237735
cg00337090	0.0264485	0.00842061	0.00221524
cg00337099	-0.00263819	0.00630496	0.676529
cg00337157	0.00312565	0.00285272	0.275854
cg00337181	-0.0530364	0.0233116	0.0250339
cg00337187	0.0136629	0.0133577	0.308847
cg00337198	-0.00841857	0.00647291	0.19639
cg00337333	0.0154351	0.0174726	0.379145
cg00337351	0.00360255	0.00845307	0.670891
cg00337361	-0.00469187	0.0121757	0.7008
cg00337440	0.00241646	0.00855261	0.778113
cg00337466	-0.00481996	0.00962271	0.617546
cg00337553	0.00196914	0.00747029	0.792633
cg00337558	-0.00276611	0.00579423	0.634125
cg00337569	-0.00801283	0.0234764	0.733583
cg00337593	0.00180944	0.0122476	0.882847
cg00337599	-0.00520466	0.0121259	0.668688
cg00337658	0.00102245	0.00619194	0.869178
cg00337662	0.00016854	0.00277048	0.951613
cg00337668	0.00334911	0.00869329	0.700869
cg00337703	0.00876913	0.0137368	0.524695
cg00337803	-0.00454014	0.00958463	0.636754
cg00337821	0.00107755	0.00196256	0.584191
cg00337828	0.00641723	0.00755075	0.397422
cg00337835	0.0115999	0.0133049	0.385378
cg00337840	0.00708135	0.0108383	0.515022
cg00337905	0.00293135	0.00139162	0.0376705
cg00337916	0.0107659	0.00709201	0.132162
cg00337921	-0.00653829	0.00653466	0.319457
cg00337945	-0.000940595	0.00422099	0.824116
cg00337957	-0.00720579	0.00656148	0.274756
cg00338002	-0.000512702	0.00499961	0.918527
cg00338080	-0.000798028	0.00481369	0.868663
cg00338095	0.00132502	0.0112302	0.906314
cg00338113	-0.00288685	0.00826857	0.727722
cg00338116	0.00102404	0.00252771	0.686251
cg00338122	0.00109069	0.00164677	0.509292
cg00338133	0.00712273	0.0108072	0.511365
cg00338177	-0.015846	0.0209175	0.450503
cg00338229	-9.73095e-05	0.00124566	0.93789
cg00338231	-0.0140308	0.01354	0.302583
cg00338281	-0.00215075	0.00670339	0.748997
cg00338296	-0.0031562	0.00365795	0.390294
cg00338329	0.00638771	0.00367055	0.0848895
cg00338345	0.000215255	0.00162559	0.894921
cg00338377	-0.00393915	0.00582999	0.500809
cg00338391	-0.000662365	0.00238697	0.781976
cg00338460	-0.00132879	0.00144506	0.360024
cg00338479	-0.00950524	0.0132753	0.475653
cg00338519	0.00413184	0.00539596	0.445642
cg00338529	0.0210753	0.027929	0.45226
cg00338530	0.008244	0.0198062	0.678131
cg00338590	0.00594127	0.00642794	0.357561
cg00338615	0.00896792	0.00563316	0.114544
cg00338631	0.0057568	0.0132469	0.664805
cg00338638	-0.0143611	0.00990561	0.150244
cg00338685	0.0279557	0.0275632	0.312916
cg00338702	0.0018255	0.00279518	0.515197
cg00338735	-0.00169241	0.00170719	0.323909
cg00338758	0.00826077	0.00517143	0.113335
cg00338763	0.00820117	0.0158979	0.607087
cg00338801	-0.00353352	0.00323436	0.27724
cg00338817	0.00107622	0.00471	0.819727
cg00338823	-0.0114457	0.0111608	0.30759
cg00338852	0.0044712	0.00871656	0.609114
cg00338928	-0.00983109	0.0136823	0.474108
cg00338940	0.00162328	0.00409559	0.692694
cg00339008	-0.00496971	0.0102758	0.629705
cg00339012	0.0050366	0.00713232	0.481727
cg00339041	-0.0124453	0.0125286	0.322936
cg00339075	-0.000121536	0.00532516	0.981837
cg00339104	-0.0013614	0.00142581	0.34197
cg00339137	-0.00343616	0.00988036	0.728738
cg00339168	0.0060061	0.00739502	0.418617
cg00339195	0.0050479	0.0023436	0.0336499
cg00339217	-0.00173866	0.00378778	0.647218
cg00339225	0.00054749	0.00874425	0.950201
cg00339232	-0.00155287	0.00494375	0.754094
cg00339241	0.00251083	0.00518546	0.629299
cg00339281	0.00458963	0.00622681	0.462802
cg00339300	0.000127751	0.00241841	0.957977
cg00339319	-0.00389838	0.00886615	0.661108
cg00339331	0.0269476	0.0135184	0.0489416
cg00339356	0.000571348	0.00158344	0.718989
cg00339396	0.00425684	0.0110475	0.700816
cg00339415	0.00964626	0.0142494	0.499996
cg00339416	0.00749633	0.00524082	0.155727
cg00339424	-0.00248959	0.00554543	0.654444
cg00339430	-0.00231711	0.00330903	0.485405
cg00339441	-0.00269086	0.00422252	0.525409
cg00339488	0.00387098	0.00686669	0.574198
cg00339514	0.012309	0.0151985	0.419931
cg00339556	0.00284973	0.0022508	0.208421
cg00339600	-0.00556975	0.0048636	0.254864
cg00339609	0.00305311	0.00677661	0.6533
cg00339657	-0.00295703	0.00616293	0.63241
cg00339682	-0.00310136	0.00413196	0.454668
cg00339695	-0.00619188	0.0154133	0.688744
cg00339713	0.0038284	0.00145422	0.00981691
cg00339718	-0.000825416	0.00389191	0.832472
cg00339726	-0.000245033	0.0124172	0.984295
cg00339739	0.0031711	0.00215143	0.143636
cg00339740	0.0325491	0.0134846	0.0176063
cg00339763	-0.000178692	0.00398431	0.964317
cg00339769	-0.00355206	0.00508883	0.48679
cg00339778	0.00638881	0.00711182	0.371164
cg00339782	0.00884859	0.0188144	0.639157
cg00339806	0.00101903	0.00703236	0.885077
cg00339913	0.0128227	0.0117726	0.278687
cg00339939	0.00236788	0.00466536	0.61289
cg00339942	0.00289683	0.00366367	0.430996
cg00339980	-0.00126976	0.00708657	0.85816
cg00340024	0.0111072	0.00823129	0.180261
cg00340052	0.00535993	0.0187494	0.775567
cg00340102	0.00239531	0.00409957	0.560347
cg00340120	-0.00465191	0.00572047	0.418033
cg00340127	-0.0118122	0.0154902	0.447523
cg00340138	0.0102398	0.00522366	0.0527462
cg00340161	-0.00319374	0.00562011	0.571125
cg00340179	-0.00343376	0.00753255	0.649482
cg00340214	-0.0281395	0.0224199	0.212364
cg00340225	-0.0169742	0.00571347	0.00371852
cg00340231	0.0152199	0.0112425	0.178857
cg00340251	-0.000431252	0.00580875	0.940966
cg00340255	-0.00149029	0.00395914	0.707404
cg00340326	-0.00753094	0.0157312	0.633178
cg00340328	0.00875885	0.0034392	0.012397
cg00340349	-0.0316065	0.0159428	0.0501674
cg00340382	-0.000633432	0.00908058	0.944527
cg00340457	-0.0108077	0.0230813	0.640627
cg00340584	-0.0100175	0.0107199	0.352311
cg00340658	-0.00138559	0.00211486	0.513864
cg00340744	-0.00436359	0.00638919	0.496209
cg00340754	0.00823226	0.0164627	0.618134
cg00340793	0.0147249	0.0109903	0.183345
cg00340847	0.000619732	0.000973344	0.525772
cg00340850	0.00174351	0.00369059	0.637656
cg00340855	-0.0272004	0.0157612	0.0874767
cg00340856	0.00201119	0.00646265	0.756295
cg00340919	-0.00171614	0.013208	0.896881
cg00340921	-0.00422203	0.00316741	0.185574
cg00340928	-0.00453196	0.00805849	0.575113
cg00340953	-0.00223672	0.00877192	0.799257
cg00341042	-0.0133202	0.0109896	0.228341
cg00341072	0.00340151	0.0065888	0.606815
cg00341089	0.00199554	0.00460518	0.665712
cg00341191	0.019794	0.0213997	0.35721
cg00341204	-0.00455229	0.00506034	0.370493
cg00341243	-0.0275437	0.0131037	0.0380675
cg00341297	0.000321037	0.00652345	0.960848
cg00341374	-0.000916379	0.0111089	0.934422
cg00341387	0.0157089	0.00631325	0.0144898
cg00341415	0.0043486	0.00541907	0.424189
cg00341488	-0.00728787	0.0052412	0.167465
cg00341504	0.0069336	0.0106006	0.514563
cg00341522	0.00231954	0.00674796	0.731764
cg00341602	0.000618551	0.00171245	0.718705
cg00341606	-0.00242348	0.00328353	0.462201
cg00341693	0.000512784	0.00562804	0.927586
cg00341718	-0.000163401	0.00151908	0.914556
cg00341732	-0.00245782	0.0120533	0.838837
cg00341782	-0.000770122	0.00136647	0.574298
cg00341843	0.0128018	0.00796376	0.111095
cg00341878	0.0117697	0.0162717	0.47117
cg00341885	0.00309415	0.00154935	0.0485351
cg00341906	0.00304246	0.0056082	0.58868
cg00341935	-0.000220284	0.00719134	0.975624
cg00341950	0.00810715	0.0047469	0.090761
cg00341966	0.00273425	0.00711268	0.701484
cg00341980	-0.000420967	0.00244522	0.863661
cg00342022	0.0146826	0.0130554	0.263434
cg00342062	0.0134581	0.00890248	0.133758
cg00342066	0.0123779	0.0164983	0.454864
cg00342068	0.00330361	0.0106369	0.756766
cg00342071	0.010469	0.00613477	0.0910194
cg00342105	0.00351919	0.00616514	0.569402
cg00342132	0.0145707	0.0132624	0.27456
cg00342214	0.00328023	0.0121694	0.788064
cg00342233	0.00341647	0.0101307	0.736642
cg00342298	0.0010006	0.0014418	0.489294
cg00342310	-0.0228519	0.0180174	0.207627
cg00342313	-0.0064753	0.00398314	0.107166
cg00342358	0.0127549	0.0167975	0.44944
cg00342414	-0.00384639	0.00401438	0.340297
cg00342468	-0.00384216	0.00971085	0.693201
cg00342469	-0.00442423	0.00385769	0.254177
cg00342506	0.0032456	0.00662543	0.625298
cg00342530	0.0130767	0.0176325	0.460054
cg00342532	-0.00143622	0.0026069	0.582911
cg00342590	-0.00174398	0.00433786	0.688515
cg00342684	-0.00254503	0.00760653	0.738639
cg00342737	0.00530352	0.00790818	0.503997
cg00342761	0.01212	0.0128963	0.349582
cg00342781	-0.00155718	0.0042264	0.713324
cg00342816	0.00401499	0.0100372	0.690002
cg00342875	0.00383994	0.00615697	0.534262
cg00342880	0.00202197	0.00700129	0.773332
cg00342891	-0.00955692	0.0185202	0.606976
cg00342953	-0.00542206	0.00395549	0.173516
cg00343002	-0.0236269	0.016934	0.166035
cg00343022	0.000501848	0.00258589	0.846513
cg00343063	0.0002688	0.00475182	0.955002
cg00343078	0.0042625	0.00760301	0.576301
cg00343084	0.0145315	0.0216838	0.504303
cg00343092	-0.013897	0.00822187	0.0940944
cg00343127	-0.00274394	0.0104556	0.793524
cg00343163	-0.004411	0.00631372	0.4864
cg00343185	-7.19262e-05	0.00136071	0.95795
cg00343217	-0.00109006	0.00160941	0.499777
cg00343238	-0.0085029	0.00571776	0.140134
cg00343240	0.00230749	0.00172069	0.182951
cg00343305	0.0150204	0.00906523	0.100668
cg00343308	-0.00216684	0.00691052	0.754511
cg00343312	-0.00322815	0.00376043	0.392695
cg00343367	0.00459789	0.0186329	0.805599
cg00343414	-0.010739	0.0127576	0.401924
cg00343421	0.00366538	0.00401919	0.363978
cg00343433	0.0107073	0.0157368	0.497825
cg00343452	0.00666453	0.00765888	0.386291
cg00343514	-0.00663146	0.0122639	0.589897
cg00343518	-0.00171903	0.00363593	0.637394
cg00343633	0.00116822	0.00187203	0.534024
cg00343666	-0.0254126	0.0121337	0.0387534
cg00343695	-0.00167691	0.0196187	0.932055
cg00343711	0.000242247	0.00431296	0.955321
cg00343728	0.000891062	0.00671299	0.894668
cg00343736	0.00909905	0.00612726	0.140687
cg00343839	0.0214213	0.0144395	0.141082
cg00343906	-0.0105693	0.00787001	0.182316
cg00343954	-0.0258134	0.012606	0.04321
cg00343981	0.00141171	0.0102838	0.89109
cg00343986	0.00297695	0.00593889	0.617287
cg00344083	0.0042025	0.00197858	0.0361366
cg00344085	-0.023225	0.0224745	0.303913
cg00344202	-0.000690062	0.0040312	0.864428
cg00344209	0.000725855	0.00570768	0.89906
cg00344260	-0.000567927	0.00259792	0.827401
cg00344270	0.0070232	0.00800766	0.382556
cg00344307	0.0206163	0.0155352	0.187508
cg00344308	-0.00788387	0.0130705	0.547755
cg00344343	0.00702292	0.008226	0.395285
cg00344358	0.000377364	0.00407261	0.92636
cg00344372	0.000443066	0.00799894	0.955938
cg00344380	0.0072306	0.00848428	0.39612
cg00344411	0.00538245	0.0117315	0.647371
cg00344422	-0.0063878	0.0183818	0.728941
cg00344443	-0.0113445	0.00731214	0.12395
cg00344445	0.0083186	0.0146612	0.571721
cg00344482	-0.00305154	0.0124092	0.806256
cg00344494	0.0184067	0.0115259	0.113423
cg00344517	-0.0036847	0.00898592	0.682645
cg00344527	0.0145277	0.00733087	0.050256
cg00344532	0.00641482	0.00693659	0.357306
cg00344572	-0.00414962	0.0105484	0.694869
cg00344577	-0.00648366	0.0060119	0.283418
cg00344614	0.00250742	0.00572775	0.662499
cg00344652	0.00293783	0.00236073	0.216239
cg00344655	0.009768	0.0107519	0.365802
cg00344672	-0.0143842	0.0124089	0.24914
cg00344709	0.0114907	0.00951561	0.230064
cg00344719	0.00586386	0.00440928	0.18658
cg00344734	-0.00418948	0.014888	0.778985
cg00344738	-0.00892777	0.00623269	0.155145
cg00344766	-0.00159173	0.00465933	0.733352
cg00344767	0.00958917	0.00858009	0.266412
cg00344801	-0.00388853	0.00916803	0.672374
cg00344870	0.00106655	0.00156521	0.497184
cg00344888	0.00275779	0.0112812	0.807377
cg00344900	-0.000887577	0.00371139	0.811479
cg00344920	0.00619449	0.0052881	0.244221
cg00344923	0.00518499	0.00610923	0.398067
cg00344929	0.00294025	0.00476079	0.538245
cg00345025	-0.00469414	0.0129571	0.717905
cg00345047	0.00752609	0.00911283	0.410839
cg00345059	0.00718489	0.00558854	0.201535
cg00345083	-0.0371377	0.0572076	0.517714
cg00345094	0.000569866	0.00142963	0.691029
cg00345121	0.00713031	0.0104737	0.497584
cg00345123	-0.00641928	0.0112645	0.570044
cg00345205	0.00615133	0.00724335	0.397777
cg00345230	-0.00435015	0.00463696	0.35043
cg00345243	-0.00598239	0.00355078	0.0951438
cg00345270	0.00967511	0.00770147	0.211945
cg00345314	-0.00219424	0.00470048	0.641649
cg00345343	-0.000410639	0.00358227	0.908968
cg00345344	-0.00784397	0.0107795	0.468511
cg00345366	-0.00868245	0.00751625	0.250779
cg00345372	8.67964e-05	0.0110111	0.993726
cg00345375	0.000179254	0.00357252	0.960082
cg00345425	0.00970679	0.0155628	0.534232
cg00345443	-0.0093901	0.0135771	0.490784
cg00345466	0.0184607	0.00706753	0.0103864
cg00345522	-0.0114439	0.0111865	0.308771
cg00345542	0.0106815	0.00651201	0.10409
cg00345621	0.00447508	0.00331321	0.179847
cg00345656	-0.00181485	0.00532087	0.733758
cg00345704	0.000603062	0.00755133	0.936507
cg00345744	-0.0118285	0.0166953	0.480289
cg00345747	0.00846583	0.00720071	0.242509
cg00345792	-0.00254444	0.00216029	0.241663
cg00345862	0.00744685	0.00915687	0.418006
cg00345916	-0.00180075	0.00635782	0.777583
cg00345965	-0.00261794	0.00116738	0.0271315
cg00346007	-0.000403245	0.00420893	0.923866
cg00346009	0.00144593	0.00256247	0.573832
cg00346024	-0.000966751	0.0124093	0.938059
cg00346074	0.0120416	0.00630139	0.0588762
cg00346095	-0.000317697	0.00567669	0.955481
cg00346123	0.000427551	0.0059368	0.942732
cg00346145	0.00261153	0.00306485	0.396199
cg00346180	0.00366231	0.00774901	0.637517
cg00346205	0.00508249	0.0201372	0.801256
cg00346236	-0.000352518	0.00117405	0.764604
cg00346244	-0.000969378	0.00362734	0.789833
cg00346247	0.000174158	0.00174392	0.920651
cg00346256	-0.0112276	0.00463414	0.0172002
cg00346266	0.00219933	0.00663623	0.741026
cg00346286	0.000545429	0.00391046	0.889352
cg00346300	0.00304914	0.00540128	0.573663
cg00346320	0.00161979	0.00913196	0.859572
cg00346326	-0.00252969	0.002618	0.336241
cg00346369	0.00603102	0.00394854	0.129818
cg00346376	-0.0016498	0.0127233	0.89709
cg00346392	-0.00752481	0.0112877	0.506539
cg00346434	-0.00204143	0.00190162	0.285621
cg00346446	0.00141635	0.00794731	0.858913
cg00346493	0.005755	0.00539464	0.288631
cg00346501	-0.00074793	0.00205565	0.716744
cg00346503	0.0137651	0.0096394	0.156405
cg00346523	-0.00094501	0.00307054	0.7589
cg00346556	-7.17883e-05	0.000957925	0.940411
cg00346557	0.00125892	0.00894469	0.888355
cg00346623	0.0195629	0.0203119	0.337808
cg00346673	0.00780975	0.0072557	0.284356
cg00346716	-0.00270778	0.00692789	0.696738
cg00346755	-0.00197462	0.00884652	0.823828
cg00346801	-0.00383704	0.00459163	0.405338
cg00346883	-0.0166743	0.0106196	0.11954
cg00346898	-0.00580927	0.00563073	0.304698
cg00346951	0.000598811	0.00437469	0.8914
cg00346984	0.0184959	0.0153499	0.231065
cg00346985	0.00526417	0.0123458	0.670738
cg00347056	-0.009233	0.00767993	0.232115
cg00347071	0.00196646	0.00596384	0.742293
cg00347122	-0.00377393	0.00637196	0.555005
cg00347198	-0.00901058	0.00622357	0.150796
cg00347206	0.00436276	0.00382739	0.257059
cg00347228	-0.00622762	0.00793405	0.434354
cg00347247	0.000121021	0.00162298	0.940708
cg00347267	-0.00361561	0.00624072	0.563651
cg00347280	-0.00135898	0.00121132	0.264589
cg00347369	0.00118743	0.00466827	0.799739
cg00347452	0.00538596	0.0141675	0.70463
cg00347500	-0.0127232	0.0138485	0.360439
cg00347518	0.00558086	0.004556	0.223472
cg00347531	0.000756667	0.00581131	0.896665
cg00347563	-0.000675187	0.00692432	0.922517
cg00347584	-0.00566	0.00685671	0.41107
cg00347599	-0.000419592	0.00416181	0.919895
cg00347607	0.000247601	0.00826469	0.97616
cg00347616	0.00155439	0.00154722	0.3175
cg00347620	0.0130253	0.0115571	0.262422
cg00347643	-0.0127679	0.0167958	0.448934
cg00347662	0.00293978	0.00439614	0.505216
cg00347673	-0.0128019	0.00627646	0.0440198
cg00347677	0.000115775	0.00345052	0.973301
cg00347713	0.00372999	0.00392891	0.344721
cg00347721	-0.0156372	0.00927211	0.094822
cg00347722	-0.00765678	0.0129184	0.554717
cg00347729	0.00281498	0.0103541	0.786281
cg00347744	-0.00230612	0.00500663	0.646076
cg00347746	0.00203504	0.00649067	0.754529
cg00347757	-0.0145594	0.0227008	0.522755
cg00347775	0.00715489	0.0119582	0.550976
cg00347818	-0.016193	0.0117653	0.171791
cg00347824	-0.00152755	0.00153574	0.322299
cg00347850	0.000365875	0.00377857	0.923056
cg00347853	-0.00710541	0.018054	0.694741
cg00347856	-0.00554481	0.00804022	0.492021
cg00347862	0.00219646	0.00166334	0.189678
cg00347893	-0.000406735	0.00337661	0.904363
cg00347904	0.00337318	0.00413721	0.416824
cg00347918	0.00391492	0.00755542	0.605491
cg00347921	-0.0092895	0.0116807	0.428332
cg00347929	-0.000739029	0.0143067	0.958906
cg00347981	0.0295648	0.0185654	0.114436
cg00348031	0.0205762	0.0581909	0.724384
cg00348081	0.00827087	0.0120636	0.494549
cg00348113	-0.000495764	0.00777973	0.949316
cg00348124	-0.00662664	0.0117539	0.574166
cg00348145	0.0158307	0.0208873	0.450286
cg00348166	-0.00255284	0.0113974	0.823226
cg00348168	0.00114308	0.00849759	0.893263
cg00348186	0.00120474	0.00968307	0.901235
cg00348222	-0.00671699	0.00894785	0.454607
cg00348228	-0.00495862	0.00964551	0.608326
cg00348244	0.00577657	0.0040504	0.156934
cg00348254	-0.00380759	0.00172361	0.029452
cg00348389	0.00603597	0.00981364	0.539913
cg00348467	0.00229232	0.011875	0.847322
cg00348538	-0.00274133	0.005376	0.611232
cg00348579	-0.0067376	0.00834838	0.42155
cg00348598	-0.000195356	0.00734421	0.978832
cg00348623	0.0108261	0.00649197	0.0985196
cg00348647	-0.00475431	0.0123982	0.702186
cg00348692	-0.00165409	0.00511138	0.74691
cg00348725	-0.036991	0.023093	0.112348
cg00348762	-0.00545594	0.00674594	0.420566
cg00348763	0.000397039	0.00322137	0.902155
cg00348771	0.00129725	0.00117619	0.272708
cg00348782	0.00350896	0.00397066	0.378966
cg00348831	0.00159571	0.0118007	0.892709
cg00348836	-0.00744232	0.00894166	0.407212
cg00348854	0.00450036	0.0049909	0.369376
cg00348858	0.00390092	0.0047984	0.41817
cg00348888	0.00573028	0.00583827	0.328714
cg00348891	-0.0154387	0.0115307	0.183632
cg00348900	0.0102994	0.00973451	0.29259
cg00348992	-0.0281712	0.01577	0.0770682
cg00349017	0.0244502	0.0252766	0.335726
cg00349022	-6.16061e-05	0.00105836	0.953698
cg00349050	-0.000860346	0.00101022	0.396448
cg00349061	0.0147362	0.0154946	0.343871
cg00349071	-0.0090642	0.00519489	0.0840869
cg00349107	0.00110162	0.00378538	0.77164
cg00349137	-9.58621e-05	0.00418014	0.98175
cg00349159	0.0192413	0.0248751	0.441042
cg00349233	0.0018203	0.00420673	0.666156
cg00349360	-0.00101737	0.00130769	0.43841
cg00349361	0.0102176	0.00772878	0.189177
cg00349404	-0.00615058	0.0109718	0.576338
cg00349413	-5.36107e-05	0.0018147	0.976491
cg00349460	0.0204982	0.0180331	0.258382
cg00349493	-0.000264445	0.0124894	0.983149
cg00349495	0.00231056	0.00363857	0.526866
cg00349542	0.0011816	0.0110041	0.914705
cg00349573	0.0147649	0.0206474	0.476216
cg00349591	0.00137786	0.00765584	0.857537
cg00349599	-0.000589772	0.00178098	0.741223
cg00349607	-0.000743516	0.00405779	0.854987
cg00349608	0.0142407	0.015522	0.361113
cg00349642	0.00405951	0.00596437	0.49768
cg00349687	0.0162436	0.00941383	0.0875255
cg00349700	-0.000598313	0.00480043	0.901061
cg00349723	-9.97674e-05	0.00119704	0.933744
cg00349735	-0.00323458	0.00366991	0.380227
cg00349736	-0.0290094	0.0152588	0.0601602
cg00349770	0.0170787	0.0215359	0.429635
cg00349772	0.00412409	0.00633229	0.51636
cg00349776	-0.000319865	0.0027819	0.908691
cg00349780	0.00905738	0.00635907	0.157466
cg00349895	-0.00133298	0.0020153	0.509856
cg00349925	-0.00817177	0.00442363	0.0676602
cg00349943	-0.016224	0.0211362	0.444539
cg00349948	0.000672796	0.0046155	0.884397
cg00349963	-0.0084429	0.0108529	0.438442
cg00349975	-0.0197235	0.0099692	0.0506297
cg00349982	0.00163594	0.00400113	0.683511
cg00350003	0.00216736	0.0016211	0.184268
cg00350060	-0.00338769	0.00166538	0.0445805
cg00350074	-0.00516502	0.00667751	0.441054
cg00350158	-0.0152392	0.0156324	0.331989
cg00350161	0.0196842	0.0245183	0.423974
cg00350199	-0.0080473	0.00652307	0.220219
cg00350200	-0.0255861	0.00987432	0.0109947
cg00350247	-0.0010174	0.0017846	0.569889
cg00350296	-0.0223374	0.0104908	0.0356895
cg00350304	-0.00761582	0.00568815	0.183642
cg00350334	0.0037871	0.00643858	0.557731
cg00350353	0.0196702	0.0145666	0.179946
cg00350362	-0.00385296	0.00792541	0.627922
cg00350371	0.00217871	0.0014741	0.142552
cg00350405	-0.0187564	0.00840763	0.0279227
cg00350409	0.00248074	0.00639845	0.699055
cg00350432	-0.0015813	0.0116639	0.892432
cg00350448	0.000262873	0.00529686	0.960518
cg00350478	0.016424	0.0105799	0.123733
cg00350503	-0.0212534	0.00890218	0.0188454
cg00350519	-0.00133577	0.00235196	0.571348
cg00350533	-0.0162322	0.0172562	0.349144
cg00350607	-0.00158206	0.00501329	0.752985
cg00350615	0.00254239	0.0119294	0.831667
cg00350634	-0.00189914	0.00479697	0.693018
cg00350642	-0.00307036	0.00465389	0.510936
cg00350652	-0.00123771	0.00243509	0.612375
cg00350702	-0.000214281	0.00119133	0.85762
cg00350735	0.00647634	0.0109337	0.554966
cg00350835	7.84456e-05	0.00761243	0.991799
cg00350861	0.00199263	0.0134983	0.88294
cg00350909	-0.00984548	0.00529063	0.0656923
cg00350914	0.00157159	0.00736733	0.831513
cg00350920	0.00868699	0.00750693	0.249949
cg00350931	-0.000239628	0.00634913	0.969969
cg00350932	0.00931628	0.0114882	0.419324
cg00350942	0.00697875	0.00926811	0.453228
cg00351007	-0.000136981	0.00470075	0.976811
cg00351011	-0.00121337	0.00190762	0.526186
cg00351047	0.00816299	0.0138257	0.55624
cg00351054	-0.008129	0.00705776	0.252157
cg00351079	0.00191083	0.00575591	0.740601
cg00351097	0.00212238	0.00521778	0.685054
cg00351119	0.0206025	0.024684	0.405904
cg00351152	-0.00693366	0.00623323	0.268645
cg00351190	0.00796429	0.00568398	0.164255
cg00351202	0.0122744	0.00825641	0.140254
cg00351210	-0.00159151	0.00180157	0.379139
cg00351213	-0.00189007	0.00655297	0.773615
cg00351237	0.00864468	0.00478902	0.0740676
cg00351283	-0.00349407	0.00534124	0.514505
cg00351313	0.000797366	0.00606681	0.895699
cg00351321	-0.00926992	0.00815122	0.258154
cg00351324	-0.00581752	0.00429367	0.178501
cg00351366	0.00506798	0.00487861	0.301395
cg00351437	0.00116153	0.00622194	0.852287
cg00351443	0.00418177	0.0151024	0.782433
cg00351472	0.00730324	0.011014	0.5088
cg00351526	0.00532876	0.00422531	0.210189
cg00351554	0.00293865	0.00842	0.727817
cg00351635	-0.00991175	0.00896487	0.271543
cg00351675	-0.0157148	0.0176817	0.376262
cg00351681	-6.37916e-05	0.00139431	0.9636
cg00351735	-0.00157228	0.0105028	0.881302
cg00351750	-0.0054264	0.00892543	0.544585
cg00351764	-0.000215404	0.00753433	0.977249
cg00351781	0.0151576	0.0213605	0.479598
cg00351813	-0.00806301	0.00633329	0.205929
cg00351838	0.010967	0.0190494	0.566102
cg00351892	0.0158107	0.009917	0.114024
cg00351914	5.84549e-05	0.00184252	0.974754
cg00351930	0.00300028	0.0029307	0.308429
cg00351948	0.00024553	0.00480756	0.95937
cg00351957	0.00303303	0.00535378	0.572308
cg00351980	0.00462275	0.009553	0.629511
cg00352005	0.0170697	0.0225658	0.451163
cg00352027	-0.00727268	0.00682438	0.289129
cg00352031	0.00589239	0.0101702	0.563638
cg00352043	-0.00437926	0.00516831	0.398835
cg00352106	-0.000903763	0.0148272	0.951518
cg00352150	-6.88215e-06	0.00242057	0.997737
cg00352195	0.00369242	0.00207677	0.0784495
cg00352218	0.0015613	0.00372834	0.676285
cg00352221	-0.00269742	0.00824477	0.744225
cg00352325	-0.00293191	0.00143653	0.0438897
cg00352334	0.00409914	0.00427598	0.34005
cg00352349	0.00149839	0.00128858	0.247669
cg00352360	-0.00566165	0.00273936	0.041339
cg00352366	-0.000452446	0.00406107	0.911514
cg00352369	-0.00451362	0.004929	0.362013
cg00352397	-0.0013193	0.00140234	0.349084
cg00352468	0.00909618	0.0282773	0.748368
cg00352489	6.20343e-07	0.00794473	0.999938
cg00352505	0.00798368	0.0105377	0.450453
cg00352532	-0.00119741	0.00127925	0.351518
cg00352543	0.015186	0.0243024	0.533476
cg00352560	-0.00345932	0.00272797	0.207709
cg00352576	-0.00866181	0.00901528	0.338974
cg00352652	-0.00136829	0.0156651	0.930571
cg00352681	-0.000676088	0.00621443	0.913585
cg00352690	-0.00102107	0.0055292	0.853862
cg00352780	0.00025485	0.009507	0.978667
cg00352785	-0.00801316	0.00431701	0.0663719
cg00352872	-0.00820727	0.00695732	0.240934
cg00352888	0.0113453	0.00834051	0.176804
cg00352903	-0.00647549	0.0103885	0.534487
cg00352913	-0.00343036	0.00571426	0.549654
cg00352957	0.0131178	0.00773334	0.0929467
cg00353037	-0.00583624	0.00309823	0.062506
cg00353112	4.53332e-05	0.00164966	0.978131
cg00353139	-0.00186678	0.00560505	0.739791
cg00353243	0.00299684	0.00504251	0.553644
cg00353330	-0.00879356	0.0163631	0.592185
cg00353337	-0.00812103	0.0114171	0.478553
cg00353340	-0.00148147	0.00157339	0.348678
cg00353353	-0.00726799	0.00990982	0.465022
cg00353407	-0.00233408	0.00371163	0.530877
cg00353411	-0.00102384	0.00152572	0.503734
cg00353415	-0.015677	0.00927692	0.0941637
cg00353422	0.00131657	0.00109458	0.231893
cg00353432	0.0121966	0.0143204	0.39642
cg00353531	-0.00139736	0.00470374	0.767027
cg00353571	0.00650298	0.0110759	0.558439
cg00353608	0.00459015	0.00431424	0.289912
cg00353643	-0.00109058	0.00474408	0.818652
cg00353676	-0.00556869	0.00840665	0.509229
cg00353773	-0.0110838	0.00679067	0.105779
cg00353776	-0.0023858	0.00517158	0.645564
cg00353789	-0.00859798	0.00709428	0.228384
cg00353844	0.00208053	0.00639967	0.745784
cg00353899	-0.0140795	0.0148526	0.345438
cg00353916	0.0258065	0.00867751	0.00368489
cg00353923	-0.0020172	0.00402081	0.616988
cg00353953	-0.0063393	0.00662993	0.341295
cg00353970	0.00453375	0.00723386	0.532258
cg00354054	0.00687038	0.00628892	0.277257
cg00354124	0.00290836	0.00597526	0.627512
cg00354179	0.00202297	0.00336175	0.548695
cg00354219	0.00287475	0.0087087	0.742014
cg00354258	0.0229937	0.0155512	0.142396
cg00354269	0.00346152	0.00359033	0.33731
cg00354279	0.00815174	0.0115096	0.480436
cg00354381	0.0186142	0.0234703	0.429599
cg00354437	0.0187892	0.0129905	0.1512
cg00354484	-0.000636748	0.00738193	0.931434
cg00354542	0.00102742	0.00998202	0.918227
cg00354549	-0.00172273	0.00813997	0.83282
cg00354572	-0.00287132	0.00222858	0.200578
cg00354690	0.00608254	0.00499472	0.226168
cg00354692	-0.01008	0.0147002	0.494483
cg00354693	-0.00654672	0.0140135	0.641394
cg00354736	0.00384212	0.0048812	0.433069
cg00354743	0.00112548	0.0031443	0.72114
cg00354771	-0.00212778	0.00857597	0.804559
cg00354775	0.0136518	0.0113752	0.232921
cg00354790	0.00183929	0.00878351	0.83456
cg00354856	0.00575554	0.0111799	0.607822
cg00354863	0.00329736	0.00802456	0.682019
cg00354864	0.0320353	0.0429656	0.457657
cg00354884	0.0163718	0.0115565	0.159685
cg00354941	0.00104281	0.00340563	0.760087
cg00354992	0.0148542	0.017957	0.410088
cg00354996	0.00113339	0.0127547	0.929371
cg00355019	0.00381926	0.00668046	0.568804
cg00355089	0.000203488	0.00228351	0.929171
cg00355093	0.011683	0.00484841	0.0177956
cg00355158	0.000421051	0.00164446	0.798444
cg00355188	-0.000283487	0.00509941	0.955778
cg00355212	-0.00133285	0.00150154	0.376855
cg00355217	-0.00410617	0.0135824	0.76304
cg00355235	0.000516389	0.00654115	0.937234
cg00355281	-0.00669628	0.00312896	0.034779
cg00355286	-0.00139039	0.00663655	0.83448
cg00355314	-0.00193604	0.0142303	0.892055
cg00355315	-0.000520353	0.00119636	0.664537
cg00355325	-0.000851678	0.0047991	0.859501
cg00355360	0.000365407	0.00227055	0.872471
cg00355377	0.00561322	0.0051133	0.274942
cg00355389	-0.00174671	0.00619703	0.778632
cg00355447	0.0087646	0.00423332	0.0409927
cg00355457	-0.0102367	0.0175979	0.562077
cg00355514	-0.00804714	0.0104747	0.444154
cg00355584	-0.00379129	0.00570263	0.507688
cg00355609	-0.017671	0.0156382	0.261185
cg00355613	-0.0031797	0.00726011	0.662353
cg00355633	-0.000437759	0.00503161	0.930844
cg00355656	-0.00373584	0.00861442	0.66546
cg00355673	0.000321429	0.00139706	0.818503
cg00355678	-0.00351573	0.00276573	0.206615
cg00355690	0.00253018	0.00380518	0.507625
cg00355699	-0.00271351	0.0089696	0.762882
cg00355755	0.0186414	0.0125556	0.140766
cg00355768	-0.0047875	0.0128643	0.710566
cg00355784	0.02346	0.0127107	0.0678966
cg00355799	0.00467507	0.00370417	0.209845
cg00355802	6.47146e-05	0.0015067	0.965826
cg00355806	0.0150978	0.0109256	0.170089
cg00355829	-0.002039	0.0104436	0.845601
cg00355909	-0.00310581	0.00377491	0.412607
cg00355945	0.00340358	0.00704966	0.630292
cg00355963	-0.00163952	0.00302956	0.589591
cg00355992	-0.00243097	0.00191836	0.208023
cg00356045	-0.00934017	0.00945734	0.325727
cg00356131	-0.0013096	0.0134097	0.922397
cg00356134	0.000134552	0.00557281	0.980786
cg00356204	-0.000145117	0.00269032	0.95709
cg00356208	-0.00152489	0.0138702	0.912678
cg00356213	0.000582603	0.00164552	0.724044
cg00356235	0.00211452	0.00451859	0.640831
cg00356325	-0.0105593	0.012667	0.406488
cg00356334	0.0117174	0.0137596	0.396482
cg00356335	0.0501222	0.0643457	0.437847
cg00356361	0.00385178	0.0118894	0.746639
cg00356425	-0.00563419	0.0068586	0.413328
cg00356433	0.00463855	0.00658676	0.48293
cg00356435	-0.0223312	0.0234146	0.342519
cg00356464	0.0109315	0.014069	0.438995
cg00356499	0.0143626	0.0107576	0.184871
cg00356500	-0.00576903	0.00689269	0.404601
cg00356511	0.00171852	0.00187872	0.362535
cg00356613	0.00442381	0.00474449	0.353371
cg00356628	-0.004954	0.0048405	0.308566
cg00356645	-0.0111309	0.00499998	0.0282458
cg00356694	-0.018297	0.0151089	0.228747
cg00356764	-0.00371076	0.010641	0.728031
cg00356767	0.00188027	0.00575153	0.744415
cg00356811	-0.00431717	0.00630481	0.495091
cg00356815	0.0238634	0.0149246	0.112993
cg00356829	0.00598283	0.0103252	0.563595
cg00356834	0.0491511	0.034478	0.157104
cg00356851	0.00415416	0.00688398	0.547573
cg00356862	0.00263992	0.00955534	0.782906
cg00356875	0.00181799	0.00376611	0.630346
cg00356888	0.00348296	0.0130113	0.789491
cg00356897	-0.0103849	0.00693435	0.137385
cg00356916	0.000755212	0.0097256	0.93826
cg00356981	-0.00238665	0.00918536	0.795528
cg00356999	0.00636814	0.0138255	0.64608
cg00357010	-0.00396259	0.00544374	0.468365
cg00357049	-0.0087976	0.00851847	0.304204
cg00357062	-0.00998399	0.0122425	0.416714
cg00357074	-0.0224199	0.0201899	0.269467
cg00357087	0.000414551	0.0057418	0.942588
cg00357163	-0.000495547	0.00122396	0.686436
cg00357176	0.00596156	0.00705779	0.400307
cg00357213	-0.00338315	0.00722561	0.640649
cg00357221	0.0255425	0.0192248	0.186996
cg00357273	0.0283391	0.0125502	0.0261154
cg00357278	0.00143749	0.00856878	0.867112
cg00357292	-0.00276695	0.00601511	0.646515
cg00357350	0.00231713	0.00398152	0.561896
cg00357354	0.0040983	0.00628553	0.515883
cg00357368	-0.00157189	0.00134012	0.243603
cg00357486	0.00698095	0.00509639	0.173823
cg00357494	-0.00119049	0.00417142	0.775934
cg00357503	0.000695579	0.00289724	0.810757
cg00357528	0.000820961	0.0118311	0.944818
cg00357532	-0.00173698	0.00514096	0.736169
cg00357543	-1.77147e-05	0.00531754	0.997349
cg00357546	-0.00119924	0.00191836	0.533304
cg00357551	0.00306637	0.0190628	0.872531
cg00357578	-0.00861878	0.00649534	0.187558
cg00357593	-0.000555684	0.00290858	0.848874
cg00357598	0.00329415	0.0224745	0.883764
cg00357610	-0.00144013	0.00276699	0.603887
cg00357663	0.00260535	0.0145535	0.858286
cg00357671	0.00106314	0.00208592	0.611402
cg00357819	-0.00273516	0.0128184	0.831467
cg00357837	-0.00356847	0.00555309	0.521948
cg00357860	-0.00355307	0.0112402	0.752582
cg00357888	0.00411496	0.00413871	0.322496
cg00357904	0.00677013	0.00651313	0.301098
cg00357958	-0.00702536	0.0138677	0.613552
cg00357971	0.00837424	0.0099934	0.404042
cg00357988	-0.0176475	0.010073	0.0828483
cg00357989	-0.0206066	0.0168326	0.22375
cg00357995	0.00614608	0.00311741	0.0514263
cg00358010	0.0014175	0.01134	0.900774
cg00358023	0.00625278	0.00611064	0.308654
cg00358058	0.00131193	0.00555795	0.81388
cg00358066	0.00439508	0.00909432	0.629955
cg00358092	0.00191808	0.00513458	0.709521
cg00358104	-0.000832413	0.00506259	0.869729
cg00358132	0.0037701	0.00578114	0.515809
cg00358155	-0.00177986	0.00419118	0.671991
cg00358161	0.00732765	0.0160681	0.649352
cg00358200	0.00558266	0.0112288	0.620157
cg00358206	-0.00768785	0.0050447	0.130679
cg00358213	-0.00107923	0.00362205	0.766352
cg00358220	-0.00484043	0.00461567	0.296847
cg00358278	-0.00366818	0.00985105	0.71041
cg00358323	-0.00755294	0.00461559	0.1049
cg00358325	0.00403026	0.00520101	0.440227
cg00358451	0.00190377	0.00489526	0.698177
cg00358456	0.005805	0.00425635	0.175679
cg00358459	-0.00685282	0.0127608	0.592447
cg00358496	-0.00872679	0.00800139	0.278044
cg00358516	0.00525412	0.0097071	0.589529
cg00358551	0.00257807	0.00482196	0.594077
cg00358609	-0.0113873	0.00876689	0.196965
cg00358611	0.00204733	0.00357806	0.568478
cg00358660	-7.74906e-05	0.00173888	0.964544
cg00358695	-0.00102351	0.00162775	0.530922
cg00358727	-0.00264248	0.00638879	0.680044
cg00358880	-0.0015189	0.00245442	0.537427
cg00358895	0.00336002	0.0147385	0.820131
cg00358927	-0.000281873	0.00101792	0.78242
cg00358936	0.0125323	0.0137151	0.363041
cg00358952	-0.00462238	0.0198236	0.816102
cg00359010	0.00206131	0.0113716	0.856524
cg00359030	-0.0026843	0.00393847	0.497094
cg00359087	-0.000269613	0.00733959	0.97077
cg00359110	-0.000728753	0.00480637	0.87979
cg00359181	-0.00386372	0.00535419	0.472208
cg00359216	0.00490322	0.0110694	0.658758
cg00359240	-0.00956421	0.0107234	0.374588
cg00359257	0.00131407	0.0097145	0.892671
cg00359285	0.00360006	0.00887078	0.685732
cg00359325	-0.000490927	0.00240265	0.838513
cg00359365	-0.0261112	0.0237221	0.273664
cg00359421	-0.000324494	0.00260868	0.901256
cg00359423	0.000645537	0.0045404	0.887227
cg00359465	0.00758852	0.00967904	0.434884
cg00359471	0.00553389	0.00568231	0.332466
cg00359495	-0.00032429	0.00485678	0.946898
cg00359511	0.00063328	0.00218274	0.772316
cg00359521	0.0205781	0.00958234	0.0341698
cg00359590	0.0148773	0.0181947	0.415488
cg00359599	0.00744883	0.0125463	0.55405
cg00359604	-0.0068007	0.00373677	0.0717595
cg00359608	-0.00144758	0.00477288	0.762296
cg00359633	0.00526125	0.0104965	0.617304
cg00359635	-0.000497166	0.00524811	0.924717
cg00359661	-0.0078012	0.00858947	0.365941
cg00359683	0.000626217	0.00580058	0.914246
cg00359685	0.00563393	0.00715042	0.432609
cg00359695	0.00805979	0.00806162	0.319833
cg00359846	-0.00394906	0.0115409	0.732933
cg00359868	-0.00155833	0.00240866	0.519133
cg00359911	0.00208387	0.00414414	0.616177
cg00359956	0.0156217	0.0249705	0.532998
cg00359967	0.0458932	0.0166853	0.00706396
cg00359973	-0.004116	0.00514167	0.425309
cg00359997	0.00708247	0.0129169	0.5847
cg00360027	-0.00667957	0.0115667	0.564911
cg00360052	0.00497114	0.00547661	0.366217
cg00360077	-0.00400075	0.00519946	0.443437
cg00360107	0.00295291	0.00167929	0.081735
cg00360108	-0.011388	0.0117569	0.335069
cg00360134	-0.000721017	0.00503585	0.886439
cg00360175	-0.00515907	0.0163461	0.752953
cg00360176	0.0362829	0.0164323	0.0295272
cg00360230	0.00359702	0.00234803	0.128697
cg00360246	0.010459	0.0240994	0.665227
cg00360256	-0.00785993	0.0104679	0.4545
cg00360267	-0.00165288	0.00334946	0.622757
cg00360298	-0.0023267	0.00831053	0.780078
cg00360324	0.00959482	0.00357924	0.00859449
cg00360333	0.00535397	0.00528106	0.313123
cg00360343	-0.0163125	0.0147821	0.272445
cg00360349	-0.0077417	0.0112476	0.492859
cg00360362	0.00077775	0.00112117	0.489482
cg00360365	0.00463059	0.00946582	0.625778
cg00360402	0.000305764	0.00735525	0.966924
cg00360414	-0.00151627	0.00350471	0.666209
cg00360474	-0.00922555	0.0058072	0.115299
cg00360478	-0.00227262	0.00959892	0.813329
cg00360531	-0.002933	0.00636469	0.645925
cg00360534	0.00130903	0.00443915	0.768694
cg00360599	0.00962961	0.0144164	0.505698
cg00360600	0.000163235	0.00248976	0.947857
cg00360603	-0.00303419	0.0079042	0.701889
cg00360610	-0.00725176	0.00473325	0.128658
cg00360679	0.00372833	0.0041008	0.365446
cg00360718	0.00103333	0.00170602	0.546089
cg00360721	-0.013668	0.00901853	0.13279
cg00360757	-0.00125792	0.00434747	0.772917
cg00360761	-0.0270258	0.0137533	0.0521827
cg00360769	0.0130452	0.014148	0.358721
cg00360780	0.00361726	0.00549775	0.51208
cg00360794	0.00425903	0.00435394	0.330335
cg00360798	0.00966014	0.00659146	0.145908
cg00360833	0.00275084	0.00369662	0.45853
cg00360840	-0.00496649	0.00844169	0.557638
cg00360846	-0.00424746	0.00359557	0.240283
cg00360866	-0.0015297	0.00849648	0.857486
cg00360879	0.00583132	0.0132668	0.661217
cg00360939	0.00860133	0.0113529	0.450453
cg00360969	-0.00347451	0.0071501	0.628074
cg00361017	0.0013674	0.0133446	0.91859
cg00361025	-0.00666754	0.00671435	0.323093
cg00361040	-0.0336925	0.0134488	0.0138519
cg00361062	-0.00323159	0.00540187	0.551035
cg00361065	-0.000977747	0.00891327	0.912871
cg00361088	0.00257566	0.00954428	0.787821
cg00361146	-0.000723207	0.00260273	0.78169
cg00361155	-0.00522915	0.00594919	0.381525
cg00361159	-0.00490353	0.00968216	0.613656
cg00361164	-0.0199164	0.0170232	0.2448
cg00361201	-0.00927639	0.00916841	0.314086
cg00361219	0.0201162	0.013712	0.1455
cg00361229	0.000373189	0.00158568	0.814419
cg00361260	-0.00185772	0.00408552	0.650304
cg00361261	0.00369557	0.00734934	0.616179
cg00361264	-0.0026062	0.00446396	0.560648
cg00361320	-0.00367421	0.0063247	0.562594
cg00361343	-0.00585489	0.00282019	0.0404537
cg00361360	-3.38732e-05	0.0037326	0.992777
cg00361380	0.00455554	0.00482363	0.347231
cg00361393	-0.0115991	0.0135922	0.395495
cg00361399	-0.00260756	0.0045179	0.565128
cg00361419	2.5479e-05	0.0013194	0.984631
cg00361454	-0.00993294	0.00609568	0.106352
cg00361467	0.00326411	0.00179094	0.0713567
cg00361526	0.00251881	0.00501915	0.616884
cg00361562	0.00532363	0.0086466	0.539498
cg00361609	0.0239818	0.0153411	0.121154
cg00361639	0.000749208	0.00196203	0.70338
cg00361682	0.00904272	0.00454537	0.0493845
cg00361689	-0.0189723	0.0129983	0.147534
cg00361695	0.00163172	0.00356298	0.647972
cg00361696	-0.000196093	0.00236119	0.933979
cg00361806	-0.0153134	0.0063742	0.0181326
cg00361855	0.00980368	0.00721181	0.17708
cg00361898	0.0118113	0.00751121	0.118996
cg00361978	0.000893955	0.00379685	0.814344
cg00361992	0.00403065	0.00575076	0.484999
cg00362054	0.00749768	0.00404546	0.06678
cg00362062	-0.00098495	0.00549866	0.858201
cg00362078	0.00689987	0.00493762	0.165383
cg00362113	0.0103674	0.00864399	0.233215
cg00362150	0.00162797	0.0021067	0.441488
cg00362214	-0.00543846	0.00444432	0.223945
cg00362236	0.0117337	0.00634335	0.0673012
cg00362237	-0.00327767	0.004543	0.472299
cg00362263	0.000168368	0.00208821	0.935899
cg00362285	-0.00895294	0.0139615	0.52282
cg00362322	-0.0214766	0.0145399	0.142798
cg00362381	-0.00193795	0.00372435	0.603973
cg00362401	-0.00460665	0.0129306	0.722396
cg00362406	0.00365739	0.00480654	0.448497
cg00362439	0.000193453	0.00521575	0.970487
cg00362478	0.00906851	0.00398071	0.0248475
cg00362487	-0.00217171	0.00573088	0.705529
cg00362567	-0.00835853	0.00966567	0.389238
cg00362569	-0.00393569	0.00684249	0.566459
cg00362604	0.00878304	0.00533409	0.102782
cg00362614	-0.00191028	0.00128141	0.13917
cg00362657	-0.0134722	0.0200306	0.502763
cg00362665	0.00207853	0.00752112	0.782842
cg00362690	-0.0230555	0.0218577	0.294059
cg00362812	-0.00514406	0.0118719	0.665731
cg00362816	-0.00289487	0.016315	0.859524
cg00362818	-0.00270534	0.00895805	0.763279
cg00362839	-0.00208532	0.00280277	0.458607
cg00362854	-0.0165344	0.0180592	0.362096
cg00362906	-0.000259435	0.00149119	0.862234
cg00362959	-0.000525414	0.00183712	0.775471
cg00362995	-0.00862519	0.00466132	0.0672122
cg00363006	-0.000589365	0.00759387	0.938293
cg00363007	-0.00549792	0.0129012	0.670911
cg00363045	-0.0572022	0.019148	0.00353973
cg00363066	-0.0059023	0.0056147	0.29569
cg00363080	-0.0224779	0.020689	0.279885
cg00363082	-0.00301492	0.0121699	0.804847
cg00363112	0.00231911	0.00216573	0.286827
cg00363153	0.000373297	0.00530577	0.94405
cg00363177	0.00298569	0.0105836	0.778447
cg00363201	0.00424301	0.00330622	0.202338
cg00363215	-0.00117036	0.00487768	0.810867
cg00363222	0.00723661	0.00484811	0.138673
cg00363301	-0.00158618	0.00431489	0.713944
cg00363312	-0.0146968	0.0105743	0.167658
cg00363318	-0.0211922	0.0174728	0.228037
cg00363337	-0.0335843	0.0161241	0.039815
cg00363357	0.0146077	0.0187149	0.436917
cg00363382	-0.00584098	0.0082362	0.479861
cg00363465	0.00234998	0.00203951	0.251974
cg00363486	-0.00301578	0.00266107	0.259801
cg00363658	0.000781275	0.00593402	0.895518
cg00363737	-0.00711925	0.00636173	0.265789
cg00363750	-0.00399093	0.0128407	0.756596
cg00363813	-0.00209335	0.00268554	0.437533
cg00363815	-0.00659968	0.00543218	0.227256
cg00363830	-0.00141731	0.00501804	0.778187
cg00363845	0.011847	0.0138487	0.394342
cg00363980	-0.00704091	0.00745796	0.347404
cg00364001	0.00487884	0.00408522	0.2352
cg00364016	-0.0127985	0.0120103	0.28916
cg00364026	-0.0315802	0.0201774	0.120712
cg00364028	-0.0206298	0.0211448	0.331596
cg00364051	0.0095593	0.00804849	0.23776
cg00364074	-0.0043303	0.00372933	0.248346
cg00364281	0.0045273	0.00952761	0.635697
cg00364287	-0.000672824	0.00286794	0.814997
cg00364304	0.0153665	0.0131613	0.245763
cg00364325	0.00176029	0.00706378	0.803717
cg00364339	0.00105825	0.00320496	0.741947
cg00364343	-0.0124559	0.00307572	0.000101324
cg00364357	-0.0123611	0.00805577	0.128078
cg00364445	0.00220176	0.00719425	0.760207
cg00364457	0.00261876	0.00560298	0.641239
cg00364557	-0.00937079	0.00646502	0.150338
cg00364611	-0.00237968	0.00255538	0.35397
cg00364615	6.05267e-05	0.00652724	0.99262
cg00364644	-0.0133208	0.0102651	0.197384
cg00364683	0.00913362	0.00723273	0.209591
cg00364696	-0.00058704	0.0116933	0.960061
cg00364704	0.0131555	0.00661106	0.0493303
cg00364747	0.00462673	0.0036958	0.213532
cg00364753	0.00829904	0.0120624	0.493039
cg00364758	0.0120969	0.0117075	0.303977
cg00364814	-0.000222877	0.00505821	0.964943
cg00364843	0.00720261	0.0100029	0.473173
cg00364907	0.00733299	0.0133459	0.583918
cg00364956	0.0353169	0.0209738	0.0953284
cg00365004	0.0048929	0.00443776	0.272864
cg00365061	-0.000831534	0.00125502	0.509133
cg00365182	0.00911613	0.0184391	0.622114
cg00365239	0.0109393	0.00883222	0.218406
cg00365256	0.00861346	0.00625006	0.171236
cg00365268	-0.0037174	0.00869141	0.669782
cg00365304	-0.0121392	0.0108731	0.266909
cg00365336	-0.0215088	0.00856334	0.0136147
cg00365411	0.00382474	0.00379869	0.316432
cg00365413	0.00318391	0.00520112	0.541822
cg00365481	0.00972613	0.0163097	0.552295
cg00365487	0.0119383	0.0102964	0.249031
cg00365505	0.000502329	0.00128707	0.697154
cg00365507	-0.0150449	0.0162995	0.358213
cg00365524	0.00434111	0.00647261	0.503965
cg00365569	-0.000799548	0.00141609	0.573599
cg00365593	0.0030732	0.00301559	0.310613
cg00365642	0.000228407	0.0114683	0.98415
cg00365646	0.0061483	0.0075425	0.416922
cg00365670	0.00104132	0.0036776	0.777646
cg00365672	-0.0208053	0.0121123	0.0889471
cg00365680	-0.0050841	0.0047434	0.286377
cg00365692	-0.0184022	0.0179027	0.306477
cg00365749	-0.00441715	0.0139504	0.752182
cg00365764	0.00237184	0.00164729	0.153034
cg00365800	0.001094	0.00838037	0.896399
cg00365880	-0.00502587	0.00833144	0.547714
cg00365899	-0.00428609	0.00925154	0.644167
cg00365945	0.010869	0.0109284	0.322348
cg00365963	0.0109728	0.00416395	0.00974754
cg00365986	0.000182635	0.00517442	0.971914
cg00365989	-0.000548054	0.00178506	0.759464
cg00366037	-0.00205078	0.00907901	0.821754
cg00366103	0.00723919	0.0112973	0.523124
cg00366186	-0.00167111	0.00202515	0.411235
cg00366205	0.000307139	0.012377	0.980252
cg00366223	0.00859112	0.0034142	0.0134505
cg00366236	-0.0286981	0.0131832	0.0318435
cg00366237	0.000388266	0.000865651	0.654745
cg00366252	-0.0261113	0.00926187	0.00580432
cg00366255	-0.00671352	0.0095193	0.482292
cg00366265	-0.000560149	0.00974458	0.954275
cg00366359	-0.011392	0.00884931	0.200951
cg00366412	-0.00220853	0.00260103	0.397856
cg00366413	-0.00344539	0.00885294	0.69797
cg00366435	-0.00262896	0.0117572	0.823522
cg00366471	-0.00504458	0.00361988	0.166535
cg00366505	0.00521877	0.00309716	0.0951032
cg00366531	0.000801493	0.006238	0.898023
cg00366537	0.00825253	0.0107225	0.443323
cg00366543	0.000551523	0.0105665	0.958477
cg00366594	0.00127625	0.00696198	0.85492
cg00366603	0.00178843	0.0553247	0.974277
cg00366646	-0.00418168	0.00767958	0.587297
cg00366659	0.0180999	0.0185857	0.332473
cg00366674	0.00363372	0.0136656	0.790862
cg00366685	-0.00971885	0.00805736	0.230583
cg00366716	0.0176069	0.0147636	0.235851
cg00366722	-0.00145431	0.00294428	0.622429
cg00366778	0.00343142	0.0084815	0.686653
cg00366813	-0.00509188	0.00765562	0.507507
cg00366814	0.00161563	0.0025588	0.529218
cg00366837	-0.00190133	0.00183125	0.301648
cg00366850	0.00686291	0.0117373	0.560059
cg00366859	-0.00329665	0.00181845	0.0728491
cg00366860	-0.000477891	0.0117768	0.967713
cg00366917	-0.00879796	0.0172384	0.610918
cg00366934	0.0005365	0.00195477	0.7843
cg00366997	-0.00220751	0.0117526	0.851389
cg00367047	-0.000125681	0.00196123	0.949032
cg00367070	-0.00155995	0.00951667	0.870126
cg00367135	-0.00772816	0.00367073	0.0377666
cg00367281	0.00525129	0.0109449	0.632423
cg00367297	-0.0114223	0.00665474	0.0891819
cg00367327	0.00136097	0.00216493	0.531016
cg00367390	0.00615598	0.0152583	0.687478
cg00367424	-9.22149e-05	0.00936827	0.992166
cg00367438	-0.00405475	0.00502305	0.42145
cg00367461	-0.0127163	0.0164109	0.440246
cg00367463	-0.00162683	0.0032996	0.623067
cg00367497	0.000913163	0.00341736	0.789856
cg00367499	-0.00344761	0.0106253	0.74626
cg00367515	0.00101891	0.00679862	0.881169
cg00367532	0.00110357	0.00333898	0.741706
cg00367546	0.0038871	0.00303049	0.202575
cg00367567	-0.00662263	0.0180547	0.714536
cg00367584	0.00991934	0.00751515	0.189878
cg00367585	-0.00091446	0.00524016	0.861817
cg00367596	-0.00620743	0.00783087	0.429837
cg00367632	-0.0190175	0.0219151	0.387592
cg00367649	-0.00314693	0.00990016	0.751249
cg00367659	0.000384727	0.00213821	0.857572
cg00367721	-0.00262973	0.0148527	0.859824
cg00367815	0.0049509	0.0102718	0.630866
cg00367830	-0.00112329	0.00730957	0.878176
cg00367874	-0.02322	0.0194294	0.234877
cg00367897	-0.00151638	0.00723124	0.83433
cg00367947	0.00194558	0.00807798	0.810164
cg00367962	0.0220486	0.0175426	0.211731
cg00367967	-0.00235854	0.0154952	0.879328
cg00368022	-0.00122564	0.00153395	0.426178
cg00368050	0.00955355	0.0176346	0.589195
cg00368055	0.000545919	0.00217227	0.802088
cg00368059	-0.00391938	0.00504316	0.438895
cg00368218	-0.0013986	0.00416369	0.737647
cg00368230	-0.000189203	0.00450608	0.966592
cg00368245	0.0047018	0.00452364	0.301133
cg00368259	-0.00782414	0.0116926	0.504941
cg00368292	-0.002578	0.00537159	0.632324
cg00368296	-0.00571428	0.00919434	0.535685
cg00368338	-0.0138628	0.00792732	0.0834039
cg00368356	0.00342345	0.00564028	0.54525
cg00368363	0.00141635	0.00154359	0.361052
cg00368370	-0.00272266	0.0104955	0.795851
cg00368415	-0.000649174	0.0018525	0.726751
cg00368433	0.00343486	0.00739412	0.643271
cg00368452	0.0012788	0.00490173	0.794717
cg00368510	0.00861103	0.00866316	0.32263
cg00368532	0.000855048	0.0014396	0.553889
cg00368565	-0.00366648	0.00148684	0.0153672
cg00368577	0.00154395	0.0118353	0.89647
cg00368604	-0.00656481	0.0049288	0.185911
cg00368636	-0.000410754	0.00304385	0.892926
cg00368687	0.00276379	0.00207383	0.185659
cg00368690	0.00243176	0.00342535	0.4794
cg00368762	0.00182262	0.00388113	0.639657
cg00368844	-0.00236794	0.00605319	0.69649
cg00368922	0.00107185	0.00895096	0.904924
cg00368924	-0.0139642	0.00814685	0.0896146
cg00368961	0.00534524	0.0120134	0.657324
cg00368973	-0.0101133	0.00608261	0.0995131
cg00368989	-0.00198202	0.00584228	0.735129
cg00369024	-0.000938876	0.00423974	0.825196
cg00369056	0.0148537	0.0129885	0.255519
cg00369058	0.0197579	0.0172068	0.2536
cg00369116	0.0067023	0.00737955	0.365942
cg00369126	0.000531418	0.00145941	0.716528
cg00369142	-0.00574046	0.00794767	0.471807
cg00369151	0.00589774	0.0147686	0.690492
cg00369181	-0.00623039	0.00775978	0.423932
cg00369194	-0.00420239	0.0133935	0.754354
cg00369202	-0.00398495	0.00733815	0.588307
cg00369228	-0.00267935	0.0101882	0.793102
cg00369241	0.0019988	0.00941859	0.832369
cg00369310	0.0016997	0.0108327	0.875637
cg00369314	-0.00388269	0.0056391	0.492713
cg00369333	-0.0101586	0.010542	0.337557
cg00369357	0.00522528	0.00397337	0.191493
cg00369372	-0.00010217	0.0106399	0.992358
cg00369376	0.00905473	0.00800498	0.260703
cg00369414	0.00134966	0.00581877	0.817051
cg00369438	-0.00124995	0.00172187	0.469582
cg00369443	-0.00637427	0.013607	0.64048
cg00369477	-0.000840661	0.00597692	0.888428
cg00369590	0.0397826	0.0250396	0.115265
cg00369613	0.00436321	0.00361779	0.230647
cg00369640	0.00185134	0.00233246	0.429234
cg00369658	-0.00671576	0.00465075	0.15186
cg00369659	0.0127396	0.0110032	0.249701
cg00369677	-0.000763751	0.00379257	0.84081
cg00369697	-0.00540024	0.00738397	0.466278
cg00369716	-0.00256117	0.00187874	0.175869
cg00369786	-0.00290677	0.00167558	0.0858607
cg00369811	0.00114805	0.00304978	0.70739
cg00369852	-0.000123466	0.00224035	0.956161
cg00369899	-0.00459249	0.00543261	0.39993
cg00369908	0.00209862	0.00132918	0.11752
cg00369909	-9.41162e-05	0.00548069	0.986333
cg00369973	0.0194425	0.00750394	0.0110007
cg00369990	0.000320726	0.0038661	0.93405
cg00370022	0.00853369	0.0111173	0.444531
cg00370047	0.0169391	0.0185824	0.364189
cg00370079	0.00742166	0.00554721	0.18396
cg00370106	-0.0145721	0.0235784	0.537961
cg00370123	-0.0358453	0.0232821	0.126815
cg00370173	-0.00126439	0.00955852	0.895029
cg00370179	-0.000795718	0.00215847	0.713169
cg00370187	-9.0584e-05	0.00722597	0.990023
cg00370227	0.00387455	0.00465616	0.407316
cg00370229	-0.00344805	0.00399537	0.390196
cg00370263	-0.000602809	0.00376824	0.873227
cg00370293	-0.0120351	0.00727802	0.101339
cg00370296	0.00305704	0.00644822	0.636469
cg00370303	-0.00679969	0.005198	0.193826
cg00370414	-0.0081995	0.00536837	0.129825
cg00370495	0.00342194	0.00417419	0.414288
cg00370589	0.0132529	0.00621477	0.0354153
cg00370591	0.00347046	0.00897966	0.699962
cg00370608	0.0329285	0.0192149	0.0896828
cg00370612	-0.0167291	0.0140803	0.237601
cg00370748	-0.00634612	0.0116435	0.586943
cg00370815	-0.00671411	0.00424454	0.116848
cg00370820	-0.00356414	0.00390715	0.363852
cg00370824	0.0218044	0.0220138	0.324327
cg00370874	0.000381492	0.00704242	0.956907
cg00370891	-0.000581442	0.00963709	0.95201
cg00370926	0.000900936	0.00514259	0.861284
cg00370962	-0.00156662	0.0141148	0.911846
cg00370968	-0.00218638	0.00559879	0.696991
cg00371107	-0.000513541	0.00232585	0.825701
cg00371134	-0.000579695	0.0104683	0.955949
cg00371195	-0.00785721	0.00576898	0.176266
cg00371226	0.00886401	0.0119775	0.461001
cg00371229	-0.00808414	0.00758574	0.289124
cg00371239	0.00201187	0.00248753	0.42056
cg00371245	0.00700648	0.00694304	0.315344
cg00371277	-0.00128632	0.00730664	0.860613
cg00371301	-0.00370877	0.00449526	0.411312
cg00371336	0.000115642	0.00306067	0.969936
cg00371355	-0.00538585	0.00515213	0.298376
cg00371383	0.0164629	0.0176159	0.352273
cg00371385	0.00975385	0.0123327	0.430877
cg00371418	-0.00526841	0.00538362	0.330139
cg00371430	0.01155	0.0247443	0.641677
cg00371453	0.00135809	0.00556973	0.807859
cg00371470	0.00230257	0.00526702	0.662932
cg00371482	0.00154529	0.00193793	0.427114
cg00371570	0.00342849	0.00445507	0.443368
cg00371593	8.03139e-05	0.00518188	0.987665
cg00371628	0.0258026	0.0302554	0.395794
cg00371629	-0.001105	0.0027312	0.686649
cg00371702	-0.00277091	0.0121177	0.819595
cg00371748	-0.0016743	0.00514289	0.74544
cg00371765	-0.00184072	0.00502915	0.71513
cg00371770	0.00824006	0.0060627	0.177159
cg00371823	-0.00196641	0.00627679	0.754718
cg00371829	-0.0177499	0.0144095	0.220905
cg00371841	0.00494486	0.00560275	0.379582
cg00371849	0.00334162	0.00458492	0.46781
cg00371868	0.00838709	0.00635798	0.190133
cg00371891	0.00277373	0.00170841	0.107615
cg00371926	-0.00100253	0.00278147	0.719283
cg00371950	-0.000802472	0.00478593	0.867179
cg00372003	0.0129795	0.00882831	0.144642
cg00372099	-0.0032771	0.00969824	0.736142
cg00372132	0.00307958	0.00466996	0.511126
cg00372150	0.0119356	0.00919162	0.197092
cg00372169	-0.000340043	0.00237506	0.886442
cg00372249	-0.021219	0.0101268	0.038668
cg00372253	0.00212204	0.010603	0.84178
cg00372263	0.00527344	0.00998459	0.59856
cg00372278	-0.000675514	0.00238347	0.777444
cg00372293	0.00877648	0.0114425	0.444886
cg00372297	0.00374457	0.00166641	0.0268321
cg00372334	-0.00102293	0.00417553	0.806973
cg00372354	-0.00196109	0.00137399	0.156611
cg00372369	-0.0013238	0.00575702	0.818604
cg00372375	0.0114074	0.017755	0.522023
cg00372410	-0.0042585	0.00782417	0.587464
cg00372486	0.00184267	0.0015168	0.227287
cg00372529	-0.00821058	0.00977761	0.403061
cg00372589	0.000253407	0.00952282	0.978823
cg00372610	-0.00141805	0.00127376	0.268257
cg00372692	0.00127587	0.0051829	0.806056
cg00372774	-0.0109894	0.0141769	0.440074
cg00372796	0.00521883	0.0178873	0.771073
cg00372801	0.018136	0.023928	0.45027
cg00372802	-0.00779929	0.00591526	0.190347
cg00372865	-0.00407344	0.00386598	0.294576
cg00372886	-0.0185177	0.0188428	0.328104
cg00372890	0.00265144	0.0136129	0.845965
cg00372908	0.00889761	0.00518684	0.0893651
cg00372928	-0.01251	0.0154596	0.420316
cg00372940	-2.93231e-05	0.00259132	0.990994
cg00373020	0.00536048	0.00560329	0.341043
cg00373031	-0.00134662	0.00418513	0.748304
cg00373061	0.0194064	0.0149012	0.195792
cg00373080	-0.00831442	0.00890533	0.352736
cg00373093	-0.00282659	0.00523865	0.590697
cg00373101	0.00125592	0.00345983	0.717371
cg00373114	0.00624771	0.00532983	0.243895
cg00373120	0.00491844	0.00357859	0.172388
cg00373131	0.00224523	0.00110227	0.0442998
cg00373138	0.00109665	0.000937774	0.245016
cg00373148	-0.00098993	0.00477365	0.83614
cg00373170	-0.0054754	0.00783097	0.486051
cg00373245	-0.00340134	0.00387354	0.381997
cg00373247	-0.0083025	0.00364021	0.0246835
cg00373256	0.000879647	0.00408459	0.829927
cg00373274	-0.0100191	0.0143692	0.487254
cg00373275	0.00602852	0.00567749	0.290872
cg00373279	-0.00172125	0.00159101	0.281916
cg00373293	-0.00707231	0.00576989	0.22318
cg00373327	-0.00232532	0.00447733	0.604662
cg00373371	0.00850859	0.0107325	0.42978
cg00373397	-0.00705305	0.00491924	0.154758
cg00373422	0.00707605	0.00500066	0.160168
cg00373436	0.00760516	0.0107181	0.479625
cg00373455	-0.00599237	0.0049976	0.233343
cg00373467	0.00081394	0.00425752	0.848775
cg00373499	-0.0131656	0.0106659	0.219959
cg00373538	0.0143759	0.0114767	0.213265
cg00373554	0.00475944	0.00629778	0.451586
cg00373606	-0.00233568	0.00541872	0.667367
cg00373616	-0.0118938	0.00894282	0.186548
cg00373643	-0.000524076	0.00156043	0.737684
cg00373663	-0.00287064	0.0105928	0.786951
cg00373665	-0.00119017	0.00253764	0.640085
cg00373737	0.00119958	0.00465257	0.797066
cg00373767	0.0109428	0.0168636	0.517889
cg00373796	0.00650404	0.00626984	0.302074
cg00373901	0.0139947	0.0183727	0.448025
cg00373915	0.00160858	0.00524862	0.759879
cg00373967	0.00166184	0.00486058	0.733142
cg00373971	-0.00255721	0.00180972	0.160749
cg00373974	0.00213721	0.00531561	0.688496
cg00373987	0.00401736	0.0084285	0.634658
cg00374009	-0.000745984	0.000999126	0.457035
cg00374015	0.00100963	0.00381454	0.791801
cg00374016	0.00869385	0.0122547	0.479707
cg00374056	-0.00869403	0.0109596	0.429494
cg00374071	-0.00286069	0.00781213	0.715
cg00374078	-0.00137872	0.0012021	0.254152
cg00374088	-0.0192258	0.0121484	0.116675
cg00374101	-0.00826879	0.00533466	0.124298
cg00374105	0.00478388	0.00465457	0.306532
cg00374136	-0.00229867	0.00144188	0.114042
cg00374161	-0.0103961	0.0170237	0.542795
cg00374173	0.00702558	0.0048941	0.15426
cg00374177	9.68596e-05	0.00119381	0.935497
cg00374187	0.00993259	0.00801722	0.21828
cg00374191	0.00706586	0.00506472	0.166072
cg00374224	8.6527e-05	0.00226228	0.969566
cg00374229	0.00515978	0.00911141	0.57246
cg00374232	0.00306029	0.00910163	0.737398
cg00374252	-0.000821669	0.0049725	0.869087
cg00374263	0.0138129	0.0124806	0.271055
cg00374298	-0.000933488	0.0016691	0.577225
cg00374333	0.000196178	0.00161491	0.903555
cg00374346	0.00134378	0.00725496	0.85343
cg00374377	0.000912663	0.00188281	0.628925
cg00374382	0.000287965	0.00380266	0.939787
cg00374388	-0.00529454	0.00916906	0.564943
cg00374492	0.00168704	0.00282793	0.552146
cg00374546	-0.000354189	0.00549477	0.948733
cg00374554	0.00743833	0.0134495	0.58146
cg00374562	-0.00588771	0.00465787	0.209156
cg00374596	-0.00157849	0.00140155	0.262756
cg00374627	-0.00522462	0.0091258	0.568261
cg00374658	-0.00240911	0.00491439	0.625055
cg00374681	0.00512348	0.00631192	0.418883
cg00374688	-0.0061206	0.00418315	0.14656
cg00374717	-0.00665477	0.00529516	0.211767
cg00374747	0.00483843	0.00669801	0.471755
cg00374836	-0.000430115	0.00423526	0.919313
cg00374839	0.000908131	0.00239927	0.705859
cg00374927	0.00141266	0.00137539	0.306854
cg00374986	0.00141698	0.00419479	0.736225
cg00375025	-0.00339213	0.0113375	0.765412
cg00375031	-0.000852113	0.00214724	0.69233
cg00375056	0.00324964	0.00695115	0.641162
cg00375105	-0.00386475	0.00629004	0.54033
cg00375132	-0.00360976	0.0118722	0.761721
cg00375140	-0.00380122	0.00858741	0.658975
cg00375145	0.0223215	0.0206187	0.281596
cg00375146	-0.00796244	0.00723814	0.273944
cg00375157	-0.00375244	0.00203185	0.0677317
cg00375199	-0.00374787	0.00553337	0.499766
cg00375214	-0.0114349	0.00893777	0.203721
cg00375250	-0.00433103	0.0032569	0.186609
cg00375327	0.0090279	0.00666227	0.178446
cg00375340	-0.0107398	0.0097298	0.272329
cg00375430	0.00212992	0.00635244	0.738108
cg00375448	-0.00212652	0.00161322	0.190453
cg00375490	0.00598899	0.00980581	0.542745
cg00375498	0.00393621	0.00694227	0.57199
cg00375548	0.00637265	0.00577572	0.272523
cg00375581	0.016462	0.0129667	0.207188
cg00375589	0.00127404	0.00744614	0.864491
cg00375608	0.0300399	0.0190084	0.117185
cg00375637	0.00615565	0.0108943	0.573315
cg00375638	-0.00230796	0.00594893	0.698869
cg00375691	-0.00142994	0.00532177	0.788717
cg00375799	-0.0123971	0.0149137	0.407811
cg00375829	0.000327962	0.00174397	0.851215
cg00375871	-0.00584844	0.00532232	0.274471
cg00375905	0.00203165	0.00423213	0.632237
cg00375939	0.011456	0.00582621	0.0520375
cg00375964	-0.00126997	0.00119372	0.28995
cg00375970	-0.00195902	0.0154886	0.899605
cg00375981	-0.00506325	0.00784546	0.520164
cg00375983	-0.00863036	0.0151943	0.571308
cg00375999	0.00410934	0.00702523	0.559906
cg00376022	0.000271145	0.00332348	0.93514
cg00376064	0.00888362	0.00490931	0.0733707
cg00376129	-0.00267953	0.00235502	0.257925
cg00376141	-0.00874242	0.00950271	0.35979
cg00376184	0.0104857	0.0144434	0.469546
cg00376199	0.00665597	0.00910317	0.466385
cg00376211	-0.00579364	0.00398842	0.149461
cg00376252	-0.00516548	0.00563144	0.361215
cg00376255	-0.0124521	0.0117451	0.291607
cg00376283	-0.000588066	0.00254808	0.817951
cg00376288	0.000694195	0.00494776	0.888701
cg00376294	-0.00757024	0.0133311	0.571399
cg00376316	0.00550642	0.00480926	0.254958
cg00376321	-0.00353791	0.00550057	0.521574
cg00376334	0.00299493	0.00181044	0.101212
cg00376357	-7.25642e-05	0.00464939	0.987579
cg00376448	-0.00123803	0.00469925	0.792743
cg00376464	-0.00760931	0.00948756	0.424438
cg00376466	0.00404141	0.0123471	0.744113
cg00376480	-0.00706726	0.0094713	0.457312
cg00376537	0.030771	0.0246855	0.215485
cg00376544	0.00146851	0.00675118	0.828247
cg00376625	0.00201278	0.00158446	0.206918
cg00376639	0.00110512	0.00164991	0.504523
cg00376654	-0.0166536	0.00808601	0.042039
cg00376735	0.0136566	0.0113484	0.231663
cg00376785	-0.0020193	0.00207901	0.333753
cg00376795	-0.00355214	0.0078553	0.652106
cg00376816	0.00813953	0.00613232	0.187427
cg00376910	0.0150472	0.0132789	0.259853
cg00376941	0.000209247	0.0078707	0.978843
cg00376954	0.00335757	0.00422861	0.429069
cg00376979	0.00133636	0.0134546	0.921081
cg00376992	-0.0081274	0.0126604	0.522373
cg00377054	0.0120525	0.00792925	0.131666
cg00377065	-0.000836769	0.0041075	0.838988
cg00377074	-0.00172133	0.00305095	0.573884
cg00377133	0.000561408	0.00144257	0.697976
cg00377159	-0.0214984	0.0194757	0.272304
cg00377169	-0.00134257	0.00243344	0.582372
cg00377173	-0.0334755	0.0158592	0.0372841
cg00377221	-0.00188989	0.0182496	0.917727
cg00377239	0.00237479	0.00619277	0.70218
cg00377272	-0.00778652	0.00627473	0.217534
cg00377301	0.00216857	0.00617108	0.726021
cg00377320	0.00217135	0.00486863	0.65657
cg00377332	-0.00504159	0.0106777	0.63784
cg00377344	-0.00795503	0.0176401	0.652993
cg00377358	0.00099049	0.00629993	0.875387
cg00377410	-4.401e-05	0.0122458	0.99714
cg00377497	0.00322924	0.0180749	0.858567
cg00377591	-0.000716664	0.00823512	0.930825
cg00377653	-0.00298708	0.0105111	0.776858
cg00377681	0.00435371	0.00981575	0.658331
cg00377691	-0.0147042	0.019755	0.458422
cg00377695	-0.00199491	0.00237982	0.403883
cg00377727	0.0242673	0.0308815	0.433831
cg00377757	-0.000572091	0.00286334	0.842044
cg00377772	0.0198392	0.023847	0.407425
cg00377793	0.000811829	0.010398	0.937924
cg00377794	-0.0173118	0.0189996	0.3644
cg00377849	0.000842478	0.00238279	0.724407
cg00377865	-0.00338928	0.00983764	0.731178
cg00377915	-0.00503028	0.013661	0.713485
cg00377916	0.00654712	0.0112798	0.562932
cg00377924	0.00639855	0.019846	0.747816
cg00377953	-0.00869617	0.00904311	0.338552
cg00378007	-0.006173	0.0067448	0.362276
cg00378029	-0.0108977	0.00531082	0.0427842
cg00378144	7.86127e-07	0.00240523	0.99974
cg00378158	0.00638743	0.0161894	0.69402
cg00378211	-0.0356946	0.0185723	0.0574616
cg00378218	-0.00147263	0.00153342	0.339193
cg00378228	-0.0018587	0.00351408	0.598026
cg00378234	0.0118856	0.0105032	0.260502
cg00378282	-0.000583497	0.00731553	0.936586
cg00378292	-0.00601796	0.00963135	0.533506
cg00378306	-0.0256034	0.0173319	0.142754
cg00378313	-0.000217038	0.00440448	0.960797
cg00378473	-0.0242389	0.0195218	0.217277
cg00378488	0.00685364	0.00759036	0.368728
cg00378492	-0.00779936	0.00956806	0.416927
cg00378508	-0.00376276	0.0141734	0.791186
cg00378510	-0.0081478	0.0111147	0.465233
cg00378636	0.00310979	0.00828517	0.708199
cg00378647	0.00105874	0.00633706	0.867651
cg00378658	0.00583493	0.0111014	0.600328
cg00378694	0.00141641	0.00483666	0.770245
cg00378717	-3.82975e-05	0.00336035	0.99093
cg00378730	-7.2581e-05	0.00539312	0.989289
cg00378856	0.0031225	0.005605	0.57871
cg00378950	0.00426556	0.00569619	0.455709
cg00378994	-0.00501726	0.0139394	0.719655
cg00378999	-0.0010853	0.00734935	0.882898
cg00379002	0.0012182	0.00295079	0.680608
cg00379012	-0.000101967	0.0109547	0.992592
cg00379042	0.0157662	0.0190646	0.410214
cg00379080	-0.00762478	0.00359954	0.0366313
cg00379090	-0.00586068	0.0084001	0.486989
cg00379103	0.00295232	0.011777	0.802572
cg00379107	-0.000125637	0.00139985	0.928665
cg00379126	0.00827966	0.0100463	0.411815
cg00379148	0.0167843	0.0199549	0.402291
cg00379151	-0.0013265	0.0213412	0.950562
cg00379191	0.00024586	0.00378178	0.948295
cg00379225	-0.00856845	0.00595734	0.153471
cg00379249	-0.00261368	0.00551051	0.636315
cg00379266	0.00214362	0.00464475	0.645431
cg00379272	-0.000613664	0.00246288	0.803744
cg00379302	0.000757901	0.00142236	0.59532
cg00379323	-0.0163822	0.0134371	0.225645
cg00379337	0.00324196	0.00239751	0.179354
cg00379348	-0.00233182	0.00126058	0.0672964
cg00379371	-0.00675691	0.00467483	0.151477
cg00379377	-0.00514179	0.00421503	0.225383
cg00379382	-0.00132365	0.00528348	0.802695
cg00379415	-0.0313848	0.0221672	0.159936
cg00379420	-0.00450986	0.00886021	0.611873
cg00379467	-0.0120374	0.00908314	0.188108
cg00379528	0.00683648	0.00549429	0.216302
cg00379559	-0.00696908	0.00742544	0.350228
cg00379566	0.00269524	0.0043574	0.537624
cg00379615	0.00226599	0.0050867	0.65694
cg00379619	-0.0133467	0.0136676	0.331165
cg00379630	0.0119654	0.00929463	0.200945
cg00379635	0.00555867	0.0047137	0.241094
cg00379649	-0.00390731	0.0101281	0.700473
cg00379657	-0.00125745	0.00480029	0.793896
cg00379713	-0.0153402	0.0182818	0.403416
cg00379720	-0.00820066	0.00810443	0.31404
cg00379733	0.00712881	0.0071363	0.32023
cg00379740	0.0163656	0.0146095	0.265311
cg00379799	-0.00500119	0.0134438	0.710674
cg00379830	-0.0226764	0.0147751	0.127998
cg00379836	0.000766765	0.00118862	0.520349
cg00379983	0.00497525	0.00643941	0.441567
cg00380086	-0.00565169	0.00685589	0.411699
cg00380166	0.00944858	0.00875947	0.28333
cg00380172	0.00692428	0.00526024	0.191068
cg00380176	-0.0049118	0.00654673	0.454855
cg00380247	0.0109794	0.00965198	0.258035
cg00380250	0.0120351	0.0157741	0.447282
cg00380266	-0.0039071	0.00582663	0.504047
cg00380283	0.00851617	0.00431123	0.0509855
cg00380338	-0.00114157	0.00114318	0.320404
cg00380350	0.00212146	0.00754163	0.779062
cg00380376	0.005194	0.014203	0.715363
cg00380408	-0.00983595	0.00946747	0.301347
cg00380428	-0.000261554	0.00964742	0.978425
cg00380431	0.0049827	0.0146569	0.734602
cg00380435	-0.00770083	0.00791804	0.333115
cg00380437	-8.00295e-05	0.00135338	0.952964
cg00380464	-0.00206616	0.00212324	0.332844
cg00380565	0.00851371	0.00982245	0.388148
cg00380574	0.00766424	0.0135344	0.572473
cg00380642	0.00215455	0.0049312	0.663109
cg00380670	-0.0131965	0.012336	0.287303
cg00380692	0.00509386	0.00497465	0.308323
cg00380720	0.00659741	0.0165277	0.690617
cg00380723	0.0070051	0.00407456	0.0886667
cg00380725	0.00072463	0.00156068	0.643439
cg00380728	0.00221165	0.00451875	0.625603
cg00380780	-0.00518515	0.00431848	0.232708
cg00380807	-0.000203569	0.00467094	0.965324
cg00380835	0.00447671	0.0120826	0.711788
cg00380846	0.000298835	0.00379522	0.937397
cg00380860	-0.00373211	0.0103052	0.717997
cg00380904	0.000485711	0.0100988	0.961736
cg00380916	0.0111027	0.0153796	0.472034
cg00380924	0.0109673	0.0220315	0.619717
cg00380930	0.0168003	0.0145844	0.252094
cg00380954	0.00733245	0.0135483	0.589568
cg00380985	0.0010164	0.00735997	0.890441
cg00381006	0.00689773	0.00550989	0.213533
cg00381033	0.00506641	0.00643063	0.432644
cg00381054	-0.00156463	0.00117073	0.184433
cg00381057	-7.22299e-05	0.00170885	0.966369
cg00381076	-0.00270505	0.0020263	0.184919
cg00381086	0.000303631	0.00173767	0.861641
cg00381091	0.00879609	0.0114296	0.443356
cg00381126	-0.00612579	0.0040633	0.134812
cg00381131	-0.00467263	0.00644625	0.470231
cg00381140	-0.000549002	0.00169642	0.746899
cg00381179	-0.000100557	0.00192172	0.958373
cg00381193	-0.0101739	0.00963235	0.293411
cg00381233	-0.00589698	0.0139235	0.67282
cg00381298	0.00498829	0.00611269	0.416408
cg00381310	0.000588169	0.00705933	0.933765
cg00381330	0.000321632	0.00135126	0.812349
cg00381361	0.0257406	0.0156278	0.102677
cg00381376	-0.00560042	0.00354739	0.117553
cg00381391	0.00134861	0.00333636	0.686918
cg00381442	0.0158679	0.0098164	0.109144
cg00381473	0.00360815	0.0103332	0.727687
cg00381511	0.00257703	0.00791675	0.745471
cg00381514	-0.0110738	0.0103128	0.285503
cg00381516	0.000712828	0.00443685	0.872685
cg00381541	-0.00142545	0.00755261	0.850682
cg00381549	-0.00688426	0.0195744	0.725806
cg00381557	0.000412556	0.00167458	0.805906
cg00381570	0.000382477	0.0018609	0.837573
cg00381583	0.00642186	0.00517616	0.217634
cg00381622	0.00221523	0.00814687	0.78625
cg00381684	-0.00589711	0.0120619	0.625981
cg00381736	-0.014084	0.0105004	0.18287
cg00381745	0.00637497	0.0161439	0.693769
cg00381753	-0.00676207	0.0151105	0.655476
cg00381755	-0.0088416	0.0112575	0.43408
cg00381775	-0.00937423	0.00372516	0.0134442
cg00381789	0.0248574	0.0257202	0.336148
cg00381829	0.00472644	0.00774958	0.543314
cg00381968	-0.00946278	0.0145227	0.516163
cg00381974	-0.000669724	0.0010565	0.527587
cg00381980	-0.00380749	0.0103572	0.713936
cg00382053	-0.0116543	0.0111116	0.29678
cg00382138	-0.00844921	0.0106322	0.428681
cg00382147	0.0023859	0.0117211	0.839114
cg00382185	0.009868	0.00612699	0.110424
cg00382190	0.0020963	0.0019362	0.281551
cg00382227	0.00384334	0.00458166	0.403553
cg00382230	0.0157158	0.0188435	0.40626
cg00382369	0.00348834	0.00430297	0.419474
cg00382463	3.71527e-05	0.00138481	0.97865
cg00382470	0.00550494	0.00478335	0.252537
cg00382515	0.000368835	0.00142854	0.79679
cg00382632	0.0240757	0.0205633	0.244458
cg00382633	0.00309866	0.00470864	0.511999
cg00382651	-0.00683886	0.0060268	0.259196
cg00382665	0.00347689	0.00517649	0.503342
cg00382680	-0.0159673	0.0156473	0.309976
cg00382709	0.0110725	0.0107888	0.30723
cg00382740	0.0460103	0.0342055	0.181631
cg00382771	-0.0023419	0.00599894	0.697082
cg00382808	-0.0285617	0.0210504	0.177892
cg00382859	-0.0121959	0.010729	0.258369
cg00382865	-0.0147228	0.0240549	0.541894
cg00382919	0.00187356	0.00625427	0.76513
cg00382930	-0.00659962	0.00483637	0.175448
cg00382999	-0.00261125	0.00531061	0.624006
cg00383006	-0.00210975	0.00517598	0.684436
cg00383020	0.00716399	0.00418016	0.0896624
cg00383028	0.00770223	0.00628689	0.223406
cg00383081	-0.00476543	0.0156361	0.761173
cg00383117	0.00272554	0.00398843	0.495959
cg00383136	-0.0340098	0.0167313	0.0447327
cg00383149	0.000149473	0.00731753	0.983744
cg00383167	0.00241579	0.00460551	0.601061
cg00383178	0.00156006	0.00172808	0.368817
cg00383190	-0.00832381	0.00767924	0.280999
cg00383192	0.00224372	0.0046345	0.629349
cg00383197	-0.0144945	0.0162905	0.375737
cg00383209	0.000587074	0.00151447	0.699104
cg00383220	0.0156817	0.0160267	0.3302
cg00383244	-0.0137383	0.014892	0.358474
cg00383290	-0.00106468	0.00109685	0.334052
cg00383292	0.0189779	0.011444	0.100385
cg00383296	-0.00173059	0.00193031	0.372121
cg00383321	-0.0202616	0.0167591	0.229517
cg00383384	0.00146354	0.00319349	0.64774
cg00383487	0.000333466	0.00449806	0.941051
cg00383542	-0.00294079	0.00535076	0.583818
cg00383598	0.0056881	0.00693142	0.413812
cg00383611	-0.00642416	0.0118512	0.588978
cg00383715	0.0147709	0.00679219	0.0320109
cg00383735	-0.00315633	0.0046209	0.496151
cg00383763	0.0129848	0.0135385	0.339819
cg00383793	-0.0170782	0.0208892	0.415551
cg00383796	0.00150379	0.00861884	0.861844
cg00383808	-0.00414318	0.00871515	0.635538
cg00383909	-0.000911634	0.0020118	0.651427
cg00383923	-0.000752532	0.0110789	0.945981
cg00383977	-0.00242118	0.00151619	0.113447
cg00384018	-0.0110876	0.0096733	0.254446
cg00384036	0.00178052	0.00533739	0.739385
cg00384163	0.00175793	0.00333466	0.599243
cg00384205	-0.0258137	0.00899031	0.00499078
cg00384210	0.0037612	0.00297184	0.208592
cg00384221	-4.41475e-05	0.00258646	0.986416
cg00384264	0.0128287	0.0202314	0.527465
cg00384440	-0.0113616	0.0110111	0.30464
cg00384455	-0.00048625	0.00401481	0.903844
cg00384487	-0.00963087	0.00895285	0.284635
cg00384537	-5.33639e-05	0.00445446	0.990466
cg00384539	0.00642658	0.010158	0.528397
cg00384553	0.0045509	0.00489448	0.354713
cg00384577	-0.00120485	0.00164212	0.46484
cg00384653	0.0120872	0.0124228	0.332909
cg00384685	0.00342829	0.00462198	0.459986
cg00384701	-0.00402289	0.00861255	0.641447
cg00384707	0.0124279	0.0102466	0.228034
cg00384816	0.00651953	0.00885088	0.463092
cg00384840	-0.00493786	0.0075938	0.517022
cg00384847	0.014397	0.0114815	0.21279
cg00384856	0.00368598	0.0127763	0.77356
cg00384879	-0.00613927	0.00918084	0.505224
cg00384910	-0.00325771	0.0033208	0.328959
cg00384965	-0.00364825	0.0105923	0.73125
cg00384993	0.00310082	0.00367964	0.401408
cg00385008	0.0121722	0.010003	0.226521
cg00385011	0.00871082	0.0107792	0.420945
cg00385040	-0.00206455	0.00383884	0.591906
cg00385063	-0.00103005	0.00359379	0.774996
cg00385072	-0.00479552	0.0145574	0.742525
cg00385142	0.000671637	0.00412008	0.870835
cg00385164	-0.000934859	0.00246283	0.705057
cg00385194	-0.00716507	0.00972447	0.462964
cg00385233	0.00814039	0.0154069	0.598421
cg00385246	0.00952736	0.0228904	0.678143
cg00385421	-0.0118614	0.00963082	0.220984
cg00385441	-0.00712615	0.0117105	0.544219
cg00385527	-0.00650152	0.00783685	0.408736
cg00385561	-0.000161261	0.00564011	0.977247
cg00385596	0.00381942	0.00554997	0.492929
cg00385620	-0.00229654	0.00272258	0.400953
cg00385640	-0.00620501	0.0113123	0.584559
cg00385751	-0.00606222	0.005822	0.300265
cg00385761	-0.00527246	0.00689242	0.446094
cg00385769	0.00191373	0.0027165	0.482769
cg00385839	0.00217407	0.0100678	0.829472
cg00385863	0.00212889	0.0124293	0.86435
cg00385883	0.0104836	0.0061522	0.0914791
cg00385906	-0.00138501	0.00154083	0.370878
cg00385908	-0.00289252	0.0121338	0.81207
cg00385925	-0.00208001	0.00207144	0.317735
cg00385956	0.00557876	0.00420173	0.187291
cg00385983	0.000371426	0.00951406	0.968937
cg00386007	0.0204448	0.0208508	0.329192
cg00386008	-0.00372566	0.00378507	0.327341
cg00386013	-0.0085429	0.0167252	0.610631
cg00386034	-0.000602623	0.00257037	0.815115
cg00386051	-0.0185067	0.0199624	0.356117
cg00386069	0.00915849	0.00592522	0.125341
cg00386101	-0.00226971	0.00880699	0.797155
cg00386141	0.00546229	0.00717646	0.448365
cg00386279	0.00652211	0.00438329	0.139911
cg00386329	-0.00588204	0.0123885	0.635965
cg00386338	0.00357966	0.00128815	0.00651567
cg00386361	0.000763877	0.00137718	0.580361
cg00386386	0.0115027	0.0154378	0.457959
cg00386405	0.0158363	0.0144981	0.277327
cg00386408	0.0040538	0.00556489	0.468034
cg00386413	-0.0037221	0.0122909	0.762646
cg00386456	-0.00147649	0.00440837	0.73838
cg00386460	0.00358888	0.00316317	0.259261
cg00386551	-0.00124108	0.00195607	0.527219
cg00386554	-0.00055319	0.00401148	0.890595
cg00386645	0.000789001	0.00570452	0.890272
cg00386663	0.00160821	0.00167186	0.338406
cg00386668	-0.0057372	0.00670496	0.394228
cg00386674	0.0036547	0.00390923	0.352097
cg00386725	-0.0102176	0.00891655	0.254565
cg00386732	-0.00548376	0.00803095	0.496294
cg00386853	0.022143	0.0113323	0.0534971
cg00386866	-0.000236956	0.00421057	0.955234
cg00386900	0.00123413	0.003349	0.713274
cg00386925	-0.000221017	0.00126794	0.861973
cg00386940	0.0027988	0.00492779	0.571334
cg00386961	0.00234644	0.00731786	0.749148
cg00386987	0.00746601	0.00478673	0.121982
cg00386999	-0.00910135	0.0136581	0.50671
cg00387012	0.00290649	0.00840382	0.730179
cg00387037	-0.00526166	0.0337381	0.876382
cg00387056	-0.00250316	0.00425334	0.557513
cg00387090	-0.00844074	0.0155635	0.58879
cg00387107	0.000956137	0.00116715	0.414615
cg00387115	-0.00300559	0.00312306	0.338177
cg00387117	-0.00612536	0.00529923	0.250478
cg00387133	-0.0138366	0.0171355	0.421303
cg00387156	0.00226661	0.00159002	0.15712
cg00387170	0.00108989	0.00267375	0.684419
cg00387200	0.0174285	0.0203989	0.394933
cg00387212	-0.000608118	0.00710977	0.932009
cg00387217	0.0144225	0.0174902	0.411559
cg00387220	0.000200571	0.00347508	0.954089
cg00387245	0.0166039	0.0125087	0.187403
cg00387357	0.0197462	0.00919516	0.0341735
cg00387361	0.0023711	0.00346467	0.495327
cg00387390	0.0188583	0.0194817	0.335381
cg00387426	-0.00399626	0.00971521	0.681703
cg00387445	-0.0154169	0.0149958	0.306391
cg00387457	-0.00151744	0.000957431	0.116145
cg00387551	0.0134723	0.0193572	0.488054
cg00387552	0.0097127	0.0183136	0.597043
cg00387582	-0.00794808	0.00772499	0.306019
cg00387621	0.00031339	0.00417526	0.940318
cg00387658	-0.00834854	0.0152675	0.585723
cg00387702	-0.00459248	0.00554131	0.409208
cg00387731	0.0421468	0.0233972	0.0746592
cg00387738	-0.000941675	0.00827501	0.909627
cg00387768	-0.0185002	0.00994768	0.0658596
cg00387771	-0.00102475	0.00129303	0.429936
cg00387774	0.00403996	0.00472741	0.394825
cg00387776	-0.00597955	0.00866753	0.491868
cg00387802	0.0198562	0.0163352	0.227021
cg00387819	0.00652984	0.0162992	0.689553
cg00387872	0.000327958	0.00828385	0.968499
cg00387940	-0.00138233	0.00861768	0.872884
cg00387941	0.0288051	0.012199	0.0201515
cg00387945	0.0131754	0.0137298	0.339561
cg00387964	-0.0244844	0.021209	0.251074
cg00387982	-0.000290124	0.009783	0.976401
cg00388000	-0.00444359	0.00704427	0.529604
cg00388154	0.00832608	0.0141645	0.557982
cg00388195	0.00276439	0.00479095	0.565235
cg00388197	0.00223256	0.00413756	0.590684
cg00388204	0.00156799	0.0115461	0.89225
cg00388210	-0.00714451	0.00698386	0.308774
cg00388248	-0.00496357	0.00795755	0.534208
cg00388262	-0.00890056	0.0146436	0.54469
cg00388287	0.0175375	0.0167258	0.296921
cg00388301	0.0125022	0.00729871	0.0898245
cg00388374	-0.00231816	0.00156007	0.140442
cg00388391	-0.00718715	0.00933014	0.442929
cg00388439	0.00227367	0.00633912	0.720596
cg00388442	0.0185113	0.0220631	0.403461
cg00388471	0.00285296	0.00285221	0.319598
cg00388479	-0.000276086	0.00165631	0.867952
cg00388518	-0.0206597	0.0194895	0.291678
cg00388521	-0.000744159	0.00205873	0.718515
cg00388556	-0.00362318	0.00309653	0.24475
cg00388596	-0.00213436	0.017909	0.905373
cg00388637	-0.00384419	0.00486054	0.430875
cg00388645	-0.0458736	0.0161069	0.00533968
cg00388660	0.00103368	0.0118018	0.93038
cg00388673	0.00502307	0.0100026	0.616649
cg00388716	-0.000825026	0.00114142	0.471488
cg00388732	-0.00800843	0.0032392	0.0151104
cg00388777	0.00402744	0.00468791	0.392333
cg00388838	0.00293602	0.00503216	0.560903
cg00388861	0.000724399	0.00913706	0.936967
cg00388870	-0.00666264	0.00419178	0.115115
cg00388871	-0.00486287	0.0145347	0.738651
cg00388881	-0.0023514	0.0025969	0.367396
cg00388897	0.0107283	0.0124392	0.390499
cg00388905	-0.00436533	0.00395731	0.272629
cg00388932	0.000386383	0.00789489	0.961064
cg00388987	0.00120603	0.00125401	0.338501
cg00389045	0.00459104	0.00628145	0.466556
cg00389081	-0.00454361	0.00497945	0.363714
cg00389108	-0.00122406	0.024534	0.960308
cg00389181	0.00421854	0.00531582	0.429318
cg00389225	-0.000622994	0.00559263	0.911526
cg00389253	-0.0295481	0.0146598	0.0465257
cg00389259	-0.00112854	0.00863397	0.896268
cg00389267	0.00319732	0.00798731	0.68979
cg00389276	0.0132623	0.00745901	0.0784398
cg00389300	0.00264462	0.00712131	0.71115
cg00389348	0.00724955	0.0037889	0.0585616
cg00389386	0.0163989	0.0115281	0.157988
cg00389397	0.00335294	0.0136431	0.806372
cg00389406	0.0018706	0.00446918	0.67644
cg00389420	0.00122827	0.00144502	0.397357
cg00389446	0.00366989	0.00379863	0.336321
cg00389463	-0.0163585	0.0115215	0.15877
cg00389484	0.00356419	0.00357985	0.321835
cg00389515	-0.00224502	0.00223855	0.318333
cg00389547	-0.027675	0.0151371	0.0704871
cg00389552	-0.0238046	0.0118665	0.0475537
cg00389554	-0.0101657	0.0124313	0.415444
cg00389576	0.00143658	0.00638123	0.82234
cg00389594	0.000253923	0.00186699	0.892089
cg00389614	-0.0223461	0.0197643	0.260914
cg00389619	0.00613651	0.0249798	0.80645
cg00389672	0.0136879	0.0151287	0.367767
cg00389713	0.00038199	0.00109378	0.727644
cg00389714	-0.00489428	0.0108687	0.653462
cg00389747	0.00277851	0.00394646	0.483038
cg00389785	-0.00693299	0.0107001	0.51851
cg00389857	-0.00391769	0.0140158	0.780423
cg00389918	0.000820312	0.00694284	0.906184
cg00389919	-0.020006	0.00785279	0.0123685
cg00389976	-0.00370578	0.00256683	0.151944
cg00390026	-0.0182302	0.0159362	0.255377
cg00390049	-0.00156879	0.0131921	0.905578
cg00390058	0.00350251	0.0129338	0.7871
cg00390120	0.00242293	0.00422082	0.567227
cg00390143	0.00153382	0.00541856	0.77771
cg00390169	0.000193249	0.00617381	0.975092
cg00390176	4.855e-05	0.00124041	0.968856
cg00390191	-0.0159089	0.0111914	0.158276
cg00390215	-0.0110039	0.015503	0.479486
cg00390253	-0.00326018	0.0102309	0.750648
cg00390259	-0.00248735	0.0111176	0.823423
cg00390320	0.00816203	0.00979	0.406431
cg00390337	0.000698926	0.00169161	0.680365
cg00390450	-0.00133728	0.00480317	0.781267
cg00390483	0.00549133	0.00388607	0.160737
cg00390484	0.00235173	0.0039346	0.551387
cg00390511	-0.00526755	0.0118113	0.65658
cg00390596	-0.000665704	0.00154074	0.666623
cg00390654	0.00923118	0.00423306	0.0315477
cg00390663	0.00721275	0.0104239	0.490578
cg00390682	-0.00442394	0.00155656	0.00543248
cg00390694	0.00137207	0.00513017	0.789673
cg00390714	-0.017138	0.015342	0.266642
cg00390724	-0.00429143	0.00912922	0.639324
cg00390735	0.00124718	0.00215709	0.564444
cg00390775	-0.00260424	0.00497998	0.602172
cg00390784	-0.0244941	0.0143378	0.0906728
cg00390808	0.00562435	0.00473787	0.237999
cg00390848	-0.0139583	0.014114	0.325064
cg00390918	-0.00394773	0.00455586	0.388282
cg00390941	0.0005948	0.00425751	0.889173
cg00390945	0.0010871	0.0015507	0.48491
cg00390969	-0.00151841	0.00154346	0.327603
cg00390985	0.0160735	0.0254012	0.528319
cg00391018	0.000734065	0.00803138	0.927358
cg00391025	-0.00258732	0.00499867	0.60588
cg00391044	-8.81422e-05	0.00577607	0.987855
cg00391066	-0.00673805	0.00859407	0.434873
cg00391067	-0.000939883	0.00611833	0.878221
cg00391103	0.00355088	0.00899588	0.693888
cg00391229	0.00277332	0.00474725	0.560405
cg00391247	-0.00344954	0.00981315	0.725936
cg00391320	-0.0124702	0.00663285	0.0630104
cg00391332	-0.00104706	0.0013823	0.450544
cg00391352	-0.00363294	0.0114784	0.752282
cg00391354	-0.00218496	0.00609611	0.720786
cg00391379	-0.00132183	0.00946238	0.889184
cg00391399	0.0248813	0.0223985	0.269299
cg00391418	-0.0217128	0.0124206	0.0835117
cg00391448	0.00874786	0.00850517	0.30618
cg00391452	-0.0149277	0.0105019	0.158303
cg00391479	-0.00162057	0.00724245	0.8234
cg00391562	-0.00840063	0.0074714	0.263547
cg00391575	0.000364301	0.00165602	0.826331
cg00391637	-0.0148868	0.0124835	0.235879
cg00391668	0.00105409	0.00590179	0.85861
cg00391696	0.00185988	0.00143012	0.196417
cg00391739	0.023257	0.01189	0.053253
cg00391741	0.00249073	0.00484961	0.608669
cg00391767	-0.0248594	0.0160702	0.12504
cg00391821	0.0128315	0.0181084	0.480223
cg00391868	-0.00240072	0.00562612	0.670508
cg00391884	-0.00835361	0.00726034	0.252648
cg00391977	0.0124824	0.00821637	0.131866
cg00391990	-0.0321471	0.0239797	0.18309
cg00392001	0.0218691	0.0146559	0.138803
cg00392003	-0.000950941	0.0055229	0.863643
cg00392007	0.0097539	0.00704381	0.169211
cg00392075	-0.000134999	0.00439436	0.975553
cg00392135	0.0088991	0.00765645	0.24788
cg00392155	-0.000796746	0.0103319	0.938686
cg00392156	0.00689952	0.0117812	0.559438
cg00392196	0.00408994	0.0134119	0.761039
cg00392242	0.00518138	0.0092724	0.577551
cg00392257	0.00188984	0.00691641	0.785232
cg00392377	-0.00147719	0.00439287	0.737373
cg00392396	-0.0015785	0.00426147	0.711859
cg00392462	-0.00468476	0.0113303	0.680146
cg00392505	-0.00182531	0.00614624	0.767098
cg00392540	0.00770026	0.00514426	0.137578
cg00392547	0.0017279	0.00826926	0.834908
cg00392760	-0.0012725	0.00209266	0.544515
cg00392832	0.000602938	0.00138932	0.665238
cg00392843	0.00831753	0.00490963	0.0933538
cg00392872	-0.00204945	0.00136964	0.137715
cg00392914	-0.000630431	0.00413449	0.879115
cg00392943	-0.00201339	0.00147556	0.175474
cg00392978	-0.000164263	0.0054523	0.976026
cg00392986	0.000658486	0.00608187	0.913998
cg00393031	-0.00333219	0.00925262	0.719506
cg00393047	-0.0169353	0.0111994	0.133648
cg00393050	-0.000478249	0.00795669	0.952191
cg00393087	0.00163223	0.0061941	0.792697
cg00393130	-0.0113848	0.0173103	0.512248
cg00393158	-0.00767932	0.00886962	0.388672
cg00393182	0.000410602	0.00404656	0.919381
cg00393193	0.00121919	0.00303039	0.688305
cg00393246	0.0014179	0.01352	0.916686
cg00393247	0.00275122	0.0108615	0.800557
cg00393248	0.00167128	0.00743144	0.822521
cg00393254	0.000433473	0.0046753	0.926315
cg00393263	0.0134443	0.0171396	0.434661
cg00393279	-0.000881339	0.00109734	0.423789
cg00393283	0.00620621	0.0198384	0.755055
cg00393340	-0.00561855	0.00482359	0.246868
cg00393348	-0.00504666	0.00470313	0.285835
cg00393356	0.0158008	0.0105839	0.138611
cg00393373	0.00608273	0.00449423	0.178963
cg00393376	-0.000985714	0.00202265	0.627085
cg00393407	0.00189829	0.00490972	0.699846
cg00393411	0.00997218	0.00890849	0.26565
cg00393417	-0.000239869	0.00158093	0.879709
cg00393435	0.00273864	0.00194073	0.161306
cg00393470	-0.00508852	0.00982319	0.605595
cg00393487	-0.00912084	0.01069	0.395582
cg00393504	0.0118246	0.0257068	0.646529
cg00393511	0.0183978	0.0217454	0.399542
cg00393528	0.0172702	0.0140836	0.222981
cg00393531	0.0152887	0.018881	0.420011
cg00393533	-0.00805681	0.0160345	0.616443
cg00393560	0.00317771	0.00445501	0.477329
cg00393585	0.004278	0.0156164	0.784694
cg00393673	-0.0190784	0.0133408	0.15581
cg00393798	2.31399e-05	0.00240327	0.992337
cg00393814	0.00147124	0.00554182	0.791186
cg00393825	-0.00725848	0.00471415	0.126786
cg00393837	-0.0026099	0.00423997	0.539592
cg00393839	-0.0220726	0.0227365	0.333991
cg00393957	-0.02151	0.0144354	0.139349
cg00393992	-0.00833805	0.00679273	0.222518
cg00394021	0.00646503	0.00521703	0.218166
cg00394026	-0.0123656	0.0144358	0.39372
cg00394028	-0.00402808	0.0123923	0.745825
cg00394040	-0.00371195	0.00247511	0.136841
cg00394062	0.00521753	0.00496988	0.296327
cg00394150	-0.00631136	0.0148608	0.671969
cg00394153	-6.61302e-05	0.000970312	0.945799
cg00394180	0.00209591	0.00685423	0.760405
cg00394214	0.00389522	0.00318739	0.224553
cg00394221	0.00332563	0.00572247	0.562444
cg00394247	-0.00051826	0.00409182	0.899466
cg00394254	0.00537174	0.00673236	0.426819
cg00394261	-0.0394138	0.019712	0.0482684
cg00394301	0.0101057	0.00791748	0.204776
cg00394303	-0.00304218	0.00828867	0.714373
cg00394313	0.0172262	0.0128179	0.182017
cg00394316	-0.00440666	0.00603985	0.467342
cg00394358	-0.000427004	0.00159384	0.789321
cg00394381	-0.012131	0.00935317	0.197617
cg00394385	0.00426492	0.00670446	0.526144
cg00394402	-7.31455e-05	0.00433875	0.986583
cg00394420	-0.00805348	0.00478455	0.0954507
cg00394421	0.0140983	0.0116744	0.230039
cg00394488	0.00431163	0.00832944	0.605854
cg00394522	0.000887207	0.00429683	0.836836
cg00394581	0.00661443	0.00601661	0.27425
cg00394583	-0.0111449	0.0115017	0.334894
cg00394616	-0.000747771	0.0127265	0.953263
cg00394658	-0.0126657	0.01022	0.218133
cg00394712	-0.000251916	0.00363798	0.944932
cg00394760	-0.00335789	0.00731048	0.646997
cg00394763	0.00267995	0.0078981	0.735084
cg00394791	0.00493361	0.0177511	0.781638
cg00394793	0.00041532	0.00123824	0.738017
cg00394823	-0.0243704	0.0185268	0.191379
cg00394830	-0.00339409	0.0042293	0.424156
cg00394844	-0.0160088	0.008614	0.0660451
cg00394870	-0.00258782	0.00575952	0.654179
cg00394874	-0.00411672	0.0054907	0.455159
cg00394901	-0.00681726	0.0137182	0.620315
cg00394906	-0.00504716	0.00639729	0.432006
cg00395009	-0.0211495	0.0179315	0.241014
cg00395036	0.00151139	0.00409906	0.713119
cg00395056	0.000177804	0.00421106	0.966405
cg00395063	0.0092538	0.0151986	0.543999
cg00395120	0.0108836	0.00899458	0.229125
cg00395129	-0.00142141	0.00365883	0.698482
cg00395130	-0.0126775	0.0130842	0.334924
cg00395140	-0.0037236	0.00470695	0.430767
cg00395210	0.00348064	0.00414231	0.402765
cg00395230	0.0160309	0.0182011	0.380556
cg00395262	-0.00129751	0.00178703	0.469491
cg00395277	0.00730396	0.00990711	0.4627
cg00395291	-0.00124639	0.00165247	0.452467
cg00395296	0.00817262	0.00534579	0.129472
cg00395347	7.309e-05	0.00398529	0.985404
cg00395420	-0.022942	0.0141272	0.107533
cg00395468	-0.00215237	0.00362457	0.553969
cg00395486	-0.00127958	0.00986009	0.897007
cg00395501	-0.00648612	0.00872628	0.459052
cg00395506	-0.000611725	0.00388815	0.875301
cg00395579	0.00848575	0.00545911	0.123244
cg00395605	-3.99219e-05	0.0015014	0.97884
cg00395621	-0.00204631	0.0100438	0.838971
cg00395625	0.0020498	0.00585305	0.726918
cg00395632	-0.0015724	0.00231108	0.49784
cg00395657	-0.00163387	0.00623123	0.793702
cg00395667	-0.0400141	0.0167059	0.0184724
cg00395697	0.00056747	0.00206821	0.784361
cg00395705	-0.00895029	0.0107915	0.408863
cg00395733	-0.00594268	0.00715593	0.40826
cg00395783	-0.00100589	0.00794321	0.899483
cg00395795	-0.00189718	0.00186378	0.311172
cg00395806	0.0163489	0.0165543	0.325734
cg00395825	-0.00412205	0.00400354	0.305681
cg00395894	0.00108413	0.00433284	0.802936
cg00395929	0.00858485	0.0109853	0.436364
cg00395931	-2.78969e-05	0.00168199	0.9868
cg00395951	0.000617761	0.00394379	0.875843
cg00395956	-0.00549693	0.00727123	0.451436
cg00395990	0.00390821	0.0102068	0.702606
cg00395995	0.00108256	0.00294386	0.713849
cg00396059	0.00281439	0.00216459	0.196523
cg00396096	-0.00969859	0.00984332	0.326856
cg00396101	-0.00989107	0.00872884	0.259861
cg00396149	-5.68989e-05	0.00146707	0.96914
cg00396158	-0.00225885	0.00331536	0.497238
cg00396263	0.00596856	0.00859518	0.489037
cg00396361	0.00599771	0.00337278	0.0783984
cg00396407	0.00188646	0.000986598	0.0587267
cg00396427	0.00182379	0.00485588	0.708022
cg00396484	-0.0026228	0.00443177	0.555308
cg00396520	-0.000803269	0.00159134	0.614827
cg00396604	0.00368737	0.00585584	0.530333
cg00396625	0.00472003	0.00231625	0.0442118
cg00396673	0.00331581	0.00466932	0.479279
cg00396677	0.000757579	0.00205646	0.713361
cg00396687	0.00143961	0.00217825	0.510196
cg00396699	-0.0104368	0.0080995	0.200519
cg00396730	0.00625144	0.0119818	0.603002
cg00396783	0.0202058	0.0313144	0.52024
cg00396865	0.00361626	0.00890186	0.685437
cg00396894	0.00699012	0.00858319	0.417353
cg00396899	-0.0152208	0.0117094	0.196631
cg00396910	0.0082449	0.00761618	0.281612
cg00396966	-0.00801884	0.00631407	0.207034
cg00396981	0.0100869	0.00385056	0.0101739
cg00396991	0.00607328	0.00600519	0.314296
cg00397059	0.00505986	0.0168525	0.764614
cg00397103	-0.000333429	0.00584715	0.95464
cg00397104	0.0165858	0.0197758	0.403643
cg00397113	0.00133551	0.00309617	0.667148
cg00397144	-0.00288834	0.00149803	0.0566795
cg00397154	0.0145289	0.0160469	0.36743
cg00397179	0.00629458	0.00771269	0.416365
cg00397190	0.0135495	0.0107706	0.211319
cg00397274	-0.00177337	0.00974174	0.855921
cg00397283	0.000502255	0.00158784	0.752424
cg00397286	0.00441087	0.00496369	0.376336
cg00397287	0.00326273	0.0177685	0.85468
cg00397303	0.00313467	0.00566197	0.581064
cg00397306	-0.00112971	0.0109633	0.918134
cg00397324	-0.000125012	0.00316365	0.968559
cg00397326	-0.0109205	0.0100388	0.279286
cg00397337	0.00456444	0.00546119	0.405263
cg00397376	-0.00329291	0.00597672	0.582893
cg00397394	0.00765417	0.0105425	0.469518
cg00397422	-0.0165083	0.01414	0.24579
cg00397459	0.00185781	0.00516264	0.719713
cg00397479	-0.00228789	0.00234403	0.331394
cg00397519	0.00561296	0.0194386	0.773368
cg00397522	-0.00401682	0.0143589	0.780252
cg00397545	0.00150962	0.0110307	0.891419
cg00397559	0.0173921	0.0106347	0.105109
cg00397575	0.0013555	0.00552077	0.806552
cg00397585	-0.00385071	0.00198707	0.0554578
cg00397616	-0.0365993	0.0212703	0.0884019
cg00397619	0.00124921	0.00168218	0.459458
cg00397635	-0.0013598	0.00286614	0.636223
cg00397673	0.000330733	0.00338894	0.922452
cg00397678	-0.00139034	0.00855516	0.871228
cg00397714	-0.0037899	0.0100616	0.707216
cg00397739	-0.00791273	0.0224886	0.725687
cg00397740	0.000383658	0.00165641	0.817307
cg00397849	0.00430569	0.00458184	0.349621
cg00397851	-0.0024948	0.00179368	0.167348
cg00397859	0.00381633	0.00338868	0.262776
cg00397871	-0.0117165	0.0103038	0.258211
cg00397874	-0.0188892	0.0130884	0.15209
cg00397910	0.0177222	0.0121392	0.147449
cg00397911	0.0168595	0.0249806	0.501295
cg00397976	-0.000660616	0.00136414	0.62925
cg00397989	0.00434418	0.00427509	0.312005
cg00398030	-0.00264544	0.003058	0.389062
cg00398048	-0.001572	0.00592314	0.791248
cg00398064	-0.000335103	0.00581659	0.954173
cg00398083	0.0119903	0.023869	0.616535
cg00398130	0.0119639	0.00694249	0.0879263
cg00398213	0.00547332	0.00816522	0.504198
cg00398248	-0.0105661	0.00628799	0.0960084
cg00398265	-0.00243172	0.00352151	0.491459
cg00398268	0.00212122	0.00437527	0.628864
cg00398276	-0.00105843	0.00253617	0.677329
cg00398420	-0.00579663	0.0156365	0.711637
cg00398421	-0.0226089	0.0198627	0.257734
cg00398492	-0.00599287	0.0130339	0.646663
cg00398510	0.0001753	0.00685602	0.979652
cg00398526	-0.00233755	0.00454656	0.608292
cg00398527	-0.00331547	0.00593257	0.577507
cg00398637	-0.00307745	0.0145108	0.832476
cg00398641	-0.0043462	0.0120574	0.719265
cg00398662	0.000781937	0.0112825	0.944885
cg00398673	-0.0131674	0.0133383	0.325932
cg00398728	0.0122035	0.00831019	0.145108
cg00398764	0.00285198	0.00878518	0.746135
cg00398767	0.0067733	0.00740257	0.362397
cg00398781	0.00118089	0.00485416	0.808291
cg00398816	-0.00696757	0.00799915	0.385819
cg00398872	0.00856755	0.00844503	0.312788
cg00398880	-0.00210241	0.00413838	0.612553
cg00398903	0.015726	0.0109835	0.155324
cg00398911	-0.00193519	0.00656239	0.768689
cg00398932	0.0186543	0.0304597	0.541646
cg00398938	0.00352912	0.00827748	0.670768
cg00399008	-0.0242258	0.0201413	0.231897
cg00399027	0.00167116	0.00701157	0.812103
cg00399059	0.0325045	0.0171711	0.0612518
cg00399069	-0.00927038	0.0132758	0.486616
cg00399090	0.0103726	0.0033797	0.00276384
cg00399107	-4.17377e-05	0.00354125	0.99062
cg00399115	0.000243613	0.00133687	0.855774
cg00399139	-0.00315167	0.00282181	0.266714
cg00399146	0.0033173	0.00410224	0.420632
cg00399160	0.0154758	0.0163165	0.345175
cg00399162	0.00170719	0.00655902	0.795182
cg00399232	0.00340159	0.00838617	0.685889
cg00399295	0.00800323	0.0101402	0.431828
cg00399354	0.0163314	0.015378	0.290794
cg00399378	0.00161687	0.00528775	0.760411
cg00399390	0.00324137	0.0014174	0.0243128
cg00399407	0.017764	0.0163881	0.28099
cg00399441	0.00898557	0.0141987	0.52828
cg00399450	0.00803992	0.0054301	0.141851
cg00399483	-0.00406957	0.00456745	0.375071
cg00399510	-0.00213065	0.00184073	0.249825
cg00399546	-0.00229254	0.00542246	0.67336
cg00399591	-0.00532527	0.0132861	0.689411
cg00399596	0.00158108	0.00230598	0.494525
cg00399614	0.00452819	0.00664116	0.496918
cg00399650	-0.00253488	0.00220584	0.253229
cg00399673	0.00750965	0.00804328	0.352731
cg00399683	-0.00845948	0.00599133	0.161068
cg00399754	-0.00336028	0.00981647	0.732836
cg00399776	0.00292292	0.0114534	0.799092
cg00399791	-0.000155887	0.00223643	0.944569
cg00399807	0.00655476	0.00479998	0.175135
cg00399845	-0.00147797	0.00186931	0.431021
cg00399861	-0.00622357	0.0123024	0.614052
cg00399880	0.000136623	0.0117603	0.990754
cg00399940	0.00181359	0.00365095	0.620459
cg00399951	-0.0118425	0.0113411	0.298903
cg00400028	-0.0213606	0.0110312	0.0556444
cg00400041	0.000434017	0.00364509	0.90546
cg00400085	-0.00556189	0.00833039	0.505887
cg00400096	-0.00154255	0.00147754	0.299006
cg00400102	-0.000535967	0.00261363	0.837937
cg00400126	-0.00474106	0.00574006	0.410793
cg00400165	-0.00459639	0.00417632	0.27372
cg00400189	0.00109647	0.00499958	0.826854
cg00400217	0.0203827	0.0225585	0.368407
cg00400221	-0.000617761	0.00399155	0.877317
cg00400226	0.00785195	0.0212705	0.712799
cg00400259	0.00603193	0.00667773	0.368543
cg00400262	0.00441311	0.0059931	0.463232
cg00400263	0.0207359	0.0253442	0.415207
cg00400334	-9.9844e-05	0.00188654	0.957898
cg00400340	-0.000412735	0.00771753	0.957456
cg00400448	0.0209382	0.0158789	0.190309
cg00400452	0.0264729	0.0154014	0.088733
cg00400494	0.00507678	0.00622451	0.416661
cg00400532	-0.00394431	0.00984861	0.689647
cg00400547	0.00849466	0.00358088	0.0195948
cg00400587	0.000992578	0.00803685	0.901956
cg00400591	-0.00890823	0.00572199	0.122668
cg00400614	0.000981515	0.00119143	0.412006
cg00400632	-0.000887744	0.00105132	0.400456
cg00400654	0.00457948	0.0029845	0.128085
cg00400665	0.0245938	0.0144968	0.0929024
cg00400685	0.00216881	0.00544047	0.691005
cg00400733	-0.00413484	0.00464456	0.375466
cg00400743	0.0181036	0.0111404	0.107301
cg00400755	-0.00890448	0.0102366	0.386458
cg00400760	-0.00159612	0.00857401	0.852698
cg00400810	-0.00362547	0.00298109	0.226789
cg00400827	-0.0138761	0.0102431	0.178574
cg00400832	0.00834787	0.00825814	0.31452
cg00400861	-0.000515862	0.00539885	0.924069
cg00400869	-0.0226581	0.0128189	0.0801862
cg00400885	0.004382	0.00584952	0.455543
cg00400915	-0.000892504	0.00607818	0.883556
cg00400948	0.00329755	0.00304214	0.28099
cg00400952	0.00462828	0.00725366	0.524892
cg00400964	-0.001598	0.00570654	0.780034
cg00400987	-0.00148681	0.00794912	0.852007
cg00400992	0.0176402	0.0146436	0.231188
cg00400999	-0.0013554	0.00740026	0.855046
cg00401032	0.00891942	0.011475	0.438821
cg00401074	0.00455001	0.00423098	0.284782
cg00401085	0.00213308	0.00965801	0.825651
cg00401091	-0.00684373	0.0107309	0.525089
cg00401094	-0.00692557	0.013568	0.610871
cg00401101	0.00786717	0.0220185	0.721622
cg00401123	0.00459457	0.00479231	0.340003
cg00401134	-0.0017045	0.00384267	0.658311
cg00401161	-0.00330869	0.00359755	0.35994
cg00401233	0.00648381	0.00902078	0.473963
cg00401234	-0.00450098	0.00947326	0.635734
cg00401237	0.00591665	0.0285877	0.836458
cg00401265	0.0255393	0.0188529	0.178578
cg00401266	0.00367586	0.00591646	0.535821
cg00401413	0.0138955	0.015229	0.363736
cg00401429	-0.000656506	0.0121785	0.957117
cg00401433	-0.00434569	0.00888616	0.625884
cg00401463	0.00398117	0.013587	0.770119
cg00401471	0.00099344	0.00699551	0.887357
cg00401491	0.0236615	0.0263102	0.370639
cg00401503	-0.00350419	0.0102842	0.734018
cg00401552	-0.00825355	0.00940365	0.382213
cg00401660	0.00526043	0.00385862	0.175851
cg00401665	0.0218234	0.0252082	0.388713
cg00401678	-0.00622262	0.00583816	0.289057
cg00401691	-0.00826206	0.00936172	0.379603
cg00401721	-0.000149243	0.00379607	0.968718
cg00401727	-0.0046576	0.00389084	0.234111
cg00401745	-0.0127106	0.0134606	0.347301
cg00401753	-0.00417313	0.00524516	0.42814
cg00401761	0.00318352	0.00489534	0.516979
cg00401796	0.00618073	0.00538474	0.253779
cg00401797	0.00467886	0.00499053	0.350735
cg00401844	0.00354562	0.00721287	0.624101
cg00401880	-0.000242087	0.00142231	0.865192
cg00401972	-0.0124793	0.0137374	0.365843
cg00402042	-0.00704813	0.00572561	0.221216
cg00402069	-0.000728701	0.00438403	0.868322
cg00402074	-0.00427913	0.0129801	0.742341
cg00402108	-0.00253668	0.00568424	0.65637
cg00402115	0.00140002	0.00881195	0.874086
cg00402120	-0.00385655	0.00476902	0.420627
cg00402143	-0.00036285	0.0132463	0.978201
cg00402156	-0.0179679	0.018714	0.339305
cg00402173	-0.00141869	0.00661811	0.830698
cg00402222	-0.00274456	0.00826545	0.740544
cg00402290	0.0158496	0.0174801	0.366733
cg00402311	-0.00276767	0.0123494	0.823127
cg00402312	0.00691572	0.0146549	0.638024
cg00402343	-0.00374824	0.00397434	0.347897
cg00402350	0.00276302	0.0100434	0.783799
cg00402352	-0.0174478	0.0140536	0.217317
cg00402381	0.0329231	0.0172948	0.0598314
cg00402385	0.00621141	0.00463606	0.183346
cg00402417	-0.000955491	0.00652922	0.883947
cg00402420	-0.000491578	0.00806075	0.951494
cg00402516	0.000432075	0.00704301	0.951204
cg00402524	0.0187058	0.0100604	0.0659179
cg00402533	-0.018867	0.015261	0.219247
cg00402547	0.00628823	0.00740109	0.397557
cg00402551	-0.000149281	0.00489596	0.975737
cg00402554	0.00587102	0.00523038	0.264344
cg00402559	0.000654192	0.00521292	0.900384
cg00402586	-0.00159956	0.00139119	0.252976
cg00402668	-0.00368434	0.0044314	0.407719
cg00402737	0.0108187	0.00584953	0.0673381
cg00402783	-0.00942986	0.00786293	0.233253
cg00402790	-0.00104237	0.00776475	0.89348
cg00402801	-0.0171535	0.0155172	0.271616
cg00402828	-0.0041278	0.0049745	0.408633
cg00402830	-0.0135369	0.00825962	0.104371
cg00402873	-2.80315e-05	0.00250222	0.991084
cg00402910	-0.00842592	0.00523017	0.110327
cg00402941	-0.00611418	0.0115154	0.596626
cg00402956	-0.00426581	0.00604361	0.48193
cg00402980	0.00510193	0.00417881	0.224993
cg00403165	0.014171	0.00975871	0.149594
cg00403186	0.0115621	0.0142815	0.420101
cg00403202	-0.00975745	0.014586	0.505064
cg00403246	-0.000495811	0.00702458	0.943871
cg00403251	0.00940231	0.0131523	0.476349
cg00403315	-0.00154131	0.00364966	0.673702
cg00403398	-0.00156056	0.00410595	0.704698
cg00403457	0.000180016	0.00132787	0.892436
cg00403478	-0.0160639	0.0178547	0.370442
cg00403483	-0.00413678	0.00642827	0.521354
cg00403484	-0.0306371	0.0190392	0.110735
cg00403498	-0.00205405	0.00357493	0.566873
cg00403532	0.0043365	0.0057227	0.45037
cg00403541	0.00769338	0.0198226	0.698758
cg00403579	0.00526417	0.0137877	0.703418
cg00403616	0.0107184	0.0149975	0.476474
cg00403661	0.0123371	0.00934042	0.189574
cg00403716	-0.0133931	0.024967	0.592852
cg00403724	-0.00319268	0.0119806	0.790412
cg00403729	-0.00259766	0.0132706	0.845207
cg00403784	0.00329923	0.00415908	0.429506
cg00403807	-0.00255103	0.00536188	0.635275
cg00403874	-0.0102757	0.00993803	0.303642
cg00403919	0.00828656	0.0147043	0.574325
cg00403955	-8.73258e-05	0.00347246	0.979987
cg00403963	0.0134719	0.0130568	0.304661
cg00404025	-0.0169548	0.0169517	0.319634
cg00404077	0.00030088	0.00677281	0.964654
cg00404142	0.00288686	0.00489472	0.556661
cg00404178	-0.00162842	0.00403215	0.68718
cg00404187	-0.00266715	0.00915581	0.77142
cg00404280	-0.00173085	0.0141863	0.903137
cg00404394	-0.0250355	0.0120586	0.0404448
cg00404400	-0.00128164	0.00762361	0.866832
cg00404435	0.00466958	0.00889991	0.600969
cg00404436	0.00609969	0.00708516	0.391347
cg00404538	0.0160336	0.0143012	0.264913
cg00404599	-0.0200459	0.0140907	0.157955
cg00404641	-0.0010945	0.0085136	0.897964
cg00404703	-0.0245728	0.0190738	0.200613
cg00404717	-0.0117122	0.0177141	0.510016
cg00404743	0.00585939	0.00525645	0.267649
cg00404755	-0.0105148	0.00562479	0.0644984
cg00404838	-0.00218746	0.00159459	0.173194
cg00404844	-0.00482055	0.0102234	0.638297
cg00404861	-0.000640136	0.0059227	0.914147
cg00404862	-0.000624612	0.013766	0.9639
cg00404923	0.00941186	0.017615	0.594313
cg00404943	0.00369192	0.00415956	0.3769
cg00404947	-4.37887e-06	0.0012912	0.997301
cg00404964	-0.0014713	0.00490817	0.764978
cg00404986	-0.0050087	0.00536391	0.352668
cg00404997	0.00696558	0.010372	0.503401
cg00404999	0.0092459	0.0148634	0.53532
cg00405043	-0.00196543	0.00371845	0.59828
cg00405044	-0.0247601	0.0155047	0.113434
cg00405060	-0.000126722	0.00155782	0.935329
cg00405069	0.0085794	0.00793379	0.282131
cg00405070	-0.00376984	0.00151589	0.0145421
cg00405078	0.00594108	0.00501226	0.238705
cg00405086	0.000714647	0.00309482	0.817851
cg00405112	-0.00180736	0.008468	0.831423
cg00405152	-0.0029007	0.00316302	0.361314
cg00405190	-0.00138923	0.00412994	0.737288
cg00405198	-2.03821e-07	0.00272173	0.99994
cg00405232	0.00112639	0.00103724	0.280112
cg00405356	0.00329753	0.0022784	0.15094
cg00405365	0.000191256	0.00552592	0.972459
cg00405484	0.0190613	0.0109751	0.0855057
cg00405494	0.00283666	0.0048699	0.561549
cg00405512	0.000898527	0.00253357	0.7236
cg00405554	0.000864189	0.0060447	0.886604
cg00405567	0.00262179	0.00460683	0.570558
cg00405568	0.000893064	0.0015269	0.559941
cg00405596	-0.0117479	0.00728751	0.1101
cg00405620	0.000960951	0.00265957	0.718624
cg00405626	-0.00461837	0.00312634	0.142753
cg00405670	-0.0110883	0.00712304	0.122705
cg00405677	-0.00162558	0.00363082	0.655326
cg00405699	-0.0162099	0.00878497	0.0679693
cg00405713	-0.00475162	0.0112013	0.672328
cg00405728	-0.0141125	0.00806909	0.0833672
cg00405769	-0.00709637	0.00769342	0.358543
cg00405789	0.0195683	0.0140751	0.167531
cg00405803	0.0175379	0.0248653	0.482253
cg00405824	0.0104661	0.0150979	0.489782
cg00405843	-0.00140087	0.00103477	0.178853
cg00405932	0.00415924	0.0135724	0.7599
cg00405939	0.00816434	0.00808289	0.314896
cg00405942	0.00285803	0.015242	0.851641
cg00406010	0.0202456	0.0130001	0.122548
cg00406023	0.00901845	0.015094	0.551533
cg00406098	-0.0454371	0.025412	0.0768012
cg00406169	0.00548973	0.021454	0.798566
cg00406188	0.00331439	0.00569075	0.561597
cg00406211	-0.0112358	0.013226	0.397619
cg00406225	-0.0135511	0.0185959	0.467879
cg00406319	0.0172903	0.0223686	0.44136
cg00406338	0.0116056	0.0074755	0.123706
cg00406369	0.00325977	0.00719196	0.651349
cg00406377	-0.00848258	0.00518664	0.105095
cg00406392	0.00301591	0.00503187	0.550288
cg00406411	-0.00190415	0.0107245	0.859434
cg00406460	-0.00237587	0.0137192	0.862861
cg00406461	0.00316628	0.0052278	0.546111
cg00406489	0.00600368	0.00782577	0.444789
cg00406542	0.00696022	0.00496976	0.164454
cg00406621	-0.0072096	0.00459132	0.119512
cg00406711	-0.00861488	0.0100402	0.392922
cg00406719	-0.0100187	0.0123736	0.420043
cg00406733	0.000944205	0.004625	0.838649
cg00406826	0.00218915	0.0022491	0.332731
cg00406870	0.00406199	0.00399855	0.312145
cg00407017	0.0237496	0.0120644	0.0517697
cg00407040	-0.00578199	0.00422425	0.174141
cg00407062	0.00978137	0.00594628	0.103119
cg00407089	0.0142113	0.0128301	0.270668
cg00407090	-0.00322146	0.0109563	0.769347
cg00407093	0.00185602	0.00297469	0.534089
cg00407100	-0.0194264	0.0153463	0.2085
cg00407105	0.00851892	0.00537212	0.11595
cg00407150	0.0187017	0.0126523	0.142518
cg00407231	-0.0328354	0.0136608	0.0180758
cg00407245	-0.0151563	0.00915667	0.101016
cg00407259	-0.0106518	0.00737165	0.151593
cg00407291	-0.0138303	0.0119303	0.249112
cg00407329	0.0033796	0.0123659	0.785185
cg00407401	0.0076825	0.00684292	0.264256
cg00407413	0.00103449	0.00663204	0.876361
cg00407452	-0.00213312	0.0114679	0.852816
cg00407457	-0.00196068	0.00265793	0.46244
cg00407468	-0.00304083	0.00726138	0.676284
cg00407484	-0.00345656	0.00526412	0.51293
cg00407537	-0.0153875	0.0144505	0.289512
cg00407546	0.0129475	0.0101112	0.203327
cg00407600	-0.0019367	0.00194281	0.321242
cg00407623	-0.00178832	0.00117221	0.130267
cg00407659	-0.00155052	0.00940247	0.869351
cg00407709	0.00513398	0.00700924	0.465602
cg00407769	-0.00727272	0.00475097	0.128979
cg00407812	0.00217984	0.00648692	0.737547
cg00407815	0.0108617	0.0148171	0.465245
cg00407820	-0.00288422	0.00845511	0.733728
cg00407866	-0.0010307	0.0049979	0.837033
cg00407867	0.00719556	0.00485663	0.141592
cg00407901	0.0015758	0.00358288	0.661021
cg00407926	-0.00542753	0.0114037	0.635153
cg00407944	0.00527207	0.0103232	0.610685
cg00407962	0.00110042	0.00394899	0.781083
cg00407988	0.00550604	0.00420094	0.192972
cg00408021	0.00273389	0.00225806	0.228854
cg00408026	0.000193508	0.00151746	0.898784
cg00408067	-0.0192662	0.0117333	0.103729
cg00408068	-0.0026035	0.0120335	0.829152
cg00408117	-0.0040201	0.00156413	0.0116389
cg00408168	0.00144815	0.0108314	0.89391
cg00408210	0.00281356	0.0102435	0.784138
cg00408224	-0.000162563	0.00375899	0.965591
cg00408231	0.00167948	0.00713599	0.814415
cg00408260	0.00472373	0.00719601	0.513051
cg00408263	0.00433057	0.0111833	0.699404
cg00408268	-0.00916433	0.0135371	0.499981
cg00408278	-0.0124346	0.00825791	0.135275
cg00408285	0.00531593	0.00673117	0.431544
cg00408308	0.000343811	0.00372586	0.926663
cg00408315	0.00146357	0.00411767	0.723012
cg00408348	0.00208584	0.0054423	0.702337
cg00408365	0.000602593	0.00110651	0.587248
cg00408446	0.00367492	0.00558647	0.512162
cg00408517	0.00802338	0.0155779	0.607655
cg00408567	-0.018602	0.012757	0.147923
cg00408568	-0.000152733	0.00310363	0.960849
cg00408597	0.000868676	0.00121696	0.47701
cg00408605	-0.00139152	0.0105752	0.895578
cg00408623	-0.00779565	0.00809168	0.337663
cg00408646	-0.00518218	0.00903529	0.567561
cg00408678	0.0169725	0.0176685	0.339066
cg00408720	0.0110088	0.0113713	0.335319
cg00408725	0.00115746	0.0138415	0.933524
cg00408747	0.000902052	0.00273332	0.742075
cg00408764	0.00199179	0.00642072	0.757045
cg00408773	0.00371822	0.00857978	0.665679
cg00408776	0.00105637	0.00406812	0.795652
cg00408876	-0.000254522	0.00365809	0.944669
cg00408906	0.000165636	0.00130347	0.899137
cg00408964	0.00173002	0.00124366	0.16729
cg00408980	0.00758403	0.00590206	0.201768
cg00408997	-0.000743676	0.00499729	0.881999
cg00409000	-0.0130053	0.00676422	0.0573676
cg00409012	-0.00118682	0.00293559	0.686865
cg00409021	0.026445	0.0122238	0.032893
cg00409049	-0.011626	0.00852458	0.175688
cg00409104	-0.00793785	0.00808531	0.328587
cg00409126	-0.017501	0.017986	0.332884
cg00409171	-0.000484928	0.00964547	0.960003
cg00409183	0.00026877	0.00133536	0.840895
cg00409201	0.00190832	0.00508937	0.708483
cg00409245	0.0059579	0.00974169	0.542198
cg00409260	-0.000181104	0.0093799	0.984634
cg00409309	0.0147688	0.00743558	0.0497442
cg00409356	-0.00724578	0.00740134	0.329951
cg00409412	0.0176102	0.0078172	0.0264595
cg00409447	0.00337459	0.00466461	0.471095
cg00409456	0.000623563	0.0037689	0.868924
cg00409480	0.0125912	0.00764956	0.102903
cg00409552	-2.15328e-05	0.002092	0.991808
cg00409576	0.000693832	0.00156945	0.659382
cg00409590	-0.00838193	0.0127799	0.513414
cg00409636	0.00630406	0.00372935	0.0940681
cg00409684	0.00439105	0.00529645	0.409048
cg00409696	-0.00768804	0.010799	0.47817
cg00409700	-0.00224176	0.00436543	0.608716
cg00409711	0.00584145	0.0110367	0.597786
cg00409729	6.60842e-05	0.0034748	0.984865
cg00409766	-0.00291522	0.00620663	0.639596
cg00409773	0.000563226	0.00423432	0.894449
cg00409812	0.000548795	0.0128008	0.965889
cg00409816	-0.00546073	0.0055463	0.327211
cg00409833	0.00152239	0.0057653	0.792276
cg00409842	0.0169802	0.0276712	0.540845
cg00409844	-0.00478814	0.0105791	0.651815
cg00409849	0.0165503	0.026468	0.533203
cg00409861	0.00251789	0.00812015	0.757146
cg00409905	0.017381	0.00754383	0.0232917
cg00409965	9.02267e-05	0.00183999	0.960988
cg00409987	-0.00866131	0.0107314	0.421524
cg00409988	-0.0228906	0.0134382	0.0915992
cg00409995	0.0099203	0.0367128	0.787552
cg00410034	0.00213195	0.00821744	0.795827
cg00410048	4.73991e-05	0.00643872	0.994141
cg00410106	0.00406306	0.00382374	0.290528
cg00410199	0.00137226	0.0026675	0.608081
cg00410206	0.00825287	0.00800338	0.304948
cg00410216	-0.00492729	0.00391414	0.211017
cg00410248	-0.0143253	0.00807572	0.0791283
cg00410323	0.00307784	0.00456303	0.501539
cg00410370	-0.0013284	0.00320198	0.679126
cg00410419	0.000900903	0.00104409	0.390278
cg00410422	-0.0130735	0.00973332	0.182256
cg00410459	0.00281337	0.00933205	0.763679
cg00410467	0.000851853	0.0022004	0.699479
cg00410483	0.00904344	0.00681875	0.187775
cg00410521	0.00205662	0.00115328	0.0775766
cg00410534	0.0109026	0.0137844	0.430854
cg00410576	0.00104597	0.00265949	0.694938
cg00410585	-0.00302868	0.00386415	0.435016
cg00410600	0.00431415	0.00697056	0.537382
cg00410640	-0.00332303	0.00901647	0.713241
cg00410650	0.00111166	0.0036563	0.76173
cg00410753	-0.013096	0.0104135	0.211467
cg00410787	0.00200689	0.00472163	0.67172
cg00410788	-0.000426515	0.00186438	0.819514
cg00410831	-0.00164528	0.00462689	0.722895
cg00410872	-0.00162875	0.0036835	0.659317
cg00410883	0.00127103	0.0014709	0.389592
cg00410895	0.0135331	0.00448511	0.00323441
cg00410898	-0.00439186	0.00391043	0.264078
cg00410926	0.0208735	0.0127401	0.104479
cg00410951	0.00245978	0.00646082	0.704217
cg00411010	-0.000214992	0.0049581	0.9655
cg00411011	-0.000409878	0.00517617	0.937043
cg00411072	0.0113916	0.0153082	0.458531
cg00411097	-0.0125994	0.0091922	0.173551
cg00411107	-0.030886	0.0198798	0.123431
cg00411120	-0.000158455	0.00555765	0.977311
cg00411159	0.0139991	0.0116576	0.232645
cg00411203	0.00614069	0.00933745	0.51228
cg00411300	0.00120455	0.00267281	0.653205
cg00411372	0.00311319	0.00561701	0.58065
cg00411413	-0.00571839	0.0229029	0.803347
cg00411431	-0.00442196	0.00569063	0.438958
cg00411447	-0.002467	0.00351128	0.483942
cg00411544	0.0144176	0.00517359	0.00637117
cg00411569	0.000793645	0.0121274	0.947952
cg00411579	-0.00163144	0.00929694	0.861056
cg00411595	-0.035212	0.0195782	0.0751102
cg00411647	-0.0044195	0.00717345	0.539235
cg00411697	0.00823185	0.00862324	0.342076
cg00411716	-0.025848	0.022917	0.262061
cg00411763	-0.0164281	0.0147095	0.266741
cg00411772	0.00391112	0.00928958	0.674642
cg00411784	0.008229	0.00403073	0.0438281
cg00411838	-0.00174177	0.00761242	0.819486
cg00411843	0.000823928	0.00799003	0.918075
cg00411896	-0.0123545	0.00802829	0.126994
cg00411901	0.0133478	0.0136193	0.329418
cg00411917	-0.0028793	0.00415813	0.490259
cg00411928	0.00122332	0.0109916	0.911604
cg00411948	0.00212538	0.0105311	0.840468
cg00412010	0.011152	0.00710445	0.119638
cg00412029	0.00520657	0.00530321	0.328579
cg00412067	0.00507197	0.00688803	0.463244
cg00412094	-0.00447981	0.00598272	0.45574
cg00412142	-0.00530556	0.0048574	0.277342
cg00412148	-0.00455576	0.00462542	0.327031
cg00412189	0.0105249	0.0250589	0.675384
cg00412239	-0.000809936	0.0016411	0.622718
cg00412251	0.00124297	0.0022713	0.585426
cg00412252	0.00167477	0.0065949	0.800056
cg00412260	0.00674133	0.00726205	0.35549
cg00412262	0.000189162	0.00660651	0.977215
cg00412294	-0.0248174	0.0118233	0.0383339
cg00412308	-0.00406542	0.00607076	0.50461
cg00412337	0.00210675	0.00504322	0.677034
cg00412340	-0.0068183	0.00539682	0.209386
cg00412368	-0.0125734	0.00696887	0.074207
cg00412425	-0.00699682	0.00342437	0.0436585
cg00412514	-0.010095	0.0108957	0.356412
cg00412516	-0.000224938	0.00179339	0.900438
cg00412526	-0.00211222	0.00554807	0.704225
cg00412534	-0.00242055	0.00339783	0.477887
cg00412554	0.00758884	0.0168789	0.653967
cg00412609	0.00592024	0.00415712	0.157525
cg00412644	-0.000125127	0.00441889	0.977466
cg00412675	0.0038908	0.0110649	0.725853
cg00412749	0.00100808	0.00275866	0.715567
cg00412772	-0.0111693	0.0132024	0.399568
cg00412775	-0.00126267	0.00938933	0.893294
cg00412782	0.0110996	0.00853406	0.196378
cg00412791	-0.0048165	0.00617701	0.437382
cg00412805	-0.00934106	0.00882503	0.29239
cg00412815	0.00160446	0.00400019	0.689205
cg00412842	0.000652744	0.00452909	0.885694
cg00412851	0.0218696	0.0256181	0.395323
cg00412896	-0.000689402	0.00541194	0.898891
cg00412931	-0.000956778	0.00481268	0.84282
cg00412942	-0.065511	0.0349378	0.0637005
cg00413030	-0.01395	0.0225284	0.537181
cg00413066	-0.00372401	0.00479764	0.439452
cg00413089	-0.0253838	0.0210022	0.229657
cg00413097	0.000951513	0.00440181	0.8293
cg00413099	0.00263772	0.00161142	0.104796
cg00413112	-0.000133791	0.00141691	0.924961
cg00413124	-0.00177272	0.0112666	0.875292
cg00413145	-0.00400314	0.00393906	0.311954
cg00413196	-0.00046741	0.00656184	0.943356
cg00413238	0.00624985	0.00410742	0.131265
cg00413250	0.000709481	0.00957781	0.941098
cg00413278	-0.00792719	0.009026	0.381907
cg00413348	0.00679555	0.012694	0.593608
cg00413370	-0.00170345	0.00367562	0.644053
cg00413380	-0.00706804	0.0043845	0.110102
cg00413403	0.00463644	0.00580697	0.426515
cg00413455	0.000188206	0.00821714	0.981772
cg00413510	-0.00728543	0.0127926	0.570292
cg00413543	0.00444898	0.00564029	0.432103
cg00413583	0.00229908	0.00541389	0.671994
cg00413587	-0.00747867	0.0107399	0.487828
cg00413596	-0.0144011	0.0186778	0.442509
cg00413606	0.00276348	0.00402051	0.493455
cg00413617	-0.00162047	0.00910255	0.859064
cg00413620	0.0193899	0.0127056	0.130145
cg00413721	-0.000273185	0.0130114	0.983291
cg00413728	-0.00386367	0.0142109	0.786274
cg00413734	-0.0140719	0.0487828	0.773592
cg00413784	0.00368699	0.00374727	0.327534
cg00413838	0.00299366	0.00682639	0.661939
cg00413849	-0.00259491	0.00172579	0.135835
cg00413852	-0.0115198	0.00885731	0.196386
cg00414013	0.00439685	0.00583401	0.452825
cg00414041	0.00528247	0.00581381	0.365742
cg00414077	-0.00183997	0.00336949	0.586236
cg00414093	-0.0174428	0.0090216	0.0560084
cg00414136	-0.0231244	0.0137387	0.0954635
cg00414153	0.0078451	0.0102239	0.444695
cg00414171	-0.00029211	0.00130244	0.822997
cg00414191	0.000521835	0.00151116	0.730578
cg00414260	-0.000990291	0.00155783	0.526434
cg00414286	-2.5202e-05	0.00343999	0.994169
cg00414292	-0.00249077	0.00590182	0.673906
cg00414342	-0.00155595	0.0100456	0.877221
cg00414354	-0.00374307	0.00691628	0.589576
cg00414398	-0.00102601	0.00123336	0.407457
cg00414502	-0.00162465	0.00574681	0.777988
cg00414512	0.00623788	0.0107185	0.561893
cg00414536	0.0200023	0.0279533	0.47593
cg00414561	-0.000710474	0.00442917	0.872883
cg00414565	-0.0290834	0.023031	0.2096
cg00414572	-0.0141728	0.0128446	0.272498
cg00414638	-0.00879984	0.00526012	0.0974654
cg00414647	-0.00102582	0.00434397	0.813801
cg00414682	-0.00833172	0.00431348	0.0562458
cg00414689	0.00375867	0.00682546	0.583079
cg00414709	0.00296835	0.00426554	0.488111
cg00414717	0.01931	0.013249	0.148118
cg00414785	0.0121185	0.00576675	0.0381151
cg00414828	0.00447632	0.00486264	0.359499
cg00414854	0.0211141	0.0190759	0.271015
cg00414868	-0.00140312	0.00972246	0.88554
cg00414890	0.0310535	0.0208268	0.1391
cg00414898	-0.0070373	0.00580274	0.228081
cg00414963	0.0124648	0.0121698	0.308191
cg00415011	-0.00935305	0.0139308	0.503518
cg00415024	0.00390886	0.0306633	0.898819
cg00415042	0.004775	0.00629415	0.449852
cg00415057	0.0031617	0.0141344	0.823456
cg00415065	0.00122125	0.006477	0.850826
cg00415077	-0.00020805	0.00443603	0.962686
cg00415119	0.00145898	0.00364273	0.689628
cg00415242	-0.00466607	0.00928388	0.616352
cg00415245	0.00351477	0.00556616	0.529184
cg00415263	0.000818036	0.00115311	0.479718
cg00415333	-0.0250837	0.0114222	0.0303988
cg00415389	-0.0280837	0.028337	0.324048
cg00415398	-0.000556603	0.01996	0.977809
cg00415424	0.00699125	0.00782222	0.373593
cg00415455	0.00394453	0.00752495	0.601304
cg00415497	0.00112698	0.00228185	0.622468
cg00415582	0.000198529	0.00112308	0.860044
cg00415613	0.00369197	0.00956606	0.700357
cg00415642	-0.00111187	0.00233026	0.634302
cg00415665	0.0170735	0.0221456	0.442543
cg00415666	0.00348233	0.00877366	0.692282
cg00415670	-0.00635605	0.0124905	0.611963
cg00415702	-0.000617273	0.00231259	0.790081
cg00415704	0.0113421	0.0185123	0.54148
cg00415713	0.0198429	0.0129206	0.127756
cg00415729	-0.0125645	0.00752527	0.0981172
cg00415735	-0.00125069	0.00512443	0.807682
cg00415748	-0.00400463	0.00778004	0.607877
cg00415763	0.00241304	0.0071155	0.735227
cg00415822	0.00875031	0.00534947	0.105039
cg00415827	0.0012708	0.00781682	0.871183
cg00415852	0.00186287	0.00768657	0.809002
cg00415924	0.000858493	0.00727418	0.906289
cg00415939	-0.00705992	0.022453	0.753848
cg00415971	0.012764	0.0129907	0.328202
cg00415978	-0.0013068	0.0012631	0.303354
cg00415993	-0.0127532	0.0132366	0.33763
cg00416077	-0.00758617	0.00787469	0.33769
cg00416130	0.00670002	0.00855414	0.435332
cg00416162	0.00381038	0.0054199	0.483667
cg00416176	-0.00196976	0.00192115	0.307695
cg00416177	0.0128253	0.0163934	0.43586
cg00416203	0.00412023	0.00511944	0.422833
cg00416206	-0.00363776	0.0092729	0.695672
cg00416208	0.00072863	0.00927939	0.93757
cg00416232	0.0385949	0.021527	0.0760188
cg00416243	0.0132187	0.0134177	0.32692
cg00416255	0.0097731	0.00501998	0.0543591
cg00416409	0.00182011	0.00516537	0.725304
cg00416458	0.00419551	0.00490039	0.393957
cg00416475	0.00520126	0.00424785	0.223662
cg00416492	0.000654525	0.00247388	0.791882
cg00416522	2.67283e-05	0.00492278	0.995679
cg00416538	-0.0115714	0.0101514	0.257058
cg00416610	-0.00194218	0.00589944	0.742683
cg00416641	0.00936144	0.00791906	0.239954
cg00416645	-0.00831861	0.0128302	0.518237
cg00416689	0.00641767	0.00465982	0.171514
cg00416710	-0.025669	0.0214401	0.234044
cg00416727	0.000763692	0.0049977	0.878857
cg00416802	0.00526453	0.004635	0.258747
cg00416873	-0.00312443	0.00808029	0.699819
cg00416882	0.00306977	0.0069503	0.659679
cg00416922	0.00755901	0.0099749	0.450351
cg00416934	-0.0032053	0.00680319	0.638562
cg00416945	0.000770605	0.00646174	0.905311
cg00417025	0.00226853	0.00567603	0.690253
cg00417059	0.00930427	0.0173028	0.591957
cg00417068	-0.0143767	0.0181512	0.430205
cg00417071	0.0112371	0.0264979	0.672423
cg00417078	-0.00594428	0.00748652	0.429077
cg00417094	-0.0153771	0.0164088	0.350952
cg00417120	0.0249752	0.0194838	0.202861
cg00417147	0.00150839	0.00649468	0.816819
cg00417151	0.00765525	0.00635201	0.230982
cg00417165	0.00251272	0.00186411	0.180721
cg00417197	-0.00264971	0.00581546	0.649642
cg00417207	0.00839513	0.00478756	0.0825751
cg00417231	-0.00630997	0.0112593	0.576443
cg00417252	0.00182113	0.00148424	0.222712
cg00417288	0.01396	0.0169912	0.413257
cg00417291	0.00301242	0.00202617	0.140226
cg00417297	-0.00309076	0.00132555	0.0217232
cg00417304	-0.0124906	0.0125671	0.322666
cg00417323	-0.00643669	0.0107773	0.551693
cg00417408	-0.00305687	0.00204784	0.138656
cg00417419	-0.00685886	0.0030088	0.0247555
cg00417421	-0.00225394	0.00411682	0.585258
cg00417424	0.0176851	0.0151458	0.245721
cg00417439	0.0118684	0.00867826	0.174501
cg00417456	0.013162	0.00824752	0.113673
cg00417544	0.00270044	0.0106037	0.799502
cg00417570	0.0091379	0.0155078	0.557025
cg00417576	0.0143633	0.00822127	0.0836922
cg00417605	-0.0095457	0.0104418	0.36282
cg00417638	-0.0596582	0.0504197	0.239522
cg00417652	0.0138604	0.0127809	0.280767
cg00417689	0.00443294	0.00702758	0.529616
cg00417692	0.00717511	0.00441946	0.107625
cg00417693	0.0165488	0.0124457	0.18665
cg00417710	-0.00492272	0.00690005	0.47724
cg00417714	0.0103042	0.0137515	0.455428
cg00417719	0.000926142	0.00827954	0.911159
cg00417735	0.00826554	0.00871631	0.34527
cg00417742	-0.00379769	0.00284974	0.185678
cg00417757	-0.000760286	0.00475548	0.873301
cg00417785	-0.00168952	0.0211194	0.936398
cg00417807	-0.0014687	0.00313228	0.640168
cg00417819	-0.013588	0.0117727	0.25117
cg00417823	0.00480701	0.0132302	0.71712
cg00417826	-0.00194519	0.0070507	0.783205
cg00417835	-0.00109236	0.00261232	0.67673
cg00417851	0.00188752	0.00327993	0.566263
cg00417922	-0.00347547	0.0039115	0.37639
cg00417929	0.00215539	0.0121316	0.859343
cg00417963	0.00118214	0.00512362	0.818
cg00417990	-0.000390574	0.00963704	0.967753
cg00418027	-0.000249288	0.00324581	0.938934
cg00418037	-0.00584808	0.00433898	0.180768
cg00418044	0.0220155	0.0113888	0.0560545
cg00418068	-0.00128077	0.0169156	0.939797
cg00418071	0.011215	0.011296	0.323189
cg00418087	-0.00635774	0.0067498	0.348506
cg00418146	0.00108259	0.00133849	0.420545
cg00418150	-0.00126616	0.00893624	0.887612
cg00418163	0.00525838	0.0157734	0.739553
cg00418171	0.00504986	0.01485	0.734527
cg00418183	0.00368411	0.00779077	0.637328
cg00418190	0.0147403	0.0105912	0.167085
cg00418216	-0.00434083	0.00420894	0.304871
cg00418219	0.000814439	0.00458827	0.859471
cg00418282	-0.000839725	0.00305311	0.783854
cg00418303	0.00029182	0.00373746	0.937921
cg00418313	0.00820986	0.00923845	0.376317
cg00418432	0.000728773	0.00450879	0.87192
cg00418458	-0.0183502	0.0179363	0.308738
cg00418469	-0.000655807	0.00137229	0.63377
cg00418479	-0.00220244	0.00431025	0.610492
cg00418511	-0.000579687	0.00132149	0.661854
cg00418528	0.0064342	0.0112539	0.568787
cg00418550	-0.00250515	0.00571353	0.661999
cg00418575	0.0146568	0.00966877	0.132702
cg00418613	0.00476155	0.00531567	0.372533
cg00418629	-0.00272345	0.00599246	0.650469
cg00418663	-0.00193267	0.00400476	0.630439
cg00418686	0.00366043	0.00356723	0.307308
cg00418695	0.00311986	0.00499625	0.53376
cg00418735	0.00992511	0.00909354	0.277699
cg00418743	-0.0037845	0.00267846	0.160778
cg00418799	-0.0188802	0.0140135	0.180932
cg00418828	-0.00446026	0.00875541	0.611574
cg00418839	-0.0142495	0.0109015	0.194172
cg00418844	0.00278458	0.00630145	0.65952
cg00418859	0.0069431	0.0063706	0.278392
cg00418882	-0.000572724	0.00200006	0.7752
cg00418913	-0.000155288	0.00148963	0.917183
cg00418927	-0.000821217	0.00157529	0.603302
cg00418943	-0.00577405	0.00752727	0.444839
cg00418999	0.00338104	0.00836461	0.686924
cg00419012	0.0252148	0.0124454	0.0454257
cg00419040	0.000558939	0.00119737	0.641656
cg00419061	-0.032973	0.0168414	0.0530343
cg00419071	0.00956957	0.0115655	0.409968
cg00419092	-0.00979427	0.0122362	0.425359
cg00419117	0.0125794	0.0147142	0.394643
cg00419139	0.00951331	0.0129329	0.463702
cg00419159	-0.00951473	0.0117873	0.421468
cg00419186	0.00224908	0.00379866	0.555139
cg00419220	-0.00926855	0.00890233	0.300322
cg00419228	-0.0014283	0.00302979	0.638369
cg00419298	-9.62652e-05	0.00163213	0.953085
cg00419310	-0.0211854	0.02332	0.365817
cg00419314	-0.00131107	0.00253289	0.605868
cg00419321	-0.0225453	0.0105921	0.0357533
cg00419333	0.00200812	0.00203706	0.326616
cg00419381	0.00503	0.00833158	0.547392
cg00419390	0.000499951	0.0102702	0.961272
cg00419474	0.00297063	0.00593257	0.61766
cg00419509	-0.0187338	0.0111567	0.0962449
cg00419564	0.000774998	0.00195489	0.692624
cg00419568	-0.0117038	0.00660077	0.0792579
cg00419604	-0.00879732	0.0165323	0.595817
cg00419617	0.00878268	0.00620634	0.160142
cg00419676	-0.00206009	0.00720417	0.775502
cg00419680	0.013157	0.017388	0.451024
cg00419692	-0.00239667	0.00144569	0.100491
cg00419702	-0.000668975	0.00445373	0.880905
cg00419711	-0.0170851	0.0157927	0.28193
cg00419730	0.00601409	0.0109288	0.583342
cg00419733	-0.00395035	0.012905	0.760158
cg00419757	-0.00297155	0.0146555	0.839735
cg00419759	6.88522e-05	0.00244914	0.977628
cg00419796	-0.00708116	0.0116884	0.546002
cg00419822	-0.00225993	0.00507152	0.656842
cg00419847	0.0108556	0.0075965	0.156115
cg00419883	-0.00452356	0.00503624	0.371236
cg00419897	-0.0222286	0.0166403	0.184638
cg00419912	-0.000949055	0.00569326	0.867944
cg00419963	-0.000150053	0.00318904	0.962565
cg00419990	-0.014079	0.0108354	0.196811
cg00419999	-0.00676643	0.0100325	0.50158
cg00420018	0.000812955	0.00792308	0.918481
cg00420193	-0.00161423	0.00834796	0.847063
cg00420212	-0.00106253	0.0111814	0.924484
cg00420217	0.00292791	0.00556414	0.599907
cg00420246	0.00503797	0.00383486	0.191943
cg00420275	-0.00105599	0.00753971	0.888897
cg00420300	9.94384e-05	0.00665195	0.988103
cg00420327	-0.00118473	0.00279469	0.672534
cg00420347	-0.00358797	0.00405008	0.377796
cg00420348	-0.00276545	0.00471713	0.559024
cg00420350	-0.00852189	0.0122846	0.489477
cg00420354	-0.00138173	0.00414151	0.739359
cg00420361	0.00218213	0.001862	0.24401
cg00420377	0.00162721	0.00436409	0.710039
cg00420390	-0.0172185	0.00837366	0.0423617
cg00420391	-0.00889272	0.00936068	0.344398
cg00420410	-0.00392325	0.00355541	0.272477
cg00420492	-0.00109055	0.00416078	0.793782
cg00420510	0.00249269	0.00670549	0.710874
cg00420526	0.0130241	0.0169442	0.443914
cg00420532	0.00393981	0.00441188	0.374001
cg00420566	0.0119915	0.0154044	0.438144
cg00420568	0.000144717	0.00124216	0.907486
cg00420715	0.000500644	0.00157333	0.750992
cg00420717	0.00393114	0.00545668	0.472943
cg00420722	-0.00156832	0.00321115	0.626337
cg00420742	0.00141742	0.0122337	0.907994
cg00420808	-0.00313844	0.00163318	0.0574941
cg00420847	-4.52162e-05	0.00357996	0.989948
cg00420859	-0.00451729	0.00355525	0.20682
cg00420869	-0.00869495	0.00527925	0.102696
cg00420877	-0.00472265	0.0241542	0.845382
cg00420879	-0.00115627	0.00954189	0.903793
cg00420884	0.0141092	0.0121731	0.249199
cg00420895	-0.000761092	0.00368405	0.83675
cg00420922	0.00272737	0.00519434	0.6007
cg00420929	-0.00548134	0.00748256	0.465547
cg00420997	0.000575346	0.015931	0.971263
cg00421032	0.00706103	0.00600792	0.242671
cg00421089	-6.56605e-05	0.0064559	0.991905
cg00421139	0.00211256	0.00253855	0.407284
cg00421144	-0.0125111	0.016341	0.445703
cg00421164	0.023069	0.0306516	0.453447
cg00421173	-0.0104673	0.0101359	0.304238
cg00421199	0.00596265	0.0421418	0.887767
cg00421205	-0.00258906	0.00623935	0.679063
cg00421221	0.0115651	0.0165133	0.485335
cg00421223	0.0108337	0.0176986	0.541845
cg00421262	0.0125216	0.0208706	0.549888
cg00421335	-0.000919863	0.00635767	0.88525
cg00421356	0.0113295	0.00871302	0.196489
cg00421363	-0.0081778	0.00484385	0.0944728
cg00421368	-0.0123433	0.00481932	0.0119245
cg00421369	0.0110871	0.0169994	0.515763
cg00421385	-0.000596054	0.00310956	0.848378
cg00421541	0.00615643	0.00753044	0.415564
cg00421585	0.00360184	0.00575473	0.532812
cg00421601	-0.00226698	0.00263635	0.391905
cg00421624	-0.0219796	0.0177227	0.217806
cg00421645	0.0186601	0.0204232	0.363088
cg00421664	-0.00574164	0.00725781	0.430759
cg00421693	0.000922266	0.008045	0.908962
cg00421735	-0.00864731	0.00855982	0.314827
cg00421765	0.000276749	0.00476511	0.953802
cg00421815	0.00156162	0.0077544	0.840806
cg00421829	-0.00744596	0.0119751	0.535496
cg00421846	-0.00304197	0.00546801	0.579234
cg00421848	-0.00521516	0.00890259	0.559328
cg00421894	-0.000594933	0.00475755	0.900735
cg00422037	0.0075016	0.00533125	0.162498
cg00422068	-0.0510052	0.0216351	0.0203443
cg00422120	-0.00489319	0.00529646	0.357783
cg00422169	0.014919	0.0121843	0.223662
cg00422192	-0.00189409	0.00720634	0.793217
cg00422230	-0.00155004	0.00124029	0.21431
cg00422258	0.00177637	0.00403295	0.660551
cg00422267	0.0231473	0.0236323	0.329707
cg00422311	0.000935583	0.0102658	0.927567
cg00422312	-0.00250234	0.00592143	0.673501
cg00422347	0.000324825	0.00120326	0.787752
cg00422418	0.000152589	0.00705834	0.982796
cg00422452	-0.00632843	0.0148516	0.670942
cg00422474	0.0174138	0.00957647	0.0719977
cg00422488	-0.0109365	0.0162171	0.501625
cg00422492	0.0111421	0.0110532	0.315868
cg00422503	0.0113755	0.00837429	0.1774
cg00422519	0.00810613	0.00712778	0.258148
cg00422532	0.00117061	0.00118575	0.325914
cg00422566	0.00301062	0.0111173	0.787099
cg00422578	-0.00897587	0.0162123	0.581056
cg00422626	0.0118764	0.0170009	0.486438
cg00422638	-0.0009821	0.00538869	0.855754
cg00422643	-0.00165904	0.00398357	0.677958
cg00422673	-0.00500086	0.0247863	0.840515
cg00422699	0.00746509	0.0115926	0.521082
cg00422714	0.00693525	0.0135816	0.610732
cg00422716	-0.00169338	0.0063535	0.790382
cg00422840	0.00251523	0.0114701	0.826875
cg00422909	-0.0180522	0.0242793	0.458908
cg00422913	-0.000503915	0.00199674	0.801274
cg00422918	-0.00524796	0.0055571	0.347257
cg00422932	0.00609487	0.0102309	0.552699
cg00422935	0.00368023	0.00588557	0.5332
cg00422971	0.0157453	0.00937238	0.0960861
cg00422978	-0.00228955	0.0056875	0.688132
cg00422995	0.00611592	0.00997067	0.54101
cg00422998	-0.00134677	0.0075057	0.85796
cg00423014	-0.00259117	0.00503264	0.607779
cg00423030	0.00610176	0.013152	0.643699
cg00423039	0.00292415	0.010274	0.776526
cg00423048	0.00354522	0.00899325	0.694266
cg00423055	0.000390919	0.00447233	0.930522
cg00423068	0.0145555	0.0115649	0.211106
cg00423086	0.00147765	0.0189976	0.938158
cg00423114	0.00663239	0.00411095	0.10982
cg00423124	-0.000851116	0.0020744	0.682468
cg00423153	-0.00636055	0.0133222	0.63409
cg00423167	0.00564835	0.00555694	0.311868
cg00423185	0.00281359	0.00589666	0.634296
cg00423195	0.00148322	0.0068618	0.829306
cg00423237	0.0068869	0.00817124	0.401339
cg00423247	-0.0057033	0.00906821	0.530827
cg00423277	0.0242158	0.0160074	0.133487
cg00423291	0.00714601	0.00943432	0.450562
cg00423364	0.0131507	0.0126118	0.299585
cg00423398	0.00265416	0.00474731	0.577353
cg00423403	0.000558588	0.00480417	0.907671
cg00423443	-0.00623839	0.00593629	0.295842
cg00423453	-0.0052708	0.00845636	0.53451
cg00423482	0.00775144	0.0114738	0.500867
cg00423486	-0.0112915	0.00849075	0.186591
cg00423487	0.00391752	0.00664103	0.55659
cg00423549	-0.00480289	0.0109214	0.661054
cg00423597	-0.0011582	0.0034822	0.740128
cg00423647	0.00661242	0.00719044	0.359988
cg00423655	-0.0013162	0.00670857	0.844854
cg00423675	0.00436122	0.0111837	0.697395
cg00423679	0.00135912	0.00421173	0.747597
cg00423693	0.00511061	0.00920451	0.579978
cg00423697	0.0092523	0.00367445	0.0133889
cg00423700	0.0121466	0.0122648	0.324389
cg00423702	0.011776	0.00772084	0.13036
cg00423704	-0.0123425	0.0128502	0.339127
cg00423729	0.000643545	0.00133131	0.629875
cg00423759	0.0174209	0.0141907	0.222471
cg00423771	0.000596825	0.00401332	0.882081
cg00423811	0.00694052	0.00765249	0.366607
cg00423826	-0.000712362	0.00174719	0.684352
cg00423845	-0.0161898	0.021596	0.455214
cg00423871	-0.00646108	0.00464464	0.167287
cg00423969	-0.019764	0.0148676	0.186764
cg00423987	-0.00544443	0.00737512	0.462113
cg00424059	0.000562334	0.000898923	0.533026
cg00424064	-0.0160699	0.0188033	0.394799
cg00424066	-0.00818993	0.00503827	0.107194
cg00424115	-0.00649581	0.00775121	0.404008
cg00424152	-0.0146087	0.0488526	0.765533
cg00424166	0.0129275	0.00931062	0.16808
cg00424168	0.00906763	0.0156374	0.563307
cg00424169	0.0391262	0.0184676	0.0365985
cg00424276	-0.00291663	0.00836723	0.728139
cg00424286	-0.00907331	0.0138751	0.514659
cg00424297	-0.00105554	0.00127868	0.411058
cg00424315	-0.0260976	0.0159533	0.105011
cg00424353	-0.000340491	0.0188957	0.985659
cg00424354	0.00450503	0.019139	0.814392
cg00424367	0.00451421	0.012006	0.707716
cg00424402	-0.00852053	0.00758137	0.263756
cg00424451	-0.00298352	0.0112821	0.79198
cg00424467	-0.00166056	0.00753859	0.826107
cg00424485	-0.00315988	0.00509966	0.536914
cg00424545	0.000981066	0.00164746	0.552854
cg00424572	-0.00184311	0.00241018	0.44624
cg00424588	0.00255014	0.00364013	0.485204
cg00424677	0.00462193	0.00406887	0.258703
cg00424690	0.0102105	0.0132575	0.443017
cg00424709	-0.00216054	0.0019095	0.260565
cg00424740	0.00215199	0.00727289	0.767927
cg00424785	0.00145277	0.00446068	0.745345
cg00424800	-0.0115482	0.00614444	0.063093
cg00424802	-0.00368702	0.014218	0.795921
cg00424866	0.00055578	0.0052653	0.916147
cg00424923	-0.00261963	0.00645868	0.685904
cg00424946	0.000457399	0.00121853	0.70818
cg00424967	0.00601953	0.0110656	0.587663
cg00424969	-0.00109425	0.0069762	0.875675
cg00425017	0.000217995	0.00628057	0.972381
cg00425057	0.00457146	0.00410086	0.267627
cg00425065	0.00279561	0.00609527	0.647479
cg00425078	-0.00122739	0.00364445	0.736986
cg00425162	-0.000979478	0.0136957	0.943129
cg00425177	0.0151892	0.0158355	0.339778
cg00425213	-0.00436042	0.0100383	0.66495
cg00425214	-0.00294438	0.00208794	0.161588
cg00425217	-0.0031297	0.00715551	0.662776
cg00425250	0.00640912	0.00884728	0.470501
cg00425277	0.00875283	0.00633847	0.170386
cg00425361	-0.00906959	0.00594593	0.13033
cg00425411	-0.0142333	0.0174911	0.417725
cg00425431	0.000363768	0.0156064	0.98145
cg00425598	0.00124712	0.0050004	0.80356
cg00425636	0.0162752	0.00843068	0.0563812
cg00425661	0.00784707	0.0112106	0.485573
cg00425671	-0.00456926	0.00777645	0.55814
cg00425678	-0.00484138	0.00962798	0.616179
cg00425708	0.00055961	0.00232323	0.810145
cg00425710	0.000236405	0.013999	0.98656
cg00425750	0.0118771	0.00997822	0.236745
cg00425764	-0.00535743	0.00927467	0.564804
cg00425792	-0.00331426	0.00233995	0.159771
cg00425817	0.00239442	0.00603916	0.692594
cg00425827	0.0272613	0.0229924	0.238564
cg00425828	-0.0231091	0.017772	0.196483
cg00425843	0.00416958	0.0148433	0.779363
cg00425845	-0.00105918	0.00365695	0.772695
cg00425865	-4.80877e-05	0.000944778	0.959508
cg00425918	0.000376008	0.0115508	0.974096
cg00425944	-0.0115014	0.00850242	0.179195
cg00425988	-0.00328768	0.00368799	0.374824
cg00425998	0.00613679	0.00841634	0.467613
cg00426039	0.012922	0.00994812	0.196952
cg00426056	0.000435758	0.0021239	0.837857
cg00426089	0.0226266	0.0107661	0.0380976
cg00426120	0.010058	0.00823638	0.224895
cg00426127	-0.0251897	0.0230315	0.276711
cg00426172	-0.0124115	0.0133759	0.355691
cg00426182	-0.000215479	0.00116502	0.853637
cg00426193	-0.00282198	0.00257989	0.276654
cg00426200	-0.0140909	0.0081595	0.0872682
cg00426310	-0.00908403	0.00843284	0.283973
cg00426377	-0.0211567	0.016947	0.214797
cg00426382	-0.0236992	0.0187516	0.209221
cg00426486	0.0233764	0.0242278	0.336945
cg00426498	0.00147036	0.00528626	0.781473
cg00426517	0.000783761	0.00149709	0.601768
cg00426518	0.00234588	0.00709026	0.741443
cg00426585	-0.00345727	0.0151249	0.819661
cg00426626	-0.00032396	0.0020505	0.874783
cg00426709	0.00814257	0.0145567	0.577161
cg00426762	-0.00101482	0.0104412	0.922767
cg00426822	0.0258498	0.0139258	0.0663616
cg00426855	-0.00408476	0.00857037	0.634677
cg00426903	0.0123198	0.00850181	0.150444
cg00426916	-0.000638309	0.00532617	0.904847
cg00426921	-0.0011186	0.00121072	0.357754
cg00426963	-4.49988e-05	0.00122032	0.970659
cg00426968	0.00479927	0.0032427	0.142011
cg00426976	-0.0265457	0.0101942	0.0106172
cg00427023	0.00263907	0.0108644	0.808573
cg00427086	-0.000338798	0.00217578	0.876573
cg00427150	0.00122198	0.0029352	0.67807
cg00427173	0.0101888	0.00435228	0.0212156
cg00427223	-0.0171161	0.00717777	0.0189829
cg00427237	-0.000430917	0.00144868	0.766736
cg00427260	0.00655498	0.00553134	0.238802
cg00427296	6.45195e-05	0.00348282	0.985257
cg00427553	0.00589617	0.00570777	0.304092
cg00427554	-0.001283	0.00304424	0.674331
cg00427601	-0.005813	0.0113239	0.608847
cg00427604	0.00919367	0.010248	0.37181
cg00427618	-0.00929143	0.0225603	0.681332
cg00427635	-0.0167734	0.0139325	0.23147
cg00427638	-0.00466114	0.00862421	0.590074
cg00427669	-0.00367718	0.00396179	0.355559
cg00427800	-0.00133122	0.00111205	0.234105
cg00427822	-0.000839418	0.00220136	0.703776
cg00427847	0.00313845	0.00519191	0.546888
cg00427854	0.0131709	0.00542479	0.0169736
cg00427885	-0.00239587	0.00290369	0.411271
cg00427939	-0.00259031	0.00765793	0.735882
cg00427986	-0.00497253	0.00794767	0.532964
cg00428012	0.00278289	0.00518549	0.592688
cg00428025	0.00112669	0.0139837	0.935944
cg00428032	-0.0072282	0.0105267	0.493891
cg00428051	-0.0018565	0.0105074	0.860113
cg00428125	-0.0422984	0.0344675	0.22263
cg00428134	0.00992058	0.0109789	0.368376
cg00428179	-0.0146255	0.0216223	0.500342
cg00428193	0.00515852	0.00380117	0.177809
cg00428214	-0.00125766	0.00324033	0.698747
cg00428263	0.00603929	0.00487493	0.218302
cg00428296	0.00466089	0.00831939	0.576566
cg00428334	0.00337156	0.0133013	0.80042
cg00428349	0.00468682	0.00414123	0.260448
cg00428377	-0.00243717	0.00413229	0.556664
cg00428422	0.0165978	0.0215249	0.442467
cg00428468	-0.0227154	0.0366899	0.537245
cg00428476	0.0131916	0.0062866	0.0383928
cg00428487	-0.0153853	0.00837267	0.0690959
cg00428492	0.000937691	0.00375875	0.80351
cg00428511	0.0114431	0.0101448	0.262025
cg00428512	-0.0113894	0.0175563	0.517997
cg00428526	0.0163081	0.0255558	0.524843
cg00428550	0.0111303	0.009718	0.254806
cg00428568	0.000660779	0.012391	0.957577
cg00428598	-0.00110424	0.0140835	0.937662
cg00428601	0.00102982	0.0024086	0.669892
cg00428624	0.000464052	0.00253355	0.855041
cg00428636	0.00702579	0.00873843	0.423298
cg00428638	0.0108922	0.0148398	0.464674
cg00428668	0.00750136	0.0102568	0.466275
cg00428671	0.0189928	0.0114517	0.100346
cg00428680	-0.0159611	0.0168717	0.346416
cg00428692	0.0125261	0.0108774	0.252242
cg00428709	-0.00508041	0.00621177	0.415377
cg00428715	-0.000535694	0.00545161	0.92192
cg00428727	0.00216843	0.0164091	0.895132
cg00428735	-0.00145608	0.00157288	0.356811
cg00428781	-0.0101627	0.010584	0.339274
cg00428890	0.0029147	0.00388732	0.455138
cg00428904	-0.00203795	0.0089302	0.81995
cg00428927	0.000732854	0.0052366	0.888982
cg00428944	0.00170647	0.00218543	0.436743
cg00429044	-0.00120985	0.00653789	0.853563
cg00429081	0.00231626	0.00113257	0.043467
cg00429105	0.00465393	0.00895455	0.604401
cg00429107	-0.00571768	0.00529892	0.283171
cg00429217	-0.000229025	0.00612096	0.970227
cg00429268	-0.00146695	0.0104704	0.888859
cg00429310	-0.00493897	0.0123221	0.689407
cg00429350	0.00216966	0.00550644	0.694404
cg00429402	-0.00049549	0.00131975	0.708127
cg00429476	0.0124169	0.00599034	0.0407602
cg00429477	0.00364858	0.00574022	0.526479
cg00429497	0.00701522	0.0131441	0.594722
cg00429509	-0.014539	0.0063036	0.0231488
cg00429513	0.00521511	0.0105479	0.622093
cg00429523	0.0134594	0.012045	0.266488
cg00429525	-0.00281543	0.0058192	0.629574
cg00429618	-0.00351069	0.00364111	0.33728
cg00429622	0.00272467	0.00718653	0.705391
cg00429635	0.0055868	0.00510118	0.276061
cg00429671	0.00652879	0.00661696	0.326183
cg00429683	0.00410629	0.0148337	0.782488
cg00429706	0.00149373	0.00349646	0.670144
cg00429726	0.0167769	0.0273931	0.541629
cg00429739	0.00348361	0.0058311	0.551579
cg00429758	0.00188222	0.00792443	0.812738
cg00429767	-0.00346378	0.0282071	0.902513
cg00429803	-0.00227735	0.0082742	0.783703
cg00429829	-0.0194753	0.0111037	0.0825026
cg00429862	0.00124855	0.0057639	0.82895
cg00430022	-0.00263997	0.0158508	0.868059
cg00430027	0.0100821	0.0067896	0.140708
cg00430036	-0.00147946	0.00673824	0.82666
cg00430037	0.00604679	0.00564506	0.286674
cg00430039	-0.010829	0.01231	0.381134
cg00430080	-0.0101093	0.0101413	0.321244
cg00430138	-0.00166105	0.00674961	0.806112
cg00430155	0.00692841	0.00880155	0.433038
cg00430242	0.00437991	0.00479287	0.363001
cg00430271	0.0104614	0.00591616	0.0800638
cg00430287	0.00349112	0.00776826	0.65411
cg00430315	-0.00329515	0.00445039	0.460782
cg00430355	-0.00939186	0.015271	0.539943
cg00430372	-0.0179448	0.0101614	0.0804497
cg00430385	0.00117367	0.00418132	0.779525
cg00430389	0.00153448	0.00614339	0.803272
cg00430484	0.00875613	0.0089464	0.330074
cg00430542	-0.00208484	0.00931837	0.82342
cg00430557	0.028762	0.0256133	0.264155
cg00430559	-0.00375215	0.00612647	0.541631
cg00430562	-0.00869167	0.0077964	0.267595
cg00430581	-0.00841778	0.0108692	0.440486
cg00430613	0.0191715	0.0241548	0.429253
cg00430637	-0.00534927	0.0076567	0.4864
cg00430724	0.00334957	0.00415901	0.422513
cg00430732	-0.00169823	0.0115609	0.883511
cg00430888	0.00049203	0.00375139	0.895913
cg00430895	-0.000486363	0.0103534	0.962626
cg00430945	-0.00175686	0.00287626	0.542707
cg00431050	0.00737902	0.0081957	0.370096
cg00431114	0.0023998	0.00979503	0.806957
cg00431146	0.00121733	0.00564314	0.829647
cg00431187	0.0355792	0.0171734	0.0408609
cg00431198	0.0109366	0.00469824	0.0219368
cg00431235	-0.000840703	0.00221763	0.705417
cg00431236	-0.000599153	0.00221651	0.787476
cg00431289	0.00480947	0.00823481	0.560507
cg00431295	0.00228966	0.00466342	0.624514
cg00431303	0.0145767	0.00705919	0.0415181
cg00431315	-0.00795052	0.0101154	0.433734
cg00431317	-0.0014506	0.00739675	0.84492
cg00431324	-0.00700615	0.00717356	0.331092
cg00431327	0.0145494	0.0108164	0.181628
cg00431336	0.00946681	0.00603581	0.119937
cg00431427	0.00699771	0.00698683	0.318975
cg00431447	0.00248726	0.00348385	0.476928
cg00431450	-0.040131	0.0293344	0.174361
cg00431501	-0.00215429	0.00323309	0.506738
cg00431510	0.000216697	0.014913	0.988436
cg00431516	0.0075029	0.00806476	0.35444
cg00431545	0.00135379	0.00221943	0.543264
cg00431549	0.00751027	0.00730141	0.306147
cg00431564	0.000946349	0.0061187	0.877397
cg00431565	0.00722446	0.0105722	0.49597
cg00431574	-0.00388884	0.00504541	0.442662
cg00431590	-0.0110792	0.00787805	0.162722
cg00431602	-0.0134464	0.0207468	0.518393
cg00431653	-0.00500737	0.00806795	0.536242
cg00431655	0.00204751	0.0113756	0.857524
cg00431673	0.021412	0.0184291	0.248058
cg00431699	0.00310589	0.00854481	0.717011
cg00431767	0.00576272	0.00950134	0.545546
cg00431806	-0.0246612	0.0137255	0.0753948
cg00431835	0.000872919	0.00907127	0.923531
cg00431837	-0.00410802	0.00214089	0.0578562
cg00431874	-0.00197764	0.00138164	0.155441
cg00431894	0.0149167	0.0192725	0.440763
cg00431895	0.00639899	0.00995528	0.521842
cg00431912	0.00724923	0.0054081	0.18314
cg00431924	-0.0026733	0.00431222	0.53671
cg00431926	-0.000478274	0.00440475	0.913752
cg00432023	-2.14829e-05	0.00123252	0.986128
cg00432041	-0.00608888	0.00508684	0.234142
cg00432049	-0.0117924	0.0122099	0.336469
cg00432058	0.00403614	0.00426823	0.346619
cg00432059	-0.00297695	0.00234048	0.206344
cg00432177	0.00635171	0.0142536	0.656835
cg00432203	0.0105888	0.0100479	0.2945
cg00432207	0.00327318	0.0069953	0.640866
cg00432221	-0.000204506	0.00459427	0.964584
cg00432233	0.00488183	0.00553448	0.379851
cg00432262	0.0220509	0.0138451	0.114387
cg00432309	0.00526514	0.00391713	0.181947
cg00432318	-0.0168657	0.0170508	0.324978
cg00432369	-0.0206159	0.010657	0.055879
cg00432400	-0.0106284	0.0132748	0.425233
cg00432454	0.0122966	0.0116248	0.292698
cg00432495	0.0117036	0.0103148	0.25924
cg00432497	-0.00362824	0.00404313	0.37167
cg00432578	0.00317877	0.00841921	0.706556
cg00432583	-5.32177e-05	0.00425729	0.990051
cg00432659	0.0094559	0.0121037	0.436506
cg00432789	-0.00304984	0.00708665	0.667857
cg00432837	-0.00575155	0.00598784	0.339101
cg00432840	0.0354317	0.0197124	0.0752852
cg00432872	0.0084453	0.00419655	0.0468626
cg00432884	-0.0176649	0.0125877	0.16361
cg00432898	0.00504212	0.00582019	0.388391
cg00432937	-0.0159095	0.0114712	0.168554
cg00433050	0.0108737	0.00495944	0.0306596
cg00433059	-0.00139097	0.00474398	0.769971
cg00433081	0.000512825	0.00283927	0.857032
cg00433107	0.00564433	0.00845634	0.506011
cg00433119	-0.00140162	0.00463057	0.762756
cg00433147	0.00449624	0.0079491	0.572913
cg00433159	-0.00253877	0.0121809	0.835323
cg00433177	0.00252932	0.0055595	0.650128
cg00433188	0.00714552	0.0074525	0.339968
cg00433220	-0.00100128	0.00506883	0.843809
cg00433284	-0.00442306	0.00136855	0.00166551
cg00433364	4.36665e-05	0.0014203	0.975535
cg00433369	0.00472382	0.0134768	0.726688
cg00433410	-0.00860081	0.0104654	0.413129
cg00433418	0.0110177	0.00508394	0.0325966
cg00433521	-0.028787	0.0161587	0.0778635
cg00433563	-0.0218354	0.0220049	0.323448
cg00433579	0.000961134	0.00573362	0.867212
cg00433611	0.00119959	0.011493	0.91708
cg00433654	-0.0102115	0.0070527	0.150776
cg00433709	-0.00957596	0.0101256	0.346573
cg00433770	-0.000812464	0.00152933	0.596421
cg00433861	-0.000109491	0.00911075	0.990435
cg00433866	-0.00500818	0.0131182	0.70344
cg00433887	0.00399592	0.004414	0.367491
cg00433890	0.00450301	0.00888047	0.613223
cg00433892	0.00397779	0.00792518	0.616828
cg00433917	-0.00209072	0.0122415	0.864735
cg00433921	-0.0046254	0.00858941	0.591428
cg00433990	0.0193265	0.0258103	0.455741
cg00434010	0.000600547	0.00496685	0.904004
cg00434020	0.00972337	0.00935534	0.301154
cg00434021	-0.00196003	0.00457778	0.669455
cg00434119	0.001992	0.0153129	0.896759
cg00434123	-0.00167495	0.00663543	0.80123
cg00434133	0.00934858	0.00410031	0.0247328
cg00434151	-0.00845869	0.0100455	0.401778
cg00434211	0.00960768	0.0129585	0.460176
cg00434219	-0.00669816	0.00455246	0.144343
cg00434237	-0.00242774	0.00719911	0.736652
cg00434384	-0.0165817	0.0199807	0.40858
cg00434395	0.00178635	0.00423983	0.674421
cg00434413	-0.000973012	0.00660869	0.883245
cg00434461	-0.0260336	0.0188444	0.170204
cg00434535	0.00893303	0.0143028	0.533678
cg00434557	-0.00799477	0.0162649	0.624125
cg00434573	-0.00592048	0.0090138	0.512803
cg00434575	0.00198119	0.00452215	0.662254
cg00434743	0.000112004	0.00611336	0.985419
cg00434785	-0.014837	0.0096548	0.127513
cg00434806	0.000604816	0.00368617	0.870002
cg00434857	0.00458523	0.00383042	0.234115
cg00434884	-0.0202365	0.00804057	0.0134323
cg00434885	-0.00468654	0.00593816	0.431848
cg00434886	0.00603978	0.00783161	0.442404
cg00434985	-0.0163234	0.0213172	0.445638
cg00434991	-0.00220535	0.00211914	0.300534
cg00435006	0.000208551	0.00307078	0.945989
cg00435017	0.0204393	0.0157414	0.197123
cg00435063	0.0163262	0.0172583	0.346434
cg00435064	-0.00978264	0.00688769	0.158628
cg00435082	-0.00135594	0.00112966	0.232854
cg00435168	0.00552227	0.00609176	0.366843
cg00435173	0.00509608	0.0130935	0.697951
cg00435196	0.027311	0.0168763	0.108747
cg00435203	0.00286519	0.00375447	0.447177
cg00435214	0.00267947	0.0039636	0.50059
cg00435238	0.00158782	0.00877589	0.856789
cg00435244	0.00653445	0.00689611	0.34564
cg00435245	-0.00644701	0.0100548	0.522869
cg00435273	-0.0161166	0.0172595	0.352665
cg00435305	-0.00319613	0.00196682	0.107306
cg00435374	-0.0017741	0.0067307	0.792643
cg00435408	8.57507e-05	0.00138435	0.950732
cg00435469	0.00151501	0.00184345	0.413127
cg00435490	0.00940609	0.00791124	0.237274
cg00435526	0.00244542	0.00262779	0.354302
cg00435528	0.0148859	0.0084716	0.0819523
cg00435553	-0.00222644	0.00812869	0.784727
cg00435576	0.00927604	0.00610491	0.131808
cg00435606	-0.0214802	0.0153124	0.163773
cg00435616	-0.0117993	0.0207453	0.570787
cg00435621	-0.00390084	0.00209235	0.0652079
cg00435692	-0.00170529	0.00871276	0.845224
cg00435723	-0.00271783	0.00504691	0.591419
cg00435752	0.007581	0.0222254	0.733747
cg00435974	0.00101745	0.00418689	0.808497
cg00436005	0.0066396	0.00400326	0.10034
cg00436050	0.0150031	0.0114982	0.194947
cg00436051	0.00163871	0.00120556	0.177111
cg00436174	-0.00210031	0.00464276	0.651972
cg00436183	-0.000228108	0.00271549	0.933222
cg00436253	0.00963294	0.0133498	0.472238
cg00436254	-0.00353289	0.00819169	0.667195
cg00436282	-0.0123526	0.00822336	0.136213
cg00436301	-0.00270434	0.00183769	0.14427
cg00436317	0.00994205	0.00469923	0.0368561
cg00436357	-0.0016263	0.00132559	0.22276
cg00436420	-0.00307713	0.00394153	0.436826
cg00436435	-0.00959394	0.00713052	0.181515
cg00436476	-0.00560867	0.00360891	0.123316
cg00436488	-0.00316279	0.00295781	0.287507
cg00436496	0.00643804	0.00447711	0.153558
cg00436527	0.00302656	0.0103948	0.771531
cg00436603	0.00992381	0.0101852	0.332239
cg00436610	0.000646851	0.0013625	0.635997
cg00436633	-0.00790983	0.00492544	0.111447
cg00436663	0.00202951	0.00209998	0.336155
cg00436712	0.00383124	0.0108128	0.723842
cg00436722	-0.00190992	0.00350031	0.586526
cg00436874	0.00840008	0.00709084	0.238969
cg00436883	0.00733975	0.00562096	0.194623
cg00436914	0.000903675	0.00517962	0.861851
cg00436969	0.0424473	0.0205028	0.0409993
cg00436990	-0.00052501	0.00805891	0.948187
cg00437011	0.0010698	0.00201812	0.597221
cg00437019	0.00622408	0.0069423	0.372116
cg00437059	0.0155085	0.00978043	0.115972
cg00437074	-0.00535852	0.00856477	0.532973
cg00437124	-0.0125885	0.0176203	0.476626
cg00437134	-0.00259892	0.00144014	0.074142
cg00437166	0.00691747	0.00288597	0.0183905
cg00437173	-0.00779365	0.00564309	0.170327
cg00437192	-0.0199299	0.00595864	0.00116068
cg00437227	-0.00965541	0.0143696	0.503176
cg00437228	0.000471472	0.00452217	0.917174
cg00437239	-0.0204935	0.0129976	0.118019
cg00437258	0.00603258	0.0135051	0.656066
cg00437305	0.00326193	0.00661365	0.622944
cg00437311	0.0117314	0.00735746	0.113984
cg00437334	0.00924753	0.00759922	0.226504
cg00437360	0.0294522	0.0192237	0.128662
cg00437395	0.00130677	0.00559591	0.815833
cg00437399	-0.00173122	0.00258193	0.504075
cg00437411	0.00305035	0.0140376	0.828418
cg00437441	-0.0032702	0.0124335	0.79308
cg00437443	0.00114743	0.00177723	0.519999
cg00437467	0.000274984	0.00453714	0.951793
cg00437684	0.0056714	0.00867685	0.514854
cg00437719	0.00346259	0.00472794	0.465657
cg00437794	-0.00686709	0.00609037	0.262215
cg00437864	0.00469854	0.00988715	0.635669
cg00437879	-0.00823153	0.010371	0.429244
cg00437969	-0.00155271	0.00714572	0.828424
cg00437985	-0.00143002	0.00202911	0.482604
cg00438026	0.0150696	0.0153323	0.328044
cg00438157	-0.0121962	0.00964974	0.209209
cg00438164	-0.00251637	0.00535289	0.639311
cg00438215	-0.0211379	0.0247056	0.394269
cg00438222	-0.00150876	0.00133039	0.259476
cg00438235	-0.00222768	0.0113789	0.845185
cg00438286	0.000904714	0.00553356	0.870458
cg00438290	-0.0109722	0.0127251	0.390615
cg00438309	0.0248883	0.0192982	0.200141
cg00438486	0.00616959	0.00406584	0.132315
cg00438499	-0.00322134	0.00421334	0.446336
cg00438513	0.00312593	0.00707011	0.659348
cg00438541	0.000106359	0.00200023	0.9577
cg00438564	0.00525563	0.0107393	0.625641
cg00438569	0.00124178	0.00403529	0.758927
cg00438593	0.00463441	0.00518713	0.373765
cg00438616	-0.00741574	0.0170093	0.66379
cg00438646	-0.00743854	0.0172838	0.667849
cg00438722	0.0237273	0.018254	0.196644
cg00438740	-0.01394	0.0228869	0.543849
cg00438747	0.00266162	0.00477385	0.578404
cg00438763	-0.0035646	0.0137178	0.795512
cg00438774	0.0113298	0.00844144	0.182584
cg00438775	-6.63192e-05	0.00181573	0.970937
cg00438776	-0.00618851	0.0046373	0.185069
cg00438838	0.00760423	0.00885568	0.392569
cg00438852	0.000179092	0.00374089	0.961912
cg00438885	-0.014248	0.0113612	0.212733
cg00438946	0.00108601	0.00799715	0.892252
cg00438952	-0.00461128	0.00594914	0.4401
cg00439084	-0.00222531	0.00339591	0.513786
cg00439087	-0.0168339	0.0191109	0.38051
cg00439089	0.000790365	0.00829315	0.924265
cg00439156	-0.00264888	0.00556672	0.635225
cg00439196	0.00071608	0.00189331	0.706072
cg00439198	-0.00143533	0.00360023	0.690981
cg00439230	-0.00517785	0.0105861	0.62583
cg00439261	-0.000961002	0.00652094	0.883135
cg00439267	-0.00213768	0.00138644	0.12627
cg00439288	-0.00172987	0.00132163	0.19357
cg00439318	0.0116065	0.00982835	0.240435
cg00439323	-0.00139077	0.00550668	0.801127
cg00439378	0.00819792	0.00807757	0.312603
cg00439384	0.00742203	0.0133124	0.578414
cg00439392	-0.00372883	0.00787597	0.636928
cg00439465	-0.00348373	0.0136905	0.799659
cg00439542	0.00851536	0.00588586	0.151094
cg00439630	-0.0114823	0.0139274	0.411653
cg00439656	-0.0045752	0.0556332	0.934621
cg00439658	-0.00885789	0.0053047	0.0980828
cg00439733	-0.00142969	0.00728848	0.844885
cg00439735	-0.00309615	0.00430067	0.473253
cg00439750	0.00886297	0.00799736	0.270418
cg00439752	0.00475921	0.00294773	0.109562
cg00439764	0.00640116	0.00365315	0.0827994
cg00439790	0.00419106	0.00880946	0.635293
cg00439969	0.00128551	0.0125216	0.918436
cg00439970	0.00145939	0.00585204	0.803578
cg00439981	0.0127778	0.0140534	0.365413
cg00440023	0.0150127	0.0174422	0.391456
cg00440032	-0.000247405	0.00323888	0.939264
cg00440043	0.00145864	0.00532154	0.784573
cg00440049	0.000835075	0.0171481	0.961257
cg00440069	0.00171358	0.00344309	0.619796
cg00440105	-0.0387747	0.0237543	0.105757
cg00440136	0.00237982	0.00469943	0.613686
cg00440194	-0.00197037	0.0069957	0.778791
cg00440217	0.0129157	0.0105992	0.225877
cg00440232	0.000985986	0.00626484	0.87526
cg00440252	0.00201551	0.0054754	0.713575
cg00440256	0.000540573	0.00319665	0.866055
cg00440263	0.00334042	0.00133581	0.0140208
cg00440316	-0.00520152	0.00499277	0.300011
cg00440347	0.00917258	0.00491763	0.0650791
cg00440448	0.00436912	0.0140972	0.75726
cg00440468	0.0236022	0.0301724	0.435918
cg00440472	0.00795821	0.0117746	0.500677
cg00440517	-0.0189405	0.0139687	0.178178
cg00440531	-0.00642227	0.0109838	0.560065
cg00440538	-0.000539381	0.00743509	0.942313
cg00440671	0.00188474	0.0146353	0.89779
cg00440682	0.00147363	0.00519933	0.777436
cg00440691	0.0068481	0.0121293	0.573615
cg00440702	-0.00177134	0.00654479	0.787219
cg00440797	-0.0114488	0.0198999	0.566368
cg00440836	-0.00376965	0.0114844	0.743415
cg00440859	-0.00268503	0.00889277	0.76333
cg00440905	0.0054075	0.00465381	0.248021
cg00440967	-0.000848556	0.00478548	0.859616
cg00440980	0.00829314	0.0157997	0.60082
cg00440987	0.00572937	0.00673331	0.396858
cg00441012	-0.000309274	0.0045942	0.946463
cg00441027	-0.00174555	0.00196495	0.376489
cg00441079	-0.00674567	0.00430263	0.120086
cg00441136	0.00846894	0.00492358	0.0885115
cg00441262	-0.00499193	0.00855752	0.560979
cg00441269	-0.0178293	0.00947528	0.0627893
cg00441271	0.00636868	0.00713994	0.374546
cg00441382	0.000514515	0.00174475	0.768687
cg00441403	0.0210836	0.0240416	0.382608
cg00441434	-0.00299392	0.00646781	0.644445
cg00441437	0.0029953	0.0131357	0.820091
cg00441476	0.0141136	0.0215203	0.513441
cg00441550	0.00650448	0.0107905	0.548007
cg00441573	-0.00752962	0.00329306	0.024333
cg00441638	0.00624748	0.00768654	0.418274
cg00441701	-0.00418237	0.0120203	0.728615
cg00441703	-0.00070764	0.00712133	0.921044
cg00441709	-0.0164299	0.00926846	0.0793289
cg00441725	-0.00133342	0.0169554	0.937474
cg00441741	0.00124401	0.00204978	0.545293
cg00441754	-0.00187937	0.00311764	0.547995
cg00441758	-0.00785842	0.012076	0.516702
cg00441765	0.00357081	0.00737819	0.629467
cg00441808	-0.0211168	0.0159628	0.188893
cg00441898	9.19898e-05	0.00280355	0.97389
cg00441899	0.000521237	0.00618963	0.933057
cg00441907	-0.000565958	0.00634373	0.929089
cg00441918	0.0122728	0.0128225	0.34081
cg00441951	-0.0085326	0.00575019	0.140986
cg00442006	-0.00691586	0.00461687	0.137295
cg00442023	0.0221079	0.0269665	0.414265
cg00442066	0.0054436	0.0116063	0.640076
cg00442109	0.00032765	0.0106432	0.975502
cg00442112	-0.00970205	0.014304	0.499165
cg00442137	-0.00583583	0.00933125	0.533129
cg00442174	-0.0102767	0.0102816	0.319955
cg00442205	-0.00257422	0.0239649	0.914674
cg00442220	0.00221026	0.00455658	0.628688
cg00442225	-0.00169512	0.0109	0.876728
cg00442258	0.000586697	0.00954853	0.951129
cg00442267	0.00100368	0.00417623	0.810565
cg00442282	-0.006202	0.00740162	0.404072
cg00442308	0.00648959	0.00546849	0.238148
cg00442389	-0.023394	0.02241	0.299045
cg00442390	-0.0122975	0.0150147	0.414715
cg00442420	-0.00118796	0.00527567	0.822301
cg00442458	-0.0072836	0.00637074	0.255648
cg00442507	-0.0260687	0.0187675	0.167908
cg00442513	0.00889753	0.00823069	0.282289
cg00442529	0.000897879	0.00692214	0.897055
cg00442542	-0.000838254	0.00475548	0.860437
cg00442581	0.0105795	0.0181363	0.560984
cg00442621	-0.0182045	0.0177801	0.308367
cg00442670	0.0119207	0.00609806	0.0533942
cg00442674	0.00128112	0.0048879	0.793784
cg00442704	0.0029594	0.00741786	0.690776
cg00442802	-0.00361949	0.0120064	0.763687
cg00442814	0.00205763	0.00225719	0.364178
cg00442839	-0.00576571	0.0048371	0.236091
cg00442869	-0.000119454	0.00200975	0.952723
cg00442907	0.00218902	0.0147319	0.882176
cg00442924	-0.00579091	0.00620815	0.353174
cg00442931	-0.000627291	0.00513443	0.903007
cg00443094	0.0191653	0.0207841	0.358687
cg00443111	0.00427549	0.00639384	0.505235
cg00443121	-0.00502465	0.011773	0.670446
cg00443163	-0.00361245	0.00148255	0.0165916
cg00443188	0.0183605	0.0151764	0.229207
cg00443194	0.000514637	0.00394638	0.896506
cg00443276	0.00194699	0.00193406	0.316516
cg00443307	-0.0274129	0.0151056	0.0725604
cg00443451	0.00200465	0.00427736	0.640329
cg00443467	-0.00150276	0.00633022	0.812836
cg00443516	0.00277638	0.00624807	0.657745
cg00443543	-0.0403744	0.0521917	0.441004
cg00443596	-0.000571759	0.00163718	0.727648
cg00443645	0.00259872	0.00199813	0.196392
cg00443673	-0.00031167	0.00213112	0.884021
cg00443745	-0.00163554	0.00686438	0.812164
cg00443788	-0.00218203	0.00808149	0.787714
cg00443794	-0.0010044	0.00217767	0.645639
cg00443797	0.00373539	0.00925361	0.687318
cg00443869	-0.00148755	0.00197829	0.453854
cg00443917	0.00393816	0.0123928	0.751316
cg00443946	-0.0216616	0.0157665	0.172545
cg00443971	0.00372398	0.00234055	0.11475
cg00443981	-0.00895277	0.0126618	0.481166
cg00444050	-0.00804605	0.00888284	0.367221
cg00444059	0.0220578	0.0123834	0.0779091
cg00444120	-0.00207405	0.00292359	0.479715
cg00444151	0.00590878	0.00943049	0.532375
cg00444181	-0.0169559	0.016368	0.302738
cg00444239	-0.0252366	0.02176	0.248904
cg00444282	0.000642943	0.00126096	0.611257
cg00444341	-0.0013074	0.00545625	0.811119
cg00444360	0.000774437	0.00691712	0.91108
cg00444362	0.00160024	0.00357064	0.655003
cg00444390	0.000910865	0.00878295	0.917608
cg00444642	0.00461747	0.00664498	0.488741
cg00444719	-0.00534933	0.0054305	0.326975
cg00444740	-0.0219585	0.0218283	0.316861
cg00444847	0.000990753	0.00267129	0.711505
cg00444883	-0.0257264	0.0213676	0.231434
cg00444884	-0.00352759	0.00463219	0.448127
cg00444898	0.00817754	0.00605344	0.179779
cg00444906	-0.0062043	0.00768814	0.421584
cg00444915	-0.0023026	0.00838227	0.784114
cg00445013	-0.00325875	0.0045191	0.472527
cg00445108	0.00761377	0.0144146	0.598532
cg00445126	0.0148864	0.00878767	0.0933748
cg00445137	0.00337324	0.00733083	0.646412
cg00445142	0.00716184	0.0128308	0.577973
cg00445187	0.0141832	0.0125099	0.259609
cg00445232	-0.00324935	0.0118672	0.784796
cg00445257	-0.0187089	0.00889788	0.0380094
cg00445305	0.00551232	0.00526783	0.297894
cg00445318	0.00733668	0.00550299	0.18549
cg00445377	-0.00554407	0.00416624	0.18631
cg00445379	-0.0104675	0.00955981	0.27617
cg00445405	0.00241311	0.00961922	0.802435
cg00445426	-0.00166674	0.00392522	0.672024
cg00445443	0.0286004	0.0118787	0.0178856
cg00445452	-0.00205825	0.0104073	0.843626
cg00445456	0.00600405	0.00380755	0.117981
cg00445475	-0.0082593	0.00899518	0.360728
cg00445518	0.00352221	0.00789802	0.656589
cg00445523	0.00451572	0.00670358	0.502102
cg00445566	0.00102202	0.00145141	0.482972
cg00445591	-0.012497	0.0100364	0.21598
cg00445682	0.0309967	0.0261817	0.239256
cg00445717	0.000914602	0.00598785	0.878909
cg00445737	0.0034686	0.00670129	0.605879
cg00445755	-0.00144867	0.00471595	0.759342
cg00445757	9.17785e-05	0.00458157	0.984058
cg00445781	0.00276302	0.0135151	0.838425
cg00445790	-0.00179266	0.00435994	0.681829
cg00445959	-0.00337494	0.00791485	0.670729
cg00445997	0.000474916	0.00157475	0.763597
cg00446003	-0.0062804	0.00954663	0.512136
cg00446011	-9.99083e-06	0.00457914	0.998264
cg00446023	-0.00152827	0.00534009	0.775326
cg00446042	-0.00623186	0.00679333	0.361166
cg00446046	-0.00105475	0.00769764	0.891288
cg00446055	0.00879985	0.021964	0.689533
cg00446087	0.00131562	0.00181631	0.47055
cg00446096	-0.0294959	0.0180386	0.10516
cg00446115	-0.0140031	0.00907149	0.125834
cg00446123	0.00245437	0.00602667	0.684693
cg00446184	-0.00451876	0.0070062	0.520426
cg00446211	-0.00173502	0.0022075	0.433748
cg00446213	-0.0101899	0.00682055	0.138325
cg00446250	0.00113744	0.00379098	0.76477
cg00446340	0.00637244	0.00356927	0.0772342
cg00446413	-0.00440171	0.00505814	0.386263
cg00446414	-0.0185655	0.0167176	0.269429
cg00446464	-0.00807932	0.0114327	0.481404
cg00446470	0.00219348	0.00244359	0.37153
cg00446472	-0.0136204	0.0120876	0.262521
cg00446491	0.00131254	0.00154499	0.397607
cg00446536	0.00354148	0.00633863	0.577606
cg00446595	0.0117437	0.0104543	0.263984
cg00446665	-0.00617517	0.00645923	0.341366
cg00446684	-0.00023101	0.00252512	0.92729
cg00446697	0.00316672	0.0161737	0.845168
cg00446722	-0.000889488	0.00514201	0.863013
cg00446758	0.00102897	0.0058306	0.860276
cg00446763	-0.0154639	0.00940861	0.103401
cg00446780	-0.00917294	0.00796403	0.252151
cg00446788	-0.00872131	0.00689876	0.209102
cg00446803	0.000597982	0.00677608	0.929855
cg00446807	0.00693446	0.00549721	0.210081
cg00446839	0.00769741	0.0182159	0.67352
cg00446855	0.00676156	0.00835201	0.420108
cg00446900	-0.0119081	0.0117356	0.312698
cg00446925	-0.000944459	0.00177969	0.596813
cg00446965	0.0149225	0.0132909	0.264226
cg00446966	0.000707407	0.00172083	0.68189
cg00447018	0.0137331	0.012918	0.2903
cg00447052	0.00167617	0.010258	0.870532
cg00447068	0.000642193	0.0042617	0.880524
cg00447085	0.00512423	0.00997923	0.608741
cg00447110	-0.0179602	0.0151123	0.237472
cg00447208	-0.0104404	0.0162236	0.521353
cg00447259	0.00193841	0.00688395	0.778844
cg00447324	0.00425892	0.00416467	0.308951
cg00447376	-0.00828637	0.0100458	0.411413
cg00447381	-0.00736426	0.0192822	0.703331
cg00447385	-0.0068886	0.00504922	0.175539
cg00447469	-0.00332407	0.00259317	0.202857
cg00447494	-0.00435524	0.00769066	0.572456
cg00447543	0.0107351	0.0121663	0.379699
cg00447574	0.00736138	0.00489974	0.136145
cg00447581	-0.00601245	0.0100347	0.550419
cg00447582	0.0113542	0.00898027	0.209045
cg00447593	-0.0246183	0.0130069	0.0612878
cg00447661	0.00105196	0.00334439	0.753763
cg00447672	-0.0051976	0.0087062	0.551857
cg00447817	0.00691314	0.0105213	0.51265
cg00447833	0.00114144	0.00281063	0.685527
cg00447837	-0.0232578	0.0142985	0.106971
cg00447867	-0.00171925	0.00500674	0.732027
cg00447875	0.00611988	0.0154432	0.692741
cg00447940	-0.00527386	0.0133948	0.694624
cg00447947	0.00114471	0.00875556	0.896243
cg00447970	-0.00992923	0.0121944	0.417441
cg00448005	-0.000281194	0.0103211	0.978319
cg00448021	-0.0151526	0.0147297	0.306096
cg00448082	0.00182577	0.00435776	0.676136
cg00448143	-0.00295518	0.0069869	0.673233
cg00448162	-0.0132973	0.0147621	0.369874
cg00448191	-0.0024332	0.0116336	0.834755
cg00448194	-0.00524844	0.0120503	0.664106
cg00448220	7.92276e-05	0.0072693	0.991326
cg00448235	-0.000185214	0.00430971	0.965806
cg00448292	-0.0113556	0.00923045	0.221497
cg00448300	0.00308397	0.006562	0.639397
cg00448322	-0.015828	0.0170411	0.355223
cg00448395	0.00414001	0.00660224	0.532048
cg00448409	-0.0038003	0.00218315	0.0848042
cg00448482	-0.0016479	0.00131912	0.21449
cg00448525	-0.0139704	0.0196741	0.479298
cg00448540	0.00616439	0.00417447	0.142901
cg00448560	0.0103891	0.0107931	0.338089
cg00448563	-0.0195532	0.016741	0.245591
cg00448578	-0.00662388	0.0112273	0.556535
cg00448659	0.0185546	0.0112168	0.101228
cg00448707	-0.00179077	0.0116462	0.878105
cg00448720	-0.000292902	0.0097955	0.976205
cg00448752	-0.00219035	0.00535967	0.683654
cg00448761	-0.00808439	0.00976756	0.409824
cg00448770	-0.0171041	0.0157349	0.279641
cg00448814	0.0229814	0.0118921	0.0561277
cg00448868	-0.00982264	0.0231319	0.672014
cg00448875	-0.00882587	0.014085	0.53234
cg00448889	0.00117176	0.00920078	0.898916
cg00448919	0.0062549	0.0163291	0.702494
cg00448952	0.000171698	0.0108882	0.98745
cg00449000	-0.00435004	0.0155836	0.780713
cg00449021	0.00135416	0.012653	0.914986
cg00449067	-0.0242363	0.0123962	0.0533581
cg00449068	0.000378664	0.00921563	0.967307
cg00449123	0.0119131	0.0252746	0.638421
cg00449124	0.00347479	0.00393237	0.379012
cg00449164	0.0107622	0.00704622	0.129826
cg00449189	-0.012842	0.0136631	0.349529
cg00449201	-0.017222	0.0131224	0.192385
cg00449297	-0.00646875	0.00712991	0.366446
cg00449344	-0.00220098	0.00169874	0.198078
cg00449347	-0.0122334	0.0163757	0.45679
cg00449364	-0.0083604	0.0100391	0.40695
cg00449384	0.00265087	0.00639565	0.67941
cg00449427	-0.00605089	0.0035534	0.0917034
cg00449480	0.00334716	0.00816802	0.682838
cg00449482	-0.00536542	0.00838803	0.523862
cg00449491	-0.00493918	0.00525379	0.349422
cg00449542	-0.000432025	0.00455719	0.924663
cg00449577	-0.000480627	0.00535055	0.928604
cg00449594	0.0121986	0.0103801	0.242705
cg00449612	-0.00394346	0.00496109	0.428567
cg00449638	-0.00202952	0.00656469	0.757845
cg00449658	0.00216252	0.00985992	0.826845
cg00449715	-0.00383497	0.0107443	0.721897
cg00449728	0.0185246	0.00921848	0.0471771
cg00449738	-0.00324527	0.00507389	0.523895
cg00449756	-0.000857375	0.0041191	0.835538
cg00449763	-0.0188211	0.01765	0.288833
cg00449767	0.00614489	0.0102004	0.54826
cg00449798	-0.00365614	0.00450092	0.418543
cg00449812	-0.0197751	0.0143284	0.170623
cg00449868	0.0234218	0.0257244	0.364753
cg00449899	-0.00109673	0.00168501	0.516619
cg00449929	0.00213229	0.0010885	0.0529072
cg00449930	-0.0284287	0.011509	0.0151991
cg00449934	0.00418079	0.0130688	0.749706
cg00449941	0.000487503	0.00152464	0.749825
cg00449997	0.00241732	0.00443433	0.586872
cg00450003	0.00199409	0.00933587	0.831298
cg00450015	0.0126342	0.014667	0.391075
cg00450029	0.00515369	0.0159358	0.747066
cg00450057	0.00133918	0.00387452	0.730341
cg00450060	0.000307814	0.001896	0.871358
cg00450164	-0.0222771	0.0198318	0.263998
cg00450165	0.00819907	0.00839585	0.331142
cg00450252	0.00282487	0.00332497	0.397582
cg00450275	-0.0029702	0.00340896	0.385682
cg00450304	-0.000937395	0.00167904	0.577893
cg00450319	-0.0070789	0.00970578	0.467493
cg00450339	0.0156678	0.0173375	0.368327
cg00450381	-0.00566484	0.00648413	0.384404
cg00450384	-0.00349503	0.0106356	0.743134
cg00450389	0.00480994	0.00477625	0.316339
cg00450425	0.00425283	0.00431856	0.327109
cg00450475	-0.00174647	0.00412625	0.673016
cg00450487	-0.000451307	0.00360619	0.900658
cg00450497	0.0262801	0.0130082	0.0460305
cg00450508	-0.000879094	0.00331113	0.791174
cg00450516	-0.0108676	0.00751992	0.151535
cg00450531	0.00447489	0.0133255	0.737714
cg00450560	-0.0138173	0.0119521	0.25041
cg00450571	-0.00528811	0.00380429	0.167604
cg00450573	0.000800634	0.00299655	0.789877
cg00450617	0.0164555	0.0125247	0.191907
cg00450651	-0.00952893	0.0121639	0.435259
cg00450695	-0.00183177	0.00606661	0.763322
cg00450764	0.00417317	0.0202837	0.837412
cg00450824	-0.00432387	0.00392038	0.272708
cg00450859	0.00371995	0.00410829	0.367391
cg00450930	0.000790891	0.0017566	0.653512
cg00450979	0.00221033	0.0050427	0.662097
cg00450990	0.00478934	0.0133563	0.720664
cg00451011	-0.00658457	0.0160243	0.682018
cg00451039	0.000385866	0.001544	0.803167
cg00451054	0.0436148	0.0154231	0.00566104
cg00451058	-0.0012194	0.0044065	0.782561
cg00451102	0.00292675	0.0061965	0.637725
cg00451105	0.0082692	0.0069809	0.239005
cg00451194	-0.00110585	0.00412492	0.789183
cg00451215	-0.00080573	0.00179072	0.653722
cg00451227	-0.000922942	0.00475008	0.846335
cg00451261	0.00250225	0.00646515	0.699551
cg00451292	0.0100036	0.0152786	0.514133
cg00451355	0.0127386	0.00704618	0.0736318
cg00451388	-0.00485236	0.0113106	0.668839
cg00451397	-0.00141328	0.0115124	0.902543
cg00451413	0.00328364	0.00379106	0.38848
cg00451467	0.00392165	0.0122022	0.748587
cg00451486	0.0134057	0.00743036	0.0742138
cg00451491	-0.00481307	0.0125426	0.701988
cg00451501	5.65699e-06	0.00571115	0.999212
cg00451610	4.38587e-05	0.00327234	0.989333
cg00451635	0.00853603	0.00596086	0.155258
cg00451642	-0.00648784	0.0113283	0.568126
cg00451649	0.00324657	0.00536713	0.546617
cg00451651	-0.00323573	0.00551495	0.558714
cg00451702	-0.00203884	0.00884057	0.818079
cg00451771	0.00202178	0.00293907	0.493111
cg00451807	0.00445401	0.0057971	0.444109
cg00451812	-0.00215522	0.00219341	0.328181
cg00451892	-0.00184351	0.00982849	0.851595
cg00451898	0.00100142	0.00569646	0.860809
cg00451901	0.00520598	0.0053845	0.335954
cg00452011	0.00831228	0.00461907	0.0749464
cg00452012	-0.012522	0.0100274	0.214664
cg00452016	2.91465e-05	0.00108669	0.978656
cg00452034	-0.0352455	0.0188395	0.0642933
cg00452039	0.00417359	0.00850188	0.624571
cg00452076	-0.00220934	0.00736672	0.76487
cg00452079	-0.0103085	0.00735975	0.164412
cg00452094	0.00165674	0.00499781	0.740966
cg00452133	-0.00983126	0.0191385	0.608603
cg00452177	0.00230805	0.00433979	0.59602
cg00452199	-0.00916676	0.0075643	0.228428
cg00452252	0.00157703	0.00972106	0.871453
cg00452257	-0.00191328	0.00276108	0.48995
cg00452266	0.00924895	0.003931	0.0205892
cg00452270	0.00444312	0.00899784	0.622531
cg00452308	-0.00167075	0.00488528	0.733071
cg00452393	-0.00209784	0.00120685	0.0852394
cg00452395	-0.00225516	0.00889016	0.800272
cg00452398	0.000747605	0.00151538	0.62285
cg00452400	0.00867338	0.00390043	0.0284188
cg00452412	0.0118084	0.0175448	0.502472
cg00452446	-0.00439471	0.00975427	0.653295
cg00452500	-0.0109575	0.016115	0.498104
cg00452522	0.000429782	0.00148361	0.772656
cg00452553	0.0149478	0.0192366	0.438962
cg00452561	0.00211432	0.00324888	0.516677
cg00452622	0.000850745	0.00546875	0.87669
cg00452639	-0.0036351	0.00407226	0.374187
cg00452654	-0.00188345	0.00999849	0.850966
cg00452694	-0.00223259	0.00800021	0.78077
cg00452709	-0.000160948	0.00709639	0.98195
cg00452755	-0.00424698	0.00778715	0.586705
cg00452806	-0.0446595	0.0219418	0.0444601
cg00452835	-0.0220019	0.0109861	0.0479158
cg00452836	0.0096246	0.0067998	0.160051
cg00452882	0.0412264	0.0195352	0.0373219
cg00452887	-0.0024439	0.00359796	0.498552
cg00452949	-0.00700755	0.00440855	0.115096
cg00452958	-0.00065926	0.00509178	0.897241
cg00453007	0.00695503	0.00572181	0.227027
cg00453058	-0.000393971	0.0054113	0.942107
cg00453065	0.00439789	0.00492785	0.374291
cg00453111	-0.00259097	0.00396413	0.514867
cg00453122	-0.00261962	0.00771099	0.734776
cg00453183	0.00994937	0.017919	0.57997
cg00453190	0.0398603	0.0240401	0.100435
cg00453193	-0.00261124	0.00223117	0.244643
cg00453202	-0.00568751	0.0108644	0.601783
cg00453232	-0.00179457	0.0118227	0.879658
cg00453258	-0.00755851	0.0150767	0.617235
cg00453264	0.0104146	0.0128386	0.419183
cg00453272	-0.00108949	0.00485942	0.823058
cg00453291	-0.00579549	0.00594309	0.331832
cg00453349	-0.00246352	0.00224754	0.275668
cg00453368	-0.00205951	0.00901526	0.819765
cg00453374	0.00178303	0.00252907	0.48244
cg00453565	0.000244188	0.00383478	0.949354
cg00453583	-0.00568411	0.00899118	0.528708
cg00453596	-0.00590839	0.0098743	0.550953
cg00453602	-0.00521178	0.00440343	0.239389
cg00453605	-0.000564488	0.010595	0.957616
cg00453636	0.00941197	0.011967	0.433437
cg00453679	-0.0011971	0.00175949	0.497846
cg00453717	-0.0226148	0.0202966	0.267857
cg00453735	0.0048199	0.00672389	0.475149
cg00453773	-0.0114978	0.0108749	0.292932
cg00453774	0.000132717	0.00673186	0.98431
cg00453817	0.00556616	0.0135804	0.68278
cg00453864	-0.00330299	0.00842043	0.695702
cg00453903	0.00469367	0.00730624	0.522071
cg00453932	-0.0036526	0.00691184	0.598355
cg00453938	0.00361893	0.00744996	0.628196
cg00454010	-0.0066758	0.00846845	0.432378
cg00454042	-0.00638508	0.00321653	0.0498746
cg00454044	0.00305663	0.00480538	0.526174
cg00454132	-0.00315973	0.0019119	0.101535
cg00454138	-0.013588	0.0131747	0.304855
cg00454146	0.000957688	0.00167898	0.569687
cg00454233	-0.010629	0.0166156	0.52383
cg00454274	0.0015352	0.00942915	0.870993
cg00454290	-0.00574607	0.00921259	0.534232
cg00454305	0.00198342	0.00947185	0.834561
cg00454346	-0.0242268	0.0199385	0.2272
cg00454409	-0.00224171	0.00331328	0.500232
cg00454443	-0.00370107	0.0102667	0.719239
cg00454447	0.00454855	0.00403195	0.261965
cg00454487	0.0111684	0.0103888	0.284943
cg00454517	-0.00154179	0.00206393	0.456808
cg00454530	0.0109344	0.00721625	0.132866
cg00454541	0.000315677	0.00576646	0.956452
cg00454549	-0.00797797	0.0177636	0.654317
cg00454577	-0.00257964	0.00311326	0.409304
cg00454592	-0.035231	0.0167111	0.0375098
cg00454611	-0.0096059	0.00527896	0.0718032
cg00454650	-0.0101638	0.0110681	0.360674
cg00454696	0.00094596	0.00580731	0.870933
cg00454719	0.0105292	0.0138029	0.447363
cg00454721	0.000549299	0.00138032	0.691516
cg00454734	0.000303423	0.00643873	0.962508
cg00454742	0.00213864	0.00158232	0.179558
cg00454745	-0.00304608	0.00563451	0.589978
cg00454749	-0.00344193	0.00448766	0.444903
cg00454768	0.0152837	0.0525244	0.771667
cg00454770	-0.0235361	0.02335	0.315901
cg00454787	-0.00904883	0.0211844	0.670191
cg00454853	0.000741832	0.00832214	0.929149
cg00454856	0.00140341	0.00100982	0.167687
cg00454862	-0.00160027	0.00486392	0.742837
cg00454864	0.0156852	0.0109607	0.155538
cg00454872	-0.0158352	0.0197366	0.424269
cg00454932	-0.00157316	0.00112754	0.166043
cg00454997	-0.00204266	0.00101391	0.046627
cg00455003	0.00910823	0.0120107	0.450027
cg00455018	0.0125196	0.00603654	0.0406509
cg00455164	-0.000844951	0.0036029	0.815061
cg00455178	0.000288344	0.00209774	0.890948
cg00455216	-0.0022425	0.00139334	0.11067
cg00455327	-0.00895482	0.0199208	0.654029
cg00455331	0.0112051	0.01135	0.32591
cg00455333	-0.000363935	0.00118305	0.759008
cg00455362	-0.00561429	0.00383084	0.145908
cg00455379	0.00267908	0.00494481	0.589164
cg00455402	-0.0112236	0.00617744	0.0722333
cg00455418	0.000649404	0.00264461	0.806528
cg00455424	-0.00475092	0.00716694	0.508923
cg00455439	-0.00261994	0.00149637	0.0830355
cg00455450	0.00276053	0.0019335	0.156484
cg00455467	0.000373266	0.0085586	0.9653
cg00455494	-0.0195445	0.0158614	0.220761
cg00455514	0.000661813	0.00465159	0.887148
cg00455523	-0.00373221	0.0138258	0.787758
cg00455526	-0.00178211	0.00317054	0.575316
cg00455535	0.00564065	0.0127807	0.659918
cg00455545	-0.0142164	0.00994289	0.15589
cg00455546	-0.000470778	0.00546709	0.93155
cg00455558	-0.00510138	0.00465035	0.275281
cg00455673	-0.0156341	0.0131767	0.238239
cg00455738	-0.0209471	0.00653362	0.00180727
cg00455747	-0.000594457	0.0054498	0.913359
cg00455758	-0.000118821	0.00182108	0.948107
cg00455796	0.000543313	0.0179838	0.975959
cg00455823	0.00157346	0.00639609	0.806184
cg00455876	0.00561046	0.0111764	0.616778
cg00455883	0.00161732	0.00333969	0.629251
cg00455904	-0.00224314	0.00702623	0.750202
cg00455960	-0.0232498	0.015042	0.125345
cg00455988	-0.00198298	0.0063722	0.756302
cg00456037	-0.000105099	0.0111827	0.99252
cg00456065	-0.00913681	0.0190719	0.632933
cg00456162	-0.00023061	0.00735742	0.975058
cg00456216	-0.0012313	0.00761378	0.871852
cg00456257	0.00296288	0.00574583	0.607232
cg00456299	-0.0134543	0.0128718	0.298427
cg00456326	-0.00711165	0.0166065	0.669395
cg00456370	-0.00160488	0.00362686	0.659083
cg00456387	-0.000252439	0.0018003	0.888768
cg00456395	0.0117894	0.00436308	0.0080963
cg00456448	0.000715609	0.00801817	0.929063
cg00456513	-0.00932163	0.00618773	0.135099
cg00456551	0.00509419	0.00465914	0.276856
cg00456557	-0.00677017	0.0097572	0.489377
cg00456581	-0.0143728	0.0127748	0.263241
cg00456582	-0.00200854	0.00126044	0.114199
cg00456593	-0.00162602	0.00159451	0.310302
cg00456597	-0.00083598	0.00219799	0.704501
cg00456637	0.00103705	0.00374944	0.782667
cg00456651	-0.00328223	0.0134621	0.807875
cg00456672	-0.0128406	0.0125883	0.31017
cg00456683	-0.00212598	0.00951517	0.823656
cg00456685	-0.0141604	0.0336147	0.674473
cg00456774	0.0080762	0.00693465	0.246945
cg00456776	0.00493139	0.00416865	0.239626
cg00456797	-0.0168572	0.0165599	0.311157
cg00456868	0.00104939	0.00147318	0.477918
cg00456869	0.0207152	0.0229513	0.368921
cg00456888	0.000253638	0.00440065	0.954153
cg00456892	-0.0093446	0.0141754	0.511276
cg00456950	0.000836204	0.0043053	0.846392
cg00456979	-0.0109068	0.0131287	0.408087
cg00457009	-0.0145318	0.0142153	0.309123
cg00457019	0.0106283	0.00519713	0.0434785
cg00457082	0.00439909	0.00812664	0.589493
cg00457087	0.00681074	0.0174657	0.697404
cg00457095	0.00232534	0.00689029	0.736462
cg00457115	-0.0297498	0.0211842	0.163316
cg00457155	0.0162014	0.0101325	0.112985
cg00457165	-0.0100762	0.0116727	0.390081
cg00457166	-0.00267413	0.00456038	0.558939
cg00457167	0.0024356	0.00763073	0.750253
cg00457195	0.015823	0.0116656	0.178033
cg00457234	-0.00301148	0.0067722	0.657511
cg00457239	-0.00414489	0.00511645	0.4198
cg00457246	0.00804994	0.00856465	0.349532
cg00457247	-0.000757972	0.00567219	0.893964
cg00457258	0.00144197	0.00154676	0.353452
cg00457361	-0.00243942	0.00911689	0.789581
cg00457367	0.0153387	0.0122891	0.214889
cg00457384	-0.00835624	0.0108475	0.442914
cg00457403	0.00442794	0.00645729	0.494472
cg00457425	-0.00250144	0.00592301	0.673694
cg00457450	-0.0178077	0.0182297	0.331
cg00457494	0.00375136	0.00918787	0.68393
cg00457495	0.0106491	0.0076169	0.165179
cg00457596	-0.0016411	0.00434504	0.706457
cg00457650	-0.00363535	0.00554387	0.513496
cg00457684	-0.0152786	0.00550276	0.00656025
cg00457692	-0.00607255	0.00557095	0.278316
cg00457704	0.0084546	0.0124225	0.497704
cg00457717	0.0027122	0.011928	0.820592
cg00457720	-0.0092451	0.00459719	0.0470136
cg00457779	-0.00619411	0.00648849	0.342067
cg00457867	-0.00138844	0.0119334	0.907609
cg00457913	-0.00233307	0.0110156	0.832697
cg00457915	0.000307137	0.00428995	0.943067
cg00457932	-0.000908661	0.00543752	0.867621
cg00457954	-0.0172416	0.020141	0.394019
cg00458002	-0.00196146	0.00473019	0.679272
cg00458016	-0.00503641	0.00726349	0.489674
cg00458039	0.000896506	0.00601417	0.881802
cg00458156	-0.00141721	0.0076966	0.85428
cg00458157	-0.0193884	0.0246575	0.433545
cg00458209	-0.00693684	0.0063338	0.276055
cg00458210	0.000730709	0.0016355	0.655999
cg00458211	0.00164851	0.00723906	0.820325
cg00458212	-0.0283913	0.0200528	0.159933
cg00458261	0.000956748	0.00507728	0.850916
cg00458268	0.00422174	0.00472594	0.373834
cg00458274	-0.00156539	0.00439887	0.722694
cg00458295	-0.00380146	0.00453554	0.403946
cg00458317	0.000796353	0.00739609	0.914472
cg00458322	0.015414	0.0147125	0.297311
cg00458337	-0.00867661	0.00760999	0.256943
cg00458351	-0.00401114	0.00510357	0.433756
cg00458433	-0.00351199	0.00471582	0.458185
cg00458449	-0.00478717	0.0098763	0.62894
cg00458461	-0.00655993	0.00872577	0.453944
cg00458505	0.00340182	0.00400716	0.397945
cg00458555	-0.0018199	0.00170319	0.287858
cg00458564	0.0116243	0.0148372	0.435208
cg00458607	0.00130172	0.0056489	0.818223
cg00458652	-0.00170451	0.00492357	0.729925
cg00458681	-0.0401177	0.0176318	0.025022
cg00458691	0.00170512	0.00363333	0.639876
cg00458731	-0.0054698	0.0222232	0.806085
cg00458739	-0.00145514	0.00564185	0.797
cg00458754	-0.000169011	0.0137909	0.990246
cg00458793	-0.00973839	0.00476165	0.0434644
cg00458829	-0.000715675	0.0061113	0.90701
cg00458846	-0.0100599	0.00599881	0.0966704
cg00458868	-0.00351104	0.0106397	0.742094
cg00458878	-0.00652108	0.00989143	0.511241
cg00458882	0.00242452	0.00608642	0.691222
cg00458890	0.0113016	0.00731874	0.125699
cg00458910	0.00116245	0.00514671	0.82177
cg00458927	-0.00590628	0.0106595	0.580756
cg00458932	0.0175865	0.0118865	0.142142
cg00458963	0.00175492	0.00527006	0.739833
cg00458965	0.00820893	0.00712061	0.251724
cg00459043	-0.000557771	0.0021796	0.79855
cg00459068	0.00951058	0.00662039	0.153965
cg00459078	-0.00102947	0.00205082	0.616784
cg00459116	0.00216908	0.0059114	0.714445
cg00459119	0.00626947	0.00482376	0.196691
cg00459129	-0.000851745	0.00170785	0.619069
cg00459207	0.0119627	0.00629199	0.060148
cg00459218	-0.0105131	0.00827657	0.206952
cg00459232	-0.0106221	0.00946782	0.264584
cg00459243	-0.000786313	0.00645163	0.90324
cg00459285	0.00353087	0.00789478	0.655668
cg00459299	0.0134213	0.0162538	0.41092
cg00459312	0.00304086	0.00423245	0.474147
cg00459347	0.00984417	0.0154495	0.525461
cg00459354	0.0256252	0.0188142	0.176254
cg00459440	0.0015981	0.00366487	0.663733
cg00459445	0.00277234	0.0077812	0.722377
cg00459447	-0.00350418	0.00571595	0.541233
cg00459469	-0.0019537	0.00427805	0.648892
cg00459500	-0.00328997	0.00714539	0.646206
cg00459507	0.00695772	0.00408695	0.0917827
cg00459509	0.0160743	0.0450604	0.722047
cg00459550	0.00178845	0.0032644	0.585006
cg00459574	-0.00955139	0.00909374	0.2961
cg00459589	0.0265529	0.0110522	0.0181282
cg00459593	-0.0075869	0.0161159	0.638829
cg00459601	0.000224261	0.00940454	0.981023
cg00459613	0.00069087	0.00576402	0.904835
cg00459617	-0.00422839	0.0124573	0.734998
cg00459623	-0.00201521	0.00578455	0.728289
cg00459625	0.00535299	0.00624674	0.393535
cg00459629	0.0012497	0.00520035	0.810581
cg00459667	-0.000816447	0.00398179	0.837954
cg00459683	0.00315026	0.00461758	0.49667
cg00459695	0.00797544	0.00456196	0.0834904
cg00459739	-0.0103047	0.0113501	0.366118
cg00459757	0.00100688	0.00430394	0.815507
cg00459767	0.00692115	0.00620806	0.267581
cg00459801	-0.00218895	0.00636477	0.731631
cg00459802	0.0034055	0.0066699	0.610772
cg00459816	0.00709674	0.0112225	0.528592
cg00459845	0.000265076	0.0141456	0.985087
cg00459891	-0.0124443	0.0104537	0.236697
cg00459898	0.0218863	0.0256602	0.395738
cg00459909	0.00521231	0.00562125	0.356029
cg00459913	-0.00360193	0.00969209	0.71095
cg00459937	0.00141967	0.00153894	0.358489
cg00459953	0.00100044	0.0019716	0.612972
cg00459955	0.000979658	0.00429482	0.820032
cg00459975	-0.00132949	0.00251297	0.597943
cg00459997	-0.00384899	0.0143147	0.788573
cg00460091	0.0035925	0.00497401	0.471824
cg00460092	0.00120322	0.00138104	0.385707
cg00460149	-0.00621673	0.00408565	0.131264
cg00460155	0.00623238	0.015514	0.688743
cg00460179	0.00453728	0.00925106	0.624882
cg00460235	-0.00125328	0.00317578	0.693952
cg00460266	-0.0117481	0.0120597	0.332328
cg00460268	-0.00725651	0.0106888	0.498774
cg00460286	-0.00143583	0.00492853	0.771403
cg00460322	-0.0115692	0.0111385	0.301466
cg00460323	-0.0113838	0.0190834	0.55217
cg00460368	0.00367002	0.00963566	0.704101
cg00460436	-0.00260845	0.00616975	0.673363
cg00460457	0.00291172	0.00631896	0.645949
cg00460463	-0.0154286	0.0127102	0.227654
cg00460471	0.00531904	0.00584354	0.364883
cg00460485	0.00547661	0.00528036	0.30216
cg00460575	0.0166454	0.010537	0.117332
cg00460589	-0.0147224	0.0188752	0.437242
cg00460593	-0.000148314	0.000892461	0.868346
cg00460639	-0.00077051	0.0045218	0.865041
cg00460684	-0.000608157	0.000847703	0.474789
cg00460689	0.000169645	0.00202976	0.933558
cg00460690	0.000139254	0.00430777	0.974276
cg00460691	0.00180498	0.0096993	0.852748
cg00460763	-0.00174441	0.0153639	0.90983
cg00460772	0.0104502	0.00754745	0.169257
cg00460776	-0.00164941	0.00515596	0.749709
cg00460789	0.00677663	0.00378494	0.0764127
cg00460793	0.00655204	0.00492345	0.186287
cg00460795	-0.00102031	0.0210244	0.961391
cg00460800	0.00194731	0.0049021	0.692037
cg00460807	-0.000573674	0.00223584	0.798029
cg00460818	0.00838074	0.00555317	0.134406
cg00460843	-0.00290665	0.00855133	0.73464
cg00460911	0.0018116	0.00302096	0.550077
cg00460916	0.00473749	0.0113818	0.67813
cg00460944	0.00421251	0.00376533	0.265922
cg00460977	0.011534	0.0075294	0.128713
cg00460983	0.000717308	0.00713076	0.920075
cg00461005	-0.00215699	0.0015342	0.162842
cg00461015	-0.00146494	0.0015475	0.346101
cg00461022	0.0117097	0.0171114	0.495354
cg00461060	-0.00371416	0.00324796	0.255547
cg00461077	-0.022725	0.0136952	0.100181
cg00461082	0.0108998	0.00793367	0.172555
cg00461149	-0.00160188	0.00519629	0.758516
cg00461155	0.00388488	0.0129579	0.764947
cg00461164	0.00483171	0.004506	0.286174
cg00461216	-0.00117069	0.00115203	0.311988
cg00461311	-0.00606892	0.0149586	0.685819
cg00461389	-0.00200857	0.00773358	0.795613
cg00461506	-0.00293312	0.00491302	0.55185
cg00461577	-0.0294708	0.016646	0.0797013
cg00461578	0.00445125	0.011308	0.694687
cg00461584	-0.016403	0.0146202	0.264572
cg00461630	-0.00634799	0.00820026	0.440686
cg00461650	0.00791694	0.0244946	0.74721
cg00461682	0.000371252	0.00479642	0.938458
cg00461685	0.0181811	0.0137199	0.188138
cg00461708	0.0068057	0.00597494	0.257407
cg00461735	-0.000638703	0.00121083	0.599022
cg00461753	0.0143055	0.00498413	0.0050065
cg00461770	-0.00164876	0.00302917	0.58745
cg00461841	0.00147413	0.00684708	0.829977
cg00461978	-0.00127809	0.00126717	0.315594
cg00461991	0.000708411	0.00406863	0.862127
cg00462004	-0.0153484	0.0164754	0.353788
cg00462007	-0.00149282	0.00898144	0.868326
cg00462104	0.000716211	0.0144509	0.960571
cg00462107	0.00690387	0.0127247	0.588643
cg00462168	0.000957242	0.00255635	0.708858
cg00462170	0.0022029	0.00591887	0.710545
cg00462202	0.00119452	0.00249831	0.633599
cg00462240	0.00273738	0.00547036	0.617891
cg00462271	0.0211514	0.0194503	0.279448
cg00462311	-0.000234969	0.00197438	0.905507
cg00462316	-0.0109872	0.00960799	0.255541
cg00462334	0.00514493	0.0206844	0.804077
cg00462362	-0.00915339	0.00958404	0.341848
cg00462416	-0.0116403	0.011469	0.312586
cg00462443	-0.00951511	0.0134519	0.480998
cg00462460	0.00417157	0.00179589	0.0222135
cg00462480	-0.00641329	0.00700786	0.36231
cg00462492	-0.00349002	0.00303164	0.252395
cg00462515	-0.0022001	0.00592082	0.710986
cg00462525	-0.00108025	0.00235824	0.647893
cg00462559	0.0068291	0.00438776	0.122773
cg00462560	-0.00222561	0.00537042	0.679454
cg00462644	0.00723239	0.00756564	0.341402
cg00462672	-0.00243127	0.00382458	0.526426
cg00462688	0.00475764	0.0103253	0.645962
cg00462700	0.00829571	0.0148325	0.577213
cg00462748	-0.00624887	0.00514142	0.227076
cg00462763	0.00366533	0.00294114	0.215593
cg00462842	-0.000971368	0.00408397	0.812485
cg00462951	0.00218232	0.00721708	0.762989
cg00462958	-0.00120086	0.00657934	0.855544
cg00462971	-0.00603409	0.0127094	0.635982
cg00462994	0.00227013	0.00423409	0.593041
cg00463004	0.00623684	0.00746799	0.405628
cg00463006	0.00885932	0.00871538	0.311837
cg00463011	0.00927898	0.00781217	0.237741
cg00463052	-0.00505378	0.00764667	0.510189
cg00463065	-0.00827722	0.00552901	0.137529
cg00463083	0.00354096	0.00474694	0.457449
cg00463109	0.0019113	0.00777437	0.806305
cg00463202	0.0115344	0.00726951	0.115742
cg00463239	0.000548237	0.0036071	0.879502
cg00463356	-0.001292	0.000988487	0.194193
cg00463367	-0.0362739	0.0147956	0.0159533
cg00463399	-0.0061621	0.013425	0.647229
cg00463449	-0.00662851	0.0070967	0.352539
cg00463465	0.0190412	0.00926553	0.0424808
cg00463475	-3.16956e-07	0.00430766	0.999941
cg00463485	0.000340633	0.00652209	0.958451
cg00463491	0.0215592	0.0239907	0.370999
cg00463502	0.00745962	0.00764916	0.331805
cg00463507	-0.00160641	0.00235114	0.496029
cg00463518	0.00159518	0.00337584	0.637579
cg00463551	-0.000337275	0.00144965	0.816501
cg00463561	0.00869983	0.00776509	0.265236
cg00463562	-2.75657e-05	0.00118031	0.981414
cg00463571	-0.00382543	0.00367995	0.301063
cg00463594	-4.61374e-05	0.00136383	0.973081
cg00463617	0.000485969	0.00948814	0.959254
cg00463631	0.00423922	0.00331793	0.204324
cg00463719	0.0106919	0.011072	0.336537
cg00463732	-0.0112363	0.0103285	0.279258
cg00463743	-0.00308071	0.013747	0.823136
cg00463746	-0.00360487	0.00841631	0.66934
cg00463760	-0.00691999	0.00827362	0.404928
cg00463767	-0.00779678	0.00785935	0.323573
cg00463782	0.0133838	0.0115552	0.24952
cg00463840	0.00455953	0.00528178	0.390061
cg00463844	-0.0206795	0.0182858	0.260799
cg00463848	0.00257448	0.00715323	0.719677
cg00463859	0.0119471	0.00975331	0.223481
cg00463885	-0.00134092	0.00140951	0.343725
cg00463890	0.00710667	0.0095428	0.45819
cg00463901	0.0365484	0.0431452	0.39896
cg00463949	0.00607742	0.00707093	0.392124
cg00463957	-0.00369866	0.00734604	0.615727
cg00463974	0.0185528	0.0189451	0.329799
cg00463982	-0.0283986	0.0158877	0.0768934
cg00464046	0.00379663	0.0147274	0.797096
cg00464210	0.00327672	0.0039296	0.406349
cg00464241	0.000268243	0.00101935	0.792975
cg00464269	-0.0013384	0.0022056	0.545348
cg00464274	-0.0243291	0.0167893	0.150442
cg00464333	-0.00572896	0.0115755	0.621741
cg00464392	-0.00438849	0.00956522	0.647376
cg00464492	-0.00123621	0.00493296	0.802635
cg00464519	-0.00218792	0.00338275	0.519251
cg00464520	0.0176652	0.015593	0.259969
cg00464596	-0.0109891	0.0182832	0.549167
cg00464603	0.000366586	0.00476391	0.938817
cg00464640	-0.0247385	0.017818	0.168102
cg00464647	-0.00471827	0.00732195	0.520791
cg00464681	0.0128808	0.00756429	0.0917045
cg00464738	0.00165819	0.00752127	0.825957
cg00464757	0.00428403	0.00746638	0.567408
cg00464768	0.0114808	0.0144251	0.42798
cg00464773	0.00279044	0.00434778	0.522466
cg00464788	-0.00857556	0.0152701	0.575651
cg00464796	-0.0133753	0.0106876	0.21368
cg00464814	0.00430204	0.00423515	0.312179
cg00464834	-0.00381806	0.0208288	0.854929
cg00464852	0.00135666	0.0126769	0.914989
cg00464927	-0.0103134	0.00897815	0.253412
cg00464946	0.0185646	0.0122719	0.13349
cg00464949	0.0128158	0.00816663	0.119739
cg00465013	-0.00503398	0.0128066	0.695098
cg00465058	-0.00152044	0.00807549	0.85104
cg00465073	-0.000627566	0.00594551	0.916149
cg00465079	-0.00484812	0.0119369	0.685504
cg00465090	-0.00317381	0.00870281	0.716114
cg00465131	0.00534768	0.00983934	0.587995
cg00465137	0.00236883	0.0150776	0.875476
cg00465149	-0.00776684	0.00412929	0.0628929
cg00465155	-0.00843311	0.0127316	0.509255
cg00465188	0.0205453	0.0228491	0.370721
cg00465198	-0.00393764	0.00256449	0.127832
cg00465206	0.0145477	0.0161134	0.368783
cg00465247	-0.0115475	0.0162551	0.479115
cg00465250	-0.00329145	0.0025655	0.202469
cg00465267	-0.00937789	0.0172992	0.588955
cg00465273	0.000989242	0.0112047	0.929824
cg00465277	-0.000682715	0.00952333	0.942993
cg00465278	0.00142307	0.00179274	0.429194
cg00465284	-0.000655083	0.00279614	0.815246
cg00465312	-0.0197249	0.0126654	0.122538
cg00465315	-0.00183978	0.00769149	0.811443
cg00465319	0.0208487	0.022391	0.354035
cg00465337	0.00383529	0.00714244	0.59248
cg00465359	-0.00158443	0.00147181	0.284287
cg00465373	-0.00382482	0.00140548	0.00766986
cg00465413	-0.000433177	0.00477186	0.927851
cg00465464	0.000112779	0.00524764	0.982897
cg00465476	-0.00288754	0.00210604	0.173421
cg00465487	0.00506609	0.0052325	0.335282
cg00465686	0.0270126	0.0109629	0.0154456
cg00465739	0.0060454	0.0114626	0.599081
cg00465841	-0.00313562	0.00185154	0.0934698
cg00465883	0.00392923	0.0095024	0.680127
cg00465941	-0.00207034	0.00152162	0.176696
cg00465958	0.0122708	0.0146457	0.404114
cg00465975	-0.00349858	0.00263315	0.186982
cg00466071	-0.0166879	0.0131737	0.208182
cg00466073	-0.00357225	0.00407255	0.382507
cg00466116	0.00172346	0.0118408	0.884567
cg00466121	0.00085587	0.00214975	0.691387
cg00466136	-0.012313	0.0130341	0.347098
cg00466158	8.44735e-05	0.00116948	0.942562
cg00466209	0.0018819	0.00983164	0.848591
cg00466223	0.00153443	0.00918176	0.867616
cg00466225	0.00531002	0.00477616	0.268901
cg00466249	0.00199661	0.0185901	0.914685
cg00466301	0.000269883	0.00169879	0.874094
cg00466309	0.00762618	0.00579368	0.191085
cg00466326	0.00274824	0.00626748	0.661976
cg00466334	-0.00480121	0.011853	0.686296
cg00466364	-0.00184699	0.00176049	0.296643
cg00466402	0.00435513	0.0125845	0.730016
cg00466425	0.00673353	0.0108022	0.534475
cg00466436	0.00396883	0.0126211	0.753827
cg00466437	0.00168083	0.00457117	0.713872
cg00466466	6.81793e-05	0.0125881	0.995689
cg00466488	7.31456e-05	0.00247817	0.976512
cg00466492	0.00575256	0.0101037	0.570394
cg00466500	-0.00568716	0.0087758	0.518437
cg00466544	0.00120766	0.00148238	0.417194
cg00466827	-0.00948939	0.00324349	0.00425374
cg00466839	0.00355077	0.00540402	0.512651
cg00466840	0.00570348	0.00357942	0.114224
cg00466866	0.008001	0.0117994	0.499284
cg00466870	-0.00535823	0.0131162	0.683765
cg00466873	-0.000818041	0.00309079	0.791808
cg00466874	-0.00897927	0.00645317	0.167177
cg00466892	-0.00866137	0.0065317	0.187844
cg00466898	0.00219988	0.0120417	0.855413
cg00466935	0.001176	0.00368588	0.75035
cg00466973	0.00135634	0.00967221	0.88876
cg00466990	0.00312871	0.00354471	0.379546
cg00467126	-0.0131385	0.0163943	0.424796
cg00467151	0.0389505	0.0297969	0.194143
cg00467160	-0.0010905	0.00585118	0.85253
cg00467202	0.00123012	0.00140176	0.382292
cg00467218	0.0121724	0.0143271	0.397572
cg00467278	0.00159387	0.00951725	0.867337
cg00467292	0.00255767	0.0154629	0.868958
cg00467296	0.00498331	0.0107844	0.645023
cg00467326	0.000403345	0.00214341	0.851118
cg00467338	-0.00677958	0.0128216	0.598143
cg00467399	-0.003025	0.00539841	0.576494
cg00467420	-0.00398238	0.00377126	0.293521
cg00467513	0.0075171	0.00447408	0.0960509
cg00467529	-0.000711808	0.00194108	0.714612
cg00467547	0.00472185	0.00652725	0.471119
cg00467553	-0.011104	0.00945262	0.242904
cg00467592	-0.00490476	0.0090169	0.587686
cg00467600	-0.0032294	0.002548	0.207946
cg00467636	-0.000197287	0.00688526	0.977198
cg00467652	-0.0025956	0.0120663	0.830119
cg00467679	-0.010513	0.00812152	0.198488
cg00467722	0.0251576	0.0155532	0.108916
cg00467835	0.00899511	0.00475834	0.0616014
cg00467887	-0.00832066	0.00871823	0.342184
cg00467934	0.00696186	0.00475349	0.146173
cg00467960	0.00179549	0.00449419	0.690367
cg00468042	-0.018984	0.019834	0.340802
cg00468044	-0.00066944	0.00585152	0.909147
cg00468091	0.000517365	0.00676544	0.939197
cg00468125	-0.00898268	0.0143269	0.532102
cg00468144	-0.000506744	0.00155925	0.745867
cg00468146	-0.00455372	0.00567376	0.424114
cg00468163	0.00583465	0.00434376	0.182239
cg00468228	0.00116204	0.0146455	0.936917
cg00468320	-7.28696e-05	0.00908039	0.993613
cg00468356	-0.0063479	0.00786868	0.421737
cg00468380	-0.00731825	0.00928035	0.432226
cg00468395	0.00756255	0.0083198	0.365545
cg00468400	0.0104448	0.00984956	0.291504
cg00468410	0.000606435	0.00394872	0.878252
cg00468455	-0.00149219	0.0148373	0.920093
cg00468511	0.0056221	0.00897852	0.532629
cg00468518	0.00172128	0.00145415	0.239336
cg00468565	0.0122245	0.00416399	0.00412854
cg00468566	0.0057878	0.00650233	0.375542
cg00468587	-0.00122281	0.00478775	0.798936
cg00468631	-0.00858539	0.00961608	0.374099
cg00468670	-0.00225845	0.0120856	0.852141
cg00468729	-0.00470779	0.00464717	0.313484
cg00468775	0.00625987	0.00427203	0.145972
cg00468820	-0.000336561	0.00478739	0.944094
cg00468823	0.0109339	0.0102131	0.286938
cg00468844	0.00856223	0.00992002	0.390134
cg00468846	0.0178619	0.00769892	0.0223706
cg00468918	-0.0229639	0.00846824	0.00787928
cg00468928	0.00460065	0.00629726	0.466745
cg00469015	-0.0032052	0.0076511	0.676173
cg00469029	-0.0201504	0.0166834	0.229969
cg00469083	0.0255239	0.0229708	0.269171
cg00469187	0.00901243	0.0102985	0.383607
cg00469205	-0.0078543	0.0143893	0.586389
cg00469241	-0.00167713	0.00736408	0.82031
cg00469256	-0.000480687	0.00416987	0.908457
cg00469264	-0.00633531	0.00469275	0.180057
cg00469274	0.00696293	0.00520242	0.1838
cg00469284	0.00582373	0.0136142	0.66974
cg00469310	0.00205225	0.0143458	0.886534
cg00469340	0.00423767	0.00827905	0.609881
cg00469356	-3.96241e-05	0.00149078	0.978848
cg00469380	-0.00351453	0.00886906	0.692751
cg00469395	0.000738777	0.0107961	0.94558
cg00469430	0.00863393	0.00484421	0.0777318
cg00469473	-0.000411064	0.00538338	0.939287
cg00469497	-0.00260044	0.00783511	0.740662
cg00469508	-0.000876282	0.0014225	0.539284
cg00469540	0.00856097	0.00852838	0.317888
cg00469541	0.00890561	0.00887162	0.317883
cg00469547	0.0118378	0.0117914	0.317834
cg00469602	-0.0114158	0.00489116	0.0215988
cg00469630	-0.00577165	0.00505093	0.255896
cg00469635	0.000654975	0.00106241	0.538966
cg00469672	0.000800804	0.0043641	0.854779
cg00469757	0.005514	0.0120597	0.648502
cg00469771	0.0149912	0.0109591	0.174403
cg00469795	-0.00128224	0.00202449	0.527941
cg00469797	0.00787378	0.00716284	0.274297
cg00469800	0.00429489	0.00644407	0.506635
cg00469856	-0.00587545	0.004162	0.161146
cg00469867	0.0200942	0.0119014	0.0944529
cg00469874	-0.00728864	0.0117857	0.537697
cg00469897	0.000267038	0.0101767	0.979118
cg00469922	-0.00211765	0.00449117	0.638301
cg00469952	0.013223	0.0140253	0.348056
cg00469995	-0.00157859	0.00116196	0.177345
cg00470044	0.00140132	0.0218402	0.948969
cg00470050	-0.000352301	0.00454521	0.938372
cg00470051	0.000711686	0.00943294	0.94001
cg00470117	-0.000464701	0.00324191	0.886309
cg00470144	-0.0113089	0.010265	0.273239
cg00470154	-0.00386484	0.0076554	0.614774
cg00470183	-0.0101098	0.00884561	0.255803
cg00470192	0.00183069	0.00566853	0.747402
cg00470277	0.0192366	0.0134213	0.154895
cg00470280	0.00268829	0.00205934	0.194747
cg00470351	0.00768163	0.00802815	0.340957
cg00470352	0.00247772	0.00331906	0.457109
cg00470404	-0.00354349	0.00448313	0.431161
cg00470447	0.00243187	0.0230864	0.916319
cg00470469	0.00253642	0.00954536	0.791
cg00470472	-0.0157974	0.00910223	0.0857237
cg00470505	-0.0111621	0.0121836	0.36179
cg00470519	-4.10827e-05	0.00198171	0.983502
cg00470636	0.0264117	0.021947	0.231652
cg00470641	0.000173857	0.00679179	0.979629
cg00470748	0.000928882	0.00193674	0.632552
cg00470761	0.00084569	0.00304871	0.782052
cg00470768	-0.00923483	0.00981779	0.349165
cg00470786	-0.000830873	0.00547574	0.8797
cg00470808	0.0077421	0.0123602	0.532499
cg00470817	-0.00258662	0.0148777	0.862328
cg00470855	0.00573566	0.00602688	0.343554
cg00470869	0.00157576	0.00348561	0.652194
cg00470905	0.00055314	0.00651028	0.93246
cg00470924	0.00292259	0.003037	0.338207
cg00470934	-0.00355923	0.00192695	0.0676921
cg00470947	-0.00890267	0.0138704	0.52244
cg00470955	-0.00276057	0.00254175	0.28005
cg00470972	-0.000504389	0.00382972	0.895483
cg00470974	0.00271301	0.00355015	0.44655
cg00471000	0.0153035	0.01032	0.14125
cg00471012	0.0125182	0.0103962	0.23139
cg00471037	0.00309379	0.00424479	0.467801
cg00471056	-0.00267724	0.0053175	0.615736
cg00471059	-0.0109428	0.0161863	0.500566
cg00471110	0.00152871	0.00487071	0.754282
cg00471133	0.0023047	0.00727751	0.752141
cg00471141	0.00429877	0.0128915	0.739487
cg00471142	0.00536723	0.00400755	0.183516
cg00471162	-0.0163628	0.0196204	0.406288
cg00471190	-0.00602279	0.0105725	0.570181
cg00471262	-0.0124391	0.0107518	0.250057
cg00471293	-0.007126	0.007369	0.335865
cg00471309	0.00963073	0.00316051	0.00295444
cg00471346	0.00286221	0.0040034	0.476308
cg00471368	0.0238569	0.0161425	0.142579
cg00471371	-0.00735125	0.00575175	0.204177
cg00471393	0.00980918	0.0106651	0.359919
cg00471400	-0.00201096	0.00535085	0.707846
cg00471443	-0.00911731	0.00732537	0.21618
cg00471476	-0.00308543	0.0105673	0.770907
cg00471536	-0.00169963	0.00449458	0.70612
cg00471562	-0.00186079	0.00142465	0.194501
cg00471617	0.00674232	0.0118108	0.569374
cg00471645	-0.00616846	0.00765616	0.422335
cg00471652	-0.00721204	0.00573472	0.211462
cg00471664	-0.00101503	0.00136158	0.45773
cg00471673	0.00382921	0.008948	0.669615
cg00471696	0.00434981	0.00941121	0.644945
cg00471768	-0.00222675	0.00630148	0.724555
cg00471821	-0.00452356	0.00427502	0.292542
cg00471826	-0.0074357	0.00648379	0.254195
cg00471903	-0.00323231	0.00376346	0.392468
cg00471957	-0.00316225	0.00475785	0.507812
cg00471966	-4.40882e-05	0.00126352	0.972234
cg00471989	-0.00644815	0.00337301	0.058779
cg00472027	0.00241405	0.0123542	0.845474
cg00472029	0.0059739	0.0168348	0.723446
cg00472067	-0.00828324	0.00403922	0.0429114
cg00472099	-0.00246741	0.0019308	0.204237
cg00472136	0.00990823	0.00516422	0.0578826
cg00472235	-0.00508357	0.00382799	0.187202
cg00472243	-0.00435369	0.00787439	0.581571
cg00472246	0.00276729	0.00413283	0.504663
cg00472276	-0.000102184	0.00291446	0.972101
cg00472277	-0.0111607	0.0131902	0.399496
cg00472281	0.00413464	0.00878334	0.638854
cg00472292	0.00199661	0.00187425	0.289311
cg00472304	0.000618808	0.00839841	0.941411
cg00472324	-0.00137221	0.0019745	0.488687
cg00472330	0.002207	0.00783148	0.778671
cg00472373	0.00200051	0.0117032	0.864619
cg00472393	-0.000418514	0.00170677	0.806798
cg00472411	0.0107929	0.00657732	0.103955
cg00472440	-0.00191021	0.0112355	0.865342
cg00472445	0.00371551	0.00477308	0.438154
cg00472454	-0.0101626	0.00985495	0.304929
cg00472519	0.000150583	0.00566759	0.978856
cg00472520	-0.00017532	0.0101953	0.986314
cg00472528	0.00365925	0.0071937	0.612101
cg00472613	-0.00128033	0.00853567	0.881068
cg00472640	6.27707e-05	0.00356926	0.986004
cg00472654	0.0244166	0.0202266	0.230222
cg00472685	-0.0104302	0.0137291	0.449211
cg00472687	0.01152	0.0063739	0.0737107
cg00472691	0.00587511	0.00821349	0.47609
cg00472710	0.0113726	0.0164932	0.492084
cg00472722	0.00230737	0.00703401	0.743575
cg00472748	0.00134275	0.00411687	0.744988
cg00472758	0.00970217	0.00770733	0.211025
cg00472766	0.000248031	0.00399124	0.950572
cg00472783	-0.000152958	0.00640717	0.981001
cg00472801	-0.00517542	0.00499039	0.302202
cg00472810	-0.000585701	0.00135554	0.666615
cg00472814	0.000524229	0.0023716	0.825509
cg00472837	0.00207383	0.00935404	0.824996
cg00472840	0.0122331	0.00616926	0.050121
cg00472841	0.00327065	0.00601509	0.58783
cg00472879	0.0237672	0.0233548	0.311295
cg00472898	-0.00460411	0.00427344	0.283903
cg00472908	-0.00793289	0.0178048	0.656888
cg00472967	-0.0181105	0.0206105	0.381669
cg00473025	-0.00590839	0.00561155	0.294925
cg00473031	-0.000421032	0.00154213	0.785401
cg00473044	0.00262579	0.00492856	0.595375
cg00473045	-0.00776292	0.0106331	0.467053
cg00473057	-0.00445997	0.00769459	0.563472
cg00473112	0.000948545	0.00254488	0.71014
cg00473119	-0.00286336	0.0113951	0.802114
cg00473167	-0.000429379	0.00181503	0.813475
cg00473179	-0.00602977	0.00932731	0.51946
cg00473245	-0.000455833	0.00219289	0.835754
cg00473257	0.00151799	0.0035136	0.666649
cg00473311	-0.00176173	0.00244501	0.472873
cg00473354	0.00380499	0.00433767	0.382482
cg00473384	0.000407952	0.0015364	0.791152
cg00473386	0.00265085	0.00382244	0.489605
cg00473413	0.00127292	0.00607727	0.834519
cg00473416	0.00746331	0.00947716	0.432849
cg00473501	-0.0212174	0.0141963	0.138176
cg00473531	-0.00359216	0.011016	0.745041
cg00473597	0.0175418	0.0225017	0.437479
cg00473624	0.00250547	0.00651244	0.701262
cg00473633	-0.0307624	0.0160016	0.0573939
cg00473639	0.000193883	0.0125186	0.987674
cg00473702	-0.00148476	0.00722072	0.837501
cg00473730	-0.00152244	0.00509803	0.76584
cg00473737	0.00240146	0.00355656	0.501094
cg00473749	0.0095316	0.0251063	0.705011
cg00473755	0.00161427	0.0077319	0.835044
cg00473769	-0.00348542	0.0105024	0.740682
cg00473851	0.0079542	0.0104384	0.447845
cg00473916	0.00113475	0.00793289	0.886544
cg00473929	-0.000952403	0.00707559	0.893195
cg00473977	-0.00398249	0.00463653	0.392429
cg00473985	-0.000533355	0.00520199	0.918542
cg00474031	0.00248747	0.00947965	0.793552
cg00474039	0.00715537	0.00636759	0.263823
cg00474040	-0.00166746	0.0119537	0.889341
cg00474044	0.00628774	0.00560229	0.264401
cg00474052	-0.00360317	0.00423687	0.397117
cg00474080	-0.00569692	0.0096332	0.555597
cg00474090	0.00138476	0.00405663	0.733551
cg00474091	-0.022517	0.0208487	0.282733
cg00474194	-0.00290594	0.00187888	0.12511
cg00474209	-0.00067347	0.00149565	0.65348
cg00474218	-0.019121	0.0108743	0.0817448
cg00474242	0.00172711	0.00214147	0.421865
cg00474281	0.0105217	0.00629707	0.0978701
cg00474328	0.0108178	0.00964653	0.264796
cg00474373	-0.0533674	0.0565928	0.34795
cg00474426	0.0138722	0.00969743	0.155691
cg00474464	-8.04566e-05	0.00498043	0.987143
cg00474500	-0.0155319	0.0107302	0.150887
cg00474517	0.0163665	0.017278	0.345799
cg00474549	0.0178269	0.0141773	0.211528
cg00474561	-0.0181647	0.0176667	0.306341
cg00474592	0.00179003	0.00841324	0.831945
cg00474657	-0.000959561	0.00788344	0.903366
cg00474696	-0.00454215	0.00937532	0.629105
cg00474713	-0.00216696	0.00935086	0.817214
cg00474734	0.00241785	0.00581915	0.678667
cg00474746	-0.00129708	0.00496877	0.794594
cg00474798	-0.00968992	0.0148852	0.516553
cg00474840	0.0023152	0.00449288	0.607477
cg00474850	-0.00238005	0.00885442	0.788639
cg00474854	0.000615405	0.00440986	0.889295
cg00474873	-0.00174058	0.013281	0.895992
cg00474889	-0.0101941	0.0088905	0.254271
cg00474902	-0.00102542	0.00460089	0.824087
cg00474970	0.00834599	0.0178768	0.641615
cg00475034	0.00382254	0.00898957	0.67159
cg00475036	-0.00124721	0.00100002	0.21524
cg00475085	0.00331994	0.0019132	0.0857712
cg00475109	0.00852228	0.00806284	0.293066
cg00475112	0.00555564	0.00531519	0.298434
cg00475131	0.00741565	0.00543641	0.175608
cg00475140	-0.000959204	0.00354187	0.787089
cg00475161	0.00115078	0.002519	0.648776
cg00475193	0.000260149	0.00154432	0.866565
cg00475194	-0.00460535	0.00616852	0.457064
cg00475235	-0.022219	0.0202427	0.275002
cg00475258	-0.00286014	0.00422425	0.499921
cg00475260	0.000971864	0.0014043	0.490501
cg00475310	-0.001717	0.00103646	0.100736
cg00475320	-0.00885032	0.0185329	0.634016
cg00475322	9.01035e-05	0.00955547	0.992495
cg00475343	0.0201875	0.0144104	0.164341
cg00475403	0.000983771	0.00877213	0.910931
cg00475423	-0.0068642	0.0125974	0.587043
cg00475427	-0.0032437	0.00541363	0.550413
cg00475456	0.0168292	0.0131864	0.204821
cg00475472	-0.00292452	0.00573519	0.611227
cg00475490	-0.0161624	0.0198923	0.418438
cg00475509	0.0115811	0.0105234	0.273752
cg00475539	0.0161978	0.0167553	0.336011
cg00475558	-0.00204447	0.00666832	0.759789
cg00475606	-0.00139683	0.0017508	0.426862
cg00475652	0.00572023	0.00483871	0.239938
cg00475711	-0.0197018	0.0120187	0.104302
cg00475745	-0.00442454	0.00421121	0.295948
cg00475761	-0.00172903	0.0133697	0.897361
cg00475787	0.0113418	0.0109913	0.304615
cg00475790	0.00472748	0.00538302	0.381929
cg00475815	-0.00182944	0.00174571	0.297182
cg00475820	-0.00237131	0.00359357	0.51085
cg00475883	0.0160672	0.00566052	0.00549057
cg00475973	0.0242894	0.0261777	0.355712
cg00476022	0.0287564	0.0252616	0.257698
cg00476032	0.0013469	0.00499694	0.788065
cg00476037	-0.00130651	0.0022235	0.558132
cg00476054	-0.00568676	0.00963179	0.556244
cg00476149	-0.00181579	0.00431728	0.67496
cg00476211	0.005099	0.00699108	0.467488
cg00476243	0.00743509	0.00791657	0.349901
cg00476270	0.0163567	0.0087903	0.0657158
cg00476282	0.00646029	0.00502856	0.201858
cg00476305	0.00656649	0.00586109	0.265247
cg00476317	-0.00179265	0.0013564	0.189311
cg00476327	0.0173993	0.0115032	0.133546
cg00476358	-0.0017819	0.00270736	0.511943
cg00476430	0.0021568	0.00973972	0.825199
cg00476489	0.0025269	0.00555101	0.649941
cg00476535	-0.00934882	0.00737887	0.208109
cg00476577	-0.00176983	0.00793731	0.824009
cg00476580	0.00280186	0.0024717	0.259681
cg00476608	0.00431849	0.00724591	0.552529
cg00476617	0.0121476	0.0266493	0.649499
cg00476653	-0.0209315	0.0170185	0.22161
cg00476675	0.00382567	0.00475114	0.422609
cg00476722	-0.00110459	0.00649054	0.865209
cg00476771	-0.0244061	0.0161328	0.133477
cg00476790	-0.0032282	0.00818976	0.694291
cg00476814	-0.00227584	0.0047041	0.629585
cg00476882	0.015566	0.00897401	0.0858991
cg00476896	0.00299386	0.00277939	0.283998
cg00476900	0.000332058	0.00446242	0.940831
cg00476906	0.0162793	0.012694	0.202653
cg00476922	0.0075201	0.00784308	0.339962
cg00476944	-0.0058567	0.00758447	0.44182
cg00476948	-0.00301313	0.00544927	0.581537
cg00476955	-0.0391711	0.0214824	0.071229
cg00476986	0.00638959	0.00526302	0.227587
cg00477011	0.0132853	0.00717291	0.0669549
cg00477015	0.00540658	0.00501796	0.283873
cg00477017	0.00113621	0.00390064	0.771435
cg00477021	0.000840388	0.00344142	0.807578
cg00477061	3.1544e-05	0.00142644	0.982401
cg00477086	-0.0039886	0.00938111	0.671623
cg00477109	0.00267476	0.0040871	0.514332
cg00477111	-0.0161926	0.00829213	0.0536424
cg00477203	-0.00404464	0.00680997	0.553901
cg00477225	-0.00099139	0.00727794	0.891922
cg00477226	-6.12726e-05	0.00448466	0.989126
cg00477236	-0.0074861	0.0111128	0.50209
cg00477287	0.006759	0.00562341	0.232226
cg00477302	-0.0079147	0.0161708	0.6256
cg00477365	-0.00575594	0.00827673	0.488394
cg00477538	0.0038951	0.00289876	0.182083
cg00477577	0.00249842	0.0110705	0.82191
cg00477582	0.0109342	0.0205423	0.595714
cg00477633	0.00367594	0.00482177	0.447638
cg00477673	0.00272455	0.00397495	0.49466
cg00477721	-0.00025722	0.00314138	0.934905
cg00477752	-0.00536916	0.00749979	0.475717
cg00477776	0.00712752	0.00882231	0.421067
cg00477817	-0.000379618	0.00428412	0.929569
cg00477882	0.00389699	0.00375664	0.30207
cg00477904	0.00420126	0.00650534	0.519876
cg00477971	0.00721057	0.00651609	0.27113
cg00477972	0.000568931	0.00127182	0.655601
cg00477978	-0.00595883	0.00648825	0.360618
cg00477990	0.0049211	0.00725076	0.498894
cg00478022	-0.0108124	0.0222317	0.627783
cg00478049	-0.00345595	0.00133979	0.0113496
cg00478064	-0.00105321	0.00152667	0.491872
cg00478127	-0.00219471	0.00127899	0.0892643
cg00478198	-0.00321044	0.00584213	0.583865
cg00478246	-0.00419841	0.00290738	0.151851
cg00478326	0.0162863	0.0121731	0.183966
cg00478333	-0.000113665	0.00192289	0.952981
cg00478361	0.000307143	0.0016081	0.848915
cg00478362	0.0146978	0.030009	0.625363
cg00478368	6.58286e-05	0.00497558	0.98947
cg00478379	0.00609374	0.00808186	0.45262
cg00478390	-0.00247611	0.00948526	0.794592
cg00478401	-0.0246794	0.015626	0.117407
cg00478410	-0.000362418	0.00165857	0.827475
cg00478421	-0.00821098	0.0123525	0.507759
cg00478435	-0.00802562	0.00739914	0.280676
cg00478442	-0.00087367	0.00115118	0.449676
cg00478479	0.0100901	0.0148127	0.497333
cg00478516	0.00875851	0.00874225	0.31883
cg00478599	0.000328567	0.00109333	0.764405
cg00478601	0.00103681	0.00540777	0.848345
cg00478664	-0.00147322	0.00349003	0.673842
cg00478692	0.00254571	0.00144596	0.081368
cg00478709	0.0202303	0.0096296	0.038169
cg00478710	0.00652236	0.0109134	0.551427
cg00478717	-0.0135097	0.00899495	0.136269
cg00478725	-0.00260189	0.0040599	0.52307
cg00478734	0.0124875	0.0248434	0.616318
cg00478840	-0.00186108	0.00474605	0.695795
cg00478846	-0.000259822	0.00721286	0.971337
cg00478851	-0.00188761	0.00462516	0.68406
cg00478856	-0.0130969	0.0151693	0.389994
cg00478870	-0.00583488	0.00665482	0.382702
cg00478874	-0.00391341	0.00229731	0.0915848
cg00478884	0.000285872	0.0059083	0.961506
cg00478886	-0.00937635	0.00882863	0.290777
cg00478892	-9.67516e-05	0.00749876	0.989731
cg00478908	0.00384537	0.0104803	0.714457
cg00478942	-0.00531127	0.00920837	0.56538
cg00479101	-0.00402589	0.00346261	0.247729
cg00479110	0.00808784	0.0116783	0.490197
cg00479161	0.00159916	0.00548243	0.77113
cg00479180	0.00480326	0.00523733	0.361286
cg00479207	-0.00444497	0.00471084	0.347668
cg00479208	0.00123167	0.00254565	0.62956
cg00479238	0.0088814	0.00816915	0.279567
cg00479240	-0.000919352	0.00868241	0.915884
cg00479269	0.000434546	0.00123505	0.725696
cg00479300	0.00603218	0.00439332	0.172813
cg00479347	0.00678484	0.0122921	0.582201
cg00479390	-0.0143405	0.0202362	0.480187
cg00479411	-0.0040024	0.00644008	0.535696
cg00479420	0.0044398	0.0039149	0.259474
cg00479443	-0.0049524	0.00323144	0.12854
cg00479451	0.000200119	0.00141937	0.88816
cg00479459	-0.00420018	0.00212869	0.0512409
cg00479463	-0.00370281	0.00586884	0.529528
cg00479501	-0.0171418	0.0183788	0.353224
cg00479535	0.00112183	0.00214927	0.602854
cg00479718	0.00327397	0.00614768	0.595524
cg00479731	-0.000206547	0.00628563	0.973852
cg00479745	-0.0206225	0.0133084	0.1244
cg00479770	-0.000395974	0.00692045	0.954486
cg00479885	0.00742513	0.0106947	0.489115
cg00479912	0.0258231	0.0122204	0.0370806
cg00479986	0.0002502	0.00159765	0.875872
cg00479990	-0.00365456	0.0042837	0.395625
cg00480032	-0.0214901	0.0169521	0.207852
cg00480033	0.0278327	0.0243998	0.256723
cg00480077	0.00252898	0.00759615	0.739884
cg00480106	-0.000733445	0.00916894	0.936403
cg00480115	0.0218484	0.0246336	0.377243
cg00480136	-0.00219539	0.00145832	0.135368
cg00480139	0.00091931	0.00361302	0.799676
cg00480142	-0.0105001	0.0125185	0.4036
cg00480146	-0.0221674	0.0174757	0.207577
cg00480149	0.000325201	0.00255567	0.899001
cg00480161	-0.0070796	0.00374187	0.061385
cg00480184	0.00813517	0.0110597	0.463715
cg00480209	-0.000539003	0.00154332	0.727637
cg00480215	-0.00105535	0.0112925	0.925729
cg00480231	0.0115992	0.0126933	0.36302
cg00480264	-0.00820286	0.00978156	0.403691
cg00480269	0.00855832	0.0090321	0.345645
cg00480298	-0.00330618	0.0102703	0.748187
cg00480331	0.00147371	0.00288008	0.609996
cg00480356	0.00218677	0.0061521	0.723
cg00480381	0.0192927	0.0137774	0.164517
cg00480383	-0.00979468	0.0133809	0.465888
cg00480389	-0.000787391	0.00498926	0.874919
cg00480422	0.00633867	0.00655915	0.336183
cg00480481	-0.0388597	0.0463273	0.403577
cg00480497	0.00402728	0.00389231	0.303316
cg00480559	-0.00101405	0.00633086	0.873066
cg00480643	-0.00360218	0.00357455	0.316015
cg00480686	0.00789455	0.0060846	0.197457
cg00480698	0.00438614	0.00903676	0.628478
cg00480704	0.00163387	0.00605156	0.787724
cg00480745	0.00067156	0.0017043	0.694392
cg00480749	0.000292001	0.000971285	0.764318
cg00480799	-0.0161344	0.00996959	0.108735
cg00480848	0.000849962	0.00347348	0.80719
cg00480850	-0.00564568	0.00946712	0.552292
cg00480856	-0.0432528	0.015397	0.00597465
cg00480896	0.000480067	0.00165753	0.772701
cg00480913	0.00549288	0.0115215	0.634579
cg00480970	-0.00711328	0.00986603	0.4726
cg00481013	0.00548324	0.00394373	0.167503
cg00481035	0.00104706	0.00878978	0.905417
cg00481070	0.0157233	0.00942733	0.0984758
cg00481080	0.00962509	0.00785763	0.223477
cg00481081	0.00166807	0.00160892	0.302346
cg00481159	0.00832351	0.013946	0.551964
cg00481161	-0.0338627	0.0192364	0.0814071
cg00481216	0.0535426	0.0201444	0.00915451
cg00481226	-0.00417277	0.00524409	0.428086
cg00481227	0.00111042	0.00722476	0.878159
cg00481239	-0.000554036	0.00120167	0.645761
cg00481259	-0.00900415	0.0142467	0.528817
cg00481272	-0.0222301	0.0192902	0.251904
cg00481280	0.00407781	0.00841303	0.628948
cg00481350	-0.00280882	0.00596939	0.638995
cg00481382	-0.0140428	0.0100148	0.163951
cg00481415	0.000165314	0.00804508	0.983647
cg00481421	-0.00152589	0.0140437	0.913695
cg00481457	-0.00205354	0.00152006	0.179758
cg00481466	0.00654429	0.00402148	0.106813
cg00481499	0.00160913	0.00167108	0.337904
cg00481600	-0.0146371	0.0105036	0.166549
cg00481605	-0.00169257	0.00252832	0.504756
cg00481627	0.0148664	0.0168896	0.380855
cg00481629	-0.00701822	0.00615301	0.256754
cg00481637	0.00746989	0.00812731	0.36025
cg00481639	-0.0093276	0.00989777	0.348262
cg00481644	-0.000197481	0.0131229	0.988023
cg00481662	0.0225519	0.0107362	0.0381952
cg00481725	-0.00457688	0.0161752	0.777795
cg00481742	-0.00237301	0.00503275	0.638301
cg00481884	0.00368921	0.00909263	0.685803
cg00481899	-0.00206834	0.00162874	0.207067
cg00481927	0.00906512	0.00727276	0.215512
cg00481933	0.00460654	0.00429134	0.285653
cg00481951	0.0021434	0.00765732	0.78012
cg00481999	-0.000560629	0.00399711	0.888738
cg00482020	0.000348092	0.00388312	0.928751
cg00482026	0.00446515	0.0211324	0.833088
cg00482069	-0.00303241	0.00605755	0.617752
cg00482101	0.0154507	0.00699564	0.029485
cg00482107	-0.00422742	0.0126614	0.739167
cg00482119	-0.0203477	0.016727	0.226673
cg00482157	0.0210655	0.0170595	0.219788
cg00482162	0.00342046	0.0100523	0.734371
cg00482226	-0.00389969	0.00366358	0.28969
cg00482232	0.00283631	0.00360143	0.432821
cg00482248	0.00177751	0.00255493	0.48822
cg00482253	-0.000210536	0.00498098	0.966369
cg00482254	-0.00349606	0.0151897	0.818438
cg00482305	0.00950169	0.0105324	0.369151
cg00482310	-0.0036314	0.00608662	0.55211
cg00482319	-0.00320064	0.00376583	0.397401
cg00482356	0.000214762	0.0039367	0.956603
cg00482359	-0.0296226	0.0223087	0.187251
cg00482389	-0.00276883	0.0109841	0.8015
cg00482398	-0.00182886	0.00893421	0.83822
cg00482453	0.000201772	0.00641975	0.974989
cg00482464	-0.0105975	0.00840764	0.210437
cg00482478	-0.00454861	0.0059333	0.445111
cg00482488	-0.00108128	0.00218073	0.621101
cg00482489	-0.00459152	0.00678346	0.500051
cg00482555	0.0222701	0.0225509	0.325757
cg00482700	0.00038577	0.00411798	0.925551
cg00482743	-0.00118157	0.00417553	0.777782
cg00482778	0.00159541	0.00859967	0.853197
cg00482802	0.00502226	0.00309074	0.107324
cg00482804	-0.00484118	0.00555755	0.385787
cg00482919	-0.00768089	0.0140993	0.587123
cg00482994	0.00217747	0.00772789	0.778703
cg00483039	0.00314109	0.00891857	0.725432
cg00483100	0.0108119	0.0065379	0.101319
cg00483154	1.48582e-05	0.00140257	0.991569
cg00483198	0.0182951	0.0287404	0.525864
cg00483217	0.00278676	0.0156912	0.859396
cg00483219	-0.00181297	0.00856894	0.83287
cg00483239	-0.0236747	0.0232525	0.31106
cg00483256	0.00721808	0.00621689	0.248388
cg00483282	0.000691789	0.00444176	0.876547
cg00483287	0.00854183	0.00996232	0.393266
cg00483304	-0.00162902	0.00988969	0.869498
cg00483315	-0.0231189	0.0125967	0.0694307
cg00483345	0.00745275	0.0063037	0.239898
cg00483432	0.00286806	0.00893233	0.748814
cg00483446	0.00262088	0.00171627	0.129899
cg00483459	-0.0104422	0.00695653	0.136488
cg00483503	-0.00220258	0.00228612	0.337643
cg00483533	-0.000395552	0.00691697	0.954511
cg00483562	0.00054532	0.00394819	0.890424
cg00483582	0.00456848	0.0118482	0.700624
cg00483640	-0.00401606	0.0139429	0.773916
cg00483689	0.00960968	0.0108206	0.376623
cg00483718	0.000593974	0.00443674	0.89377
cg00483809	0.00251018	0.00513498	0.626025
cg00483825	-0.00118218	0.00808394	0.884028
cg00483852	-0.0027038	0.0142576	0.849976
cg00483886	-0.00120071	0.00177785	0.500998
cg00483891	-0.00314472	0.0049379	0.525675
cg00483893	0.000911377	0.00760219	0.904816
cg00483940	-0.00133768	0.00233387	0.567823
cg00483944	0.00745965	0.00557298	0.183756
cg00483990	-0.00117593	0.0018101	0.517408
cg00483992	0.00675757	0.00747632	0.36824
cg00483994	0.0136226	0.00477259	0.00524325
cg00484083	-0.00112515	0.0146029	0.938738
cg00484111	-0.0201472	0.0103342	0.0540294
cg00484122	0.000973722	0.00674778	0.885552
cg00484206	0.00411772	0.00910938	0.652226
cg00484216	-0.00311891	0.0102193	0.76085
cg00484358	-0.00168562	0.00394901	0.67041
cg00484396	0.000940023	0.0036508	0.797334
cg00484421	-0.02675	0.0162002	0.101832
cg00484466	-0.00647681	0.00618755	0.297739
cg00484484	0.0015617	0.00674848	0.817466
cg00484488	0.0144109	0.0127069	0.259465
cg00484532	-8.29212e-05	0.00217998	0.969734
cg00484597	0.000939403	0.00501321	0.851738
cg00484628	-0.0025119	0.00199387	0.210669
cg00484635	-0.00281509	0.0018777	0.136967
cg00484671	-0.00100679	0.00435351	0.817585
cg00484695	0.0304596	0.0155851	0.0534463
cg00484711	-0.00441211	0.0128506	0.732064
cg00484798	-0.00644358	0.00681202	0.346473
cg00484803	0.0167017	0.0201056	0.408123
cg00484899	-0.00200144	0.0110465	0.856591
cg00484904	0.00118204	0.004423	0.789828
cg00485047	-0.000322649	0.00213625	0.880252
cg00485050	0.00638413	0.0128154	0.619464
cg00485090	-0.0205661	0.0125202	0.1036
cg00485133	0.000200029	0.00173716	0.90856
cg00485194	0.0039898	0.0037221	0.286336
cg00485201	0.0169898	0.0103481	0.103766
cg00485202	-0.0012443	0.00231337	0.591861
cg00485203	-0.00112491	0.00956758	0.90664
cg00485232	0.0169018	0.0104956	0.11047
cg00485296	0.00102852	0.00122252	0.402178
cg00485301	0.0120032	0.0301469	0.691362
cg00485312	0.00105975	0.00805715	0.895621
cg00485341	-0.000242623	0.00616644	0.968693
cg00485350	0.00379731	0.00443791	0.394235
cg00485356	0.0131001	0.024507	0.594152
cg00485494	-0.00657264	0.00838621	0.435043
cg00485540	-0.0330172	0.0222538	0.141042
cg00485551	-0.000638954	0.00377914	0.86608
cg00485574	-0.00135049	0.0150562	0.928708
cg00485681	-0.000701187	0.00283355	0.805061
cg00485702	-0.00207141	0.00170725	0.227873
cg00485704	0.00680515	0.0099842	0.497073
cg00485707	-0.00148353	0.00582293	0.799421
cg00485735	0.00390631	0.0102524	0.704001
cg00485748	-0.00136653	0.00909743	0.880901
cg00485807	-0.0124846	0.0107624	0.248804
cg00486011	-0.00607164	0.00443071	0.173645
cg00486022	-0.00372914	0.00580662	0.522198
cg00486036	0.00109435	0.00928589	0.906422
cg00486101	0.000960246	0.00170278	0.574065
cg00486113	-0.00492026	0.00864709	0.570627
cg00486122	-0.00228506	0.00547694	0.677416
cg00486126	0.00483269	0.00584186	0.410064
cg00486143	-0.0124754	0.0114918	0.280271
cg00486158	0.0103274	0.00728237	0.159258
cg00486259	-0.0131863	0.0129274	0.310176
cg00486280	0.00237618	0.00792165	0.764831
cg00486318	0.00261323	0.00792616	0.742318
cg00486340	-0.00141245	0.00859772	0.869841
cg00486352	-0.011975	0.00695898	0.0883795
cg00486358	0.000158834	0.0101162	0.987504
cg00486381	0.0141343	0.0142478	0.323574
cg00486436	5.92395e-05	0.00777151	0.993933
cg00486525	0.00781678	0.0149563	0.602381
cg00486564	0.00103755	0.00313568	0.741424
cg00486604	-0.014445	0.0107128	0.18058
cg00486605	0.00354818	0.0108683	0.744751
cg00486611	-2.04096e-05	0.002979	0.994547
cg00486627	-0.0015613	0.00113555	0.172227
cg00486708	0.0126176	0.0035809	0.000643608
cg00486766	0.00467241	0.00741525	0.530061
cg00486844	-0.00806507	0.00659399	0.224169
cg00486883	0.0075039	0.00434725	0.0874135
cg00486915	0.00517216	0.00660755	0.435615
cg00486965	0.0012176	0.00770403	0.874739
cg00486998	-0.00310944	0.0132971	0.815584
cg00487042	-0.0134057	0.0129503	0.30309
cg00487053	-0.00318533	0.0044648	0.477241
cg00487132	0.00813991	0.00873423	0.353605
cg00487142	-0.00639742	0.019097	0.738329
cg00487155	-0.00587311	0.00729849	0.422901
cg00487159	-0.000639677	0.00203136	0.753493
cg00487187	0.011148	0.011133	0.319073
cg00487214	-0.00193421	0.00614895	0.753751
cg00487226	-0.00131659	0.00433423	0.761938
cg00487232	-0.00453902	0.00738398	0.540141
cg00487299	0.00586089	0.0110902	0.59834
cg00487324	0.00594563	0.0132184	0.653829
cg00487351	-0.0044378	0.00136374	0.00155217
cg00487456	0.000151647	0.00769928	0.984325
cg00487483	0.0175401	0.0126489	0.168621
cg00487506	0.0235124	0.018739	0.212502
cg00487526	-0.00222389	0.00591879	0.707911
cg00487533	-0.00752157	0.005916	0.206538
cg00487540	-0.00243177	0.00673281	0.718726
cg00487727	-0.000506976	0.00133108	0.704102
cg00487737	-0.013108	0.0100213	0.193869
cg00487753	0.00365137	0.00845076	0.666616
cg00487780	0.000211262	0.00152356	0.889995
cg00487817	0.00597267	0.00376893	0.116189
cg00487831	0.00349929	0.00645163	0.588758
cg00487870	-0.00101462	0.003455	0.769621
cg00487938	-0.00145287	0.00468915	0.75733
cg00487979	-0.00402749	0.00520025	0.440474
cg00487984	-0.0105806	0.00574107	0.068295
cg00488033	-0.00321463	0.0081853	0.695353
cg00488091	-0.00757742	0.0124512	0.544188
cg00488150	-0.0160573	0.0109057	0.144062
cg00488174	-0.00252587	0.00496264	0.611889
cg00488232	0.000347972	0.00519176	0.946697
cg00488260	-0.00170565	0.00139349	0.223823
cg00488283	0.00936528	0.0070203	0.185225
cg00488298	-0.000121362	0.0079468	0.987846
cg00488323	-0.000274173	0.00166242	0.869336
cg00488354	0.00935578	0.00435286	0.03402
cg00488364	-0.00560817	0.0104576	0.592957
cg00488445	0.00905926	0.00849421	0.288756
cg00488501	-0.00273262	0.00512707	0.59523
cg00488512	0.00216528	0.00143602	0.134748
cg00488514	-0.0130536	0.0106545	0.223389
cg00488575	0.0196677	0.00947532	0.0404899
cg00488692	-0.00618555	0.00731391	0.399726
cg00488716	2.81511e-05	0.00485675	0.995387
cg00488718	0.000812119	0.00161355	0.615851
cg00488734	-0.000496044	0.00116781	0.671922
cg00488740	-0.00668624	0.00787186	0.397696
cg00488747	0.0153112	0.0158051	0.335007
cg00488784	-0.0205849	0.0174291	0.240379
cg00488787	0.000108107	0.00153592	0.944027
cg00488788	-0.00165398	0.00467211	0.724076
cg00488829	-0.0168893	0.0130025	0.196953
cg00488842	0.0200035	0.0252785	0.430629
cg00488846	-0.00327308	0.00453492	0.472132
cg00488948	0.0195917	0.0199599	0.32869
cg00488988	0.00172192	0.00348838	0.62266
cg00489066	-6.29053e-05	0.00406797	0.987693
cg00489148	-0.0110869	0.0118214	0.350572
cg00489168	0.00812259	0.00970966	0.404842
cg00489169	0.00166659	0.00234376	0.478692
cg00489183	0.00377978	0.0327427	0.908329
cg00489211	-0.00365913	0.0049985	0.465853
cg00489213	-0.0023573	0.00525931	0.654968
cg00489216	0.00545445	0.0172653	0.752722
cg00489219	-0.00582347	0.00526894	0.271706
cg00489325	-0.00402874	0.0060564	0.507452
cg00489394	-0.0209431	0.0141233	0.141253
cg00489401	0.00551901	0.00649285	0.397348
cg00489408	0.000745977	0.00293141	0.79965
cg00489424	-0.0026371	0.00587305	0.654391
cg00489438	-0.000920328	0.00825585	0.911462
cg00489467	5.56192e-06	0.0042135	0.998949
cg00489473	-0.0078824	0.00785132	0.317821
cg00489477	-6.02052e-05	0.0023495	0.979608
cg00489485	-0.00432396	0.00772229	0.576778
cg00489486	0.00143412	0.00540631	0.791349
cg00489539	0.0017125	0.0046095	0.71104
cg00489541	0.00897465	0.0157801	0.570812
cg00489552	-0.00631202	0.00847239	0.458013
cg00489575	0.00489186	0.0174053	0.779248
cg00489583	0.00230251	0.00768322	0.765043
cg00489624	-0.00316965	0.00800329	0.692916
cg00489652	0.0127692	0.00820413	0.122764
cg00489660	0.0062529	0.00981316	0.525454
cg00489699	0.00452255	0.00435673	0.301745
cg00489730	-0.00344131	0.00126065	0.00748979
cg00489772	0.0159879	0.0186703	0.393864
cg00489795	0.00971783	0.0133065	0.46691
cg00489811	-0.00766909	0.0135715	0.57328
cg00489861	-0.000164184	0.00149308	0.912659
cg00489898	-0.00950805	0.0120471	0.43184
cg00489902	-0.00540624	0.0175649	0.758885
cg00489954	-0.00118413	0.00496391	0.811944
cg00490039	-0.0274919	0.0140155	0.0525969
cg00490052	0.000914738	0.00367666	0.804029
cg00490097	-0.0161455	0.0103669	0.122533
cg00490209	0.00343826	0.00374378	0.360623
cg00490240	0.00297965	0.00634673	0.63975
cg00490249	-0.00115964	0.00119632	0.334712
cg00490256	-0.00417639	0.00168233	0.0147114
cg00490286	0.00366948	0.00351395	0.298882
cg00490349	-0.0123353	0.00802168	0.127268
cg00490406	-0.051052	0.0209262	0.0164637
cg00490421	-0.00236456	0.00202738	0.246261
cg00490431	0.00438873	0.0196688	0.823888
cg00490450	0.00188332	0.00188717	0.320707
cg00490543	-0.00135106	0.00800687	0.866344
cg00490583	0.00387574	0.00970795	0.690572
cg00490603	-0.0263239	0.0304161	0.388858
cg00490606	0.00391041	0.00582415	0.503506
cg00490648	-0.00165519	0.00135231	0.223838
cg00490655	-0.00798266	0.00341987	0.0215853
cg00490668	-0.000851661	0.00633367	0.893305
cg00490687	-0.0106134	0.0130995	0.419741
cg00490688	0.0166352	0.0288459	0.565445
cg00490690	0.00294567	0.00424529	0.489374
cg00490852	-0.00792136	0.00719511	0.273567
cg00490859	0.0174514	0.0182404	0.341004
cg00490885	0.0137888	0.00871681	0.11684
cg00490904	0.00383327	0.00367306	0.299179
cg00490976	0.0105374	0.0105007	0.318044
cg00491021	0.00961605	0.0169637	0.572079
cg00491047	0.0379878	0.0420254	0.368207
cg00491064	-0.00318629	0.0134602	0.813359
cg00491083	-0.0172543	0.0130182	0.188058
cg00491149	-0.0034659	0.0040309	0.391938
cg00491154	0.00367874	0.00375784	0.329966
cg00491180	-0.0201028	0.0135512	0.141095
cg00491207	-0.0265902	0.0138364	0.0574839
cg00491210	0.00746339	0.00699538	0.288585
cg00491255	0.0188429	0.0194793	0.335713
cg00491313	-0.000788612	0.00340118	0.817117
cg00491335	0.00464224	0.00431791	0.284911
cg00491350	0.0098352	0.015056	0.5151
cg00491404	0.00372373	0.00498353	0.456692
cg00491412	-0.000754284	0.0118645	0.949436
cg00491418	0.00211464	0.00344188	0.540355
cg00491422	0.00242938	0.0091525	0.791222
cg00491428	0.00588568	0.00372866	0.117609
cg00491430	-0.0196137	0.0179439	0.276996
cg00491453	-0.00251096	0.00612818	0.682873
cg00491457	0.0314176	0.0319987	0.32855
cg00491469	-0.0010804	0.00640736	0.866437
cg00491522	-0.0158071	0.00796583	0.0499549
cg00491523	-0.000461612	0.0138862	0.973547
cg00491548	0.00562998	0.00802131	0.484386
cg00491568	0.00208426	0.00348273	0.550889
cg00491577	-0.000488691	0.0113982	0.965887
cg00491591	0.000934454	0.00307524	0.761863
cg00491603	0.00832528	0.00454281	0.0698335
cg00491607	0.00812193	0.00761282	0.288597
cg00491616	-0.00240395	0.00177355	0.17833
cg00491668	-0.0360006	0.0189653	0.0605484
cg00491675	0.00260516	0.0038238	0.497255
cg00491685	-0.0084572	0.0116412	0.469236
cg00491763	0.00321005	0.00268346	0.234433
cg00491786	0.00372432	0.00481472	0.441034
cg00491839	-0.00106406	0.0023692	0.654317
cg00491867	0.00570821	0.0159236	0.720743
cg00491904	-0.00227625	0.00674398	0.736429
cg00491927	-0.00128759	0.0108735	0.905976
cg00491948	0.000996907	0.011253	0.929585
cg00491958	0.00150882	0.00435411	0.729675
cg00491963	-3.36773e-05	0.00144514	0.981454
cg00492003	0.0095743	0.00987095	0.334413
cg00492055	-0.00496076	0.0138585	0.72113
cg00492070	0.0375132	0.0166037	0.0260334
cg00492074	-0.0016078	0.0060788	0.791944
cg00492083	0.00307277	0.0047285	0.517285
cg00492092	0.00112094	0.00494869	0.821264
cg00492094	0.00768152	0.0128229	0.550497
cg00492108	-0.0141953	0.00737023	0.0569405
cg00492118	0.00244796	0.00364398	0.503271
cg00492142	-0.00448422	0.00712524	0.530559
cg00492213	0.0244859	0.0275946	0.377021
cg00492217	-0.00239208	0.00648547	0.713029
cg00492233	-0.000952875	0.00151326	0.530338
cg00492269	-0.00505433	0.00337195	0.137041
cg00492305	0.00198038	0.0100737	0.844548
cg00492309	0.00458727	0.00460036	0.321096
cg00492333	0.0129716	0.00885989	0.14631
cg00492341	-0.00356894	0.00867221	0.681559
cg00492348	-0.0129229	0.00927452	0.166594
cg00492352	-0.0044374	0.00515339	0.391262
cg00492362	0.00857435	0.00848584	0.314728
cg00492381	-0.0258658	0.0160869	0.111015
cg00492521	0.00219015	0.0047554	0.646114
cg00492574	0.0022342	0.0112833	0.84344
cg00492691	-0.00070305	0.00411574	0.86471
cg00492711	0.00147985	0.00116645	0.207501
cg00492719	0.000567979	0.0193242	0.97661
cg00492732	0.0080426	0.00358626	0.0271294
cg00492741	0.00377593	0.00735742	0.608934
cg00492761	-0.00655106	0.00905737	0.471193
cg00492784	-0.00464129	0.00761358	0.543505
cg00492868	-0.00541102	0.00535716	0.314907
cg00492873	0.00299789	0.00507987	0.556421
cg00492957	0.0010859	0.00166368	0.515444
cg00492979	-0.00374961	0.0133735	0.779768
cg00493019	-0.0165381	0.0188637	0.382743
cg00493035	-0.003614	0.00324676	0.26833
cg00493068	-0.00231423	0.0089568	0.796647
cg00493139	0.00356238	0.00781984	0.649696
cg00493179	0.0013704	0.00148508	0.358343
cg00493224	-5.68704e-06	0.015037	0.999699
cg00493238	0.015021	0.00956329	0.119412
cg00493242	-0.0215634	0.0207761	0.301823
cg00493276	-0.00282212	0.00796405	0.723817
cg00493304	0.00167808	0.0105831	0.874333
cg00493314	0.00749384	0.00926111	0.420337
cg00493358	0.00102969	0.00230694	0.656314
cg00493362	-0.00864357	0.00637033	0.177885
cg00493363	-0.00251335	0.0120495	0.835196
cg00493366	-0.0267241	0.0224917	0.237578
cg00493389	0.00255784	0.00646648	0.693276
cg00493400	0.00166271	0.00115803	0.154176
cg00493422	0.00650339	0.0146272	0.657562
cg00493429	-0.000164398	0.0129983	0.989934
cg00493490	0.0109722	0.0166394	0.511149
cg00493554	0.00359972	0.009513	0.705936
cg00493609	0.00110531	0.0100304	0.912475
cg00493612	0.00870372	0.00443863	0.052672
cg00493617	0.00445034	0.0213443	0.835261
cg00493716	-0.00825382	0.00883035	0.352189
cg00493831	0.00286596	0.00339721	0.400895
cg00493910	0.00090803	0.0106823	0.932429
cg00493929	0.0122928	0.00626093	0.0523747
cg00494000	-0.0149084	0.0100835	0.142417
cg00494005	0.0027921	0.00417986	0.50568
cg00494047	0.0034995	0.00658491	0.596291
cg00494066	-0.00424588	0.00218566	0.0548764
cg00494122	0.00766384	0.0189535	0.686819
cg00494183	-0.00924423	0.0091033	0.312327
cg00494230	-0.0152151	0.017008	0.373156
cg00494263	0.00130881	0.00852608	0.878308
cg00494287	0.019387	0.0310693	0.534053
cg00494337	-0.0101849	0.00839656	0.227993
cg00494425	0.00228121	0.00614943	0.71145
cg00494446	-0.0108508	0.017571	0.538281
cg00494521	-0.00011486	0.000954289	0.904438
cg00494544	0.0155705	0.0114997	0.178791
cg00494550	0.0080665	0.0117443	0.493772
cg00494556	-0.00368765	0.00588284	0.532187
cg00494635	0.00328442	0.00794269	0.680115
cg00494644	-0.00102683	0.0119063	0.931446
cg00494665	-0.00242931	0.00383217	0.527577
cg00494683	0.00629783	0.00714298	0.380064
cg00494710	0.00812621	0.0134701	0.547691
cg00494735	0.00199073	0.00530471	0.708249
cg00494761	0.00169351	0.0038046	0.657193
cg00494836	0.00143713	0.00212125	0.49966
cg00494883	0.00122349	0.00172572	0.479991
cg00494909	-0.00673361	0.00706504	0.342843
cg00494949	0.0053858	0.0142719	0.706697
cg00495035	0.0073841	0.00641716	0.252608
cg00495036	0.000319117	0.00342088	0.925864
cg00495201	0.0159511	0.0218144	0.466355
cg00495289	-0.00142072	0.00141382	0.317379
cg00495303	-0.009939	0.0185488	0.593265
cg00495311	0.000346629	0.00274582	0.899796
cg00495320	-0.00534346	0.0105958	0.615161
cg00495352	-0.0057875	0.00779155	0.459349
cg00495362	0.00131384	0.00584016	0.822465
cg00495363	0.000672955	0.00882432	0.939363
cg00495389	-0.00782886	0.00939468	0.406645
cg00495405	0.00590846	0.0057362	0.30548
cg00495411	-0.00135021	0.00344636	0.696055
cg00495415	0.00196309	0.0014414	0.176279
cg00495428	-0.0229258	0.0100488	0.0246425
cg00495433	-0.00160469	0.00921663	0.862133
cg00495436	0.00107338	0.0014149	0.449861
cg00495442	-0.00111085	0.00131118	0.398897
cg00495456	-0.0268799	0.0125364	0.034445
cg00495457	0.0134939	0.00894897	0.134741
cg00495462	-0.000515494	0.00146934	0.726451
cg00495476	0.00741207	0.0155378	0.634378
cg00495493	0.00185321	0.00378833	0.625778
cg00495496	0.00469157	0.00414061	0.259898
cg00495503	-0.00014664	0.00308063	0.962129
cg00495512	0.0152254	0.0192747	0.431446
cg00495515	-0.000108358	0.000985349	0.912654
cg00495557	-0.00194394	0.00955073	0.839128
cg00495570	-0.00383097	0.00335691	0.256504
cg00495574	0.0164926	0.00645727	0.0121548
cg00495658	-0.00329098	0.0128373	0.7982
cg00495681	-0.00104521	0.00318409	0.743402
cg00495693	-0.00971167	0.00995768	0.331768
cg00495708	0.0113681	0.0245274	0.644022
cg00495713	-0.00224984	0.00224295	0.318247
cg00495775	-0.00281087	0.00479867	0.559356
cg00495811	0.0196133	0.00943771	0.0402532
cg00495856	0.00356366	0.0102379	0.728507
cg00495860	0.00591598	0.00544805	0.280139
cg00495896	0.002545	0.00348707	0.467195
cg00495909	0.0115115	0.0052556	0.0308235
cg00495931	0.00472497	0.00633036	0.457178
cg00495946	-0.0148812	0.00864514	0.0882819
cg00495988	-0.0185802	0.0187979	0.325334
cg00496004	-0.00126494	0.00530731	0.812105
cg00496014	-0.00428035	0.00486473	0.381037
cg00496026	0.0027653	0.0139782	0.843581
cg00496102	0.0054563	0.00470726	0.249166
cg00496121	0.0166851	0.0116795	0.15624
cg00496126	0.000852075	0.00506933	0.866856
cg00496170	-0.00131025	0.00180311	0.469132
cg00496228	0.00459935	0.0157824	0.771331
cg00496251	0.0030809	0.00488916	0.530034
cg00496272	-0.000493953	0.00368235	0.893561
cg00496284	0.0131023	0.0149206	0.381975
cg00496320	-0.00292423	0.0120367	0.808547
cg00496377	-0.0210329	0.0171345	0.222511
cg00496378	-0.00181342	0.00373035	0.627942
cg00496389	0.00889184	0.0169621	0.601288
cg00496427	0.000738338	0.00144441	0.610358
cg00496455	-0.000560409	0.00222515	0.801672
cg00496462	0.00519232	0.00866187	0.550232
cg00496484	-0.00780299	0.0112167	0.488256
cg00496504	0.0236919	0.0236781	0.319443
cg00496544	0.0105211	0.01258	0.40496
cg00496602	0.013544	0.019259	0.483531
cg00496606	-0.00108621	0.00122181	0.376128
cg00496629	0.009355	0.00516511	0.0731137
cg00496676	0.00906208	0.0041789	0.0324894
cg00496791	-0.000525727	0.00370711	0.887511
cg00496805	-0.00416238	0.00331693	0.212443
cg00496828	0.00171083	0.00948604	0.857241
cg00496868	-0.000852978	0.00399791	0.831484
cg00496914	-0.0018449	0.00233125	0.430596
cg00496939	-0.0251731	0.0171699	0.145754
cg00496961	-0.0128697	0.0169085	0.448367
cg00496967	0.00322076	0.00546299	0.556816
cg00496984	-0.00998484	0.00557824	0.0764863
cg00496988	0.0105101	0.0142087	0.461221
cg00497023	0.0232737	0.0149993	0.123904
cg00497046	-0.0135255	0.0095323	0.159035
cg00497078	0.00908904	0.00836453	0.279818
cg00497084	-0.00168089	0.00952772	0.86032
cg00497086	-0.00617864	0.00416374	0.140976
cg00497091	0.000165042	0.00304745	0.956918
cg00497141	0.0043342	0.00999232	0.665402
cg00497145	0.0062986	0.00459586	0.173601
cg00497149	-0.00690839	0.00423341	0.105852
cg00497172	0.00633154	0.0117925	0.59252
cg00497219	-0.00240143	0.00400969	0.550589
cg00497226	0.00427032	0.00736242	0.563209
cg00497232	-0.0289924	0.0173849	0.0985085
cg00497234	0.00534622	0.0144088	0.711394
cg00497251	-0.00131327	0.00299444	0.661919
cg00497380	0.000169194	0.00864492	0.984424
cg00497443	0.0166015	0.00972651	0.0909566
cg00497472	-0.014814	0.0155303	0.342445
cg00497478	-0.00823302	0.00470573	0.0832601
cg00497554	0.000983371	0.00173824	0.572845
cg00497607	-0.0110853	0.0103476	0.286613
cg00497611	-0.00235124	0.00834631	0.778748
cg00497630	-0.00194978	0.00256982	0.449803
cg00497679	-0.0146535	0.013422	0.277566
cg00497698	0.006017	0.00596592	0.315619
cg00497730	0.000173514	0.00464164	0.970255
cg00497735	-0.00906046	0.0112813	0.4238
cg00497737	0.00351726	0.013587	0.796268
cg00497796	0.000442365	0.00694223	0.94932
cg00497809	0.00907009	0.00878469	0.304334
cg00497881	-0.00228914	0.00825288	0.782065
cg00497901	-0.00395133	0.00499443	0.430731
cg00497905	-0.00439546	0.0146408	0.764633
cg00497909	-0.0037499	0.0136663	0.784351
cg00497951	0.0074918	0.00579836	0.199316
cg00497956	0.00389597	0.00726676	0.593055
cg00497967	-0.000915968	0.00196086	0.641426
cg00498010	0.0122966	0.00840057	0.146392
cg00498024	-0.0164081	0.0116746	0.162985
cg00498059	-0.00247593	0.00189622	0.194643
cg00498088	0.0038757	0.00447056	0.388051
cg00498089	0.0125841	0.0159649	0.432423
cg00498129	-0.0154746	0.0150686	0.306926
cg00498146	-0.00578742	0.0122275	0.637022
cg00498155	-0.000426774	0.00157135	0.786492
cg00498162	0.00663653	0.00805753	0.412102
cg00498163	-0.00244535	0.00397654	0.539988
cg00498211	0.0114335	0.0136552	0.404423
cg00498219	0.00120298	0.00642079	0.85176
cg00498289	-0.00544344	0.008816	0.538341
cg00498305	0.0130496	0.008311	0.119538
cg00498323	-0.0125453	0.00766938	0.105032
cg00498360	0.0166215	0.023201	0.475407
cg00498368	-0.0250618	0.0200525	0.214285
cg00498381	0.00322092	0.00642844	0.617443
cg00498392	-0.00126313	0.0036319	0.728731
cg00498401	-0.016149	0.0108044	0.138149
cg00498406	-0.00234696	0.00144605	0.107735
cg00498419	6.90738e-05	0.00426942	0.987124
cg00498434	0.0191916	0.0129461	0.141374
cg00498529	0.00199259	0.0037817	0.599428
cg00498591	-0.0153656	0.0177242	0.388059
cg00498603	-0.00460679	0.00148609	0.00251437
cg00498604	0.00470633	0.00241791	0.0544072
cg00498612	0.00061919	0.00132653	0.641676
cg00498617	-0.0201346	0.0185963	0.281536
cg00498626	0.00434417	0.00546313	0.428392
cg00498653	0.000429198	0.00164828	0.795097
cg00498691	0.00142923	0.00340215	0.675317
cg00498704	-0.000123735	0.00418241	0.976457
cg00498772	-0.00595276	0.012337	0.630496
cg00498786	0.00316109	0.00538022	0.558166
cg00498796	0.00275377	0.0118936	0.817374
cg00498802	0.0105465	0.0105901	0.321708
cg00498804	0.0152675	0.0212762	0.474684
cg00498816	-0.00196432	0.00284406	0.49137
cg00498869	-0.00187543	0.00353619	0.597042
cg00498942	-0.0331301	0.0197553	0.0966615
cg00499047	-0.00073788	0.00503889	0.883871
cg00499055	-0.00869789	0.0103874	0.404391
cg00499139	0.0181571	0.0103003	0.0809928
cg00499159	-0.00965006	0.00805865	0.233951
cg00499191	-0.00267002	0.00498833	0.593663
cg00499194	0.00229251	0.0112934	0.839551
cg00499201	0.0054658	0.00809946	0.501337
cg00499210	-0.00180059	0.00180294	0.320352
cg00499237	-0.00943943	0.00591074	0.113422
cg00499245	0.00230187	0.00351891	0.514522
cg00499248	0.000892933	0.00784343	0.909589
cg00499277	0.0103206	0.0162858	0.527712
cg00499289	-0.000876767	0.00137892	0.526336
cg00499290	-0.00628644	0.004321	0.14884
cg00499343	-0.0043866	0.0193649	0.821257
cg00499393	0.0114534	0.00824446	0.167849
cg00499448	0.0187698	0.0184951	0.312626
cg00499475	-0.000862381	0.00216953	0.691848
cg00499500	-0.00552972	0.00695267	0.428301
cg00499509	0.00446409	0.00508876	0.382455
cg00499521	0.00171763	0.00457061	0.707862
cg00499524	0.00252998	0.00199133	0.206854
cg00499539	0.0128971	0.0186058	0.489806
cg00499564	0.00231451	0.0059161	0.696466
cg00499595	-0.0167779	0.0166315	0.315505
cg00499599	0.00133263	0.00163631	0.417344
cg00499619	0.00147807	0.00695603	0.83216
cg00499657	-0.00467485	0.00770661	0.545489
cg00499668	0.0332489	0.0268492	0.218483
cg00499700	-0.0238673	0.0112573	0.0364661
cg00499707	0.0197168	0.016353	0.230779
cg00499708	-0.00638333	0.0124741	0.609971
cg00499723	-0.00185796	0.00227278	0.415595
cg00499726	-0.0014736	0.00145849	0.314762
cg00499750	-0.00145537	0.00159213	0.362862
cg00499781	-0.00219847	0.00263198	0.405546
cg00499787	-0.00104739	0.00144034	0.468813
cg00499819	-0.000126792	0.00185962	0.945777
cg00499822	-0.00757242	0.0105711	0.475457
cg00499826	-0.00105821	0.00362411	0.770899
cg00499831	0.000461954	0.00718961	0.948897
cg00499837	0.0102324	0.0158374	0.519702
cg00499838	-0.00275009	0.00186596	0.143671
cg00499857	-0.0100825	0.0136232	0.460976
cg00499912	-0.00225811	0.00336843	0.504164
cg00499954	0.0181441	0.0169872	0.288046
cg00500007	-0.0114559	0.0133117	0.391521
cg00500013	-0.00406296	0.00520045	0.436489
cg00500027	0.0133585	0.00809978	0.102237
cg00500037	-0.00342274	0.00884841	0.699711
cg00500047	0.00857993	0.008131	0.293871
cg00500048	-0.00297451	0.00629837	0.637766
cg00500070	-0.00102126	0.0052372	0.845788
cg00500138	-0.000791278	0.00161841	0.625968
cg00500140	-0.00079676	0.00543204	0.883682
cg00500145	-0.0106721	0.00543555	0.0523786
cg00500167	0.000975939	0.00258835	0.706935
cg00500176	-0.00883705	0.0163732	0.590587
cg00500221	-0.00129028	0.00934516	0.890464
cg00500227	-0.00167413	0.00662742	0.801091
cg00500229	-0.00368828	0.00600862	0.540721
cg00500299	0.00172766	0.00490606	0.725468
cg00500304	-0.00256953	0.00799649	0.748629
cg00500333	-0.00366241	0.00171099	0.0347443
cg00500335	-0.00260075	0.015107	0.863664
cg00500400	0.00162734	0.0014422	0.261863
cg00500424	-0.002373	0.00414219	0.568007
cg00500428	0.00347958	0.00451143	0.44236
cg00500457	0.00314812	0.00334775	0.349295
cg00500481	-0.000917582	0.00174727	0.600641
cg00500498	-0.00326513	0.00388739	0.402952
cg00500505	-0.0043763	0.0113241	0.699977
cg00500507	0.000575723	0.0107762	0.9575
cg00500522	-0.009679	0.0159709	0.545862
cg00500540	0.00449892	0.00446612	0.316201
cg00500551	-0.00815301	0.0102006	0.42603
cg00500564	-0.00136968	0.00196829	0.488122
cg00500602	-0.00404685	0.00506285	0.425998
cg00500626	-0.014614	0.0169495	0.390637
cg00500681	-0.0022549	0.00199538	0.261156
cg00500705	-0.00354657	0.00307222	0.251088
cg00500729	0.00354361	0.00286072	0.218352
cg00500745	-0.00523123	0.0129723	0.687617
cg00500770	-0.0175616	0.0133512	0.191399
cg00500776	0.00842079	0.00758993	0.269889
cg00500789	0.0083456	0.0116434	0.47519
cg00500822	0.00493646	0.00527178	0.351327
cg00500863	-0.0068997	0.00457129	0.134361
cg00500907	-0.00338216	0.0123375	0.784544
cg00500913	-0.00251509	0.0091234	0.783367
cg00500917	-0.00953665	0.0131237	0.469122
cg00500936	-0.00353632	0.00771963	0.647879
cg00500982	-0.00382589	0.00540522	0.480707
cg00500989	-0.00220582	0.00832648	0.791619
cg00501006	-0.0145235	0.0058912	0.0153935
cg00501035	0.00356818	0.0120804	0.768324
cg00501039	-0.00296038	0.00689367	0.668531
cg00501105	0.000487355	0.00586997	0.933998
cg00501110	-0.00342204	0.009322	0.714325
cg00501111	0.000964333	0.00107266	0.370808
cg00501169	-0.0254269	0.0342067	0.459024
cg00501189	-0.0110373	0.0108487	0.311426
cg00501221	-0.00517842	0.0140012	0.712273
cg00501242	-0.00836641	0.00771108	0.280537
cg00501272	-0.00347453	0.00624437	0.579162
cg00501316	-0.00187189	0.00857528	0.827649
cg00501329	-0.00452711	0.00557297	0.418529
cg00501356	0.00512976	0.00459317	0.266747
cg00501366	-0.0144222	0.00736943	0.0531319
cg00501378	0.00654287	0.00389177	0.095843
cg00501400	-0.00550108	0.00452058	0.226508
cg00501465	0.000224319	0.00904552	0.980265
cg00501467	0.0190924	0.0110883	0.0881875
cg00501482	0.00845651	0.0060718	0.166783
cg00501542	0.00033469	0.0104988	0.974632
cg00501592	0.00326002	0.00577966	0.573982
cg00501598	0.00752665	0.00395599	0.0599703
cg00501622	0.00192913	0.00561736	0.732001
cg00501711	-0.00722819	0.0137333	0.599828
cg00501765	-0.00575708	0.00729962	0.432164
cg00501774	-0.00929703	0.0149334	0.534987
cg00501787	-0.000535962	0.00167886	0.75021
cg00501815	0.0287364	0.0258902	0.26969
cg00501869	0.00871418	0.0178848	0.627154
cg00501876	0.00276354	0.00610801	0.651929
cg00501882	0.00569253	0.00489842	0.247955
cg00501886	0.00340247	0.00441071	0.442282
cg00501904	0.00713669	0.0201848	0.724407
cg00501919	0.00981337	0.00650658	0.134651
cg00501931	0.00918396	0.00724079	0.207612
cg00501952	-0.00484352	0.00555238	0.385117
cg00502002	0.000949319	0.0063469	0.881403
cg00502017	-0.00635437	0.0119384	0.595724
cg00502026	-0.00248701	0.00667961	0.710436
cg00502028	0.00611736	0.00536969	0.257325
cg00502035	0.0098991	0.0204321	0.629099
cg00502041	0.0166724	0.00993667	0.0964961
cg00502062	-0.00259258	0.0133337	0.846227
cg00502077	-0.00454683	0.00955884	0.635349
cg00502099	-0.0110019	0.0185875	0.555254
cg00502190	-0.0164457	0.00640074	0.0116652
cg00502209	0.00843669	0.00620109	0.176725
cg00502241	-0.00254824	0.00216483	0.241946
cg00502254	-0.0186982	0.0169444	0.272455
cg00502268	0.00183293	0.00563504	0.745653
cg00502269	-0.0181801	0.0147828	0.221652
cg00502292	0.00421884	0.00498958	0.399833
cg00502383	0.0182439	0.00712211	0.0119123
cg00502444	0.0024272	0.010842	0.823316
cg00502469	-0.0617626	0.0590488	0.298102
cg00502509	-0.0244551	0.0153253	0.113704
cg00502533	0.000960756	0.00146861	0.514487
cg00502555	0.000411953	0.000944056	0.663512
cg00502575	0.0134736	0.0147378	0.362798
cg00502576	-0.00405586	0.00800524	0.613515
cg00502597	-0.00349206	0.00983098	0.723181
cg00502618	7.65703e-05	0.00793597	0.992321
cg00502641	0.00761742	0.0113025	0.501894
cg00502665	-0.00286681	0.00423729	0.500243
cg00502697	0.000895263	0.00168187	0.595698
cg00502746	0.00557558	0.00434619	0.202504
cg00502774	-0.00758245	0.0105649	0.474615
cg00502901	0.0142168	0.0212349	0.504718
cg00502926	-0.0228648	0.0209342	0.27736
cg00502932	-0.00132315	0.00230155	0.566652
cg00502963	-0.00095727	0.00237602	0.687891
cg00502972	-0.00113745	0.00295008	0.700638
cg00503017	-0.00169904	0.0164205	0.917797
cg00503057	0.00359259	0.0125582	0.775412
cg00503090	-0.00225692	0.0020754	0.279446
cg00503181	0.00189383	0.00334545	0.5726
cg00503197	-0.00144479	0.0198749	0.942195
cg00503253	-0.0205043	0.0202975	0.314843
cg00503269	0.00498598	0.00656714	0.4495
cg00503297	0.00485039	0.0047722	0.311899
cg00503298	0.00496293	0.00762028	0.51636
cg00503321	-0.00341239	0.00256983	0.187245
cg00503338	0.00347474	0.00620419	0.576688
cg00503447	0.00180021	0.00608929	0.768122
cg00503451	0.00419242	0.00869294	0.630662
cg00503458	0.00124887	0.00172604	0.471035
cg00503537	0.00502814	0.00403612	0.215754
cg00503554	-0.00421589	0.00449442	0.35049
cg00503587	-0.000738342	0.00151875	0.627923
cg00503636	0.00117572	0.00369147	0.750772
cg00503646	0.00277786	0.00555955	0.618416
cg00503690	0.0153488	0.0260561	0.557142
cg00503707	0.00525093	0.00972551	0.590457
cg00503731	-0.00192404	0.0108585	0.859716
cg00503760	0.0132044	0.0080403	0.103674
cg00503800	-0.0109103	0.0165199	0.510493
cg00503804	0.00106307	0.00176186	0.547621
cg00503832	0.013788	0.0159958	0.390762
cg00503840	0.00681379	0.00740908	0.359967
cg00503852	0.00514243	0.00149071	0.000823246
cg00503866	0.0109572	0.00616657	0.0786293
cg00503917	0.00249059	0.00348191	0.476094
cg00503920	0.00718286	0.00427757	0.0962369
cg00503998	0.00412529	0.00411074	0.318023
cg00504010	-0.00129793	0.00344129	0.706851
cg00504034	-0.00288447	0.00505869	0.56982
cg00504075	-0.00159475	0.0114951	0.88994
cg00504086	-0.00232917	0.00827993	0.779059
cg00504088	5.97412e-05	0.00127879	0.962832
cg00504123	0.000178262	0.0103552	0.9863
cg00504134	-0.0014374	0.00315438	0.649605
cg00504226	0.0012886	0.00301101	0.669599
cg00504248	0.00309704	0.00610689	0.613174
cg00504274	-0.0067968	0.00624194	0.278819
cg00504285	-0.0124989	0.0101696	0.221939
cg00504303	-0.00107573	0.00585491	0.854597
cg00504341	-0.00701807	0.0100114	0.484927
cg00504391	-0.000165665	0.0155539	0.991523
cg00504410	0.0118685	0.0129023	0.359853
cg00504445	-0.0143718	0.0125064	0.253234
cg00504457	-0.0062637	0.00935928	0.504878
cg00504500	-0.0153388	0.0169435	0.367486
cg00504535	0.00590893	0.00650653	0.365981
cg00504583	-0.00915984	0.00813494	0.262866
cg00504595	0.0146251	0.0148042	0.325585
cg00504599	0.014962	0.0129331	0.25008
cg00504629	-0.0256338	0.0158235	0.108386
cg00504652	0.0184521	0.0257783	0.475782
cg00504690	-0.00105357	0.00147466	0.476613
cg00504703	0.00119716	0.00130574	0.361428
cg00504705	-0.00447593	0.00654275	0.495491
cg00504756	-0.0017827	0.00325695	0.585357
cg00504782	-0.0112115	0.00860262	0.195476
cg00504836	-0.00767501	0.00464943	0.101929
cg00504885	0.0080734	0.00556637	0.15008
cg00504890	0.0235875	0.0139177	0.093229
cg00504896	0.0104602	0.0169966	0.539669
cg00504897	-0.0201035	0.0405824	0.621423
cg00504902	0.00980373	0.00989735	0.324301
cg00504919	4.47143e-05	0.00204283	0.982581
cg00504934	-0.00944611	0.00680701	0.168312
cg00504951	0.00551186	0.00335658	0.103709
cg00505001	-0.00710233	0.00529507	0.182858
cg00505045	2.01167e-05	0.00444847	0.996401
cg00505073	0.00610409	0.00472124	0.199025
cg00505093	0.0201509	0.0135885	0.141235
cg00505111	-0.00327089	0.00477934	0.495318
cg00505133	-0.00458166	0.00569754	0.42322
cg00505170	-0.00271096	0.0071385	0.704925
cg00505174	-0.0135929	0.0115209	0.240858
cg00505198	0.00649622	0.00695534	0.352559
cg00505277	-0.010496	0.00499004	0.0379414
cg00505280	-0.00396968	0.00695295	0.569324
cg00505307	0.00597011	0.00666748	0.37272
cg00505318	-0.00628759	0.0166026	0.705706
cg00505327	-0.00789714	0.0128028	0.538748
cg00505350	0.005002	0.00628926	0.428309
cg00505361	-0.000103207	0.00460762	0.982174
cg00505381	0.000441827	0.00122174	0.718386
cg00505393	-0.00135241	0.00154084	0.382205
cg00505481	0.0106437	0.00729042	0.147436
cg00505502	-0.00593116	0.00577514	0.306891
cg00505570	0.00806211	0.00638133	0.209387
cg00505592	-0.0041454	0.00452022	0.361308
cg00505597	0.00181724	0.00472225	0.701185
cg00505606	-0.0198703	0.01093	0.0720652
cg00505653	-0.00206039	0.0114953	0.858114
cg00505731	-0.000905621	0.0050441	0.857876
cg00505762	0.000641212	0.00536417	0.90509
cg00505801	0.0109289	0.00705165	0.124341
cg00505851	0.0119981	0.0107914	0.268883
cg00505878	-6.988e-05	0.00651044	0.991457
cg00505979	-0.00355835	0.00259099	0.172713
cg00505997	0.0012362	0.0017395	0.478946
cg00506033	0.00455898	0.00949518	0.632179
cg00506049	0.0100204	0.0148832	0.502327
cg00506056	-0.00459008	0.00422403	0.2798
cg00506062	0.0188909	0.012068	0.120654
cg00506087	-0.00193287	0.00438939	0.660633
cg00506124	-0.0084096	0.00917411	0.361523
cg00506158	0.00402824	0.0141761	0.776878
cg00506189	-0.00213659	0.00221038	0.336068
cg00506198	0.0430431	0.0299469	0.15375
cg00506202	0.00729117	0.0103024	0.480766
cg00506247	-0.00100549	0.00257092	0.696555
cg00506250	0.00137179	0.0046342	0.767833
cg00506277	0.0010682	0.00610274	0.861405
cg00506281	0.00632855	0.00386211	0.104434
cg00506297	0.00199643	0.00742281	0.788515
cg00506299	-0.00117246	0.00606905	0.847205
cg00506306	-0.0567814	0.0228731	0.0147134
cg00506343	-0.00197865	0.00231809	0.395384
cg00506354	-0.00302988	0.00276896	0.276483
cg00506389	-0.016757	0.018351	0.363365
cg00506402	-0.00100887	0.00121214	0.407221
cg00506442	0.000142758	0.00472882	0.975977
cg00506482	-0.000477803	0.00497692	0.92371
cg00506513	0.00257882	0.00361625	0.477432
cg00506539	-3.24084e-05	0.00442989	0.994177
cg00506540	0.0135284	0.0098279	0.171732
cg00506574	0.0119603	0.00740893	0.109613
cg00506587	0.00176738	0.00435373	0.68565
cg00506589	2.97341e-06	0.00322516	0.999266
cg00506590	0.00850076	0.00530729	0.112373
cg00506606	0.0277103	0.0206871	0.183447
cg00506609	0.000699944	0.00285528	0.80685
cg00506625	0.00680265	0.00583483	0.246441
cg00506629	0.00109188	0.00177357	0.53953
cg00506637	0.00593106	0.00723682	0.414412
cg00506704	-0.0230003	0.0235555	0.331206
cg00506738	-0.00197148	0.0012484	0.117447
cg00506811	-0.00236941	0.00178519	0.187446
cg00506828	0.0130546	0.0176935	0.462354
cg00506852	0.000340097	0.00393215	0.931249
cg00506862	0.00168696	0.00415956	0.68593
cg00506866	-0.00245689	0.00365006	0.502431
cg00506886	0.00241314	0.00594792	0.685821
cg00506913	2.93394e-06	0.00854492	0.999727
cg00506949	0.00408218	0.00675966	0.547276
cg00506950	0.00857934	0.0128039	0.504365
cg00507008	0.00342867	0.0119003	0.773855
cg00507010	-0.0216625	0.017844	0.227609
cg00507036	-0.00304205	0.0104211	0.770959
cg00507135	-0.00684009	0.00911868	0.454945
cg00507154	0.00822178	0.00975387	0.401282
cg00507163	-0.000487621	0.00135406	0.719518
cg00507227	0.00888376	0.00823565	0.283319
cg00507259	-0.00340567	0.00202942	0.0964408
cg00507321	0.009824	0.00521352	0.0624242
cg00507354	-0.00119591	0.00152258	0.434046
cg00507397	-0.00294841	0.00604135	0.626592
cg00507414	-0.00250049	0.00426747	0.559235
cg00507477	-0.00821035	0.00587464	0.165328
cg00507497	-0.00762808	0.0103645	0.463466
cg00507535	-0.000774864	0.00463196	0.867482
cg00507564	0.0157179	0.0159769	0.327593
cg00507657	0.00253849	0.00962544	0.792533
cg00507678	0.00136748	0.00726445	0.851068
cg00507679	0.0021948	0.00714085	0.75921
cg00507727	-0.00489978	0.00601731	0.417419
cg00507757	-0.00559846	0.0092159	0.54491
cg00507815	0.0114138	0.00522254	0.0311877
cg00507823	0.00669693	0.00432347	0.124548
cg00507830	-0.00157228	0.0073581	0.831232
cg00507855	-0.00853897	0.0277289	0.758765
cg00507899	-0.00808548	0.0139239	0.562755
cg00507915	-0.00400802	0.00690866	0.563122
cg00507945	0.00107323	0.00297083	0.718669
cg00507953	0.0110924	0.00789931	0.163352
cg00508023	-0.0217168	0.0170881	0.206722
cg00508024	-0.00122687	0.00371508	0.741909
cg00508048	0.00552997	0.00757648	0.467166
cg00508070	0.00328385	0.00738812	0.657658
cg00508123	0.00281262	0.000975163	0.00480499
cg00508131	0.0162601	0.0101236	0.111394
cg00508158	-0.00307611	0.00962297	0.749891
cg00508195	0.00109218	0.00295841	0.712776
cg00508257	0.00276171	0.00382328	0.471771
cg00508283	0.00924259	0.0205292	0.653528
cg00508303	0.00779309	0.0112605	0.490497
cg00508307	0.0087123	0.0081847	0.289683
cg00508479	0.00502764	0.00372753	0.180452
cg00508498	0.0013658	0.00229037	0.552307
cg00508509	0.000713497	0.011517	0.950725
cg00508526	-0.002248	0.00231804	0.334493
cg00508543	-0.000619	0.00157518	0.695177
cg00508561	0.00291515	0.00903825	0.747721
cg00508563	0.00268804	0.00136399	0.0515204
cg00508575	-0.01413	0.0157918	0.373061
cg00508577	0.00745458	0.011651	0.523752
cg00508604	0.00953577	0.0118076	0.42124
cg00508659	0.0128461	0.00765611	0.0964912
cg00508670	-0.00553689	0.00396356	0.165522
cg00508697	-0.000652583	0.00235394	0.782176
cg00508718	0.000982493	0.00984632	0.920717
cg00508723	-0.00164359	0.00192031	0.3941
cg00508724	0.011083	0.00712674	0.123075
cg00508771	0.00872858	0.00681052	0.202935
cg00508772	0.00767456	0.0083851	0.362256
cg00508800	0.000473467	0.00728938	0.948341
cg00508817	-0.00140701	0.00408363	0.731156
cg00508851	0.0016593	0.00700282	0.813182
cg00508855	0.0147165	0.0234677	0.532026
cg00508856	0.00406897	0.00621395	0.514092
cg00508950	0.00435278	0.0112648	0.700017
cg00508965	0.00852055	0.0114048	0.456756
cg00508975	0.0108232	0.00774558	0.165405
cg00508982	-0.00234307	0.00489034	0.632898
cg00509007	0.00386586	0.0130114	0.766995
cg00509053	-0.000215685	0.000941314	0.819235
cg00509076	-0.00315233	0.00519566	0.545409
cg00509108	-0.000350539	0.00787553	0.964587
cg00509120	-0.0296004	0.0126181	0.0209564
cg00509136	-0.00332651	0.00468328	0.479174
cg00509175	0.0010515	0.00976829	0.914493
cg00509187	0.00658412	0.0197301	0.739298
cg00509207	0.00801722	0.0120682	0.508011
cg00509249	-0.00591889	0.00540682	0.276274
cg00509261	0.00184541	0.00970872	0.849634
cg00509281	0.00416701	0.00722062	0.56517
cg00509293	0.0232871	0.0195431	0.236249
cg00509309	-0.00224494	0.00198535	0.260864
cg00509331	-0.000574073	0.00685661	0.933442
cg00509335	-0.00256562	0.00471778	0.587777
cg00509357	-0.0146949	0.0148271	0.324037
cg00509431	3.31256e-05	0.00410368	0.993575
cg00509451	0.00149844	0.0104921	0.886723
cg00509485	0.00116889	0.012548	0.925968
cg00509507	0.00321532	0.00166265	0.0559578
cg00509521	-0.000504986	0.00424994	0.905655
cg00509607	-0.00532069	0.0121068	0.661261
cg00509610	-0.0216069	0.017593	0.222273
cg00509616	0.00537165	0.00550506	0.331535
cg00509649	-0.0228394	0.0233629	0.330636
cg00509660	0.00625094	0.00437672	0.156343
cg00509670	-0.00148715	0.00614321	0.809214
cg00509695	0.0123207	0.0148993	0.410245
cg00509751	0.00885884	0.00835283	0.291436
cg00509765	0.00740304	0.00397337	0.065374
cg00509766	-0.000115642	0.00436839	0.978933
cg00509772	1.15888e-05	0.00852456	0.998918
cg00509799	0.0036834	0.00845692	0.664103
cg00509898	0.0105123	0.00750479	0.164386
cg00509921	-0.00627694	0.00340319	0.0680807
cg00509923	0.00508002	0.00462281	0.274449
cg00509949	0.00274466	0.00633156	0.665594
cg00509963	0.000556917	0.00956361	0.953679
cg00509968	0.00082425	0.00623374	0.895073
cg00509996	0.00372357	0.00611408	0.543896
cg00510011	-0.00377754	0.00339058	0.267895
cg00510025	-0.00155054	0.0113099	0.891231
cg00510031	0.00929771	0.0135925	0.495538
cg00510083	0.0122478	0.00809807	0.133577
cg00510094	-0.00237725	0.00405251	0.558786
cg00510098	-0.0187612	0.0109187	0.0888453
cg00510111	0.00633902	0.00806947	0.433985
cg00510149	0.00729031	0.0187159	0.697716
cg00510160	0.0132644	0.0149599	0.377387
cg00510236	0.00126749	0.00591006	0.830622
cg00510320	0.0302437	0.0148579	0.0444435
cg00510327	-0.00856272	0.00708692	0.229803
cg00510330	0.00358291	0.00905636	0.693226
cg00510331	0.00133764	0.00753413	0.859441
cg00510360	-0.0009802	0.00184485	0.596377
cg00510437	-0.0175642	0.0125078	0.16334
cg00510447	-0.00984152	0.00743075	0.188379
cg00510502	0.00496828	0.00537831	0.357833
cg00510505	0.00734354	0.00972918	0.452146
cg00510507	0.0162648	0.0192895	0.401132
cg00510539	0.00289343	0.00350597	0.411173
cg00510541	-0.00371876	0.00628883	0.555635
cg00510552	-0.0102526	0.00913904	0.264612
cg00510560	0.0221595	0.0281578	0.433157
cg00510598	0.0109527	0.00919597	0.23646
cg00510604	0.000974629	0.00139605	0.486714
cg00510689	0.00778352	0.00811422	0.339749
cg00510718	-0.0227726	0.0256059	0.375949
cg00510786	-0.0029726	0.010645	0.78063
cg00510787	0.00226546	0.0017481	0.197975
cg00510795	-0.00862486	0.0112325	0.444388
cg00510805	-0.00210081	0.0096003	0.82723
cg00510827	-0.00452314	0.00773423	0.559986
cg00510842	-0.0111142	0.0180495	0.539451
cg00510849	-0.00184946	0.00239319	0.441463
cg00510870	-0.00298356	0.00697921	0.66994
cg00510892	0.000366262	0.00680818	0.957204
cg00510903	0.0100323	0.00840929	0.235691
cg00510948	0.00837731	0.00456984	0.0697517
cg00510956	-0.00168539	0.00605804	0.781428
cg00510991	0.018926	0.0070386	0.00840031
cg00511081	-0.000510573	0.00125282	0.684484
cg00511107	0.00785022	0.00727641	0.283246
cg00511167	-0.00877655	0.0222032	0.693477
cg00511220	1.11626e-05	0.00527947	0.998317
cg00511228	-0.00119068	0.00183638	0.518223
cg00511232	-0.00131467	0.00147759	0.375742
cg00511247	0.00451806	0.00255627	0.0802049
cg00511265	0.00149483	0.0109289	0.891482
cg00511318	0.00162957	0.00236534	0.492458
cg00511334	0.0170236	0.012064	0.161317
cg00511375	0.00111964	0.00631678	0.859672
cg00511385	0.000120052	0.00356059	0.97317
cg00511405	-0.00113837	0.00126423	0.370048
cg00511416	-0.00392971	0.00365742	0.285207
cg00511464	0.00542689	0.0061274	0.377917
cg00511475	3.83199e-05	0.0054907	0.994445
cg00511596	-0.00532263	0.00376059	0.160067
cg00511632	-0.0046474	0.00616181	0.452486
cg00511641	0.00596761	0.00805009	0.460243
cg00511674	-0.00604558	0.00574393	0.2951
cg00511712	0.013288	0.021897	0.545332
cg00511726	-3.86261e-05	0.00654946	0.995306
cg00511755	-0.00641261	0.0178476	0.72013
cg00511884	-0.0252613	0.0200828	0.211372
cg00511932	0.00625221	0.00915617	0.496286
cg00511952	0.00584292	0.0051716	0.26126
cg00512017	0.000426627	0.00441218	0.923164
cg00512023	0.00701243	0.00504743	0.167825
cg00512031	-0.000556284	0.00563658	0.92158
cg00512103	-0.0106185	0.00896526	0.239062
cg00512172	-0.000255065	0.0039919	0.949181
cg00512178	-0.00356701	0.00465476	0.445294
cg00512210	0.00799386	0.0121546	0.512254
cg00512273	-0.0215937	0.0193726	0.26767
cg00512279	-0.00452505	0.00518344	0.384764
cg00512280	0.00126924	0.00868075	0.884048
cg00512287	-0.00258702	0.00661668	0.69664
cg00512333	-0.0137215	0.0103625	0.188472
cg00512337	-0.00398978	0.0101157	0.694115
cg00512374	-0.00182137	0.0018676	0.331792
cg00512399	-0.00331674	0.00454725	0.467465
cg00512404	-0.0136846	0.0215659	0.527171
cg00512454	-0.00242601	0.00463376	0.60175
cg00512459	0.0377875	0.0199845	0.0615403
cg00512513	-0.000287054	0.010666	0.978583
cg00512563	-0.0196915	0.0145283	0.178347
cg00512602	0.0139347	0.0056008	0.0145
cg00512622	0.00367587	0.00562699	0.51509
cg00512658	0.00175964	0.00809425	0.828345
cg00512674	-0.014353	0.019124	0.454701
cg00512711	-0.00436728	0.00648345	0.502117
cg00512726	-0.00177613	0.00580083	0.7601
cg00512818	-0.000519264	0.00455008	0.90937
cg00512837	0.00936618	0.00784066	0.235083
cg00512872	-0.00124297	0.0230181	0.957043
cg00512917	-0.00021857	0.00227986	0.923816
cg00512943	-0.00196825	0.00397895	0.621922
cg00512952	0.0136123	0.00848566	0.111834
cg00512985	-0.00280845	0.00771819	0.71672
cg00512998	0.00775825	0.0108237	0.47518
cg00513003	0.00224793	0.00131883	0.0913941
cg00513012	0.00156926	0.00461397	0.734486
cg00513022	0.00284125	0.00348502	0.416852
cg00513024	0.000428501	0.00448782	0.924124
cg00513032	-0.00604723	0.00979566	0.538415
cg00513039	-0.000221993	0.00480284	0.963226
cg00513060	0.00120892	0.00188411	0.522575
cg00513100	0.00666575	0.0184504	0.718653
cg00513165	0.0088944	0.00594068	0.137491
cg00513169	0.00981753	0.0117896	0.406984
cg00513205	-0.00860625	0.0150492	0.568692
cg00513220	-0.00413626	0.00380391	0.279487
cg00513288	0.00734656	0.00886772	0.409382
cg00513313	0.0046238	0.00545597	0.398754
cg00513316	0.00132008	0.0122662	0.914513
cg00513338	0.00601632	0.00768902	0.435796
cg00513374	3.90865e-05	0.0014249	0.978171
cg00513411	0.00159477	0.00376589	0.672856
cg00513451	-0.00116232	0.0126713	0.927097
cg00513467	-0.000220689	0.0014396	0.878472
cg00513474	-0.000851463	0.00614079	0.89
cg00513479	0.00758431	0.00567358	0.184329
cg00513564	-0.00133645	0.0118638	0.910534
cg00513611	0.00124606	0.00493168	0.801046
cg00513620	-0.00822143	0.0063285	0.196893
cg00513665	-0.00765737	0.00512414	0.138227
cg00513676	-0.010834	0.010935	0.32419
cg00513712	0.00627114	0.0126709	0.621739
cg00513713	-0.000283714	0.00143156	0.843302
cg00513717	-0.00663754	0.00964145	0.492771
cg00513728	-0.00274222	0.00332452	0.411421
cg00513735	-0.0049909	0.00286818	0.084919
cg00513773	0.000250902	0.00524916	0.961972
cg00513781	0.000409208	0.00442749	0.926546
cg00513811	-0.00584532	0.0478656	0.90305
cg00513815	-0.00279192	0.00397245	0.4838
cg00513824	-0.0039588	0.00987384	0.689321
cg00513930	0.0114485	0.0103278	0.270301
cg00513938	0.0154924	0.0194818	0.428367
cg00513941	0.0174113	0.020887	0.406497
cg00513952	0.0130364	0.0148471	0.382025
cg00513954	-0.0142611	0.00757324	0.0625935
cg00513981	0.00123921	0.0052063	0.812352
cg00513984	-0.0115751	0.0110001	0.295213
cg00513991	-0.00544278	0.00360703	0.134468
cg00514003	-0.014607	0.0195832	0.45748
cg00514052	-0.00216736	0.00379853	0.569565
cg00514186	-0.000857206	0.00456737	0.851507
cg00514199	-0.0122651	0.00503263	0.0165713
cg00514202	-0.000428756	0.00107902	0.691951
cg00514241	0.0150882	0.0219948	0.494308
cg00514268	0.00462175	0.00344246	0.18245
cg00514271	0.00156057	0.0037816	0.680729
cg00514284	0.00450518	0.00831904	0.589332
cg00514288	0.00865408	0.0132956	0.516604
cg00514296	0.00620103	0.0150652	0.681503
cg00514407	0.000283606	0.00688946	0.967246
cg00514413	0.000487163	0.00151853	0.749022
cg00514440	0.00474649	0.00525811	0.368855
cg00514473	0.00184583	0.00422929	0.663459
cg00514486	-0.00862003	0.00877127	0.328099
cg00514489	0.0140661	0.0124513	0.261309
cg00514511	0.00148284	0.0134704	0.912566
cg00514514	-0.00401859	0.00648291	0.53675
cg00514535	-0.0100855	0.0101878	0.324581
cg00514552	0.0081227	0.00924034	0.381483
cg00514557	-3.73006e-05	0.00963441	0.996919
cg00514575	-0.0144324	0.0168166	0.392821
cg00514596	0.011283	0.0125308	0.37006
cg00514609	-0.00324385	0.00559304	0.563233
cg00514628	-0.00174576	0.0014937	0.245282
cg00514665	0.0184205	0.0123003	0.137396
cg00514684	0.00480736	0.00340817	0.161483
cg00514713	0.0125351	0.0128561	0.331895
cg00514723	-0.0332166	0.0169934	0.053413
cg00514746	-0.00652319	0.00699238	0.353119
cg00514829	0.00511584	0.00525916	0.333025
cg00514873	0.0116375	0.00451742	0.0114527
cg00514915	0.000480537	0.00870453	0.956085
cg00514964	-0.0102638	0.0190649	0.591524
cg00514971	-0.00257697	0.00762004	0.735934
cg00514981	0.00401063	0.00620273	0.519378
cg00515023	-0.0151351	0.019299	0.434749
cg00515161	0.00144816	0.00254517	0.570643
cg00515242	-0.00110627	0.00400194	0.782787
cg00515279	0.0218966	0.0224347	0.331413
cg00515282	0.00645792	0.021792	0.767582
cg00515352	0.00269674	0.00403617	0.505581
cg00515408	-0.0037558	0.00378393	0.323316
cg00515437	-0.00705337	0.00688691	0.308226
cg00515451	-0.000594467	0.00903249	0.947657
cg00515455	-0.00538064	0.0129003	0.677504
cg00515457	0.0100926	0.00524928	0.0573687
cg00515559	-0.000686964	0.00278602	0.805742
cg00515577	-0.000201368	0.00228453	0.929939
cg00515593	-0.0086489	0.00683586	0.208731
cg00515666	-0.00119178	0.0074137	0.872611
cg00515669	0.00882188	0.00672982	0.192906
cg00515704	0.00654322	0.00972092	0.502432
cg00515755	0.00677936	0.00866219	0.435689
cg00515756	0.00173814	0.00935405	0.852965
cg00515814	0.00912634	0.0113685	0.42401
cg00515870	0.0010035	0.00600333	0.867584
cg00515905	0.00165877	0.00342632	0.629356
cg00515954	0.0115787	0.0250909	0.645465
cg00516067	-0.00956262	0.010355	0.357982
cg00516092	-0.00594265	0.0102875	0.564795
cg00516206	0.00242672	0.00932997	0.795322
cg00516222	-0.00263367	0.00247981	0.290773
cg00516271	-0.00308383	0.00506979	0.544383
cg00516272	0.00202795	0.00654249	0.757232
cg00516289	0.000315474	0.00217686	0.885064
cg00516449	0.000328113	0.00371268	0.929754
cg00516481	-0.00207757	0.00477765	0.664606
cg00516501	0.00133957	0.00185513	0.471925
cg00516513	0.00247591	0.00195596	0.208517
cg00516515	0.00864104	0.00900117	0.339376
cg00516597	0.000115253	0.001988	0.953885
cg00516599	-0.00481479	0.0048122	0.319466
cg00516616	0.004337	0.00510132	0.39726
cg00516678	0.00458685	0.00874961	0.601275
cg00516754	-0.00410354	0.00482367	0.396963
cg00516867	0.00074777	0.0125304	0.952532
cg00516870	0.0101267	0.00936503	0.282148
cg00516881	-0.00613016	0.00531584	0.251582
cg00516966	0.0143684	0.0111472	0.200384
cg00516970	0.00664409	0.0129279	0.608433
cg00517001	-0.00501728	0.00706716	0.479392
cg00517005	-0.00048325	0.00282666	0.864599
cg00517072	-0.002167	0.00121747	0.078126
cg00517080	0.00224569	0.00513294	0.662687
cg00517092	-0.0020299	0.0140513	0.885425
cg00517117	-0.00319657	0.00510905	0.532957
cg00517133	0.029749	0.0149278	0.0490029
cg00517168	0.0274779	0.0311568	0.379934
cg00517202	0.0179166	0.0150792	0.237584
cg00517261	-0.0274796	0.0181938	0.1341
cg00517270	0.00459007	0.00543882	0.400714
cg00517305	-0.011682	0.010979	0.289877
cg00517330	-0.0061309	0.00656426	0.352563
cg00517334	-0.000134347	0.00418695	0.974467
cg00517407	-0.0010645	0.00287913	0.712367
cg00517419	0.00387532	0.00645605	0.549689
cg00517532	0.0036987	0.00639034	0.564029
cg00517533	0.00068807	0.00132403	0.604437
cg00517535	0.00172334	0.0117924	0.884105
cg00517605	0.00925742	0.00858447	0.283454
cg00517612	0.0013847	0.0123756	0.911135
cg00517761	0.00453133	0.00717485	0.529117
cg00517765	-0.00154485	0.00793139	0.845963
cg00517787	-0.0198083	0.0111181	0.0778464
cg00517849	0.00898092	0.00779042	0.251734
cg00517855	0.00191834	0.00567229	0.735925
cg00518009	0.0169366	0.0102919	0.102982
cg00518029	0.00424251	0.0102481	0.679775
cg00518118	0.00129187	0.00440384	0.769862
cg00518122	0.00330929	0.00367565	0.370109
cg00518132	-0.00201949	0.00468677	0.667474
cg00518150	0.0161647	0.0076616	0.037369
cg00518152	-0.00260689	0.00511454	0.611383
cg00518163	-0.00031125	0.00146405	0.832076
cg00518190	0.0188212	0.0105486	0.077417
cg00518205	0.0125816	0.0140589	0.372978
cg00518264	0.00231802	0.00425172	0.586833
cg00518266	-0.00312185	0.00427813	0.467266
cg00518276	-0.00199244	0.00922406	0.829424
cg00518299	-0.0182591	0.0176159	0.302463
cg00518386	0.00380831	0.00468748	0.418468
cg00518414	0.0092179	0.00505453	0.0711856
cg00518417	0.000763657	0.00215784	0.72416
cg00518423	0.00372882	0.00402082	0.355963
cg00518468	0.00754104	0.00593093	0.206508
cg00518495	-0.000571084	0.014386	0.968414
cg00518527	-0.0106826	0.0182836	0.560353
cg00518618	0.00359108	0.00433997	0.409956
cg00518623	-0.00195964	0.00472245	0.679058
cg00518694	0.00288276	0.00558959	0.607176
cg00518698	-0.000246205	0.00166667	0.882859
cg00518702	0.00767436	0.00830769	0.357832
cg00518770	-0.0106562	0.00614219	0.0858368
cg00518787	0.00129636	0.00538785	0.810351
cg00518857	-0.0121467	0.0123772	0.328774
cg00518878	0.0104632	0.0106097	0.326417
cg00518932	-0.010552	0.0120337	0.382658
cg00518941	-0.0111778	0.0149705	0.457022
cg00518971	0.000606685	0.00578903	0.916745
cg00518973	0.00797177	0.00794926	0.318363
cg00518989	5.24768e-05	0.0013071	0.968056
cg00518995	0.00182078	0.00358739	0.612886
cg00518998	0.00765596	0.00428301	0.076883
cg00519002	-0.000803494	0.00189284	0.67212
cg00519039	-0.00122257	0.00650299	0.851257
cg00519063	0.0188108	0.0229029	0.413414
cg00519069	0.00557278	0.0110189	0.614147
cg00519078	0.00187086	0.00712541	0.793429
cg00519104	-0.00236343	0.00329446	0.474803
cg00519121	-0.00429916	0.00922165	0.642084
cg00519153	-0.0134282	0.00585983	0.0240272
cg00519185	0.000581567	0.00237288	0.806889
cg00519186	0.0200068	0.0087085	0.0236807
cg00519208	0.00554639	0.0125949	0.660621
cg00519217	-0.00257657	0.00290188	0.376727
cg00519286	0.000477945	0.00769635	0.950607
cg00519299	-0.0244013	0.016159	0.134177
cg00519320	-0.000907329	0.00746979	0.903565
cg00519322	0.00455175	0.00683169	0.506773
cg00519346	0.000624091	0.00124644	0.617684
cg00519397	0.00613293	0.00943631	0.517228
cg00519399	0.00808124	0.0165091	0.625559
cg00519418	-0.0057839	0.0130915	0.659584
cg00519482	-0.00364962	0.00171564	0.0358576
cg00519483	-0.00293084	0.0062601	0.640676
cg00519484	0.0106704	0.018506	0.56551
cg00519490	0.000229164	0.00215517	0.915532
cg00519502	-0.00973597	0.00737692	0.189919
cg00519537	-0.0111617	0.0132847	0.402807
cg00519553	-0.000374825	0.00275351	0.891995
cg00519627	0.000647191	0.00120033	0.590962
cg00519659	-0.00508685	0.00586158	0.387565
cg00519715	0.0148784	0.00642029	0.0225206
cg00519750	-0.0311396	0.0148738	0.0388256
cg00519782	-0.00439017	0.00882043	0.619769
cg00519829	0.00150184	0.00843731	0.859083
cg00519851	-0.00563944	0.00833617	0.500283
cg00519854	-0.00210767	0.00370631	0.570856
cg00519884	-0.00116972	0.00869482	0.893253
cg00520042	0.00223183	0.00673085	0.740898
cg00520057	-0.0129034	0.0115098	0.264937
cg00520058	0.0183091	0.00976437	0.063698
cg00520096	-0.00172916	0.00121818	0.158872
cg00520104	3.36641e-05	0.00498783	0.994628
cg00520135	0.0125565	0.0131274	0.341121
cg00520188	-0.00027009	0.00608461	0.964683
cg00520202	0.00813869	0.00559108	0.14862
cg00520212	-0.00362987	0.00443254	0.414782
cg00520236	0.009333	0.00448592	0.0400351
cg00520247	0.00220065	0.00486822	0.652217
cg00520265	-0.00335717	0.00429995	0.436796
cg00520307	-0.00110125	0.00141826	0.439301
cg00520358	0.00156992	0.00566838	0.782382
cg00520378	0.0108001	0.0158936	0.498374
cg00520380	-0.00345124	0.0126321	0.785254
cg00520406	-0.0235083	0.0183646	0.203476
cg00520408	0.0151803	0.0187241	0.419442
cg00520410	0.0070204	0.00546651	0.20202
cg00520441	-0.0137932	0.0183113	0.453063
cg00520583	-0.00959623	0.0106611	0.370219
cg00520601	0.00592193	0.0101222	0.559837
cg00520612	0.0119601	0.0270297	0.659098
cg00520622	-0.00126255	0.00246368	0.609456
cg00520626	0.00953768	0.0143437	0.507621
cg00520689	0.0027182	0.0155576	0.861654
cg00520708	-0.00924153	0.00687263	0.181769
cg00520717	-0.00111201	0.00450064	0.805354
cg00520799	-0.00592096	0.00491163	0.230856
cg00520842	0.0102859	0.0137392	0.455821
cg00520855	0.0104957	0.0180019	0.561185
cg00520876	-0.00491308	0.00467912	0.296248
cg00520899	0.00609897	0.00391285	0.122226
cg00520925	0.00963154	0.0167167	0.565801
cg00520933	-0.0181434	0.011896	0.130375
cg00521010	0.000572681	0.0041597	0.890775
cg00521048	-0.00174929	0.00592123	0.76828
cg00521170	0.00722712	0.00608063	0.237433
cg00521221	0.00665821	0.0126544	0.599945
cg00521239	-0.0234635	0.0174528	0.181862
cg00521255	-0.00666308	0.00737405	0.368387
cg00521314	0.018866	0.0228281	0.410524
cg00521380	0.00484638	0.00608046	0.427315
cg00521399	-0.00287079	0.0138145	0.8358
cg00521428	-0.0124863	0.0107073	0.246331
cg00521434	0.00377936	0.00432902	0.384739
cg00521464	0.00296943	0.00619593	0.632804
cg00521487	0.00124805	0.00513241	0.808372
cg00521492	-0.00343889	0.0044571	0.442199
cg00521518	-0.00389052	0.00650673	0.551244
cg00521551	0.00021518	0.00144287	0.881749
cg00521588	0.00131057	0.00157502	0.407337
cg00521598	-0.00421576	0.00231428	0.0715015
cg00521620	-0.00597096	0.0145607	0.68263
cg00521630	0.00147159	0.00254274	0.564065
cg00521653	0.00147769	0.00731659	0.840355
cg00521685	-0.0028505	0.00398911	0.476539
cg00521703	-0.008515	0.00834967	0.310283
cg00521744	0.000811277	0.0055355	0.883775
cg00521850	0.00388548	0.0066013	0.557462
cg00521863	0.0037044	0.00640853	0.564535
cg00521883	-0.0457449	0.0208427	0.0304937
cg00521887	0.00116962	0.0019468	0.549337
cg00521899	0.0222801	0.0305714	0.467833
cg00521934	-0.000221363	0.00136763	0.871744
cg00521935	-0.000660392	0.00367495	0.857751
cg00521993	-9.17045e-05	0.00572466	0.987251
cg00522018	-0.00649111	0.00605772	0.286505
cg00522048	-0.0370522	0.015593	0.0193964
cg00522056	0.00225531	0.00217678	0.302664
cg00522212	0.00187438	0.0130731	0.886281
cg00522213	0.0100092	0.0150818	0.508436
cg00522231	0.00294735	0.00598412	0.623426
cg00522262	-0.00612915	0.00720084	0.396708
cg00522276	-0.0193343	0.007364	0.0100102
cg00522288	0.0284671	0.0196633	0.15082
cg00522316	-0.000942797	0.00147419	0.523938
cg00522328	0.00704865	0.00373546	0.0620663
cg00522333	0.0179272	0.0264174	0.498949
cg00522377	-0.00637337	0.00944246	0.501253
cg00522384	-0.000847122	0.0015788	0.592763
cg00522398	-0.00273053	0.0117681	0.816991
cg00522403	-0.00783033	0.00762866	0.307163
cg00522443	0.031682	0.013773	0.0235087
cg00522450	0.000387047	0.00508747	0.939509
cg00522451	0.0129858	0.00983401	0.189684
cg00522453	0.00340568	0.004427	0.44353
cg00522555	-0.000893156	0.00103494	0.390201
cg00522561	-0.0341774	0.0160538	0.0357159
cg00522579	-0.0144969	0.0113693	0.205232
cg00522581	-0.00138594	0.00336734	0.681527
cg00522582	0.0176659	0.00982129	0.0750771
cg00522588	-0.00201304	0.0112304	0.858104
cg00522592	-0.0168906	0.0186673	0.367735
cg00522618	0.0455108	0.0226808	0.0474942
cg00522636	-0.000599688	0.00231167	0.795847
cg00522719	-0.00268085	0.0029718	0.369173
cg00522726	-0.00284169	0.00514167	0.581716
cg00522893	-0.00403693	0.00337358	0.23428
cg00523012	-0.0214736	0.0118085	0.0719831
cg00523048	0.0139427	0.00549594	0.0127295
cg00523067	-0.00039336	0.00649443	0.951824
cg00523068	-0.00194616	0.00934093	0.835381
cg00523161	-0.0277609	0.0140112	0.0502989
cg00523188	-0.0119189	0.0131477	0.366827
cg00523224	-0.00683812	0.0040298	0.0928285
cg00523225	-0.00721005	0.00829444	0.386785
cg00523240	0.000268106	0.00486216	0.956136
cg00523241	0.00484911	0.00653728	0.45997
cg00523282	0.00150102	0.00465233	0.747643
cg00523308	0.000169569	0.0114205	0.988183
cg00523322	-0.00553514	0.00569655	0.333562
cg00523353	-0.000475464	0.00420263	0.91015
cg00523379	0.00635409	0.00961782	0.510351
cg00523384	-0.0143296	0.00739608	0.0555102
cg00523400	0.00261032	0.015119	0.863274
cg00523425	0.000252176	0.00116106	0.8285
cg00523434	-0.00477014	0.0063978	0.457664
cg00523450	0.00514176	0.00314132	0.104813
cg00523469	0.00130025	0.00155134	0.403945
cg00523474	0.000628384	0.0060318	0.917236
cg00523540	0.00248517	0.00875592	0.77713
cg00523547	0.0196497	0.0251944	0.437278
cg00523590	-0.00100619	0.00194852	0.606724
cg00523628	-0.0099581	0.0263626	0.706427
cg00523631	0.000469742	0.00343331	0.891449
cg00523633	-0.00575834	0.00353764	0.106727
cg00523683	-0.03569	0.0213532	0.0977672
cg00523730	0.00152841	0.00763767	0.841798
cg00523742	-0.0155001	0.010752	0.152538
cg00523812	0.000672962	0.00123723	0.587702
cg00523861	-0.0112748	0.00898619	0.212521
cg00523901	-0.00452377	0.00643154	0.483457
cg00523973	-0.0156782	0.0116525	0.181513
cg00524023	0.00607718	0.00415938	0.147129
cg00524037	0.000548715	0.0050588	0.913842
cg00524064	0.00840426	0.00395766	0.0361758
cg00524108	-0.000599048	0.00262421	0.819897
cg00524115	0.00226574	0.0021997	0.305484
cg00524136	-0.00969658	0.014525	0.50594
cg00524155	-0.00477589	0.00854103	0.577296
cg00524167	0.00941297	0.00690073	0.175612
cg00524169	-0.00113429	0.00252183	0.653835
cg00524205	0.00378818	0.00360562	0.29596
cg00524220	-0.0162577	0.0099993	0.107123
cg00524247	0.0107242	0.00959864	0.266557
cg00524271	0.00825095	0.0173091	0.634628
cg00524288	6.39519e-05	0.00194754	0.97387
cg00524289	0.00139107	0.00654905	0.832222
cg00524291	-0.0081584	0.00862157	0.346288
cg00524296	-0.00197351	0.00195096	0.31419
cg00524310	-0.00340801	0.00183373	0.066038
cg00524359	-0.00251963	0.0102978	0.807208
cg00524374	-0.0159849	0.0219198	0.467557
cg00524377	0.00933157	0.0194398	0.632259
cg00524379	-0.00178363	0.0042547	0.675959
cg00524400	0.000212283	0.00186783	0.909741
cg00524420	0.0115987	0.0193757	0.550779
cg00524424	0.0125649	0.00880419	0.156651
cg00524443	0.00687467	0.0113654	0.546632
cg00524486	0.00158119	0.0110944	0.886955
cg00524548	0.00427368	0.00676908	0.52925
cg00524561	-0.0221653	0.021215	0.298636
cg00524563	0.00103276	0.00283759	0.71666
cg00524577	-0.00191517	0.00719179	0.790557
cg00524584	-0.00662924	0.00861225	0.443266
cg00524659	0.00984282	0.00946519	0.300896
cg00524662	0.00926289	0.0104373	0.376952
cg00524680	0.0132747	0.0207544	0.523891
cg00524694	-0.0300191	0.0296541	0.313833
cg00524706	-0.0140629	0.0130595	0.284147
cg00524708	-0.00609257	0.0123846	0.623835
cg00524728	-0.0079357	0.0111348	0.477697
cg00524773	0.0148648	0.0156469	0.344395
cg00524814	0.00390357	0.00461023	0.399174
cg00524887	0.00276893	0.0116621	0.812809
cg00524899	-0.000859226	0.00826791	0.917439
cg00524900	-0.0200434	0.0213848	0.350875
cg00524912	0.000901627	0.00125749	0.475043
cg00524963	-0.0124147	0.00874747	0.158939
cg00524964	0.0215355	0.012992	0.100534
cg00524965	-0.00158022	0.00542136	0.771287
cg00524967	0.00297919	0.019161	0.876755
cg00524972	-0.000571178	0.0149722	0.969645
cg00524978	0.00572473	0.00743478	0.443119
cg00525011	-0.00220905	0.00619786	0.722276
cg00525012	0.00614604	0.00645559	0.343368
cg00525025	-0.00708485	0.0106662	0.508069
cg00525118	-0.00755797	0.0134044	0.574125
cg00525145	0.0183629	0.0217168	0.399815
cg00525167	0.00685536	0.00459078	0.13851
cg00525277	-0.00902822	0.0184331	0.625361
cg00525288	0.00289253	0.014623	0.843597
cg00525301	0.00332161	0.00415845	0.426322
cg00525373	0.00187793	0.0123459	0.879407
cg00525383	-0.000572362	0.00544266	0.916458
cg00525392	0.0145769	0.0117324	0.216975
cg00525436	0.00190751	0.00383574	0.62007
cg00525444	0.0047596	0.00954293	0.619046
cg00525496	0.0201935	0.0105501	0.058472
cg00525503	-0.00119023	0.00187523	0.527066
cg00525508	-0.0056745	0.00425793	0.185662
cg00525580	-0.00402576	0.00181691	0.0289784
cg00525597	0.00423675	0.00506948	0.405296
cg00525662	-0.00757211	0.00878859	0.390977
cg00525681	0.0025853	0.0160219	0.872135
cg00525717	-0.00131425	0.00456001	0.773781
cg00525722	-0.0210032	0.0169453	0.218074
cg00525772	0.010587	0.00994012	0.289405
cg00525782	-0.0267021	0.0111803	0.018803
cg00525801	2.18786e-05	0.0012871	0.986472
cg00525823	-0.00206801	0.00544917	0.705115
cg00525828	0.00337418	0.00151292	0.0279662
cg00525834	-0.00167261	0.00815915	0.837991
cg00525874	0.00313702	0.0301872	0.917442
cg00525875	0.0150525	0.0143962	0.298271
cg00525876	0.00706019	0.00790161	0.373728
cg00525931	-0.00274968	0.00386973	0.47901
cg00525964	-0.0024469	0.0130773	0.851953
cg00525973	-0.016645	0.0224006	0.459187
cg00525989	0.000599355	0.00229192	0.794239
cg00526032	0.003453	0.00427755	0.421445
cg00526069	5.48249e-05	0.00406527	0.989267
cg00526088	0.000733398	0.00190905	0.701669
cg00526163	0.000199718	0.00110237	0.856599
cg00526273	0.00124471	0.00546159	0.820187
cg00526274	0.0142657	0.0123421	0.250493
cg00526275	0.0124766	0.0140038	0.375097
cg00526276	0.0147231	0.013069	0.262622
cg00526281	-0.0130217	0.0204528	0.525795
cg00526316	0.00219772	0.0028194	0.437526
cg00526336	0.00153612	0.00252395	0.544159
cg00526387	-0.00133861	0.0118308	0.910142
cg00526397	0.00467381	0.00464226	0.316462
cg00526455	-0.00519656	0.00515326	0.315695
cg00526470	0.00235916	0.00922168	0.798609
cg00526516	0.0109907	0.00476626	0.0231781
cg00526547	0.00249274	0.0147325	0.865981
cg00526564	-0.0334957	0.015292	0.0308181
cg00526576	-0.000759521	0.00266713	0.776408
cg00526628	0.00649796	0.0129751	0.61761
cg00526629	-0.00372321	0.0143947	0.796435
cg00526711	0.00207353	0.00716431	0.772856
cg00526740	0.00197016	0.0065438	0.763984
cg00526772	0.0157705	0.0168028	0.350218
cg00526791	-0.00251917	0.001252	0.046897
cg00526835	0.0181449	0.0187496	0.335504
cg00526899	0.00152682	0.00961479	0.874147
cg00526953	-0.00579701	0.0135715	0.670191
cg00527056	0.00555298	0.0101685	0.586215
cg00527174	-5.35002e-05	0.00240391	0.982289
cg00527195	-0.0113712	0.0167726	0.49936
cg00527233	-0.00536192	0.00626564	0.394173
cg00527254	0.00741094	0.0149198	0.620477
cg00527289	-0.0194327	0.00783143	0.0147555
cg00527304	-0.000293789	0.00627756	0.962766
cg00527307	-0.00907534	0.0145054	0.532969
cg00527316	0.0102727	0.00907364	0.26028
cg00527382	0.000693336	0.00189663	0.715464
cg00527391	-0.00932341	0.00943962	0.325688
cg00527405	0.00850071	0.0104183	0.416472
cg00527413	0.00620978	0.00358431	0.0862698
cg00527440	-0.000757883	0.00152597	0.620522
cg00527484	-0.00127179	0.00131601	0.336176
cg00527489	0.00674379	0.00863812	0.436822
cg00527514	-0.00707213	0.00766556	0.358444
cg00527552	0.00709031	0.0113096	0.532136
cg00527653	0.0104486	0.0102611	0.311004
cg00527659	-0.00676372	0.00537237	0.210968
cg00527744	-0.00439843	0.0120491	0.71585
cg00527781	-0.000742418	0.00244093	0.761642
cg00527805	0.00337507	0.00649906	0.604687
cg00527828	-0.000289456	0.00714305	0.967757
cg00527869	0.000960817	0.00392431	0.807084
cg00527908	-0.0196863	0.0173948	0.260454
cg00527928	0.00437875	0.00734329	0.552327
cg00527937	0.00354726	0.00528798	0.503885
cg00527970	0.00304116	0.00283251	0.285559
cg00528014	-0.017107	0.0123886	0.170399
cg00528016	0.00396472	0.0109516	0.718098
cg00528040	0.00608265	0.00436681	0.166731
cg00528052	0.00120314	0.00147236	0.415783
cg00528056	0.00612479	0.00814821	0.454013
cg00528079	0.00308068	0.00929698	0.741063
cg00528151	-0.00843819	0.0123994	0.497739
cg00528157	-0.00104683	0.00182117	0.566709
cg00528158	0.00909467	0.00456214	0.0489293
cg00528191	0.00717782	0.00583441	0.221488
cg00528222	-0.0149855	0.0188083	0.427485
cg00528341	0.00635999	0.00561775	0.26029
cg00528351	-0.00157528	0.0053422	0.768701
cg00528416	0.00540768	0.0102169	0.59778
cg00528453	0.0102675	0.00512397	0.0477939
cg00528464	-0.000585013	0.00261509	0.823442
cg00528487	0.00206542	0.00539958	0.702891
cg00528490	0.000865713	0.0128709	0.946508
cg00528492	-0.0542462	0.0251578	0.0334628
cg00528502	-7.94543e-06	0.00380295	0.998337
cg00528504	0.00183392	0.00776913	0.813875
cg00528520	0.00587163	0.00992532	0.555466
cg00528521	-0.0111385	0.00676996	0.103052
cg00528572	0.00730798	0.0126531	0.564855
cg00528600	-0.000978934	0.00153677	0.525575
cg00528616	-0.00014529	0.00978455	0.988182
cg00528628	-0.000670428	0.0118623	0.955042
cg00528638	-0.00128104	0.00144098	0.376135
cg00528640	-0.00281219	0.00566114	0.620454
cg00528676	-0.0113574	0.0299956	0.705761
cg00528700	-0.00107055	0.00565847	0.850324
cg00528793	-0.00259253	0.0018872	0.172593
cg00528902	0.00123346	0.00436733	0.778199
cg00528918	0.012932	0.0084491	0.129031
cg00528932	8.18254e-05	0.00344245	0.981084
cg00529027	0.000848648	0.00620162	0.89143
cg00529053	-0.000611046	0.00091765	0.50702
cg00529067	0.00502649	0.00802757	0.532641
cg00529071	0.00852856	0.0107728	0.430422
cg00529183	0.0245136	0.0296016	0.409575
cg00529231	-0.0134877	0.00968879	0.166982
cg00529236	0.00723359	0.0110492	0.514181
cg00529256	0.00389264	0.00355646	0.276353
cg00529325	-0.00996173	0.00645177	0.125739
cg00529371	0.00778256	0.00505061	0.126496
cg00529422	0.00277216	0.0053541	0.605767
cg00529480	0.0106794	0.00752531	0.158972
cg00529545	-0.000569205	0.00587752	0.923044
cg00529563	-0.0130856	0.0113819	0.253015
cg00529567	0.011232	0.009921	0.26028
cg00529618	0.00729976	0.0137592	0.596916
cg00529682	0.0022733	0.00574329	0.693082
cg00529697	0.00650448	0.00615339	0.293033
cg00529742	-0.00159085	0.0134853	0.906329
cg00529757	0.00527659	0.00917452	0.566491
cg00529810	0.0131423	0.0100154	0.192454
cg00529909	0.00816245	0.0108193	0.452363
cg00529910	0.00144536	0.0033428	0.666396
cg00529943	0.0073438	0.0105905	0.489647
cg00529946	-0.000435643	0.00359057	0.903673
cg00529958	-0.000133447	0.00481994	0.977967
cg00529978	0.00010071	0.00594283	0.986513
cg00530015	0.00152902	0.00917138	0.86793
cg00530028	0.00392709	0.00421553	0.353799
cg00530029	0.0156482	0.011618	0.181057
cg00530093	0.00701851	0.0106092	0.509784
cg00530127	-0.00173517	0.00640702	0.787085
cg00530199	0.0033147	0.00188008	0.0809443
cg00530252	0.00407847	0.00386342	0.293666
cg00530268	0.00413456	0.0138052	0.765185
cg00530298	-0.00152064	0.00400813	0.705203
cg00530320	0.00567281	0.0043616	0.196376
cg00530387	0.00481633	0.00433613	0.269342
cg00530414	-0.000431271	0.0085521	0.959881
cg00530438	-0.00843684	0.0121884	0.490413
cg00530448	0.00219053	0.00231355	0.34601
cg00530492	-0.0104707	0.018144	0.565178
cg00530538	0.00361827	0.00704465	0.608651
cg00530564	-0.00334496	0.0055664	0.549254
cg00530568	0.000200003	0.00183755	0.913545
cg00530579	0.00397519	0.0032185	0.219685
cg00530592	-0.0209773	0.0184775	0.258966
cg00530593	-0.0034084	0.00164232	0.0405204
cg00530603	0.0151486	0.0116537	0.196627
cg00530629	0.0103092	0.00595195	0.0863453
cg00530638	-0.006619	0.00706081	0.350797
cg00530648	-0.00771968	0.00737984	0.29806
cg00530650	-0.00304615	0.00727014	0.676119
cg00530657	-0.00198069	0.00987766	0.841479
cg00530671	0.0109836	0.01146	0.340155
cg00530710	-0.00451872	0.0104778	0.667204
cg00530720	-0.0272662	0.0201587	0.179242
cg00530740	-0.000215216	0.00211574	0.919181
cg00530757	0.00711606	0.0184483	0.700516
cg00530769	-0.00388012	0.00513372	0.451539
cg00530805	-0.0130699	0.00895117	0.147387
cg00530825	0.00267062	0.0107732	0.804723
cg00530870	0.00426397	0.0229107	0.852733
cg00530905	-0.014271	0.0134559	0.29144
cg00530918	0.0022502	0.00506482	0.6578
cg00530925	0.00355956	0.00245323	0.149918
cg00530976	0.00738461	0.00905849	0.416887
cg00530977	-0.000847067	0.0020176	0.675504
cg00531006	0.000821168	0.00866063	0.924651
cg00531009	0.00424581	0.00476558	0.375104
cg00531012	0.00347933	0.00355544	0.330142
cg00531088	-0.00496566	0.0144515	0.731862
cg00531092	0.0100524	0.0102249	0.327918
cg00531137	-0.0168583	0.0177101	0.343443
cg00531156	0.0142129	0.00650198	0.0311538
cg00531176	-0.00755316	0.00877008	0.391166
cg00531180	-0.00669513	0.00698053	0.339814
cg00531182	-0.00801974	0.00782117	0.307654
cg00531204	-0.000431134	0.0030918	0.88938
cg00531307	0.000197406	0.00204957	0.923462
cg00531338	-0.00115705	0.00958523	0.904162
cg00531400	0.00261597	0.0034704	0.452744
cg00531453	0.00536974	0.0166344	0.747513
cg00531463	-0.0013053	0.00424089	0.758883
cg00531508	0.00120988	0.00443337	0.785491
cg00531525	-0.00132866	0.00729944	0.855934
cg00531592	-0.00163195	0.00649389	0.802094
cg00531628	-0.00395209	0.00538346	0.464595
cg00531745	0.016053	0.00893385	0.0753744
cg00531748	-0.00712271	0.00888977	0.424901
cg00531750	-0.00192273	0.00185392	0.302185
cg00531786	0.00923952	0.00627771	0.144216
cg00531789	0.019125	0.0129853	0.14394
cg00531791	-0.00826934	0.0137374	0.548564
cg00531796	0.00260264	0.00492008	0.597989
cg00531806	0.00234046	0.0054011	0.665708
cg00531830	0.00401792	0.0037832	0.290774
cg00531853	-0.00923548	0.0098252	0.349494
cg00531865	-0.00683618	0.00486366	0.162954
cg00531877	0.00430305	0.00671031	0.522821
cg00531926	0.00176998	0.00262211	0.501221
cg00531949	-0.0130242	0.0151618	0.392387
cg00531965	-0.00384508	0.0123065	0.755355
cg00531978	-0.00057041	0.00215233	0.791539
cg00532062	-0.00240993	0.00457612	0.599616
cg00532122	-0.0294722	0.0494686	0.55267
cg00532123	0.00325416	0.0141335	0.818372
cg00532157	0.00183126	0.00359588	0.611687
cg00532234	0.0118412	0.0121698	0.332905
cg00532319	-0.000359423	0.00550581	0.948081
cg00532335	0.0195016	0.0198513	0.328281
cg00532399	-0.0150656	0.00844865	0.0775874
cg00532411	-0.0101805	0.00876635	0.248278
cg00532413	0.00417957	0.00459345	0.365064
cg00532449	0.00421992	0.00382147	0.272128
cg00532455	-0.0109192	0.00849011	0.201374
cg00532474	0.00901784	0.0120617	0.456431
cg00532477	0.0197116	0.0194298	0.31279
cg00532492	-0.0120627	0.0104984	0.253294
cg00532502	5.62949e-05	0.00635301	0.992948
cg00532541	0.00904281	0.00579779	0.12199
cg00532610	-0.00462504	0.0053537	0.389712
cg00532633	-0.00277649	0.0125241	0.825006
cg00532656	-0.00155742	0.00450015	0.730008
cg00532667	-0.0040764	0.00552035	0.461982
cg00532678	0.00768786	0.00717071	0.286246
cg00532706	-0.00377837	0.00656775	0.566387
cg00532797	-0.0135678	0.0143076	0.345266
cg00532802	0.00149408	0.00435261	0.732123
cg00532824	-0.00236742	0.00512808	0.645328
cg00532885	-0.00261761	0.0177287	0.882918
cg00532890	0.00114991	0.00170225	0.500902
cg00532898	0.00125164	0.0119175	0.916566
cg00532901	0.00303975	0.0028532	0.289267
cg00532936	0.00738168	0.011177	0.510495
cg00532973	0.00174802	0.00430587	0.685637
cg00532998	-0.00184645	0.0011649	0.116107
cg00533084	0.000372702	0.00164619	0.82135
cg00533132	0.0107353	0.0216433	0.620975
cg00533178	-0.00111	0.00198967	0.578173
cg00533182	0.00218434	0.00803268	0.786235
cg00533183	0.00226047	0.00819873	0.78334
cg00533206	-0.017057	0.0205614	0.408763
cg00533215	0.00108961	0.00346104	0.753553
cg00533230	0.00507569	0.00536483	0.346376
cg00533295	-0.00144705	0.00349487	0.679726
cg00533296	-0.00611899	0.0119705	0.610358
cg00533298	-0.00988541	0.0145875	0.49955
cg00533305	-0.00132762	0.00536703	0.805132
cg00533333	0.0132334	0.00696164	0.0601947
cg00533364	-0.00185687	0.00190207	0.331305
cg00533376	-0.00306214	0.00615986	0.620202
cg00533390	0.012452	0.0129733	0.339463
cg00533407	0.00658012	0.0119127	0.581933
cg00533409	0.00229404	0.00281902	0.417708
cg00533418	0.00519824	0.00437748	0.237844
cg00533483	0.00988337	0.00721506	0.173809
cg00533496	0.00350317	0.00373176	0.350123
cg00533523	0.00388156	0.00920698	0.67423
cg00533586	-0.0019622	0.00202867	0.335758
cg00533620	0.00330906	0.00241907	0.174408
cg00533633	-0.0152899	0.0153711	0.322275
cg00533649	-5.5622e-05	0.00476934	0.990718
cg00533683	-0.0195281	0.0125147	0.121821
cg00533737	-0.00207437	0.00184752	0.264219
cg00533749	0.0012078	0.00691825	0.861762
cg00533811	-0.00104692	0.00312258	0.738121
cg00533825	-0.00498023	0.00506149	0.327517
cg00533827	-0.00466787	0.00473445	0.326544
cg00533834	0.00782297	0.00796434	0.328347
cg00533835	0.00418482	0.00830417	0.61541
cg00533841	-0.00131316	0.00572689	0.819107
cg00533866	-0.00282128	0.00356067	0.430035
cg00533891	0.0147338	0.0137336	0.285932
cg00533923	-0.00244775	0.00157466	0.123233
cg00533933	-0.00113594	0.0017889	0.526884
cg00533990	-0.0324084	0.0198624	0.1059
cg00533994	0.0170802	0.0217784	0.434733
cg00533995	0.0186404	0.0181157	0.305979
cg00534020	0.00134706	0.00362824	0.711222
cg00534078	0.00359293	0.009115	0.694289
cg00534133	0.00156028	0.00138564	0.262847
cg00534134	-0.00123929	0.00696866	0.859211
cg00534136	0.00129886	0.0127901	0.919316
cg00534163	0.0058867	0.0154299	0.703632
cg00534176	0.000825972	0.00480619	0.863898
cg00534253	0.0020614	0.00168625	0.2244
cg00534255	0.0273922	0.0273678	0.319294
cg00534274	0.00305004	0.00802889	0.704838
cg00534318	-0.0182558	0.0106255	0.088871
cg00534362	0.00402992	0.0141732	0.776743
cg00534371	0.00565193	0.00616256	0.361276
cg00534380	0.00322295	0.0139477	0.817729
cg00534423	-0.00101782	0.00469625	0.828859
cg00534468	-0.0048036	0.00704541	0.496938
cg00534472	0.0212352	0.00870102	0.016424
cg00534479	0.000188579	0.00774437	0.980622
cg00534492	-0.00320218	0.00942901	0.734863
cg00534502	-0.0111308	0.00965082	0.251516
cg00534516	-0.0114662	0.00976838	0.243261
cg00534520	0.0025883	0.0114402	0.821471
cg00534531	0.00391908	0.00860589	0.649813
cg00534540	-0.00474323	0.00869184	0.58648
cg00534542	0.000692881	0.00565524	0.902733
cg00534550	0.00163791	0.0030982	0.59821
cg00534624	0.00722502	0.00658486	0.275182
cg00534626	0.00316748	0.00727962	0.664416
cg00534627	0.0076472	0.00703304	0.279507
cg00534645	-0.00145757	0.00419587	0.729035
cg00534655	0.00560908	0.0065635	0.394823
cg00534700	-0.00531878	0.00559453	0.344044
cg00534769	0.0113025	0.0200181	0.573602
cg00534837	-0.00395073	0.0082839	0.634462
cg00534858	-0.00642105	0.011316	0.571694
cg00534871	0.000456139	0.00222525	0.838002
cg00534919	0.00242467	0.00325212	0.45768
cg00534968	0.00778895	0.00537072	0.150115
cg00535027	-0.0149635	0.0118741	0.210539
cg00535218	0.00101844	0.0055833	0.855631
cg00535248	-0.00765386	0.0129959	0.557225
cg00535257	0.00343371	0.00379415	0.36764
cg00535403	0.00811255	0.00535412	0.132877
cg00535420	0.000281897	0.00111508	0.800939
cg00535430	-0.000483824	0.0013275	0.716282
cg00535466	-0.00177501	0.00976451	0.856122
cg00535538	-0.00705022	0.00516158	0.175034
cg00535576	-0.00445907	0.00570859	0.43658
cg00535618	-0.00187051	0.00466693	0.689422
cg00535622	-0.00883729	0.00986382	0.372442
cg00535646	-0.00145964	0.00301668	0.629547
cg00535683	0.00302587	0.00530647	0.569806
cg00535783	-0.00266437	0.00426111	0.533215
cg00535785	-0.00180909	0.00195881	0.357935
cg00535807	0.00474412	0.00723677	0.513614
cg00535869	-0.0398618	0.0198766	0.0476158
cg00535884	0.000229437	0.00397683	0.954108
cg00535968	0.00023471	0.00400002	0.953326
cg00535994	0.00160096	0.016561	0.923182
cg00536065	0.0193831	0.0114076	0.0924008
cg00536175	-0.00415843	0.00803191	0.605784
cg00536186	-0.0102754	0.0078361	0.192762
cg00536203	0.01395	0.0155645	0.372259
cg00536289	-0.0020295	0.00108512	0.0643652
cg00536317	0.000428285	0.011117	0.969346
cg00536341	0.00732009	0.00438962	0.0985261
cg00536366	0.00838071	0.00785981	0.288868
cg00536383	-0.00100472	0.00129271	0.438864
cg00536436	0.00624464	0.00504892	0.219049
cg00536472	0.000395732	0.0102073	0.969151
cg00536532	-0.0053931	0.0106753	0.614536
cg00536589	-0.0109218	0.0146272	0.457009
cg00536654	0.00434334	0.00875989	0.621109
cg00536718	-0.00218186	0.0109503	0.842471
cg00536745	0.0128893	0.00794391	0.107836
cg00536792	0.0148684	0.0130005	0.255488
cg00536799	0.00325679	0.00787997	0.680272
cg00536869	0.00628653	0.00940168	0.505253
cg00536882	0.000361855	0.00154566	0.815378
cg00536910	0.0114322	0.0156731	0.467453
cg00536924	-0.00169447	0.00491077	0.73078
cg00536939	-0.00103113	0.00413001	0.803356
cg00537039	0.00485176	0.0032053	0.133265
cg00537121	-0.00540363	0.00763407	0.480697
cg00537185	0.000629974	0.00345579	0.85572
cg00537196	-0.0174368	0.0146044	0.235326
cg00537203	0.0014399	0.00151686	0.344777
cg00537210	0.00333999	0.0196069	0.865081
cg00537225	0.000975026	0.00648115	0.88072
cg00537335	-0.00125906	0.00840965	0.88129
cg00537344	0.00025665	0.00442056	0.953818
cg00537350	0.000741752	0.00568022	0.896366
cg00537351	0.0114748	0.0105859	0.280985
cg00537387	-0.000483211	0.000848939	0.570501
cg00537495	-0.0188225	0.0176357	0.288407
cg00537614	0.0133527	0.00569784	0.0210844
cg00537673	0.00330037	0.00789223	0.676712
cg00537709	-0.00191301	0.00515952	0.711591
cg00537805	-0.00151937	0.00544159	0.780657
cg00537820	-0.0100326	0.00677901	0.142032
cg00537837	-0.0061021	0.0187812	0.745932
cg00537910	0.00201079	0.00448973	0.655219
cg00537960	-0.00166507	0.007804	0.831479
cg00537979	0.000589345	0.00359567	0.870137
cg00537984	-0.0139129	0.0132907	0.297707
cg00538011	-0.00168009	0.00794069	0.832865
cg00538017	-0.000511071	0.00816547	0.950218
cg00538031	0.00107814	0.00457429	0.81415
cg00538060	-0.00872781	0.00899922	0.334466
cg00538102	-0.00103183	0.00174371	0.555357
cg00538147	-0.0259107	0.0169336	0.129142
cg00538185	0.0036116	0.00338638	0.288762
cg00538212	-0.0206776	0.0170059	0.226881
cg00538229	0.000200506	0.00199312	0.92007
cg00538247	0.0108311	0.00909388	0.236461
cg00538248	0.00480989	0.00428816	0.264691
cg00538291	0.000225589	0.00484413	0.962949
cg00538298	-0.00438706	0.0100105	0.662155
cg00538354	0.000708158	0.011269	0.950018
cg00538370	0.00465374	0.00303598	0.128468
cg00538381	0.0261059	0.0157227	0.0999679
cg00538384	0.00929494	0.00758396	0.223226
cg00538412	0.0113544	0.00993306	0.255728
cg00538417	0.000245688	0.0062353	0.968648
cg00538420	-0.00628892	0.00591	0.289839
cg00538439	-0.0159316	0.0149449	0.28898
cg00538458	-2.32911e-05	0.0125171	0.998519
cg00538495	-0.00260979	0.00517363	0.615061
cg00538509	-0.0165801	0.0119044	0.16678
cg00538558	0.0031355	0.00334245	0.350462
cg00538590	-0.00271343	0.00582872	0.642566
cg00538591	0.0118839	0.0119974	0.324302
cg00538599	0.0106953	0.00511297	0.0389896
cg00538604	0.00635002	0.00815887	0.438231
cg00538642	-0.0118124	0.012627	0.351791
cg00538654	-0.0317761	0.0454321	0.485915
cg00538691	-0.019239	0.010451	0.0686048
cg00538695	0.0010839	0.0079824	0.892263
cg00538717	-0.00455537	0.00895355	0.612029
cg00538724	-0.0078092	0.00918998	0.397493
cg00538726	0.00228704	0.00260454	0.381996
cg00538822	-0.0024963	0.00859286	0.772029
cg00538830	-5.04834e-05	0.00806304	0.995017
cg00538888	-0.00536998	0.00927991	0.564115
cg00538923	0.0097698	0.00913984	0.287677
cg00538963	0.0234529	0.027167	0.390046
cg00539049	0.0209106	0.0127925	0.105277
cg00539094	-0.00289901	0.00508161	0.569626
cg00539154	0.00950878	0.0107486	0.378465
cg00539166	0.00328278	0.0043573	0.45298
cg00539174	-0.0171248	0.018604	0.359532
cg00539226	-0.00839908	0.00741607	0.260111
cg00539235	-0.00216505	0.00118768	0.0713032
cg00539300	0.0146818	0.0148097	0.323901
cg00539322	0.00706512	0.0050883	0.168069
cg00539325	0.00482858	0.00525503	0.360386
cg00539347	-0.0305002	0.0184699	0.101805
cg00539353	-0.00400442	0.00587907	0.497363
cg00539360	0.0132397	0.0152857	0.388483
cg00539368	0.00261387	0.00659458	0.692679
cg00539386	-0.0114949	0.0105167	0.277013
cg00539398	-0.00254172	0.00424251	0.550456
cg00539399	-0.00180431	0.00493074	0.71519
cg00539475	-0.00470422	0.00699309	0.502693
cg00539491	-0.0333283	0.0168227	0.0503196
cg00539511	0.0124071	0.0146108	0.397815
cg00539542	-0.0231757	0.0147603	0.119542
cg00539564	-0.000862248	0.00757444	0.909596
cg00539572	0.00155178	0.00522242	0.766977
cg00539581	-0.00298254	0.0119363	0.803199
cg00539624	0.00519622	0.00360903	0.153052
cg00539654	-0.0167211	0.00899657	0.0660241
cg00539686	0.00206376	0.00906092	0.820294
cg00539716	9.85284e-05	0.00228008	0.965618
cg00539733	0.00668615	0.00723748	0.357803
cg00539757	-0.00228382	0.00209204	0.277599
cg00539789	-0.00490809	0.00616916	0.428158
cg00539817	-0.00266014	0.00723734	0.71398
cg00539836	-0.0010499	0.010695	0.921996
cg00539858	0.00212916	0.00455064	0.640888
cg00539883	0.0146402	0.0141044	0.301779
cg00539908	0.00414203	0.00493503	0.403297
cg00539912	0.00454996	0.00649444	0.485184
cg00539925	0.001145	0.00481759	0.812623
cg00539935	0.000684687	0.00115328	0.554062
cg00539943	0.00445014	0.00466499	0.342412
cg00539955	0.000412778	0.00607916	0.946
cg00539976	0.0020134	0.00548931	0.714553
cg00540067	0.0119001	0.0198902	0.551
cg00540088	0.0112021	0.0171866	0.516029
cg00540222	-0.00673847	0.0120903	0.578536
cg00540238	0.000438678	0.00954703	0.963442
cg00540250	-0.0079511	0.00733894	0.28123
cg00540295	0.0214992	0.0617684	0.728525
cg00540348	0.00542115	0.00441898	0.222783
cg00540353	0.00109119	0.0008428	0.198397
cg00540363	0.00749179	0.00542037	0.170004
cg00540400	-0.00477664	0.01728	0.782791
cg00540430	0.00512461	0.00410135	0.214401
cg00540434	-0.000707406	0.00604971	0.907148
cg00540449	0.000700542	0.00430139	0.870954
cg00540464	-0.0010561	0.00510026	0.836377
cg00540540	0.00441688	0.0108907	0.685929
cg00540544	-0.00114824	0.00122072	0.349164
cg00540551	0.000106497	0.00458938	0.981533
cg00540558	0.000574889	0.00321886	0.858613
cg00540570	-0.00654849	0.0153365	0.670306
cg00540587	0.0022271	0.005196	0.669123
cg00540593	0.019211	0.0105514	0.071641
cg00540602	0.0011646	0.00153959	0.451166
cg00540637	-0.00387667	0.00530889	0.466962
cg00540640	0.00499242	0.00333705	0.137788
cg00540722	0.00109138	0.00388264	0.77922
cg00540769	-0.00993545	0.00750305	0.18846
cg00540792	0.00505214	0.00517981	0.331739
cg00540819	0.00389312	0.00390095	0.320692
cg00540828	0.0049076	0.00423966	0.249807
cg00540850	-0.000471049	0.006312	0.94066
cg00540866	0.00915771	0.0122459	0.456326
cg00540891	0.000394643	0.00268947	0.883636
cg00540941	-0.01296	0.0338802	0.702883
cg00541002	0.00163509	0.00409736	0.690701
cg00541039	-0.000301787	0.00375554	0.936113
cg00541066	0.00780689	0.00997429	0.435652
cg00541072	3.07206e-05	0.0109152	0.99776
cg00541089	0.0147161	0.0192596	0.446613
cg00541100	0.0044735	0.00943837	0.636555
cg00541104	-0.0099138	0.0138095	0.474495
cg00541129	0.00229881	0.00375114	0.54138
cg00541156	0.000888489	0.00106713	0.407058
cg00541293	-0.00895324	0.0112615	0.428478
cg00541303	-0.00394144	0.0168364	0.815384
cg00541318	-0.00339655	0.0136545	0.804065
cg00541350	0.00600415	0.00457841	0.192725
cg00541363	0.00143224	0.00795505	0.857484
cg00541421	0.00765425	0.00902952	0.398634
cg00541450	0.00798285	0.00869535	0.360797
cg00541453	0.00290327	0.00539268	0.591516
cg00541476	0.0024236	0.00771739	0.754142
cg00541479	0.00058627	0.0015846	0.712179
cg00541500	-0.0110301	0.0057256	0.0568871
cg00541544	-0.0139162	0.0160497	0.387981
cg00541598	0.0109002	0.0136618	0.426843
cg00541638	0.0167509	0.0105	0.113794
cg00541647	0.00273654	0.00195671	0.165044
cg00541683	-0.0054565	0.00474228	0.252639
cg00541718	-0.0092477	0.00831886	0.268952
cg00541720	0.000582956	0.00117542	0.621013
cg00541777	0.0306279	0.0294781	0.301308
cg00541802	0.00545262	0.00417984	0.195056
cg00541803	-7.85207e-05	0.002039	0.969358
cg00541854	-0.0101028	0.00951126	0.290706
cg00541956	-0.0143813	0.0105428	0.175606
cg00541962	0.000793842	0.00325671	0.807919
cg00541994	0.00202407	0.0100642	0.841017
cg00542041	0.00079994	0.00185579	0.667358
cg00542050	-0.00441626	0.00629023	0.484259
cg00542076	0.001379	0.00369782	0.709995
cg00542084	-0.00301001	0.00685094	0.661351
cg00542086	0.0147787	0.019589	0.452358
cg00542139	0.00118743	0.0014521	0.415454
cg00542147	-0.0268318	0.0120477	0.0281807
cg00542195	0.00524372	0.00600678	0.384773
cg00542224	-0.000855778	0.00363469	0.814343
cg00542229	0.00137271	0.00172977	0.429321
cg00542261	0.0104061	0.0123746	0.402395
cg00542299	0.00164366	0.00209798	0.435215
cg00542351	0.0138056	0.0221274	0.534104
cg00542384	-0.000973182	0.00515177	0.850552
cg00542402	0.00298293	0.00164409	0.0726245
cg00542493	-0.00109701	0.00159563	0.493354
cg00542545	-0.00176877	0.00151972	0.247243
cg00542618	-0.00126954	0.00765194	0.868562
cg00542638	0.00305397	0.00323895	0.34801
cg00542640	0.00222585	0.00817158	0.785884
cg00542688	-0.000447949	0.00130032	0.731199
cg00542689	0.00185059	0.00731981	0.800926
cg00542690	0.00842308	0.00623537	0.179791
cg00542760	-0.00162175	0.0022254	0.467861
cg00542775	-0.00219469	0.00149238	0.144542
cg00542800	-0.0213357	0.0173287	0.221123
cg00542846	-0.00776249	0.00712568	0.27861
cg00542880	0.0026763	0.00426035	0.531313
cg00542944	0.000217587	0.0049152	0.964779
cg00542972	-0.00172781	0.00610729	0.777832
cg00542975	1.11184e-05	0.00826856	0.99893
cg00542992	0.00557136	0.0126545	0.660694
cg00543093	0.0060561	0.00340267	0.0781452
cg00543099	-0.000311056	0.0118971	0.979193
cg00543196	-0.00051674	0.00093801	0.582938
cg00543288	-0.0351267	0.016729	0.0382684
cg00543315	-0.00486749	0.00393421	0.218901
cg00543332	0.00402993	0.00406214	0.323557
cg00543335	0.00469744	0.012425	0.706184
cg00543364	0.00375501	0.0120928	0.756815
cg00543371	-0.0011299	0.0080848	0.889134
cg00543390	-0.0192074	0.00760758	0.0131495
cg00543406	-0.00164336	0.00200428	0.414208
cg00543415	0.00148969	0.00602774	0.805307
cg00543443	0.000768645	0.00270236	0.776665
cg00543456	0.000910939	0.00420335	0.82887
cg00543460	-0.00905617	0.0139026	0.516282
cg00543465	0.00432458	0.00406531	0.289992
cg00543474	-0.0178066	0.0142161	0.213287
cg00543499	-0.00195316	0.00506861	0.700801
cg00543520	-0.00449247	0.00673424	0.506239
cg00543524	-0.00786423	0.00793321	0.323929
cg00543632	-0.000639896	0.00154421	0.679481
cg00543684	0.00616178	0.00459775	0.183226
cg00543723	0.00387845	0.00991639	0.696544
cg00543735	0.00381057	0.00378657	0.316683
cg00543751	0.00498167	0.00945147	0.599306
cg00543759	-0.00257628	0.00472402	0.586722
cg00543839	-0.00295144	0.00205491	0.154042
cg00543840	0.00147194	0.00536015	0.784184
cg00543869	-0.0031408	0.00971527	0.747154
cg00543906	0.0116582	0.0130464	0.373684
cg00543944	-0.003544	0.00928561	0.703519
cg00543976	-0.0054097	0.00864099	0.532708
cg00543991	-0.0148829	0.00499878	0.00364808
cg00544032	-0.00556709	0.00668726	0.407115
cg00544070	-0.00908845	0.00699382	0.196761
cg00544125	0.00013713	0.0114748	0.990489
cg00544141	-0.00182727	0.00167081	0.276738
cg00544154	-0.000874817	0.00116685	0.455182
cg00544232	0.0105911	0.00695801	0.131129
cg00544269	0.00828782	0.0068818	0.231312
cg00544286	0.0100323	0.0082968	0.229444
cg00544413	-0.00193797	0.00208092	0.35394
cg00544436	-0.00737919	0.0116418	0.527625
cg00544449	-0.0012912	0.00356613	0.718062
cg00544467	-0.0012296	0.00306008	0.688673
cg00544557	0.00261307	0.0071855	0.716881
cg00544558	0.00178619	0.00815942	0.827166
cg00544598	-0.00654952	0.00522723	0.213141
cg00544605	-0.000817402	0.00840166	0.92269
cg00544673	0.00660079	0.00977426	0.501029
cg00544674	-0.00382641	0.0125627	0.761315
cg00544734	-0.000611138	0.00251416	0.808442
cg00544748	-0.00727289	0.0116307	0.533188
cg00544771	-0.0207043	0.0160367	0.19966
cg00544788	-0.00567245	0.00572206	0.323917
cg00544816	0.0068648	0.0196449	0.72749
cg00544901	0.0029312	0.00164539	0.0778731
cg00544914	-0.00245926	0.00487638	0.615146
cg00544955	6.65613e-06	0.00223912	0.997634
cg00545012	0.00601086	0.0106653	0.574294
cg00545102	-0.00581576	0.00604694	0.338486
cg00545199	0.000996332	0.034154	0.976786
cg00545229	0.0285406	0.0232588	0.222671
cg00545232	-0.00631001	0.011226	0.575313
cg00545248	0.0079291	0.00901561	0.381246
cg00545295	0.00131054	0.00374338	0.727004
cg00545315	-0.00263124	0.00691603	0.704414
cg00545357	0.00343007	0.00439075	0.436528
cg00545373	-0.00417987	0.0124126	0.737016
cg00545446	0.0012775	0.00682601	0.85192
cg00545462	-0.00462908	0.00677611	0.496093
cg00545469	0.00961071	0.00782504	0.222255
cg00545487	0.00445861	0.00886192	0.615987
cg00545513	0.00164945	0.00403341	0.683454
cg00545573	0.00167081	0.00206237	0.419785
cg00545593	0.0166317	0.0131338	0.20834
cg00545674	-0.0085774	0.0105794	0.419425
cg00545677	0.00174577	0.00491472	0.723178
cg00545681	0.00196687	0.00230614	0.395763
cg00545702	0.00682102	0.0161162	0.67303
cg00545705	-0.00118235	0.010949	0.914223
cg00545749	0.00857854	0.00651057	0.190637
cg00545756	0.00969516	0.010616	0.363302
cg00545759	0.000843593	0.00189813	0.65769
cg00545767	0.00262259	0.00219152	0.234254
cg00545773	-0.00794997	0.010647	0.457004
cg00545796	-0.00149779	0.00147332	0.311793
cg00545797	-0.00490262	0.00860886	0.570304
cg00545801	-0.0512307	0.0312314	0.104072
cg00545804	-0.00129421	0.00277573	0.642044
cg00545886	0.0118115	0.0205952	0.567589
cg00545916	0.00408905	0.00692459	0.55618
cg00545918	-0.00534003	0.00397703	0.182403
cg00545976	0.00481671	0.0122896	0.695942
cg00546005	-0.00546035	0.00664165	0.412955
cg00546101	0.0143155	0.023675	0.54677
cg00546113	-0.00682359	0.00883891	0.441938
cg00546117	0.0112003	0.0190884	0.558688
cg00546147	-0.00445366	0.00666492	0.50553
cg00546153	0.00371817	0.0165706	0.822917
cg00546180	0.00155406	0.00192211	0.420711
cg00546188	-0.000645754	0.00632804	0.918924
cg00546232	-0.00700467	0.00316973	0.0293952
cg00546248	-0.0106467	0.0100723	0.293045
cg00546268	-0.00996576	0.0163377	0.543255
cg00546302	0.0141907	0.011872	0.234795
cg00546307	0.00175083	0.0142398	0.902391
cg00546403	0.00543988	0.0152527	0.722106
cg00546448	0.00449014	0.0106968	0.675557
cg00546491	-0.0112093	0.00683232	0.104015
cg00546497	0.0038685	0.00593877	0.516284
cg00546594	0.000662667	0.00112475	0.557077
cg00546666	0.000419395	0.0019666	0.831559
cg00546683	0.00480167	0.0127442	0.70714
cg00546710	0.00130063	0.00426586	0.761081
cg00546715	0.00888372	0.00553396	0.111579
cg00546757	0.018593	0.0611586	0.761749
cg00546774	-0.000730808	0.0018619	0.695519
cg00546808	-0.00104964	0.00374475	0.77983
cg00546844	-0.00575643	0.00596835	0.337126
cg00546879	-0.0157663	0.0363668	0.665559
cg00546897	-0.0180242	0.0108221	0.0989436
cg00546915	0.000207929	0.0109711	0.984917
cg00546932	-0.000417324	0.00682561	0.951369
cg00546936	-0.0133135	0.00698787	0.059623
cg00546971	-0.00278394	0.010757	0.796319
cg00547018	-0.000442644	0.00176729	0.802742
cg00547021	0.00420132	0.00942834	0.656845
cg00547024	-0.00860324	0.00973851	0.379125
cg00547068	-0.00443859	0.011272	0.694589
cg00547090	-0.0016124	0.0107698	0.881291
cg00547103	-0.0193328	0.0166169	0.247418
cg00547139	-0.0100816	0.00739606	0.17591
cg00547143	0.0150966	0.0125327	0.231212
cg00547161	0.000947603	0.0063317	0.881334
cg00547215	-0.00489382	0.0115928	0.673826
cg00547269	0.0014559	0.00615844	0.8136
cg00547304	0.00177203	0.0059813	0.767645
cg00547312	0.0231502	0.0129753	0.0774282
cg00547318	0.00495808	0.00487153	0.311245
cg00547342	-0.00695519	0.0121428	0.568078
cg00547365	0.00817518	0.00885871	0.358311
cg00547414	-0.00155667	0.00929502	0.867336
cg00547425	0.00687307	0.00651533	0.294009
cg00547441	-0.002536	0.00284566	0.374971
cg00547444	8.928e-05	0.00219569	0.967647
cg00547445	-0.00484302	0.00256833	0.0622417
cg00547480	-0.00890474	0.0104945	0.39818
cg00547484	0.00875185	0.011286	0.439898
cg00547530	-0.0149835	0.00807906	0.0665983
cg00547553	-0.0116551	0.00905209	0.20087
cg00547558	0.0049091	0.0063772	0.44324
cg00547560	0.00278919	0.0117053	0.812149
cg00547670	-0.0148302	0.0175934	0.401271
cg00547727	0.0026419	0.00321212	0.412761
cg00547730	-0.000722374	0.00139611	0.606006
cg00547758	-0.00214136	0.00117818	0.072134
cg00547768	-0.00093918	0.00954666	0.921829
cg00547789	-0.00485911	0.00592356	0.413994
cg00547829	0.000234583	0.0013872	0.866056
cg00547839	-0.00267429	0.00223738	0.234805
cg00547855	0.00355278	0.00540273	0.512313
cg00547907	-0.00218915	0.0037329	0.558897
cg00547926	-0.00869393	0.00589917	0.143689
cg00547948	-0.00116515	0.00103168	0.261444
cg00547970	-0.0101241	0.0121289	0.405871
cg00548009	-0.00250027	0.00306596	0.416727
cg00548060	0.0279743	0.0165945	0.0949596
cg00548098	0.00277454	0.0141075	0.844483
cg00548143	-0.00161762	0.00248728	0.516955
cg00548172	-0.000828345	0.00800179	0.917758
cg00548173	0.00320227	0.00422488	0.45026
cg00548268	0.0012862	0.00757981	0.865598
cg00548273	0.00480609	0.0210915	0.820214
cg00548285	-0.00603645	0.00963968	0.532605
cg00548296	-0.00480359	0.00385701	0.215889
cg00548338	-0.0131347	0.00536392	0.0160776
cg00548368	0.0308232	0.0170205	0.0731521
cg00548377	-0.00100095	0.00375285	0.790235
cg00548429	-0.0300931	0.0159725	0.062462
cg00548433	-0.00117855	0.00562353	0.834426
cg00548467	0.00245652	0.00892311	0.783655
cg00548526	-0.00369031	0.00665656	0.580552
cg00548552	-0.00873892	0.00726284	0.231725
cg00548618	0.000623709	0.00264377	0.81398
cg00548633	0.0103194	0.0125217	0.411833
cg00548708	0.00560532	0.00584427	0.339815
cg00548712	-0.000380113	0.00142582	0.790332
cg00548775	0.0142487	0.008476	0.0958718
cg00548816	-0.00347376	0.0072344	0.632153
cg00548821	-0.0116719	0.0121135	0.337599
cg00548822	0.0295724	0.0138282	0.0349066
cg00548824	-0.00112803	0.0153694	0.941639
cg00548856	0.00819612	0.00566003	0.150726
cg00548889	0.00143086	0.00402616	0.723045
cg00548911	0.0020738	0.0154416	0.893436
cg00548971	-0.00179635	0.0160824	0.911288
cg00548989	-0.0171343	0.0128323	0.184827
cg00549018	0.00376597	0.00442931	0.397224
cg00549037	0.00341125	0.0043569	0.435504
cg00549040	-0.00266446	0.0068262	0.697124
cg00549064	-0.0063763	0.00820816	0.439096
cg00549123	-0.00420426	0.00418978	0.318063
cg00549133	0.00633164	0.0103015	0.540194
cg00549219	-0.00617796	0.00736542	0.403594
cg00549234	-0.000202846	0.00380295	0.957568
cg00549309	0.0014445	0.00725532	0.842592
cg00549331	-0.00493693	0.0166665	0.767678
cg00549341	7.51271e-08	0.00106535	0.999944
cg00549361	0.000258669	0.016722	0.987689
cg00549398	-0.0101933	0.0103049	0.324966
cg00549402	0.00339348	0.00353572	0.339485
cg00549412	0.0224676	0.00892362	0.0133975
cg00549433	0.0044202	0.00750225	0.557067
cg00549450	0.00177558	0.00889318	0.842155
cg00549451	-0.00573513	0.00543256	0.293652
cg00549465	-0.00426659	0.00565405	0.452258
cg00549475	-0.000227542	0.00875561	0.979319
cg00549523	-0.0112809	0.0150744	0.456005
cg00549531	-0.00902159	0.00810013	0.268053
cg00549541	0.00486642	0.00405604	0.233054
cg00549561	-0.00116416	0.00540766	0.829987
cg00549566	0.000322047	0.0018318	0.8608
cg00549574	0.0325353	0.0155358	0.0387686
cg00549575	-0.00150588	0.00220399	0.496027
cg00549601	0.00265398	0.010143	0.794124
cg00549609	-0.000916661	0.00313535	0.770615
cg00549669	-0.00109254	0.00691739	0.874821
cg00549706	0.00386999	0.00516506	0.455458
cg00549758	-0.0040338	0.00922464	0.662848
cg00549798	0.00646794	0.00378282	0.0904007
cg00549799	-0.0016613	0.00385508	0.66744
cg00549805	0.00580846	0.0132896	0.663005
cg00549815	-0.00679686	0.00800346	0.397776
cg00549822	-0.00177926	0.0101377	0.861035
cg00549851	-0.0206012	0.0224329	0.360646
cg00549855	-0.00204112	0.00971381	0.833997
cg00549876	-0.0195387	0.0169166	0.250841
cg00549896	-8.29074e-05	0.0013248	0.950225
cg00549909	-0.000194011	0.00739173	0.979113
cg00549951	-0.00239184	0.0062963	0.70484
cg00549972	0.00115504	0.00647043	0.858683
cg00549973	0.00126506	0.00344617	0.714326
cg00549988	-0.00125334	0.00149235	0.402999
cg00550040	0.0208382	0.0100974	0.0416347
cg00550052	-0.00163088	0.00552739	0.768564
cg00550080	-0.00206869	0.00623197	0.740623
cg00550082	0.00336663	0.013054	0.797014
cg00550128	0.00795324	0.00462691	0.0887254
cg00550132	-0.00155697	0.00437234	0.722519
cg00550141	0.0252438	0.0212299	0.237227
cg00550148	0.00368529	0.00528003	0.486817
cg00550175	-0.000632825	0.0011876	0.595314
cg00550207	0.000138831	0.00138898	0.920583
cg00550214	-0.00670032	0.00597301	0.264649
cg00550231	-0.00278386	0.00507687	0.584679
cg00550234	-0.0131969	0.00565853	0.0216943
cg00550274	-0.00018106	0.00317916	0.954697
cg00550331	0.019623	0.0199741	0.328262
cg00550340	0.00695606	0.00798911	0.386007
cg00550439	0.0149101	0.00680346	0.0307332
cg00550493	0.00172254	0.0137661	0.900673
cg00550498	-0.00367929	0.00645263	0.569821
cg00550529	0.00529435	0.00494581	0.286984
cg00550540	-0.0142855	0.0100393	0.157861
cg00550554	0.00368385	0.00343654	0.286317
cg00550604	-0.0064444	0.0056595	0.257554
cg00550616	0.00216323	0.0100661	0.830282
cg00550617	0.00170687	0.0103073	0.868807
cg00550619	0.0233447	0.0142267	0.103959
cg00550672	0.000602729	0.00107348	0.575731
cg00550673	0.00918642	0.00575074	0.113324
cg00550698	-0.000745862	0.0130236	0.954444
cg00550703	-0.00438385	0.00493658	0.376653
cg00550708	-0.0019758	0.00531191	0.710713
cg00550721	0.00738979	0.00826058	0.373158
cg00550725	-0.00230104	0.00137818	0.0981203
cg00550747	0.00654109	0.00526687	0.217167
cg00550773	-0.00375337	0.00583431	0.521484
cg00550790	0.00354184	0.00617761	0.567705
cg00550797	0.00175643	0.00500608	0.726432
cg00550824	0.007814	0.00520456	0.13641
cg00550885	0.00120654	0.00600049	0.841049
cg00550925	-0.001487	0.00149331	0.321763
cg00550928	0.00452976	0.0147112	0.758789
cg00550955	0.0223742	0.0108251	0.0413289
cg00550976	-0.00157729	0.00135804	0.248227
cg00551088	0.00144453	0.00726345	0.842763
cg00551140	-0.000412061	0.00255783	0.872342
cg00551143	-0.000242975	0.00711722	0.972834
cg00551153	0.000808138	0.00445808	0.856519
cg00551157	-0.00461738	0.00641054	0.473034
cg00551168	0.0119084	0.00387875	0.0027547
cg00551232	-0.000475249	0.00571478	0.933889
cg00551244	0.0165062	0.0124497	0.187917
cg00551313	0.0372315	0.0233807	0.114451
cg00551341	0.00172606	0.00985885	0.861373
cg00551345	0.0108365	0.0151581	0.47634
cg00551387	0.00135438	0.00433401	0.755311
cg00551389	0.00348893	0.00307147	0.258707
cg00551398	0.00348189	0.00343542	0.313255
cg00551455	-0.000510808	0.00400263	0.898708
cg00551487	-0.00489395	0.00643473	0.448714
cg00551499	0.0290681	0.0311673	0.353249
cg00551526	0.000428196	0.00572438	0.940521
cg00551578	0.0200716	0.027845	0.472694
cg00551589	0.0255538	0.0246891	0.303155
cg00551609	0.00184967	0.0172316	0.914733
cg00551617	-0.0199152	0.0159378	0.214377
cg00551647	-0.00107086	0.00986525	0.913778
cg00551648	0.00221592	0.00140242	0.11725
cg00551654	0.00231857	0.00634329	0.715498
cg00551679	0.00725859	0.00406771	0.077385
cg00551708	-0.0278911	0.0233427	0.23497
cg00551733	0.0123931	0.00750835	0.101962
cg00551736	6.06678e-05	0.00184952	0.973898
cg00551824	0.00455186	0.00378698	0.232212
cg00551847	0.000186869	0.00141147	0.89494
cg00551892	0.0143629	0.00712442	0.0464818
cg00551910	-0.0102849	0.0131061	0.43446
cg00551954	0.00151752	0.00497299	0.760885
cg00551957	-0.0051158	0.00605908	0.400506
cg00551972	-0.00596153	0.0142694	0.677
cg00552081	0.0111836	0.00328675	0.000961104
cg00552145	-0.0060614	0.00419675	0.151778
cg00552168	0.000378707	0.00176639	0.830674
cg00552226	-0.0018406	0.00173861	0.292304
cg00552235	0.00738605	0.0062172	0.237646
cg00552245	0.0051784	0.00921249	0.575301
cg00552255	-0.00128494	0.0100477	0.898497
cg00552271	-0.0022519	0.0073202	0.759005
cg00552311	-0.000141848	0.000990214	0.886381
cg00552318	-0.0200951	0.0107581	0.0647027
cg00552369	0.000223015	0.00480882	0.963103
cg00552387	0.00146226	0.00250831	0.56123
cg00552393	-0.00680227	0.00414816	0.104183
cg00552432	-0.0184202	0.0185968	0.324317
cg00552478	-0.000592088	0.00297634	0.84272
cg00552490	0.00838252	0.0212943	0.694677
cg00552502	-0.0161113	0.00711604	0.0257281
cg00552525	0.00846659	0.00486726	0.0850246
cg00552529	-0.0031691	0.0118848	0.790286
cg00552543	0.000407705	0.00126968	0.748799
cg00552574	0.00450574	0.00674639	0.505752
cg00552600	0.000432825	0.00441215	0.922051
cg00552659	0.00457093	0.00491414	0.354529
cg00552671	0.00330916	0.00532476	0.535706
cg00552684	-0.0148074	0.0149984	0.325897
cg00552696	0.00850362	0.0121575	0.485892
cg00552697	0.000797672	0.00160473	0.620227
cg00552704	0.006474	0.0071673	0.368553
cg00552753	-0.00585548	0.0119443	0.625042
cg00552805	0.000574652	0.00416229	0.890469
cg00552814	-0.00265562	0.00428579	0.536908
cg00552822	-0.00463443	0.012903	0.720221
cg00552846	-0.00206454	0.00598717	0.730948
cg00552868	-0.0075835	0.00638867	0.238031
cg00552888	0.00536835	0.00730812	0.464318
cg00552897	-0.0174647	0.0112611	0.124088
cg00552930	0.00677627	0.00721769	0.350074
cg00552973	0.00179215	0.00316843	0.572915
cg00553003	0.000452654	0.00635161	0.943328
cg00553061	-0.000837159	0.00360685	0.816932
cg00553084	-0.00079859	0.00547039	0.884228
cg00553089	0.00567455	0.00752994	0.452862
cg00553107	0.000285183	0.0046003	0.950693
cg00553120	-0.00348002	0.00118436	0.0040974
cg00553146	0.00886647	0.00625871	0.15969
cg00553149	0.00341331	0.00959671	0.722833
cg00553187	0.0181745	0.0238116	0.447104
cg00553195	0.000279139	0.00588886	0.962288
cg00553200	-0.00358923	0.00684203	0.601032
cg00553355	0.00459076	0.00586937	0.435971
cg00553359	0.00739244	0.0062968	0.243184
cg00553365	-0.0402175	0.0475773	0.399956
cg00553426	-0.000279577	0.00575836	0.961374
cg00553487	0.0138853	0.0156349	0.37662
cg00553504	-0.00339	0.00393922	0.391531
cg00553527	-0.00404334	0.0120615	0.738156
cg00553601	0.102084	0.0589501	0.0864109
cg00553605	-0.00116532	0.00959258	0.903553
cg00553610	0.002956	0.00684231	0.666658
cg00553833	0.00129298	0.0111308	0.907757
cg00553880	-0.00286394	0.00194858	0.144768
cg00553886	0.000376747	0.00491812	0.939092
cg00553917	0.00857201	0.0112817	0.449154
cg00553967	0.00961736	0.0102775	0.351645
cg00553976	-0.00100043	0.00679864	0.883309
cg00554068	0.0106516	0.0114313	0.353688
cg00554070	-0.000739195	0.00662252	0.91135
cg00554106	-0.00546654	0.00645588	0.399154
cg00554118	-0.00727984	0.00845667	0.391385
cg00554165	0.0102929	0.0104759	0.32821
cg00554173	0.00409725	0.00568772	0.472979
cg00554192	0.0132957	0.0112733	0.241041
cg00554211	0.000484043	0.00128749	0.707743
cg00554229	0.00110474	0.00212208	0.603799
cg00554250	-0.0110937	0.0103158	0.284779
cg00554341	0.00318171	0.00642525	0.621554
cg00554352	-0.000182269	0.00426467	0.965995
cg00554397	-0.00524448	0.00804292	0.515858
cg00554401	-0.00224105	0.00505433	0.65844
cg00554413	0.00446492	0.00535572	0.406452
cg00554421	-0.000983027	0.00900057	0.913248
cg00554437	0.000479153	0.00521434	0.926968
cg00554442	0.00166892	0.00140643	0.238182
cg00554453	0.00745511	0.0072775	0.308116
cg00554539	0.00954088	0.00632595	0.134653
cg00554570	-0.00177108	0.0013669	0.198064
cg00554603	0.00671316	0.010827	0.536642
cg00554604	-0.00134392	0.0158946	0.932786
cg00554616	0.00236787	0.021681	0.913252
cg00554631	-0.00173198	0.0116576	0.882191
cg00554633	-0.00197186	0.00216801	0.365262
cg00554640	-0.00234576	0.0028877	0.418532
cg00554669	0.00301791	0.00445825	0.500015
cg00554682	-0.00395924	0.00245364	0.109762
cg00554702	-0.000515263	0.00344315	0.881343
cg00554746	0.0137776	0.0108428	0.206794
cg00554754	0.00370882	0.00335516	0.271634
cg00554773	0.0019259	0.00602749	0.749999
cg00554810	-0.00392846	0.00265748	0.14248
cg00554812	0.00688016	0.00912566	0.452659
cg00554833	-0.0208734	0.0133831	0.121994
cg00554858	0.00371921	0.00554682	0.504077
cg00554871	-0.000370438	0.00691221	0.957367
cg00554948	0.00352816	0.00884878	0.690951
cg00554973	0.00101793	0.00479189	0.832207
cg00554993	-0.000898771	0.0204498	0.965032
cg00555025	0.00952632	0.00478088	0.049032
cg00555036	0.00344795	0.00865095	0.691065
cg00555041	-0.0133293	0.0100425	0.187437
cg00555081	0.00100057	0.00570722	0.861186
cg00555085	0.0129161	0.0124143	0.300656
cg00555094	-0.00286086	0.00593795	0.631006
cg00555096	-0.00663604	0.00399007	0.099416
cg00555103	-1.36807e-06	0.00455186	0.999761
cg00555112	-0.00435234	0.00358469	0.227551
cg00555268	0.0056662	0.00619407	0.362509
cg00555293	-0.00158147	0.00120249	0.191463
cg00555339	0.00672148	0.0143386	0.640255
cg00555385	-0.00193337	0.0023808	0.418682
cg00555389	0.000138802	0.0116306	0.990502
cg00555393	-0.00787053	0.00825675	0.342775
cg00555420	-0.00695404	0.0167195	0.678357
cg00555438	-0.034934	0.0182644	0.0586492
cg00555456	-0.014804	0.0181972	0.417845
cg00555538	-0.00082119	0.00233251	0.725532
cg00555585	0.00315758	0.00891124	0.723833
cg00555600	0.00335068	0.00499891	0.504222
cg00555666	-0.0283582	0.0211963	0.183968
cg00555675	0.000513099	0.00536847	0.924048
cg00555695	-0.000426871	0.00809261	0.958038
cg00555811	0.00869751	0.0147663	0.557182
cg00555815	-0.00517878	0.00570463	0.366156
cg00555816	-0.0217136	0.0142406	0.130474
cg00555828	-0.000144033	0.00133408	0.91424
cg00555894	-0.00113082	0.010272	0.912561
cg00555905	-0.0161361	0.0189974	0.397696
cg00555924	-0.0119158	0.0106335	0.265149
cg00555933	-0.0023873	0.00413881	0.565365
cg00556029	-0.00354403	0.00388263	0.363548
cg00556052	-0.00102514	0.00145038	0.481332
cg00556087	-0.00140379	0.0011885	0.240349
cg00556100	0.0175521	0.017965	0.330918
cg00556112	-0.00460424	0.00303648	0.132597
cg00556126	-2.90565e-05	0.00276164	0.991626
cg00556132	-0.000766284	0.00170244	0.653606
cg00556214	0.000894455	0.0046009	0.84625
cg00556279	0.00330637	0.00323858	0.30975
cg00556319	0.00407007	0.0042657	0.342314
cg00556407	-0.0187446	0.0105838	0.0795956
cg00556419	0.00740056	0.00813129	0.364941
cg00556514	0.00314581	0.00399722	0.433142
cg00556515	-0.0062911	0.0169449	0.711223
cg00556516	-0.00322569	0.00381464	0.39979
cg00556557	-0.0196978	0.016096	0.223914
cg00556570	-0.00178593	0.00245201	0.468099
cg00556600	0.00592279	0.00615238	0.338029
cg00556614	0.00705843	0.00395314	0.0772078
cg00556616	-0.00738242	0.0101692	0.469562
cg00556627	-0.00722423	0.0149677	0.630396
cg00556697	8.38551e-05	0.00342666	0.980525
cg00556715	0.00669102	0.00700432	0.341744
cg00556716	-0.029147	0.0165682	0.0815999
cg00556719	0.000612155	0.00235943	0.795821
cg00556742	-8.36081e-05	0.00118685	0.94398
cg00556757	-0.00246777	0.00797143	0.757527
cg00556758	-0.00737933	0.0103253	0.476467
cg00556816	-0.000435949	0.00333037	0.896117
cg00557001	0.000378135	0.00716979	0.958044
cg00557010	0.00203696	0.00486333	0.67623
cg00557021	-0.00236847	0.00483779	0.625506
cg00557069	-2.70028e-05	0.0018213	0.9882
cg00557072	-0.0100377	0.0144403	0.488596
cg00557099	0.00588909	0.00677127	0.386537
cg00557116	0.000468103	0.0015894	0.768975
cg00557131	0.0173753	0.0103747	0.0971022
cg00557175	-0.0194242	0.0111934	0.0857624
cg00557235	-0.00633932	0.00641436	0.32539
cg00557236	0.00217204	0.0051589	0.674638
cg00557238	0.0184409	0.00900904	0.0432871
cg00557308	0.00211432	0.00730826	0.772946
cg00557354	-0.00167693	0.00180369	0.354755
cg00557402	-0.0094117	0.011929	0.431993
cg00557430	0.0148661	0.0210588	0.481872
cg00557440	0.00355243	0.00870557	0.684099
cg00557453	-0.0069961	0.0109755	0.525304
cg00557469	-0.00196628	0.00127778	0.127004
cg00557536	-0.00786847	0.0180113	0.663152
cg00557596	0.00072264	0.00496924	0.88467
cg00557613	0.00421235	0.0104228	0.686969
cg00557625	0.00322499	0.00377101	0.394481
cg00557630	-0.00341929	0.0155643	0.826562
cg00557644	-0.00400295	0.00951566	0.674899
cg00557663	0.0246847	0.0228293	0.282177
cg00557671	-0.00176855	0.00516081	0.732552
cg00557704	0.00250115	0.00670157	0.709776
cg00557709	0.00356168	0.00249144	0.155958
cg00557840	0.000813062	0.00142976	0.570855
cg00557854	0.00392627	0.00534455	0.464284
cg00557872	0.00575846	0.0113751	0.613805
cg00557895	-0.00463944	0.00435712	0.289533
cg00557924	-0.0151276	0.00827713	0.0705862
cg00557943	-0.00457326	0.00905423	0.614603
cg00557947	-0.000238491	0.00347762	0.945462
cg00557959	0.00224863	0.00739042	0.76156
cg00557996	-0.00652801	0.00896376	0.468152
cg00558019	0.0189284	0.00592944	0.00188716
cg00558031	0.00881451	0.00684663	0.200918
cg00558143	0.022455	0.0144008	0.122086
cg00558147	0.000614148	0.00136266	0.653183
cg00558156	0.000982326	0.00325086	0.763147
cg00558174	-0.000207816	0.00199354	0.917184
cg00558202	0.000202917	0.00438803	0.963209
cg00558218	-0.00530845	0.00870736	0.543475
cg00558219	-0.0116593	0.00951394	0.223266
cg00558224	-0.00880294	0.00770552	0.256008
cg00558243	-0.00498651	0.0116328	0.669092
cg00558246	0.000402556	0.00706855	0.954698
cg00558297	0.00465889	0.0126183	0.712746
cg00558315	0.00189067	0.00208589	0.366897
cg00558333	0.00514886	0.00595558	0.389358
cg00558358	-0.000576598	0.00211691	0.785894
cg00558376	0.000672718	0.0014864	0.65183
cg00558500	0.0113481	0.0125238	0.367051
cg00558534	-0.00142442	0.00404659	0.725576
cg00558554	0.00671083	0.00924567	0.469635
cg00558572	-0.0018604	0.0137049	0.892294
cg00558645	-0.0107696	0.00837393	0.201381
cg00558689	-0.00191875	0.00728043	0.79267
cg00558702	0.006375	0.00732109	0.385964
cg00558718	-0.0050029	0.00273387	0.0702331
cg00558749	0.000694437	0.00489808	0.887541
cg00558804	-0.0144647	0.0157511	0.360656
cg00558816	-0.00670882	0.0103281	0.517458
cg00558916	-0.00330819	0.00325311	0.31164
cg00558961	0.000134592	0.00560217	0.980881
cg00558975	0.00371593	0.0167074	0.824447
cg00558986	-0.00216616	0.00155589	0.166941
cg00559001	0.0180158	0.023618	0.447378
cg00559018	0.00569366	0.00293044	0.0548358
cg00559087	-0.00962055	0.0146498	0.512882
cg00559111	-0.00153763	0.00445885	0.730931
cg00559115	0.00252837	0.00177682	0.157856
cg00559120	0.0014798	0.00236343	0.53266
cg00559166	-0.00779848	0.00737177	0.292657
cg00559177	0.00378667	0.0133509	0.777283
cg00559179	0.000557871	0.00195302	0.775741
cg00559234	-0.01702	0.00883784	0.0569684
cg00559249	-0.00100603	0.00615339	0.870461
cg00559279	0.00362594	0.00338293	0.286374
cg00559300	0.00870894	0.00425407	0.0432608
cg00559417	0.00607677	0.00650589	0.352533
cg00559439	0.0114525	0.00701488	0.105699
cg00559444	-0.00079556	0.00527533	0.880431
cg00559546	-0.00696455	0.00373039	0.0648342
cg00559560	0.0039526	0.00695472	0.571083
cg00559615	-0.000103851	0.00355405	0.976747
cg00559790	-0.000640048	0.00152236	0.675073
cg00559845	-0.000643488	0.00512398	0.900314
cg00559850	-0.0120664	0.014801	0.416871
cg00559919	0.0017522	0.0043467	0.687727
cg00559935	0.00306697	0.00586354	0.602092
cg00559939	-0.00194314	0.00295024	0.511642
cg00559963	0.00666634	0.00857528	0.438764
cg00559992	0.00156274	0.00430061	0.717091
cg00560072	0.0118317	0.020588	0.566793
cg00560093	-0.0140074	0.0212666	0.511631
cg00560119	0.0002072	0.00198811	0.917204
cg00560205	0.00477965	0.0161068	0.767274
cg00560277	0.000623204	0.0120144	0.958735
cg00560284	-0.0111236	0.00523068	0.035914
cg00560428	0.00505022	0.00426279	0.238935
cg00560482	-0.00386015	0.00260489	0.141516
cg00560531	0.0149935	0.023474	0.524461
cg00560547	-0.00216012	0.0018875	0.255175
cg00560550	-0.00289917	0.0062504	0.643772
cg00560558	0.000660617	0.00765901	0.931437
cg00560574	0.000751335	0.00148518	0.61405
cg00560584	0.000784994	0.00190943	0.681869
cg00560645	0.00703185	0.00363334	0.0557699
cg00560671	0.000188034	0.00127285	0.882856
cg00560677	-0.0152644	0.0185431	0.412359
cg00560689	0.0026817	0.0136939	0.845139
cg00560705	0.00198235	0.00584107	0.735035
cg00560722	-0.00118458	0.00184266	0.521786
cg00560724	-0.0145829	0.00881974	0.101379
cg00560747	-0.0198538	0.0126269	0.119031
cg00560793	-0.00636217	0.00660109	0.337468
cg00560826	-0.00270685	0.00586363	0.645347
cg00560831	0.015006	0.0177246	0.399228
cg00561022	-0.0254832	0.0144439	0.0807372
cg00561025	-0.0027761	0.0100587	0.783126
cg00561081	0.0102632	0.00575901	0.0777667
cg00561089	-0.00210759	0.00253347	0.407449
cg00561124	0.00496214	0.00410689	0.229801
cg00561145	-0.00246858	0.00291258	0.398709
cg00561158	0.0132103	0.00868392	0.131357
cg00561180	0.00285614	0.00913495	0.75519
cg00561183	0.0144894	0.0110541	0.192936
cg00561194	0.00937226	0.0168244	0.578728
cg00561206	0.00179098	0.00488803	0.71484
cg00561281	-0.00971637	0.00795495	0.224797
cg00561322	0.00657645	0.0128987	0.611277
cg00561338	0.00196104	0.0105517	0.852938
cg00561389	0.00113723	0.00313583	0.717626
cg00561416	0.00190096	0.00694148	0.784761
cg00561527	0.00728585	0.0143691	0.613235
cg00561562	0.00269907	0.00393195	0.49402
cg00561610	0.00404833	0.00375741	0.283882
cg00561634	-0.00361443	0.00530049	0.496876
cg00561673	0.00156066	0.00455168	0.732411
cg00561674	0.00217104	0.00505271	0.668354
cg00561736	0.00508989	0.00392443	0.197624
cg00561739	-0.0263822	0.0188782	0.165358
cg00561755	0.0172973	0.0152599	0.25971
cg00561831	0.0159066	0.0106083	0.136907
cg00561854	0.0222152	0.0226876	0.329855
cg00561865	0.0101401	0.00704425	0.153136
cg00561903	0.0026756	0.00879551	0.761607
cg00562011	0.00975794	0.0178118	0.585026
cg00562070	-0.00664802	0.0112053	0.554325
cg00562088	-0.00613987	0.00631619	0.333354
cg00562089	-0.0236269	0.019071	0.218286
cg00562095	-0.0211736	0.0171464	0.219771
cg00562103	0.00422788	0.0120809	0.727102
cg00562107	0.00422899	0.00673392	0.531427
cg00562118	0.00273324	0.0105964	0.796982
cg00562132	0.0172135	0.0229174	0.45435
cg00562139	0.00184325	0.00504963	0.715863
cg00562173	0.000820917	0.00794196	0.917881
cg00562180	-0.0200034	0.00898796	0.0282884
cg00562196	-0.00754834	0.0117302	0.521376
cg00562243	-0.000285024	0.00200326	0.887145
cg00562262	0.01119	0.00816733	0.173725
cg00562265	0.00131557	0.00763826	0.863602
cg00562285	0.000163113	0.00402798	0.967779
cg00562316	0.00370386	0.00711076	0.603601
cg00562324	-0.00773506	0.008394	0.359008
cg00562368	0.00177575	0.00553582	0.74905
cg00562376	0.00261378	0.00423995	0.538988
cg00562468	0.00771221	0.0152921	0.615143
cg00562504	-0.00334345	0.0061707	0.589143
cg00562553	0.0330137	0.0183824	0.0755241
cg00562598	0.00261821	0.00861053	0.761706
cg00562604	0.00544223	0.00625142	0.38608
cg00562655	0.00298768	0.0152882	0.845458
cg00562665	-0.00319506	0.00738669	0.666278
cg00562705	-0.0220491	0.020457	0.283704
cg00562731	-0.000764273	0.00163703	0.641611
cg00562801	0.0239649	0.0124572	0.057225
cg00562835	-0.00233002	0.00347696	0.504318
cg00562855	-0.000602581	0.01098	0.956343
cg00562871	-0.00104996	0.00191608	0.584931
cg00562879	0.0101289	0.0100853	0.317645
cg00562905	-0.000589472	0.0017544	0.737577
cg00562916	-0.00141446	0.004078	0.729433
cg00562933	-0.0160063	0.0159747	0.318774
cg00562969	-0.013576	0.0131046	0.302714
cg00562976	0.00012701	0.00609468	0.983415
cg00563027	0.0252159	0.02735	0.358762
cg00563031	-0.00216973	0.0109341	0.843106
cg00563045	0.00202747	0.00409074	0.621247
cg00563061	0.00470892	0.00547966	0.392205
cg00563090	0.00125492	0.00112142	0.265802
cg00563107	-0.0117432	0.0107513	0.277344
cg00563138	-0.000929531	0.00453927	0.838164
cg00563165	0.024602	0.0159248	0.125532
cg00563178	0.00791424	0.0041442	0.0590358
cg00563229	3.60922e-05	0.00214427	0.986604
cg00563238	0.00031695	0.001786	0.859503
cg00563348	-0.0150504	0.00891855	0.0946171
cg00563352	-0.00377947	0.00958044	0.694053
cg00563487	-0.00258992	0.0023024	0.263333
cg00563495	-0.00644865	0.00911416	0.480875
cg00563531	-0.0246576	0.0172272	0.155457
cg00563566	0.00203077	0.00603671	0.737271
cg00563584	0.00357452	0.00454446	0.433396
cg00563651	0.00268966	0.00412106	0.515472
cg00563678	0.001242	0.0134064	0.926373
cg00563701	-0.0249455	0.0137977	0.0736202
cg00563743	-0.0023071	0.0071225	0.746678
cg00563754	0.00535909	0.005598	0.340713
cg00563768	0.0034142	0.00543152	0.53105
cg00563793	-0.00217016	0.00122937	0.0805715
cg00563797	0.000305618	0.00172592	0.859807
cg00563824	-0.022885	0.0154553	0.141825
cg00563832	0.000118569	0.00228392	0.9587
cg00563845	0.00154149	0.00698402	0.825763
cg00563847	0.00436639	0.00956661	0.649078
cg00563870	-0.00220963	0.00852907	0.796114
cg00563873	-0.00645888	0.00641058	0.31611
cg00563892	0.00164314	0.00336088	0.625982
cg00563926	-0.00782895	0.00696855	0.263928
cg00563932	-0.016579	0.01066	0.123046
cg00564051	-0.00126576	0.0037222	0.734527
cg00564061	-0.0321408	0.0163594	0.0522278
cg00564080	-0.0224858	0.0187417	0.233062
cg00564081	0.0108812	0.00806721	0.180441
cg00564141	0.000814833	0.00159639	0.610881
cg00564163	0.0105672	0.0052104	0.045209
cg00564164	0.00775233	0.0057565	0.181119
cg00564190	0.0101725	0.0074575	0.175611
cg00564204	-0.000761105	0.00407172	0.852098
cg00564212	0.0121107	0.0103831	0.246235
cg00564285	-0.00498929	0.00769999	0.518495
cg00564305	0.00157988	0.00428922	0.7134
cg00564417	-0.000916703	0.00110071	0.406928
cg00564426	0.00590689	0.00982997	0.549262
cg00564450	0.00322252	0.00963269	0.738672
cg00564489	0.00140111	0.00546407	0.798152
cg00564524	-0.00229132	0.00665136	0.731202
cg00564546	0.00516445	0.00602675	0.393537
cg00564555	-0.00144434	0.00527247	0.784696
cg00564573	-0.00682281	0.00956163	0.47716
cg00564598	-0.00125738	0.00244702	0.608496
cg00564612	-0.0156096	0.0103984	0.136468
cg00564657	0.000338342	0.0092073	0.97076
cg00564714	-0.00829236	0.0127682	0.517534
cg00564723	0.0204086	0.0223906	0.364234
cg00564759	-0.00562187	0.00451003	0.215483
cg00564765	-0.0126389	0.0130118	0.333722
cg00564805	0.00172827	0.0050812	0.734472
cg00564857	0.00135464	0.00405853	0.739247
cg00564862	0.0099652	0.00583119	0.0905624
cg00564869	-0.00867629	0.0111493	0.438292
cg00564870	-0.0227204	0.0152369	0.139073
cg00564916	-0.00371615	0.00593857	0.532895
cg00564971	0.0153355	0.0097439	0.11868
cg00564996	-0.000559984	0.00404441	0.890156
cg00565070	0.00269373	0.00167093	0.110089
cg00565075	-0.00398339	0.00722306	0.582534
cg00565090	-0.00334087	0.010213	0.744262
cg00565113	-0.00766885	0.012341	0.535744
cg00565179	-0.0110163	0.0102107	0.283226
cg00565190	0.00629619	0.00586023	0.285232
cg00565242	-0.00603781	0.0105538	0.568541
cg00565263	-0.00481558	0.00761518	0.528591
cg00565274	0.000428633	0.00992674	0.965644
cg00565290	-0.00150746	0.0041752	0.718822
cg00565348	-0.000205086	0.00684167	0.976146
cg00565367	0.00557767	0.0151363	0.713283
cg00565412	-0.0122277	0.0212878	0.566986
cg00565489	-0.00320972	0.00515449	0.534896
cg00565521	0.00347765	0.00461417	0.452808
cg00565553	0.0107976	0.0061216	0.08081
cg00565561	0.0158081	0.0125348	0.210194
cg00565646	0.00187173	0.00132456	0.160735
cg00565657	0.00939777	0.0101537	0.356908
cg00565658	-0.000531462	0.00519552	0.918729
cg00565660	0.00169574	0.00643487	0.792689
cg00565679	-0.00239714	0.00625417	0.702321
cg00565688	0.000222914	0.00916861	0.980652
cg00565722	-0.024302	0.0131863	0.0682946
cg00565758	-0.00262447	0.00342689	0.445572
cg00565786	0.00693058	0.01296	0.594
cg00565790	-0.0149425	0.0163287	0.362338
cg00565817	-0.0011581	0.017811	0.948287
cg00565831	-0.00209733	0.00229731	0.363465
cg00565882	-0.00118896	0.00736683	0.872109
cg00565932	-0.0014162	0.00317583	0.656613
cg00565984	0.00362446	0.00876948	0.680269
cg00565991	-0.00548745	0.0123151	0.656859
cg00566009	-0.00355078	0.00695674	0.610891
cg00566038	0.00413458	0.0100411	0.681391
cg00566066	-0.0060929	0.00822453	0.460539
cg00566158	-0.0138871	0.0128625	0.282891
cg00566164	-0.000897842	0.00395344	0.820807
cg00566179	-0.00101503	0.00128361	0.430953
cg00566187	-0.000308693	0.00468268	0.947571
cg00566208	-0.0040447	0.00938131	0.667291
cg00566209	-0.0200109	0.0116014	0.0876392
cg00566272	0.00674319	0.0099777	0.500711
cg00566297	-0.0116834	0.00877762	0.1862
cg00566311	-0.000155829	0.00839378	0.985225
cg00566320	-0.00725216	0.0117697	0.539181
cg00566390	-0.00273104	0.00136075	0.0474484
cg00566408	0.00584351	0.00399697	0.146881
cg00566412	0.00285975	0.00575177	0.620143
cg00566431	-0.000152077	0.00154104	0.921586
cg00566450	-0.00973652	0.00968122	0.316982
cg00566505	0.00358647	0.00669214	0.593202
cg00566514	-0.00404373	0.00532837	0.449695
cg00566515	0.00857418	0.0215594	0.691698
cg00566532	-0.00533144	0.00504243	0.292915
cg00566623	-0.00483367	0.00486688	0.323021
cg00566635	-0.000617973	0.0018031	0.732522
cg00566642	0.00367764	0.00321827	0.255875
cg00566713	-0.007055	0.00549303	0.201985
cg00566759	0.00021957	0.00214602	0.918712
cg00566772	0.00274475	0.0072476	0.705704
cg00566855	-0.0011918	0.0146585	0.935362
cg00566858	-0.0219723	0.0145818	0.135008
cg00566868	-0.00761389	0.00440216	0.0867907
cg00566899	-0.00111016	0.00949851	0.907192
cg00566920	0.00816199	0.0112539	0.469986
cg00566930	0.0109968	0.0136874	0.423636
cg00566949	0.0197327	0.0185023	0.288765
cg00566961	-0.00300886	0.0108956	0.783
cg00566982	0.0175254	0.0118474	0.142216
cg00566997	0.00202135	0.00686546	0.769044
cg00566999	0.00343943	0.00694743	0.62164
cg00567043	0.00413909	0.00635023	0.516025
cg00567054	0.00741955	0.0163663	0.651283
cg00567109	0.0131561	0.0114075	0.251546
cg00567113	-0.034041	0.0187785	0.0728692
cg00567115	-0.00862374	0.0153204	0.574767
cg00567132	-0.00463187	0.00268892	0.0880559
cg00567190	0.00413295	0.00717209	0.565738
cg00567211	0.00549929	0.00479409	0.254079
cg00567298	-0.000153915	0.0044434	0.972437
cg00567327	-0.00200923	0.00600235	0.738522
cg00567355	-0.00388576	0.00597187	0.516747
cg00567382	0.0154379	0.0124285	0.21709
cg00567401	0.000469111	0.0115247	0.967612
cg00567423	0.0115193	0.0045115	0.0121806
cg00567448	-0.00750742	0.021191	0.723879
cg00567474	0.0025035	0.00415527	0.548213
cg00567492	-0.00944357	0.0142705	0.50965
cg00567536	0.000984798	0.0012412	0.429409
cg00567542	0.002649	0.0119892	0.825583
cg00567543	-0.00249593	0.00419975	0.55365
cg00567588	0.0075853	0.013384	0.572157
cg00567623	-0.00268397	0.00802777	0.738827
cg00567673	-0.0355276	0.018836	0.0621765
cg00567696	-0.00154156	0.00146472	0.295124
cg00567698	0.00279226	0.00265479	0.295435
cg00567703	0.000137325	0.0072663	0.984959
cg00567833	-0.000816982	0.00888791	0.926945
cg00567849	0.00713612	0.0146693	0.627701
cg00567872	0.00605424	0.00830864	0.467907
cg00567892	0.00130568	0.0050051	0.794729
cg00567930	-0.00234465	0.00616084	0.704327
cg00567946	0.00535821	0.00439226	0.225365
cg00567979	0.000457206	0.000980955	0.64217
cg00568027	0.00020015	0.00199192	0.920163
cg00568041	0.00346086	0.00712856	0.628389
cg00568044	-0.00136544	0.00134624	0.312908
cg00568128	-0.000101227	0.00230391	0.965042
cg00568164	0.00546355	0.00515534	0.291796
cg00568175	0.000303673	0.010082	0.976031
cg00568177	-0.00101049	0.0151739	0.947038
cg00568296	-0.0170391	0.0164434	0.302596
cg00568303	-0.000705148	0.00213555	0.741943
cg00568345	0.00264523	0.019639	0.893125
cg00568384	-0.0255168	0.0156026	0.105105
cg00568405	0.0117705	0.0312303	0.707051
cg00568418	0.00558824	0.00646177	0.38921
cg00568513	0.00639653	0.00408841	0.120848
cg00568549	0.00318063	0.00356589	0.374555
cg00568550	-0.00251489	0.0222608	0.910278
cg00568555	0.00301579	0.0068122	0.658936
cg00568641	0.00122771	0.00104831	0.24433
cg00568661	0.00325148	0.00981924	0.741236
cg00568735	0.00721164	0.00591094	0.225316
cg00568741	1.20514e-05	0.00198181	0.99516
cg00568763	0.00632941	0.00392046	0.109579
cg00568792	-0.00111221	0.00215495	0.60691
cg00568907	0.0103123	0.0120981	0.396031
cg00568910	-0.0301682	0.0149853	0.0467823
cg00568949	0.00127881	0.00689378	0.853211
cg00568984	0.00151802	0.00223867	0.499281
cg00569010	0.0126744	0.021902	0.564103
cg00569056	-0.00291387	0.00586051	0.620137
cg00569091	0.00965068	0.0141787	0.497669
cg00569095	-0.00714308	0.00498104	0.154677
cg00569101	-0.00453344	0.00751601	0.54776
cg00569188	-0.0118942	0.0125788	0.346645
cg00569190	0.000871057	0.00531142	0.870065
cg00569244	-0.000322454	0.00125654	0.797999
cg00569276	-0.0241904	0.0189116	0.20381
cg00569313	0.000956357	0.00661713	0.885375
cg00569347	-0.00214679	0.00923198	0.816595
cg00569385	-0.00534628	0.00414278	0.199851
cg00569447	0.000541658	0.00496148	0.913284
cg00569467	-0.00451228	0.00781966	0.565207
cg00569482	0.00932021	0.0148801	0.532511
cg00569500	0.00480056	0.0189739	0.800781
cg00569532	-0.00180121	0.0057558	0.754979
cg00569576	-0.00587356	0.00877407	0.504769
cg00569599	-0.00135411	0.00820832	0.869302
cg00569603	0.0110348	0.0147835	0.457162
cg00569620	-6.78258e-05	0.00132483	0.959272
cg00569654	-0.00283429	0.00555424	0.610971
cg00569718	0.0020032	0.00443002	0.652113
cg00569747	0.00452456	0.00849552	0.595505
cg00569748	0.00142589	0.00299636	0.635202
cg00569808	0.00313026	0.0273016	0.908949
cg00569813	-0.00768983	0.00522483	0.144219
cg00569850	-0.018971	0.0114999	0.102148
cg00569876	0.00273376	0.00922182	0.767505
cg00569896	-0.017558	0.0152529	0.252426
cg00569934	0.000643654	0.00260145	0.80509
cg00569951	0.00303307	0.00897692	0.736166
cg00569953	-0.00203771	0.00130684	0.122091
cg00569978	0.00570263	0.00744484	0.44549
cg00569982	0.000773128	0.00543877	0.887247
cg00570145	0.00363958	0.00334967	0.279849
cg00570207	0.00115839	0.00526782	0.826399
cg00570269	-0.00831092	0.00824621	0.315961
cg00570285	0.00830595	0.0156846	0.597589
cg00570341	-0.00144123	0.00747805	0.847563
cg00570362	-0.00121128	0.0027171	0.656705
cg00570368	-0.000465627	0.00614292	0.93973
cg00570391	-0.00492993	0.00701413	0.483778
cg00570405	-0.00256007	0.00490791	0.603087
cg00570438	-0.00670034	0.00844178	0.429242
cg00570469	0.00997349	0.00468818	0.0358487
cg00570497	0.00253722	0.00354488	0.475818
cg00570498	0.0178411	0.0192651	0.356631
cg00570504	-0.0182709	0.018096	0.315094
cg00570548	0.00910865	0.0100976	0.369194
cg00570575	0.0161606	0.0180557	0.372915
cg00570580	-0.00145035	0.0115044	0.89993
cg00570594	-0.00735306	0.00861446	0.395383
cg00570598	0.0146722	0.00920172	0.113979
cg00570618	0.00947692	0.00878885	0.283499
cg00570628	0.0117412	0.017947	0.514477
cg00570635	0.0237507	0.0403387	0.557336
cg00570642	-0.00168578	0.00135185	0.215303
cg00570666	-0.00186416	0.00755689	0.805659
cg00570673	-0.0045358	0.00284095	0.113516
cg00570685	0.00198433	0.00408837	0.628482
cg00570697	-0.000607761	0.00168879	0.719697
cg00570762	-0.00274011	0.0112232	0.807617
cg00570821	0.0122111	0.00429044	0.00536998
cg00570846	0.00105155	0.00724762	0.884933
cg00570849	0.00156616	0.00447391	0.727026
cg00570881	0.004519	0.00902798	0.617785
cg00570896	0.00112314	0.00350765	0.749486
cg00570906	0.0480743	0.0194613	0.0151942
cg00570954	-0.00311899	0.0108055	0.773447
cg00571021	0.0152751	0.0101393	0.135084
cg00571033	-0.00566976	0.00449019	0.209633
cg00571067	0.00452445	0.00629888	0.474251
cg00571088	-0.00693283	0.00924367	0.45501
cg00571090	-0.000569346	0.00449668	0.8995
cg00571101	0.0246559	0.0135625	0.0720658
cg00571178	0.00487459	0.00693457	0.483726
cg00571190	-0.0402133	0.0257188	0.121076
cg00571292	-0.00663242	0.00451455	0.144939
cg00571339	0.00466498	0.00796197	0.559257
cg00571340	0.00125004	0.00125578	0.32193
cg00571354	0.0140948	0.00797078	0.0800589
cg00571358	0.00258747	0.00420132	0.53938
cg00571369	-0.0077411	0.00407123	0.0601262
cg00571434	-0.00525251	0.00366399	0.15482
cg00571438	-0.00814508	0.00502166	0.107954
cg00571442	-0.00596754	0.0126075	0.637008
cg00571448	0.000264142	0.00131574	0.841297
cg00571466	-8.56911e-05	0.00524853	0.987006
cg00571489	0.000967042	0.00509037	0.849714
cg00571499	0.0194139	0.00903272	0.0340242
cg00571506	0.000430827	0.0017633	0.807476
cg00571519	0.00369611	0.0389207	0.924533
cg00571634	-5.23785e-05	0.00134958	0.969118
cg00571641	-0.00411916	0.0070392	0.559748
cg00571700	0.00897448	0.00474008	0.0612065
cg00571727	-0.0232534	0.0114735	0.0453545
cg00571805	0.00273771	0.00563088	0.627892
cg00571809	-0.00637984	0.00507977	0.212068
cg00571819	0.0167079	0.0174891	0.341715
cg00571870	-0.00132371	0.00503781	0.79328
cg00571935	-0.0011478	0.00135674	0.399572
cg00571992	-0.00218769	0.00932151	0.814928
cg00572007	0.0073392	0.011555	0.526779
cg00572020	-0.0218397	0.00803477	0.00773938
cg00572058	0.00695242	0.00755337	0.359558
cg00572089	-0.0218797	0.0193469	0.260798
cg00572146	-0.000652606	0.00821335	0.936828
cg00572206	-0.0149599	0.0118051	0.208012
cg00572212	-0.0024009	0.00328058	0.465971
cg00572243	0.00399549	0.0101894	0.695803
cg00572266	-0.000124827	0.0128532	0.992271
cg00572277	-0.00266224	0.00214456	0.217363
cg00572323	0.00849814	0.0131886	0.52082
cg00572336	0.0315136	0.0596884	0.598691
cg00572356	-0.000332179	0.00197486	0.866763
cg00572387	-0.0221378	0.0177444	0.215093
cg00572482	0.00171128	0.00430982	0.692165
cg00572487	-0.00060906	0.00386707	0.875169
cg00572504	0.0117967	0.0206808	0.569673
cg00572560	-0.0164888	0.0149314	0.27211
cg00572586	-0.00508278	0.0119834	0.672367
cg00572597	-0.00244003	0.00814095	0.765011
cg00572630	0.0126469	0.0163998	0.442427
cg00572650	0.00126765	0.00947317	0.893818
cg00572664	-0.000816638	0.00465767	0.861173
cg00572684	0.000387888	0.00130217	0.766414
cg00572739	-0.000794295	0.00108319	0.465095
cg00572742	-0.000560845	0.0017533	0.749727
cg00572810	0.00200156	0.00879917	0.820521
cg00572843	-0.00385767	0.00961288	0.689053
cg00572889	-0.000609663	0.0167025	0.970955
cg00572966	0.00363244	0.0093466	0.698371
cg00572968	-0.000546425	0.00443186	0.902121
cg00572986	0.00391329	0.0035714	0.275828
cg00573055	-0.000770719	0.00389776	0.843655
cg00573079	-0.00925284	0.0133448	0.489687
cg00573086	0.00267108	0.0016343	0.105322
cg00573124	0.00412597	0.00958036	0.667635
cg00573140	0.00634156	0.0073874	0.392708
cg00573148	-0.00794281	0.00468433	0.0930705
cg00573159	-0.00995501	0.0049672	0.0477582
cg00573165	-0.00454168	0.00726004	0.533021
cg00573191	0.00292579	0.0038443	0.448404
cg00573202	-0.00306472	0.0060291	0.612348
cg00573203	0.00694537	0.00812744	0.394838
cg00573235	0.000847523	0.0100576	0.933012
cg00573248	0.000529509	0.00348031	0.87938
cg00573277	0.00593893	0.00567088	0.2975
cg00573298	-0.00409756	0.00314851	0.196102
cg00573330	-0.000226985	0.00333676	0.945901
cg00573338	0.0175938	0.012957	0.177563
cg00573355	0.00598638	0.00564407	0.291404
cg00573392	0.0138704	0.0180907	0.445059
cg00573410	-0.0243125	0.011889	0.0434851
cg00573428	0.00563942	0.00441699	0.204645
cg00573457	-0.00182243	0.008487	0.830414
cg00573504	0.00023351	0.00403388	0.953954
cg00573529	-0.00499207	0.00213754	0.0215186
cg00573550	0.00865831	0.023154	0.709237
cg00573584	0.00263299	0.0122895	0.83079
cg00573606	-0.0132149	0.0153264	0.390624
cg00573654	-0.00442007	0.0054288	0.417471
cg00573729	-0.000267614	0.00469368	0.954646
cg00573777	-0.00947646	0.0069236	0.174154
cg00573821	0.00402575	0.00432511	0.354207
cg00573822	-9.65877e-05	0.00369019	0.979171
cg00573835	0.00712811	0.00868208	0.413591
cg00573857	-0.00106296	0.0146925	0.94247
cg00573880	0.000261328	0.00105169	0.80427
cg00573887	-0.0102966	0.0061017	0.0946237
cg00573890	-0.00475387	0.0128057	0.711251
cg00573922	0.00602024	0.00541905	0.269259
cg00573948	-0.00106837	0.00370756	0.77382
cg00573963	-0.00272345	0.00479379	0.571227
cg00574014	-0.00101598	0.00139649	0.468602
cg00574017	-0.00744209	0.00469786	0.116318
cg00574023	0.0214057	0.0134799	0.11545
cg00574035	-0.00847093	0.010352	0.415138
cg00574062	-0.0051626	0.00397683	0.197215
cg00574096	0.00451787	0.00447299	0.314917
cg00574114	-0.00111744	0.00511816	0.827618
cg00574177	0.00552275	0.00352695	0.120538
cg00574183	-0.00461859	0.00874427	0.598541
cg00574196	0.0127402	0.0119782	0.290065
cg00574206	-0.00355112	0.0100424	0.724375
cg00574213	0.00582509	0.0053952	0.282882
cg00574251	-0.00666398	0.00739353	0.369581
cg00574307	-0.0112838	0.0113346	0.32189
cg00574317	-0.00271491	0.0108043	0.802113
cg00574349	-0.0168464	0.0164195	0.307366
cg00574379	0.00362421	0.0157096	0.818019
cg00574386	-0.000625363	0.00579752	0.914317
cg00574412	0.00190757	0.0128147	0.881966
cg00574424	-0.00228578	0.00141815	0.110155
cg00574526	-0.000218868	0.0011227	0.84583
cg00574547	-0.0157618	0.0134685	0.244675
cg00574563	-0.00314936	0.00438189	0.473989
cg00574580	0.00263454	0.00932937	0.778226
cg00574589	-0.00275851	0.0150759	0.855188
cg00574639	0.0271683	0.0162432	0.0975317
cg00574649	0.00935504	0.00889458	0.29544
cg00574675	-0.0204481	0.0070337	0.00449249
cg00574684	-0.00329317	0.00415023	0.429371
cg00574740	0.021395	0.0114237	0.0640072
cg00574742	0.00560586	0.00880608	0.525847
cg00574800	-0.00235335	0.0100792	0.815861
cg00574801	-0.0117843	0.0160377	0.464186
cg00574819	0.00962481	0.00758937	0.207672
cg00574913	-0.002321	0.0044601	0.603941
cg00574917	0.00269618	0.0079859	0.736359
cg00574919	-0.046747	0.0153955	0.00305302
cg00574958	0.000637298	0.0051249	0.901285
cg00575003	0.00630522	0.0180989	0.72829
cg00575005	0.00243392	0.002689	0.367568
cg00575024	-0.00302733	0.00826601	0.714961
cg00575066	-0.00827363	0.00757635	0.277443
cg00575088	0.00024027	0.00111024	0.829107
cg00575090	-0.00943237	0.0126235	0.456692
cg00575095	0.0065057	0.00886746	0.464872
cg00575115	0.00969665	0.00749588	0.198785
cg00575127	-0.00580636	0.0118996	0.626658
cg00575135	-0.00736166	0.00960842	0.445381
cg00575153	0.0117009	0.0143235	0.415928
cg00575156	-0.0052777	0.00738005	0.476195
cg00575186	-0.0165982	0.0184927	0.371578
cg00575227	-0.00384606	0.00527332	0.467497
cg00575297	-0.00149771	0.00228041	0.512837
cg00575303	-0.000744505	0.00241156	0.758174
cg00575311	-0.00429421	0.00608072	0.481705
cg00575342	0.0111232	0.0057009	0.0538391
cg00575448	-0.00374029	0.00625258	0.551059
cg00575453	0.00408356	0.00767515	0.595872
cg00575501	0.00596665	0.00515233	0.249602
cg00575529	-0.000945944	0.00171021	0.581419
cg00575665	-0.015955	0.018701	0.395607
cg00575672	0.00266328	0.00930121	0.775213
cg00575674	-0.00928933	0.0169029	0.583839
cg00575681	-0.00628571	0.0061961	0.31281
cg00575683	0.00152195	0.00142264	0.28728
cg00575737	-0.0167766	0.0155216	0.282362
cg00575744	-0.0070154	0.00743056	0.34738
cg00575769	-0.00141771	0.00254792	0.579168
cg00575786	0.00290605	0.00363417	0.425812
cg00575791	0.00719675	0.0130249	0.581812
cg00575844	0.00650048	0.00453172	0.154567
cg00575846	0.00594728	0.00843486	0.482397
cg00575851	0.00141651	0.00427447	0.741045
cg00575876	0.000908099	0.00695444	0.896371
cg00575879	-0.0163628	0.0108585	0.134986
cg00575896	7.1229e-05	0.00757483	0.992516
cg00575903	0.00126888	0.0053998	0.814699
cg00576000	-0.0125384	0.0164599	0.448001
cg00576014	-0.000518139	0.00119566	0.665695
cg00576027	0.00795331	0.00643934	0.219683
cg00576075	0.0278761	0.0125714	0.0288587
cg00576086	-0.00294943	0.00538296	0.584968
cg00576097	0.000273607	0.00610927	0.964368
cg00576121	-0.00110829	0.00275994	0.688863
cg00576132	-0.00579173	0.0107218	0.590272
cg00576138	0.00184103	0.00202477	0.365402
cg00576157	0.0114126	0.0124926	0.363151
cg00576193	0.00670741	0.00500064	0.182858
cg00576250	-0.00208079	0.00579086	0.72011
cg00576259	0.000470436	0.00109591	0.668653
cg00576263	0.0118932	0.0140441	0.399104
cg00576267	0.00296309	0.00556799	0.595793
cg00576279	-0.000193436	0.00169977	0.909624
cg00576301	-0.00210498	0.00118889	0.0796848
cg00576331	0.00334493	0.00220531	0.132482
cg00576340	-0.0122663	0.00913684	0.18247
cg00576421	-0.00336543	0.0164408	0.838223
cg00576433	0.00415011	0.00522629	0.429028
cg00576435	-0.0180978	0.0112908	0.112115
cg00576474	-0.00397686	0.00558767	0.478294
cg00576494	0.0150701	0.0103247	0.147532
cg00576525	-0.00787536	0.0115214	0.495845
cg00576550	-0.0082361	0.0126973	0.518053
cg00576596	0.0234709	0.0169664	0.16963
cg00576640	0.00057161	0.0036457	0.875726
cg00576650	0.00493294	0.0233858	0.833365
cg00576736	0.0226817	0.0162732	0.166465
cg00576773	0.00651504	0.0137117	0.635721
cg00576774	0.000308875	0.00355572	0.930951
cg00576853	0.00308395	0.00518961	0.553685
cg00576886	-0.00194273	0.00858169	0.821368
cg00576904	0.0147345	0.0168122	0.382902
cg00576936	-0.000963676	0.0178297	0.957004
cg00576967	0.00125544	0.00896404	0.8889
cg00576968	-0.00227276	0.00780746	0.771577
cg00576971	-0.02652	0.0133938	0.0504499
cg00576972	0.00368637	0.00460124	0.424934
cg00577009	-0.00505394	0.003378	0.137768
cg00577030	0.00277367	0.00250203	0.270277
cg00577070	0.00226256	0.00453216	0.618719
cg00577109	-0.00452832	0.00358155	0.209045
cg00577147	-1.3999e-05	0.0015027	0.992586
cg00577164	0.00256024	0.00880094	0.771726
cg00577167	0.0112599	0.00801821	0.16333
cg00577182	-0.000881993	0.00302478	0.771205
cg00577189	0.000169478	0.00306691	0.956041
cg00577202	-0.00109644	0.00579168	0.850232
cg00577274	0.000387551	0.00539466	0.942873
cg00577284	0.00197911	0.00799513	0.804998
cg00577361	-0.00196403	0.00178018	0.272557
cg00577375	0.00289783	0.00345917	0.404184
cg00577386	0.000879478	0.00624213	0.888237
cg00577417	0.00740699	0.00831421	0.37513
cg00577449	-0.00326369	0.00818572	0.690961
cg00577464	6.63938e-05	0.0019487	0.972889
cg00577488	0.0135985	0.00472016	0.00485202
cg00577510	-0.000236591	0.00440666	0.95729
cg00577527	0.00379439	0.00657696	0.565288
cg00577560	0.0163361	0.0157222	0.301287
cg00577567	0.0012536	0.00472622	0.791367
cg00577569	0.00344345	0.00250853	0.172917
cg00577578	-0.00375621	0.00561219	0.50485
cg00577588	0.000139174	0.00162045	0.931729
cg00577591	0.0178198	0.00600877	0.00377769
cg00577619	-0.00945195	0.0158771	0.552974
cg00577623	-0.00578566	0.00905999	0.524546
cg00577629	0.00191911	0.00104389	0.0689687
cg00577668	-0.00610106	0.0104916	0.562201
cg00577766	-0.00118038	0.00413009	0.775622
cg00577786	-0.00173267	0.00117576	0.143715
cg00577847	-0.00480083	0.00719474	0.506137
cg00577865	-0.00221414	0.00609954	0.71737
cg00577885	0.00688523	0.0154762	0.657361
cg00577905	0.012096	0.0162747	0.459078
cg00577935	-0.00136807	0.0011966	0.255646
cg00577937	0.00500717	0.0094816	0.598604
cg00577950	0.000177886	0.0039015	0.963725
cg00577969	0.00205567	0.00552979	0.710869
cg00578032	-0.000814002	0.00386629	0.833676
cg00578039	-0.00847036	0.00589726	0.154032
cg00578078	0.00805742	0.0114641	0.48379
cg00578154	0.000530276	0.00148731	0.722192
cg00578158	-8.79233e-05	0.00527719	0.98674
cg00578174	0.00288809	0.00300475	0.338782
cg00578220	-0.00989161	0.00945305	0.297902
cg00578240	2.07357e-05	0.00114818	0.985627
cg00578252	-0.00205265	0.00246257	0.406528
cg00578304	0.00797291	0.0116662	0.495923
cg00578321	-0.00397354	0.00471441	0.401325
cg00578334	-0.00516045	0.0071021	0.469163
cg00578354	0.00764814	0.00591136	0.198714
cg00578360	0.00203035	0.00304579	0.506556
cg00578363	0.00221011	0.00666968	0.741061
cg00578388	0.0013775	0.0036846	0.709306
cg00578406	0.000412777	0.00453366	0.927637
cg00578414	0.00334878	0.00339655	0.326544
cg00578437	0.00515514	0.00502092	0.307023
cg00578511	0.0112827	0.0093675	0.231259
cg00578530	-0.00311784	0.00263697	0.239867
cg00578576	-0.00370746	0.00428569	0.389066
cg00578601	0.00166375	0.0044399	0.708658
cg00578614	-0.0128703	0.0183	0.483505
cg00578624	0.0222934	0.022487	0.323888
cg00578637	-0.00180546	0.00443096	0.684538
cg00578638	-0.00654578	0.00502012	0.195258
cg00578645	-0.0100873	0.0166689	0.546448
cg00578673	0.00417528	0.00711981	0.558907
cg00578690	-0.0016182	0.00320066	0.614261
cg00578719	0.000309089	0.00232328	0.894429
cg00578722	0.000614316	0.0054536	0.910539
cg00578775	0.00471132	0.0117397	0.689044
cg00578828	0.00116769	0.00151551	0.442824
cg00578852	0.017645	0.0100215	0.0813419
cg00578885	0.00990011	0.00488612	0.0454105
cg00578909	-0.0195461	0.0142528	0.173323
cg00578912	0.0285898	0.016194	0.0805394
cg00578917	-0.00462617	0.00433202	0.288136
cg00579036	-0.00582181	0.00438178	0.186991
cg00579105	-0.0133997	0.00928859	0.152258
cg00579200	-0.000425055	0.00191414	0.824719
cg00579213	-0.0036619	0.00361803	0.313922
cg00579250	0.000600623	0.00442906	0.892403
cg00579292	0.000836516	0.00304232	0.783914
cg00579302	-0.00934566	0.0134655	0.489262
cg00579379	-0.000518286	0.00305848	0.865778
cg00579402	-0.0115785	0.0126404	0.361877
cg00579409	0.00132948	0.00169501	0.434688
cg00579423	-0.024319	0.0217294	0.265746
cg00579481	0.00324581	0.00201363	0.110132
cg00579484	-0.00179825	0.00181293	0.323639
cg00579502	-0.000491136	0.00479652	0.918649
cg00579505	0.00466476	0.00367869	0.207725
cg00579531	0.0125563	0.0100613	0.214954
cg00579595	0.00274405	0.00756062	0.717416
cg00579605	-0.0193707	0.0157279	0.22098
cg00579634	0.00294816	0.00590211	0.618517
cg00579673	-0.00258758	0.00490846	0.599245
cg00579694	0.000860902	0.0149876	0.954309
cg00579706	-0.00137934	0.00839516	0.869825
cg00579717	-0.0014329	0.0015286	0.350815
cg00579734	0.0033629	0.00750323	0.654983
cg00579749	0.0129428	0.00909546	0.157848
cg00579751	-0.0198746	0.0223777	0.376595
cg00579781	0.00389381	0.00940355	0.679703
cg00579794	0.000322746	0.0037611	0.931788
cg00579805	-0.000678535	0.00643242	0.916201
cg00579807	0.00379474	0.0051919	0.466551
cg00579833	0.0227568	0.0217326	0.297565
cg00579859	-0.000635318	0.00133641	0.635545
cg00579921	0.0173095	0.0319808	0.589541
cg00579955	0.00383432	0.00991692	0.699841
cg00579960	0.012441	0.0106723	0.246498
cg00580022	-0.000954805	0.00272593	0.726875
cg00580031	-0.0130213	0.0149497	0.385839
cg00580047	-0.000473899	0.00157413	0.763998
cg00580057	0.00136768	0.0045568	0.764694
cg00580089	-0.0100187	0.00686794	0.147762
cg00580223	0.00460645	0.0118618	0.698587
cg00580230	0.000665915	0.00344289	0.847024
cg00580256	0.00820969	0.00709905	0.250253
cg00580291	-0.0447663	0.0202009	0.028955
cg00580340	-0.00416186	0.00164962	0.0132144
cg00580354	0.00749404	0.00885314	0.399304
cg00580458	-0.00998287	0.0129362	0.442111
cg00580497	-0.0211591	0.0153543	0.171262
cg00580507	-0.00111983	0.0139469	0.936165
cg00580558	-0.0041894	0.00698768	0.550168
cg00580562	-0.00566819	0.0196447	0.773535
cg00580604	0.00242469	0.00641403	0.70621
cg00580613	-0.0196939	0.0117062	0.0956213
cg00580617	0.00415982	0.00614523	0.500021
cg00580652	0.00278803	0.00775586	0.719999
cg00580667	0.0170937	0.00907887	0.0626339
cg00580689	-0.004962	0.00240385	0.041589
cg00580715	-0.00501279	0.00914009	0.584612
cg00580752	0.00135534	0.0146024	0.926235
cg00580755	-0.00124414	0.00932428	0.894121
cg00580789	0.0213717	0.0255298	0.404517
cg00580805	0.002525	0.00207159	0.225761
cg00580836	0.00544716	0.00566845	0.33889
cg00580854	0.00174342	0.00683682	0.799243
cg00580860	-0.00122826	0.00197052	0.534496
cg00580965	-0.00902369	0.00976623	0.357727
cg00580978	0.000630806	0.00257502	0.806981
cg00581014	-0.000420006	0.00355669	0.906234
cg00581017	0.000512437	0.00144913	0.72437
cg00581043	-0.0355886	0.017914	0.0496991
cg00581063	-0.0143947	0.0148267	0.333957
cg00581103	0.00566436	0.00685709	0.410737
cg00581130	-0.00190045	0.00264298	0.473785
cg00581139	0.00428047	0.00405006	0.293107
cg00581152	0.00328928	0.00763488	0.667524
cg00581156	0.000489674	0.00140328	0.72786
cg00581205	0.00623551	0.0165162	0.706573
cg00581295	3.71668e-05	0.00178759	0.983453
cg00581320	-0.00338187	0.0154999	0.827728
cg00581334	-0.00108246	0.0075937	0.886935
cg00581422	-0.000496344	0.00294243	0.866385
cg00581476	0.00408859	0.0107692	0.705006
cg00581482	0.00271278	0.00349219	0.439104
cg00581583	-0.00196724	0.00323323	0.544272
cg00581590	0.00387587	0.00701148	0.581642
cg00581595	0.0227531	0.023132	0.327675
cg00581617	-0.000931191	0.0107373	0.931064
cg00581702	0.00134903	0.0042281	0.750344
cg00581731	0.00152793	0.00220917	0.490773
cg00581783	0.0047856	0.00582319	0.413136
cg00581812	-0.00021007	0.00892007	0.981258
cg00581818	0.0146481	0.024845	0.556801
cg00581844	-0.0118671	0.019408	0.542284
cg00581848	-0.00378801	0.00551655	0.493885
cg00581909	-0.00323585	0.0109182	0.767561
cg00581918	-0.0019065	0.00416351	0.648013
cg00581979	0.00794933	0.00537331	0.142174
cg00581982	0.00852092	0.00712312	0.234433
cg00582075	0.00234238	0.00745026	0.75387
cg00582080	0.00238032	0.00474814	0.61725
cg00582187	0.00465601	0.0174955	0.790691
cg00582194	0.00259501	0.0109195	0.81264
cg00582231	-0.00544215	0.0151537	0.720255
cg00582250	-0.00643364	0.0121147	0.596554
cg00582266	-0.00658401	0.0161777	0.684891
cg00582308	0.00346817	0.00441076	0.433553
cg00582309	0.00238832	0.00544178	0.661691
cg00582316	-0.00115697	0.00231135	0.617781
cg00582320	-0.0221726	0.0192176	0.251347
cg00582337	0.0235396	0.0100766	0.0214839
cg00582398	-0.0320868	0.0207917	0.125929
cg00582417	-0.00111211	0.00125694	0.378398
cg00582524	-0.000108067	0.00316542	0.972834
cg00582531	0.00311658	0.00565384	0.582704
cg00582542	-0.00621786	0.0160664	0.699572
cg00582562	0.04749	0.0214683	0.0292356
cg00582579	0.020391	0.0241306	0.400112
cg00582608	-0.00762411	0.00643768	0.239104
cg00582628	0.0164644	0.0139726	0.241461
cg00582644	0.00935165	0.0166052	0.574576
cg00582663	-0.0181431	0.00921144	0.0516474
cg00582671	0.00345853	0.00897756	0.700876
cg00582709	-0.0281428	0.0146248	0.0571565
cg00582714	0.00100998	0.00555054	0.855982
cg00582765	0.00422536	0.00779262	0.588869
cg00582820	-0.00214693	0.00191646	0.265286
cg00582826	0.000786302	0.00086136	0.363511
cg00582864	0.00832791	0.00600408	0.168513
cg00582881	-0.00267775	0.0015314	0.083435
cg00582902	-0.00926561	0.00959099	0.336337
cg00582909	0.00576569	0.0160344	0.719917
cg00582941	0.0136882	0.0187469	0.466999
cg00582948	-0.0103049	0.00779201	0.189021
cg00582963	0.00300299	0.00421277	0.477611
cg00582970	0.0247106	0.0136597	0.0734529
cg00582987	-0.00490617	0.00733023	0.504843
cg00583001	-0.00898275	0.00434705	0.0413751
cg00583003	0.00441512	0.00546902	0.421412
cg00583012	0.00141467	0.00431848	0.743911
cg00583046	-0.00212183	0.0229748	0.926601
cg00583068	-0.0111001	0.0230749	0.631533
cg00583096	-0.00663165	0.00392522	0.0942402
cg00583147	-0.00919917	0.00547141	0.0958221
cg00583221	-0.00305087	0.002387	0.204167
cg00583291	-0.00243559	0.00523139	0.642534
cg00583296	0.000904301	0.00298831	0.762813
cg00583299	-0.00479257	0.00735903	0.516379
cg00583303	-0.0034561	0.00369397	0.351731
cg00583304	0.0237247	0.0244376	0.333976
cg00583328	-0.0113717	0.00590269	0.0568778
cg00583332	-0.0020347	0.00187592	0.280691
cg00583406	-0.00449322	0.00468775	0.340121
cg00583426	0.00314768	0.00778128	0.686695
cg00583480	0.0197442	0.0232151	0.397085
cg00583482	0.00391158	0.0136456	0.774969
cg00583492	0.00210966	0.00130373	0.108776
cg00583507	0.00305677	0.0053144	0.566457
cg00583513	0.00390979	0.00381002	0.30728
cg00583526	-0.000684781	0.00744734	0.926922
cg00583535	-0.000896942	0.0147596	0.951664
cg00583551	-0.000123634	0.0012886	0.923757
cg00583615	0.00467366	0.00396764	0.241615
cg00583618	-0.00432103	0.00441792	0.3304
cg00583654	0.00296445	0.00256193	0.24998
cg00583729	-0.00391503	0.00689415	0.571391
cg00583731	-0.00853853	0.00997237	0.393924
cg00583733	0.00794187	0.0082557	0.338377
cg00583780	0.0314703	0.0170638	0.0681029
cg00583797	0.00397502	0.00631049	0.530192
cg00583828	0.00551863	0.00471959	0.245061
cg00583858	-0.00248769	0.00781271	0.750834
cg00583861	0.0276913	0.0150275	0.0683348
cg00583994	-0.0177366	0.0175225	0.313878
cg00584000	0.00140238	0.00212887	0.511573
cg00584008	-0.00132473	0.00150912	0.382147
cg00584022	-0.00152409	0.00169179	0.369821
cg00584026	0.0299607	0.0202437	0.142016
cg00584046	0.0113318	0.0116534	0.333197
cg00584089	0.00369357	0.00582703	0.527614
cg00584106	-0.000488759	0.00477016	0.918595
cg00584169	0.00861903	0.00759667	0.259264
cg00584174	-0.0104761	0.0135909	0.442633
cg00584238	0.00234161	0.00468408	0.618238
cg00584257	0.000217339	0.00674722	0.974368
cg00584323	-0.0176281	0.0150841	0.245322
cg00584370	0.00900301	0.0152575	0.556473
cg00584416	-0.000940943	0.00150591	0.533503
cg00584422	-0.00666527	0.00796453	0.404661
cg00584450	5.51564e-05	0.00706011	0.993782
cg00584456	-0.00402135	0.00555921	0.471143
cg00584457	0.0128717	0.0138536	0.355061
cg00584463	-0.000329752	0.00355519	0.926286
cg00584479	-0.00335436	0.0105523	0.751239
cg00584530	0.00141292	0.00291176	0.628563
cg00584549	-0.00213086	0.00843547	0.80109
cg00584594	0.0104826	0.00629591	0.0990454
cg00584602	0.00347283	0.00629107	0.582163
cg00584636	-0.00450161	0.00290753	0.124719
cg00584670	0.00167468	0.00171534	0.331273
cg00584683	0.00225308	0.00337481	0.505916
cg00584686	-0.00858408	0.00805469	0.289114
cg00584713	-0.0010466	0.00262531	0.690995
cg00584743	-0.00671569	0.00966775	0.488886
cg00584808	-0.000373354	0.0078825	0.962317
cg00584815	0.00180973	0.00658525	0.784025
cg00584840	-0.00522231	0.0172257	0.76239
cg00584861	-0.000433116	0.00159588	0.786645
cg00584868	-0.00187876	0.00242254	0.439855
cg00584878	-0.00810271	0.00951979	0.396723
cg00584885	0.00209806	0.0105848	0.84328
cg00584903	0.0108286	0.00613355	0.0805382
cg00584955	0.00309365	0.00540862	0.568616
cg00584971	-0.00314812	0.0070154	0.654587
cg00584987	-0.00015981	0.00426887	0.970212
cg00584995	1.14655e-05	0.000924329	0.990128
cg00585031	8.14792e-05	0.00555726	0.988331
cg00585033	0.00326531	0.00442776	0.462567
cg00585047	0.00145976	0.00521809	0.780247
cg00585065	0.0206526	0.0128584	0.111394
cg00585066	0.0399462	0.022807	0.0829276
cg00585072	-0.0126324	0.0204004	0.537179
cg00585076	0.00980832	0.00432431	0.0254683
cg00585116	0.0195073	0.00921018	0.0366524
cg00585126	0.000672602	0.00394184	0.864858
cg00585131	0.00583151	0.00452593	0.200557
cg00585187	0.000457021	0.00700119	0.948083
cg00585207	-0.00332491	0.00930216	0.72152
cg00585213	-0.00329963	0.012	0.783906
cg00585538	-0.000219751	0.00163668	0.893462
cg00585551	0.00417172	0.015941	0.794093
cg00585558	-0.00105535	0.00444374	0.812761
cg00585572	-0.00184961	0.00268662	0.492761
cg00585621	0.00379748	0.0085492	0.657864
cg00585631	-0.0154382	0.0150325	0.306903
cg00585733	-0.0014914	0.00261751	0.570107
cg00585742	-0.0243472	0.0150034	0.107785
cg00585765	-0.00419722	0.0155984	0.788422
cg00585776	0.0112378	0.00419497	0.00863786
cg00585786	0.0147172	0.0212369	0.489916
cg00585790	-0.0184658	0.0180359	0.308383
cg00585818	-0.000197206	0.00340923	0.953988
cg00585833	-0.00553686	0.00957655	0.56445
cg00585846	-0.000588495	0.00128535	0.648055
cg00585901	0.00322758	0.0123842	0.794921
cg00585962	0.00479046	0.0118557	0.687027
cg00586013	0.00300866	0.0101535	0.767602
cg00586014	-0.00326975	0.0104428	0.754848
cg00586058	0.0127277	0.0107458	0.239046
cg00586070	-0.0315191	0.0255471	0.220183
cg00586094	-0.00265652	0.0111971	0.812948
cg00586113	0.016776	0.0102529	0.104939
cg00586123	-0.0200859	0.014	0.154489
cg00586206	-0.00185299	0.00153476	0.230147
cg00586214	-0.000835665	0.00139169	0.549553
cg00586225	0.00889363	0.0142718	0.534597
cg00586230	0.00606893	0.00747016	0.418479
cg00586248	0.00584411	0.00447399	0.194468
cg00586275	0.00103236	0.00565043	0.8554
cg00586291	-0.00252296	0.00769429	0.743673
cg00586317	-0.0163896	0.0163624	0.318926
cg00586321	0.00358348	0.00395499	0.367079
cg00586323	-0.0126125	0.00806329	0.120932
cg00586367	-0.00198336	0.0021283	0.353633
cg00586383	-0.0157331	0.00936714	0.0961565
cg00586389	-0.00453391	0.00597272	0.449577
cg00586491	-0.00544816	0.00456988	0.236008
cg00586515	-0.000746153	0.00157248	0.636172
cg00586531	0.00532305	0.0117254	0.650831
cg00586537	-0.00175314	0.00511764	0.732642
cg00586551	0.00492395	0.00446224	0.272471
cg00586623	-2.20839e-05	0.00444827	0.996049
cg00586700	-0.0209752	0.0193941	0.282065
cg00586729	0.00121482	0.00739357	0.869821
cg00586732	0.00125338	0.0105805	0.90594
cg00586764	-0.0148348	0.0210852	0.483339
cg00586817	-0.00201296	0.0061585	0.744457
cg00586889	-0.000904788	0.00244398	0.712008
cg00586909	0.00119242	0.00187516	0.526292
cg00586932	-0.00367913	0.011393	0.747424
cg00587003	0.000329489	0.00156453	0.833628
cg00587009	0.00148838	0.0051599	0.773598
cg00587042	0.000410874	0.00243666	0.866435
cg00587115	-0.00497817	0.00597878	0.407032
cg00587180	0.00443425	0.00386909	0.254501
cg00587228	-0.0367102	0.0184099	0.04887
cg00587298	0.00628339	0.010067	0.533944
cg00587301	-0.0321736	0.0208816	0.126534
cg00587304	-0.000448529	0.00151407	0.767661
cg00587323	0.00422205	0.00399271	0.292859
cg00587329	-0.00122326	0.00471895	0.795997
cg00587342	0.00186868	0.00907932	0.837352
cg00587447	-0.000110298	0.00478905	0.981671
cg00587465	0.0317378	0.0121416	0.010332
cg00587466	0.00188121	0.00145114	0.197832
cg00587472	-0.0396006	0.0220308	0.0752728
cg00587485	-0.00102782	0.00723124	0.887259
cg00587523	-0.0135373	0.0102751	0.190688
cg00587532	-0.00728861	0.00835207	0.384933
cg00587595	-0.000280858	0.00149686	0.851546
cg00587613	0.00437024	0.0131663	0.74064
cg00587628	0.00337157	0.00522161	0.519955
cg00587635	-0.000876717	0.00600105	0.884141
cg00587665	0.000338209	0.00892184	0.969837
cg00587683	0.0128158	0.0100736	0.206248
cg00587711	-0.00355943	0.00620217	0.567324
cg00587734	-0.0074874	0.00700354	0.287604
cg00587765	-0.00156357	0.00442555	0.724603
cg00587789	-0.00164452	0.0124558	0.895227
cg00587823	-0.00676998	0.00477661	0.159498
cg00587837	0.0192601	0.0223929	0.391793
cg00587861	-0.00422317	0.00383766	0.273777
cg00587890	0.0108898	0.0082072	0.187579
cg00587899	-0.000277147	0.00483741	0.954427
cg00587922	-0.0164168	0.0114059	0.153182
cg00587941	0.059837	0.0501439	0.235573
cg00587965	0.000571509	0.00410995	0.889687
cg00588027	-0.00233606	0.00161446	0.151036
cg00588047	-0.0176901	0.00886161	0.0486236
cg00588090	0.00421349	0.0065866	0.523826
cg00588124	0.00517845	0.00610562	0.398383
cg00588143	-0.00641911	0.00636047	0.315305
cg00588198	0.0164989	0.0323122	0.61075
cg00588262	0.00523791	0.00759075	0.491769
cg00588297	-0.0195954	0.0191619	0.308953
cg00588300	0.000732016	0.00129914	0.574382
cg00588342	-0.0181585	0.0148428	0.224059
cg00588377	0.0147425	0.011127	0.188213
cg00588385	-0.0110661	0.00685146	0.10943
cg00588393	-0.00511126	0.00342854	0.139162
cg00588430	0.0027504	0.0147071	0.852031
cg00588438	0.00419002	0.00590922	0.479934
cg00588456	0.0160697	0.0134322	0.234385
cg00588499	-0.0102974	0.0114683	0.371392
cg00588517	0.0130272	0.0142345	0.362294
cg00588530	-0.000339451	0.00526495	0.948722
cg00588559	-0.00238795	0.00499534	0.633668
cg00588575	-0.0034495	0.0147864	0.816014
cg00588577	-0.000316807	0.00185563	0.864783
cg00588621	-0.00209669	0.00674575	0.756588
cg00588632	-0.00156119	0.0094764	0.869477
cg00588647	0.00044851	0.0046061	0.922625
cg00588689	-0.00333703	0.00225801	0.142586
cg00588691	0.000470057	0.00770806	0.951495
cg00588694	0.00302712	0.020862	0.884922
cg00588720	-0.000147739	0.00157973	0.925676
cg00588727	-0.00100087	0.00206885	0.629598
cg00588731	-0.00435439	0.00549432	0.42993
cg00588734	-0.0060675	0.0103805	0.560194
cg00588756	-0.00110183	0.00264508	0.677894
cg00588795	-0.0077914	0.0112789	0.491294
cg00588841	0.00175634	0.00206103	0.396156
cg00588853	-0.00287656	0.00202122	0.157796
cg00588867	-0.0242006	0.0159046	0.131263
cg00588871	0.00012332	0.0021707	0.954809
cg00588920	-0.00569392	0.0025245	0.0262831
cg00589002	0.00480803	0.00959637	0.617454
cg00589006	0.00890299	0.00819936	0.280171
cg00589161	0.00836429	0.0137189	0.543451
cg00589181	0.0127164	0.0221565	0.5673
cg00589251	-0.00693108	0.00754981	0.360804
cg00589283	-0.00114701	0.00247103	0.643525
cg00589305	0.00316073	0.00963932	0.743673
cg00589311	0.00697586	0.00401996	0.0857676
cg00589371	-0.0079246	0.002416	0.00142911
cg00589400	0.010285	0.0118802	0.388709
cg00589412	-0.0116154	0.005652	0.0424764
cg00589488	0.0181139	0.00768109	0.0203068
cg00589492	-0.00144512	0.00542783	0.790601
cg00589493	0.00441881	0.00469981	0.349375
cg00589502	-0.000110693	0.00712359	0.987633
cg00589520	-0.00222836	0.00746211	0.765848
cg00589541	-0.00379955	0.0109594	0.729551
cg00589550	0.00419637	0.00484165	0.388169
cg00589573	-0.00124135	0.00226879	0.5855
cg00589578	-0.000961752	0.00149236	0.52076
cg00589581	-0.00676663	0.00719479	0.349232
cg00589617	0.00623594	0.0119096	0.601712
cg00589639	0.000217202	0.00147959	0.883586
cg00589699	-0.0130957	0.0107883	0.227652
cg00589708	0.00204786	0.0060951	0.737586
cg00589730	-0.00120107	0.00430529	0.78084
cg00589737	-0.0151394	0.00679265	0.0280661
cg00589791	0.00552674	0.00746768	0.46098
cg00589813	0.00803398	0.00888158	0.367869
cg00589833	-0.00188206	0.00737921	0.799209
cg00589837	-0.000417525	0.00712138	0.953364
cg00589850	0.0129819	0.0110803	0.244134
cg00589864	0.00474946	0.00257118	0.0676756
cg00589895	-0.00168951	0.00199288	0.39859
cg00589914	-0.00104083	0.000977677	0.289625
cg00589929	0.0103255	0.0145355	0.479131
cg00590022	0.00620767	0.00778567	0.427155
cg00590029	-0.00898517	0.00884766	0.312299
cg00590036	-0.00442123	0.00956181	0.64481
cg00590063	-0.00835571	0.022094	0.706092
cg00590081	-0.00290329	0.00141402	0.042662
cg00590106	0.00198928	0.00213395	0.353475
cg00590134	-0.00888075	0.00724656	0.22326
cg00590139	-0.00201154	0.00341679	0.557375
cg00590152	0.000612693	0.00554629	0.912259
cg00590173	0.00112727	0.0110315	0.918813
cg00590187	0.00542769	0.00883906	0.540572
cg00590230	-0.0101063	0.0154684	0.51503
cg00590251	0.00154798	0.00230326	0.503081
cg00590260	0.0311456	0.015744	0.0506516
cg00590320	-0.00728147	0.00921803	0.431446
cg00590324	-0.00132649	0.00690846	0.848125
cg00590330	0.00245647	0.00594587	0.68039
cg00590383	0.0110898	0.00738762	0.136471
cg00590386	0.0105184	0.0103334	0.311184
cg00590416	0.00642897	0.00533255	0.230813
cg00590463	0.0045971	0.00985787	0.641987
cg00590469	0.00783076	0.00527612	0.140904
cg00590481	-7.48051e-05	0.00788147	0.992446
cg00590486	0.00102601	0.0011778	0.385776
cg00590499	0.00206968	0.00536009	0.700222
cg00590500	0.00229644	0.00433372	0.597356
cg00590503	-0.000110317	0.00360714	0.975663
cg00590555	-0.0013215	0.00522962	0.801022
cg00590590	-0.003038	0.0140161	0.828844
cg00590602	-0.00420313	0.0103622	0.685886
cg00590620	0.00266057	0.00548836	0.628903
cg00590630	-0.000316351	0.00728374	0.965443
cg00590639	0.002813	0.00312087	0.369567
cg00590649	-0.00588726	0.00645214	0.363726
cg00590670	0.000887397	0.00211299	0.675407
cg00590714	0.00389679	0.00324905	0.23322
cg00590761	-0.0143076	0.0100033	0.155754
cg00590817	-0.011871	0.0161504	0.46404
cg00590830	-0.00340815	0.00263965	0.199633
cg00590851	-0.00238173	0.00327077	0.468201
cg00590869	0.000716248	0.00191061	0.708544
cg00590881	-0.00828977	0.0112488	0.462881
cg00590912	-0.00872923	0.00519167	0.0958078
cg00590939	-0.00117734	0.00381406	0.758204
cg00590960	0.00198111	0.0027653	0.475403
cg00590991	0.00254499	0.00121547	0.0388044
cg00591001	-0.00150933	0.013027	0.907995
cg00591015	0.00352057	0.00833182	0.673534
cg00591068	0.00225472	0.00746872	0.763364
cg00591070	-0.011238	0.0104469	0.284642
cg00591207	-0.00830814	0.00792557	0.297041
cg00591225	-0.00138229	0.00875861	0.874917
cg00591300	0.00389161	0.00449897	0.389109
cg00591332	0.000624653	0.00449035	0.889643
cg00591333	0.0104918	0.0164994	0.526303
cg00591342	0.00123798	0.00174445	0.479563
cg00591353	-0.00235613	0.00435454	0.58966
cg00591364	-0.00460641	0.0105297	0.662717
cg00591384	0.0107468	0.00946171	0.258748
cg00591406	-0.00073659	0.00174064	0.673079
cg00591421	0.000386275	0.008169	0.96238
cg00591429	0.00486619	0.00439526	0.270888
cg00591471	-0.000804223	0.00537262	0.881311
cg00591489	0.00048346	0.00152001	0.751099
cg00591500	-0.000223618	0.00259174	0.931415
cg00591515	-0.00122091	0.0069524	0.860956
cg00591556	-0.00889427	0.015632	0.570646
cg00591583	-0.00617212	0.00388893	0.115647
cg00591588	-0.00937497	0.00829237	0.260947
cg00591597	-0.000381411	0.00451758	0.932885
cg00591646	0.0170583	0.0209629	0.417731
cg00591660	-0.00402807	0.0122262	0.742495
cg00591677	-0.00731602	0.00719894	0.311956
cg00591740	-0.00323	0.00464807	0.488723
cg00591791	0.00430534	0.00672637	0.523592
cg00591844	0.000924959	0.00147952	0.53328
cg00591868	0.00351695	0.00910361	0.700077
cg00591890	-0.00431631	0.00873512	0.622296
cg00591895	-0.00283257	0.00778489	0.716734
cg00591898	0.0076777	0.0174204	0.660359
cg00591932	-0.00292488	0.00750346	0.697511
cg00591936	0.00324787	0.0126705	0.79822
cg00591949	0.00381262	0.00718895	0.597049
cg00591952	0.00705977	0.014865	0.635875
cg00591972	-0.00110424	0.0039221	0.778877
cg00591980	0.000456344	0.00184648	0.805304
cg00591994	-0.00477324	0.0107448	0.65783
cg00592046	-0.0194488	0.01125	0.0869357
cg00592058	-0.00454294	0.00281054	0.10916
cg00592063	0.000346523	0.00166471	0.835529
cg00592104	0.004626	0.005399	0.39359
cg00592151	0.00306058	0.00661943	0.644825
cg00592244	-0.00411198	0.0105691	0.698062
cg00592245	-0.000212233	0.00623595	0.972918
cg00592253	-0.000230185	0.0077427	0.976342
cg00592315	0.0296791	0.00903597	0.0014087
cg00592383	0.00591215	0.00557783	0.291727
cg00592410	0.0201012	0.0143462	0.164266
cg00592411	-0.00524836	0.00878392	0.551527
cg00592428	-0.00447191	0.014961	0.765633
cg00592440	0.00695501	0.00414757	0.0966876
cg00592460	0.0166724	0.008195	0.0445521
cg00592461	-0.0125116	0.0199587	0.532172
cg00592484	0.0187447	0.0272178	0.492611
cg00592494	0.0106441	0.0137121	0.439433
cg00592510	-0.00776415	0.00738027	0.295328
cg00592532	0.000730982	0.0110954	0.947604
cg00592571	0.00604614	0.00659986	0.361818
cg00592574	0.000386096	0.00589277	0.947891
cg00592593	0.00266083	0.00990087	0.788678
cg00592643	0.0106725	0.0140966	0.450772
cg00592657	-0.00383377	0.00420955	0.364627
cg00592695	-0.00544024	0.0036813	0.142603
cg00592772	-0.00147563	0.0016278	0.366839
cg00592779	0.00587325	0.00548977	0.287261
cg00592795	-0.0281268	0.0124688	0.0262629
cg00592803	0.0106354	0.00590372	0.0746409
cg00592834	0.000617423	0.00426288	0.885131
cg00592870	-0.0059312	0.0048032	0.219782
cg00592871	0.00734879	0.00795853	0.358029
cg00592903	-0.00171818	0.00204609	0.403059
cg00592936	-0.00443086	0.00859736	0.607429
cg00592944	-0.00525833	0.00322871	0.10654
cg00592949	-0.00293225	0.0123938	0.813459
cg00592980	-0.00624778	0.0191397	0.744781
cg00592995	-0.0261749	0.0137135	0.0591691
cg00593008	0.0133182	0.0158895	0.403933
cg00593048	-0.00116084	0.00201497	0.565839
cg00593070	0.00197294	0.00363369	0.588368
cg00593111	-0.00150503	0.00454666	0.741324
cg00593116	-0.00376581	0.0160648	0.815143
cg00593148	0.00681519	0.0214059	0.750862
cg00593172	-0.0327484	0.0155835	0.0381123
cg00593212	0.00164123	0.00591181	0.781878
cg00593243	0.0067435	0.0145924	0.644996
cg00593269	0.000979603	0.00477179	0.837763
cg00593288	-0.00446256	0.00981189	0.650231
cg00593298	-0.00604049	0.0128099	0.638275
cg00593333	-0.011381	0.0109369	0.300565
cg00593365	-0.00480066	0.00938624	0.610159
cg00593404	-0.00167041	0.0109668	0.879246
cg00593414	-0.00355364	0.0101762	0.727664
cg00593446	0.00346138	0.00685777	0.614854
cg00593462	-0.012819	0.0154192	0.407749
cg00593467	0.00127304	0.0147842	0.931553
cg00593518	-0.00570678	0.0083427	0.495529
cg00593536	0.00342432	0.00739382	0.644276
cg00593607	-0.0221871	0.0183126	0.228529
cg00593689	0.0111705	0.00715781	0.121776
cg00593699	-0.00228094	0.00341996	0.50634
cg00593717	-0.00100582	0.0034626	0.772051
cg00593773	-0.0110372	0.0157994	0.486433
cg00593788	0.00131975	0.00848204	0.876667
cg00593789	0.0027904	0.0101346	0.783627
cg00593798	0.000597048	0.00790869	0.939974
cg00593814	-0.0188615	0.0224915	0.403691
cg00593835	-0.00270175	0.0103379	0.794364
cg00593897	-0.00050942	0.00224022	0.820579
cg00593900	0.0123912	0.0117207	0.292962
cg00594003	0.00138808	0.00202458	0.494543
cg00594011	-0.00265407	0.00426266	0.534944
cg00594016	-0.00156917	0.0139083	0.910398
cg00594048	-0.0118377	0.00712586	0.0997992
cg00594099	0.0113843	0.0173263	0.512655
cg00594101	0.00622747	0.00892661	0.487027
cg00594118	0.000218412	0.00235661	0.926343
cg00594129	0.00817595	0.0108917	0.45462
cg00594137	-0.000829876	0.0059372	0.889118
cg00594148	-0.00620819	0.00620637	0.319583
cg00594167	-0.00663774	0.00394506	0.0955837
cg00594185	0.000862895	0.00191489	0.653237
cg00594191	-0.0153443	0.0185093	0.409076
cg00594222	0.00154058	0.00388275	0.692378
cg00594228	0.00267453	0.00453904	0.557037
cg00594252	0.0039392	0.00537572	0.46541
cg00594278	0.0113817	0.0160404	0.479625
cg00594290	0.00348266	0.00674001	0.606496
cg00594300	-0.00161376	0.00196201	0.412748
cg00594334	0.00226022	0.00454601	0.620148
cg00594335	-0.00637503	0.00405395	0.118982
cg00594351	0.000648224	0.00563124	0.908587
cg00594408	0.000698746	0.0058657	0.905416
cg00594488	-0.00259234	0.00487343	0.595952
cg00594547	-0.00219033	0.00239229	0.362091
cg00594561	-0.0123522	0.00747596	0.101618
cg00594591	0.0040189	0.00811036	0.621315
cg00594610	-0.00867305	0.0149988	0.564396
cg00594716	-0.000821411	0.00131776	0.53448
cg00594793	0.00660859	0.00563899	0.244003
cg00594841	0.00109563	0.00794057	0.890534
cg00594844	-0.00722714	0.00786579	0.360408
cg00594854	-0.000127188	0.0170199	0.994052
cg00594866	0.00413057	0.00400691	0.305093
cg00594880	0.00011289	0.00364896	0.975381
cg00594894	-0.00175857	0.00431066	0.684176
cg00594907	9.70869e-05	0.00499311	0.984526
cg00594917	0.00887606	0.00467815	0.0606676
cg00594944	0.00948334	0.0109874	0.390143
cg00594952	0.0128883	0.0159375	0.420622
cg00595022	-0.00675284	0.00722286	0.352079
cg00595030	-0.0152335	0.00880994	0.086872
cg00595035	0.00677067	0.0146735	0.645498
cg00595039	-0.00495035	0.00427189	0.24929
cg00595051	-0.00670482	0.0114272	0.5587
cg00595053	-0.00907733	0.0146854	0.537903
cg00595086	-0.0015837	0.00178179	0.376231
cg00595197	-0.00830295	0.0060946	0.17615
cg00595212	0.00525176	0.00646153	0.418279
cg00595223	-0.00179529	0.00577834	0.75668
cg00595231	0.00102521	0.00569364	0.857468
cg00595236	0.0125761	0.0128043	0.328385
cg00595237	-0.00225695	0.00406471	0.579961
cg00595243	-0.0131309	0.00853881	0.127259
cg00595291	-0.00498752	0.00910564	0.585091
cg00595324	-0.00703657	0.00844926	0.40694
cg00595333	-0.000487308	0.00940039	0.95876
cg00595472	-0.00993601	0.0133306	0.457807
cg00595566	-0.00132348	0.00154184	0.392737
cg00595599	0.0107095	0.0115059	0.354209
cg00595610	-0.000532849	0.00486576	0.913017
cg00595678	0.00375541	0.0035747	0.295997
cg00595695	0.0139887	0.0201548	0.48925
cg00595697	0.00597621	0.00450314	0.187491
cg00595754	0.0105717	0.0205083	0.607353
cg00595787	-0.00208758	0.00450344	0.643975
cg00595828	-0.00438077	0.00610661	0.474811
cg00595856	0.00488527	0.00387433	0.210267
cg00595889	0.00482272	0.00959653	0.616386
cg00595898	0.00296171	0.00678962	0.663624
cg00595982	0.0291637	0.0231345	0.210381
cg00596016	0.007753	0.0059832	0.198029
cg00596048	-0.00440983	0.00711682	0.536907
cg00596101	0.000855865	0.00362097	0.813634
cg00596184	0.000265603	0.0175549	0.987959
cg00596207	-0.0151782	0.0146257	0.301879
cg00596222	-0.0185563	0.0140958	0.191033
cg00596264	0.00304461	0.00738806	0.681149
cg00596283	0.00591025	0.010243	0.565233
cg00596300	-0.00669326	0.0123916	0.590297
cg00596349	-0.00308028	0.0192367	0.873105
cg00596354	0.00518761	0.00793966	0.515011
cg00596373	-0.00187042	0.00298776	0.532724
cg00596388	-0.000878555	0.00604851	0.884805
cg00596429	-0.00114649	0.0028161	0.684789
cg00596438	-0.00138469	0.00383002	0.718461
cg00596464	-0.00064783	0.00133758	0.629211
cg00596508	0.00190027	0.00264077	0.473456
cg00596521	0.0014069	0.00315682	0.6568
cg00596545	0.00226641	0.00400189	0.572435
cg00596570	0.0149077	0.00916156	0.106841
cg00596643	-0.000812147	0.00285076	0.776319
cg00596686	0.00509451	0.00629354	0.42016
cg00596687	0.00274962	0.00532989	0.607073
cg00596691	-0.00103269	0.00171195	0.547724
cg00596751	0.00962273	0.00532715	0.0738705
cg00596763	0.00386917	0.011074	0.727529
cg00596784	-0.00350834	0.00885342	0.692751
cg00596819	0.000813042	0.00761969	0.915239
cg00596823	-0.00945197	0.0140362	0.502246
cg00596833	-0.00643929	0.00638001	0.315271
cg00596986	-0.00203915	0.00408117	0.61842
cg00597043	-0.00740719	0.00655948	0.261501
cg00597076	-0.00478741	0.00679929	0.483005
cg00597087	-0.00138618	0.00275904	0.616481
cg00597091	-0.010408	0.012381	0.40255
cg00597107	-0.012861	0.0143564	0.37249
cg00597118	-0.00188815	0.0189059	0.920647
cg00597128	-0.00187779	0.00854451	0.826501
cg00597129	0.000574025	0.0104939	0.956486
cg00597139	0.00171101	0.00531545	0.748205
cg00597197	-0.00093504	0.00165999	0.574504
cg00597221	-0.00951452	0.0100629	0.346682
cg00597225	0.000971135	0.00800266	0.903656
cg00597331	-0.00751591	0.00978701	0.444328
cg00597355	-0.00835474	0.0118201	0.481318
cg00597366	-0.001032	0.000999138	0.304148
cg00597380	-0.000993674	0.00393485	0.801149
cg00597445	-0.0509764	0.0377703	0.180178
cg00597457	0.00615939	0.00371467	0.100425
cg00597492	0.000549264	0.00142234	0.700192
cg00597555	0.00139396	0.00155252	0.371413
cg00597585	0.00244516	0.0067123	0.716418
cg00597602	-0.000867235	0.00591019	0.883636
cg00597607	-0.0104191	0.00956027	0.278408
cg00597621	-0.00140094	0.0057253	0.807196
cg00597623	0.000556191	0.00534088	0.917268
cg00597666	0.00354726	0.0115271	0.758927
cg00597684	0.0018277	0.00163338	0.265835
cg00597687	-0.00493469	0.00731824	0.501676
cg00597713	8.97511e-06	0.00202031	0.996464
cg00597730	-0.0386795	0.0176186	0.0304488
cg00597751	0.00311136	0.00270719	0.253176
cg00597801	0.00292321	0.00373579	0.435777
cg00597858	2.16691e-05	0.00432614	0.996014
cg00597874	0.00760524	0.00603083	0.210222
cg00597876	-0.000202419	0.0170052	0.990526
cg00597890	-0.00147094	0.00125948	0.245626
cg00597915	0.0194449	0.0101535	0.058338
cg00597918	0.00315878	0.0058797	0.592299
cg00597926	-0.000681066	0.00421312	0.871905
cg00597931	-0.00532429	0.0143888	0.712142
cg00597982	-0.000750644	0.0122939	0.951435
cg00598009	-0.0247965	0.0121981	0.0447214
cg00598013	0.0112574	0.00548692	0.0428148
cg00598018	0.00524247	0.0154517	0.735109
cg00598125	0.00214654	0.0248528	0.931345
cg00598143	-0.00124401	0.00162279	0.445133
cg00598195	-0.0155998	0.0191105	0.416271
cg00598226	-0.030677	0.017949	0.09053
cg00598235	0.0027553	0.0138874	0.843133
cg00598259	-0.0149972	0.0137834	0.279185
cg00598268	-0.00182231	0.00386078	0.637952
cg00598301	-0.000413282	0.00368783	0.910995
cg00598334	-0.00123415	0.00403474	0.760332
cg00598335	-0.00372393	0.00569688	0.51482
cg00598394	-0.00349816	0.00476581	0.464659
cg00598397	0.00935858	0.00559052	0.0972539
cg00598414	-0.00517541	0.00320362	0.109355
cg00598429	-0.0133119	0.0108412	0.222367
cg00598446	0.0058854	0.0207555	0.777335
cg00598449	0.00366937	0.0104964	0.727386
cg00598479	0.034988	0.0264249	0.188504
cg00598542	-0.0254664	0.0140941	0.0737868
cg00598553	0.00797115	0.00869939	0.36172
cg00598612	0.00339204	0.00560871	0.546694
cg00598664	0.00146587	0.00771479	0.849688
cg00598730	-0.000500243	0.00110786	0.652578
cg00598741	0.0092256	0.0051946	0.0787748
cg00598747	-0.00184592	0.00168073	0.274717
cg00598758	-0.00221542	0.0031057	0.477298
cg00598766	-0.000629516	0.00276303	0.82024
cg00598772	0.0044033	0.0112284	0.695777
cg00598785	0.0103237	0.0190674	0.589415
cg00598852	0.00886389	0.00866824	0.308978
cg00598858	2.94514e-05	0.00118487	0.980219
cg00598860	0.00169625	0.00475624	0.722116
cg00598866	-0.000496613	0.00527618	0.925199
cg00598912	-0.00379495	0.00771325	0.623795
cg00598984	-0.00572778	0.00506758	0.261063
cg00598985	-0.000500962	0.00193258	0.795999
cg00598986	-0.00592353	0.00511624	0.249708
cg00599043	0.00529386	0.0117181	0.652415
cg00599110	0.024813	0.0145741	0.0917618
cg00599124	-0.0160992	0.0153359	0.296351
cg00599130	-0.00487669	0.00545789	0.373728
cg00599142	0.0113855	0.00858519	0.187801
cg00599151	-0.00661941	0.00559688	0.239734
cg00599163	-0.0137679	0.0106315	0.198301
cg00599252	0.00200805	0.0018248	0.273791
cg00599266	-0.00245952	0.00477458	0.6076
cg00599280	0.00162453	0.00250515	0.518162
cg00599328	0.0141685	0.00850273	0.0987745
cg00599354	-0.0102925	0.0069769	0.143293
cg00599376	4.20194e-05	0.00119348	0.971985
cg00599393	0.00207402	0.0019976	0.301655
cg00599401	0.000770507	0.0012967	0.553715
cg00599402	-0.000165645	0.00393856	0.966537
cg00599410	-0.00763231	0.00418747	0.0713438
cg00599463	-0.00580781	0.00715444	0.418848
cg00599503	0.00287281	0.00540688	0.596372
cg00599516	0.00635953	0.00703975	0.368498
cg00599530	0.025633	0.0185511	0.170126
cg00599559	0.00103472	0.001665	0.535714
cg00599564	-0.0130063	0.00743417	0.0832683
cg00599628	-0.0118536	0.0114697	0.303876
cg00599631	-0.00625101	0.0105446	0.554644
cg00599702	-0.00921666	0.00765907	0.231676
cg00599708	0.00761063	0.0187754	0.686085
cg00599726	-0.0121019	0.013933	0.387159
cg00599770	-0.00677046	0.00678234	0.320569
cg00599809	0.0027133	0.00463947	0.559979
cg00599812	0.010445	0.00656475	0.114749
cg00599823	0.00605104	0.00520421	0.24771
cg00599847	-0.000234846	0.00877965	0.978713
cg00599850	0.00189324	0.00435889	0.664978
cg00599914	0.000346266	0.00662974	0.95845
cg00600012	-0.0199284	0.0147558	0.179889
cg00600024	0.00119855	0.00334134	0.720573
cg00600029	0.00944117	0.00417561	0.0259239
cg00600033	0.0056324	0.00693171	0.418403
cg00600110	0.00517523	0.0103372	0.617725
cg00600128	0.0067608	0.00610892	0.271075
cg00600325	-0.0118601	0.0120671	0.328052
cg00600343	-0.00683235	0.0125321	0.586839
cg00600353	-0.00123545	0.00970235	0.898931
cg00600362	-0.00436512	0.00466937	0.352122
cg00600405	0.00138708	0.00525548	0.792377
cg00600454	0.0135361	0.012504	0.281616
cg00600465	-0.00686	0.0220269	0.756117
cg00600477	-0.01002	0.0107541	0.353716
cg00600521	0.00177309	0.00707492	0.802625
cg00600584	-0.0221741	0.0246987	0.371457
cg00600604	0.00245875	0.00490533	0.617304
cg00600605	0.00222264	0.0037723	0.557055
cg00600617	-0.0020385	0.0114992	0.859653
cg00600641	0.0141141	0.00843334	0.0973326
cg00600661	-0.000406733	0.00429076	0.924669
cg00600684	0.000600972	0.00668148	0.92851
cg00600693	0.0185305	0.00918381	0.046298
cg00600786	0.00228954	0.000860448	0.00908075
cg00600824	0.00485951	0.00327226	0.140673
cg00600844	-0.00297034	0.00217152	0.174421
cg00600854	0.00539421	0.00887657	0.54477
cg00600900	-0.00451974	0.00614134	0.463482
cg00600916	0.0229783	0.0247152	0.354754
cg00600933	0.000700801	0.00135682	0.606644
cg00600941	0.00256382	0.00208033	0.220686
cg00601033	-0.00216594	0.0043739	0.621547
cg00601035	0.0214201	0.0167066	0.202762
cg00601042	-0.012822	0.0180436	0.478981
cg00601124	-0.0011555	0.00454342	0.799767
cg00601139	-0.00259197	0.00385777	0.503208
cg00601140	-0.0038568	0.00644405	0.550856
cg00601157	-0.00685272	0.00585874	0.244919
cg00601162	0.00317008	0.00715066	0.658487
cg00601174	-0.00318919	0.0151348	0.833535
cg00601200	0.0027201	0.00744636	0.715665
cg00601311	0.000720316	0.00497162	0.885093
cg00601350	-0.00121026	0.00148321	0.416452
cg00601368	-0.00349458	0.00832488	0.67555
cg00601387	0.00101203	0.00403013	0.80224
cg00601414	-0.00215517	0.00573551	0.707892
cg00601429	0.0118913	0.0097483	0.225399
cg00601432	0.020257	0.0243273	0.407005
cg00601448	0.00217253	0.00866983	0.802649
cg00601450	-0.0109265	0.0314966	0.729387
cg00601486	0.00445914	0.00553157	0.422084
cg00601491	0.0022299	0.00951098	0.81511
cg00601518	-0.00346859	0.00716106	0.629183
cg00601602	0.00532534	0.00406929	0.193647
cg00601648	0.0157314	0.0258508	0.544205
cg00601666	0.0163809	0.0123937	0.189281
cg00601711	-0.00187151	0.00931499	0.841174
cg00601727	0.00714971	0.0102907	0.488806
cg00601751	0.00147328	0.00610672	0.809851
cg00601809	-0.00118003	0.00424657	0.78168
cg00601810	0.0127159	0.0124468	0.309427
cg00601814	-0.0015035	0.00429872	0.727258
cg00601890	0.0221554	0.0225114	0.327401
cg00601916	-0.00321144	0.00773835	0.679028
cg00601953	-8.0683e-05	0.00289862	0.977849
cg00602007	-0.00573714	0.00798263	0.474
cg00602094	0.000645476	0.00962187	0.946649
cg00602115	0.0141938	0.0242077	0.558972
cg00602234	-0.00344401	0.00302759	0.258031
cg00602245	0.00936528	0.00544904	0.0887625
cg00602295	-0.0446989	0.0172799	0.0111278
cg00602326	0.016568	0.0194558	0.396487
cg00602371	0.000136991	0.00179049	0.939166
cg00602447	0.0056387	0.00856471	0.511817
cg00602474	0.00861707	0.0106984	0.422469
cg00602502	-0.00167496	0.00697316	0.810666
cg00602649	-0.00334583	0.00704325	0.635794
cg00602655	-0.00323406	0.00436803	0.460797
cg00602693	0.0217626	0.0272441	0.426299
cg00602726	-0.00101554	0.00533958	0.849545
cg00602733	-0.0067094	0.00750813	0.373672
cg00602743	-0.0177408	0.0159134	0.267594
cg00602783	0.0015037	0.00297667	0.614557
cg00602811	0.000722508	0.00658546	0.912857
cg00602862	0.00864347	0.00705104	0.223136
cg00602880	-0.0127479	0.0142967	0.37471
cg00602889	0.0066186	0.0209264	0.75245
cg00602891	-0.0019109	0.00157055	0.226581
cg00602930	-0.0151475	0.0471045	0.748448
cg00602934	-0.000289257	0.00430442	0.946557
cg00602992	-0.000362587	0.00589169	0.95105
cg00603034	-3.65896e-05	0.00401766	0.992752
cg00603059	-0.000481144	0.00222575	0.829295
cg00603110	0.0239255	0.0113425	0.0374101
cg00603122	0.00341541	0.00448752	0.448394
cg00603172	0.00240613	0.0143502	0.86718
cg00603186	0.00352891	0.00546548	0.519971
cg00603225	0.00675005	0.00419048	0.110374
cg00603274	0.00103422	0.00316375	0.744429
cg00603288	-0.00150577	0.0146874	0.918548
cg00603340	0.0149596	0.00851638	0.0820525
cg00603356	0.00995671	0.00844087	0.240964
cg00603360	0.00273953	0.00548672	0.618663
cg00603363	0.00546434	0.00361328	0.133614
cg00603371	0.00832984	0.00840137	0.323842
cg00603376	-0.00893828	0.00656428	0.176367
cg00603409	-0.0105078	0.00621402	0.0939558
cg00603418	0.000515267	0.00935545	0.956187
cg00603428	4.59437e-05	0.00135356	0.97299
cg00603435	0.0140279	0.0225223	0.534805
cg00603460	0.00402689	0.00484304	0.407684
cg00603487	-0.000538702	0.0142048	0.969824
cg00603498	0.00129301	0.00161212	0.424422
cg00603512	0.000751622	0.00109346	0.493437
cg00603617	0.000283361	0.00173464	0.870569
cg00603625	0.00127897	0.00125113	0.309127
cg00603673	0.000228913	0.0100779	0.981923
cg00603717	0.00103244	0.00319101	0.746957
cg00603722	-0.011585	0.0149902	0.441441
cg00603733	0.000985638	0.00475434	0.836187
cg00603850	0.00533974	0.00582094	0.361176
cg00603871	0.00226477	0.00816514	0.782068
cg00603890	-0.000278722	0.00570293	0.961118
cg00603982	0.00447458	0.0052762	0.398425
cg00604009	0.00406089	0.00911941	0.657064
cg00604033	-0.00433421	0.0073749	0.55806
cg00604086	-0.00325662	0.00447231	0.468209
cg00604112	-0.00351703	0.0119167	0.768503
cg00604115	0.00329281	0.00446704	0.462766
cg00604142	-0.00200457	0.0100856	0.842858
cg00604170	0.015669	0.00809696	0.0557946
cg00604188	-0.000122068	0.00894387	0.989138
cg00604193	0.00541252	0.00330322	0.104449
cg00604199	0.0218703	0.0232446	0.349034
cg00604209	0.00263753	0.00357449	0.462317
cg00604324	0.0113228	0.0222194	0.611461
cg00604334	-0.0086108	0.0110667	0.438358
cg00604356	-0.0153334	0.022769	0.502227
cg00604382	0.00906869	0.00900594	0.316381
cg00604410	-0.0167277	0.0175558	0.342974
cg00604425	0.0106926	0.0114494	0.352606
cg00604449	-0.00315481	0.00563724	0.576978
cg00604454	0.00610507	0.0127017	0.631816
cg00604465	0.000367805	0.00501385	0.941668
cg00604479	0.00689292	0.00627359	0.274528
cg00604547	0.0092855	0.00400457	0.0224451
cg00604585	-0.0176417	0.0141729	0.216136
cg00604640	0.00402997	0.00940039	0.669062
cg00604729	-0.00316752	0.00412121	0.443948
cg00604736	0.00310421	0.019658	0.874846
cg00604768	-0.018251	0.0122577	0.139651
cg00604771	0.0173005	0.0147528	0.243704
cg00604840	-0.000561603	0.00788843	0.943386
cg00604851	0.000547534	0.0036663	0.881584
cg00604876	-1.48173e-05	0.00530676	0.997778
cg00604900	0.0290834	0.0126745	0.0238444
cg00604935	-0.00419428	0.0052403	0.425383
cg00604945	-0.000569621	0.010124	0.955243
cg00604979	0.00398937	0.0119076	0.738306
cg00604994	-0.00319686	0.00380673	0.403028
cg00605001	0.00136095	0.00416449	0.744503
cg00605025	-0.0137226	0.00964452	0.157894
cg00605033	-0.00602061	0.0168886	0.722226
cg00605038	-0.000541502	0.00157027	0.730935
cg00605057	-0.00260759	0.00155994	0.09773
cg00605060	-0.0386317	0.0263087	0.145135
cg00605063	-0.00862536	0.00876413	0.327409
cg00605127	-0.0115115	0.0174982	0.512134
cg00605147	-0.00147459	0.00686245	0.8303
cg00605176	0.00253303	0.00725321	0.727652
cg00605182	-0.00157562	0.00392924	0.689277
cg00605270	-0.00589641	0.00425433	0.168837
cg00605306	-0.00287414	0.0143089	0.841213
cg00605342	-0.0134496	0.0176587	0.448065
cg00605358	0.00013103	0.00250837	0.958444
cg00605373	0.0190313	0.0205146	0.355799
cg00605392	-0.00419606	0.00594957	0.482281
cg00605408	-0.00313412	0.00174744	0.0759074
cg00605447	0.00399103	0.00392215	0.311342
cg00605470	0.0059433	0.0131632	0.652601
cg00605522	0.00513534	0.00789769	0.517033
cg00605523	0.00302005	0.00723616	0.677313
cg00605525	0.00252338	0.00381478	0.509829
cg00605545	-0.0125395	0.00745838	0.0958319
cg00605628	-0.0012063	0.00892491	0.892757
cg00605685	-0.00664812	0.0066635	0.320837
cg00605763	-0.00098356	0.00676668	0.884724
cg00605775	0.00115623	0.00173257	0.506088
cg00605777	0.00314776	0.00588985	0.594225
cg00605787	0.00707067	0.0108713	0.516926
cg00605793	-0.0282745	0.0158185	0.0768962
cg00605831	0.00334333	0.00531786	0.53098
cg00605859	-1.70622e-05	0.00195164	0.993042
cg00605966	0.000253534	0.00106124	0.81167
cg00605982	-0.000555328	0.00456212	0.90336
cg00605988	0.00442743	0.00969615	0.648937
cg00606069	0.000437886	0.00517859	0.932783
cg00606102	-0.00158913	0.00177791	0.373566
cg00606190	0.00950543	0.0243324	0.696887
cg00606217	0.0023971	0.00580942	0.680767
cg00606233	0.00218449	0.00677278	0.747717
cg00606255	6.08198e-06	0.00676982	0.999285
cg00606312	-0.00187602	0.00309849	0.546245
cg00606313	0.0174938	0.024906	0.484066
cg00606348	-0.000369246	0.0073544	0.960057
cg00606392	0.00254648	0.00647035	0.694743
cg00606396	-0.00399097	0.00661845	0.54787
cg00606409	-0.00269269	0.0118391	0.820546
cg00606464	0.000393059	0.00140653	0.780475
cg00606496	0.00350839	0.00535979	0.514243
cg00606541	-0.0102296	0.00665191	0.127246
cg00606578	0.00928175	0.00989808	0.350641
cg00606600	-0.000307927	0.00825861	0.970332
cg00606642	-0.000614148	0.00220197	0.780891
cg00606656	-0.0053316	0.00569745	0.351637
cg00606662	-0.000588186	0.00165799	0.723517
cg00606697	-0.000925446	0.0089938	0.91825
cg00606739	-0.00351701	0.00598399	0.558034
cg00606841	-0.0085512	0.00600307	0.157424
cg00606855	-0.000269487	0.00428222	0.949947
cg00606861	-0.00542834	0.00241468	0.0267676
cg00606880	0.011127	0.0124367	0.373098
cg00606900	-0.00194904	0.00424394	0.647049
cg00606902	-0.0010115	0.00399383	0.800584
cg00606912	0.0138146	0.0100205	0.171084
cg00606914	0.000594616	0.00180916	0.743093
cg00606952	-0.00222442	0.0121089	0.854619
cg00606968	-0.00447038	0.0124024	0.719276
cg00606989	0.000108071	0.00210613	0.959179
cg00607036	0.0021438	0.00395961	0.589426
cg00607050	-0.00373762	0.00891054	0.675779
cg00607051	0.00216761	0.00799001	0.786727
cg00607058	-0.0452555	0.0348251	0.196757
cg00607062	0.00773494	0.00863128	0.372324
cg00607069	0.036934	0.0127594	0.00466083
cg00607154	0.0126381	0.0195247	0.518929
cg00607158	-0.0208673	0.0108027	0.0562312
cg00607194	-0.0242642	0.0180339	0.181514
cg00607196	-0.000604662	0.0012808	0.637887
cg00607221	0.0112144	0.010113	0.270128
cg00607305	0.0132697	0.013761	0.337224
cg00607412	-0.000782616	0.00268395	0.771203
cg00607521	-0.014548	0.0121513	0.234043
cg00607526	0.00131745	0.00291233	0.651981
cg00607599	0.0107489	0.00617537	0.0848285
cg00607609	-0.00310711	0.00630186	0.62306
cg00607627	-0.00752744	0.00932897	0.421645
cg00607630	-0.00524976	0.00408841	0.202087
cg00607725	-0.00206106	0.00150514	0.17396
cg00607728	0.00428943	0.00845336	0.612975
cg00607755	-0.00996345	0.0149036	0.505337
cg00607797	0.000262054	0.00455081	0.954195
cg00607878	-0.00653903	0.00541571	0.230119
cg00607912	0.00999277	0.0236977	0.674166
cg00607919	0.00105168	0.00165531	0.526659
cg00607989	0.0057739	0.0143476	0.688227
cg00608006	-0.000539901	0.00121313	0.657246
cg00608008	-0.000977873	0.00344594	0.777169
cg00608019	-0.000864324	0.00534269	0.871808
cg00608169	-0.00367791	0.00345416	0.289541
cg00608183	-0.000262535	0.0052591	0.960286
cg00608273	-0.0118921	0.0170082	0.48605
cg00608276	-0.0047686	0.0084846	0.575353
cg00608299	0.0021654	0.00590674	0.714693
cg00608334	-0.00199111	0.0133786	0.881989
cg00608338	0.0094888	0.00680182	0.166095
cg00608351	0.00985211	0.00613189	0.111273
cg00608362	-0.000414892	0.00107206	0.699576
cg00608435	-0.00870803	0.00496431	0.0824723
cg00608534	-0.000417563	0.00198062	0.833453
cg00608540	0.0151331	0.0118891	0.206021
cg00608548	0.00276333	0.0198174	0.889383
cg00608605	-0.00270609	0.00105677	0.0119404
cg00608628	-0.022979	0.0229311	0.318718
cg00608661	0.014217	0.0158125	0.370758
cg00608701	0.000737929	0.00495076	0.881811
cg00608779	0.00242124	0.00704915	0.731959
cg00608860	0.00146467	0.00357646	0.683025
cg00608876	0.011208	0.0142827	0.434469
cg00608913	-0.00158804	0.00889109	0.858605
cg00608926	-0.00372919	0.0162658	0.819131
cg00608943	0.00133106	0.0097282	0.891444
cg00608965	-0.00885731	0.011447	0.440892
cg00609097	-0.000936875	0.00162678	0.565971
cg00609135	-0.00535335	0.00418174	0.203446
cg00609148	0.00651468	0.00939081	0.48946
cg00609227	0.000278889	0.00770827	0.971211
cg00609239	-0.00843943	0.00802411	0.295445
cg00609283	-5.14695e-05	0.00487914	0.991604
cg00609285	-0.00793618	0.0081308	0.331388
cg00609291	0.00983459	0.00807265	0.225991
cg00609295	-0.00205241	0.011522	0.858981
cg00609296	0.000266769	0.00178596	0.881562
cg00609333	0.00739637	0.0174886	0.673258
cg00609336	0.0128101	0.015163	0.400226
cg00609367	-0.00132144	0.0119201	0.911951
cg00609379	-0.00245477	0.00609342	0.687914
cg00609424	-0.00017288	0.00182937	0.924899
cg00609444	0.00833503	0.00568771	0.145936
cg00609457	-0.00522937	0.00823557	0.526896
cg00609462	-0.00236946	0.00503806	0.639156
cg00609466	-0.0391603	0.0182028	0.0338587
cg00609473	-0.00405674	0.00502635	0.421527
cg00609566	0.00547927	0.014532	0.706936
cg00609645	0.00476963	0.00264539	0.0744004
cg00609661	-0.000911695	0.00845562	0.914354
cg00609673	0.00273933	0.0102733	0.790291
cg00609707	0.00539974	0.00730901	0.461772
cg00609731	-0.0138282	0.0156549	0.379185
cg00609826	-0.00224351	0.00376795	0.552909
cg00609834	-0.00185018	0.00512698	0.718957
cg00609961	-0.00771179	0.00753333	0.308452
cg00609966	0.00202991	0.00122957	0.101893
cg00609985	0.0032493	0.0076406	0.671555
cg00610000	0.00777553	0.0066001	0.241556
cg00610021	-0.00419049	0.00938793	0.656295
cg00610094	-0.00573924	0.0122068	0.63926
cg00610205	0.00230664	0.00441812	0.602764
cg00610211	0.00287445	0.00281313	0.309343
cg00610223	0.00874511	0.00330701	0.00950318
cg00610228	-0.00189641	0.00243782	0.438458
cg00610238	-0.0164755	0.0109173	0.134419
cg00610242	0.0015329	0.00332429	0.645714
cg00610260	-0.0114698	0.0122599	0.351756
cg00610294	-0.00627277	0.00849282	0.461882
cg00610310	0.00360269	0.0106249	0.73526
cg00610344	-0.00184172	0.0112159	0.8699
cg00610348	-0.0124918	0.00513651	0.0167958
cg00610360	-0.00710437	0.0131765	0.590968
cg00610385	-8.37909e-05	0.00425416	0.984325
cg00610442	-0.00112917	0.00856367	0.895363
cg00610447	-0.000134609	0.00379234	0.971756
cg00610508	-0.0279193	0.0145827	0.0584074
cg00610519	0.00966632	0.00659874	0.146092
cg00610577	-0.00842733	0.012951	0.516728
cg00610583	0.00266388	0.00272984	0.3315
cg00610598	0.00490366	0.0051907	0.347089
cg00610603	-0.00134256	0.00489922	0.784624
cg00610628	-0.00911543	0.0130141	0.485287
cg00610648	0.0108489	0.0071308	0.13131
cg00610748	0.00997994	0.0155227	0.521744
cg00610750	-0.00503912	0.00957476	0.59985
cg00610844	-0.0174474	0.00926331	0.0625385
cg00610973	0.0115486	0.0206948	0.578063
cg00610978	-0.00751817	0.0098144	0.44546
cg00610991	-0.000611384	0.00449826	0.892161
cg00610998	-0.000240188	0.00556505	0.96566
cg00611045	0.00857521	0.00495243	0.0864438
cg00611077	0.0200649	0.018612	0.283598
cg00611101	0.00406206	0.00728775	0.578512
cg00611115	0.00566095	0.00465207	0.226519
cg00611192	0.00917293	0.00618104	0.140943
cg00611227	0.015695	0.0263724	0.553101
cg00611301	0.00312964	0.00478344	0.514443
cg00611328	-0.000895529	0.00158447	0.57321
cg00611372	0.00110737	0.00426371	0.795613
cg00611395	0.00323797	0.0239955	0.89293
cg00611397	0.00630092	0.00411801	0.129152
cg00611399	-0.000989158	0.00125707	0.433215
cg00611429	-0.00186491	0.00241767	0.44231
cg00611436	-0.000926945	0.00727825	0.898913
cg00611469	0.00361132	0.00569529	0.52747
cg00611485	0.00207234	0.00156961	0.189753
cg00611495	-0.0196842	0.0155665	0.208982
cg00611548	-0.0186976	0.00773128	0.0173964
cg00611549	-0.00455891	0.00765533	0.552841
cg00611573	-0.0216676	0.0103532	0.0388947
cg00611585	-0.000648905	0.00385923	0.86681
cg00611605	0.00533442	0.010124	0.599424
cg00611614	0.0077405	0.0146124	0.597479
cg00611674	0.00641151	0.0042973	0.138851
cg00611702	-0.0180036	0.0123418	0.147768
cg00611733	-0.00506662	0.00409302	0.218664
cg00611751	-0.000223023	0.0015744	0.887637
cg00611760	-0.00101405	0.00131807	0.443502
cg00611769	-0.00801647	0.00790316	0.31287
cg00611818	0.0150947	0.0120265	0.212361
cg00611836	-0.00103536	0.00154246	0.503615
cg00611839	-0.00171824	0.00380653	0.652683
cg00611847	0.0100834	0.0186617	0.590172
cg00611864	0.00561894	0.00781674	0.473919
cg00611895	-0.012891	0.015168	0.397419
cg00611913	0.025252	0.0184742	0.174729
cg00612017	-0.0123934	0.00930508	0.185923
cg00612107	-0.000750967	0.00267999	0.779893
cg00612138	-0.000651529	0.00182791	0.722266
cg00612176	-0.0014833	0.00550646	0.788197
cg00612202	0.00368236	0.0047409	0.439156
cg00612217	-0.000973152	0.00501683	0.846587
cg00612225	0.00486131	0.00713392	0.497171
cg00612258	-0.0014544	0.00418915	0.729183
cg00612290	-0.00436425	0.00590703	0.461745
cg00612299	-0.00362838	0.00454622	0.426699
cg00612332	-0.021024	0.02236	0.349355
cg00612352	-0.0126919	0.0147522	0.391661
cg00612466	0.00360118	0.00605199	0.553161
cg00612467	0.00112415	0.00218786	0.608515
cg00612508	0.00404869	0.00452802	0.373393
cg00612517	-0.00469254	0.0102352	0.64761
cg00612526	0.00739035	0.00577858	0.203884
cg00612588	-0.00359202	0.0148254	0.809054
cg00612595	-0.012007	0.0104778	0.254551
cg00612625	0.000640857	0.00831533	0.938722
cg00612628	0.000531593	0.00941917	0.955106
cg00612633	-0.0210457	0.011197	0.0630761
cg00612641	0.00430007	0.00794744	0.589667
cg00612672	-0.0145754	0.0154788	0.348649
cg00612715	-0.00116659	0.00601122	0.846516
cg00612751	-0.0310325	0.0201199	0.12614
cg00612752	-0.00363624	0.00530999	0.495059
cg00612828	0.00355387	0.00429242	0.409675
cg00612905	-0.00796805	0.00828454	0.338472
cg00612977	-0.0128376	0.0178489	0.473672
cg00612985	0.0144533	0.0115706	0.214529
cg00613089	0.00559498	0.00483873	0.250317
cg00613113	0.0155986	0.00689911	0.0259285
cg00613177	-0.00535635	0.00335484	0.11351
cg00613198	0.0144951	0.0193558	0.455691
cg00613216	-0.016032	0.022341	0.474674
cg00613224	-0.000310772	0.00376681	0.934412
cg00613258	-0.00103295	0.00773648	0.894053
cg00613284	0.00961165	0.0207747	0.644613
cg00613322	-0.0124297	0.00855329	0.149298
cg00613369	0.00490989	0.00913242	0.592025
cg00613384	-0.00176767	0.00302656	0.560501
cg00613385	-0.000764851	0.00801172	0.924135
cg00613399	-0.000316676	0.00171705	0.854049
cg00613416	-0.00383573	0.00622879	0.539421
cg00613431	-0.00285866	0.0081448	0.726342
cg00613483	0.00793943	0.00927348	0.393966
cg00613523	0.0244811	0.0209941	0.24635
cg00613551	-0.0227037	0.0165913	0.174252
cg00613552	-0.00359639	0.00417305	0.390853
cg00613562	-0.00631824	0.00617632	0.308786
cg00613587	0.0113896	0.0226454	0.616103
cg00613649	-0.00348041	0.00229751	0.132963
cg00613691	0.0018674	0.00959081	0.846017
cg00613732	-2.82659e-05	0.00368662	0.993898
cg00613752	0.00351616	0.0086873	0.686528
cg00613753	-0.000613393	0.00181666	0.736336
cg00613779	0.00435781	0.00747211	0.561065
cg00613786	-0.0061274	0.0041894	0.146714
cg00613788	-0.00320849	0.0118242	0.786681
cg00613808	0.00255809	0.00398101	0.521972
cg00613827	0.0170725	0.018464	0.35738
cg00613895	0.00253304	0.00422272	0.549956
cg00613914	-0.000168272	0.00255588	0.947639
cg00613928	0.00370811	0.0040876	0.366503
cg00613945	0.00887775	0.00716728	0.218375
cg00613965	-0.00338243	0.00534166	0.528037
cg00614011	-0.0017031	0.0138575	0.902432
cg00614081	-0.00196062	0.00528693	0.711539
cg00614157	0.00165049	0.00138942	0.237685
cg00614175	-0.00104818	0.00539536	0.846355
cg00614182	-0.00198791	0.00498941	0.691165
cg00614193	-0.00019108	0.00082548	0.817417
cg00614242	0.00245128	0.00290738	0.401171
cg00614249	0.00178003	0.00983429	0.856732
cg00614265	0.00491576	0.0170001	0.773057
cg00614314	-0.00845018	0.00732514	0.25142
cg00614345	-0.00589597	0.00600092	0.328219
cg00614360	0.0191613	0.0164596	0.247137
cg00614366	0.00219025	0.00418047	0.60149
cg00614392	-0.000849632	0.00567442	0.881279
cg00614413	0.00356826	0.0077573	0.646524
cg00614420	-0.0144612	0.00696162	0.0403389
cg00614429	0.00685507	0.0139736	0.624804
cg00614503	0.00526174	0.00859277	0.5417
cg00614617	-0.0082815	0.0164255	0.615239
cg00614641	0.00090662	0.00232198	0.697033
cg00614644	0.00391815	0.00981949	0.690731
cg00614684	-0.00375832	0.0016047	0.0211596
cg00614685	0.00658802	0.00542568	0.22752
cg00614716	-0.00014381	0.00512531	0.977671
cg00614781	-0.015526	0.0148487	0.29826
cg00614805	-0.0207889	0.0157995	0.191253
cg00614834	-0.00112593	0.00358971	0.754436
cg00614873	0.00614646	0.0199442	0.758584
cg00614901	0.00124292	0.00817588	0.879476
cg00614938	-0.0213943	0.0130548	0.104395
cg00614959	0.000913274	0.0112089	0.935225
cg00614969	-0.00419278	0.00257417	0.106504
cg00615024	0.00270464	0.00550849	0.624506
cg00615033	0.00304516	0.00770188	0.693406
cg00615041	0.000412456	0.00500291	0.934459
cg00615059	0.00147545	0.00677905	0.828146
cg00615145	0.00213978	0.00265095	0.421481
cg00615172	-0.00026235	0.00463208	0.954947
cg00615188	0.00723892	0.016495	0.661712
cg00615217	0.00658272	0.00936067	0.483545
cg00615229	-0.0036955	0.00878076	0.674758
cg00615241	-0.00561077	0.0120911	0.643628
cg00615260	-0.000141281	0.00139993	0.919816
cg00615268	0.0125391	0.0151865	0.410954
cg00615271	-0.0124854	0.0146059	0.394694
cg00615377	-0.0243718	0.0167954	0.149883
cg00615414	-0.00110769	0.00487319	0.820653
cg00615460	-0.00536048	0.00551934	0.333783
cg00615469	0.0124485	0.0128891	0.336469
cg00615473	0.000442347	0.00288969	0.878646
cg00615485	0.0281891	0.0207936	0.178261
cg00615492	0.0112125	0.00558015	0.0471943
cg00615525	0.00497669	0.0107365	0.643991
cg00615537	0.00139584	0.0016472	0.398796
cg00615550	6.62766e-05	0.00160424	0.967128
cg00615592	0.0154996	0.0134117	0.250566
cg00615652	0.0120246	0.00567376	0.036538
cg00615654	0.00471923	0.00867337	0.58758
cg00615735	-0.000357327	0.0012495	0.775488
cg00615738	8.31213e-05	0.00510693	0.987046
cg00615746	-0.00403779	0.00598465	0.501428
cg00615794	-0.00503071	0.00461843	0.278654
cg00615811	0.000611503	0.00121419	0.615629
cg00615835	-0.0110088	0.0246809	0.656529
cg00615852	-0.000580574	0.00212968	0.785715
cg00615892	-0.00104986	0.00134761	0.43779
cg00615913	-0.00319799	0.00365792	0.38407
cg00615915	-0.00178585	0.00148591	0.232259
cg00615919	-0.00243146	0.0191947	0.899453
cg00615925	0.0153109	0.00773333	0.0504671
cg00615928	0.00174493	0.00687945	0.800292
cg00615941	0.00481888	0.00908005	0.596796
cg00616028	0.0156737	0.0091482	0.0897543
cg00616082	0.000374173	0.00141041	0.79133
cg00616129	-0.00718336	0.00581019	0.219229
cg00616135	0.019539	0.0157907	0.218847
cg00616147	-0.00512393	0.00464138	0.272257
cg00616156	0.00185606	0.0109107	0.865264
cg00616172	0.0109374	0.010379	0.294512
cg00616362	0.00776945	0.0165277	0.639317
cg00616417	-0.0163832	0.0155582	0.294867
cg00616441	-0.00520536	0.00643141	0.420227
cg00616447	-0.000856164	0.00313206	0.785144
cg00616500	0.00154497	0.00119515	0.199094
cg00616552	0.0109636	0.0225107	0.627296
cg00616572	-0.00977006	0.0562724	0.862514
cg00616582	-0.00039444	0.00413207	0.924142
cg00616603	-0.000108644	0.0012045	0.92831
cg00616624	0.0186496	0.00993943	0.0635266
cg00616633	-0.000182509	0.00778887	0.981352
cg00616640	-0.006596	0.0159986	0.681013
cg00616650	0.00134533	0.00213711	0.53045
cg00616687	-0.000962855	0.00530431	0.856324
cg00616705	-0.00303972	0.00757093	0.688909
cg00616888	-0.000144898	0.0174639	0.993397
cg00616908	-0.00428576	0.00461998	0.355819
cg00616922	0.00222965	0.00729778	0.760602
cg00616931	-0.0161182	0.0211254	0.447272
cg00616952	-0.000856204	0.00534633	0.873087
cg00616962	-0.000524372	0.00361083	0.884828
cg00616965	-0.00103845	0.00227948	0.64969
cg00616999	0.00287793	0.00941198	0.760413
cg00617061	0.000253371	0.0056388	0.96425
cg00617064	-0.00231204	0.0118873	0.846181
cg00617073	0.0187076	0.00968733	0.0562968
cg00617101	-0.0024518	0.00824251	0.766734
cg00617108	-0.000401667	0.00570456	0.944007
cg00617135	-2.83173e-05	0.00378489	0.994045
cg00617180	-0.0114247	0.0158244	0.471999
cg00617212	-0.00145862	0.00385411	0.705893
cg00617219	-0.000467326	0.0104373	0.964376
cg00617292	-0.000679654	0.0115273	0.953101
cg00617305	-0.00223023	0.00167335	0.185627
cg00617346	-0.0281252	0.00860911	0.0014903
cg00617398	-0.000905225	0.00686699	0.895389
cg00617415	0.00236363	0.00541948	0.663677
cg00617455	0.00194279	0.00992193	0.845158
cg00617504	0.0222418	0.0276269	0.422683
cg00617568	0.00273737	0.00707232	0.699539
cg00617590	-0.00303172	0.0125748	0.809974
cg00617639	0.000543636	0.00840811	0.948577
cg00617656	0.000570228	0.00411941	0.890183
cg00617670	0.0014848	0.0067669	0.82677
cg00617691	0.00373917	0.00813801	0.646894
cg00617719	-0.00779997	0.0112324	0.489031
cg00617776	0.014458	0.00984119	0.144936
cg00617786	0.00104921	0.00459255	0.819756
cg00617860	0.000766927	0.00454459	0.86633
cg00617866	0.0013073	0.00511307	0.798724
cg00617867	0.00451079	0.0061095	0.462046
cg00617875	-0.00560123	0.0145134	0.700365
cg00617876	0.000134179	0.0102404	0.989572
cg00617889	0.0232578	0.0143594	0.108449
cg00617927	-0.000702163	0.00996535	0.943968
cg00617964	0.00116901	0.00514108	0.820588
cg00617975	8.18973e-05	0.00418887	0.98444
cg00617979	-0.00068398	0.00228368	0.765174
cg00618042	0.00687525	0.00860607	0.426252
cg00618047	-0.0140398	0.0142136	0.325649
cg00618054	-0.000304547	0.00789172	0.969294
cg00618063	0.00729044	0.00834002	0.384131
cg00618078	-0.00391615	0.0129273	0.762567
cg00618087	0.000726752	0.00508925	0.886734
cg00618096	-0.0103816	0.0053587	0.055526
cg00618155	0.00464122	0.00432155	0.28542
cg00618183	0.00284855	0.018334	0.876843
cg00618185	-0.00817048	0.0061333	0.185839
cg00618234	-0.00188826	0.0113966	0.868738
cg00618275	-0.00189962	0.0129937	0.884061
cg00618291	0.011801	0.0152201	0.439959
cg00618309	-0.0250753	0.0193152	0.197199
cg00618312	-0.0183871	0.0226446	0.418727
cg00618323	-0.00357313	0.0113577	0.753721
cg00618396	-0.00537296	0.0039415	0.175889
cg00618450	-0.00413824	0.00295609	0.164637
cg00618452	-0.00121934	0.00471581	0.796503
cg00618503	0.000533418	0.006965	0.939106
cg00618507	0.0137119	0.00691467	0.0501084
cg00618542	0.00165005	0.00147635	0.26639
cg00618596	0.00590217	0.0211893	0.781169
cg00618601	0.0122002	0.0288712	0.673513
cg00618626	-0.00724197	0.0113587	0.525209
cg00618696	0.00132225	0.00731055	0.856837
cg00618711	0.00526825	0.0132001	0.690665
cg00618717	0.0116804	0.00866466	0.180687
cg00618738	-0.000818954	0.0117327	0.944491
cg00618746	0.0318822	0.0168272	0.061023
cg00618751	-0.00746525	0.00411548	0.072685
cg00618947	0.0232434	0.00688795	0.00105357
cg00618995	-0.00837618	0.00821166	0.310174
cg00619041	0.00406692	0.00716221	0.571423
cg00619061	-0.00924377	0.00556204	0.0996568
cg00619087	0.00330237	0.0224585	0.883394
cg00619097	0.00190729	0.00333987	0.569235
cg00619126	-0.00327626	0.00406878	0.422604
cg00619146	0.0023507	0.00502447	0.640909
cg00619158	-0.00120111	0.00121197	0.324057
cg00619188	0.0120985	0.0101995	0.238358
cg00619207	-0.0130655	0.017189	0.448977
cg00619231	-0.00242402	0.00159941	0.132783
cg00619245	-0.000425248	0.0036327	0.907046
cg00619263	0.000376284	0.00506447	0.940921
cg00619292	-0.00244254	0.00440327	0.580332
cg00619293	0.00999492	0.00804882	0.21722
cg00619294	0.00443351	0.0128524	0.730852
cg00619295	0.00327338	0.00391259	0.404796
cg00619345	0.00320056	0.0166176	0.847663
cg00619347	-0.00155846	0.00283761	0.584082
cg00619363	-0.0210402	0.0166859	0.210259
cg00619443	-0.00405765	0.00816881	0.620473
cg00619470	0.00246442	0.00293895	0.403728
cg00619497	-0.00244493	0.00305593	0.425573
cg00619505	0.00231313	0.00412936	0.576618
cg00619519	-0.00189181	0.0039541	0.63338
cg00619561	0.00569693	0.0102735	0.580456
cg00619592	0.000815269	0.00915987	0.929256
cg00619628	-0.00173541	0.00509536	0.734129
cg00619630	-0.000278953	0.00108182	0.797048
cg00619752	-0.00203676	0.0051902	0.695579
cg00619798	0.00690132	0.00895337	0.442639
cg00619807	-0.00416926	0.00501245	0.407515
cg00619824	-0.0158594	0.0128387	0.219622
cg00619915	0.00481091	0.00486737	0.325343
cg00619939	0.00602442	0.00662277	0.365193
cg00619976	0.00535846	0.0131855	0.685325
cg00619978	0.0088477	0.0081626	0.281002
cg00620018	0.00284284	0.00200515	0.159368
cg00620024	0.00617411	0.0078424	0.432984
cg00620035	-0.000389169	0.00144523	0.78827
cg00620062	0.00171041	0.00210457	0.418313
cg00620112	-0.0049582	0.00491077	0.315096
cg00620187	0.0034861	0.00707525	0.623292
cg00620190	0.0203029	0.0193476	0.296533
cg00620195	-0.00594383	0.00836118	0.47881
cg00620223	-0.0056967	0.00380933	0.137944
cg00620224	0.0101033	0.00982116	0.306091
cg00620234	0.0290113	0.0235168	0.220229
cg00620304	-0.00575287	0.00580319	0.323918
cg00620330	0.0179374	0.0221739	0.420469
cg00620426	-0.0247835	0.0205054	0.229653
cg00620452	0.000523523	0.0113003	0.963141
cg00620464	0.0111891	0.00549978	0.0445528
cg00620483	0.00502664	0.00384522	0.194128
cg00620542	0.000331742	0.00167609	0.843505
cg00620552	-0.00258557	0.00125489	0.0419571
cg00620602	0.00798831	0.00535253	0.138733
cg00620628	-0.00712424	0.00645616	0.272467
cg00620629	7.80301e-05	0.00129921	0.952228
cg00620705	0.0030868	0.00586312	0.599722
cg00620714	-0.00782754	0.00963878	0.41867
cg00620733	-0.00493633	0.00454503	0.280049
cg00620746	0.00242803	0.00480495	0.614448
cg00620801	0.00934852	0.0123335	0.450247
cg00620824	-0.0106437	0.0175258	0.545017
cg00620857	-0.0028421	0.00590002	0.631065
cg00620909	0.00899987	0.00695438	0.198601
cg00620921	-0.00205267	0.0050758	0.68678
cg00620940	0.00175015	0.00930793	0.851236
cg00620964	-0.0131704	0.0149281	0.379753
cg00620976	0.0136565	0.0146836	0.354583
cg00621029	0.000993671	0.00225765	0.660788
cg00621084	-0.00148068	0.00929763	0.87379
cg00621103	0.0012444	0.0070485	0.860221
cg00621125	0.00256577	0.0014635	0.082636
cg00621197	-0.000935821	0.0108893	0.931686
cg00621240	0.00080543	0.0016842	0.633533
cg00621247	0.00923621	0.0128734	0.474761
cg00621258	0.00204372	0.00896959	0.820228
cg00621289	0.0306129	0.0186724	0.104258
cg00621302	-0.035275	0.0197516	0.077141
cg00621366	0.013278	0.00914276	0.149548
cg00621374	-0.010752	0.0119637	0.370962
cg00621407	0.00939221	0.00568311	0.101538
cg00621508	-0.0107401	0.00475454	0.0260592
cg00621509	-0.00784291	0.0100885	0.438751
cg00621559	-0.00228673	0.00719765	0.751372
cg00621574	0.00349585	0.00553504	0.529099
cg00621583	0.000339711	0.00599709	0.95494
cg00621599	-0.0204014	0.0194267	0.296171
cg00621608	-0.00494216	0.00307022	0.110614
cg00621646	-0.00120853	0.00806017	0.881115
cg00621666	-0.00537844	0.00641319	0.403665
cg00621679	0.0217303	0.0379209	0.567902
cg00621733	0.00695268	0.00373672	0.0657342
cg00621750	0.00270362	0.00307505	0.381394
cg00621767	-0.00312123	0.00685354	0.649795
cg00621779	-0.00223742	0.00729965	0.759854
cg00621786	0.00678065	0.00672759	0.315942
cg00621805	-0.0054843	0.00888381	0.538416
cg00621826	0.00417761	0.0102302	0.683881
cg00621837	0.0128622	0.0160524	0.424881
cg00621838	-0.000835279	0.0049018	0.865038
cg00621899	0.00568327	0.00553848	0.3073
cg00621913	0.00137476	0.00466679	0.768923
cg00621925	-0.0022448	0.0058991	0.704357
cg00621943	0.00351447	0.00535877	0.513436
cg00621947	0.00430154	0.0154533	0.781313
cg00622010	0.000240548	0.00976764	0.980402
cg00622105	0.00307996	0.0121585	0.800544
cg00622133	0.00521544	0.00612064	0.396191
cg00622140	0.00965398	0.00813875	0.238364
cg00622149	-0.000150273	0.00127446	0.906374
cg00622166	0.00281605	0.00795166	0.723975
cg00622170	-0.00164604	0.00817081	0.840753
cg00622204	-0.000849659	0.000986067	0.390934
cg00622242	-0.00697774	0.00458599	0.131282
cg00622318	-0.0111899	0.0108032	0.302795
cg00622375	-0.00621351	0.0188834	0.742809
cg00622384	-0.00476982	0.00420681	0.259576
cg00622395	0.00510193	0.00813561	0.532016
cg00622503	0.00478356	0.0041159	0.247914
cg00622516	0.00385281	0.00809361	0.635091
cg00622528	-0.000667738	0.00200195	0.739422
cg00622552	0.0014831	0.00634249	0.81559
cg00622580	-3.66367e-05	0.00193748	0.984951
cg00622595	0.00264983	0.008311	0.750517
cg00622597	-0.00560169	0.00407958	0.172791
cg00622618	-0.00274105	0.00693557	0.693526
cg00622653	0.00197712	0.00643811	0.759409
cg00622654	0.000600965	0.00604785	0.921045
cg00622655	0.00137028	0.00516421	0.791293
cg00622658	-0.00432665	0.00647009	0.505217
cg00622661	-0.00214794	0.00248709	0.389854
cg00622677	0.000415173	0.00156404	0.791209
cg00622689	-0.0148291	0.0160869	0.358843
cg00622702	-0.027672	0.0159935	0.0866792
cg00622749	8.8699e-05	0.00778625	0.990934
cg00622763	-0.00610959	0.00420917	0.149772
cg00622799	-0.0123615	0.0118013	0.297409
cg00622815	-0.0155908	0.00999716	0.122032
cg00622819	-0.00362345	0.00839216	0.66684
cg00622820	0.00215112	0.00947302	0.820826
cg00622837	-0.00157056	0.00247247	0.526737
cg00622863	-0.0033393	0.00142545	0.0211295
cg00622880	-0.000678065	0.0156389	0.965503
cg00622905	-0.00222416	0.00986649	0.822108
cg00622907	-0.00242056	0.00516269	0.640194
cg00622957	-0.0191565	0.0186092	0.305768
cg00622985	-0.00339504	0.00326243	0.300549
cg00623000	0.0187148	0.0123768	0.133665
cg00623046	-0.00348544	0.00831047	0.675821
cg00623090	-0.0216057	0.0194411	0.269086
cg00623101	0.00406822	0.00863876	0.638719
cg00623111	0.00346105	0.00574368	0.54815
cg00623119	0.00198173	0.0129557	0.878736
cg00623134	0.00246968	0.00439141	0.575111
cg00623161	-0.00871139	0.00664137	0.19263
cg00623162	0.00388399	0.00350723	0.270767
cg00623200	0.009723	0.0082041	0.238771
cg00623312	-0.000909741	0.00693723	0.895929
cg00623328	-0.00595572	0.00544271	0.276472
cg00623388	0.000569194	0.00536708	0.915753
cg00623396	0.0138972	0.0125084	0.26922
cg00623421	-0.00221937	0.0123835	0.858127
cg00623437	-0.0255748	0.0200998	0.206186
cg00623462	-0.000214868	0.00188288	0.909374
cg00623498	-4.8973e-05	0.00444654	0.991234
cg00623518	0.000642307	0.00503645	0.898776
cg00623528	0.00278517	0.00575255	0.629328
cg00623593	0.0103139	0.0117784	0.383315
cg00623655	-0.00835683	0.0052311	0.113304
cg00623698	-0.00223237	0.0179928	0.901509
cg00623709	0.0102958	0.0114519	0.370786
cg00623727	-0.0112637	0.0119914	0.349835
cg00623756	0.00901258	0.00918868	0.329041
cg00623772	-0.000715766	0.00383017	0.852137
cg00623774	-0.00673057	0.00963609	0.486501
cg00623799	-0.00548229	0.00605255	0.367229
cg00623800	-0.00620813	0.00575463	0.28327
cg00623826	0.00570482	0.0103688	0.583415
cg00623849	-0.000583606	0.00497221	0.9068
cg00623953	-0.00023162	0.00568483	0.967582
cg00623960	0.00140357	0.00445733	0.753501
cg00623991	0.014116	0.0107895	0.193769
cg00624017	-0.0093801	0.00984671	0.343083
cg00624037	0.0111857	0.0133301	0.403399
cg00624063	-0.000569061	0.00748249	0.939529
cg00624150	0.000738246	0.00173404	0.671214
cg00624158	0.00145614	0.0108541	0.893549
cg00624212	-0.00446922	0.00500563	0.374087
cg00624332	-0.00293299	0.00549938	0.594988
cg00624375	-0.000551562	0.00111015	0.620397
cg00624378	-0.00630066	0.00942808	0.50549
cg00624400	0.0127783	0.0103809	0.221232
cg00624404	-1.56344e-05	0.00196625	0.993672
cg00624410	0.0031742	0.0112718	0.778829
cg00624418	0.0125931	0.0196217	0.522475
cg00624440	0.00849163	0.00373667	0.0251958
cg00624484	0.0316399	0.0100646	0.00219633
cg00624514	0.00694592	0.00654823	0.291367
cg00624564	0.00302065	0.00862707	0.726973
cg00624589	-0.00552853	0.00820599	0.502044
cg00624617	-0.00224824	0.00908337	0.80502
cg00624628	-0.0113068	0.0124687	0.366682
cg00624704	0.00761279	0.00921295	0.410593
cg00624710	0.00214666	0.00961018	0.8237
cg00624711	0.00285003	0.00525994	0.589137
cg00624737	0.00640867	0.00829943	0.441827
cg00624799	0.00791404	0.00832032	0.343811
cg00624834	0.00135995	0.00132818	0.308342
cg00624853	-0.000932281	0.00457043	0.838783
cg00624878	0.00778228	0.00486816	0.113063
cg00624879	0.00928957	0.00707574	0.192229
cg00624885	0.00283006	0.0203372	0.889606
cg00624908	-0.00179394	0.0121408	0.882829
cg00624939	0.00776847	0.00615165	0.209588
cg00624949	-0.00134441	0.00338827	0.692372
cg00624976	-0.00599645	0.00424724	0.1611
cg00625021	-6.41211e-05	0.00264497	0.980707
cg00625026	0.000243543	0.00944047	0.97947
cg00625054	-0.00336247	0.00644531	0.603038
cg00625103	0.00423142	0.00796132	0.596253
cg00625110	-0.0194781	0.0173473	0.264195
cg00625120	-0.000444895	0.00676891	0.947727
cg00625131	0.00261706	0.00168435	0.123404
cg00625132	0.00244959	0.00435679	0.575206
cg00625137	0.00789432	0.00450021	0.0824578
cg00625161	-0.00725053	0.00947889	0.446125
cg00625177	0.00088654	0.00186997	0.636467
cg00625211	0.0144264	0.0130893	0.273039
cg00625298	-0.0161219	0.013964	0.251034
cg00625303	-0.00352584	0.00795014	0.658366
cg00625323	-0.0133123	0.0203033	0.51354
cg00625331	-0.000765325	0.0040003	0.848665
cg00625334	7.80297e-05	0.00299023	0.979234
cg00625351	5.19299e-05	0.00959247	0.995691
cg00625354	-0.000433926	0.00575284	0.940025
cg00625425	-0.00448106	0.00871084	0.608091
cg00625436	-0.00547604	0.00570618	0.339537
cg00625443	0.0194179	0.0256002	0.449932
cg00625450	0.00763896	0.00690695	0.271388
cg00625456	0.0121014	0.00828827	0.147406
cg00625457	0.00140665	0.00996083	0.887982
cg00625517	0.0197247	0.0195715	0.315971
cg00625573	0.00743715	0.00979563	0.4495
cg00625578	0.00470256	0.00472872	0.322396
cg00625610	0.00352275	0.00394071	0.373501
cg00625653	-0.00341962	0.00786477	0.664643
cg00625670	-5.55972e-05	0.00960898	0.995395
cg00625743	0.0143518	0.00833252	0.0880911
cg00625752	0.0235351	0.0218994	0.285098
cg00625768	0.00413785	0.00407001	0.311765
cg00625776	-0.00812977	0.00475716	0.0905613
cg00625783	-0.00820816	0.00531304	0.125527
cg00625845	0.00751612	0.00856741	0.382431
cg00625855	0.00180874	0.00580784	0.756121
cg00625864	-7.32203e-05	0.0109722	0.994689
cg00625902	-0.00648819	0.0098906	0.513334
cg00625939	-0.00450936	0.00581442	0.439846
cg00625949	0.00823767	0.0123959	0.507868
cg00625963	0.00977476	0.00839181	0.246872
cg00626068	-0.00609144	0.00734624	0.408971
cg00626110	-0.00352716	0.0028078	0.21197
cg00626119	-0.00664745	0.00898146	0.460955
cg00626167	0.00353124	0.00477566	0.461382
cg00626263	-0.018641	0.0187902	0.323562
cg00626312	0.0239997	0.0145416	0.101997
cg00626314	0.00427222	0.0096636	0.659376
cg00626368	0.0152455	0.0129065	0.240314
cg00626386	-0.00485535	0.00561848	0.38956
cg00626390	0.00536489	0.00470736	0.257142
cg00626412	-0.00695871	0.00693866	0.318335
cg00626422	-0.0110954	0.00999521	0.269629
cg00626451	-0.00392171	0.00726241	0.590397
cg00626466	0.00864812	0.0123916	0.486856
cg00626515	0.0150093	0.00988619	0.132118
cg00626518	0.000915393	0.00116895	0.435423
cg00626573	0.00433429	0.00585926	0.461195
cg00626586	-0.0203035	0.0208155	0.331715
cg00626599	0.00126701	0.00193461	0.514023
cg00626618	-0.00911433	0.0127514	0.476417
cg00626624	0.0160919	0.0170691	0.34808
cg00626631	-0.0159388	0.014192	0.264091
cg00626693	0.00246014	0.00403913	0.543855
cg00626702	0.0115637	0.0153717	0.453653
cg00626739	0.00982073	0.00522032	0.0628466
cg00626749	0.011322	0.010317	0.275093
cg00626837	-0.0126614	0.00732924	0.0871614
cg00626843	-0.000134193	0.00120865	0.911817
cg00626846	0.00329701	0.00858502	0.701763
cg00626853	0.0121379	0.0147853	0.413632
cg00626856	-0.0010933	0.00483089	0.821419
cg00626957	-0.010531	0.0082507	0.204778
cg00626977	-0.0230342	0.0112587	0.0433902
cg00626992	0.0052911	0.00672476	0.433254
cg00627018	0.035236	0.0186272	0.0614322
cg00627029	-0.00238133	0.018306	0.896761
cg00627045	0.00205617	0.0102697	0.841717
cg00627233	-0.00273356	0.00639438	0.669939
cg00627241	-0.00751908	0.0144797	0.604709
cg00627298	0.0114721	0.00745775	0.127139
cg00627347	0.00364316	0.00629293	0.563939
cg00627361	-0.00104893	0.00795479	0.895359
cg00627411	0.00862391	0.0107777	0.425515
cg00627447	-0.00761551	0.0105949	0.473948
cg00627454	0.00535124	0.00442068	0.22894
cg00627559	-0.020242	0.0177764	0.257549
cg00627718	-0.00307646	0.0111789	0.783728
cg00627755	-0.0100642	0.00932752	0.283193
cg00627788	-0.00156907	0.00150132	0.298482
cg00627837	-0.00739677	0.0042722	0.0864691
cg00627846	0.0162868	0.02086	0.436784
cg00627940	0.00480203	0.00748983	0.522898
cg00627954	0.00171458	0.00723047	0.813039
cg00627998	0.0140371	0.0107017	0.192633
cg00628041	0.000429012	0.0045332	0.924792
cg00628091	-0.0115604	0.0117957	0.329427
cg00628178	0.00297693	0.00466808	0.525114
cg00628185	0.00125524	0.00650478	0.847372
cg00628193	-0.00510619	0.00661416	0.441929
cg00628211	0.0022604	0.00390815	0.564308
cg00628218	-0.00327473	0.00472522	0.489896
cg00628228	0.000522689	0.0018802	0.781589
cg00628275	-0.000102538	0.0036709	0.977772
cg00628277	-0.0174809	0.0122515	0.156744
cg00628299	-0.00350577	0.00489207	0.475277
cg00628375	0.00712354	0.00695776	0.308387
cg00628382	-0.00679548	0.00905255	0.454614
cg00628388	-0.00873904	0.00704326	0.217595
cg00628451	-0.0235474	0.018849	0.214484
cg00628477	0.00215558	0.00847073	0.799652
cg00628540	-0.00452094	0.00396139	0.256491
cg00628568	0.0178096	0.0228207	0.436989
cg00628648	-0.000168593	0.00604093	0.977791
cg00628661	6.30213e-05	0.00586606	0.99145
cg00628674	-0.00114189	0.0100569	0.909828
cg00628697	-0.00460856	0.0090437	0.611463
cg00628703	0.00227785	0.00188668	0.230151
cg00628721	0.0165501	0.0130336	0.207102
cg00628788	0.00309765	0.00677551	0.648531
cg00628816	-0.0222702	0.0124341	0.0763088
cg00628820	0.00131135	0.00390239	0.737547
cg00628877	0.000622139	0.00444602	0.888995
cg00628918	-0.00365065	0.00499821	0.466859
cg00628919	0.00196222	0.00171341	0.254854
cg00628931	7.09139e-05	0.0120416	0.995313
cg00629021	-0.000392829	0.00362389	0.913896
cg00629028	-0.0141102	0.0211278	0.505768
cg00629088	0.00419431	0.00760435	0.582476
cg00629102	0.00363617	0.00441604	0.41224
cg00629116	0.007535	0.0102721	0.464945
cg00629117	0.0021839	0.0112738	0.846792
cg00629144	-0.00130753	0.00527616	0.804783
cg00629217	0.00442492	0.00507942	0.385761
cg00629230	0.00369297	0.00492073	0.45472
cg00629236	-0.00353695	0.00649629	0.587339
cg00629244	0.000614961	0.00129018	0.634652
cg00629289	0.00267372	0.00175139	0.130011
cg00629347	0.00329947	0.0051645	0.524365
cg00629395	0.00448238	0.00549999	0.417021
cg00629427	-0.00891398	0.00896065	0.322239
cg00629513	0.00768479	0.0206638	0.710757
cg00629514	0.00837905	0.00412208	0.044731
cg00629585	-0.00259397	0.0151904	0.864754
cg00629604	0.000169315	0.00722847	0.981359
cg00629612	0.00159934	0.00379709	0.674511
cg00629625	-0.00870904	0.010738	0.419262
cg00629688	-0.00733129	0.0198436	0.71257
cg00629700	0.00219218	0.00372829	0.557868
cg00629730	0.00352663	0.00599917	0.557956
cg00629788	-0.00691389	0.00641227	0.283526
cg00629816	0.00024651	0.00173502	0.887303
cg00629841	-0.00385238	0.00829401	0.643315
cg00629928	0.00208543	0.00351746	0.554601
cg00629941	0.000301523	0.00101486	0.766999
cg00629957	-0.00298343	0.00355295	0.403077
cg00629983	-0.00030659	0.00153519	0.842115
cg00630007	-0.017317	0.011887	0.148305
cg00630018	-0.0017525	0.00338512	0.605807
cg00630020	-0.000613955	0.0018912	0.746133
cg00630028	0.00363436	0.00729605	0.619489
cg00630080	0.00573746	0.00443963	0.199222
cg00630090	-0.0058532	0.00929943	0.530513
cg00630115	0.00120932	0.00545193	0.82491
cg00630164	0.000884251	0.00645293	0.891282
cg00630208	0.000948035	0.0109837	0.931391
cg00630212	0.00451827	0.00795064	0.571112
cg00630237	0.00340743	0.00277998	0.22319
cg00630245	0.00523099	0.00476414	0.274845
cg00630248	-0.000657506	0.0110663	0.95274
cg00630249	-0.000196254	0.00183373	0.914984
cg00630268	0.00542893	0.00488641	0.269221
cg00630276	0.0175719	0.00937843	0.0638982
cg00630322	-0.00155141	0.00161206	0.338181
cg00630383	0.00163744	0.00377882	0.665716
cg00630399	0.0111257	0.00650534	0.0903232
cg00630420	0.0005461	0.0109916	0.960474
cg00630431	0.00485069	0.00516809	0.350206
cg00630453	0.00121423	0.0016729	0.469644
cg00630480	0.00979285	0.0088011	0.268512
cg00630494	0.00352184	0.0115609	0.761279
cg00630543	0.00748635	0.0141973	0.599147
cg00630583	0.00197917	0.00184161	0.285097
cg00630636	-0.00157437	0.00989936	0.87396
cg00630637	-0.00242622	0.00394085	0.539519
cg00630724	0.00514779	0.00420016	0.223221
cg00630761	-0.00541014	0.00507905	0.289356
cg00630775	0.000639589	0.00629381	0.91926
cg00630781	-0.000154723	0.00517003	0.976185
cg00630794	-0.0136148	0.00549989	0.0149869
cg00630870	0.00710862	0.00700583	0.312711
cg00630892	0.00288331	0.00551765	0.602436
cg00630939	-0.00655417	0.00867594	0.451759
cg00630958	-0.0070815	0.00352692	0.0473575
cg00630979	-0.018296	0.0125944	0.149437
cg00630991	0.00751648	0.0210185	0.721387
cg00630993	0.000122369	0.00713772	0.986356
cg00631045	-0.00674247	0.0135703	0.620381
cg00631051	-0.00745765	0.00506115	0.143755
cg00631082	0.00147862	0.00188312	0.434193
cg00631185	0.000211492	0.00122135	0.862874
cg00631203	0.00174314	0.00905056	0.847662
cg00631221	-0.000453586	0.0072475	0.950222
cg00631230	7.50301e-05	0.000940757	0.936591
cg00631272	0.00702468	0.00989677	0.479483
cg00631287	0.00101665	0.00314702	0.747331
cg00631327	0.00869832	0.0205928	0.673643
cg00631329	0.000748578	0.0201981	0.97051
cg00631417	0.0102342	0.00426164	0.0181762
cg00631428	-0.00207448	0.00456574	0.650555
cg00631482	-0.0142704	0.0141317	0.315023
cg00631504	-0.0014769	0.004694	0.753695
cg00631551	0.00434109	0.0162027	0.789309
cg00631557	0.00447252	0.00724134	0.538219
cg00631570	-0.000887405	0.00684314	0.897082
cg00631609	-0.00012311	0.00134664	0.927342
cg00631635	0.012128	0.010666	0.258225
cg00631702	-0.00051362	0.00142058	0.718446
cg00631706	-0.00528518	0.00561319	0.348685
cg00631759	-0.0241663	0.0294972	0.414579
cg00631763	0.00259479	0.00499145	0.60432
cg00631797	0.0137937	0.0104082	0.1881
cg00631837	0.00901818	0.00331277	0.00765066
cg00631856	0.019896	0.0159436	0.214984
cg00631877	0.0166586	0.0662599	0.80201
cg00631939	0.00882435	0.0120855	0.466998
cg00632007	-0.0277944	0.0123078	0.0261008
cg00632019	-0.00390492	0.00595489	0.51349
cg00632070	0.010359	0.0173349	0.55147
cg00632125	0.00688931	0.00491725	0.164295
cg00632130	0.0203302	0.0117186	0.0858473
cg00632163	0.00636778	0.00956921	0.507298
cg00632174	-0.0101378	0.00789125	0.201867
cg00632178	-0.00751325	0.0100968	0.458545
cg00632188	0.00361659	0.0123899	0.77097
cg00632194	0.000471192	0.00677783	0.944715
cg00632239	0.00524234	0.00631138	0.408169
cg00632256	0.00239925	0.0051071	0.639529
cg00632260	-0.0055428	0.0096106	0.565412
cg00632270	0.000169567	0.00397829	0.966087
cg00632306	-0.00320268	0.00380763	0.402286
cg00632319	0.0125146	0.00816933	0.128704
cg00632358	-0.000244686	0.00176942	0.890293
cg00632374	-0.00740931	0.00472629	0.120115
cg00632379	-0.00363786	0.0110588	0.742877
cg00632381	0.0133311	0.0192132	0.489385
cg00632403	0.00100512	0.00374633	0.789025
cg00632415	0.008474	0.0200421	0.673341
cg00632466	-0.00156175	0.00607421	0.797621
cg00632486	0.0137991	0.0134735	0.308227
cg00632489	-0.00550907	0.00946471	0.561833
cg00632496	0.00658459	0.00441675	0.139156
cg00632517	0.0205115	0.0276399	0.459768
cg00632533	0.000754895	0.00531858	0.887417
cg00632544	0.00120832	0.00375935	0.748565
cg00632549	0.0047595	0.00467214	0.310804
cg00632560	-0.00119109	0.00790506	0.880537
cg00632587	-0.0225432	0.0129312	0.0843522
cg00632607	-0.000950801	0.00206497	0.646198
cg00632609	0.0128061	0.00913235	0.163928
cg00632657	-0.0124418	0.0108	0.252057
cg00632662	-0.0252161	0.0159661	0.117414
cg00632679	0.0184837	0.0133486	0.169228
cg00632736	-0.000638282	0.00811216	0.937443
cg00632762	-0.0128083	0.0161534	0.429705
cg00632778	0.000188327	0.00121088	0.876718
cg00632783	0.00175621	0.0052992	0.741028
cg00632784	0.00302082	0.00532249	0.571607
cg00632792	-0.00475413	0.00183899	0.0111751
cg00632803	-0.00188523	0.00420399	0.654806
cg00632811	-0.00948854	0.0143861	0.51105
cg00632853	-0.00253487	0.0131322	0.847329
cg00632863	4.66487e-05	0.0125433	0.99704
cg00632940	-0.00553155	0.0109062	0.613138
cg00633008	2.02168e-05	0.00776386	0.997928
cg00633015	0.0105437	0.00718757	0.145533
cg00633062	-9.70689e-05	0.00865245	0.991071
cg00633110	-0.00129049	0.00566782	0.820354
cg00633202	-0.000938761	0.00134217	0.485903
cg00633232	0.00298068	0.00968637	0.758936
cg00633240	0.00252344	0.00623712	0.686647
cg00633273	0.000309891	0.00939627	0.973756
cg00633274	0.0125039	0.00942995	0.187867
cg00633277	-0.00907487	0.0118082	0.443989
cg00633323	0.00701357	0.0132088	0.596612
cg00633339	-0.00735385	0.00453842	0.108305
cg00633413	0.00582375	0.0051436	0.260245
cg00633473	-0.00281418	0.00258237	0.278435
cg00633520	0.00652527	0.0115963	0.574898
cg00633552	-0.00200296	0.0120408	0.868219
cg00633736	-0.000219265	0.00232655	0.925103
cg00633740	-0.0100078	0.00645575	0.124248
cg00633768	-0.017779	0.0122313	0.1492
cg00633771	0.0107763	0.0183429	0.558198
cg00633815	-0.0173813	0.0125319	0.168537
cg00633897	0.000720382	0.00668438	0.914393
cg00633933	0.0016027	0.00106754	0.136428
cg00633949	-0.00779924	0.00795863	0.329464
cg00633969	0.00393603	0.00380895	0.303927
cg00634029	-0.0244909	0.0138391	0.0798274
cg00634136	0.00108934	0.00429877	0.800474
cg00634145	0.000373836	0.00209771	0.858917
cg00634187	0.00148276	0.00137216	0.282472
cg00634189	0.00648443	0.00768291	0.400679
cg00634202	-0.00946958	0.00662262	0.155868
cg00634229	-0.0073926	0.00899944	0.413344
cg00634238	0.000668667	0.00181571	0.713452
cg00634264	-0.0164016	0.0157984	0.301691
cg00634315	-0.004604	0.00711412	0.519009
cg00634318	0.0148488	0.0211021	0.483278
cg00634407	-0.0110456	0.0172812	0.524176
cg00634460	-0.0183168	0.0208467	0.381701
cg00634475	-0.00256021	0.0151064	0.865763
cg00634480	0.00268963	0.00549142	0.625357
cg00634483	-0.0234313	0.0211914	0.271509
cg00634542	0.0166997	0.0194305	0.392143
cg00634573	-5.66239e-05	0.00498193	0.990954
cg00634575	-0.00143057	0.00465545	0.759263
cg00634576	0.0113264	0.015179	0.457306
cg00634606	-0.00243849	0.00534146	0.649006
cg00634642	-0.00457459	0.00505613	0.367766
cg00634644	0.0195519	0.0097758	0.0482085
cg00634652	-0.0100914	0.00611406	0.101975
cg00634653	0.00606814	0.00650539	0.353177
cg00634665	0.00507612	0.0102737	0.622328
cg00634698	0.0035664	0.00511687	0.487428
cg00634714	-0.00612615	0.0069528	0.380373
cg00634769	-0.0109575	0.0139096	0.432694
cg00634783	0.00231614	0.0110635	0.834601
cg00634941	0.00257522	0.00774513	0.740212
cg00634964	0.00594882	0.0049398	0.23133
cg00634968	0.0143603	0.0113477	0.208637
cg00634984	-0.00153189	0.00685141	0.823534
cg00634989	-0.0200731	0.0132688	0.133483
cg00635075	0.0122635	0.00574213	0.0351449
cg00635076	-0.00173086	0.00754477	0.819017
cg00635082	-0.000764719	0.0100237	0.93934
cg00635108	-0.00232164	0.00691966	0.737941
cg00635155	-0.00026944	0.00884411	0.975757
cg00635204	-0.00189981	0.00948596	0.841672
cg00635221	0.00953906	0.00911954	0.298082
cg00635259	-0.00839124	0.0114689	0.466093
cg00635294	-0.00458458	0.00569571	0.422777
cg00635299	-0.00103394	0.00198639	0.603858
cg00635343	-0.0117252	0.0107919	0.279877
cg00635356	-0.0315827	0.01464	0.0333789
cg00635380	-0.0115601	0.0115445	0.319077
cg00635390	0.00240959	0.0045196	0.595118
cg00635479	-0.000324156	0.00772431	0.96661
cg00635481	-0.000132263	0.00103769	0.898833
cg00635513	0.00658277	0.0111514	0.556317
cg00635521	-0.000622002	0.00225728	0.783459
cg00635522	0.00513161	0.0163724	0.754606
cg00635528	0.00103796	0.00172751	0.549305
cg00635556	-6.9988e-05	0.00139198	0.96
cg00635560	0.00598741	0.00995843	0.54904
cg00635590	0.00595109	0.00608906	0.330759
cg00635642	-0.00570445	0.00309512	0.0682839
cg00635674	0.0151848	0.00976836	0.123228
cg00635695	0.0054285	0.0056234	0.336702
cg00635744	0.00334687	0.0121555	0.783625
cg00635780	0.000478444	0.00225138	0.832141
cg00635788	0.00890708	0.00994343	0.372524
cg00635950	0.00615151	0.011885	0.605889
cg00635994	0.0297334	0.0228777	0.196702
cg00635996	-0.00062528	0.00736664	0.932527
cg00636067	0.0135717	0.00729377	0.0657208
cg00636072	-0.00258119	0.00623081	0.679569
cg00636079	-0.000391564	0.00830588	0.962493
cg00636082	-0.0115159	0.00908871	0.208077
cg00636096	0.0160919	0.0108479	0.14111
cg00636119	0.0210086	0.0165174	0.206356
cg00636145	0.00413484	0.00854145	0.629379
cg00636172	-0.00459811	0.00229662	0.0479795
cg00636194	-0.00456323	0.00936374	0.627091
cg00636289	-0.015228	0.00897597	0.0928975
cg00636308	0.00879325	0.0116353	0.451583
cg00636314	0.00402429	0.0079127	0.612163
cg00636363	-0.00671931	0.00757167	0.376978
cg00636368	-0.0040515	0.00681506	0.553526
cg00636372	0.000104879	0.0016187	0.948469
cg00636390	-0.00127784	0.00660887	0.847075
cg00636391	0.00191821	0.00164466	0.246258
cg00636395	-0.00620838	0.00615681	0.315707
cg00636416	0.00623174	0.00413024	0.134501
cg00636427	-0.0319366	0.0181724	0.0819048
cg00636508	0.00601939	0.00916999	0.51306
cg00636526	0.00409179	0.0124305	0.742712
cg00636527	0.0135649	0.0156854	0.389215
cg00636639	5.31734e-05	0.00115024	0.963221
cg00636641	-0.00174161	0.00232434	0.45544
cg00636673	0.00380646	0.00442897	0.392151
cg00636675	-0.00126427	0.00685579	0.854066
cg00636737	0.00792988	0.0142484	0.579082
cg00636769	0.0157658	0.00865448	0.071491
cg00636795	0.00166292	0.00574217	0.772723
cg00636918	-0.010231	0.00851673	0.23248
cg00636922	-0.039262	0.0224477	0.0833521
cg00636930	-0.00727277	0.00649939	0.265824
cg00636946	0.0199438	0.00898102	0.0286306
cg00636952	-0.0118666	0.0122833	0.336339
cg00637015	0.00507454	0.00726584	0.486541
cg00637040	-0.00190783	0.00815574	0.815522
cg00637047	0.00425288	0.0080233	0.597241
cg00637076	0.00825312	0.00382475	0.0333365
cg00637085	-0.00436386	0.00600451	0.469069
cg00637104	-0.0118831	0.00942219	0.210179
cg00637144	0.00289941	0.0121905	0.81249
cg00637172	-0.00723836	0.0118339	0.542149
cg00637173	-0.00281017	0.00690792	0.685021
cg00637178	0.000950313	0.00707072	0.893356
cg00637230	0.000697015	0.00446929	0.876382
cg00637250	0.00510245	0.0191886	0.790856
cg00637299	-0.0239954	0.0125364	0.0584707
cg00637340	0.020097	0.0218196	0.359241
cg00637361	-0.0055457	0.0131135	0.673276
cg00637433	0.00291135	0.00756149	0.701038
cg00637453	-0.00478539	0.0122412	0.696684
cg00637477	-0.00264612	0.0038192	0.490011
cg00637482	-0.000268688	0.00542339	0.960586
cg00637636	-0.0111685	0.00430948	0.0109814
cg00637687	-0.00109673	0.00429332	0.798899
cg00637688	0.00518889	0.00686323	0.451401
cg00637695	0.018619	0.0259175	0.47419
cg00637744	-0.00964431	0.00827356	0.246517
cg00637745	0.0206257	0.0182273	0.260517
cg00637791	-0.0319706	0.0150851	0.036537
cg00637795	-0.00462987	0.00717839	0.520422
cg00637824	0.0142955	0.0116019	0.220776
cg00637826	-0.00962719	0.0130655	0.462946
cg00637837	-0.0151787	0.0163913	0.356666
cg00637875	-0.00250245	0.0103013	0.80856
cg00637940	0.00752937	0.0108595	0.489703
cg00637980	0.00283238	0.00375759	0.452755
cg00637988	0.00023483	0.00661635	0.971758
cg00638020	-0.0081088	0.0112644	0.473288
cg00638021	-0.00130173	0.0100302	0.897
cg00638062	0.0100107	0.01641	0.543223
cg00638073	0.0174487	0.00701033	0.0144611
cg00638075	0.00264131	0.00204001	0.198387
cg00638090	-0.00233438	0.00382512	0.543063
cg00638165	0.00229743	0.0048384	0.635941
cg00638210	0.00126044	0.00785136	0.872781
cg00638280	0.0113555	0.0146965	0.441543
cg00638344	-0.00865592	0.0147481	0.558582
cg00638384	0.00140659	0.00278389	0.614487
cg00638407	0.0149623	0.0155241	0.337465
cg00638491	-0.0080383	0.0231975	0.729683
cg00638574	-0.00716392	0.00741234	0.336132
cg00638769	-0.00278589	0.00176521	0.117674
cg00638797	-0.0456714	0.017377	0.00993495
cg00638803	0.0157866	0.0108175	0.147603
cg00638845	-0.00413808	0.0148936	0.781707
cg00638945	0.0135208	0.01513	0.373659
cg00638992	0.00654885	0.00361307	0.0729031
cg00639010	0.00523497	0.0058934	0.376524
cg00639041	0.00598439	0.00346555	0.0872873
cg00639080	-0.00311677	0.00995282	0.754815
cg00639121	0.000506379	0.00997289	0.959606
cg00639143	-0.00746642	0.00483878	0.125981
cg00639176	0.0198811	0.0133876	0.14068
cg00639195	-0.000879291	0.00295447	0.766615
cg00639200	-0.00490224	0.0066341	0.461671
cg00639215	0.00179449	0.00469879	0.703343
cg00639224	0.0210692	0.0130916	0.110688
cg00639239	-0.00198298	0.00222549	0.375052
cg00639250	0.00183251	0.00160831	0.257259
cg00639272	0.00365966	0.00410441	0.374726
cg00639286	0.00163358	0.0036318	0.653829
cg00639289	0.000984915	0.00169106	0.561592
cg00639313	0.00409013	0.00449486	0.365033
cg00639361	0.00361919	0.00564598	0.522975
cg00639447	-0.00311541	0.0107345	0.772245
cg00639475	-0.0158501	0.0149581	0.291864
cg00639522	-0.000383251	0.00693705	0.956052
cg00639575	0.00350654	0.0049439	0.47981
cg00639633	0.0128553	0.0183401	0.484967
cg00639635	-0.0143614	0.0157737	0.364765
cg00639656	0.00902815	0.012754	0.480676
cg00639837	-0.00649003	0.0065159	0.32164
cg00639854	0.00295966	0.00827916	0.721484
cg00639920	-0.0021466	0.00858058	0.802969
cg00639921	-0.000380534	0.00400678	0.924527
cg00639923	-0.0033472	0.0080162	0.677168
cg00639925	-0.00610564	0.016733	0.715967
cg00639946	0.00452323	0.00796865	0.57156
cg00639984	-0.00393239	0.00646829	0.544599
cg00640022	-0.000251531	0.00386432	0.948232
cg00640033	0.0305175	0.025201	0.228763
cg00640053	-0.0146568	0.0120171	0.225461
cg00640055	0.0329341	0.0230763	0.156643
cg00640074	-0.00598737	0.00721924	0.408874
cg00640087	-0.00418932	0.00418554	0.31929
cg00640120	0.0185772	0.0262739	0.481173
cg00640147	0.00721596	0.0120177	0.549567
cg00640240	-4.60891e-05	0.00168527	0.978236
cg00640253	0.0187142	0.0315193	0.554028
cg00640258	-0.00332627	0.00310111	0.286029
cg00640284	-0.00797559	0.0148867	0.59332
cg00640314	0.0119888	0.00686443	0.0837924
cg00640315	-0.00264647	0.0014195	0.0652031
cg00640324	-0.00772161	0.00666704	0.24955
cg00640376	0.00993387	0.00898249	0.271417
cg00640383	0.00119716	0.00389102	0.758972
cg00640398	0.00430606	0.00620353	0.48921
cg00640456	0.00270729	0.00620632	0.663621
cg00640479	-0.00214964	0.00952833	0.821969
cg00640521	0.00922595	0.00938781	0.328098
cg00640609	-0.00638387	0.0054862	0.247346
cg00640622	-0.00188677	0.00651518	0.772725
cg00640628	-0.0261471	0.0129229	0.0457093
cg00640635	0.00916284	0.0132579	0.491089
cg00640719	-0.00267785	0.0101908	0.793268
cg00640775	0.0015867	0.00484154	0.743804
cg00640823	-0.00662419	0.00649049	0.309907
cg00640825	0.00290329	0.00374098	0.439535
cg00640991	0.00373226	0.00653498	0.5692
cg00641002	-0.000591441	0.0134381	0.964983
cg00641007	-0.00933536	0.0118697	0.433443
cg00641052	0.00388443	0.00447959	0.387942
cg00641092	-0.010745	0.0064227	0.0974599
cg00641105	0.00800362	0.0175755	0.64982
cg00641122	0.00376585	0.00433343	0.386916
cg00641127	0.00219867	0.00423826	0.605069
cg00641177	-0.000956054	0.00125339	0.447394
cg00641178	0.00098021	0.00443192	0.825411
cg00641207	0.00295586	0.0142399	0.835983
cg00641210	0.00306574	0.00893336	0.732185
cg00641279	-0.00444	0.00463633	0.340547
cg00641342	0.00197239	0.00730244	0.78764
cg00641348	0.000482279	0.00872709	0.95604
cg00641355	0.00510557	0.00923401	0.581559
cg00641369	-0.00527137	0.0100646	0.60161
cg00641391	0.00395756	0.00804144	0.623695
cg00641409	-0.00237325	0.00244671	0.3344
cg00641420	0.0194043	0.0260004	0.457233
cg00641437	-0.00687176	0.0102296	0.503288
cg00641579	-0.00500254	0.00922253	0.588732
cg00641609	-0.0101239	0.00668157	0.132877
cg00641616	0.00149304	0.00359465	0.678776
cg00641679	-0.0141832	0.0169474	0.404648
cg00641685	0.0115787	0.0113445	0.309883
cg00641687	0.00226774	0.00492104	0.645925
cg00641790	-0.00357774	0.00537921	0.507514
cg00641792	0.000351364	0.00274093	0.898255
cg00641810	0.0105055	0.0131622	0.426671
cg00641828	0.00497698	0.00644863	0.44206
cg00641844	-0.0033298	0.00556889	0.551239
cg00641898	-0.0102288	0.00798807	0.203329
cg00641931	-0.00216733	0.0081819	0.791637
cg00641933	0.0043657	0.0103344	0.673608
cg00641943	0.00156381	0.00772415	0.839971
cg00641987	-0.00830538	0.00502052	0.101205
cg00642042	-0.00037899	0.00395569	0.923864
cg00642177	-0.000958633	0.00151667	0.528788
cg00642181	-0.0270164	0.0236536	0.256112
cg00642209	-0.0016156	0.00135793	0.236961
cg00642274	-0.00918856	0.0169268	0.588446
cg00642293	0.00172332	0.0049338	0.727608
cg00642303	0.0010258	0.00215189	0.634616
cg00642306	-0.00052943	0.00196917	0.788592
cg00642359	-0.00129883	0.0101991	0.898921
cg00642460	0.0216656	0.0125206	0.0866439
cg00642466	0.00221529	0.00477097	0.643424
cg00642468	-0.00268365	0.00132352	0.0452541
cg00642494	-0.000206137	0.00381357	0.957
cg00642536	0.00906417	0.0134508	0.501944
cg00642559	0.00129817	0.00538873	0.810122
cg00642565	-0.0022822	0.00562774	0.685957
cg00642607	-0.00179715	0.00438725	0.682954
cg00642615	0.00305404	0.00763269	0.689917
cg00642641	0.00802258	0.00935177	0.393017
cg00642679	-0.00371989	0.0153961	0.809575
cg00642711	0.00855955	0.00948993	0.369244
cg00642752	0.0113785	0.006227	0.0706386
cg00642803	-0.00694414	0.0057697	0.231604
cg00642942	-0.00513097	0.0062336	0.412401
cg00642970	0.0130725	0.00891923	0.145881
cg00643007	0.00997264	0.0129813	0.44416
cg00643020	0.00481729	0.00557465	0.389578
cg00643051	-0.0283452	0.0148779	0.059628
cg00643076	-0.00577105	0.00971156	0.55369
cg00643086	0.000205359	0.0035458	0.953931
cg00643111	0.000954137	0.00303825	0.754144
cg00643123	0.0152845	0.0118234	0.199081
cg00643145	-0.00261378	0.00636374	0.682149
cg00643208	-0.00044122	0.00141843	0.756401
cg00643222	-0.00457552	0.00496955	0.359417
cg00643235	-0.00543055	0.0201807	0.78841
cg00643253	0.00690145	0.00501938	0.172217
cg00643271	0.00209233	0.00728978	0.774689
cg00643272	-0.00544326	0.00430516	0.209042
cg00643293	0.000358777	0.00442874	0.935595
cg00643296	0.00756354	0.0102515	0.462366
cg00643301	0.0121526	0.0098344	0.219456
cg00643311	0.00961309	0.00678658	0.159741
cg00643323	-0.0191968	0.0205005	0.351319
cg00643333	-0.0083131	0.0141682	0.558699
cg00643341	-0.00249392	0.00198732	0.212433
cg00643381	0.0055766	0.0201417	0.782453
cg00643392	-0.0121142	0.00769182	0.118429
cg00643403	0.00298052	0.00408968	0.467834
cg00643422	0.00417067	0.011968	0.728208
cg00643449	-0.000419153	0.00208007	0.84071
cg00643459	0.0076062	0.0118567	0.52266
cg00643557	4.45115e-06	0.00213934	0.998344
cg00643651	-0.00985815	0.00842897	0.24496
cg00643662	0.00632415	0.0116632	0.588867
cg00643695	-0.00785845	0.0120795	0.51682
cg00643724	0.000605828	0.00167384	0.718162
cg00643814	-0.00284584	0.0110822	0.797866
cg00643829	0.0134904	0.00782273	0.0877058
cg00643862	0.00154257	0.00192865	0.425713
cg00643864	-0.034291	0.0185227	0.0670777
cg00643876	0.00250323	0.00871413	0.774507
cg00643896	9.28372e-05	0.00133	0.94449
cg00643897	-0.0168122	0.0105172	0.113076
cg00643929	0.000846712	0.0012918	0.513681
cg00643984	0.0014302	0.00575946	0.804395
cg00644007	-0.00290197	0.00693544	0.676532
cg00644010	0.00532664	0.00481198	0.270969
cg00644025	-0.0231375	0.0148229	0.1217
cg00644033	0.0200409	0.00899054	0.0280444
cg00644087	-0.00164318	0.00526667	0.755693
cg00644103	0.00708602	0.00513194	0.170428
cg00644252	-0.00685416	0.0115248	0.553366
cg00644307	0.0054678	0.00973091	0.575441
cg00644317	-0.00609702	0.0063876	0.342128
cg00644318	0.00114804	0.00284273	0.687185
cg00644330	0.00642201	0.0104138	0.538844
cg00644351	0.025726	0.0232663	0.271502
cg00644387	0.00253848	0.0040087	0.528021
cg00644416	0.00323098	0.00423836	0.447665
cg00644447	-0.00745783	0.0111624	0.505597
cg00644452	0.000669797	0.00115439	0.563075
cg00644497	-0.000461877	0.00594254	0.938203
cg00644508	-0.00310419	0.00568609	0.586332
cg00644536	0.015666	0.0195244	0.424235
cg00644554	0.0148605	0.0123165	0.230452
cg00644629	0.0107399	0.0107995	0.32239
cg00644637	0.0125035	0.00677011	0.0677243
cg00644683	0.00242557	0.00518059	0.640658
cg00644777	-0.00232071	0.00301539	0.443338
cg00644797	0.00579709	0.00550767	0.295084
cg00644823	0.000799618	0.00608956	0.895794
cg00644847	-0.0150236	0.015236	0.326483
cg00644922	-0.00621281	0.00631995	0.327957
cg00644963	0.00460202	0.00465337	0.325068
cg00645010	0.0190639	0.012707	0.136697
cg00645020	0.0099879	0.0368242	0.786772
cg00645049	-0.00102248	0.0054611	0.85186
cg00645241	-0.0152652	0.00829902	0.0688244
cg00645276	0.00332857	0.00435643	0.446631
cg00645365	-0.000224434	0.00692804	0.974222
cg00645383	0.0150362	0.0110282	0.175807
cg00645389	0.0199298	0.0238848	0.406037
cg00645405	0.0189031	0.0230657	0.414432
cg00645431	-0.00122178	0.00400328	0.760853
cg00645473	0.00560069	0.00751913	0.458104
cg00645579	-0.00766751	0.0142823	0.592561
cg00645593	-0.00544609	0.00472543	0.25186
cg00645626	-0.00165078	0.0044058	0.708689
cg00645628	-0.00263555	0.00912921	0.773413
cg00645664	0.00273726	0.00420747	0.516815
cg00645687	0.00908374	0.0092283	0.327326
cg00645729	-0.00402924	0.00725053	0.579646
cg00645731	-0.000599244	0.0106388	0.955194
cg00645745	0.00493662	0.0142684	0.730083
cg00645753	0.00105866	0.00289942	0.715788
cg00645755	-5.2354e-05	0.0101823	0.995908
cg00645784	0.00493247	0.00613707	0.423466
cg00645793	-0.0148668	0.0143762	0.303571
cg00645884	-0.0243625	0.0197437	0.22012
cg00645904	0.00777861	0.00659573	0.241061
cg00645917	-0.0029416	0.00388121	0.450289
cg00645922	-0.000266223	0.00104915	0.800209
cg00645964	-0.000828447	0.00303276	0.785289
cg00646019	0.00322924	0.0117198	0.783473
cg00646037	0.00412288	0.00790132	0.602966
cg00646073	-0.018135	0.0214146	0.3991
cg00646084	-0.00811787	0.0116014	0.485718
cg00646140	-0.00731258	0.00673583	0.280255
cg00646179	0.0121508	0.0228052	0.595347
cg00646185	-0.000879453	0.00146232	0.548927
cg00646196	0.0103506	0.00434738	0.0191647
cg00646200	0.00970479	0.012806	0.450336
cg00646216	0.00580742	0.00785803	0.461612
cg00646241	0.0211224	0.0226212	0.352686
cg00646244	-0.00848533	0.00695251	0.225156
cg00646257	-0.00197352	0.00430192	0.647407
cg00646347	0.00291596	0.009313	0.754851
cg00646379	-0.00909973	0.00632186	0.153158
cg00646381	0.00579612	0.0104214	0.579332
cg00646392	-0.00280996	0.00549072	0.609943
cg00646396	0.00179876	0.0142778	0.899998
cg00646477	-0.000657154	0.00181281	0.717739
cg00646492	7.47976e-05	0.00247965	0.975996
cg00646546	-0.00411487	0.00739413	0.579109
cg00646555	-0.00283749	0.0115985	0.807234
cg00646621	-0.00456212	0.00423909	0.284426
cg00646649	0.00264475	0.00370524	0.477022
cg00646659	-0.0087795	0.00640634	0.173618
cg00646683	-0.00227249	0.00751472	0.762972
cg00646731	-0.00194608	0.00499563	0.697693
cg00646761	0.000458509	0.00930866	0.960813
cg00646786	0.000695048	0.0096667	0.942824
cg00646813	-0.0221081	0.0232266	0.343471
cg00646883	0.00175734	0.00127868	0.17241
cg00647004	0.00533898	0.0109302	0.626291
cg00647005	0.00220455	0.00418405	0.599434
cg00647022	0.0025793	0.00803789	0.748961
cg00647046	-0.00396534	0.00519559	0.447134
cg00647063	-0.00334704	0.00358067	0.352167
cg00647067	-0.00806348	0.00982796	0.413903
cg00647095	-0.00267797	0.00374402	0.476111
cg00647106	-0.00116537	0.00471375	0.805238
cg00647120	-0.0203286	0.0109281	0.0657933
cg00647124	-0.00155521	0.0122322	0.899084
cg00647140	-0.00730405	0.0066077	0.271645
cg00647165	0.0040696	0.0114033	0.721934
cg00647173	-0.00186518	0.00511185	0.715976
cg00647178	0.00277568	0.00784568	0.724245
cg00647217	-0.00773971	0.00654091	0.239505
cg00647220	-0.00173033	0.00170426	0.312415
cg00647232	0.00231754	0.0108582	0.83142
cg00647233	-0.0132375	0.00773716	0.0901995
cg00647246	0.00284691	0.00711753	0.69002
cg00647258	-0.000468975	0.00122646	0.70299
cg00647261	0.0312915	0.0085453	0.000402397
cg00647262	0.0144431	0.0100915	0.155487
cg00647317	-0.00501381	0.0152574	0.743133
cg00647343	0.00809995	0.00933597	0.387687
cg00647389	0.00727354	0.0174284	0.677325
cg00647403	0.000731554	0.00160336	0.64919
cg00647458	0.00208741	0.00506935	0.681388
cg00647464	-0.0153029	0.00776244	0.0514412
cg00647507	0.00114042	0.0015804	0.472226
cg00647512	0.0189518	0.00984495	0.0570675
cg00647646	0.00180184	0.00128066	0.16254
cg00647658	-0.00890982	0.0140828	0.52839
cg00647719	0.0111655	0.0122079	0.362593
cg00647720	0.00381685	0.00496304	0.443674
cg00647741	0.00392508	0.00751153	0.602449
cg00647769	0.00161353	0.0042931	0.70783
cg00647810	0.00579507	0.0108392	0.594085
cg00647820	-0.00192702	0.0154895	0.901242
cg00647830	0.000973684	0.0023159	0.67507
cg00647839	-0.0101954	0.0107922	0.347086
cg00647859	-0.00129453	0.00530528	0.807724
cg00647863	0.00761285	0.00676482	0.263131
cg00647879	0.00219698	0.00767267	0.775211
cg00647881	-0.000588954	0.00479049	0.9024
cg00647899	0.00116738	0.00599599	0.846028
cg00647910	-0.014991	0.0165999	0.368653
cg00647917	0.00817281	0.00695205	0.242547
cg00647920	0.0088864	0.00620658	0.155327
cg00647966	-0.0115983	0.01298	0.373704
cg00648005	0.00506134	0.00669784	0.451625
cg00648018	0.0011467	0.00326796	0.726408
cg00648020	-0.00151213	0.00572998	0.792402
cg00648024	-0.0368358	0.0436416	0.400654
cg00648026	-0.00144219	0.00228854	0.530016
cg00648038	0.00235974	0.00588159	0.689123
cg00648125	-0.0123624	0.0113899	0.280362
cg00648140	0.0165753	0.0151662	0.277058
cg00648152	0.00161118	0.00251147	0.522647
cg00648153	0.000172538	0.00130126	0.894781
cg00648177	0.00535632	0.00546496	0.329392
cg00648184	0.0166762	0.0118724	0.163235
cg00648203	0.00717513	0.0169793	0.673508
cg00648274	0.00224222	0.00615428	0.716376
cg00648276	0.00633963	0.00403839	0.119611
cg00648285	-0.00911415	0.0058277	0.120992
cg00648301	0.00153406	0.00146703	0.298225
cg00648381	-0.0140758	0.0110904	0.20732
cg00648409	-0.0133896	0.0168498	0.428702
cg00648423	-0.00431859	0.0084966	0.612382
cg00648447	-0.00377188	0.00700499	0.591459
cg00648452	0.00483509	0.00406269	0.236816
cg00648476	-0.00131823	0.00174577	0.451963
cg00648532	-0.00980738	0.0168829	0.562612
cg00648558	-1.51442e-06	0.00448788	0.999731
cg00648568	0.00323609	0.00670083	0.630195
cg00648573	-0.000841024	0.00503012	0.867552
cg00648630	-0.00483584	0.00349021	0.168969
cg00648632	-0.00214882	0.00518446	0.679415
cg00648660	0.00556715	0.0034377	0.108502
cg00648686	-0.00247972	0.00625773	0.692754
cg00648735	0.0122977	0.0105835	0.248015
cg00648856	0.0128563	0.00797275	0.109998
cg00648883	-0.0278579	0.0216705	0.201579
cg00648911	-0.000468939	0.00469748	0.920681
cg00648932	-0.0299391	0.0195291	0.128421
cg00648955	0.0014247	0.0119935	0.90568
cg00649126	-0.00130427	0.00540977	0.809976
cg00649199	-0.00306993	0.00446341	0.493172
cg00649209	0.0252572	0.0214419	0.241618
cg00649211	-0.00118797	0.00407811	0.771423
cg00649280	0.00896301	0.00831912	0.283894
cg00649318	-0.00514503	0.0104984	0.625154
cg00649330	-0.0154502	0.0144452	0.287384
cg00649377	-0.00207015	0.00656414	0.753137
cg00649442	0.00369598	0.00415479	0.375831
cg00649480	-0.00446056	0.0139169	0.749247
cg00649500	0.00297783	0.00422777	0.482852
cg00649515	-0.000587118	0.00135361	0.66541
cg00649606	0.00214418	0.00122815	0.0839061
cg00649632	-0.00615472	0.0109707	0.576041
cg00649701	0.00489428	0.00839238	0.561084
cg00649734	0.00130696	0.00467284	0.780291
cg00649794	-0.0163701	0.0213764	0.445598
cg00649827	0.00181469	0.00423191	0.668982
cg00649833	0.000400083	0.00859842	0.962981
cg00649906	-2.0983e-05	0.00165337	0.9899
cg00649969	-0.0109041	0.0100922	0.282542
cg00650006	-0.00162537	0.00164551	0.325654
cg00650019	0.00147304	0.0044322	0.740322
cg00650119	0.0109796	0.0190609	0.565891
cg00650176	-0.0100532	0.00689438	0.147927
cg00650239	-0.000888169	0.00389186	0.819948
cg00650240	0.0123541	0.0187623	0.511759
cg00650273	0.00199971	0.00536908	0.710347
cg00650309	0.00544026	0.00614104	0.377805
cg00650361	-0.0111287	0.00611799	0.0719012
cg00650386	0.00462571	0.00597572	0.440708
cg00650410	0.00348439	0.00689586	0.614469
cg00650422	0.000801131	0.00200255	0.68997
cg00650472	0.0150254	0.0104573	0.153886
cg00650614	-0.01251	0.0255098	0.624927
cg00650641	-0.0342114	0.010995	0.00242604
cg00650672	0.00338814	0.00458822	0.461974
cg00650680	-0.00904157	0.0130082	0.488626
cg00650722	-0.00275185	0.0112955	0.808022
cg00650795	0.0010012	0.00364129	0.783915
cg00650809	-0.0124498	0.015572	0.425895
cg00650833	0.00331347	0.0106861	0.757151
cg00650856	-0.000190781	0.00350681	0.956723
cg00650876	0.0014054	0.00108719	0.199095
cg00650877	0.0104353	0.0054552	0.0586195
cg00650889	0.00212958	0.0121155	0.860828
cg00650911	0.0176681	0.0115646	0.129725
cg00650925	0.00120371	0.0104322	0.908372
cg00650939	-0.0154078	0.0141908	0.280194
cg00650950	0.00393403	0.00529445	0.459195
cg00650952	0.000398819	0.00187584	0.832065
cg00650953	-0.0109189	0.00965507	0.260801
cg00650954	0.00189112	0.00439822	0.66814
cg00650977	0.00298176	0.00293437	0.31201
cg00651005	0.00596493	0.0064556	0.357714
cg00651016	0.0066042	0.00608805	0.280627
cg00651020	0.000771759	0.0017845	0.666325
cg00651087	-0.00240147	0.00571949	0.675478
cg00651099	0.00126032	0.0059127	0.83164
cg00651106	-0.00894366	0.0041089	0.0318598
cg00651185	-0.000293761	0.00301944	0.922691
cg00651186	0.00819215	0.006411	0.204269
cg00651216	-0.0037782	0.00775854	0.627343
cg00651277	0.00113264	0.00985724	0.908751
cg00651359	-0.00781588	0.00698347	0.265738
cg00651363	-0.000528913	0.0106662	0.96055
cg00651381	-0.00408899	0.00558384	0.465705
cg00651400	0.0119254	0.0159144	0.455406
cg00651401	-0.00228215	0.00250333	0.364146
cg00651446	-0.00382696	0.00628474	0.543952
cg00651488	0.0123836	0.0151205	0.414737
cg00651497	-0.0254707	0.0208645	0.225046
cg00651523	-0.0017056	0.00319005	0.59407
cg00651626	-0.00325201	0.00493364	0.511314
cg00651649	0.00121352	0.0144924	0.933434
cg00651657	0.00908974	0.0119776	0.4497
cg00651709	0.000994889	0.00537993	0.853662
cg00651754	0.00232034	0.00477159	0.62783
cg00651759	-0.000761323	0.00901353	0.932856
cg00651782	-0.00862437	0.00397633	0.0324589
cg00651821	-0.000617498	0.00123198	0.617316
cg00651829	0.00141663	0.00202633	0.486107
cg00651876	0.00135521	0.00520548	0.795134
cg00651912	0.00580117	0.00503046	0.251574
cg00651923	0.00174944	0.00197553	0.377982
cg00651977	-0.00344763	0.00650946	0.59754
cg00652004	-0.00293904	0.00459012	0.523443
cg00652027	0.0015827	0.0016366	0.335844
cg00652039	-0.0220784	0.0159887	0.170396
cg00652157	-0.00358607	0.014531	0.805578
cg00652158	-0.00654703	0.00493168	0.187351
cg00652175	0.00186034	0.010145	0.854875
cg00652189	0.00256944	0.00741057	0.729525
cg00652200	0.000181128	0.00979178	0.985278
cg00652223	0.00289029	0.0173146	0.867764
cg00652264	-0.00112067	0.00277545	0.687237
cg00652274	0.00590651	0.022867	0.796708
cg00652332	0.0085625	0.0148249	0.564849
cg00652338	0.0085279	0.00834832	0.309478
cg00652378	-0.00253342	0.0039258	0.520194
cg00652594	-0.00980355	0.00585658	0.0972679
cg00652657	-9.86135e-05	0.00192922	0.959335
cg00652726	0.00242939	0.00692856	0.7266
cg00652727	-0.00154815	0.00492074	0.753708
cg00652772	-0.0050803	0.00824448	0.539158
cg00652796	0.00204256	0.00355008	0.566342
cg00652835	0.0040167	0.00743019	0.589991
cg00652846	-0.00440783	0.00827521	0.595454
cg00652926	-0.000774331	0.00520858	0.882118
cg00652942	-0.00783003	0.00608607	0.201222
cg00653017	-0.00629427	0.00582803	0.28274
cg00653025	-0.009035	0.00746947	0.229288
cg00653041	0.00792148	0.00732871	0.282349
cg00653063	-0.00804103	0.00974748	0.411372
cg00653081	0.000349857	0.00193727	0.857053
cg00653085	-0.000537381	0.00447579	0.904673
cg00653106	-0.00590725	0.00455652	0.197809
cg00653160	0.0135953	0.00932802	0.148121
cg00653179	0.000558321	0.00391667	0.886932
cg00653184	0.00318294	0.0104747	0.761858
cg00653243	0.0251324	0.0079951	0.00219778
cg00653281	-0.000863897	0.00316522	0.785467
cg00653312	-0.000572998	0.00617605	0.926266
cg00653339	-0.00290568	0.00523621	0.580189
cg00653387	0.00611849	0.00406205	0.135154
cg00653429	0.00653339	0.0087413	0.456566
cg00653455	-0.000389752	0.0069587	0.955446
cg00653460	-0.00449117	0.0183585	0.807239
cg00653516	0.000966515	0.00411825	0.814929
cg00653519	-0.0094129	0.0049092	0.0580409
cg00653565	-0.00322223	0.00132394	0.0167145
cg00653609	-0.000707672	0.00254016	0.781132
cg00653613	-0.0137114	0.00872975	0.119423
cg00653615	-0.0160573	0.0113435	0.160014
cg00653650	0.00360258	0.0105209	0.732753
cg00653662	0.00491589	0.0118066	0.678034
cg00653700	-0.00296621	0.0068816	0.667371
cg00653703	-0.0019798	0.00885017	0.823446
cg00653744	-0.0031383	0.00360127	0.3856
cg00653784	0.00390134	0.00449115	0.387107
cg00653790	0.0197668	0.0149122	0.188011
cg00653809	0.0106563	0.00880207	0.228879
cg00653847	0.00087961	0.0103782	0.932625
cg00653870	-0.00382321	0.00785063	0.627329
cg00653960	-0.00165979	0.00418596	0.692571
cg00653987	-0.000210809	0.00734898	0.977173
cg00653988	-0.0041581	0.00424454	0.32963
cg00653997	0.00125009	0.00555129	0.822292
cg00654159	0.0137862	0.0133618	0.304671
cg00654296	-0.00313918	0.0061404	0.610314
cg00654322	-0.0298058	0.00979207	0.00298454
cg00654421	0.0035814	0.00367889	0.332654
cg00654448	-0.00328797	0.00905195	0.717197
cg00654461	0.000248431	0.00130642	0.849568
cg00654511	-0.00662758	0.0069029	0.339313
cg00654596	-0.0295153	0.0129815	0.0251255
cg00654637	0.00511594	0.0117439	0.664048
cg00654657	0.000442528	0.00778311	0.954772
cg00654697	0.000370758	0.00469101	0.937162
cg00654706	0.000426562	0.0196209	0.982699
cg00654814	-0.00343902	0.00222479	0.125318
cg00654830	0.0086215	0.00462805	0.0654142
cg00654888	-0.00166601	0.00423191	0.694656
cg00654991	-0.0065539	0.0125504	0.602682
cg00655063	-0.0128054	0.0182105	0.483573
cg00655071	0.0014404	0.00128922	0.266556
cg00655089	-0.000300233	0.00494025	0.951661
cg00655094	0.0196115	0.0215205	0.364332
cg00655143	0.00657784	0.00667481	0.32677
cg00655147	0.00178851	0.0163569	0.913149
cg00655184	0.00145696	0.00992661	0.883606
cg00655203	0.002249	0.00171464	0.192643
cg00655231	0.00108711	0.00652598	0.868036
cg00655283	0.00406511	0.0048447	0.403424
cg00655302	-0.00096129	0.00479702	0.84158
cg00655307	-0.00397628	0.00241682	0.103058
cg00655326	0.00780537	0.0206083	0.705677
cg00655376	-0.0270547	0.0185897	0.148701
cg00655412	-0.000817108	0.00160012	0.61072
cg00655498	-0.00771818	0.00538772	0.155105
cg00655525	-0.00887208	0.00543856	0.105967
cg00655552	-0.0210396	0.018702	0.263285
cg00655656	-0.00279121	0.00818675	0.733862
cg00655669	-0.00232477	0.00214169	0.280316
cg00655679	-0.0153625	0.0173957	0.37929
cg00655702	0.00182311	0.00141417	0.200313
cg00655706	0.00918782	0.00888685	0.303692
cg00655769	-0.00477445	0.00580845	0.413042
cg00655779	-0.00103802	0.00156492	0.508662
cg00655782	-0.000232136	0.00890704	0.97926
cg00655788	0.0059564	0.0113104	0.599615
cg00655804	0.00396462	0.00899235	0.660246
cg00655875	0.0122722	0.0190178	0.52021
cg00655901	-0.00219925	0.00642584	0.73288
cg00655913	0.00151206	0.00149942	0.315683
cg00655923	0.00355928	0.00478297	0.458526
cg00655982	-0.0124576	0.00878126	0.159109
cg00656110	0.00386159	0.00570059	0.499715
cg00656150	-0.00901192	0.0114582	0.433431
cg00656210	0.000922441	0.00103881	0.376684
cg00656264	0.00248017	0.00614341	0.687286
cg00656270	0.00198377	0.00151003	0.191943
cg00656366	0.0143884	0.0118103	0.225979
cg00656387	-0.00488235	0.0104217	0.640462
cg00656403	0.00460016	0.00526507	0.384367
cg00656410	0.00231287	0.00373573	0.537244
cg00656411	-0.00190882	0.00200732	0.343933
cg00656412	-0.00183126	0.0100192	0.855345
cg00656420	0.0010294	0.00383411	0.788879
cg00656431	-0.00354169	0.0104472	0.735315
cg00656475	0.0006875	0.00135443	0.612857
cg00656478	0.00320003	0.00648485	0.622768
cg00656603	-0.00362165	0.00634596	0.569482
cg00656630	0.0162349	0.014868	0.277483
cg00656647	0.000901662	0.00179411	0.616373
cg00656728	0.0101275	0.00877388	0.251138
cg00656735	-0.0055943	0.0132178	0.673028
cg00656770	-0.0145944	0.00811398	0.0750872
cg00656820	0.0059744	0.0111222	0.592349
cg00656826	-0.00129674	0.00379303	0.733163
cg00656860	-0.00174906	0.00645036	0.786829
cg00656881	-0.0021485	0.0137996	0.876588
cg00656917	-0.00446411	0.0105808	0.673999
cg00656959	-0.000937708	0.00902607	0.917466
cg00656990	0.000717736	0.0127115	0.955085
cg00656991	0.0113543	0.0106581	0.289297
cg00657023	-0.00399339	0.00423039	0.347457
cg00657094	0.00248425	0.00883585	0.779172
cg00657095	-0.00152441	0.00195377	0.437093
cg00657200	-0.00294623	0.00227362	0.198017
cg00657202	0.0136298	0.0082979	0.103615
cg00657260	0.00202624	0.00200564	0.314806
cg00657287	-0.0105863	0.00781666	0.178687
cg00657295	0.0120608	0.00802522	0.136027
cg00657309	-0.0037946	0.00435862	0.386059
cg00657320	0.0013813	0.00721477	0.848558
cg00657389	0.0176551	0.0231399	0.447275
cg00657415	-0.0094116	0.00728136	0.199142
cg00657440	0.00981223	0.0160163	0.541504
cg00657447	0.00507017	0.00367618	0.170912
cg00657460	0.00239421	0.00654004	0.715075
cg00657508	0.0117948	0.010126	0.246872
cg00657512	0.00268568	0.00409211	0.513135
cg00657529	-0.00222589	0.00332652	0.504952
cg00657581	-0.00270277	0.00691152	0.69659
cg00657582	0.00108274	0.00264222	0.68284
cg00657608	-0.00148025	0.00440639	0.737625
cg00657616	-0.00728639	0.00560305	0.196442
cg00657674	0.0027574	0.0101236	0.785896
cg00657694	-0.0062168	0.00473716	0.192407
cg00657706	0.00738594	0.00864264	0.394819
cg00657759	0.000266132	0.00163413	0.870958
cg00657763	0.0111385	0.0103855	0.286074
cg00657810	-0.000910202	0.00515387	0.860175
cg00657871	0.00134515	0.00152808	0.380812
cg00657895	0.000733421	0.00117239	0.533018
cg00657904	0.0013189	0.00549401	0.810774
cg00658007	-0.0160822	0.0185244	0.387383
cg00658082	-0.00247997	0.01108	0.823351
cg00658085	0.0049761	0.00501022	0.323014
cg00658151	-0.00810813	0.00731044	0.27004
cg00658161	-0.00176112	0.00988507	0.858958
cg00658288	-0.00384894	0.00451127	0.395597
cg00658290	0.00604817	0.00496184	0.225736
cg00658299	-0.00882873	0.0162351	0.587786
cg00658360	-0.0145122	0.0150729	0.337971
cg00658367	-0.00284162	0.010619	0.789561
cg00658394	-0.00123681	0.00194835	0.527009
cg00658396	-0.00777507	0.00611381	0.206421
cg00658405	-0.0122461	0.013209	0.356106
cg00658411	0.0133169	0.0146141	0.364362
cg00658413	-0.0145031	0.00770587	0.0627323
cg00658427	-0.00180074	0.00146299	0.221261
cg00658440	0.0127112	0.019932	0.525108
cg00658441	-0.027776	0.0183671	0.133621
cg00658449	-0.0088794	0.00677065	0.192707
cg00658451	0.00052835	0.0019286	0.784684
cg00658462	0.00166559	0.0094787	0.86087
cg00658576	-0.00191975	0.0082368	0.816183
cg00658590	-0.00963682	0.0131145	0.464169
cg00658626	0.0012912	0.00181075	0.47746
cg00658652	-0.00649605	0.0118214	0.583877
cg00658698	-0.00199451	0.00145292	0.172898
cg00658704	-0.00132128	0.0124155	0.915461
cg00658740	-0.00839469	0.0133576	0.531138
cg00658743	0.0110727	0.0144448	0.445152
cg00658778	-0.0111164	0.0139623	0.427815
cg00658820	-0.0114781	0.00758082	0.133154
cg00658836	-4.76529e-05	0.00859656	0.995588
cg00658852	0.00199652	0.00500033	0.69054
cg00658890	0.00672638	0.00855784	0.433732
cg00658965	-0.00774816	0.00542921	0.156659
cg00659015	0.00158516	0.0116498	0.892042
cg00659029	0.00335657	0.00639397	0.600774
cg00659035	-0.000362634	0.00152014	0.811941
cg00659068	-0.0203417	0.0226679	0.371673
cg00659077	0.000820797	0.00945866	0.931022
cg00659120	-0.0149616	0.0131828	0.259115
cg00659129	0.0025639	0.00534839	0.632717
cg00659204	-0.00172084	0.00773941	0.824497
cg00659250	0.000405116	0.00674676	0.952239
cg00659252	0.020636	0.0275712	0.455938
cg00659262	-0.000986186	0.00611855	0.872277
cg00659271	-0.00235975	0.00338161	0.48691
cg00659453	0.00693402	0.00921797	0.45368
cg00659458	0.00102823	0.00623399	0.869325
cg00659495	-0.00169074	0.00181314	0.353327
cg00659527	0.00104399	0.00423021	0.805574
cg00659559	-0.0038628	0.00677653	0.569939
cg00659570	0.000655062	0.00431012	0.879507
cg00659590	-0.00185814	0.0077633	0.811325
cg00659605	0.0195228	0.00924804	0.037264
cg00659629	0.0109078	0.0071099	0.128146
cg00659660	-0.0137419	0.0144162	0.342774
cg00659686	-0.00259338	0.0182158	0.887074
cg00659811	0.00513441	0.00922104	0.578898
cg00659878	0.00653744	0.00754415	0.388259
cg00659910	-0.00070033	0.010754	0.948207
cg00659931	0.0077876	0.017979	0.665839
cg00659953	-0.0019044	0.00230937	0.411539
cg00659970	-0.000379942	0.0106091	0.971503
cg00659990	0.00286507	0.00583176	0.6243
cg00659991	-0.00251448	0.00199469	0.210392
cg00660008	0.00726133	0.0139037	0.602646
cg00660009	0.010923	0.0145136	0.453454
cg00660015	0.00136088	0.0101471	0.893581
cg00660025	0.00277552	0.00673138	0.680984
cg00660106	0.00394624	0.0119296	0.741493
cg00660140	-0.000815505	0.00192676	0.67302
cg00660163	0.000721086	0.00110226	0.514491
cg00660167	0.0395928	0.0167807	0.0202459
cg00660168	-6.94081e-05	0.00525953	0.989497
cg00660232	0.00951016	0.00642159	0.141759
cg00660251	-0.000574709	0.00217708	0.792338
cg00660272	-0.00858118	0.00744377	0.251741
cg00660400	-0.00203149	0.00145295	0.165151
cg00660420	0.0114319	0.00767423	0.139466
cg00660433	0.0133048	0.0248385	0.593388
cg00660445	0.00486337	0.00946558	0.608529
cg00660513	-0.0183407	0.0157974	0.248407
cg00660574	0.0142507	0.0248822	0.568116
cg00660608	0.00045479	0.00248622	0.855228
cg00660626	-0.00223529	0.0063695	0.726374
cg00660643	-0.0419093	0.0180074	0.0219633
cg00660655	-0.00114031	0.00222014	0.60865
cg00660661	-0.00399838	0.00506128	0.431401
cg00660693	0.00380771	0.0073341	0.604783
cg00660701	0.0118308	0.00965356	0.223251
cg00660708	-0.000560837	0.00428965	0.896242
cg00660737	-0.00979315	0.010038	0.331615
cg00660747	-0.00984349	0.0125299	0.43396
cg00660817	0.0142594	0.0115247	0.218875
cg00660843	0.00392671	0.00950973	0.680553
cg00660874	-0.00489212	0.0049373	0.32415
cg00660989	-0.00646968	0.0102756	0.530384
cg00661010	0.0025781	0.00152616	0.0942816
cg00661018	0.000854365	0.00950263	0.92854
cg00661090	-0.000750651	0.00803822	0.925784
cg00661096	0.00399132	0.00721333	0.581276
cg00661109	-0.000493969	0.00345241	0.886515
cg00661124	0.0072425	0.0037133	0.0539258
cg00661126	0.00148153	0.00846103	0.861355
cg00661155	0.000426353	0.00981526	0.965439
cg00661169	0.00176687	0.00482293	0.71488
cg00661180	-0.00205578	0.0085126	0.809664
cg00661202	-0.00119734	0.00192058	0.534424
cg00661205	-0.00203298	0.00627563	0.746653
cg00661222	-0.00267635	0.00356077	0.454044
cg00661228	-0.000184599	0.0147204	0.990019
cg00661238	-0.0064811	0.00551734	0.242913
cg00661399	0.0140896	0.00991717	0.158506
cg00661424	0.00634089	0.00840794	0.452528
cg00661438	0.00527607	0.00435297	0.228345
cg00661485	-0.00732505	0.0141087	0.604778
cg00661512	-0.0126434	0.0174372	0.470093
cg00661523	-0.00768613	0.0222473	0.730455
cg00661552	-0.0169714	0.020667	0.413495
cg00661564	-0.002758	0.00183441	0.135866
cg00661620	0.002373	0.00243709	0.332553
cg00661673	0.00311596	0.00607527	0.609157
cg00661681	0.00251859	0.00382155	0.511378
cg00661719	0.000439842	0.00573259	0.938994
cg00661732	0.00709796	0.0084773	0.404426
cg00661735	0.000746729	0.00578626	0.897576
cg00661753	-0.00216523	0.00225503	0.339282
cg00661777	-0.0246192	0.0247792	0.322843
cg00661810	-0.00757753	0.0119842	0.528639
cg00661822	-0.00569469	0.0184939	0.758782
cg00661855	0.0122709	0.0230419	0.595529
cg00661861	0.032293	0.0264909	0.225704
cg00661875	0.000196088	0.00549707	0.971616
cg00661947	-0.00119651	0.00791429	0.880136
cg00661998	0.010662	0.0200489	0.596045
cg00662002	0.011705	0.00847788	0.170465
cg00662057	-0.00559694	0.00476203	0.242654
cg00662122	0.000128032	0.00148143	0.931302
cg00662142	-0.000403486	0.00147861	0.785507
cg00662232	-0.00289017	0.00206887	0.165512
cg00662242	-0.00451974	0.00697228	0.518312
cg00662258	-0.00643883	0.019201	0.738072
cg00662273	0.00408551	0.00565563	0.471747
cg00662400	0.00542431	0.0101236	0.593282
cg00662446	-0.00695002	0.00991829	0.4851
cg00662485	0.00284309	0.00629554	0.652532
cg00662503	0.0076023	0.0121936	0.534399
cg00662556	-0.000340676	0.00676876	0.959959
cg00662612	0.00256178	0.0108876	0.814461
cg00662646	0.00497059	0.00623063	0.426896
cg00662647	-2.36079e-05	0.00189702	0.990096
cg00662684	0.00181623	0.00156677	0.249125
cg00662709	-0.0143174	0.0155604	0.359726
cg00662720	0.00599385	0.00475405	0.210318
cg00662782	0.000404959	0.00280869	0.885648
cg00662798	-0.00280809	0.00597041	0.63914
cg00662863	-0.00971862	0.0165255	0.557792
cg00662943	0.0146848	0.0112853	0.196168
cg00662956	-0.0229185	0.021579	0.290761
cg00662963	-0.012256	0.00784277	0.12128
cg00663000	0.00798676	0.00632582	0.209682
cg00663002	0.000643248	0.00568889	0.910201
cg00663029	-0.0151835	0.00922228	0.102823
cg00663068	0.0067043	0.00281471	0.0191163
cg00663077	-0.0127754	0.00652322	0.0529634
cg00663111	0.00937796	0.015975	0.558499
cg00663139	0.00993392	0.0157264	0.529044
cg00663155	-0.0024057	0.00392889	0.541722
cg00663183	0.0071761	0.0087955	0.416506
cg00663184	-0.0158065	0.0118959	0.186958
cg00663230	-0.0128038	0.00549398	0.0217872
cg00663376	0.001518	0.0036069	0.67476
cg00663400	-0.00338743	0.00170503	0.0496887
cg00663519	-0.00267383	0.00419235	0.525069
cg00663575	0.0199788	0.00914372	0.0312263
cg00663584	-0.00837991	0.0075843	0.271853
cg00663642	-0.0439916	0.0206106	0.0352534
cg00663665	-0.00330684	0.00507812	0.516414
cg00663686	0.00035479	0.00169934	0.835044
cg00663739	0.0038006	0.00223685	0.0924125
cg00663750	0.00391639	0.00607879	0.520875
cg00663797	-0.00598357	0.00310116	0.0565077
cg00663832	-0.00544083	0.00441404	0.220608
cg00663900	0.00838841	0.0125173	0.504308
cg00663946	-0.0161807	0.0179477	0.369465
cg00663972	-0.0019655	0.00394182	0.619137
cg00663986	-0.00477164	0.0050174	0.343888
cg00664021	0.00117332	0.00788879	0.882064
cg00664023	-0.00346793	0.00184842	0.0635492
cg00664054	0.00492827	0.0125605	0.695625
cg00664084	-0.00323635	0.00196404	0.102532
cg00664093	0.00440693	0.00634597	0.489014
cg00664106	-0.00478017	0.0113388	0.674238
cg00664117	-0.00908307	0.0218767	0.678889
cg00664135	-0.000366991	0.00121699	0.763616
cg00664205	-0.0053672	0.00920413	0.561119
cg00664222	-0.0045893	0.00641204	0.475825
cg00664242	-0.00664936	0.00622205	0.287789
cg00664249	0.00244385	0.0100216	0.80784
cg00664363	0.00354982	0.0105654	0.737587
cg00664381	-0.0122228	0.0164612	0.459513
cg00664400	-0.00420833	0.00344794	0.225132
cg00664402	0.0153641	0.0231351	0.508153
cg00664405	0.00390886	0.00365529	0.287478
cg00664406	0.0068767	0.0124614	0.582289
cg00664416	0.01152	0.00611512	0.0624886
cg00664418	-0.00238776	0.00251233	0.344193
cg00664446	0.00773119	0.0123117	0.531464
cg00664454	0.0174204	0.0147879	0.241586
cg00664555	0.00887078	0.0246987	0.720233
cg00664581	-0.00101634	0.00746839	0.892027
cg00664609	-0.00814009	0.0102375	0.428425
cg00664634	-0.000259985	0.00345587	0.940182
cg00664646	0.000627452	0.00989779	0.94958
cg00664666	0.00221698	0.00415089	0.59446
cg00664682	-0.00181354	0.00124435	0.148134
cg00664688	0.00939252	0.0110362	0.396768
cg00664697	-0.0154965	0.0205014	0.4515
cg00664723	0.0212196	0.0251192	0.400263
cg00664730	-0.0282181	0.0135387	0.0396859
cg00664743	0.00620318	0.00447692	0.168954
cg00664762	0.00415517	0.00713383	0.561568
cg00664793	0.00201788	0.00172841	0.245792
cg00664842	3.10816e-05	0.00214536	0.98847
cg00664860	0.0239865	0.0237275	0.314497
cg00664879	0.0123233	0.0102228	0.230864
cg00664899	0.000515385	0.00366552	0.888466
cg00664920	-0.000633228	0.00450585	0.88852
cg00665008	-0.0153155	0.00700039	0.0310133
cg00665029	-0.00404866	0.0102325	0.693194
cg00665045	-0.00188683	0.00650425	0.772347
cg00665106	-0.0110749	0.00722629	0.128535
cg00665114	-0.00420616	0.0124841	0.736883
cg00665226	-0.00684227	0.00589962	0.248899
cg00665343	0.0138406	0.00507365	0.00752919
cg00665374	0.000417894	0.00585825	0.943274
cg00665395	-0.00164339	0.00202906	0.419903
cg00665405	-0.00269705	0.00256263	0.295127
cg00665413	-0.0290664	0.041168	0.481803
cg00665420	-0.00404665	0.00349635	0.249869
cg00665492	7.39166e-05	0.00678316	0.991327
cg00665505	0.00277299	0.00983032	0.778461
cg00665650	-0.01949	0.010632	0.0697574
cg00665748	-0.000944588	0.00151666	0.534829
cg00665816	1.73797e-05	0.00552247	0.997495
cg00665829	0.00684438	0.011524	0.553904
cg00665832	0.000207569	0.00175669	0.906179
cg00665867	0.000631174	0.00347543	0.856256
cg00665869	0.0141389	0.00534608	0.00949501
cg00665904	0.0118811	0.00359835	0.00133281
cg00665971	-0.00569968	0.00728725	0.435978
cg00665979	-0.00194145	0.00603733	0.748446
cg00666014	0.00229117	0.0109744	0.83505
cg00666047	-0.00595398	0.00516423	0.251689
cg00666074	0.000229813	0.00999581	0.981703
cg00666105	0.000115195	0.00593558	0.984555
cg00666109	-0.00422602	0.0117769	0.720472
cg00666124	0.000534809	0.00370001	0.885363
cg00666211	0.00223933	0.00763578	0.769925
cg00666247	-0.0069406	0.0062087	0.266295
cg00666294	-0.00046347	0.00153832	0.763824
cg00666295	0.00939284	0.0215562	0.663967
cg00666360	0.00557837	0.0078941	0.481427
cg00666422	-0.00342592	0.0111128	0.758505
cg00666438	-0.0005475	0.0054109	0.919607
cg00666446	0.00332752	0.00206775	0.110714
cg00666525	-0.000134993	0.0046167	0.976731
cg00666559	-0.00125431	0.0038457	0.744985
cg00666596	0.00742544	0.00820986	0.367928
cg00666623	0.0014618	0.00763456	0.848545
cg00666641	0.0135588	0.0196265	0.491266
cg00666685	0.00196374	0.00152895	0.201978
cg00666696	-0.00544946	0.0167953	0.746265
cg00666746	-0.0142476	0.00663065	0.0340683
cg00666749	-0.00314499	0.0073926	0.671441
cg00666763	0.00704307	0.00370962	0.0605003
cg00666772	-0.00443453	0.00478542	0.356326
cg00666820	0.0120209	0.00959659	0.213266
cg00666842	0.00234451	0.00677218	0.729922
cg00666845	0.00806837	0.00839917	0.339063
cg00666849	-0.00257427	0.00193586	0.186616
cg00666877	0.0050307	0.00516582	0.332484
cg00666903	0.00600082	0.00690607	0.386972
cg00666915	0.00042039	0.00136019	0.757914
cg00666975	0.00291979	0.010271	0.776788
cg00666978	0.000725011	0.00119181	0.544351
cg00666986	0.00110672	0.0014048	0.432669
cg00667000	0.000257054	0.00145252	0.859889
cg00667026	-0.00230891	0.00130064	0.0789062
cg00667035	0.00366714	0.0045952	0.42674
cg00667048	0.0155379	0.0191648	0.419434
cg00667081	0.00275021	0.0122836	0.823297
cg00667159	0.00886928	0.0111859	0.429716
cg00667201	0.000504161	0.00580024	0.930908
cg00667265	-0.00255267	0.00580226	0.660927
cg00667287	-0.00751946	0.0140581	0.593917
cg00667298	0.00570445	0.0152463	0.709083
cg00667315	-0.00443784	0.00588423	0.452507
cg00667343	-0.0101426	0.0109733	0.357556
cg00667360	-0.000374275	0.00147684	0.800456
cg00667403	0.0098265	0.00643301	0.129791
cg00667467	-0.0089521	0.0112552	0.428281
cg00667525	-0.0108822	0.00882475	0.220411
cg00667597	-0.00228489	0.00306753	0.458102
cg00667634	-0.000641868	0.00184862	0.72916
cg00667636	0.000793824	0.00444489	0.858619
cg00667647	0.00320494	0.00735387	0.663909
cg00667661	-0.00799137	0.0048573	0.103062
cg00667666	-0.0231513	0.0156184	0.141402
cg00667680	0.00263108	0.00790634	0.739997
cg00667751	-0.00123378	0.00564845	0.82754
cg00667760	-0.00253953	0.00261959	0.334666
cg00667789	0.0099314	0.0127374	0.437405
cg00667841	0.00215457	0.00544365	0.6931
cg00667851	-0.0175858	0.0190999	0.35941
cg00667862	0.00358506	0.00805457	0.657212
cg00667893	0.000517901	0.00470379	0.912548
cg00667898	-0.00160432	0.0017141	0.351549
cg00667924	-0.00417387	0.00492655	0.398896
cg00667933	-0.00327144	0.0196088	0.867837
cg00667937	0.00691318	0.00978069	0.481322
cg00667938	0.00136578	0.00736949	0.853346
cg00667948	0.000554608	0.0346316	0.987255
cg00667974	0.000384567	0.00193658	0.842994
cg00668034	-0.00364215	0.00896757	0.685503
cg00668036	0.00318455	0.00266603	0.235111
cg00668103	-0.00104324	0.00939108	0.911769
cg00668142	0.000866848	0.00293728	0.768515
cg00668144	-0.00085393	0.00106802	0.425868
cg00668150	0.00422851	0.0135502	0.755643
cg00668151	0.0396251	0.0453392	0.384228
cg00668174	0.00143033	0.00625031	0.819459
cg00668212	-0.0245849	0.0213995	0.253357
cg00668215	-0.0026509	0.00548943	0.630215
cg00668227	0.00199731	0.00217999	0.361764
cg00668291	0.00374251	0.00255074	0.145453
cg00668303	-0.0114548	0.0161997	0.481149
cg00668316	-1.75133e-06	0.0050337	0.999723
cg00668358	0.00238461	0.0118094	0.840386
cg00668419	0.000908691	0.00896544	0.919472
cg00668453	-0.0212772	0.0159768	0.185966
cg00668495	0.00920477	0.00594641	0.124793
cg00668515	-0.00935544	0.0127155	0.463603
cg00668519	0.0121469	0.0192463	0.529398
cg00668559	-0.0075398	0.00769402	0.329473
cg00668656	-0.000117395	0.0039021	0.976059
cg00668685	0.000942353	0.00420508	0.823138
cg00668694	-0.00118636	0.00233449	0.61244
cg00668749	0.00397804	0.0082207	0.629511
cg00668804	0.00799686	0.00668813	0.234649
cg00668852	0.021347	0.00748468	0.00527758
cg00668937	0.00488886	0.00553013	0.378795
cg00669024	-0.0026819	0.00952594	0.778881
cg00669044	-0.00972253	0.00517543	0.0632127
cg00669117	0.000280299	0.00436163	0.948888
cg00669119	0.00124492	0.00143173	0.386645
cg00669167	0.00230172	0.0106214	0.82888
cg00669182	0.00319057	0.00702975	0.650908
cg00669198	0.00267602	0.0114509	0.8157
cg00669212	0.00462143	0.00550244	0.402975
cg00669258	-0.00846017	0.0112438	0.453562
cg00669289	3.05859e-05	0.00422902	0.994244
cg00669330	0.00481809	0.0112709	0.66995
cg00669339	0.010049	0.00701908	0.155357
cg00669347	-0.00432924	0.00994035	0.664122
cg00669363	0.00113533	0.00448936	0.80087
cg00669390	0.000816008	0.00633559	0.897777
cg00669420	0.000622435	0.00134481	0.644483
cg00669458	0.0120858	0.00986033	0.223191
cg00669487	-0.0117366	0.00878099	0.184387
cg00669531	0.00724815	0.0200616	0.718641
cg00669593	0.00911537	0.0054533	0.0977433
cg00669594	-0.00961738	0.0101005	0.343307
cg00669616	-0.000338041	0.0147804	0.981799
cg00669623	-0.00171907	0.00259845	0.509765
cg00669651	0.000831517	0.00522031	0.873766
cg00669698	0.00325831	0.00786242	0.679458
cg00669719	-0.00463351	0.00561612	0.411314
cg00669733	0.0218042	0.0274346	0.42863
cg00669746	0.000289698	0.00358329	0.935725
cg00669760	0.00627638	0.0122272	0.608864
cg00669776	0.00204441	0.00377802	0.58962
cg00669777	0.000768313	0.0016706	0.646584
cg00669856	-0.00141142	0.00163465	0.389963
cg00669876	0.0107408	0.0132141	0.418246
cg00669892	0.00164272	0.00417479	0.694799
cg00669899	-0.023142	0.014707	0.118753
cg00669918	0.00299405	0.00511912	0.559949
cg00669964	-0.00651488	0.012	0.588403
cg00669966	-0.0105359	0.00850632	0.218394
cg00670017	0.00298957	0.00294759	0.312916
cg00670031	0.00810265	0.00976248	0.408528
cg00670032	-0.00250758	0.0104627	0.811078
cg00670060	-0.00129456	0.00526965	0.806447
cg00670166	0.00153475	0.0103231	0.882112
cg00670212	-0.00143697	0.0084742	0.865691
cg00670246	-0.00373309	0.0108631	0.731832
cg00670253	0.00173833	0.00527372	0.742376
cg00670286	-0.0189356	0.0148113	0.204048
cg00670339	-0.00494785	0.00444214	0.268016
cg00670420	0.000134757	0.00989274	0.989159
cg00670438	-0.00774189	0.0122049	0.527315
cg00670456	-0.0086748	0.00855982	0.313299
cg00670465	-0.000992373	0.00147872	0.503703
cg00670539	0.00120898	0.00228327	0.597635
cg00670552	0.00117939	0.00702137	0.866945
cg00670561	0.00375526	0.0166943	0.822482
cg00670575	-0.0125319	0.0296489	0.673438
cg00670637	0.0231882	0.0201432	0.252409
cg00670641	-0.000605297	0.00140577	0.667699
cg00670714	-0.00406464	0.0121379	0.738424
cg00670721	0.00956716	0.0181207	0.59869
cg00670742	-0.00380257	0.00624745	0.54413
cg00670756	0.00208275	0.0022703	0.361145
cg00670807	-0.00235976	0.00747582	0.752924
cg00670835	-0.00288846	0.00263695	0.275982
cg00670891	-0.0289024	0.0180849	0.113164
cg00670913	0.00378849	0.0154695	0.807035
cg00670915	-0.00237725	0.00764784	0.75657
cg00670935	-0.0348835	0.0315817	0.272005
cg00670939	0.0131037	0.0110984	0.240525
cg00670942	-0.00855801	0.0192614	0.65778
cg00670958	-0.00659141	0.00451315	0.147291
cg00670977	-0.00218308	0.00588743	0.711568
cg00671009	0.00489816	0.0117224	0.676956
cg00671011	0.00128318	0.00527552	0.808323
cg00671093	0.00169042	0.00141321	0.234465
cg00671161	0.000805939	0.000996197	0.420427
cg00671200	0.0238743	0.0232363	0.306685
cg00671224	-0.00892046	0.011302	0.431816
cg00671225	0.000904529	0.00440901	0.837868
cg00671229	0.020037	0.00960979	0.0396111
cg00671269	0.0171866	0.0144239	0.236264
cg00671354	0.00904904	0.0144432	0.532397
cg00671386	0.000167178	0.00868766	0.984685
cg00671489	-0.00869422	0.00475893	0.0706936
cg00671499	-0.00225783	0.00400684	0.574359
cg00671534	-0.0130302	0.00632697	0.042047
cg00671600	0.000742426	0.00638944	0.90773
cg00671759	0.00166954	0.00128079	0.195387
cg00671804	0.00492359	0.0126813	0.698651
cg00671823	0.00123222	0.0088187	0.889156
cg00671878	-0.000467231	0.00584285	0.936424
cg00672093	-0.00236993	0.00981702	0.809731
cg00672111	-0.00956638	0.00426378	0.0270608
cg00672131	-0.00733061	0.00888921	0.411525
cg00672147	0.00123016	0.0123895	0.921106
cg00672192	-0.00277662	0.0114999	0.809703
cg00672214	0.000468992	0.00623985	0.940237
cg00672222	0.00769871	0.00852631	0.36873
cg00672228	-0.0013607	0.00192399	0.48107
cg00672277	0.00328783	0.00940198	0.727303
cg00672291	-0.00460878	0.00498155	0.357105
cg00672332	-0.00773938	0.011355	0.497078
cg00672333	-0.0283101	0.0250683	0.261464
cg00672359	-0.0126676	0.00857031	0.14253
cg00672381	-0.0045324	0.00495472	0.362516
cg00672414	0.00210352	0.00523764	0.688824
cg00672445	0.00632615	0.0105689	0.550819
cg00672490	-0.00978067	0.00696405	0.163283
cg00672507	0.00373979	0.00368505	0.312623
cg00672558	-0.000787313	0.0063489	0.901558
cg00672574	-1.70251e-05	0.0011148	0.987846
cg00672606	0.00915268	0.0096738	0.346363
cg00672622	0.000697627	0.00114534	0.543838
cg00672633	0.00953585	0.0051574	0.0674171
cg00672638	-0.0021484	0.00250161	0.392501
cg00672689	-0.0029057	0.00670605	0.665734
cg00672712	0.0107767	0.0101655	0.291642
cg00672759	-0.0199848	0.0123891	0.109877
cg00672770	0.0251004	0.0154344	0.10704
cg00672792	0.00598341	0.00496154	0.230679
cg00672802	0.0199845	0.00803927	0.0145816
cg00672871	-0.00785361	0.008384	0.351151
cg00672930	-0.000919483	0.0082453	0.911431
cg00672936	-0.0117338	0.00934957	0.212399
cg00672952	0.00958155	0.0166808	0.566984
cg00672972	-0.000578573	0.00429735	0.893171
cg00672981	0.00695978	0.00876389	0.428993
cg00673006	0.00354181	0.00687247	0.607437
cg00673008	-0.000498726	0.00133661	0.709844
cg00673020	0.00563797	0.00592141	0.343325
cg00673059	0.00113427	0.00944207	0.904622
cg00673070	-0.00864886	0.00595026	0.149209
cg00673081	-0.00247077	0.00668118	0.712306
cg00673084	0.00344889	0.00989531	0.728169
cg00673109	-0.00124389	0.00743258	0.867428
cg00673189	-0.00100484	0.00249448	0.687938
cg00673191	-0.00275884	0.0140083	0.844272
cg00673202	0.00856671	0.0120822	0.479953
cg00673286	-0.00805559	0.00604927	0.185999
cg00673290	0.0111535	0.0132976	0.403604
cg00673344	-0.0168081	0.0151172	0.268868
cg00673357	-0.00529835	0.00871137	0.544427
cg00673359	0.000208499	0.00384324	0.956844
cg00673365	-0.00199661	0.0031336	0.525475
cg00673404	-0.0115735	0.0183718	0.53016
cg00673557	-0.00259509	0.00260948	0.322388
cg00673578	-0.0269881	0.0192369	0.163733
cg00673622	-0.00126164	0.0112049	0.910575
cg00673633	-0.00183361	0.00732797	0.80293
cg00673646	-0.00836964	0.0100939	0.40898
cg00673651	-0.00313206	0.00546175	0.567625
cg00673661	-0.000933671	0.00221074	0.673688
cg00673674	-0.000775107	0.00145376	0.595096
cg00673685	0.0043081	0.0109599	0.695098
cg00673724	0.00531545	0.00470393	0.261179
cg00673730	-0.00109662	0.00425197	0.797008
cg00673780	0.00369349	0.00795828	0.64358
cg00673794	0.00113545	0.00980503	0.908041
cg00673963	0.000938741	0.00138085	0.498186
cg00673985	-0.0016287	0.00694524	0.815072
cg00674003	-0.012783	0.0117829	0.280583
cg00674004	-0.0123821	0.0105613	0.243819
cg00674043	0.00104444	0.00333409	0.754734
cg00674056	0.0069838	0.0126192	0.581206
cg00674220	-0.00366639	0.0145008	0.800911
cg00674265	-0.00481401	0.00277152	0.085474
cg00674311	0.0194493	0.0212908	0.363173
cg00674358	0.0148078	0.0113784	0.196114
cg00674395	0.000549298	0.00261776	0.834223
cg00674415	0.00206662	0.00346889	0.552682
cg00674428	0.00946038	0.00744026	0.206496
cg00674440	-0.0227146	0.0123908	0.069749
cg00674456	0.00603181	0.00563643	0.28713
cg00674475	0.0048335	0.00562268	0.392042
cg00674500	0.00540048	0.0058882	0.36126
cg00674569	-0.00550654	0.00809636	0.497997
cg00674573	-0.00611502	0.00843517	0.47018
cg00674589	0.00114125	0.00712833	0.873125
cg00674628	-0.0124228	0.00953133	0.195444
cg00674650	-0.00556039	0.00625459	0.376131
cg00674669	0.00877978	0.00873652	0.317346
cg00674675	0.0111871	0.0169018	0.509566
cg00674679	-0.00755073	0.0106495	0.479959
cg00674681	0.00477712	0.00847108	0.574062
cg00674706	0.00341712	0.00327497	0.299276
cg00674807	-0.0333868	0.0172519	0.0557843
cg00674809	0.00312129	0.00826956	0.706644
cg00674848	0.00976429	0.00658807	0.141453
cg00674864	-0.003854	0.00370193	0.300349
cg00674896	-0.00317875	0.00376102	0.400026
cg00674903	0.0169789	0.0169533	0.318999
cg00674943	0.00570241	0.0149856	0.704362
cg00675001	-0.000759273	0.01153	0.947627
cg00675009	-0.0190546	0.0227554	0.404382
cg00675037	0.000176498	0.010928	0.987146
cg00675039	-0.000187204	0.00157016	0.905335
cg00675121	0.00233373	0.0212628	0.912822
cg00675133	-0.000983035	0.00218375	0.653571
cg00675156	0.0141628	0.0107492	0.190661
cg00675157	0.0288826	0.0510438	0.572771
cg00675160	-0.00536267	0.0123791	0.665799
cg00675229	0.0136958	0.014095	0.333555
cg00675244	-0.00243624	0.00902648	0.787794
cg00675260	-0.00759153	0.00664206	0.255789
cg00675298	-0.00182651	0.00433879	0.674678
cg00675313	-0.016075	0.0151473	0.291135
cg00675324	-0.00215202	0.00237441	0.366935
cg00675336	-0.0121868	0.011859	0.306599
cg00675372	0.000798528	0.00449289	0.859293
cg00675429	-0.000252669	0.00202274	0.900842
cg00675581	-0.00914225	0.0157719	0.563452
cg00675600	0.00817341	0.00529283	0.125689
cg00675618	0.00198305	0.00749432	0.791857
cg00675637	-0.00462019	0.005286	0.384189
cg00675721	0.0147285	0.0113987	0.199294
cg00675737	0.0117495	0.0105077	0.266168
cg00675838	-0.000197286	0.00151205	0.896453
cg00675871	0.00357335	0.00435637	0.414019
cg00675877	0.00151595	0.00451915	0.737988
cg00675878	0.00901708	0.00997326	0.368102
cg00675891	0.0256209	0.0174583	0.145364
cg00675940	-0.014082	0.0107924	0.194955
cg00675964	-0.00566411	0.00528095	0.286052
cg00676030	0.00923774	0.0173679	0.595984
cg00676085	0.00803991	0.0146853	0.585268
cg00676137	0.0150256	0.0087007	0.0872657
cg00676161	0.00750483	0.0104002	0.472223
cg00676224	0.00182981	0.00157536	0.248195
cg00676246	0.00277243	0.00254408	0.278439
cg00676269	-0.00197146	0.0039529	0.619059
cg00676294	-0.0320776	0.0204477	0.119862
cg00676304	0.0101741	0.0258426	0.694644
cg00676349	-0.00044656	0.00585283	0.939334
cg00676360	-0.00756821	0.00501278	0.134252
cg00676373	0.00253562	0.00892784	0.776988
cg00676421	0.00957678	0.00854353	0.264999
cg00676509	0.00040703	0.00181068	0.822598
cg00676536	-0.0040629	0.00820878	0.621725
cg00676572	0.00109773	0.0013077	0.403229
cg00676602	-0.00339129	0.00872099	0.698203
cg00676643	0.00757154	0.0187521	0.687243
cg00676653	-0.00859021	0.0147691	0.562123
cg00676660	0.00151171	0.00157281	0.338796
cg00676678	-0.00321465	0.0109327	0.769338
cg00676711	-0.0190765	0.0176011	0.28105
cg00676717	-0.000171366	0.00433688	0.96856
cg00676801	-0.00220002	0.00760015	0.772821
cg00676833	0.00529723	0.0103186	0.608826
cg00676925	0.000939538	0.00398959	0.814304
cg00676934	0.00140992	0.00155234	0.365926
cg00676960	-0.00270149	0.00478713	0.573797
cg00676969	-0.00079138	0.0023671	0.738835
cg00676984	0.00721201	0.00648102	0.268467
cg00676988	0.0111695	0.0114159	0.330227
cg00677141	-0.000404094	0.00769792	0.95824
cg00677160	-0.000941582	0.00248517	0.70558
cg00677180	-0.000187871	0.00465445	0.967884
cg00677195	0.00921284	0.00673269	0.174262
cg00677217	-0.00225246	0.00801161	0.779177
cg00677218	-0.0125715	0.013438	0.351775
cg00677236	0.00339687	0.00225645	0.135373
cg00677272	0.0118336	0.0259061	0.648813
cg00677287	-0.0119393	0.0192064	0.535598
cg00677295	-0.00225736	0.0127524	0.859855
cg00677334	0.00728289	0.0137386	0.597215
cg00677383	0.00469002	0.00355409	0.189979
cg00677390	-0.0191769	0.00889519	0.033492
cg00677402	0.00146668	0.00153626	0.342027
cg00677407	0.00437849	0.00963512	0.650504
cg00677455	0.000529569	0.0014529	0.716261
cg00677479	-0.00205184	0.00603055	0.734389
cg00677533	-0.00528393	0.0146537	0.71917
cg00677562	-0.00125922	0.00611203	0.837192
cg00677574	-0.0120299	0.00563847	0.0353274
cg00677685	-0.0020953	0.00153358	0.174917
cg00677697	-0.0223171	0.0198332	0.263182
cg00677708	-0.00322344	0.00610212	0.598497
cg00677730	0.0070318	0.00575079	0.224297
cg00677809	0.0123926	0.00983817	0.21073
cg00677811	0.00123685	0.00160787	0.44356
cg00677866	-0.000613661	0.0047332	0.897103
cg00677901	0.00767915	0.0170164	0.652766
cg00677945	-0.00165282	0.00147069	0.26377
cg00677985	0.0199824	0.0194056	0.305626
cg00677986	-0.00497017	0.00366279	0.177856
cg00678002	0.000887625	0.00645214	0.890856
cg00678005	-0.00318694	0.00525814	0.545824
cg00678050	-0.013349	0.00726105	0.0689654
cg00678114	0.0126828	0.0171809	0.462125
cg00678158	-3.06477e-05	0.00360022	0.993225
cg00678208	0.00463337	0.00996533	0.642979
cg00678216	-0.00709976	0.0244879	0.77247
cg00678236	-0.0143564	0.0095454	0.135731
cg00678239	-0.00307284	0.00247354	0.217038
cg00678286	-0.0063209	0.00811068	0.437626
cg00678322	0.000570247	0.0060066	0.924555
cg00678356	0.0014755	0.00628002	0.814727
cg00678361	0.00537439	0.00691696	0.439001
cg00678388	0.0153198	0.0192057	0.42695
cg00678398	0.00117001	0.00433196	0.787649
cg00678417	0.00941748	0.0139283	0.500513
cg00678472	0.00613126	0.00575892	0.289596
cg00678539	-0.00519548	0.0054161	0.339738
cg00678615	-0.00622947	0.00529692	0.242366
cg00678630	-0.00408946	0.00155876	0.0100649
cg00678668	0.00323798	0.00394931	0.414231
cg00678701	-0.00807816	0.00920954	0.382507
cg00678761	0.0130773	0.00852525	0.128198
cg00678820	-0.00342599	0.0117857	0.77189
cg00678862	0.0328071	0.0213306	0.1272
cg00678876	0.0169319	0.025248	0.504007
cg00678890	0.00220443	0.00339376	0.51747
cg00678892	0.000758855	0.00818768	0.926341
cg00678910	0.0061419	0.00581661	0.293547
cg00678912	0.00592715	0.00394976	0.136601
cg00678914	0.00302732	0.0129939	0.816252
cg00678938	0.00643374	0.00293934	0.0309358
cg00678964	0.00633991	0.0044662	0.158854
cg00678971	0.0119289	0.0108089	0.27241
cg00679007	0.00535585	0.00360033	0.140003
cg00679039	-0.00955947	0.00627051	0.130538
cg00679184	0.0204264	0.0100975	0.04575
cg00679209	-0.000684347	0.00472143	0.885046
cg00679256	0.00802425	0.0104444	0.44413
cg00679281	-0.00531047	0.00890593	0.552333
cg00679289	0.0207439	0.0217528	0.342574
cg00679368	-0.00689935	0.00933597	0.461633
cg00679383	-0.010721	0.0139325	0.443412
cg00679477	-0.0151662	0.0204552	0.460165
cg00679520	0.0161934	0.0148524	0.278205
cg00679546	-0.000242598	0.00163058	0.882027
cg00679556	0.0120034	0.00843577	0.157873
cg00679595	0.00853726	0.00399672	0.0351151
cg00679603	0.00141484	0.020299	0.944572
cg00679662	-0.00166352	0.00575441	0.773114
cg00679679	-0.00245674	0.00576388	0.670856
cg00679681	-0.000749012	0.00440688	0.865382
cg00679726	-0.00163997	0.0131073	0.900681
cg00679731	-0.00243935	0.00632534	0.700578
cg00679738	-0.000747678	0.00140898	0.596836
cg00679744	0.0155698	0.00736345	0.0369614
cg00679746	-0.00194111	0.00229928	0.400558
cg00679763	-0.00549489	0.00701119	0.43505
cg00679792	0.0057701	0.00850167	0.498895
cg00679832	0.00245844	0.00396468	0.536612
cg00679856	0.00732129	0.0041333	0.0795583
cg00679877	-0.0022872	0.00491503	0.642695
cg00679908	0.000972648	0.00144204	0.501553
cg00679960	-0.0038895	0.00532123	0.466525
cg00680003	0.000249517	0.00413569	0.952011
cg00680014	0.00704982	0.00394607	0.077042
cg00680023	0.00133336	0.00438301	0.7616
cg00680081	-0.0338148	0.0162113	0.0395347
cg00680253	-0.00143058	0.00422799	0.735801
cg00680277	0.00610768	0.00702723	0.386849
cg00680285	0.000610916	0.0144325	0.966321
cg00680389	0.000144159	0.00458095	0.974958
cg00680446	-0.0078181	0.00739478	0.292947
cg00680551	-0.00579601	0.005866	0.325504
cg00680572	0.000214425	0.00336458	0.949312
cg00680601	0.0134094	0.00936046	0.155102
cg00680673	-0.00213062	0.00558099	0.703447
cg00680678	-0.00901262	0.00654913	0.171847
cg00680696	-0.00339149	0.0112585	0.763859
cg00680728	-0.013753	0.0157741	0.385369
cg00680753	0.00307615	0.0294758	0.917091
cg00680768	-0.000478012	0.00108674	0.660988
cg00680796	0.0111436	0.00873011	0.204752
cg00680808	-0.00612854	0.00400797	0.1294
cg00680826	0.00655903	0.00690218	0.344259
cg00680827	0.00127735	0.00237246	0.591491
cg00680839	-0.00448761	0.00499735	0.371344
cg00680845	-0.00640772	0.0116626	0.583938
cg00680875	0.00514556	0.0152032	0.735732
cg00680908	-0.00326651	0.00377945	0.389501
cg00680918	0.000146384	0.00253938	0.954146
cg00680998	0.0025793	0.0112824	0.819637
cg00681001	-0.00946364	0.00865147	0.276637
cg00681003	0.0475714	0.0275068	0.0868162
cg00681004	0.00453698	0.00730237	0.535815
cg00681018	-0.0154417	0.0183145	0.401162
cg00681103	-0.00226843	0.00242361	0.351545
cg00681274	0.00307529	0.00459015	0.504417
cg00681275	0.00141047	0.00130627	0.282844
cg00681278	-0.013815	0.0127894	0.282653
cg00681350	-0.00386578	0.0118383	0.744691
cg00681363	-0.00741116	0.00415505	0.0775137
cg00681365	0.00430533	0.00790811	0.587365
cg00681376	-0.00599757	0.0137033	0.662567
cg00681462	-0.0126413	0.0179883	0.483844
cg00681483	0.00188804	0.0039466	0.633412
cg00681513	0.000552417	0.00330097	0.867433
cg00681532	0.000790408	0.00364743	0.828881
cg00681566	-0.000948614	0.00402052	0.813959
cg00681661	0.00374481	0.00565714	0.509518
cg00681662	3.59013e-05	0.00175332	0.983704
cg00681665	0.00361	0.00933312	0.699731
cg00681705	-0.0161738	0.014799	0.277062
cg00681735	-0.00523695	0.00849869	0.539158
cg00681792	0.00128841	0.00419999	0.75966
cg00681857	0.00931666	0.0124542	0.45617
cg00681911	0.00595492	0.0129167	0.645781
cg00681981	0.00372613	0.00401496	0.35561
cg00681997	-0.00316371	0.0132425	0.811667
cg00682002	0.00943153	0.0091249	0.303815
cg00682007	-0.0169612	0.0151295	0.264943
cg00682015	-0.0055228	0.00215124	0.0117309
cg00682037	0.00415182	0.00970431	0.669693
cg00682038	0.0160165	0.0152339	0.295621
cg00682050	-0.00268585	0.0040359	0.50727
cg00682053	-0.0130653	0.00928171	0.162338
cg00682069	0.00818677	0.00996043	0.413072
cg00682090	0.00418205	0.00252217	0.100428
cg00682096	0.0126128	0.0138811	0.365731
cg00682125	0.00625048	0.00429999	0.149187
cg00682158	0.00113138	0.00418363	0.787386
cg00682203	0.00424073	0.00630794	0.502953
cg00682248	-0.0113459	0.00881358	0.200954
cg00682263	-0.0191858	0.0232953	0.412132
cg00682367	-0.00595623	0.00643094	0.35658
cg00682427	0.00336953	0.00537772	0.532367
cg00682458	-0.00228917	0.00162399	0.161761
cg00682487	-0.000879247	0.00479495	0.85488
cg00682553	0.00746239	0.00588218	0.207514
cg00682653	0.000674854	0.00128129	0.599568
cg00682712	0.00348275	0.00508105	0.494653
cg00682734	-0.00687038	0.0130851	0.600707
cg00682802	0.000291222	0.00394836	0.941351
cg00682804	0.00371702	0.00405261	0.361249
cg00682826	-0.00269764	0.00494955	0.586948
cg00682858	0.00572071	0.00428888	0.185284
cg00683017	-0.00588058	0.0135012	0.664095
cg00683019	-0.00493584	0.0109109	0.651979
cg00683118	0.012954	0.0159729	0.419294
cg00683156	0.00250313	0.00297578	0.402261
cg00683158	-0.000261807	0.00266883	0.922051
cg00683209	0.0106568	0.00518665	0.0425194
cg00683245	-0.00651494	0.0108868	0.550907
cg00683266	-0.0110385	0.0112727	0.32983
cg00683276	-0.00172795	0.00481705	0.720565
cg00683285	-0.012529	0.0138667	0.368415
cg00683299	0.00239295	0.00349617	0.495275
cg00683313	0.003987	0.0161201	0.80516
cg00683329	-0.00797815	0.00947709	0.401889
cg00683332	0.0029713	0.0148355	0.841666
cg00683340	-0.00188759	0.00314184	0.549337
cg00683371	-0.0172398	0.0176781	0.33181
cg00683496	-0.0135647	0.0118338	0.25442
cg00683654	-0.00259126	0.00365484	0.479979
cg00683655	0.00143324	0.0024825	0.565008
cg00683665	0.000289283	0.00496022	0.95361
cg00683713	-0.00288003	0.0044634	0.520239
cg00683779	-0.000406622	0.00752102	0.956991
cg00683788	-0.0111733	0.0126671	0.379853
cg00683879	0.00975217	0.00831042	0.243388
cg00683895	-0.000404235	0.00270864	0.881665
cg00683922	-0.026222	0.0107836	0.0168086
cg00683961	-0.000168769	0.00137723	0.902716
cg00683980	0.0105986	0.00523	0.0453756
cg00683984	-0.00418253	0.00611096	0.495286
cg00683996	-0.00159436	0.00134518	0.238731
cg00684018	0.00376439	0.00764801	0.623653
cg00684032	0.00194105	0.00552016	0.725856
cg00684040	-0.0226731	0.0165125	0.172797
cg00684043	0.0129295	0.00860389	0.136055
cg00684045	-0.00389241	0.0107327	0.717619
cg00684075	-0.00691243	0.0147671	0.640734
cg00684101	-0.0121933	0.00672212	0.0726917
cg00684114	0.00477321	0.00749599	0.525731
cg00684116	-0.00114573	0.0146751	0.937926
cg00684125	-0.00103904	0.00581323	0.858506
cg00684126	-0.00835865	0.00620205	0.180792
cg00684142	-0.00225466	0.00162353	0.167997
cg00684171	1.28133e-05	0.00895257	0.998861
cg00684178	0.0324867	0.0255167	0.205915
cg00684283	0.00432177	0.00662705	0.515807
cg00684347	-0.00898434	0.00868343	0.303327
cg00684403	0.023211	0.027864	0.406824
cg00684423	0.00376153	0.00622054	0.546751
cg00684497	-0.00568825	0.00316152	0.0750011
cg00684531	-0.00151758	0.00944898	0.872726
cg00684564	-0.00310132	0.00783637	0.693126
cg00684594	0.0282696	0.0211985	0.185374
cg00684702	0.00478448	0.00746225	0.522887
cg00684742	-0.00611774	0.00462878	0.189292
cg00684757	0.000848971	0.00132257	0.522401
cg00684776	0.000101709	0.0017995	0.95504
cg00684790	0.0103678	0.0120176	0.390358
cg00684823	-0.0103818	0.0109341	0.344661
cg00684824	0.00263343	0.00598132	0.660688
cg00684861	0.0137767	0.0135049	0.310132
cg00684915	-0.00447687	0.00422962	0.292398
cg00684984	0.00804687	0.00561095	0.154652
cg00685004	-0.00554134	0.00400756	0.16983
cg00685014	-0.00160288	0.00676417	0.813167
cg00685025	-0.00121855	0.00141433	0.390982
cg00685038	-0.00108197	0.0110877	0.922459
cg00685115	-0.000171497	0.00132057	0.896934
cg00685116	-0.00935606	0.0148275	0.529485
cg00685216	0.0108117	0.0262243	0.681017
cg00685229	-0.0224671	0.00944264	0.019242
cg00685236	-0.00647952	0.00992632	0.515408
cg00685289	-0.0108855	0.00887885	0.223077
cg00685314	0.00578056	0.0125497	0.646076
cg00685319	0.000628888	0.0111039	0.954948
cg00685480	0.0105584	0.0112213	0.349011
cg00685522	-0.000428192	0.00254506	0.866731
cg00685573	0.00145279	0.0128568	0.910259
cg00685585	0.0109188	0.0153484	0.478494
cg00685614	0.00486209	0.0172132	0.778172
cg00685622	0.0116362	0.0111392	0.298722
cg00685666	0.00308274	0.0118432	0.79517
cg00685723	-0.000438026	0.00133872	0.744202
cg00685746	0.00152178	0.00399196	0.703856
cg00685750	-0.00573713	0.0112914	0.612504
cg00685795	-0.0172763	0.00941715	0.0695448
cg00685836	0.00020193	0.00183149	0.912429
cg00685853	-0.00120358	0.00583233	0.836927
cg00685863	-0.0160981	0.00975205	0.101929
cg00685969	0.0114456	0.00824477	0.168153
cg00685971	-0.000403033	0.00455657	0.929695
cg00685976	-0.011126	0.0141229	0.432676
cg00685984	-0.00454162	0.00658634	0.492073
cg00686022	0.000601612	0.00459746	0.896151
cg00686030	0.0118218	0.00570999	0.0409951
cg00686046	0.00270225	0.00212184	0.205779
cg00686083	0.000351622	0.00202983	0.862823
cg00686132	0.00379366	0.00968085	0.695986
cg00686154	0.0225005	0.0196252	0.254321
cg00686159	-0.00266054	0.00802152	0.740828
cg00686169	-0.000306072	0.00632782	0.961518
cg00686197	-0.0230765	0.00964677	0.0186184
cg00686293	0.00350843	0.00485708	0.471776
cg00686299	0.00964754	0.0169148	0.569713
cg00686339	-0.00335625	0.00200452	0.0971886
cg00686340	0.0147705	0.0101065	0.147021
cg00686345	0.00591928	0.005382	0.274047
cg00686366	-0.00113076	0.00904905	0.900807
cg00686391	-0.0125947	0.0147749	0.396005
cg00686404	0.0226751	0.0120112	0.0619485
cg00686429	-0.00398094	0.00705567	0.573869
cg00686450	0.00618989	0.00424121	0.147572
cg00686451	3.78485e-05	0.00170642	0.982349
cg00686453	0.00360601	0.030133	0.904985
cg00686476	-0.00525134	0.00421217	0.215417
cg00686477	0.00263993	0.00929207	0.776917
cg00686480	-0.000159938	0.00421996	0.969843
cg00686595	0.00389458	0.00176141	0.0293097
cg00686598	0.00243035	0.00558134	0.66418
cg00686616	0.00428424	0.00795195	0.591246
cg00686623	8.59647e-05	0.00230827	0.970366
cg00686667	-0.00840472	0.0161026	0.602862
cg00686694	0.00799222	0.00511235	0.121138
cg00686714	0.00556069	0.0123552	0.653635
cg00686780	0.00383511	0.00285488	0.182198
cg00686803	0.0268107	0.017604	0.130917
cg00686823	-0.0208018	0.0196062	0.291254
cg00686826	0.0111699	0.00812486	0.172272
cg00686838	0.00329924	0.00935932	0.725199
cg00686880	0.00497085	0.00701903	0.480471
cg00686915	-0.0218439	0.0133191	0.104138
cg00686926	-0.0119775	0.0119818	0.319895
cg00687021	-0.00260971	0.00262844	0.323168
cg00687056	-0.00141269	0.0025004	0.57335
cg00687073	0.00927514	0.0124775	0.459014
cg00687095	0.000791612	0.000863109	0.361264
cg00687117	-0.0298608	0.0171855	0.0853674
cg00687122	-0.000246757	0.00201459	0.902761
cg00687126	0.000370371	0.00148767	0.803901
cg00687132	-0.0130912	0.00745214	0.0820296
cg00687135	0.00349969	0.00842827	0.678861
cg00687201	-0.00451207	0.00745553	0.546419
cg00687233	0.00490343	0.00805833	0.544241
cg00687252	0.024868	0.0171941	0.151216
cg00687306	-0.00356242	0.00604222	0.556797
cg00687444	0.00290221	0.00859992	0.73647
cg00687447	-0.00494901	0.00678712	0.467599
cg00687526	0.00466268	0.00858031	0.588053
cg00687551	-0.000253896	0.00313743	0.935664
cg00687581	-0.0017534	0.00439753	0.690946
cg00687582	0.00532771	0.00789354	0.501268
cg00687612	0.0130887	0.0139184	0.349282
cg00687621	0.0102684	0.0105318	0.331915
cg00687668	-0.00721217	0.00428085	0.0951552
cg00687674	0.00344058	0.0112041	0.759419
cg00687686	0.000429118	0.0023139	0.85325
cg00687714	0.0016795	0.0140645	0.905186
cg00687728	0.00375577	0.00323105	0.24784
cg00687766	-0.00053767	0.00265551	0.839958
cg00687805	-0.0245837	0.0119474	0.0422251
cg00687810	0.00956048	0.00329928	0.00461866
cg00687812	0.00333085	0.00625302	0.595438
cg00687869	-0.00153673	0.00736345	0.835109
cg00687889	-0.0177272	0.015243	0.247609
cg00687962	0.00299101	0.028268	0.915946
cg00687967	5.27474e-05	0.0149206	0.997186
cg00688139	-0.000498449	0.00756204	0.947577
cg00688215	0.00187977	0.00842064	0.823809
cg00688231	0.00299887	0.00329461	0.364888
cg00688241	-0.00562248	0.0158343	0.723276
cg00688253	0.00208967	0.0123991	0.866504
cg00688264	-0.00336219	0.00190545	0.0806993
cg00688269	0.000663209	0.0163318	0.967689
cg00688297	0.0187903	0.0114628	0.104305
cg00688311	0.00213999	0.0074439	0.774338
cg00688321	0.0389104	0.0203406	0.0586166
cg00688323	0.00961695	0.00783533	0.22256
cg00688330	0.000441477	0.00397889	0.911875
cg00688402	-0.00473973	0.0106297	0.656637
cg00688421	-0.00298219	0.00248669	0.233261
cg00688447	-3.33494e-06	0.00286578	0.999074
cg00688460	-0.00145286	0.00597474	0.808375
cg00688465	-0.00142392	0.00210641	0.500605
cg00688487	-0.00198962	0.0106503	0.852185
cg00688546	0.00379268	0.00514878	0.46308
cg00688591	-0.00307974	0.0109453	0.779004
cg00688620	0.000114778	0.00600514	0.984789
cg00688630	-0.00433329	0.00604799	0.475363
cg00688636	-0.0113028	0.00981116	0.252052
cg00688664	0.0288214	0.0203435	0.159668
cg00688681	-0.0102589	0.019269	0.595628
cg00688685	0.00113579	0.00489118	0.816848
cg00688698	0.020915	0.013939	0.136644
cg00688734	-0.000879309	0.00541614	0.871358
cg00688745	-0.000401486	0.00125041	0.748817
cg00688756	-0.020415	0.0155321	0.191726
cg00688775	-0.00562626	0.0100213	0.575759
cg00688802	-0.0072434	0.0057482	0.21056
cg00688803	-0.000547356	0.00788505	0.944796
cg00688810	0.00347434	0.0078811	0.660277
cg00688819	0.0128668	0.0231339	0.579324
cg00688820	0.00580045	0.00617695	0.349969
cg00688840	-0.0326239	0.0135318	0.017739
cg00688850	-0.00301208	0.00575585	0.601918
cg00688895	-0.00620676	0.0106847	0.562613
cg00688932	0.0148101	0.0186375	0.428705
cg00688941	-0.000181971	0.016056	0.99098
cg00688946	-0.00349466	0.00385798	0.367206
cg00688962	-0.0134558	0.00951194	0.160286
cg00688979	0.00182995	0.00518816	0.725043
cg00689010	0.00478957	0.00701024	0.496044
cg00689014	-0.000922573	0.00612293	0.880536
cg00689020	-0.030491	0.0154321	0.0509308
cg00689067	0.00713415	0.00471081	0.133073
cg00689075	-0.0146965	0.0164486	0.373744
cg00689138	-0.00375431	0.00300301	0.214151
cg00689145	-0.00617443	0.00500511	0.220235
cg00689150	0.0126239	0.0163025	0.440549
cg00689197	0.00368513	0.00450678	0.415481
cg00689211	-0.00197833	0.00194622	0.311845
cg00689213	-0.0143803	0.0131974	0.278494
cg00689214	-0.00597151	0.00558705	0.287727
cg00689225	-0.0100353	0.0108956	0.359246
cg00689284	-0.00114966	0.0142545	0.93588
cg00689308	-0.00935718	0.00507478	0.0681645
cg00689316	0.00468497	0.00734699	0.525145
cg00689330	-0.00220117	0.00458576	0.632274
cg00689340	-0.00207134	0.00705316	0.769614
cg00689358	0.0239162	0.0112247	0.0355689
cg00689360	-0.000440368	0.010797	0.967548
cg00689423	-0.000785879	0.00817296	0.923589
cg00689425	-0.00481355	0.00812825	0.555054
cg00689441	0.00170515	0.00644855	0.791998
cg00689471	0.00215612	0.00999709	0.829681
cg00689492	0.000693349	0.00549461	0.899837
cg00689502	0.00509763	0.00465518	0.276127
cg00689534	0.00686944	0.0101481	0.500021
cg00689580	0.00507897	0.00700667	0.47022
cg00689585	0.0027263	0.00483283	0.573935
cg00689612	0.00115681	0.00745447	0.876989
cg00689629	-0.00920336	0.00547868	0.0961078
cg00689633	-0.00356163	0.0103725	0.73204
cg00689651	-0.0132924	0.00920319	0.151774
cg00689685	0.0314254	0.0471165	0.506326
cg00689716	-0.00246921	0.0101113	0.807574
cg00689743	-0.000656423	0.00493844	0.894523
cg00689772	0.000648567	0.00653275	0.921115
cg00689775	-0.00121065	0.0036471	0.740623
cg00689794	-0.000580516	0.00168465	0.731125
cg00689835	-0.00293216	0.0116075	0.801089
cg00689868	-0.00329271	0.00233721	0.16199
cg00689890	-0.00306702	0.0133431	0.818671
cg00689900	-0.0195743	0.0138999	0.162165
cg00689997	0.00111306	0.00444478	0.802777
cg00690049	-0.0112277	0.00664134	0.094032
cg00690073	0.0022772	0.00776673	0.769977
cg00690082	-0.0104308	0.0145978	0.476557
cg00690093	0.000776935	0.00432143	0.857684
cg00690100	0.00272126	0.0100077	0.786248
cg00690106	-0.000786944	0.0103234	0.939389
cg00690143	-0.000358451	0.00253413	0.8878
cg00690148	0.0017308	0.00287175	0.548072
cg00690153	0.0124612	0.0120595	0.303953
cg00690172	0.00719844	0.00695666	0.303279
cg00690181	-6.2437e-05	0.00879088	0.994347
cg00690205	-0.00379221	0.00343883	0.272779
cg00690206	-0.00195626	0.00637948	0.759749
cg00690232	0.00865682	0.00745352	0.248228
cg00690267	-0.00877498	0.00593494	0.14241
cg00690270	0.00184252	0.00917575	0.84126
cg00690280	-0.00151143	0.00854051	0.859889
cg00690311	0.00240071	0.00213093	0.262608
cg00690320	0.000408516	0.00570362	0.943044
cg00690343	-0.0189388	0.013391	0.160384
cg00690392	0.00323087	0.00464074	0.48792
cg00690400	0.00173424	0.00155252	0.266651
cg00690402	-0.00475425	0.00862133	0.582554
cg00690431	-0.000603614	0.00152144	0.692406
cg00690460	0.00976559	0.0140866	0.489756
cg00690498	-0.00404443	0.00621547	0.516731
cg00690544	-0.00853762	0.00854171	0.319954
cg00690554	0.0203236	0.0341423	0.553014
cg00690596	0.0284842	0.0182454	0.121642
cg00690672	-0.00772123	0.0103215	0.456172
cg00690685	0.0059005	0.00411206	0.154429
cg00690692	0.00446971	0.00677336	0.510838
cg00690710	-0.00815622	0.00588949	0.169172
cg00690733	-0.00978361	0.00545353	0.0758359
cg00690746	-0.00120877	0.00195839	0.538488
cg00690778	-0.000563932	0.0166791	0.973095
cg00690809	-0.0119833	0.0118588	0.314696
cg00690874	-0.0107062	0.0116257	0.359315
cg00690901	-0.00126326	0.00918649	0.890902
cg00690903	-0.0057781	0.00700197	0.411216
cg00690929	0.0110993	0.0116466	0.342884
cg00690959	0.00104389	0.0057669	0.856723
cg00690968	0.00611672	0.00832956	0.464461
cg00690979	0.0068935	0.00467901	0.143815
cg00691026	-0.00892043	0.0124833	0.476528
cg00691081	-0.00111089	0.00717048	0.877192
cg00691123	-0.00492627	0.00529168	0.354124
cg00691125	0.000682364	0.00144128	0.636929
cg00691206	0.00420562	0.0022484	0.0643396
cg00691240	0.00893532	0.013152	0.49846
cg00691249	0.0173871	0.026656	0.515719
cg00691266	0.00119483	0.00231641	0.607126
cg00691273	-0.000129554	0.00303001	0.965981
cg00691368	-0.00197004	0.00465032	0.672742
cg00691373	0.0112305	0.00813943	0.170735
cg00691451	0.00197268	0.00392504	0.616359
cg00691480	0.0026779	0.00476205	0.575142
cg00691586	-0.00253204	0.0103308	0.806884
cg00691598	-0.00472677	0.0157112	0.764152
cg00691625	-0.00769861	0.00761713	0.314601
cg00691670	-0.0109647	0.0107799	0.311538
cg00691671	-0.0107204	0.00892518	0.232536
cg00691729	0.0052422	0.00668628	0.434879
cg00691750	0.00113412	0.0117958	0.923597
cg00691830	0.00975656	0.00930251	0.296794
cg00691874	0.00382064	0.0135016	0.777779
cg00691878	-0.0151283	0.0282603	0.593616
cg00691906	0.00864743	0.0124931	0.490432
cg00691939	-0.000900563	0.00441993	0.838963
cg00691940	-0.00189901	0.00327258	0.563032
cg00691948	0.0143472	0.0174471	0.412848
cg00691965	0.00678121	0.00639094	0.291216
cg00692010	-0.0132393	0.0100003	0.188558
cg00692041	0.00198667	0.0121561	0.87051
cg00692047	-0.00513025	0.00464497	0.272037
cg00692086	-0.00375858	0.0105564	0.722554
cg00692088	0.000579801	0.0259002	0.982185
cg00692100	-0.000666616	0.00156827	0.671703
cg00692140	-0.0023925	0.00499739	0.633161
cg00692151	-0.00717523	0.0199874	0.720362
cg00692161	0.00917131	0.0131669	0.487705
cg00692173	0.00567723	0.00867727	0.514443
cg00692277	-0.00540232	0.0100702	0.592828
cg00692279	-0.0045621	0.00908591	0.616696
cg00692338	0.0024007	0.00632438	0.705051
cg00692355	-0.00253158	0.0116833	0.828896
cg00692367	0.0188927	0.010978	0.0883522
cg00692380	-0.00130854	0.00160932	0.418091
cg00692387	0.00913268	0.0168005	0.58793
cg00692462	0.0032955	0.0108493	0.761948
cg00692484	0.00395659	0.00359049	0.273123
cg00692549	0.00147422	0.00185813	0.429429
cg00692559	-0.00280516	0.00237926	0.241193
cg00692573	0.00268046	0.00330959	0.419917
cg00692592	0.00340889	0.00768807	0.658434
cg00692610	0.000888731	0.0108575	0.934926
cg00692611	0.00192179	0.00306004	0.531416
cg00692666	-0.002324	0.00966062	0.810385
cg00692677	0.000217757	0.00146294	0.881972
cg00692690	-0.0110483	0.00881885	0.213199
cg00692752	0.00751124	0.0127663	0.557616
cg00692755	0.00392867	0.00704147	0.578137
cg00692760	0.00659668	0.0075731	0.385804
cg00692763	0.000792878	0.001524	0.604031
cg00692774	0.0202493	0.0214656	0.347781
cg00692780	0.0405687	0.0158213	0.0118287
cg00692792	0.00959865	0.0142532	0.502222
cg00692816	-0.00265845	0.00619226	0.668615
cg00692833	0.0017884	0.00476799	0.708393
cg00692853	-0.00516364	0.00611287	0.400286
cg00692862	-0.00813359	0.00885595	0.360603
cg00692892	-0.00257375	0.00639694	0.688292
cg00692933	0.000669074	0.00214251	0.755474
cg00692946	-0.001461	0.00219725	0.507632
cg00692971	-0.00189189	0.00254036	0.458179
cg00692974	0.00420676	0.00533253	0.432045
cg00693000	0.00575282	0.00682014	0.400959
cg00693004	0.0119169	0.011069	0.28425
cg00693060	0.00372935	0.00543226	0.493975
cg00693157	-0.00603263	0.0156758	0.701176
cg00693166	0.0311941	0.0235221	0.187808
cg00693172	0.00658303	0.00764688	0.391365
cg00693222	-0.0150709	0.015684	0.338918
cg00693240	-0.00056178	0.0153981	0.970969
cg00693252	0.000915172	0.0039913	0.819111
cg00693253	-0.0114099	0.0367124	0.756606
cg00693344	0.00112498	0.00191544	0.558312
cg00693401	0.000692811	0.00241811	0.775081
cg00693419	-0.00340025	0.00977379	0.728651
cg00693430	-0.0057984	0.0053482	0.280893
cg00693470	0.000329234	0.00813418	0.967795
cg00693514	-0.00968168	0.00576526	0.0962128
cg00693599	0.014328	0.00570327	0.0135962
cg00693611	-0.0107719	0.00583023	0.0676168
cg00693667	0.00351369	0.00813592	0.666763
cg00693696	-0.00666345	0.0100768	0.50996
cg00693710	0.00402185	0.00477564	0.401708
cg00693741	0.00389658	0.0066211	0.557517
cg00693756	0.00139194	0.00518062	0.788728
cg00693769	-0.000958359	0.00346413	0.782618
cg00693776	-0.00983258	0.00893777	0.273923
cg00693782	0.00575445	0.0116471	0.622341
cg00693790	-0.00426138	0.00511073	0.406374
cg00693833	0.0140849	0.0073802	0.0591988
cg00693884	-0.00234064	0.00150518	0.123091
cg00693915	0.0154987	0.0179485	0.389923
cg00693978	0.00145638	0.00239461	0.54444
cg00693994	0.00804706	0.0144853	0.57977
cg00694032	0.00127614	0.00448195	0.77644
cg00694036	0.00883467	0.00783108	0.261954
cg00694040	-0.00775462	0.0251388	0.758365
cg00694042	0.00234575	0.00136041	0.0877433
cg00694058	0.00903532	0.00529548	0.091069
cg00694096	0.0030633	0.0122097	0.802413
cg00694180	0.000854909	0.00472485	0.856782
cg00694302	-0.0112776	0.0225136	0.617525
cg00694315	-0.00688892	0.00626627	0.274249
cg00694336	-0.00171233	0.00214704	0.427034
cg00694350	-0.0119771	0.0174623	0.494371
cg00694353	-0.0279131	0.0276894	0.315849
cg00694357	-0.000632849	0.00190923	0.740984
cg00694371	0.00040472	0.00185213	0.827472
cg00694431	-0.0384618	0.016289	0.0201542
cg00694440	-0.00737927	0.00580343	0.206487
cg00694520	0.012285	0.0234572	0.601632
cg00694557	-0.0072617	0.00664156	0.276857
cg00694560	0.006924	0.0203043	0.73381
cg00694614	0.002772	0.00415983	0.506707
cg00694660	0.00714651	0.00450784	0.116044
cg00694726	-0.00535758	0.0081846	0.514233
cg00694777	0.00259326	0.00416766	0.535204
cg00694851	0.00515523	0.00348502	0.142216
cg00694874	0.000259676	0.00140628	0.853873
cg00694888	3.81375e-05	0.00450831	0.993267
cg00694890	0.00186515	0.00721422	0.796523
cg00694932	0.010325	0.0101925	0.313503
cg00694959	0.00609329	0.00459436	0.187777
cg00694968	0.0179842	0.00741802	0.0171291
cg00695046	0.0191596	0.0141831	0.179785
cg00695049	0.00074721	0.00169077	0.659491
cg00695064	0.0195516	0.00949211	0.0420175
cg00695077	-0.00142679	0.00132831	0.285345
cg00695090	0.0244367	0.0183536	0.186072
cg00695112	-0.000436528	0.00912923	0.961958
cg00695177	0.0257124	0.0574023	0.65517
cg00695187	-0.000215435	0.00698179	0.975445
cg00695198	0.00497945	0.00498538	0.320298
cg00695204	0.00222066	0.00673983	0.74248
cg00695214	0.0087709	0.00706916	0.217609
cg00695244	0.0055502	0.00557831	0.322157
cg00695265	0.00387299	0.00535966	0.4716
cg00695271	-0.0181547	0.0188885	0.338795
cg00695285	-0.0122701	0.0100876	0.226714
cg00695286	0.00363319	0.00914015	0.691847
cg00695328	0.00941201	0.0116094	0.419448
cg00695362	-0.000239997	0.00195069	0.902329
cg00695365	0.0246944	0.0118561	0.0398167
cg00695378	-0.00111018	0.0032527	0.733586
cg00695387	0.00258756	0.00613241	0.673969
cg00695391	-0.00991121	0.0135854	0.467371
cg00695416	0.00659613	0.00547286	0.230953
cg00695458	0.003226	0.00811723	0.6919
cg00695477	-0.00653869	0.013749	0.635414
cg00695493	-0.0207651	0.0123767	0.0965162
cg00695558	-0.00130117	0.00516744	0.801711
cg00695560	-0.00162762	0.000864215	0.0625578
cg00695561	-0.00433154	0.0031823	0.17653
cg00695633	-0.0052754	0.0049323	0.287392
cg00695656	0.00253969	0.00658397	0.70051
cg00695694	0.00624645	0.00485676	0.201366
cg00695781	0.0324815	0.0222394	0.147277
cg00695799	-0.000536999	0.00949608	0.955017
cg00695821	0.00705535	0.00674164	0.297838
cg00695854	-0.0014236	0.00177061	0.423293
cg00695889	-0.00322508	0.00404663	0.427351
cg00695918	-0.00154658	0.0112583	0.891013
cg00695936	0.0044954	0.0106952	0.675153
cg00695943	0.00138524	0.003765	0.713707
cg00695955	-0.0104327	0.0141199	0.461719
cg00695982	-0.0152841	0.0102476	0.138982
cg00696013	-0.00493623	0.00481846	0.308098
cg00696023	-0.000261251	0.0015172	0.863634
cg00696044	-0.0181467	0.0582792	0.756164
cg00696082	0.0149126	0.00859166	0.0856962
cg00696138	0.0119238	0.00590407	0.0461014
cg00696158	-0.00323941	0.00305218	0.291091
cg00696166	0.000117051	0.00160434	0.941985
cg00696211	0.000189687	0.00481384	0.968646
cg00696269	0.00330329	0.0245595	0.893276
cg00696323	0.0137974	0.0162956	0.399188
cg00696368	-0.000359488	0.00356376	0.919853
cg00696388	-0.00110801	0.00250663	0.65942
cg00696433	0.0145987	0.00853912	0.0904361
cg00696464	0.000799286	0.00721157	0.91197
cg00696472	0.000141792	0.00320669	0.964819
cg00696480	0.0103518	0.011568	0.373006
cg00696540	0.00137592	0.00159305	0.38982
cg00696567	0.00329662	0.00801386	0.681686
cg00696641	-0.000590311	0.00652342	0.928078
cg00696642	-0.00652346	0.0107934	0.546952
cg00696647	0.00509986	0.0106915	0.634403
cg00696671	0.00479024	0.00510401	0.350236
cg00696685	0.00679456	0.00703327	0.336345
cg00696691	0.000817944	0.00259304	0.753086
cg00696711	-0.00133775	0.00609445	0.826706
cg00696756	0.000417646	0.00146214	0.775744
cg00696763	0.00113553	0.00308815	0.713869
cg00696803	0.00225269	0.00270416	0.406803
cg00696836	-0.00390999	0.0102361	0.703286
cg00696865	-0.00100721	0.00588322	0.864412
cg00696889	-0.00460787	0.00681456	0.500487
cg00696901	-0.000247367	0.00156233	0.874515
cg00696930	0.00757162	0.0112233	0.501466
cg00696973	-0.00917444	0.0156844	0.559905
cg00696983	0.00282069	0.00443704	0.526415
cg00697002	0.0239128	0.0311778	0.444899
cg00697030	-0.0024347	0.00428141	0.570856
cg00697033	-0.00201395	0.00183154	0.274149
cg00697057	-0.000384916	0.0143682	0.978681
cg00697095	0.00971485	0.015397	0.529509
cg00697108	0.00335231	0.00373576	0.371684
cg00697125	-0.00110608	0.0018095	0.542412
cg00697129	0.000123692	0.00198737	0.950497
cg00697197	-0.00633195	0.00403906	0.120115
cg00697239	-0.0026979	0.00233261	0.250192
cg00697286	0.00531953	0.0123817	0.668392
cg00697290	-0.0173921	0.0121608	0.155783
cg00697301	0.00726146	0.0163764	0.658428
cg00697358	-0.00441913	0.0100828	0.662124
cg00697378	0.017664	0.0103138	0.0898745
cg00697394	-0.000617157	0.00932526	0.947366
cg00697397	-0.00583896	0.0133432	0.66262
cg00697413	0.00161139	0.00146925	0.275385
cg00697440	0.00305529	0.00661711	0.645281
cg00697486	0.00814969	0.0164807	0.622038
cg00697559	0.000994213	0.00411338	0.809506
cg00697626	9.46315e-05	0.00196693	0.961723
cg00697639	-0.00201435	0.00534296	0.706965
cg00697642	-0.00184032	0.0038459	0.633328
cg00697658	-0.00808142	0.00950636	0.397297
cg00697668	0.000412374	0.00278538	0.882602
cg00697672	-0.0124179	0.0193079	0.521596
cg00697703	-0.000734916	0.00801203	0.927099
cg00697723	0.00202859	0.00725171	0.780256
cg00697784	-0.00097505	0.00683916	0.886918
cg00697807	-0.0221246	0.0119786	0.0677033
cg00697812	0.0018227	0.00712265	0.798552
cg00697829	-1.04735e-05	0.00843666	0.999012
cg00697880	0.00152402	0.00374073	0.684576
cg00697907	0.00834535	0.0175884	0.636193
cg00697916	-0.0136143	0.0112106	0.227451
cg00697955	0.00220419	0.00367452	0.549957
cg00697965	0.00341695	0.00757499	0.652906
cg00697970	0.00588752	0.00372102	0.116754
cg00697979	-0.0012154	0.00159429	0.447647
cg00697992	-0.00299048	0.00334846	0.373953
cg00698021	-0.000718395	0.00765275	0.925397
cg00698051	-0.00303883	0.00587745	0.606276
cg00698067	0.0167583	0.00505494	0.00127651
cg00698124	-0.000758444	0.00189097	0.689212
cg00698126	0.0010067	0.00273693	0.713784
cg00698169	0.000579323	0.0117831	0.960885
cg00698179	0.00421785	0.00853653	0.622323
cg00698204	-2.02119e-05	0.00553212	0.997092
cg00698217	-0.00437577	0.00455942	0.339511
cg00698228	0.00142053	0.00525608	0.787514
cg00698263	-0.00965756	0.00568693	0.0925794
cg00698295	0.000650766	0.00615835	0.916054
cg00698332	-0.00235503	0.00132466	0.0784701
cg00698355	-0.00187778	0.00991608	0.850189
cg00698367	0.0126188	0.0166937	0.451487
cg00698382	-0.0291964	0.0163083	0.0764357
cg00698413	0.00865688	0.0123517	0.485015
cg00698444	0.00111455	0.00949478	0.90679
cg00698491	0.0119954	0.00685828	0.0833512
cg00698529	0.00814235	0.0130081	0.532778
cg00698535	5.04422e-05	0.00153174	0.973795
cg00698575	-0.00841489	0.0157278	0.593815
cg00698584	0.00220135	0.00138809	0.115924
cg00698595	-0.00852739	0.00874283	0.331736
cg00698602	-0.0192645	0.0174735	0.27289
cg00698615	-0.0114636	0.0131736	0.386276
cg00698646	0.00633084	0.00716664	0.379152
cg00698685	0.00182912	0.00392282	0.642031
cg00698688	-0.00507293	0.00726121	0.486402
cg00698744	0.00271798	0.00526064	0.606532
cg00698745	0.00727051	0.00459069	0.116408
cg00698906	0.000907825	0.00355434	0.798928
cg00698908	0.00791811	0.0145871	0.588464
cg00698916	-0.0219425	0.0106612	0.0421762
cg00698967	-0.0127215	0.0128771	0.325576
cg00698982	0.00998883	0.0142133	0.483826
cg00698997	0.0166218	0.020385	0.416784
cg00699002	-0.0153648	0.0154023	0.320897
cg00699029	-0.00278297	0.00744292	0.709264
cg00699077	0.0194998	0.0269862	0.471623
cg00699105	4.09259e-05	0.00384881	0.991537
cg00699219	-0.00832075	0.00619747	0.18244
cg00699238	0.00357806	0.00592549	0.547316
cg00699295	-0.00185362	0.00474479	0.696876
cg00699361	0.00300441	0.00383157	0.434824
cg00699392	0.00378506	0.00463136	0.415719
cg00699394	0.0196168	0.0236566	0.408948
cg00699419	0.00105445	0.00635395	0.86853
cg00699461	0.0137375	0.0178155	0.442465
cg00699486	-0.00127324	0.00729655	0.861827
cg00699522	0.0151175	0.0079068	0.0587432
cg00699554	0.000167837	0.00436565	0.96941
cg00699556	-0.0094956	0.00702216	0.17935
cg00699559	0.00302292	0.00766637	0.694193
cg00699569	-0.0264097	0.0185773	0.15825
cg00699601	-0.0191413	0.0178411	0.28591
cg00699617	0.00263491	0.00809458	0.745471
cg00699693	-0.00452706	0.00656238	0.491886
cg00699721	0.000156379	0.00245358	0.949309
cg00699740	0.00281936	0.00325161	0.387981
cg00699762	0.0200842	0.0262026	0.445187
cg00699780	-0.0166992	0.0124751	0.183736
cg00699794	0.0119698	0.00953914	0.212472
cg00699807	0.00123408	0.00368769	0.738592
cg00699830	-0.0102342	0.00537287	0.05968
cg00699831	0.00210924	0.0077812	0.786897
cg00699898	-0.00937295	0.00796963	0.242354
cg00699901	-0.0182697	0.00860172	0.03614
cg00699919	-0.0113609	0.0114345	0.322835
cg00699934	-0.00113467	0.0013241	0.393529
cg00699941	-0.000325955	0.00142162	0.819117
cg00699947	-0.000313202	0.004762	0.947691
cg00699981	-0.00135733	0.00218681	0.536215
cg00699986	0.0103406	0.0136462	0.450375
cg00699996	-0.00728464	0.00433338	0.0958733
cg00699997	-0.00244384	0.00477892	0.610213
cg00700008	-0.00491137	0.00814539	0.547898
cg00700039	-0.0263604	0.0147758	0.0774535
cg00700041	0.00316963	0.0111697	0.777173
cg00700051	-0.00439382	0.00395851	0.269675
cg00700075	0.014567	0.008678	0.0963511
cg00700114	-0.0107489	0.00626623	0.0893731
cg00700126	-0.0204694	0.0191873	0.288621
cg00700128	0.0037005	0.0052361	0.481379
cg00700214	0.00193534	0.0143575	0.893044
cg00700219	-0.00472096	0.0124194	0.704657
cg00700239	0.0188223	0.0238433	0.431736
cg00700314	0.0224348	0.0141199	0.115246
cg00700324	0.000160646	0.00347686	0.963239
cg00700373	0.00497995	0.00769796	0.519167
cg00700389	-0.000905631	0.00383972	0.814025
cg00700394	-0.00182985	0.00668457	0.784847
cg00700436	0.000903187	0.00202448	0.656466
cg00700455	-0.0047544	0.00490433	0.33467
cg00700466	0.00419081	0.00358855	0.245653
cg00700483	-0.0159744	0.0131247	0.226419
cg00700485	0.000366963	0.00575485	0.949284
cg00700487	-0.000713809	0.0103823	0.945324
cg00700536	0.00186513	0.00781484	0.811854
cg00700540	0.00801792	0.0124991	0.522678
cg00700596	0.00122324	0.00243007	0.615808
cg00700609	0.00419693	0.00463483	0.367367
cg00700638	0.00347993	0.00465675	0.456644
cg00700676	0.0225013	0.0240403	0.351536
cg00700728	-0.00332032	0.0126658	0.793747
cg00700782	0.0174605	0.010912	0.112729
cg00700817	0.00307604	0.00721501	0.670777
cg00700824	0.00964546	0.0103561	0.353899
cg00700866	-0.00809143	0.00442314	0.0703287
cg00700930	-0.00687583	0.00444406	0.124975
cg00700969	-0.00689249	0.00701662	0.328318
cg00701051	0.0134883	0.0183789	0.464726
cg00701064	-0.0107641	0.00990547	0.279791
cg00701173	0.00289884	0.00956217	0.7624
cg00701185	0.00200995	0.00475675	0.673533
cg00701206	0.0208071	0.0208311	0.320279
cg00701208	0.00281645	0.00657291	0.669213
cg00701242	-0.00184352	0.00378421	0.62721
cg00701253	-0.0197117	0.0167783	0.24285
cg00701267	0.00218298	0.00167925	0.196599
cg00701295	0.00288586	0.00488504	0.556017
cg00701316	-0.000271947	0.012491	0.982674
cg00701318	-0.00855671	0.00836327	0.308715
cg00701354	-0.00260654	0.00613752	0.671976
cg00701428	-0.00230984	0.00228413	0.314335
cg00701456	-0.00113747	0.00743701	0.878748
cg00701493	-0.000739887	0.00416709	0.859432
cg00701514	-0.000413273	0.00158693	0.795073
cg00701530	0.0021517	0.00145199	0.141512
cg00701652	0.0073387	0.0078631	0.352909
cg00701662	0.00417688	0.00405794	0.305817
cg00701692	-0.00153942	0.00382656	0.688323
cg00701706	0.0106758	0.00985066	0.281075
cg00701741	-0.00106691	0.00337168	0.752334
cg00701755	0.000248978	0.00531296	0.962716
cg00701772	-0.026407	0.01542	0.0899003
cg00701809	0.00076053	0.00406868	0.8521
cg00701856	0.0176901	0.014814	0.235243
cg00701872	-0.00450979	0.00460019	0.32928
cg00701890	0.000497625	0.00617861	0.935969
cg00701918	0.00587025	0.0107697	0.586919
cg00701940	0.00320786	0.0105044	0.760708
cg00701946	0.0113339	0.0119625	0.345696
cg00701951	0.00658486	0.0197941	0.740082
cg00701952	-0.00463715	0.00854	0.588344
cg00701995	-0.00972398	0.0129852	0.455703
cg00702008	0.000776868	0.00140599	0.58181
cg00702030	0.000810033	0.00103623	0.436232
cg00702043	-0.00861955	0.00701968	0.222363
cg00702057	0.000228296	0.00227793	0.92037
cg00702072	-0.00192507	0.00590645	0.745161
cg00702091	0.0198914	0.00884709	0.0267482
cg00702123	0.00178938	0.0102414	0.861653
cg00702126	-0.003771	0.00996702	0.705974
cg00702148	0.0012143	0.0038971	0.756
cg00702231	-0.000940028	0.00398315	0.813914
cg00702307	-0.000192392	0.0022042	0.93062
cg00702338	-0.00123412	0.00115186	0.286562
cg00702341	-0.00261487	0.00252728	0.303325
cg00702381	-4.66891e-05	0.00155523	0.97611
cg00702417	-0.0293931	0.0189479	0.123999
cg00702438	0.000485309	0.00239147	0.8396
cg00702472	-0.00318309	0.00432859	0.463838
cg00702489	-0.00361595	0.00635473	0.57062
cg00702506	-0.00179334	0.00443283	0.686666
cg00702546	0.00118759	0.0173922	0.945697
cg00702547	-7.96754e-05	0.00664605	0.990459
cg00702552	-0.00143415	0.00608555	0.814175
cg00702561	0.0314103	0.0212021	0.141626
cg00702593	-0.00900717	0.0110626	0.417466
cg00702638	0.000674101	0.0072427	0.926032
cg00702692	-0.01831	0.0309843	0.555891
cg00702719	-0.0066119	0.00776135	0.396305
cg00702815	-0.0293367	0.0170712	0.088801
cg00702835	-0.000654879	0.00120205	0.587103
cg00702837	-0.00193979	0.00344084	0.574184
cg00702841	0.0137687	0.0101991	0.180068
cg00702872	0.00558966	0.00434114	0.200857
cg00702877	0.00700528	0.00471455	0.140455
cg00702900	0.00239406	0.00353982	0.500397
cg00702988	0.00152046	0.00330749	0.646728
cg00703019	-0.00204078	0.00211102	0.336013
cg00703040	0.00984589	0.0069532	0.159876
cg00703080	-0.00150812	0.00718449	0.834162
cg00703120	0.00762701	0.0151296	0.615292
cg00703260	-0.00155414	0.00211538	0.464251
cg00703273	0.000818709	0.0020309	0.687717
cg00703276	-0.00183288	0.00751396	0.807785
cg00703392	-0.00851247	0.00920139	0.357126
cg00703403	-0.00170901	0.00765955	0.823896
cg00703422	-0.00223828	0.00805855	0.781776
cg00703441	0.002689	0.0048277	0.578776
cg00703445	0.00956927	0.00573646	0.0984145
cg00703453	-0.00312046	0.00761345	0.682784
cg00703472	-0.00334248	0.00374452	0.374196
cg00703481	0.0216048	0.0152468	0.159588
cg00703512	-0.00366153	0.00585851	0.533399
cg00703513	-0.00913614	0.00427883	0.0351878
cg00703542	0.00974417	0.00377678	0.0113329
cg00703557	0.011963	0.00598712	0.0484181
cg00703566	0.0038651	0.0151833	0.799583
cg00703598	0.00352896	0.00490583	0.473608
cg00703609	0.0126198	0.00830966	0.131996
cg00703798	0.0011866	0.0020737	0.56846
cg00703819	-0.00435414	0.00373277	0.246201
cg00703822	-0.0177447	0.0138526	0.203168
cg00703830	-0.0164965	0.0223868	0.462918
cg00703843	-0.00300924	0.00466333	0.520212
cg00703849	0.00104314	0.00850155	0.902591
cg00703885	-0.00618313	0.00542915	0.257476
cg00703898	0.0119309	0.00920373	0.197851
cg00704012	0.000874674	0.0012703	0.492695
cg00704059	-0.00867394	0.00901819	0.338456
cg00704126	0.00327444	0.00225519	0.149644
cg00704143	0.000498069	0.00554892	0.928658
cg00704176	-0.0123615	0.00634038	0.054018
cg00704224	-0.00215013	0.00628313	0.732913
cg00704227	-0.00437041	0.00599694	0.467844
cg00704288	-0.000361096	0.00252771	0.886692
cg00704289	-0.000543477	0.00171723	0.752294
cg00704299	0.00087048	0.00139671	0.534547
cg00704305	0.000403505	0.0012536	0.748217
cg00704310	0.000238106	0.00153398	0.876959
cg00704359	-0.0190031	0.017266	0.27371
cg00704369	-0.0190111	0.0135829	0.164718
cg00704384	0.0102043	0.0423104	0.809912
cg00704386	0.000300141	0.00556968	0.957132
cg00704396	-0.00496561	0.0078001	0.525835
cg00704421	0.000475048	0.0181669	0.979191
cg00704422	-0.00139157	0.00527108	0.792323
cg00704442	-0.0011326	0.0106877	0.915816
cg00704448	0.00378069	0.00493181	0.44513
cg00704538	0.00476747	0.0182558	0.794515
cg00704554	-0.00104265	0.0110697	0.925147
cg00704590	-0.0121266	0.00737021	0.103036
cg00704592	0.0041302	0.0202763	0.839005
cg00704626	-0.000537496	0.00205394	0.794098
cg00704632	0.00433022	0.00656754	0.511195
cg00704633	-0.00233677	0.00245278	0.343037
cg00704652	0.00214968	0.00649417	0.741325
cg00704661	0.00468825	0.00381248	0.221691
cg00704664	-0.0131836	0.0426432	0.757842
cg00704674	0.000653736	0.00551198	0.905828
cg00704681	0.00182544	0.0072676	0.802194
cg00704695	0.00405161	0.00597689	0.499413
cg00704734	0.00178796	0.00371881	0.631718
cg00704780	0.00271289	0.00800428	0.735373
cg00704796	-0.00860859	0.0064192	0.182936
cg00704819	0.00185945	0.00460459	0.687204
cg00704844	3.67757e-05	0.00184832	0.984165
cg00704869	-0.00300193	0.00737774	0.684959
cg00704872	-0.00249977	0.00401001	0.534453
cg00704873	0.00626387	0.00469429	0.185117
cg00704909	-0.0011524	0.00292359	0.694292
cg00704953	0.000154772	0.00146698	0.916187
cg00704970	-0.00315125	0.0116834	0.787931
cg00704982	-0.000320991	0.00436611	0.94154
cg00704995	-0.00130341	0.00588486	0.825166
cg00705046	0.00594366	0.00778193	0.446798
cg00705055	0.000332088	0.00737094	0.964154
cg00705077	0.000225829	0.00126774	0.858977
cg00705130	-0.00433304	0.0171431	0.800975
cg00705142	-0.00118658	0.00104952	0.260933
cg00705156	-0.000797307	0.00277391	0.774378
cg00705157	0.00550624	0.00404772	0.176784
cg00705172	-0.00386567	0.00543573	0.478641
cg00705202	-0.00180648	0.0107127	0.866429
cg00705251	-0.00646276	0.00708057	0.363572
cg00705255	0.00290919	0.00553749	0.600494
cg00705280	-0.00176025	0.00871726	0.840384
cg00705295	-0.0134225	0.0149133	0.370264
cg00705328	-0.00127552	0.00216661	0.557378
cg00705371	0.014856	0.00657508	0.0260257
cg00705507	-0.00366892	0.00653813	0.575946
cg00705508	0.0131888	0.00712869	0.0672513
cg00705542	0.0108399	0.0093125	0.247187
cg00705568	0.00273214	0.00904419	0.763212
