## Supplementary Data 8 DoubleNegLMResults for "Neuron-Specific DNA Methylation Differences in the Prefrontal Cortex in Parkinson’s Disease" (part 2 of 3)

### Sheet: Sheet 1 (continued)
Supplementary Data 8: Results from EWAS with double negative samples
cg00705576	-0.00137352	0.011935	0.90861
cg00705600	-0.00375004	0.00525705	0.477299
cg00705613	-0.00964555	0.00723177	0.185308
cg00705638	-0.00302721	0.00551523	0.58431
cg00705653	0.0063531	0.00860081	0.461842
cg00705661	-0.000428873	0.00149457	0.774741
cg00705668	-0.00189507	0.0028806	0.512131
cg00705730	0.0180002	0.00924505	0.0543393
cg00705731	-0.00566712	0.0128925	0.661199
cg00705765	0.00508436	0.011278	0.653094
cg00705805	0.00612758	0.00552868	0.27038
cg00705808	0.00358947	0.0121963	0.769133
cg00705816	-0.00154062	0.00728216	0.83288
cg00705851	-0.000346714	0.00337053	0.918275
cg00705878	-0.0008582	0.00141867	0.546594
cg00705892	-0.00221232	0.0036935	0.550543
cg00705894	-0.00561149	0.00503413	0.267656
cg00705901	0.0107484	0.00927155	0.249097
cg00705908	0.00454764	0.00370752	0.222853
cg00705916	-0.0140007	0.0112305	0.215431
cg00705922	-0.00379346	0.00449804	0.401041
cg00705938	-0.00666438	0.00685085	0.333009
cg00705992	0.00830401	0.0104181	0.427297
cg00706019	-0.00217305	0.00143212	0.132329
cg00706030	0.0170377	0.0226557	0.453802
cg00706086	-0.00249059	0.00899818	0.782514
cg00706159	2.33061e-05	0.00293925	0.993689
cg00706191	-0.0152505	0.0127816	0.23563
cg00706207	0.0164567	0.0104856	0.119698
cg00706240	0.00223255	0.0113967	0.84509
cg00706275	-0.0178299	0.0165641	0.284331
cg00706282	-0.00115252	0.0018421	0.532966
cg00706302	-0.0171459	0.00918112	0.0647578
cg00706371	-0.00230358	0.0108657	0.832535
cg00706410	-0.00529936	0.00441534	0.232892
cg00706441	-0.010978	0.00741737	0.142005
cg00706444	-0.000633513	0.00168449	0.70765
cg00706450	0.00232429	0.0121599	0.8488
cg00706469	0.00221414	0.00588806	0.707684
cg00706505	0.00124567	0.00145269	0.393223
cg00706536	-0.0151396	0.0183121	0.410345
cg00706570	-0.00575174	0.0164071	0.726654
cg00706584	-0.00131167	0.00577338	0.820738
cg00706656	-0.0288151	0.015509	0.0661164
cg00706683	0.000978846	0.00610764	0.872995
cg00706693	0.00704119	0.00352105	0.0482405
cg00706755	0.00156756	0.00573971	0.785333
cg00706775	0.00328082	0.00393245	0.406104
cg00706802	-0.00305086	0.0117134	0.795045
cg00706820	-0.00175553	0.00797265	0.826169
cg00706833	-0.000441236	0.00500849	0.929975
cg00706858	-0.00838352	0.0108564	0.441806
cg00706867	0.000611096	0.00990142	0.950911
cg00706903	0.00891934	0.00708956	0.211287
cg00706913	0.00107483	0.00918507	0.90708
cg00706914	-0.0196577	0.0239915	0.41453
cg00706924	0.00632832	0.00296557	0.035294
cg00706966	0.00639999	0.0117647	0.587651
cg00706994	0.0101701	0.0132694	0.445225
cg00707127	-0.011717	0.0080675	0.149529
cg00707129	-0.00296465	0.00966752	0.759739
cg00707134	-0.00179297	0.00800231	0.82317
cg00707190	0.00550325	0.00637265	0.389889
cg00707300	0.000130418	0.00133486	0.922365
cg00707317	-0.00283902	0.00224857	0.209674
cg00707326	-0.00289497	0.00448827	0.520399
cg00707380	0.00235965	0.00479138	0.623462
cg00707391	0.00833374	0.00570466	0.147187
cg00707406	-0.00979631	0.00755853	0.197938
cg00707427	0.000934362	0.00553309	0.866241
cg00707445	0.00143949	0.00847722	0.865505
cg00707446	-0.00141798	0.00411486	0.73112
cg00707452	-0.000639502	0.0016472	0.698666
cg00707517	0.0147895	0.00647957	0.0245788
cg00707556	-0.00356142	0.0039341	0.367499
cg00707688	0.0071299	0.00712139	0.319149
cg00707739	0.000911233	0.00122504	0.458719
cg00707741	0.00226749	0.00717371	0.752598
cg00707777	0.00393615	0.00842745	0.641471
cg00707806	-0.00604216	0.0128186	0.638412
cg00707814	-0.0141893	0.0187065	0.449922
cg00707881	0.024916	0.0236105	0.293835
cg00707976	-0.0154833	0.0132507	0.24539
cg00707991	-0.00284965	0.00382877	0.458457
cg00708013	-0.00638284	0.00734963	0.387223
cg00708035	-0.0085286	0.00945501	0.369215
cg00708060	0.00210999	0.00151011	0.165433
cg00708080	-0.00321917	0.00493966	0.516091
cg00708105	-0.00216982	0.00465513	0.642148
cg00708203	-0.00125172	0.00444391	0.778777
cg00708215	-0.0119999	0.00958443	0.213481
cg00708273	0.00982219	0.0102803	0.341658
cg00708380	0.000539775	0.003305	0.870596
cg00708426	0.00731802	0.00960431	0.447882
cg00708437	0.000216513	0.00785619	0.978068
cg00708456	-0.00191309	0.0034652	0.582122
cg00708486	-0.00112948	0.00799898	0.887994
cg00708580	0.00114725	0.00644809	0.859145
cg00708598	-0.00290935	0.00667569	0.663912
cg00708603	0.0103213	0.0139501	0.461108
cg00708642	-0.000476785	0.00178094	0.78947
cg00708678	0.00167251	0.0121417	0.890715
cg00708718	-0.0213516	0.0195269	0.276825
cg00708736	-0.00461215	0.00666366	0.490457
cg00708789	-0.0224151	0.0170064	0.190502
cg00708809	0.00554668	0.010018	0.581038
cg00708814	0.0105218	0.0220579	0.634397
cg00708844	0.000723251	0.00116812	0.537221
cg00708902	0.000967664	0.00129016	0.454994
cg00709050	-0.00312586	0.00161115	0.0551799
cg00709073	-0.0136868	0.0081611	0.0966513
cg00709091	-0.00779756	0.0065476	0.236511
cg00709112	0.0054149	0.00451864	0.233614
cg00709171	-0.0163547	0.0128173	0.204917
cg00709393	-0.00309038	0.0052975	0.56096
cg00709515	0.0014781	0.00149889	0.326452
cg00709532	0.00668405	0.00368315	0.0725582
cg00709541	0.00193705	0.00403802	0.632486
cg00709652	0.00126418	0.0111455	0.909921
cg00709728	0.00651646	0.0176968	0.713481
cg00709775	0.00318954	0.0124424	0.798212
cg00709796	-0.0116644	0.0120395	0.334963
cg00709803	-0.00081731	0.00577552	0.887749
cg00709805	0.000472554	0.00113559	0.678206
cg00709882	0.00315131	0.0174363	0.856943
cg00709948	0.031966	0.0243075	0.191495
cg00709979	-0.00738266	0.0146834	0.616217
cg00710028	0.0204373	0.00879449	0.0221557
cg00710042	-0.00601446	0.00782508	0.443934
cg00710180	0.00946606	0.0189733	0.618936
cg00710196	0.0131906	0.00691982	0.0594951
cg00710209	-0.00993068	0.00759454	0.194005
cg00710249	-0.00149784	0.0013216	0.259777
cg00710269	0.00139856	0.00598684	0.815769
cg00710286	-0.00406149	0.00858522	0.637187
cg00710343	0.0028877	0.00405367	0.477897
cg00710366	0.00025132	0.00756247	0.973555
cg00710425	0.00210145	0.00809277	0.795652
cg00710466	0.00199752	0.00650977	0.759596
cg00710506	-0.000387268	0.00292734	0.895018
cg00710515	0.00329402	0.0222037	0.882362
cg00710617	0.000416801	0.000799787	0.603422
cg00710618	0.00615282	0.00798273	0.442663
cg00710669	0.00507451	0.00378409	0.182955
cg00710707	-0.00193677	0.00437672	0.659072
cg00710708	-0.00115989	0.00201725	0.566594
cg00710715	0.000183436	0.00209454	0.930387
cg00710721	-0.00234747	0.00124802	0.0628861
cg00710786	0.00293203	0.0104078	0.778744
cg00710857	-0.00457659	0.0120785	0.705563
cg00710862	-0.00311141	0.017236	0.857111
cg00710870	0.00520293	0.0107401	0.629134
cg00710938	-0.00326124	0.00409339	0.427508
cg00710955	-0.0146124	0.0169138	0.38969
cg00710972	-0.0126302	0.0148894	0.398312
cg00711027	0.00335249	0.00959311	0.727473
cg00711072	0.00297542	0.0142913	0.835498
cg00711088	0.00811479	0.00696145	0.246519
cg00711090	-0.0145575	0.00962908	0.133732
cg00711101	0.00417366	0.00879557	0.636165
cg00711132	-0.000857054	0.00169406	0.614028
cg00711171	0.00185755	0.00873511	0.83203
cg00711197	0.00527316	0.00864429	0.543235
cg00711252	-0.0139843	0.0148671	0.349167
cg00711291	0.0104065	0.0224898	0.644569
cg00711327	0.0100718	0.00402648	0.0139938
cg00711351	-0.00262489	0.00276176	0.34418
cg00711366	0.00918524	0.011761	0.436653
cg00711383	0.00950653	0.00508675	0.0645659
cg00711386	0.00146619	0.00806583	0.856124
cg00711496	-0.00525519	0.0135823	0.699641
cg00711505	-0.0137513	0.012467	0.272669
cg00711529	0.00473751	0.0133682	0.723795
cg00711542	0.000472052	0.00219492	0.830154
cg00711628	0.000121601	0.00254863	0.962041
cg00711647	0.0202099	0.00833947	0.0171735
cg00711711	0.00200459	0.00190728	0.295781
cg00711743	0.0047033	0.00487237	0.336723
cg00711756	-0.00394627	0.00830694	0.635783
cg00711773	0.00206814	0.00186928	0.271215
cg00711785	-0.00565906	0.00672672	0.402198
cg00711788	-0.000993981	0.00506799	0.844907
cg00711795	0.000565928	0.00558943	0.919555
cg00711825	-0.0156149	0.0122884	0.206781
cg00711857	-0.0247217	0.0123703	0.0483801
cg00711896	-0.000271083	0.00205251	0.895191
cg00711916	0.000958365	0.00183751	0.603133
cg00711959	-0.00349649	0.0122996	0.776787
cg00712003	0.0198928	0.0185983	0.287371
cg00712036	-0.00792367	0.0144128	0.583706
cg00712044	0.000144234	0.00178987	0.935934
cg00712050	0.00839789	0.0140286	0.550776
cg00712075	0.000863981	0.00126983	0.497829
cg00712098	0.00733473	0.00579483	0.208549
cg00712106	0.00206211	0.00491862	0.675937
cg00712122	-0.00055193	0.00111761	0.622497
cg00712136	0.0017112	0.00145757	0.24318
cg00712146	-0.00789964	0.00732352	0.283332
cg00712159	0.017179	0.0184401	0.35378
cg00712181	-0.0143819	0.0194047	0.460338
cg00712257	0.00652978	0.00539768	0.229232
cg00712280	0.00524436	0.00553041	0.345274
cg00712289	0.00755593	0.00550839	0.173223
cg00712338	0.0082179	0.00523531	0.119643
cg00712342	0.0102175	0.0074453	0.173026
cg00712356	-0.00501914	0.00442051	0.258913
cg00712382	-0.0038561	0.00893349	0.666929
cg00712390	-0.00174703	0.00252419	0.49047
cg00712405	0.00125239	0.0243076	0.959012
cg00712510	-0.00455696	0.00979087	0.642636
cg00712547	0.00601731	0.00377329	0.113933
cg00712582	-0.0255308	0.0171525	0.139776
cg00712593	0.000933893	0.00548304	0.8651
cg00712627	0.00173137	0.00510644	0.735278
cg00712686	-0.00238752	0.00308231	0.44041
cg00712735	-0.00530632	0.00588497	0.369397
cg00712762	0.00399464	0.00955739	0.67687
cg00712779	0.0111318	0.0174056	0.523925
cg00712792	0.000157237	0.00157283	0.920567
cg00712799	0.00798424	0.0175643	0.650402
cg00712841	-0.0156561	0.0178019	0.381261
cg00712857	0.00261053	0.00316089	0.410836
cg00712884	-0.013716	0.0106518	0.200832
cg00712898	7.7601e-05	0.00147369	0.95811
cg00712935	0.0107432	0.0118148	0.365375
cg00712943	-0.014631	0.0154043	0.344504
cg00712965	0.000782181	0.00332609	0.814561
cg00712984	0.0118645	0.0124254	0.341953
cg00713005	0.00608293	0.00527504	0.251596
cg00713014	-0.00370415	0.00850589	0.664152
cg00713037	0.00402195	0.0101169	0.69181
cg00713055	-0.000915716	0.0061696	0.882307
cg00713066	0.000328664	0.00376003	0.93052
cg00713113	-0.000969393	0.00134982	0.47433
cg00713204	-0.0456628	0.0468413	0.331992
cg00713214	-0.00134586	0.00507446	0.791384
cg00713223	0.00242102	0.00277249	0.384631
cg00713247	-0.0111253	0.0106215	0.297424
cg00713252	0.000631489	0.00313851	0.840946
cg00713253	0.00141886	0.00398772	0.722735
cg00713278	-0.00697699	0.00753947	0.356988
cg00713280	-0.000499891	0.0138115	0.9712
cg00713286	0.00245689	0.00534034	0.646471
cg00713294	-0.00805647	0.0188794	0.670491
cg00713400	0.0167196	0.0183259	0.363781
cg00713401	0.00263981	0.00545985	0.629801
cg00713411	-0.00340089	0.00221712	0.128206
cg00713412	0.00445265	0.00569712	0.436319
cg00713427	0.00716784	0.00897136	0.426201
cg00713435	-0.0054716	0.00544828	0.317667
cg00713460	-0.000735228	0.00881146	0.933669
cg00713465	-0.00123811	0.01105	0.911011
cg00713477	0.00365219	0.010717	0.733981
cg00713526	-0.0030955	0.0133227	0.816743
cg00713549	-0.0246042	0.0141877	0.0859667
cg00713567	-0.0104716	0.0136723	0.445541
cg00713605	-0.000857311	0.00108369	0.430755
cg00713642	-0.000425671	0.00574285	0.941062
cg00713670	0.00812213	0.0121459	0.505219
cg00713813	-0.00625838	0.00980583	0.524782
cg00713825	0.0141332	0.00619491	0.0246436
cg00713870	-0.000356411	0.00460291	0.938435
cg00713897	0.0140678	0.00942517	0.138697
cg00713925	-0.00188023	0.00180649	0.300468
cg00713942	-0.0129892	0.0150051	0.388754
cg00713953	0.00311109	0.00141442	0.0301418
cg00713969	-0.000320279	0.00125479	0.799057
cg00713972	0.00229498	0.00323708	0.479995
cg00714068	-0.00880414	0.005097	0.0871981
cg00714078	-0.000244833	0.00205716	0.905502
cg00714115	-0.0392761	0.014502	0.00795613
cg00714130	-0.00749139	0.0102783	0.467792
cg00714170	0.00307904	0.0109799	0.77973
cg00714184	0.000317652	0.00270307	0.906687
cg00714198	0.000326477	0.000886051	0.713307
cg00714256	-0.00152199	0.00423584	0.720119
cg00714274	-0.0036024	0.00908589	0.692593
cg00714285	0.00499214	0.00651426	0.445279
cg00714290	-0.00309486	0.00215473	0.154035
cg00714309	-0.0283635	0.0105255	0.00826416
cg00714323	0.00314333	0.0125817	0.803228
cg00714377	-0.0124641	0.0115415	0.282768
cg00714406	0.000193002	0.00540567	0.97159
cg00714416	-0.00611634	0.00753429	0.418834
cg00714418	0.000679539	0.00625402	0.913693
cg00714464	-0.0031142	0.00429074	0.469659
cg00714492	-3.60113e-05	0.00438352	0.993462
cg00714527	0.00684196	0.0074483	0.360519
cg00714531	0.000184313	0.0187987	0.992197
cg00714547	-0.000980593	0.0120464	0.935285
cg00714585	-0.0318866	0.0186745	0.0908327
cg00714597	0.0116014	0.0146282	0.429607
cg00714632	-0.00203902	0.00126247	0.109439
cg00714637	-0.00711365	0.00765493	0.354976
cg00714672	-0.00192297	0.00980395	0.844897
cg00714675	0.00207555	0.00575237	0.718998
cg00714677	0.00889106	0.0143867	0.537978
cg00714713	-0.000969451	0.00523907	0.85357
cg00714725	-0.0111233	0.0122401	0.365662
cg00714740	-0.0031573	0.0040848	0.441382
cg00714758	0.024077	0.0112526	0.0348144
cg00714762	-0.00158996	0.00164323	0.33559
cg00714790	-0.000634602	0.0051467	0.902115
cg00714810	0.00681839	0.0106881	0.52497
cg00714854	-0.0184686	0.0201453	0.361469
cg00714888	-0.00900827	0.0103745	0.387305
cg00714927	-0.0249631	0.0183358	0.176435
cg00714934	0.0258708	0.0262976	0.327603
cg00714975	-0.0109782	0.00854565	0.201882
cg00715011	-0.00289231	0.00490783	0.556972
cg00715047	-0.00214778	0.00996001	0.829707
cg00715050	0.0118087	0.0075744	0.122148
cg00715109	0.00313003	0.00365847	0.394289
cg00715122	0.0180346	0.0150115	0.232441
cg00715124	0.002239	0.0050157	0.656274
cg00715139	0.0205198	0.0160807	0.204893
cg00715161	0.00085654	0.00204261	0.67587
cg00715163	0.00457493	0.0041911	0.27764
cg00715197	0.0269733	0.0295723	0.363902
cg00715241	-0.000219331	0.00131602	0.867972
cg00715290	-0.0076181	0.00687004	0.270139
cg00715313	-0.0444253	0.0229791	0.0560289
cg00715323	0.00936705	0.00548726	0.0909151
cg00715343	0.00435993	0.00473715	0.359594
cg00715363	0.0026046	0.0101608	0.798217
cg00715383	0.00035212	0.00647337	0.956729
cg00715696	0.00226097	0.0173547	0.896607
cg00715698	0.0203202	0.0156434	0.196943
cg00715702	0.00279235	0.00401551	0.488423
cg00715772	-0.000570615	0.00148594	0.701786
cg00715786	-0.000552606	0.00674787	0.934895
cg00715811	0.00270013	0.00524019	0.607499
cg00715820	-0.000408641	0.00575423	0.943527
cg00715821	0.0121709	0.00619703	0.0523076
cg00715848	0.00146561	0.0135962	0.914374
cg00715913	-0.00299289	0.00686729	0.663908
cg00715917	0.0106431	0.0110691	0.338617
cg00715925	-0.000802981	0.00177421	0.651828
cg00715929	-0.00416951	0.011647	0.721104
cg00715941	0.00403964	0.00388418	0.300837
cg00715988	-0.000435909	0.00347536	0.900436
cg00715999	0.0028435	0.0095447	0.766387
cg00716016	-0.00144434	0.00625594	0.817883
cg00716025	0.0271556	0.01529	0.0787692
cg00716040	-0.00600534	0.00665601	0.369096
cg00716083	-0.00595976	0.00720656	0.410212
cg00716178	0.000689044	0.00260221	0.791715
cg00716245	0.0062349	0.00649515	0.339405
cg00716254	-0.00205814	0.0022127	0.354536
cg00716257	0.00287263	0.0204236	0.888427
cg00716272	-0.00400099	0.0034541	0.249489
cg00716277	-0.00894537	0.0121359	0.462789
cg00716290	0.0157704	0.0101359	0.122894
cg00716291	0.0170387	0.0113963	0.138036
cg00716294	0.000289101	0.00536069	0.957099
cg00716309	-0.00417643	0.0123419	0.735775
cg00716329	0.00429972	0.0177866	0.809478
cg00716368	-0.014584	0.00954173	0.129559
cg00716375	0.00476699	0.00468838	0.311717
cg00716390	-0.00440912	0.00325503	0.178611
cg00716470	-0.00531839	0.00625733	0.397386
cg00716562	-0.0069941	0.00802572	0.38559
cg00716579	0.00770998	0.0131019	0.557549
cg00716608	-0.00404734	0.00797899	0.613096
cg00716675	0.000981337	0.00304363	0.747805
cg00716704	0.00629699	0.0199143	0.752506
cg00716716	-0.0103576	0.0163945	0.528977
cg00716752	-0.000390088	0.00236493	0.869319
cg00716753	-0.00547401	0.00705188	0.439435
cg00716780	0.0160882	0.0222181	0.470691
cg00716787	-0.00291256	0.00119185	0.0162876
cg00716790	-0.0046822	0.00552601	0.39885
cg00716812	0.0151301	0.0145866	0.302116
cg00716819	0.000927053	0.00339724	0.785505
cg00716843	-0.00164378	0.00703627	0.815762
cg00716848	-0.0103928	0.00859333	0.229358
cg00716870	-0.0109479	0.0179466	0.543228
cg00716918	0.00779053	0.00511767	0.131095
cg00716944	0.00760848	0.00663553	0.254272
cg00716945	-0.0043022	0.00447993	0.339206
cg00716961	0.00133544	0.00270019	0.621987
cg00716991	0.00468786	0.00950521	0.622961
cg00717009	-0.00246838	0.00676191	0.715851
cg00717022	-0.00376707	0.00496123	0.449459
cg00717062	0.00543362	0.00863326	0.530535
cg00717080	0.0144724	0.024631	0.558148
cg00717188	0.00589726	0.00361535	0.106
cg00717190	0.0226592	0.00825555	0.00718048
cg00717207	-0.00118637	0.00141296	0.403116
cg00717218	-0.000468788	0.00434892	0.914375
cg00717219	0.00452729	0.00426604	0.291137
cg00717244	0.00685911	0.00534606	0.20245
cg00717259	-0.0380363	0.0170691	0.0280949
cg00717279	0.0021338	0.00523364	0.684359
cg00717280	-0.00169269	0.00434195	0.69748
cg00717297	-0.00392623	0.00460021	0.395428
cg00717348	0.00296483	0.00559933	0.597634
cg00717364	-0.00616187	0.00808751	0.447913
cg00717487	-0.0310679	0.0191604	0.108067
cg00717494	0.00207421	0.0105802	0.844971
cg00717648	-0.00433512	0.0035105	0.219761
cg00717678	0.00424135	0.00563316	0.453263
cg00717679	0.0207818	0.0135949	0.129509
cg00717680	0.00957703	0.00507674	0.0621352
cg00717688	-0.00263599	0.00504463	0.602454
cg00717734	0.00796762	0.0061898	0.20099
cg00717808	0.000378396	0.00388589	0.922622
cg00717825	-0.000812675	0.00998391	0.935288
cg00717859	0.0153306	0.0229687	0.506019
cg00717862	-0.000392997	0.00181174	0.828715
cg00717937	-0.000455644	0.0122954	0.970513
cg00717946	-0.0150754	0.0142219	0.291693
cg00717977	-0.000730616	0.00910583	0.93621
cg00717988	0.0183653	0.0134585	0.175444
cg00717995	0.0149429	0.022532	0.508738
cg00718004	0.00502145	0.0254287	0.843859
cg00718029	0.0100969	0.0050349	0.0476252
cg00718036	0.0256642	0.0105762	0.0170315
cg00718039	0.0118562	0.0221931	0.594368
cg00718043	0.00535963	0.00400571	0.183932
cg00718100	-0.000521924	0.00495364	0.9163
cg00718129	0.0121418	0.0168749	0.4735
cg00718142	0.00790493	0.00748751	0.293627
cg00718163	0.00393135	0.00370435	0.291119
cg00718181	-0.00546501	0.0156036	0.726894
cg00718242	-0.00158156	0.00751623	0.833768
cg00718261	-0.0323371	0.0115128	0.00598131
cg00718331	-0.0184343	0.0163699	0.262816
cg00718333	0.0035578	0.00273133	0.195707
cg00718336	0.0071579	0.0104622	0.495452
cg00718355	0.00516034	0.00729442	0.480941
cg00718382	0.011502	0.0109408	0.29566
cg00718400	-0.0164991	0.0123109	0.183216
cg00718401	0.00262235	0.0157428	0.868041
cg00718409	0.00239465	0.00611612	0.696238
cg00718414	0.0159054	0.00762339	0.0394877
cg00718418	-0.00196968	0.00908466	0.828796
cg00718440	-0.00236475	0.00229232	0.304751
cg00718444	0.00986026	0.00462992	0.0356521
cg00718452	0.00269023	0.00616153	0.663331
cg00718467	0.00543315	0.00695305	0.43641
cg00718470	-0.00293796	0.00626252	0.639995
cg00718494	0.00192924	0.00305779	0.529529
cg00718513	0.0150002	0.0104212	0.153163
cg00718518	0.00773121	0.00950648	0.418003
cg00718519	-0.00299398	0.00199363	0.136306
cg00718527	0.0248513	0.0199795	0.216467
cg00718539	-0.00847187	0.00966923	0.383039
cg00718541	0.00711271	0.00505652	0.162634
cg00718581	-0.0105835	0.00686022	0.126053
cg00718594	-0.00609583	0.0107007	0.570182
cg00718620	0.00671006	0.00739257	0.366232
cg00718643	-0.00146123	0.00489324	0.765848
cg00718684	0.000787378	0.00805205	0.922298
cg00718694	-0.00773199	0.00537284	0.153248
cg00718732	0.00174373	0.00422888	0.680973
cg00718748	-0.00201643	0.00124575	0.108672
cg00718752	0.00830645	0.0601336	0.890413
cg00718791	-0.00150134	0.00221238	0.498954
cg00718811	0.00602739	0.0102029	0.55602
cg00718831	-0.0116961	0.012565	0.354173
cg00718858	0.00294234	0.00784084	0.708263
cg00718883	0.0127378	0.0181188	0.483682
cg00718902	-0.0124809	0.0110554	0.261622
cg00718923	0.0104794	0.0149297	0.484362
cg00718959	-0.00453839	0.00912347	0.61997
cg00719067	-0.00284612	0.00596051	0.634051
cg00719072	-0.00922883	0.00582095	0.116021
cg00719143	0.00195517	0.00183442	0.28907
cg00719165	0.00304774	0.00333291	0.362686
cg00719237	-0.0149292	0.0143408	0.300372
cg00719323	0.00116313	0.0023852	0.626869
cg00719332	-0.00102566	0.00200806	0.610639
cg00719373	0.0012301	0.0050021	0.80625
cg00719400	-0.00170684	0.00244531	0.486795
cg00719410	3.23056e-05	0.00186911	0.986245
cg00719439	-0.00574056	0.00764422	0.454435
cg00719502	0.00667538	0.00691115	0.336431
cg00719555	-0.000852803	0.00342011	0.803601
cg00719568	0.00648979	0.00531421	0.224877
cg00719569	0.00618769	0.00819684	0.452091
cg00719626	-0.00358433	0.00849738	0.674065
cg00719651	-0.00279636	0.00402355	0.488667
cg00719668	0.000752914	0.00736704	0.918802
cg00719678	0.00559769	0.00428021	0.193937
cg00719767	-0.00547351	0.00641435	0.395519
cg00719768	-0.00516783	0.0124495	0.678954
cg00719771	-0.0147053	0.0180634	0.417526
cg00719864	0.00885759	0.0145056	0.542829
cg00719879	-0.00263747	0.0173618	0.879562
cg00719887	-0.00532401	0.00407862	0.194771
cg00719899	0.00909775	0.00587289	0.124514
cg00720027	-0.00306669	0.00166216	0.0679959
cg00720041	-0.00198963	0.0052895	0.707604
cg00720047	-0.0111418	0.0107079	0.300605
cg00720065	0.00671256	0.0120721	0.579427
cg00720066	-0.00207085	0.00175987	0.242107
cg00720072	-0.000555642	0.00191617	0.772436
cg00720106	0.00692463	0.00861036	0.423177
cg00720119	-0.00114386	0.004677	0.80729
cg00720127	0.0069318	0.00597918	0.249085
cg00720137	-0.00102057	0.00126526	0.421809
cg00720159	-0.0180249	0.0122894	0.145594
cg00720190	-0.00108514	0.00109674	0.324845
cg00720193	-0.00132266	0.00304448	0.664901
cg00720204	-0.00509777	0.00541603	0.348852
cg00720209	-0.00389302	0.00243593	0.113161
cg00720244	0.00490484	0.00525798	0.353151
cg00720322	0.027064	0.0279115	0.334568
cg00720375	-0.00595357	0.00637503	0.352611
cg00720429	0.00533247	0.00717659	0.459202
cg00720451	0.0182404	0.0068754	0.00928077
cg00720475	0.000544154	0.00158794	0.732559
cg00720488	0.000279568	0.00131815	0.832468
cg00720581	0.0027224	0.00767691	0.72362
cg00720598	3.28148e-05	0.00472034	0.994467
cg00720629	0.00725696	0.0186811	0.698497
cg00720647	-0.0133166	0.0195147	0.496571
cg00720689	0.0151896	0.0115307	0.190745
cg00720707	0.000555294	0.00399745	0.889799
cg00720723	0.0024831	0.00175305	0.159753
cg00720732	0.00253973	0.00558286	0.650156
cg00720747	-0.00945975	0.0130208	0.469225
cg00720764	0.0014338	0.00284977	0.61598
cg00720767	0.00440781	0.0101714	0.665693
cg00720785	-0.01101	0.00905328	0.226797
cg00720822	-0.00994835	0.00729317	0.175609
cg00720829	0.00721447	0.00827418	0.385338
cg00720839	-0.00035579	0.00246977	0.885745
cg00720845	0.0204202	0.0149422	0.174813
cg00720855	-0.000370215	0.00228894	0.871837
cg00720960	-0.00976391	0.00891995	0.276315
cg00721016	-0.0107634	0.011754	0.362015
cg00721062	-0.00207069	0.0047249	0.66215
cg00721086	-0.00230559	0.001836	0.212125
cg00721125	-0.00208827	0.00135786	0.127229
cg00721151	0.0127379	0.00666114	0.0587031
cg00721170	-0.0159172	0.00703889	0.0259052
cg00721173	-0.0444039	0.0176165	0.0132971
cg00721193	-0.000951709	0.00542499	0.861096
cg00721207	0.00171106	0.00155261	0.273083
cg00721300	-0.0155657	0.0209531	0.459295
cg00721416	0.0127256	0.0181545	0.484954
cg00721453	-0.00502246	0.00875838	0.56763
cg00721468	-0.000847772	0.00260644	0.745664
cg00721530	-0.0282264	0.0183422	0.126993
cg00721539	0.00675987	0.00485337	0.166763
cg00721557	-0.000238418	0.00488603	0.961179
cg00721572	3.82825e-05	0.0016398	0.981421
cg00721603	0.00344426	0.00209039	0.102561
cg00721635	0.00630768	0.00699086	0.369079
cg00721658	-0.00841519	0.0147548	0.56973
cg00721703	0.00465034	0.00948539	0.625021
cg00721715	0.0165861	0.011315	0.145827
cg00721772	-0.0140989	0.00761952	0.0672136
cg00721800	0.00194367	0.00619106	0.754215
cg00721819	0.00478412	0.0154759	0.757863
cg00721915	-0.0129582	0.0117133	0.271261
cg00721947	0.00163161	0.0108421	0.880682
cg00721951	-0.0198468	0.0122587	0.108598
cg00722015	-0.000289931	0.00183996	0.87511
cg00722041	0.00012574	0.0119927	0.991655
cg00722042	-0.00177666	0.00576146	0.758442
cg00722097	-0.00187379	0.00142301	0.190923
cg00722180	-0.000596217	0.00147201	0.686316
cg00722188	-0.00294681	0.00481005	0.541508
cg00722225	-0.0149939	0.00946194	0.116202
cg00722300	0.000393122	0.00479578	0.934833
cg00722320	-0.0111325	0.0116025	0.339624
cg00722325	0.0187685	0.0145654	0.200521
cg00722329	-0.000965762	0.0101605	0.924465
cg00722350	0.00384785	0.00852652	0.652765
cg00722368	0.00967009	0.00755363	0.203439
cg00722394	0.0102433	0.0180898	0.572495
cg00722425	-0.000571355	0.00612501	0.925866
cg00722445	-0.00106489	0.00172664	0.538808
cg00722467	-0.00290684	0.00752803	0.700216
cg00722493	-0.000221162	0.00201207	0.912695
cg00722498	0.00249976	0.00361816	0.491233
cg00722631	-0.037618	0.0338884	0.269637
cg00722640	0.00696536	0.0056175	0.2179
cg00722659	-0.00239859	0.00398695	0.548795
cg00722694	0.0201456	0.0177777	0.259842
cg00722786	-0.00450269	0.0144638	0.756214
cg00722789	0.00545871	0.00582549	0.350996
cg00722834	0.00532618	0.0111964	0.635322
cg00722885	0.00443623	0.00643979	0.492495
cg00722945	-0.00208504	0.00820784	0.799993
cg00722983	0.000434958	0.00461332	0.925073
cg00723017	-0.012118	0.0100816	0.232205
cg00723019	0.00107023	0.00121652	0.381108
cg00723034	-0.000377472	0.00226798	0.86815
cg00723041	-0.00264868	0.00703961	0.707525
cg00723044	0.000633836	0.00181278	0.727338
cg00723069	-0.0129662	0.0135367	0.340447
cg00723119	-0.00060123	0.00767617	0.937727
cg00723137	0.00602817	0.00947757	0.526199
cg00723271	-0.000101	0.00258073	0.96886
cg00723275	0.0169554	0.0159499	0.290324
cg00723277	0.00270488	0.00360673	0.455043
cg00723299	-0.00964408	0.0153012	0.529948
cg00723306	0.00913096	0.00451554	0.0458348
cg00723307	-0.00401561	0.0186526	0.829984
cg00723379	-0.000516255	0.00543037	0.924451
cg00723395	-0.00213712	0.010771	0.843124
cg00723424	-0.00159325	0.0110778	0.885929
cg00723541	-0.00363343	0.00378853	0.33984
cg00723553	-0.00243896	0.0113168	0.829803
cg00723563	0.00875506	0.0244214	0.720725
cg00723569	-0.00199503	0.00153079	0.195477
cg00723619	-0.00118281	0.00166044	0.477907
cg00723620	2.3108e-05	0.00864462	0.997872
cg00723634	0.00447975	0.0209798	0.831351
cg00723656	0.0128847	0.00951809	0.178883
cg00723685	-0.00666457	0.00512822	0.196731
cg00723688	0.00594242	0.00646237	0.360025
cg00723726	0.00293748	0.00575805	0.611069
cg00723840	-3.46609e-06	0.00479994	0.999425
cg00723842	0.0111285	0.0241236	0.645576
cg00723847	0.0121173	0.022653	0.5939
cg00723875	0.000258081	0.00447421	0.954117
cg00723891	-0.000926688	0.00513672	0.8572
cg00723919	0.00214547	0.0101703	0.833351
cg00723928	0.00708467	0.00952407	0.458699
cg00723939	-0.00936496	0.0100971	0.355906
cg00723961	-0.00352947	0.00211066	0.0976099
cg00723969	-0.000442022	0.00485255	0.927603
cg00723973	-0.0058218	0.00577866	0.316142
cg00723994	0.0129255	0.0185162	0.486756
cg00723997	0.0056523	0.0161373	0.726877
cg00724003	0.0202266	0.0216643	0.352741
cg00724015	-0.00435142	0.0116654	0.709923
cg00724018	0.000815955	0.00176777	0.64539
cg00724035	0.000796887	0.00152737	0.603006
cg00724047	0.00435515	0.0070583	0.53862
cg00724095	0.0127709	0.0269469	0.636585
cg00724098	0.000530076	0.00129057	0.682148
cg00724111	-0.0075153	0.00707801	0.290893
cg00724115	-0.000460252	0.00892341	0.958968
cg00724124	0.0013805	0.00123798	0.267471
cg00724265	0.00011437	0.00503462	0.981921
cg00724315	-0.00201949	0.0136501	0.882682
cg00724332	0.00185627	0.0164772	0.910528
cg00724361	0.00422724	0.0050181	0.401575
cg00724369	9.45016e-05	0.00349086	0.978457
cg00724384	-0.00029427	0.00287003	0.91854
cg00724403	0.00733374	0.00627934	0.245618
cg00724572	0.000224742	0.00966749	0.981499
cg00724584	5.95216e-05	0.00319736	0.985185
cg00724606	0.00146795	0.0094258	0.876554
cg00724644	-0.000180208	0.00524251	0.972647
cg00724662	-0.00268023	0.00270468	0.324096
cg00724774	0.00148907	0.00156212	0.34277
cg00724839	-0.00276494	0.0128253	0.829751
cg00724894	0.0126947	0.0159869	0.429037
cg00724911	-0.0139425	0.0105124	0.187764
cg00724936	0.00301746	0.0119213	0.800699
cg00724947	0.0203015	0.0193971	0.297796
cg00724989	-0.000110528	0.0150325	0.994148
cg00725000	0.00206155	0.00357947	0.565952
cg00725085	-0.00272281	0.0134052	0.839457
cg00725089	0.00511644	0.00871999	0.558695
cg00725138	0.000845314	0.0117216	0.942654
cg00725145	-0.0221175	0.0146627	0.1346
cg00725159	0.0188467	0.00813816	0.0226089
cg00725162	0.0123918	0.00863141	0.15422
cg00725185	0.00413455	0.00739986	0.577592
cg00725193	0.00879738	0.00472295	0.0654417
cg00725213	-0.00772433	0.00692766	0.267523
cg00725221	0.00296059	0.00541177	0.585552
cg00725244	-0.000770494	0.00237343	0.746137
cg00725331	-7.84647e-05	0.00848144	0.992637
cg00725333	-0.00700914	0.0126931	0.582044
cg00725345	-0.010827	0.0120996	0.373032
cg00725356	-0.00774687	0.00478406	0.108531
cg00725388	0.000237954	0.00108607	0.827022
cg00725401	-0.00314422	0.00658305	0.63396
cg00725426	0.00443723	0.00510759	0.387063
cg00725459	0.000398809	0.00521268	0.939168
cg00725472	-0.000331464	0.00430589	0.938794
cg00725635	-0.00557001	0.00449948	0.218643
cg00725654	0.00224739	0.00329364	0.496601
cg00725690	-0.0108263	0.00409135	0.00945805
cg00725722	0.00580008	0.0037821	0.128295
cg00725777	0.00707065	0.00904282	0.436116
cg00725778	0.00710584	0.00499426	0.157906
cg00725912	-0.00402838	0.00436465	0.358252
cg00725919	-0.000104273	0.00561095	0.98521
cg00725994	0.00232066	0.00910635	0.79937
cg00725995	0.00696344	0.00350893	0.0499415
cg00725997	-0.00142845	0.0164637	0.931033
cg00726006	-0.0027307	0.0044358	0.539554
cg00726046	0.00367198	0.0138154	0.790949
cg00726100	-0.00330403	0.0138334	0.811715
cg00726147	0.0148411	0.0215488	0.492595
cg00726151	-0.00713292	0.00843631	0.399849
cg00726177	-0.00032241	0.0017751	0.856241
cg00726183	-0.0168297	0.0147399	0.256274
cg00726266	-5.57103e-06	0.00491013	0.999097
cg00726470	0.021902	0.0236132	0.355883
cg00726475	0.00264742	0.0119353	0.824911
cg00726615	-0.00551823	0.0134192	0.681792
cg00726652	-0.00366645	0.00624437	0.558419
cg00726677	-0.0270396	0.0160857	0.0958903
cg00726782	0.00282294	0.00128978	0.0309457
cg00726784	0.013638	0.0248243	0.58397
cg00726786	0.0100386	0.00929745	0.282865
cg00726834	0.00192718	0.00303392	0.526741
cg00726871	0.0117812	0.00877374	0.182382
cg00726979	-0.0124095	0.0129864	0.341591
cg00726993	-0.0102181	0.0204758	0.618854
cg00727112	-0.00288367	0.00139578	0.0414148
cg00727225	-0.0463669	0.0433704	0.287603
cg00727262	-0.000911552	0.00253114	0.719506
cg00727279	-0.000960486	0.00840185	0.909215
cg00727287	-0.00551111	0.0096547	0.569401
cg00727310	-0.00322303	0.00686813	0.639896
cg00727314	0.00661965	0.0055732	0.23774
cg00727334	0.0130234	0.0259312	0.616609
cg00727386	-0.00131902	0.00326294	0.686898
cg00727415	-0.00280346	0.00410386	0.496107
cg00727431	-0.0013227	0.00545929	0.809056
cg00727447	0.0229294	0.0112307	0.0438166
cg00727483	0.00867877	0.00537956	0.109834
cg00727556	-0.00250859	0.0101767	0.805798
cg00727586	-0.00877678	0.00631374	0.167583
cg00727590	-0.000557388	0.00655726	0.932429
cg00727630	0.00164002	0.00381056	0.66784
cg00727663	0.00294461	0.0067099	0.661721
cg00727673	-0.0104076	0.00848548	0.222882
cg00727675	0.0111392	0.0146172	0.447816
cg00727912	-0.0149754	0.0103717	0.151902
cg00727940	0.00863095	0.00967559	0.374517
cg00727947	0.00379466	0.0044721	0.398176
cg00728039	-0.0210001	0.0184503	0.257756
cg00728046	-0.00204406	0.00817148	0.802988
cg00728090	0.0121711	0.0119534	0.311034
cg00728099	0.00260293	0.00825763	0.753255
cg00728125	0.0249625	0.0118162	0.0371284
cg00728147	0.01455	0.00932911	0.122006
cg00728224	-0.00957473	0.00937992	0.309827
cg00728296	0.00437141	0.00926029	0.637912
cg00728300	0.00359953	0.00492977	0.466998
cg00728317	-0.00388451	0.00284703	0.175502
cg00728340	-0.00393544	0.00592333	0.507966
cg00728346	-0.00639532	0.0131238	0.627108
cg00728361	-0.00063514	0.00201415	0.753161
cg00728371	-0.00266748	0.00509349	0.601643
cg00728398	-0.00107444	0.00159	0.500761
cg00728438	0.00423547	0.00349107	0.227901
cg00728503	0.0158611	0.00919746	0.0877049
cg00728507	0.00146815	0.00660955	0.824669
cg00728566	-0.0130981	0.0159942	0.414776
cg00728573	0.0184279	0.0259348	0.479019
cg00728585	0.00693825	0.00496639	0.165494
cg00728602	-0.00172002	0.00287612	0.551167
cg00728743	0.015738	0.0110245	0.156538
cg00728810	-0.00545257	0.00707513	0.442722
cg00728848	-0.0020351	0.00743659	0.78491
cg00728876	-0.000189276	0.00651368	0.976876
cg00728890	-0.0042068	0.00264178	0.114449
cg00728905	0.00419628	0.00364578	0.252478
cg00728907	-0.00320329	0.00569184	0.57484
cg00728946	0.0045704	0.00571971	0.426149
cg00728961	0.0319551	0.0219078	0.147805
cg00728973	0.0116433	0.00770817	0.134066
cg00728996	0.0125089	0.00519897	0.0179631
cg00728999	0.00153434	0.00126863	0.229345
cg00729011	0.00833569	0.00845764	0.326718
cg00729039	-0.0126303	0.00436543	0.00467991
cg00729043	-0.0255494	0.0224025	0.256815
cg00729049	-0.00889468	0.00831258	0.287184
cg00729056	0.00257695	0.00191737	0.181989
cg00729060	-0.0121298	0.0082231	0.143331
cg00729103	0.00305889	0.00701856	0.663901
cg00729133	-0.000670039	0.00997347	0.946571
cg00729136	0.00436029	0.00545816	0.426266
cg00729171	0.010175	0.00403785	0.0133212
cg00729184	-0.00374729	0.0111097	0.736598
cg00729264	0.00902192	0.00841932	0.286491
cg00729269	-0.00180033	0.00162505	0.270581
cg00729275	0.00974168	0.0200446	0.628031
cg00729281	0.000240854	0.00279577	0.93152
cg00729314	0.00060579	0.0032534	0.852664
cg00729324	0.00275051	0.00473315	0.56247
cg00729380	-0.000566223	0.00510719	0.911943
cg00729461	0.000761155	0.00796337	0.924044
cg00729475	-0.00107517	0.00122998	0.384138
cg00729541	-0.00120343	0.00141291	0.396391
cg00729627	0.00201477	0.0067287	0.765234
cg00729644	-0.00248634	0.00979048	0.800052
cg00729654	-0.00295929	0.01587	0.852453
cg00729656	-0.0150654	0.00656969	0.0239318
cg00729672	-0.015419	0.0128316	0.232339
cg00729690	-0.000449592	0.00137319	0.744045
cg00729699	-0.0156744	0.0109979	0.157205
cg00729708	-0.113871	0.0441727	0.0113992
cg00729815	0.00557388	0.00946293	0.557175
cg00729829	-0.00098998	0.00467353	0.832673
cg00729860	0.00111864	0.00685362	0.870675
cg00729875	-0.000288401	0.0123225	0.981374
cg00729876	0.0024195	0.00350377	0.491453
cg00729885	-0.0287117	0.0163995	0.083054
cg00729894	-0.00814433	0.0135023	0.547754
cg00729910	0.00252736	0.00434666	0.562247
cg00729928	0.00632806	0.0082436	0.444514
cg00729984	-0.0119782	0.0124841	0.339633
cg00729986	0.00352518	0.00581051	0.545432
cg00729995	0.00796724	0.00598327	0.186024
cg00730023	-0.00106287	0.00195093	0.587104
cg00730077	0.00284544	0.014306	0.842746
cg00730085	-0.00262025	0.00948601	0.782947
cg00730096	0.00269693	0.0160816	0.867156
cg00730100	0.00552712	0.005198	0.290199
cg00730116	0.00769525	0.00406457	0.0612157
cg00730168	0.0128044	0.00996059	0.201583
cg00730182	0.000344734	0.0111043	0.975295
cg00730185	-0.0235116	0.011475	0.0430874
cg00730203	0.00523016	0.00919112	0.570602
cg00730224	-0.00892797	0.00981695	0.365302
cg00730260	0.00304717	0.00726006	0.675593
cg00730266	0.0153051	0.00713588	0.0343902
cg00730348	0.000964908	0.00744919	0.897197
cg00730373	-0.0184694	0.0111143	0.0996927
cg00730378	-0.00611039	0.00801496	0.447632
cg00730405	0.0232464	0.0126702	0.0695177
cg00730413	0.00572217	0.00948809	0.547814
cg00730425	-0.00105104	0.00396567	0.791529
cg00730441	-0.00385212	0.010765	0.721218
cg00730549	0.0215296	0.0201909	0.288853
cg00730555	0.000654109	0.00109654	0.552174
cg00730561	0.0128998	0.0116338	0.270166
cg00730564	0.00489186	0.00486427	0.317
cg00730630	0.0100104	0.0177491	0.57402
cg00730640	-0.00138705	0.00422734	0.743511
cg00730653	-0.00140742	0.00139054	0.313911
cg00730670	-0.0108812	0.00868825	0.213342
cg00730694	-0.0020452	0.0074209	0.783424
cg00730761	-0.0906866	0.0345932	0.0101208
cg00730780	-0.0120446	0.00995919	0.229361
cg00730794	-0.00134993	0.00125107	0.283175
cg00730832	0.0165459	0.0260481	0.526745
cg00730857	0.0102031	0.00789766	0.199363
cg00730887	0.0109622	0.0166033	0.510615
cg00730971	-0.0209364	0.0243212	0.391392
cg00731003	-0.00540266	0.0079182	0.496621
cg00731062	-0.00378455	0.00819885	0.645374
cg00731146	0.00330603	0.00407822	0.419488
cg00731201	-0.00139205	0.00445527	0.755349
cg00731214	0.00591696	0.0110614	0.593893
cg00731232	-0.00614845	0.0133952	0.647228
cg00731253	0.000301416	0.001745	0.863211
cg00731304	0.0121113	0.0224012	0.589947
cg00731328	0.0014928	0.00425949	0.726728
cg00731338	-0.0177028	0.0124794	0.159135
cg00731352	-0.0236077	0.0167375	0.161506
cg00731395	-0.0032046	0.00760808	0.674506
cg00731404	0.00139802	0.000967971	0.151787
cg00731411	-0.00202919	0.00243522	0.406679
cg00731458	-0.00223825	0.00730216	0.759847
cg00731485	0.00490276	0.00461358	0.290487
cg00731487	-0.0165436	0.0177552	0.353704
cg00731526	-0.000973494	0.00221232	0.660863
cg00731608	0.00275416	0.010127	0.786212
cg00731619	0.000225509	0.00159273	0.887692
cg00731650	-0.00235542	0.00532248	0.659053
cg00731661	0.000208378	0.00786017	0.978903
cg00731676	0.00112231	0.00398845	0.778993
cg00731683	-0.00430746	0.00608104	0.48038
cg00731691	0.00503809	0.0122804	0.682497
cg00731702	-0.00169026	0.0116415	0.884851
cg00731739	-0.0131486	0.0119836	0.275184
cg00731749	0.000717149	0.00131206	0.585884
cg00731785	0.00369419	0.00211073	0.0831519
cg00731852	0.00276889	0.0086943	0.750792
cg00731857	-0.00525192	0.00528281	0.322549
cg00731874	0.00237449	0.00821835	0.773237
cg00731886	0.00290293	0.00501349	0.563876
cg00731913	0.00321426	0.00153339	0.0385911
cg00731917	-0.00232097	0.00201079	0.251146
cg00731944	0.00320113	0.00520356	0.539833
cg00732043	-0.0189278	0.0222824	0.397661
cg00732059	0.00517768	0.00480706	0.284028
cg00732067	-0.00675094	0.00793465	0.396903
cg00732098	0.0154038	0.014858	0.30236
cg00732166	0.0114278	0.0048184	0.0196213
cg00732232	0.00146187	0.00627383	0.81623
cg00732251	0.0131157	0.0126027	0.30052
cg00732274	0.000746976	0.00146	0.610039
cg00732294	-0.00139653	0.00121457	0.252965
cg00732327	-0.00512967	0.00430004	0.235718
cg00732328	-0.00174819	0.00795508	0.826508
cg00732348	-0.0022412	0.00973432	0.818378
cg00732366	0.0139087	0.0132635	0.296869
cg00732378	0.00198341	0.00823347	0.810129
cg00732383	-0.00909511	0.0156161	0.561596
cg00732415	-0.0104876	0.0147755	0.479483
cg00732428	-0.000228288	0.00134397	0.865463
cg00732432	-0.00181527	0.00804819	0.822011
cg00732511	-0.00381438	0.0056645	0.502257
cg00732538	0.00209732	0.00292388	0.474856
cg00732550	0.0047571	0.00759406	0.532464
cg00732553	-0.00711673	0.0124944	0.57023
cg00732589	-0.00523959	0.00505093	0.302074
cg00732591	0.0277065	0.00762143	0.000440702
cg00732602	0.00865447	0.0130453	0.508589
cg00732656	0.00352729	0.0221019	0.873525
cg00732658	0.00183071	0.0124964	0.883822
cg00732763	0.00301828	0.0045636	0.509889
cg00732775	0.00312157	0.00722134	0.666475
cg00732783	-0.012612	0.0144283	0.384151
cg00732807	0.000323369	0.00432447	0.940542
cg00732810	0.00561198	0.00857193	0.514169
cg00732815	-0.0162416	0.0159003	0.3095
cg00732845	0.00766384	0.00838089	0.362684
cg00732850	0.00924687	0.0089101	0.301868
cg00732878	-0.00791833	0.00733248	0.282786
cg00732907	-0.000182315	0.00167315	0.913448
cg00732939	-0.0027651	0.00536296	0.607277
cg00732970	0.00894462	0.0063515	0.162153
cg00733001	0.00512187	0.00831964	0.539534
cg00733005	-0.00207611	0.00203785	0.310769
cg00733115	-8.69598e-05	0.0122592	0.994354
cg00733150	0.0083767	0.0097695	0.393255
cg00733180	-0.00446807	0.00784138	0.570086
cg00733190	-0.00505902	0.0034307	0.143453
cg00733307	0.000894496	0.00432584	0.836603
cg00733315	0.00187368	0.005217	0.720241
cg00733324	0.00197168	0.0046298	0.671119
cg00733328	-0.0105532	0.010414	0.313334
cg00733375	0.0015234	0.0112018	0.892098
cg00733379	0.00232185	0.0218701	0.915664
cg00733385	-0.00115679	0.0127422	0.927846
cg00733417	-0.000179064	0.00797147	0.982123
cg00733441	0.0180513	0.0123981	0.148533
cg00733480	0.0077368	0.00745286	0.301728
cg00733493	0.00184467	0.00967832	0.849227
cg00733516	0.00289973	0.00234721	0.219578
cg00733567	-0.00239206	0.00824777	0.772398
cg00733604	0.0108052	0.00364809	0.00381999
cg00733660	-0.0115157	0.012167	0.346191
cg00733682	-0.00102445	0.00140167	0.466563
cg00733705	0.00219246	0.00461244	0.635584
cg00733722	-0.00619003	0.00680574	0.365257
cg00733728	-0.00645113	0.0128255	0.616076
cg00733746	0.000344274	0.00117068	0.769306
cg00733749	0.0132977	0.0204958	0.517956
cg00733767	-0.0125608	0.0120662	0.300392
cg00733780	-0.00118784	0.00336218	0.72461
cg00733786	-0.00520039	0.00619523	0.403237
cg00733838	-0.000595092	0.00338965	0.860993
cg00733943	0.0077929	0.00476473	0.10508
cg00733992	-0.0037129	0.0105606	0.725892
cg00734018	0.00360174	0.00430779	0.405093
cg00734030	0.00441022	0.00786184	0.576075
cg00734052	0.000805208	0.00173145	0.642907
cg00734053	-0.0119458	0.0149483	0.426105
cg00734099	0.00147493	0.00604823	0.807837
cg00734103	0.00141508	0.0113796	0.901286
cg00734395	-0.00018271	0.00694266	0.979057
cg00734436	-0.00482351	0.00378503	0.205487
cg00734440	0.0169335	0.023016	0.46362
cg00734471	-0.0158548	0.0114844	0.170496
cg00734483	-0.00255156	0.00170579	0.137849
cg00734484	-0.02189	0.00811601	0.00820892
cg00734512	0.00093836	0.00179364	0.60202
cg00734532	-0.00315429	0.0182166	0.86288
cg00734567	0.00236203	0.00875681	0.787919
cg00734592	-0.00383561	0.00649843	0.556364
cg00734666	0.015022	0.0138475	0.280612
cg00734682	-0.00579553	0.00572356	0.313708
cg00734683	0.000603389	0.00489519	0.902147
cg00734724	-0.0023901	0.00118923	0.0471478
cg00734800	0.000644387	0.0027134	0.812768
cg00734813	0.00145096	0.00589748	0.806162
cg00734838	-0.00824691	0.010323	0.426249
cg00734858	0.00440891	0.00879451	0.617244
cg00734895	0.00119107	0.00171412	0.488756
cg00734904	-0.00466057	0.00518982	0.371331
cg00734927	-0.0137882	0.0169472	0.41781
cg00734931	-0.00774276	0.0115932	0.505754
cg00734960	-0.00139145	0.00138204	0.316457
cg00734966	0.0261211	0.0156197	0.0975887
cg00734967	-0.00232313	0.00992019	0.815322
cg00734968	-8.25914e-05	0.00699971	0.990609
cg00734970	-0.00120151	0.00120761	0.322165
cg00734979	0.0022976	0.00436116	0.599476
cg00735013	-0.010347	0.00767036	0.180399
cg00735023	0.0133486	0.0129608	0.305533
cg00735024	-0.00627174	0.00625405	0.318364
cg00735080	0.00235924	0.00614942	0.702051
cg00735091	-0.00410274	0.0178246	0.818428
cg00735159	-0.00281121	0.00261872	0.285628
cg00735188	0.0353909	0.0274693	0.200587
cg00735196	-0.00043713	0.00125454	0.728243
cg00735207	0.0052328	0.00404697	0.198985
cg00735218	0.0120039	0.00586734	0.0433924
cg00735237	-0.0295716	0.0251535	0.242528
cg00735239	-0.000288797	0.00137537	0.834113
cg00735257	-0.00234897	0.0113858	0.83697
cg00735267	-0.00616022	0.00913078	0.501445
cg00735304	-0.00176246	0.00200774	0.382138
cg00735315	-0.000568083	0.00113722	0.618499
cg00735329	0.0106048	0.0108741	0.331798
cg00735398	-0.0078594	0.00798378	0.327284
cg00735454	-0.00341122	0.00729065	0.640881
cg00735467	0.014619	0.0220344	0.508563
cg00735483	0.000501538	0.00917542	0.956518
cg00735499	-0.000446514	0.0108551	0.967271
cg00735574	0.000177805	0.00918612	0.984596
cg00735578	-0.000351986	0.00512689	0.945401
cg00735586	0.00203677	0.0112379	0.856545
cg00735591	-0.00204442	0.00170992	0.23467
cg00735595	0.0139097	0.0285161	0.62677
cg00735599	0.00656279	0.00593999	0.271876
cg00735611	-0.0125245	0.00956442	0.193369
cg00735632	-0.00218105	0.00321949	0.499683
cg00735645	-0.0132877	0.0079108	0.0961398
cg00735667	0.00123329	0.00865913	0.88703
cg00735744	-0.000962269	0.00124514	0.441452
cg00735843	0.000251987	0.00163823	0.878065
cg00735845	0.00103909	0.00940292	0.912229
cg00735876	-0.00463582	0.00795046	0.561147
cg00735883	-0.00209731	0.0137698	0.879247
cg00735885	0.00188703	0.00653851	0.773483
cg00735907	0.00711682	0.00795783	0.3733
cg00735911	0.00941457	0.0189604	0.620604
cg00735923	-0.00103776	0.00459875	0.821925
cg00735962	0.00153274	0.00158623	0.336238
cg00735972	0.00948108	0.00822698	0.251889
cg00736008	0.000718683	0.00460815	0.87638
cg00736037	-0.00246342	0.00163364	0.134725
cg00736173	-0.00675494	0.00897308	0.453338
cg00736189	-0.00592447	0.00723675	0.414925
cg00736201	-0.00285095	0.00518888	0.583931
cg00736283	0.000955895	0.00119462	0.425511
cg00736295	-0.00294907	0.00567681	0.604564
cg00736299	0.0243122	0.0115705	0.0381348
cg00736375	0.0192022	0.0177128	0.280934
cg00736406	0.0086157	0.00829867	0.301679
cg00736521	0.000312728	0.00132011	0.813223
cg00736523	-0.00792134	0.00446462	0.0790654
cg00736531	-0.00837058	0.00990977	0.400306
cg00736548	0.0270715	0.0208646	0.19745
cg00736622	-0.00100357	0.0120824	0.933969
cg00736640	-0.000552102	0.00544445	0.919431
cg00736641	0.000648324	0.00556661	0.907516
cg00736681	0.00625884	0.00362699	0.087503
cg00736683	-0.0106044	0.00412349	0.0115908
cg00736707	0.0116589	0.0210404	0.580734
cg00736744	0.0212883	0.0152182	0.164944
cg00736819	0.00145086	0.00267655	0.588981
cg00736915	-0.00656497	0.00493772	0.18669
cg00736958	-0.0053968	0.0109107	0.621943
cg00736984	0.00627797	0.00829416	0.450881
cg00737155	0.00487287	0.00490821	0.323204
cg00737162	-0.00684837	0.0137937	0.620643
cg00737208	0.00330785	0.00534653	0.537526
cg00737224	0.00217497	0.00148391	0.145866
cg00737250	-0.000733814	0.0062596	0.906913
cg00737251	0.000442982	0.00128605	0.73123
cg00737264	-0.00805031	0.0106221	0.450305
cg00737302	-0.00149296	0.00431982	0.730364
cg00737344	0.00336748	0.00319334	0.294181
cg00737366	0.0130913	0.0141291	0.356393
cg00737506	-0.00427678	0.0142431	0.764594
cg00737514	-0.00234997	0.00134876	0.0845275
cg00737548	-0.00869396	0.0110874	0.434816
cg00737556	0.00909245	0.00553302	0.10346
cg00737571	-0.000891579	0.00291883	0.760652
cg00737593	0.0195322	0.0153385	0.205826
cg00737612	0.00347317	0.00945775	0.714223
cg00737655	-0.000619701	0.00399843	0.877145
cg00737722	0.00338949	0.00391225	0.388356
cg00737754	0.00170182	0.0120447	0.887924
cg00737840	-0.000835128	0.00288368	0.772718
cg00737841	-0.0103937	0.0201853	0.607749
cg00737846	0.00772646	0.00689892	0.265417
cg00737847	0.0116685	0.00439695	0.00926057
cg00737904	0.00251071	0.00336968	0.457965
cg00737905	-0.021045	0.0124041	0.0928815
cg00737916	-0.000646076	0.0014924	0.666012
cg00737943	0.00837816	0.0103626	0.420723
cg00737970	0.00569723	0.00532268	0.28703
cg00737978	-0.00583566	0.00751208	0.439089
cg00737979	0.00111673	0.0121765	0.92711
cg00737992	0.000203044	0.00346151	0.953342
cg00738005	-0.0257673	0.0182177	0.160349
cg00738081	0.0119448	0.00947754	0.210486
cg00738085	0.000708665	0.00114287	0.53662
cg00738113	0.00338581	0.00676259	0.617705
cg00738178	0.00081299	0.00183711	0.659057
cg00738222	0.0110075	0.0165606	0.507786
cg00738291	0.00400116	0.00595691	0.503333
cg00738299	-0.00521331	0.0031603	0.102157
cg00738309	0.000159519	0.00281256	0.954884
cg00738345	0.00640477	0.00926666	0.491064
cg00738362	0.0236979	0.011346	0.0392776
cg00738387	-0.024339	0.0144023	0.0941549
cg00738435	-0.0124282	0.0148447	0.404468
cg00738458	-0.00690307	0.0118951	0.562999
cg00738571	-0.0142985	0.0113955	0.212496
cg00738608	0.0105452	0.00704286	0.137467
cg00738629	-0.000681068	0.00194475	0.726919
cg00738635	-0.0127435	0.00944127	0.180138
cg00738660	0.00573608	0.00650718	0.380161
cg00738702	-0.00209272	0.00809174	0.796457
cg00738732	0.0282498	0.0239026	0.24006
cg00738741	0.00300285	0.00600813	0.618315
cg00738772	-0.0111565	0.0134617	0.409218
cg00738815	0.0216941	0.017674	0.222532
cg00738841	0.00576176	0.00494777	0.246986
cg00738869	-0.00483287	0.00267501	0.073821
cg00738897	0.00593122	0.0123851	0.633056
cg00738919	0.00121381	0.0112713	0.914457
cg00738934	0.00653616	0.0155113	0.674383
cg00738945	0.013333	0.00671405	0.0497895
cg00738947	-0.00220329	0.0101114	0.82795
cg00739004	0.00699751	0.0132518	0.598639
cg00739066	0.0128528	0.0119365	0.284176
cg00739112	-0.00157498	0.00131913	0.235323
cg00739120	-0.00151283	0.00650384	0.816543
cg00739123	0.00118823	0.00380521	0.755491
cg00739139	0.00183843	0.00788241	0.816059
cg00739149	-0.00078416	0.0183036	0.965913
cg00739155	-0.00302453	0.00608804	0.620422
cg00739217	-0.00983306	0.0139335	0.482006
cg00739242	0.011093	0.0115141	0.337656
cg00739259	0.00906768	0.0138227	0.513332
cg00739266	0.0051735	0.00620592	0.406471
cg00739272	0.00166708	0.000990721	0.0955543
cg00739278	-0.0162557	0.0123926	0.192616
cg00739353	-0.00679236	0.00478558	0.15891
cg00739459	-0.000416378	0.00155917	0.78998
cg00739471	0.019737	0.0237793	0.408511
cg00739484	0.00475155	0.0111841	0.671859
cg00739510	0.00719603	0.00933967	0.442832
cg00739582	0.00697786	0.00986733	0.481107
cg00739593	-0.00186855	0.00712997	0.793806
cg00739608	0.00210281	0.00384573	0.58574
cg00739624	0.00179346	0.00191507	0.351273
cg00739644	0.00612454	0.00621573	0.326841
cg00739661	-0.00148137	0.00187268	0.430791
cg00739667	0.0127943	0.0155355	0.412153
cg00739679	-0.00463243	0.00507149	0.363216
cg00739770	-0.00717574	0.00713643	0.317079
cg00739778	-0.0020981	0.0138542	0.879933
cg00739787	0.00961842	0.00678445	0.159382
cg00739805	-0.00647366	0.00592935	0.277545
cg00739973	0.0199763	0.0244891	0.416598
cg00740020	-0.00398367	0.00496567	0.424316
cg00740034	0.00394576	0.0101835	0.699235
cg00740067	0.00390168	0.00562981	0.489892
cg00740088	0.00208257	0.00385926	0.590653
cg00740089	-0.00762145	0.00772015	0.32592
cg00740198	-0.00980405	0.00845105	0.248771
cg00740215	0.00087057	0.00529018	0.86962
cg00740249	0.00574848	0.00871488	0.511016
cg00740368	-0.00959316	0.0044345	0.0329008
cg00740389	-0.00214466	0.00942306	0.820425
cg00740408	-0.00222385	0.0119419	0.852647
cg00740462	-0.00301635	0.00759152	0.69197
cg00740465	0.00616985	0.00496372	0.216778
cg00740474	0.0125022	0.0205005	0.543345
cg00740479	0.00796288	0.00988671	0.422493
cg00740510	0.0477968	0.0289669	0.102071
cg00740527	-0.00132484	0.00841733	0.875251
cg00740533	-4.21368e-05	0.00579278	0.994211
cg00740547	-0.00747463	0.0120559	0.536669
cg00740645	0.000857226	0.00126054	0.498046
cg00740691	0.00155443	0.00152708	0.311176
cg00740718	-0.0490701	0.0243114	0.0462276
cg00740721	-0.00705781	0.0083628	0.40071
cg00740788	-0.00414148	0.0121794	0.73454
cg00740803	-0.00132005	0.0108299	0.903231
cg00740813	-0.0080983	0.00319103	0.012698
cg00740822	-0.00428543	0.00893021	0.63236
cg00740861	-0.00481736	0.00413867	0.247199
cg00740870	-9.23841e-05	0.0166493	0.995584
cg00740914	-0.0141681	0.0126647	0.265946
cg00740979	0.00309229	0.00744995	0.678976
cg00740997	-0.0186433	0.0107303	0.085387
cg00741012	0.00124888	0.00118703	0.295285
cg00741016	-0.031085	0.00949895	0.00146415
cg00741035	0.0183486	0.00813626	0.0263024
cg00741060	-0.00811451	0.00462485	0.0824006
cg00741214	-0.00862768	0.0153338	0.574927
cg00741295	0.0107855	0.00688625	0.120451
cg00741333	-0.0129303	0.00926428	0.165891
cg00741349	0.0176052	0.0169966	0.302792
cg00741351	-0.00038766	0.0010313	0.707792
cg00741391	-0.012284	0.0143139	0.392842
cg00741410	0.0271706	0.0170983	0.115197
cg00741431	0.000353977	0.00384198	0.926776
cg00741432	0.012594	0.0145353	0.388321
cg00741469	0.00214067	0.00319717	0.504687
cg00741517	0.000523622	0.001841	0.776675
cg00741523	0.000943744	0.0099146	0.924357
cg00741582	0.00266784	0.00415119	0.52191
cg00741609	0.000805894	0.00388695	0.836171
cg00741624	0.00125439	0.0083506	0.880897
cg00741634	-0.0037231	0.00666885	0.5779
cg00741650	-0.0110565	0.00608476	0.0722008
cg00741656	0.00472416	0.00639853	0.46205
cg00741661	-0.0105973	0.00608569	0.0846968
cg00741675	-0.0107028	0.0211443	0.613846
cg00741700	0.000187834	0.00136978	0.891206
cg00741717	0.00187956	0.00774545	0.808761
cg00741731	0.00131659	0.0110898	0.905735
cg00741774	0.0016164	0.00188302	0.392719
cg00741789	-0.00388794	0.00297008	0.193523
cg00741800	0.0047236	0.0039943	0.239779
cg00741836	0.00138414	0.00225431	0.540611
cg00741848	-0.00270906	0.00576785	0.639604
cg00741900	0.00404096	0.00663155	0.543672
cg00741945	0.00976823	0.0105458	0.356536
cg00741946	-0.00692918	0.00296215	0.0213115
cg00741954	-0.00493964	0.0195343	0.800888
cg00741978	-0.0042507	0.00890177	0.63404
cg00741986	-0.00641051	0.010394	0.5388
cg00741992	-0.00621392	0.00578655	0.285472
cg00742025	0.00345267	0.00538804	0.523116
cg00742040	0.00151131	0.00756713	0.842105
cg00742098	-0.000322007	0.00860785	0.970234
cg00742118	-0.0104952	0.0153271	0.495086
cg00742121	-0.0106157	0.0129578	0.414593
cg00742150	-0.0145745	0.0130376	0.266295
cg00742226	-0.0036184	0.00650443	0.57925
cg00742240	-0.0029961	0.00982005	0.760924
cg00742248	0.00395453	0.00732131	0.590302
cg00742276	0.00860655	0.0172751	0.619434
cg00742303	0.00217041	0.00449485	0.630247
cg00742381	-0.0140102	0.0102501	0.174738
cg00742434	0.0019405	0.00730996	0.791202
cg00742449	-0.000365962	0.00613106	0.952522
cg00742465	0.00100643	0.0106911	0.925188
cg00742472	-5.22935e-05	0.00362487	0.988519
cg00742558	-0.00338853	0.00325662	0.300614
cg00742559	-0.00194115	0.00684657	0.777363
cg00742573	0.000761468	0.00590873	0.897718
cg00742586	0.00200465	0.00640537	0.75496
cg00742587	-0.00391416	0.00927138	0.673803
cg00742589	0.00694303	0.00513906	0.179734
cg00742603	0.00227346	0.00134888	0.0950206
cg00742612	-0.00414115	0.00580529	0.477296
cg00742616	-0.0121012	0.0130076	0.354448
cg00742649	0.000520902	0.00940838	0.955958
cg00742668	-0.018681	0.0115951	0.110306
cg00742708	-0.0172112	0.0148688	0.24981
cg00742738	0.00185786	0.00459876	0.687082
cg00742744	-0.0115117	0.00895536	0.201603
cg00742851	0.0300585	0.0208598	0.152716
cg00742898	-0.00222516	0.0123278	0.857126
cg00742963	4.40282e-05	0.0042818	0.991816
cg00743041	-0.0122204	0.0167452	0.467227
cg00743056	0.00103629	0.00567023	0.855356
cg00743068	0.00300467	0.00525191	0.568532
cg00743081	-0.0199042	0.0153679	0.198239
cg00743094	-0.0221877	0.00682108	0.00155867
cg00743102	0.00816314	0.0128178	0.525671
cg00743107	0.00158097	0.00144073	0.275127
cg00743158	0.000156838	0.00727844	0.982851
cg00743170	0.00481615	0.00736655	0.51475
cg00743238	0.0189868	0.00952132	0.0488599
cg00743323	-0.0139761	0.0178788	0.436228
cg00743354	-0.00794146	0.00475261	0.0978549
cg00743372	0.000192999	0.00204112	0.924857
cg00743392	0.000717483	0.00868519	0.934327
cg00743412	-0.0173953	0.0173233	0.317725
cg00743469	0.0028531	0.00487597	0.559775
cg00743512	-0.0027092	0.0064414	0.674956
cg00743540	-0.012485	0.00819538	0.130811
cg00743556	-0.00190704	0.00685596	0.781466
cg00743585	-0.00287588	0.00277121	0.301879
cg00743603	0.00539076	0.00334107	0.109791
cg00743629	0.0159865	0.0172282	0.35568
cg00743641	-0.000645017	0.00895175	0.942702
cg00743664	0.00597547	0.00555207	0.284401
cg00743717	-0.00234552	0.0102544	0.819543
cg00743733	-0.00383612	0.0101242	0.705561
cg00743788	-0.0195507	0.0144606	0.179427
cg00743803	0.00456177	0.00534978	0.395863
cg00743816	-0.000608146	0.00750304	0.935561
cg00743831	0.0254422	0.0247258	0.305974
cg00743839	-0.00280509	0.00544861	0.607811
cg00743929	0.000862096	0.00279837	0.758669
cg00743962	0.00303757	0.00760067	0.690271
cg00743973	0.00439838	0.00967843	0.650489
cg00743998	-0.000549261	0.00184063	0.76601
cg00744020	0.00871933	0.0134097	0.517036
cg00744083	-0.00139697	0.00313245	0.656584
cg00744145	0.00386297	0.01328	0.771741
cg00744172	-0.00630354	0.0119054	0.597653
cg00744187	0.0120774	0.00582461	0.0406956
cg00744199	-0.00158525	0.00121103	0.193532
cg00744221	-0.000566431	0.00365717	0.877226
cg00744229	-0.00134903	0.0012143	0.269253
cg00744232	-0.00735355	0.00967931	0.44921
cg00744233	-0.00212242	0.0125728	0.866287
cg00744307	-0.0023964	0.00154029	0.122912
cg00744351	-0.0168162	0.0158869	0.29238
cg00744413	-0.00188361	0.00909337	0.836321
cg00744428	0.00508968	0.00601505	0.399485
cg00744431	-0.00814985	0.0111616	0.466995
cg00744433	0.0177314	0.00875355	0.0454675
cg00744443	-0.0231936	0.00983716	0.0203327
cg00744463	-0.00335909	0.00935347	0.720257
cg00744494	-0.00216192	0.0121161	0.858744
cg00744495	-0.00505528	0.00569382	0.376751
cg00744506	-0.0124686	0.016756	0.458545
cg00744545	0.00390475	0.00233226	0.0972094
cg00744550	0.000312259	0.00303488	0.918256
cg00744626	0.00307462	0.00999348	0.758979
cg00744656	0.000242172	0.00135945	0.858974
cg00744679	-0.00431591	0.00491046	0.38155
cg00744739	-0.00696815	0.00672977	0.30297
cg00744753	0.0134004	0.0231308	0.563669
cg00744791	-0.019429	0.00710101	0.00735807
cg00744851	0.0106346	0.00980612	0.280759
cg00744866	-0.0069153	0.00394648	0.0827923
cg00744898	0.00107253	0.00843315	0.899053
cg00744902	-0.00718884	0.00699498	0.306564
cg00744920	0.00173353	0.00168976	0.30741
cg00744924	0.00690137	0.00906093	0.448054
cg00744981	0.00511163	0.00454663	0.263592
cg00744989	-0.00597514	0.00845998	0.481655
cg00745062	-0.00842533	0.011355	0.459831
cg00745111	0.00388873	0.00431224	0.369335
cg00745124	0.00349988	0.00467759	0.456083
cg00745132	0.0021106	0.00523399	0.687626
cg00745157	0.000949659	0.00558198	0.865252
cg00745170	0.0124423	0.00854849	0.148664
cg00745181	-0.0203909	0.0223071	0.362865
cg00745184	-0.00183659	0.00808702	0.820807
cg00745231	-0.00266275	0.00249499	0.288433
cg00745248	-0.00195602	0.00173605	0.262562
cg00745274	0.000699947	0.00163385	0.669279
cg00745288	-0.021101	0.0207723	0.312165
cg00745293	-0.0104791	0.00498008	0.0378676
cg00745323	-0.000292706	0.00450106	0.94828
cg00745333	-0.0196541	0.0214678	0.362123
cg00745342	-0.00191056	0.00733646	0.795075
cg00745389	-0.00139943	0.00391418	0.72145
cg00745423	-0.000268501	0.00151719	0.859888
cg00745463	0.000481514	0.00444761	0.914004
cg00745486	0.00104707	0.00486243	0.829942
cg00745520	-0.0101472	0.0111928	0.366807
cg00745543	0.0049534	0.00475441	0.299992
cg00745568	0.00114147	0.0127567	0.928879
cg00745607	0.00444285	0.00237097	0.06387
cg00745621	0.0266176	0.0285377	0.353213
cg00745693	0.0175818	0.0197653	0.375856
cg00745725	-0.00684739	0.00336885	0.0447475
cg00745731	0.000227896	0.00128852	0.859971
cg00745735	0.0143633	0.00614662	0.0214452
cg00745745	-0.00256018	0.00141775	0.0739564
cg00745823	0.00127139	0.0113491	0.911028
cg00745834	-0.0200498	0.0202499	0.324507
cg00745835	-0.000953483	0.00804296	0.905871
cg00745838	0.000784357	0.00104254	0.453608
cg00745855	-0.00136478	0.00752113	0.856374
cg00745962	0.00196686	0.00131481	0.13782
cg00746006	0.00656488	0.01154	0.570712
cg00746083	-8.25423e-05	0.00130208	0.94958
cg00746121	0.00722343	0.00618473	0.245605
cg00746130	0.00307925	0.00310306	0.323434
cg00746141	-0.00185783	0.00865405	0.830456
cg00746143	0.0166759	0.0149109	0.266088
cg00746170	-0.00604807	0.0118685	0.611462
cg00746233	-0.00598652	0.0114413	0.601967
cg00746248	0.00329654	0.0088094	0.709043
cg00746293	-0.00403323	0.00854491	0.637952
cg00746308	0.0163064	0.010717	0.131281
cg00746322	0.00817433	0.00980797	0.406585
cg00746336	-0.006077	0.0179926	0.73626
cg00746338	0.00146529	0.0043142	0.734838
cg00746342	-0.00106709	0.00233045	0.648025
cg00746386	-0.0214179	0.0197499	0.280769
cg00746446	0.00164654	0.0157334	0.916861
cg00746487	0.00226662	0.00319537	0.47976
cg00746515	-0.000348364	0.00192522	0.856775
cg00746578	0.0105454	0.00915624	0.252182
cg00746592	-1.70764e-05	0.00181834	0.992526
cg00746623	0.00536552	0.0149968	0.721263
cg00746666	-0.00886735	0.00624412	0.158685
cg00746693	5.6653e-05	0.00353445	0.987243
cg00746702	0.00790143	0.005609	0.162024
cg00746767	0.00875559	0.014232	0.539818
cg00746783	0.0092144	0.0105216	0.383258
cg00746810	-0.00526635	0.00583415	0.368867
cg00746864	0.0014198	0.00153108	0.355994
cg00746886	-0.00516706	0.0130476	0.692937
cg00746929	-0.00486838	0.00388007	0.212507
cg00746949	0.00405198	0.00255839	0.116396
cg00746968	0.00937885	0.00549542	0.0909878
cg00746981	0.00108307	0.00295285	0.714553
cg00747043	-0.00799356	0.0101153	0.431256
cg00747046	-0.00734601	0.00464587	0.116992
cg00747048	0.0174615	0.0123507	0.160524
cg00747065	-0.000324452	0.00178159	0.855862
cg00747152	-0.00299127	0.00286205	0.298474
cg00747160	0.000789324	0.00517656	0.879115
cg00747184	0.00113827	0.00445119	0.79869
cg00747187	0.00227783	0.00941922	0.809409
cg00747241	0.0107957	0.00943581	0.255303
cg00747283	-0.00373655	0.00445705	0.403837
cg00747290	0.000949851	0.00613339	0.877239
cg00747342	-0.00221228	0.00547596	0.687076
cg00747351	-0.00332414	0.00229827	0.151201
cg00747360	-0.0024977	0.00218813	0.256399
cg00747362	0.000193883	0.00130944	0.882589
cg00747372	0.00786698	0.00521597	0.134644
cg00747384	0.00105815	0.00147931	0.476093
cg00747477	0.000159531	0.0111016	0.988563
cg00747590	-0.00105315	0.00512976	0.837754
cg00747591	0.00271067	0.00396459	0.495734
cg00747618	-0.00100977	0.00714682	0.887926
cg00747619	-0.00535468	0.0047413	0.261444
cg00747647	-0.00777577	0.0128503	0.546479
cg00747650	0.00179745	0.0017245	0.299783
cg00747661	-0.000159398	0.00211625	0.94011
cg00747726	-0.00374023	0.00628467	0.553097
cg00747734	0.000206999	0.0210131	0.99216
cg00747739	-0.00402055	0.0135714	0.767652
cg00747773	-0.004902	0.00615244	0.42748
cg00747800	-0.00507745	0.00243578	0.03966
cg00747829	-0.00505971	0.00382705	0.189154
cg00747849	0.011031	0.00779821	0.160303
cg00747859	-0.00251512	0.00202684	0.217543
cg00747875	0.00400151	0.00361422	0.270882
cg00747890	-0.00231453	0.00280161	0.410691
cg00747922	-0.0388101	0.0214035	0.0727919
cg00747928	-0.0295471	0.0182497	0.108587
cg00747944	-0.00691806	0.00477051	0.15014
cg00747959	0.0129317	0.0165302	0.435883
cg00747975	-0.0125253	0.0124632	0.317331
cg00748011	-0.00954585	0.0151178	0.529199
cg00748053	0.0130044	0.00982537	0.188669
cg00748072	-0.00893079	0.0104537	0.394968
cg00748089	-0.00183738	0.0041636	0.659951
cg00748092	0.0182274	0.0189056	0.337306
cg00748144	0.0187833	0.00589077	0.00190909
cg00748188	-0.00623172	0.0089004	0.485452
cg00748195	-0.00612712	0.00812789	0.452717
cg00748203	0.00495491	0.00578262	0.39357
cg00748218	0.0235117	0.0160898	0.147075
cg00748373	-0.016657	0.0125517	0.187508
cg00748375	0.0226691	0.0195061	0.24794
cg00748426	0.00125005	0.00303821	0.681628
cg00748427	-0.00279731	0.00795529	0.725857
cg00748432	0.0180182	0.0127742	0.16149
cg00748449	0.0126059	0.0177918	0.48027
cg00748482	-0.0031442	0.00502592	0.533004
cg00748490	0.0123411	0.0157406	0.434875
cg00748492	0.00513495	0.00492084	0.299228
cg00748494	-0.00165796	0.0181475	0.927389
cg00748526	0.00130905	0.00306063	0.669786
cg00748566	-0.017641	0.0137848	0.203596
cg00748589	-0.000484579	0.00680976	0.943413
cg00748599	0.000156698	0.00167618	0.925705
cg00748640	0.0100603	0.0208731	0.630877
cg00748675	-0.0102898	0.00750852	0.173624
cg00748716	0.0020137	0.00452071	0.656965
cg00748718	-0.00739993	0.00964029	0.444531
cg00748720	0.000276478	0.0118169	0.98138
cg00748734	0.00505706	0.00407025	0.216978
cg00748748	-0.00217702	0.0108774	0.841776
cg00748821	-0.00104813	0.00256015	0.68312
cg00748827	-0.0152935	0.00613219	0.0142718
cg00748861	-0.0129799	0.00707867	0.0696781
cg00748875	-0.00270784	0.00827579	0.744201
cg00748903	-0.0136238	0.0095465	0.156667
cg00748911	0.000247623	0.0102686	0.980809
cg00748912	-0.0097861	0.0144234	0.499031
cg00748938	-0.00240175	0.00632374	0.704901
cg00748958	0.0149223	0.0157595	0.345986
cg00748978	-0.00251477	0.00618028	0.684949
cg00749097	0.00268107	0.00197175	0.176969
cg00749118	0.0202825	0.0266992	0.449241
cg00749123	0.0013587	0.00615482	0.825734
cg00749158	-0.0227641	0.0186213	0.224399
cg00749199	0.0107929	0.0133859	0.421989
cg00749273	7.33483e-05	0.00525972	0.988901
cg00749290	0.00171842	0.0104578	0.869811
cg00749291	-0.0357225	0.0209326	0.0910098
cg00749323	-0.00266266	0.00369093	0.472343
cg00749382	-0.00135754	0.00412645	0.742855
cg00749454	-0.00427401	0.00580807	0.46353
cg00749498	-0.00196958	0.00287866	0.49543
cg00749508	0.00133482	0.0126446	0.916139
cg00749531	-0.00188798	0.00467917	0.687453
cg00749580	0.00487389	0.0197166	0.805262
cg00749609	0.000465583	0.00797135	0.953541
cg00749646	0.0237061	0.0235381	0.316299
cg00749672	-0.0116743	0.00857745	0.176557
cg00749800	-0.0173855	0.00727829	0.0187854
cg00749838	-0.00305029	0.00535809	0.570438
cg00749852	0.00100265	0.00329718	0.761688
cg00749878	-0.00403389	0.00476734	0.399489
cg00749908	-0.00648037	0.0192133	0.736608
cg00749953	0.00771346	0.00620537	0.216763
cg00749969	0.000135881	0.00443276	0.975607
cg00749996	0.00049227	0.00453541	0.913785
cg00750074	-0.00950282	0.0132357	0.474451
cg00750088	-0.00133809	0.00236773	0.573246
cg00750166	-0.000421888	0.00130034	0.74628
cg00750169	-0.00984973	0.0073612	0.183911
cg00750225	0.0105651	0.014599	0.470948
cg00750265	-0.0032509	0.00779061	0.677364
cg00750270	-0.00155734	0.00392919	0.69269
cg00750279	-0.0186274	0.0176827	0.294687
cg00750307	0.00356517	0.0095872	0.710778
cg00750366	-0.00441786	0.0240272	0.854488
cg00750391	-0.000126078	0.0165112	0.993923
cg00750399	0.00612798	0.00816606	0.454763
cg00750402	-0.00164352	0.00146374	0.264203
cg00750428	-0.00481997	0.00430544	0.265606
cg00750430	-0.0297912	0.0204288	0.147895
cg00750481	-0.0262901	0.0262577	0.319129
cg00750512	0.00165783	0.00483921	0.732632
cg00750518	0.00782193	0.0108569	0.472923
cg00750523	-0.00238299	0.00402017	0.554681
cg00750555	-0.0109743	0.0144893	0.450587
cg00750563	0.00684419	0.00679393	0.316175
cg00750606	0.00529643	0.00919023	0.5657
cg00750627	-0.0079399	0.0163441	0.628175
cg00750630	0.0021742	0.0169522	0.898205
cg00750684	-0.00103899	0.00161615	0.521774
cg00750700	-0.00236081	0.00709297	0.739953
cg00750740	-0.00283725	0.00928577	0.760584
cg00750766	-0.00396231	0.0104262	0.704725
cg00750806	0.0036088	0.00850268	0.672163
cg00750824	0.0100546	0.00594961	0.0941508
cg00750875	-0.00367595	0.00638315	0.565988
cg00750880	0.00976403	0.0114942	0.397645
cg00750917	-0.0121062	0.00908018	0.185476
cg00750934	0.00395218	0.00455509	0.387668
cg00750964	-0.000897264	0.00566947	0.874569
cg00750977	-0.00640693	0.00782117	0.414633
cg00751021	-0.0127744	0.0199198	0.522799
cg00751072	-0.00996207	0.00711958	0.164833
cg00751100	-0.00241877	0.00434895	0.579335
cg00751126	-0.0291041	0.0177183	0.103607
cg00751155	-0.000334886	0.00154418	0.828752
cg00751156	-0.000145416	0.0017691	0.934654
cg00751179	-0.0167995	0.0181051	0.355702
cg00751241	0.00152438	0.0041275	0.712668
cg00751253	-0.00136193	0.00186621	0.467228
cg00751271	0.00116248	0.00402112	0.773109
cg00751288	-0.000484239	0.00164482	0.769061
cg00751332	0.000151578	0.0222571	0.99458
cg00751386	0.00281908	0.0073496	0.702112
cg00751415	0.00585798	0.0155931	0.707953
cg00751446	0.00457538	0.00502515	0.364751
cg00751463	0.000149519	0.0117205	0.989847
cg00751586	0.00117789	0.00200797	0.558789
cg00751633	0.00220974	0.00262676	0.402218
cg00751671	-0.00166954	0.00437359	0.70347
cg00751730	0.00745212	0.0131475	0.572115
cg00751770	-0.0197174	0.0192149	0.307295
cg00751797	0.000942597	0.00164197	0.567213
cg00751857	-0.00526091	0.00520798	0.314855
cg00751958	0.00433757	0.00487866	0.376089
cg00752016	0.000809438	0.00240668	0.737328
cg00752045	-0.00480539	0.00954896	0.615904
cg00752047	-0.00136628	0.00677224	0.840525
cg00752077	0.00402963	0.00472287	0.395578
cg00752099	-0.00181079	0.00449489	0.687914
cg00752121	-0.00440322	0.0080263	0.584504
cg00752123	-0.00864649	0.0103202	0.40413
cg00752143	0.00467737	0.00653612	0.475894
cg00752195	0.00673786	0.00835476	0.421886
cg00752223	-0.0230566	0.0196961	0.244534
cg00752249	-0.0117395	0.0143902	0.416553
cg00752263	-0.00718946	0.0147104	0.6261
cg00752277	-0.00197745	0.00862323	0.819091
cg00752376	-0.00155699	0.00216122	0.472946
cg00752397	0.000578772	0.00922508	0.9501
cg00752460	0.0214128	0.0114951	0.0654278
cg00752478	-0.00027544	0.010194	0.978498
cg00752531	1.08286e-05	0.00809158	0.998935
cg00752577	-0.00646282	0.00819358	0.432114
cg00752580	-0.00957545	0.0222292	0.667569
cg00752601	0.00358311	0.0100702	0.72273
cg00752628	-0.000893772	0.00327212	0.785303
cg00752630	0.00103989	0.0072783	0.886676
cg00752710	0.000790144	0.00395614	0.8421
cg00752713	0.00533882	0.00876724	0.543938
cg00752716	0.00207894	0.00584252	0.722718
cg00752778	0.00230045	0.00229468	0.318515
cg00752806	-0.00153635	0.00196908	0.437093
cg00752864	0.00894797	0.00925019	0.335713
cg00752874	-0.0112332	0.0163899	0.494696
cg00752969	-0.00319671	0.00971958	0.742923
cg00752973	0.00136421	0.00677447	0.840814
cg00753017	0.0102745	0.00527178	0.0541031
cg00753039	0.0228845	0.019641	0.246735
cg00753059	-0.0126908	0.0072988	0.0851558
cg00753089	-0.00108344	0.00281641	0.701285
cg00753102	-0.00189408	0.00872373	0.828559
cg00753103	0.00340622	0.00583854	0.560936
cg00753112	-0.0193104	0.0209833	0.359643
cg00753137	-0.00921853	0.00672776	0.173686
cg00753138	0.0012345	0.00623467	0.843443
cg00753139	-0.000956282	0.0139074	0.945317
cg00753142	0.00352892	0.00583044	0.546378
cg00753194	-0.0161749	0.013496	0.233559
cg00753211	0.00110694	0.00410388	0.787923
cg00753248	-0.0102816	0.00977915	0.295621
cg00753252	0.000673246	0.00429493	0.875755
cg00753286	-0.00139992	0.00486867	0.774297
cg00753287	0.0248816	0.0118559	0.0383647
cg00753337	0.00549326	0.00437504	0.212191
cg00753353	-0.00329799	0.0115534	0.775885
cg00753358	-0.00280363	0.00382499	0.465287
cg00753399	-0.000536511	0.0115092	0.962912
cg00753442	-0.00174218	0.00390698	0.656622
cg00753462	0.00478983	0.0134773	0.72304
cg00753478	-0.000320186	0.00313756	0.918922
cg00753489	-0.00144674	0.00364194	0.692034
cg00753492	0.00386536	0.00218704	0.080213
cg00753540	-0.00438582	0.0189321	0.817275
cg00753548	0.0109212	0.0145977	0.456128
cg00753566	-0.00222894	0.0077824	0.775158
cg00753593	-0.0223102	0.0178586	0.214481
cg00753630	-0.00179609	0.0019907	0.369098
cg00753646	0.00834475	0.0238325	0.726969
cg00753658	0.00276592	0.0101567	0.785934
cg00753676	-0.0123849	0.0150091	0.411242
cg00753692	0.00259975	0.00321687	0.420916
cg00753714	-0.00558658	0.00453964	0.221352
cg00753739	-0.000217526	0.00207543	0.916736
cg00753747	-0.00170058	0.00231741	0.464771
cg00753748	0.00979053	0.0133404	0.464725
cg00753806	0.000417103	0.00512378	0.935282
cg00753829	0.00358345	0.0136822	0.793933
cg00753835	0.0122532	0.0236063	0.604861
cg00753846	0.00184725	0.00491967	0.708097
cg00753867	-0.00282298	0.00527179	0.593502
cg00753885	0.00368788	0.00836866	0.660398
cg00753924	0.0321411	0.0171069	0.0631796
cg00753994	0.00490675	0.00484953	0.314076
cg00754027	-0.00960606	0.00408803	0.0207481
cg00754036	0.00729279	0.00670411	0.279295
cg00754063	0.000960933	0.00506417	0.849889
cg00754103	0.000850747	0.00213544	0.691189
cg00754253	-0.0294168	0.0118991	0.0151168
cg00754323	0.00185198	0.0099298	0.852425
cg00754338	0.00253494	0.00743711	0.733932
cg00754408	-0.0142212	0.0172768	0.412386
cg00754426	-0.0175132	0.0172204	0.311607
cg00754430	0.00548538	0.00590909	0.35549
cg00754432	-0.000752329	0.00961304	0.937777
cg00754515	-0.00869536	0.0187044	0.643026
cg00754552	-0.0273781	0.0219192	0.214565
cg00754554	-0.0161911	0.0122112	0.187887
cg00754604	0.00731824	0.00869251	0.401852
cg00754617	-0.0038137	0.00781999	0.62684
cg00754625	0.0244694	0.028552	0.393489
cg00754655	0.00162088	0.00825498	0.844733
cg00754688	0.000479894	0.00633028	0.939722
cg00754740	0.00157519	0.00362753	0.665056
cg00754742	-7.03354e-05	0.011207	0.995005
cg00754777	0.000577993	0.0013121	0.660518
cg00754812	-0.000384447	0.0128134	0.976124
cg00754834	0.00579341	0.00494469	0.244124
cg00754836	0.00234084	0.00492607	0.635684
cg00754900	0.000818525	0.00129489	0.528751
cg00754947	0.0172918	0.012728	0.177341
cg00754989	-0.0121395	0.0225862	0.592136
cg00755043	-0.00144962	0.00462768	0.754743
cg00755063	-0.0102916	0.00658744	0.121375
cg00755130	-0.0109281	0.0143874	0.449306
cg00755146	0.0106152	0.0241387	0.661062
cg00755181	-0.00482812	0.00642677	0.454265
cg00755219	-0.00173975	0.0170838	0.919091
cg00755234	-0.00268666	0.00539656	0.619685
cg00755287	0.00724552	0.00421474	0.0886915
cg00755294	0.000450651	0.00468276	0.923526
cg00755296	0.00997281	0.00788425	0.208846
cg00755378	0.00924162	0.0159597	0.563851
cg00755389	0.0066902	0.0144458	0.644282
cg00755423	0.0054252	0.00412182	0.191111
cg00755448	0.000379977	0.00377243	0.919971
cg00755486	0.00195233	0.00504593	0.699643
cg00755496	0.00165359	0.00389725	0.672261
cg00755501	0.00342597	0.00861651	0.691769
cg00755505	-0.0176196	0.0100515	0.0826788
cg00755518	-5.33267e-05	0.0064599	0.99343
cg00755520	0.00147632	0.0106966	0.890504
cg00755561	-0.00270009	0.0119731	0.822041
cg00755563	0.0116524	0.0150906	0.441841
cg00755572	-0.000537688	0.00422815	0.899062
cg00755592	0.00104218	0.0040426	0.797091
cg00755661	0.000442676	0.00849859	0.958562
cg00755688	0.00121291	0.00398948	0.761739
cg00755690	0.00846221	0.00522436	0.108433
cg00755709	0.00823695	0.010415	0.430891
cg00755729	0.000216517	0.00396761	0.956589
cg00755751	0.000385123	0.0121596	0.974796
cg00755753	0.000245075	0.00170323	0.885878
cg00755765	0.0152849	0.0152509	0.318652
cg00755791	0.0276561	0.0275422	0.317737
cg00755819	0.00264003	0.00445988	0.55522
cg00755846	-0.00599658	0.00906783	0.509939
cg00755868	-0.00141324	0.00625176	0.821621
cg00755882	-0.0113721	0.0093336	0.225939
cg00755950	-0.0131541	0.0106441	0.21942
cg00755980	-0.00394901	0.0100763	0.695958
cg00755993	0.00475287	0.0057526	0.41065
cg00756032	0.00411374	0.00597913	0.493035
cg00756058	0.00125078	0.00104085	0.232323
cg00756062	-0.00374488	0.0103724	0.71883
cg00756073	0.00878744	0.0130569	0.502493
cg00756085	-0.000592917	0.0037353	0.874199
cg00756092	0.00755274	0.00541906	0.166487
cg00756136	-0.0260553	0.0357255	0.46751
cg00756172	-0.00217695	0.00465238	0.640859
cg00756178	-0.00989804	0.0135647	0.467284
cg00756215	0.00172378	0.00142139	0.228085
cg00756226	0.00869162	0.00831171	0.298217
cg00756229	0.00259622	0.00691339	0.708058
cg00756251	0.000145695	0.00275027	0.957858
cg00756281	-0.00453888	0.008982	0.614438
cg00756338	-0.00547333	0.00472424	0.249394
cg00756362	-0.000387448	0.00459133	0.932917
cg00756431	0.0038025	0.00817072	0.642671
cg00756448	0.0017635	0.00517112	0.733797
cg00756450	-0.00603645	0.0109124	0.581379
cg00756451	-0.00274164	0.00796855	0.731525
cg00756464	-0.00398462	0.0125574	0.751669
cg00756501	-0.00205966	0.00658723	0.755179
cg00756518	-0.000409548	0.00585261	0.944352
cg00756560	-0.00810242	0.0105532	0.444433
cg00756648	0.00818919	0.00539468	0.132166
cg00756695	-0.000323647	0.00598474	0.95698
cg00756734	0.000699912	0.00464556	0.880546
cg00756748	-0.00203122	0.00567514	0.721161
cg00756845	-0.00860832	0.0096739	0.375682
cg00756852	6.92748e-05	0.00116355	0.952643
cg00756860	0.00648947	0.00533342	0.226561
cg00756887	-0.00646332	0.00541538	0.235493
cg00756943	0.0140557	0.00976756	0.153267
cg00756949	-0.0159145	0.010525	0.133671
cg00757033	-0.0226326	0.0168357	0.181887
cg00757070	0.00932579	0.00951131	0.329208
cg00757082	0.00143711	0.00215672	0.506726
cg00757182	-0.00132677	0.00114701	0.250141
cg00757192	0.00303674	0.00950265	0.749963
cg00757207	-0.0138837	0.014706	0.347402
cg00757212	0.000186265	0.00210936	0.929812
cg00757262	0.0192329	0.019188	0.318597
cg00757327	-0.0109683	0.0087253	0.211656
cg00757382	0.00197186	0.00403428	0.626071
cg00757391	0.00107286	0.00464101	0.817656
cg00757404	-0.00972862	0.0127335	0.446656
cg00757413	0.000973013	0.0018754	0.605025
cg00757414	-0.00562513	0.00587318	0.340491
cg00757420	-0.00402782	0.00402024	0.318818
cg00757423	0.0158149	0.00978786	0.109296
cg00757453	0.0017001	0.0121112	0.888647
cg00757660	0.0273274	0.00873868	0.00231168
cg00757772	-0.0125012	0.0063005	0.0499792
cg00757804	4.2664e-05	0.00158666	0.978602
cg00757822	0.00200815	0.0111274	0.85715
cg00757902	-0.0167522	0.0121813	0.172129
cg00757933	-0.0148353	0.00887203	0.0976219
cg00757950	-0.0195025	0.0214922	0.366365
cg00757952	0.00453898	0.0159753	0.776903
cg00757953	0.00447502	0.00565859	0.430911
cg00758069	-0.00505992	0.00533043	0.344781
cg00758195	0.00853865	0.0075065	0.258047
cg00758214	0.00363838	0.00525981	0.490708
cg00758234	0.00476413	0.0104795	0.650372
cg00758259	-0.00561887	0.00484771	0.249185
cg00758292	0.0013732	0.00415905	0.741961
cg00758296	0.000416332	0.00259283	0.872756
cg00758297	-0.0232239	0.024299	0.3415
cg00758317	0.00503799	0.004805	0.296941
cg00758374	0.00365781	0.0180719	0.840013
cg00758412	-0.00603179	0.00550825	0.276127
cg00758420	-0.00189323	0.00302001	0.532157
cg00758467	0.00143297	0.00736307	0.846088
cg00758473	-0.000973026	0.00209607	0.643504
cg00758533	0.00637323	0.0101459	0.531331
cg00758701	0.00373008	0.0036979	0.315551
cg00758704	-0.00498767	0.0106321	0.640009
cg00758797	0.00739024	0.00456778	0.108833
cg00758816	-0.0077567	0.00769953	0.316162
cg00758854	0.00957491	0.0181578	0.599141
cg00758881	0.00374704	0.016419	0.819946
cg00758915	0.00234423	0.0123489	0.849825
cg00758925	0.00237048	0.0116218	0.838793
cg00758961	-0.0219614	0.01541	0.157231
cg00759011	0.00115868	0.00522939	0.825099
cg00759022	0.00826472	0.0166163	0.620008
cg00759043	-0.00813078	0.00467062	0.0847885
cg00759146	-0.000255173	0.00423305	0.952052
cg00759254	0.00106391	0.00980485	0.91381
cg00759295	0.0048377	0.00279954	0.0870695
cg00759301	0.0408421	0.0182999	0.0278587
cg00759329	0.00827016	0.0129639	0.524972
cg00759354	-0.00238668	0.0152566	0.876005
cg00759373	-0.00340721	0.00867127	0.695206
cg00759420	0.0015399	0.00697358	0.825683
cg00759427	-0.0121496	0.0160695	0.451387
cg00759456	-0.000946037	0.00731607	0.897373
cg00759508	0.0245019	0.0232856	0.295228
cg00759528	0.00174287	0.00737214	0.813596
cg00759551	-0.00202606	0.00249219	0.41817
cg00759573	0.00849785	0.0142635	0.55267
cg00759578	-0.000105886	0.00124503	0.932394
cg00759599	0.000679683	0.00711798	0.924118
cg00759609	0.0048065	0.00867064	0.580582
cg00759652	0.0140505	0.00718289	0.0532428
cg00759699	-0.00329062	0.00520778	0.528917
cg00759701	-4.99527e-06	0.00127782	0.996889
cg00759707	0.00137008	0.00750858	0.855585
cg00759739	0.00855894	0.0130361	0.512975
cg00759741	0.00730182	0.0139387	0.601541
cg00759793	-0.0044365	0.00587684	0.452076
cg00759803	0.000875961	0.00500665	0.861465
cg00759807	0.0117945	0.015136	0.437679
cg00759817	0.00884435	0.00749043	0.240501
cg00759834	-0.00104319	0.00154965	0.502386
cg00759836	-0.00017059	0.00119	0.8863
cg00759894	0.00235963	0.00655076	0.719452
cg00759906	0.00167947	0.00260466	0.520537
cg00760014	0.0114283	0.0240214	0.635288
cg00760067	0.00266177	0.0116134	0.819183
cg00760200	0.000550831	0.00189258	0.771617
cg00760203	-0.0114818	0.0113027	0.312152
cg00760266	0.00216083	0.00412058	0.601161
cg00760272	-0.00317646	0.00663921	0.633382
cg00760290	0.0147657	0.0089681	0.102808
cg00760321	-0.00306399	0.00218531	0.163987
cg00760390	0.00164069	0.0107689	0.879214
cg00760439	-0.0124332	0.0115021	0.28232
cg00760449	0.00903597	0.00682269	0.188389
cg00760472	-0.000547723	0.0165803	0.973713
cg00760474	0.0102973	0.0191966	0.592864
cg00760490	-0.000647542	0.00822692	0.937421
cg00760536	-0.00740078	0.00574234	0.200438
cg00760562	-0.000672512	0.00892122	0.94006
cg00760574	0.0105037	0.025605	0.682522
cg00760631	0.00673842	0.0106129	0.526928
cg00760646	0.0136868	0.00691726	0.0506066
cg00760681	-0.0130401	0.0161145	0.420314
cg00760729	-0.0120873	0.0173829	0.488445
cg00760733	-0.025586	0.0213525	0.233645
cg00760812	-0.0046492	0.00591455	0.43369
cg00760824	0.00810509	0.00620943	0.19479
cg00760826	0.0178546	0.0154309	0.250001
cg00760847	-0.00189993	0.00193266	0.327949
cg00760872	-0.00901586	0.00849599	0.291159
cg00760904	0.00370917	0.0134505	0.783299
cg00760931	-0.000100501	0.00759723	0.989472
cg00760935	-0.00210757	0.00553595	0.704228
cg00760938	0.0116673	0.0095069	0.22261
cg00760950	0.0149633	0.00976048	0.128422
cg00760992	0.00822885	0.00801378	0.306975
cg00761004	0.00490953	0.00623695	0.433045
cg00761069	-0.0155775	0.0183116	0.396972
cg00761098	-0.00586237	0.00610528	0.339265
cg00761126	0.00725768	0.00569134	0.205188
cg00761129	-0.00342429	0.00498873	0.494046
cg00761160	-0.0131095	0.0128653	0.31067
cg00761225	0.00292772	0.004521	0.51874
cg00761236	0.00225062	0.00650654	0.730144
cg00761241	-0.00109039	0.00681912	0.87328
cg00761242	0.0194354	0.0154282	0.210697
cg00761327	0.0033178	0.00694243	0.633763
cg00761330	-0.00205147	0.0306946	0.946847
cg00761344	0.00413072	0.00816618	0.614087
cg00761363	-0.000611977	0.00451043	0.892347
cg00761492	0.000323657	0.00494884	0.947986
cg00761512	-0.00143515	0.0146062	0.921926
cg00761550	-0.0217263	0.0234092	0.355586
cg00761634	0.00306705	0.00489233	0.532147
cg00761644	-0.0154469	0.0229318	0.502118
cg00761685	0.0120265	0.00670913	0.0760674
cg00761700	-0.00169921	0.00631213	0.788333
cg00761718	-0.0239888	0.0209694	0.255358
cg00761755	0.000692862	0.00173838	0.691062
cg00761787	-0.00392665	0.00279448	0.163078
cg00761802	0.00483258	0.0105135	0.646762
cg00761830	-0.00582093	0.0131427	0.658794
cg00761968	0.0187174	0.00966503	0.0556152
cg00761971	-0.0076532	0.0142908	0.59347
cg00761973	4.04629e-05	0.00136604	0.976429
cg00761985	-0.00378174	0.0128865	0.769774
cg00762003	-0.0391287	0.0437999	0.373814
cg00762037	0.00154374	0.00155046	0.321816
cg00762081	0.0116764	0.0105442	0.270789
cg00762160	-0.00475315	0.00752143	0.528864
cg00762304	-0.00560577	0.0077578	0.471613
cg00762317	-0.00171426	0.00553683	0.757502
cg00762326	0.00019454	0.001808	0.914529
cg00762354	-0.00281204	0.0113241	0.804393
cg00762372	0.00136367	0.00444047	0.759406
cg00762397	-0.00818436	0.00697314	0.243304
cg00762450	-0.00160393	0.00408286	0.69527
cg00762468	0.00194073	0.00427002	0.650454
cg00762550	0.00435066	0.00555846	0.435647
cg00762554	-0.00155052	0.00194367	0.426917
cg00762613	-0.00420317	0.00414176	0.312637
cg00762623	-0.00185288	0.00288791	0.522601
cg00762636	0.00395519	0.00613739	0.520764
cg00762659	-0.0087761	0.00482467	0.0719033
cg00762662	0.000454901	0.00347003	0.895964
cg00762672	0.0168156	0.00874567	0.0573588
cg00762678	-0.0111317	0.0164813	0.500971
cg00762681	0.0224765	0.0130111	0.0871666
cg00762705	0.00476777	0.00915721	0.603756
cg00762711	-0.00100681	0.00196391	0.609322
cg00762738	0.0148376	0.0181471	0.415514
cg00762830	-0.00270195	0.00520621	0.604918
cg00762832	-0.000661558	0.00345875	0.848701
cg00762869	-0.00162848	0.00517422	0.753622
cg00762997	0.00397309	0.0073827	0.591661
cg00763076	-0.00315951	0.00629998	0.617114
cg00763081	0.0149213	0.0191523	0.437767
cg00763090	0.00508729	0.00574652	0.378128
cg00763094	-0.00204222	0.00201427	0.313089
cg00763096	-0.000193571	0.00274067	0.943834
cg00763120	0.0067355	0.00538979	0.214334
cg00763136	-0.00308817	0.0058994	0.601805
cg00763170	-0.01478	0.0187559	0.432548
cg00763183	0.00606085	0.00669675	0.367617
cg00763190	-0.00234625	0.00585983	0.689719
cg00763200	-0.00887675	0.00940625	0.347594
cg00763223	0.00215358	0.00736141	0.770472
cg00763235	-0.0026774	0.00960157	0.780936
cg00763244	-0.000674406	0.00353038	0.84889
cg00763281	-0.0137409	0.0100924	0.176413
cg00763315	0.00384779	0.00788424	0.626593
cg00763458	0.00457933	0.00363544	0.210733
cg00763472	0.000358167	0.0164479	0.98267
cg00763491	-0.00284624	0.01116	0.799216
cg00763510	-0.00290834	0.00564273	0.607401
cg00763539	0.00494804	0.00806046	0.540698
cg00763555	0.000938803	0.00271675	0.730399
cg00763594	-0.0131459	0.014038	0.351296
cg00763679	0.00087048	0.0016183	0.591843
cg00763695	-0.0010752	0.00397268	0.787219
cg00763725	0.00404071	0.0065515	0.538794
cg00763762	-0.000616632	0.0034504	0.858524
cg00763768	0.000292258	0.00122053	0.811245
cg00763812	-9.1605e-05	0.00277363	0.973719
cg00763834	1.61111e-06	0.00131911	0.999028
cg00763889	0.00336729	0.00514096	0.513976
cg00763907	0.00115248	0.00562578	0.838101
cg00763945	-0.00102264	0.00670559	0.879095
cg00763961	-0.0153968	0.0170321	0.368173
cg00763993	-0.00265151	0.00240483	0.272858
cg00763996	-0.00314574	0.00700019	0.654131
cg00764065	0.00519868	0.00568236	0.362455
cg00764099	0.00770932	0.00692764	0.268447
cg00764109	-0.0196564	0.0146816	0.183658
cg00764159	-0.0132383	0.0143675	0.359054
cg00764167	0.00368976	0.00974427	0.705743
cg00764210	-0.00479438	0.00221809	0.0330445
cg00764217	0.0112116	0.0164908	0.498157
cg00764307	-0.0027274	0.00967455	0.778591
cg00764317	0.0036071	0.00528523	0.496509
cg00764364	0.00556642	0.0143469	0.69885
cg00764470	-0.0001074	0.00185947	0.954056
cg00764514	-0.00516114	0.0080803	0.524458
cg00764518	-0.000692913	0.00264713	0.794045
cg00764533	0.00324525	0.00401415	0.42075
cg00764545	-0.00176712	0.002006	0.380474
cg00764560	-0.00101244	0.00222847	0.650582
cg00764568	-0.0015095	0.00792864	0.849393
cg00764582	0.0120633	0.0123822	0.332284
cg00764603	0.00740934	0.00821523	0.369275
cg00764612	0.0175316	0.00922117	0.0601497
cg00764619	0.00510111	0.0057917	0.380559
cg00764632	0.00464924	0.00412391	0.262277
cg00764652	0.0014274	0.00487315	0.770198
cg00764668	-0.00582731	0.0118411	0.623709
cg00764670	-0.00904586	0.0132399	0.496044
cg00764741	0.00660514	0.00932552	0.480415
cg00764771	-0.00167948	0.0160876	0.917064
cg00764772	-0.0190486	0.0174862	0.278618
cg00764794	0.000865991	0.00848383	0.918901
cg00764796	-0.00372533	0.0173875	0.830785
cg00764840	0.000445718	0.00699108	0.949292
cg00764981	0.00325185	0.0090381	0.719761
cg00765035	-0.0143307	0.00886091	0.108964
cg00765073	0.00572147	0.00472719	0.229005
cg00765090	0.000383409	0.00443207	0.931236
cg00765111	0.0047627	0.00714398	0.506516
cg00765114	0.000916198	0.00737764	0.901417
cg00765127	-0.000856195	0.00407394	0.833967
cg00765128	-0.00677346	0.00880121	0.443348
cg00765144	0.00865343	0.00686686	0.21054
cg00765197	-0.00084046	0.00105577	0.427879
cg00765233	-0.00609734	0.0091134	0.505003
cg00765254	0.00433138	0.00318166	0.17646
cg00765312	0.00433608	0.00337614	0.201993
cg00765428	0.00245895	0.00237852	0.303715
cg00765483	0.00586868	0.007128	0.412281
cg00765518	0.0174911	0.0246901	0.480331
cg00765522	0.00103114	0.00130278	0.430533
cg00765623	-0.000127015	0.00427111	0.976335
cg00765635	-0.00645124	0.00492563	0.193289
cg00765653	0.00506532	0.0031634	0.112481
cg00765655	-0.0084769	0.00685875	0.219382
cg00765676	-0.0136463	0.0084282	0.108569
cg00765686	0.000703872	0.0130521	0.9571
cg00765705	-0.0102672	0.0102468	0.31877
cg00765710	0.0033151	0.00299419	0.270873
cg00765721	-0.000278708	0.00173433	0.872653
cg00765737	-0.0100925	0.0142001	0.478902
cg00765765	-0.00279472	0.0099713	0.779844
cg00765769	0.000573951	0.00463642	0.901728
cg00765783	0.000946603	0.00475256	0.842528
cg00765814	0.00471266	0.00372772	0.209089
cg00765830	0.00582235	0.00322459	0.0739881
cg00765852	-0.020678	0.0158645	0.195426
cg00765860	-0.0247114	0.0212563	0.247781
cg00765885	-0.00415141	0.00377203	0.273723
cg00765921	-0.00379524	0.00473673	0.424894
cg00765922	0.00827743	0.0108439	0.447067
cg00765967	-0.00206396	0.00649351	0.751262
cg00765992	-0.00142887	0.00813974	0.861008
cg00766002	-0.00680089	0.00788103	0.390233
cg00766146	-0.00277905	0.0045933	0.546534
cg00766158	0.003169	0.00417526	0.449641
cg00766220	0.00353431	0.0098988	0.721811
cg00766289	0.0318625	0.0212276	0.136508
cg00766368	-0.000983972	0.0087019	0.910197
cg00766374	-0.0179843	0.010803	0.0990922
cg00766382	0.00540713	0.00622603	0.387215
cg00766416	-0.0184357	0.0148216	0.216465
cg00766421	-0.00166658	0.00191638	0.386573
cg00766457	-0.00204609	0.00583247	0.726469
cg00766482	-0.000520028	0.00260413	0.842126
cg00766497	0.000815893	0.00541342	0.880503
cg00766507	0.00604794	0.00465842	0.197177
cg00766518	0.00338939	0.00754978	0.654447
cg00766535	0.0054314	0.00699093	0.43904
cg00766670	0.00173383	0.00622644	0.781232
cg00766702	-0.000972419	0.00371438	0.794015
cg00766729	-0.00390767	0.00335851	0.24739
cg00766820	0.00181974	0.00655083	0.781749
cg00766824	-0.0452999	0.0213604	0.0364168
cg00766845	-0.000284467	0.00292535	0.922729
cg00766889	-0.000365472	0.00256821	0.887124
cg00766915	-0.00092379	0.00649708	0.88722
cg00766918	0.00260394	0.0090308	0.773684
cg00766929	0.00566211	0.0036558	0.124589
cg00766964	0.0121362	0.0167113	0.469397
cg00767000	0.0178048	0.0202873	0.382245
cg00767010	-0.00861772	0.00439672	0.0527747
cg00767012	0.00705135	0.00579005	0.226151
cg00767042	-0.0235965	0.011995	0.0519307
cg00767058	0.0104653	0.0118425	0.378974
cg00767069	-0.00361284	0.0102735	0.725828
cg00767102	-0.00643551	0.00904425	0.478395
cg00767119	-0.02778	0.0178752	0.123316
cg00767135	0.0255885	0.0197356	0.197765
cg00767185	0.00166382	0.00550397	0.763055
cg00767201	0.0160448	0.0144348	0.269004
cg00767205	0.00525292	0.00891796	0.557172
cg00767215	-0.00198928	0.00628603	0.752312
cg00767222	0.00197875	0.00993501	0.842535
cg00767264	-0.000168477	0.00206848	0.935247
cg00767269	0.00363356	0.00538192	0.501143
cg00767279	-4.7282e-05	0.0093417	0.995972
cg00767314	0.00374184	0.00978359	0.702931
cg00767344	-0.0333627	0.0206733	0.109721
cg00767391	0.0117678	0.00652186	0.0741855
cg00767395	0.0030645	0.00535708	0.568574
cg00767403	0.00159226	0.0109871	0.885065
cg00767423	0.0638408	0.0561906	0.258611
cg00767429	0.000184375	0.00365647	0.959885
cg00767442	-0.00324381	0.0093273	0.72874
cg00767496	0.0147064	0.0101065	0.148762
cg00767503	0.00931087	0.012335	0.452121
cg00767544	-0.0150074	0.0134139	0.265907
cg00767560	0.000805705	0.00164161	0.624642
cg00767573	0.00202663	0.00876414	0.8176
cg00767581	-0.00032731	0.00662213	0.960678
cg00767644	0.00178049	0.0038631	0.645873
cg00767663	-0.00136267	0.00154349	0.379437
cg00767689	0.0239418	0.0286689	0.405644
cg00767712	0.00534034	0.00437406	0.224991
cg00767774	0.0027483	0.00642774	0.669885
cg00767842	0.0237059	0.0197507	0.232876
cg00767846	0.00288057	0.0019163	0.135941
cg00767886	-0.00725224	0.00890522	0.417362
cg00767948	-0.00454636	0.00832317	0.586125
cg00767961	-0.00422177	0.0113671	0.711124
cg00767977	0.000338474	0.00904596	0.970227
cg00768023	0.0363212	0.0184358	0.0515873
cg00768139	0.00664249	0.0099934	0.50778
cg00768158	0.00976801	0.0135538	0.472786
cg00768179	0.0101744	0.0195664	0.604218
cg00768195	-0.0200722	0.0181619	0.271732
cg00768272	-0.0165641	0.0154131	0.285106
cg00768350	0.0041349	0.0086407	0.633312
cg00768359	-0.00455748	0.00980218	0.642981
cg00768409	-0.00620648	0.0106409	0.561026
cg00768423	0.002607	0.00282639	0.358552
cg00768439	0.000113976	0.00277063	0.967268
cg00768487	-0.0274279	0.0212751	0.200302
cg00768492	0.00307537	0.00523524	0.558234
cg00768503	-0.00297598	0.00479471	0.536222
cg00768509	0.0123342	0.00928876	0.187246
cg00768572	-0.00260324	0.0154779	0.866773
cg00768574	0.00844943	0.0122513	0.491995
cg00768577	0.00519526	0.0101466	0.609765
cg00768587	-0.00033998	0.00804305	0.966368
cg00768741	0.00252403	0.00508661	0.620834
cg00768783	0.015324	0.0167085	0.361275
cg00768803	0.00407053	0.00343603	0.23896
cg00768815	-0.00781929	0.0070127	0.267514
cg00768844	0.00288558	0.0118263	0.807734
cg00768861	-0.00146058	0.0021521	0.498912
cg00768873	0.0255531	0.031183	0.414475
cg00768993	-0.00311334	0.00474305	0.513074
cg00768999	-0.00420452	0.00435827	0.337011
cg00769010	-0.00952332	0.0079772	0.235374
cg00769012	0.0259548	0.0250619	0.302874
cg00769064	0.0069437	0.00681855	0.310967
cg00769068	0.00152465	0.0101438	0.880828
cg00769072	-0.000337912	0.00210315	0.872678
cg00769087	0.0086721	0.0084427	0.306818
cg00769112	0.00437471	0.00862595	0.613161
cg00769161	0.0392818	0.0240441	0.105458
cg00769197	0.00507021	0.00820192	0.537866
cg00769240	-0.00383354	0.00634423	0.547042
cg00769251	0.00276279	0.00436381	0.528104
cg00769305	0.00224529	0.00694953	0.747305
cg00769340	-0.0103714	0.0140121	0.460929
cg00769356	-0.0209866	0.0171355	0.223549
cg00769408	0.000615469	0.0042837	0.886045
cg00769470	0.0126622	0.00651561	0.0547833
cg00769520	-0.000843657	0.00232543	0.717523
cg00769590	0.0134858	0.0201079	0.503974
cg00769600	0.0205613	0.0115876	0.0790365
cg00769632	0.00501057	0.00639678	0.435305
cg00769664	0.00530572	0.0124785	0.671612
cg00769668	-0.00244405	0.00626649	0.697352
cg00769796	-0.0041087	0.00943962	0.664311
cg00769799	0.00262638	0.00420934	0.534087
cg00769810	0.0208525	0.0101577	0.0426948
cg00769818	0.00318893	0.00463382	0.492929
cg00769845	0.00147658	0.00358108	0.680982
cg00769876	0.00338797	0.00752508	0.653524
cg00769915	-0.00239354	0.00608649	0.694968
cg00769951	0.00878875	0.00576325	0.130425
cg00769988	-0.00230305	0.00614605	0.708662
cg00769999	-0.00648487	0.00606487	0.287531
cg00770085	-0.00498181	0.00334011	0.138976
cg00770134	0.00325998	0.00430533	0.450713
cg00770155	-0.00186994	0.00177736	0.295295
cg00770158	0.00561625	0.0085833	0.514406
cg00770181	-0.0380796	0.0190593	0.0484374
cg00770187	-0.00995661	0.00860522	0.250011
cg00770265	0.00161674	0.0015574	0.301728
cg00770279	-0.00163641	0.00103137	0.115751
cg00770317	-0.033575	0.0132016	0.0125147
cg00770372	0.00479952	0.014221	0.736451
cg00770379	0.00450391	0.0143318	0.753979
cg00770443	-0.00305345	0.00891097	0.732572
cg00770454	0.00310671	0.00756469	0.682182
cg00770471	0.00853442	0.00869799	0.328865
cg00770599	-0.00437	0.0075172	0.562324
cg00770613	-0.00874604	0.0139312	0.531565
cg00770622	-0.00198417	0.00953633	0.835602
cg00770636	0.0013012	0.00130039	0.319423
cg00770663	-0.0072288	0.00647327	0.266792
cg00770693	-0.003193	0.00458234	0.487541
cg00770699	0.00436159	0.00771798	0.573257
cg00770723	0.00696871	0.00724715	0.33858
cg00770754	0.0102826	0.015801	0.516696
cg00770773	-0.00954175	0.0150464	0.527428
cg00770784	-0.00201462	0.0157616	0.89855
cg00770837	-0.0312247	0.0112831	0.00673355
cg00770861	-0.0179916	0.0164444	0.276547
cg00770863	0.000788848	0.00900715	0.930386
cg00770964	0.0031515	0.00410459	0.444416
cg00770998	0.00510015	0.00728025	0.485213
cg00771049	-0.00190106	0.00102429	0.0663998
cg00771081	-0.00864512	0.00562422	0.127421
cg00771084	-0.00211959	0.00958232	0.825389
cg00771108	0.00432513	0.00295199	0.146015
cg00771161	-0.00893248	0.00842554	0.291623
cg00771170	0.00351276	0.00268925	0.194473
cg00771217	0.00282844	0.0136905	0.836744
cg00771218	-0.0135505	0.014835	0.363222
cg00771316	0.00643715	0.00494021	0.195563
cg00771326	0.00314942	0.00678607	0.643584
cg00771346	-0.00176121	0.0121303	0.884853
cg00771376	-0.01693	0.0100866	0.0963801
cg00771469	-0.00892312	0.0190941	0.641286
cg00771483	0.00279919	0.0253271	0.912217
cg00771490	-0.00107571	0.00614023	0.861284
cg00771494	-0.00207285	0.00751328	0.783201
cg00771553	0.00540409	0.00894041	0.54691
cg00771593	0.00430651	0.00506797	0.397494
cg00771653	0.004792	0.00657177	0.467597
cg00771685	0.00758923	0.0159202	0.634612
cg00771688	-0.00285278	0.00204074	0.165233
cg00771722	-0.0178569	0.0089767	0.0494055
cg00771752	-0.0133094	0.0154847	0.392109
cg00771778	-0.00237692	0.00690356	0.731341
cg00771867	-0.0086418	0.00778179	0.26944
cg00771935	-0.00239401	0.00703469	0.734334
cg00771964	-0.000164942	0.00434489	0.969793
cg00771975	-0.00221052	0.00679313	0.745554
cg00772000	-0.0025318	0.00381573	0.508526
cg00772020	0.017315	0.0094188	0.0689799
cg00772054	-0.00141598	0.0059572	0.812606
cg00772091	0.00760163	0.00753795	0.315673
cg00772192	-0.0150548	0.0116481	0.199174
cg00772197	-1.32451e-05	0.00734584	0.998565
cg00772257	-0.0191987	0.0205118	0.351536
cg00772380	0.00653012	0.00532	0.222529
cg00772428	-0.0254354	0.016197	0.119487
cg00772497	0.000162666	0.00583515	0.977816
cg00772566	-0.0146169	0.0103833	0.162311
cg00772585	0.00607448	0.00446901	0.177126
cg00772587	0.00305545	0.00646036	0.637277
cg00772663	0.00568745	0.00575309	0.325249
cg00772673	0.000966846	0.00423497	0.819879
cg00772686	0.00455134	0.00566947	0.424006
cg00772714	0.000756005	0.00443607	0.865022
cg00772774	-0.00127377	0.00725974	0.861076
cg00772775	0.00465668	0.00708768	0.512683
cg00772840	-0.000596259	0.00114436	0.603489
cg00772850	0.00276566	0.004854	0.570111
cg00772863	0.0166116	0.0166493	0.320814
cg00772868	-0.00407583	0.00303141	0.181819
cg00772918	-0.0124727	0.0102591	0.226934
cg00772932	-0.0101711	0.00692475	0.145026
cg00772935	0.0169463	0.00796065	0.0357303
cg00772959	0.0036872	0.0132464	0.781315
cg00772962	-0.00667815	0.0126605	0.599031
cg00772991	-0.00462521	0.0149319	0.757392
cg00773033	-0.00196986	0.00550053	0.721006
cg00773060	0.00340404	0.00740017	0.646519
cg00773093	-0.00568711	0.00878853	0.519046
cg00773099	-0.00520735	0.0107224	0.628276
cg00773142	0.0173882	0.0153397	0.259698
cg00773205	0.00118494	0.00118633	0.32029
cg00773217	0.00508452	0.00634525	0.424851
cg00773233	0.0013467	0.00836893	0.872484
cg00773239	-0.00933985	0.00392359	0.0191871
cg00773269	-0.00236141	0.00552474	0.669989
cg00773349	-0.0069666	0.00765899	0.365222
cg00773359	-0.00363519	0.00393056	0.357269
cg00773405	0.0100775	0.00621667	0.108155
cg00773459	-0.00221884	0.00297658	0.457758
cg00773475	0.00837116	0.00479479	0.0839016
cg00773483	-0.00753406	0.00874341	0.390923
cg00773514	0.000593732	0.0101599	0.953516
cg00773645	-0.00447657	0.00928424	0.63074
cg00773653	0.00757509	0.00830248	0.363759
cg00773696	0.0014177	0.00135106	0.29656
cg00773698	-0.0147042	0.0180011	0.415957
cg00773700	-0.044615	0.030468	0.146243
cg00773711	0.00457478	0.00484164	0.346996
cg00773770	-0.0305349	0.0136509	0.0275178
cg00773810	-0.000265626	0.00627946	0.966343
cg00773818	0.00067821	0.00166321	0.684313
cg00773845	0.0070386	0.011625	0.546239
cg00773902	-0.00721387	0.0100221	0.473331
cg00773937	0.00164604	0.00485605	0.735346
cg00773965	-4.99293e-05	0.00190761	0.979171
cg00773978	-0.00341603	0.00224237	0.130815
cg00774005	0.0112101	0.00850119	0.190298
cg00774006	0.0083519	0.0069639	0.23324
cg00774023	-0.00491314	0.00594457	0.410492
cg00774050	-0.00192221	0.000822687	0.0214601
cg00774077	0.0218793	0.0214861	0.310992
cg00774088	0.000109474	0.00562704	0.984517
cg00774089	-0.050808	0.0225128	0.0261931
cg00774100	-0.0048352	0.00425939	0.259011
cg00774149	-0.00121381	0.00243172	0.618766
cg00774155	-0.000988291	0.00161285	0.541425
cg00774300	-0.0156511	0.00693081	0.0261063
cg00774343	0.00313862	0.00385092	0.416992
cg00774347	0.00176289	0.0165759	0.915515
cg00774391	-0.000465758	0.00364256	0.898512
cg00774406	0.0141274	0.0116519	0.228193
cg00774419	-0.00636901	0.0153865	0.679809
cg00774435	0.00568785	0.0061275	0.355513
cg00774437	-0.00569628	0.0082701	0.492557
cg00774457	0.0013064	0.00788841	0.868798
cg00774458	0.00877317	0.00704085	0.215662
cg00774520	-0.00222804	0.00134124	0.0998099
cg00774538	-8.08892e-05	0.00202179	0.968166
cg00774550	-0.00887326	0.00964549	0.359818
cg00774578	-0.0196882	0.0215426	0.36296
cg00774579	-0.0107089	0.0158722	0.501428
cg00774600	0.00422919	0.0045067	0.350289
cg00774602	-0.00167253	0.00992279	0.866488
cg00774608	-0.0118302	0.0105616	0.265349
cg00774616	0.00583088	0.00727533	0.424767
cg00774724	0.000566332	0.00541111	0.916854
cg00774728	0.00218413	0.00156692	0.166437
cg00774769	-0.00291347	0.00528443	0.582637
cg00774777	-0.0118305	0.0150233	0.432863
cg00774867	0.000399893	0.00575054	0.944699
cg00774950	0.00230889	0.00295537	0.436501
cg00774966	-0.00183901	0.0086396	0.831871
cg00774999	-0.00985833	0.00813262	0.228294
cg00775035	0.00742851	0.0092275	0.422707
cg00775039	-0.0145689	0.00869482	0.0969437
cg00775088	-0.000927333	0.00540285	0.864069
cg00775094	-0.00729494	0.00699457	0.299489
cg00775115	0.000629685	0.00324728	0.846638
cg00775119	0.0184608	0.0283478	0.516395
cg00775172	-0.00165126	0.00706141	0.815585
cg00775174	-0.0124617	0.0133072	0.351289
cg00775197	-0.00279907	0.00317383	0.379933
cg00775242	-0.00158081	0.00324596	0.627319
cg00775286	-0.00307286	0.00552879	0.579594
cg00775293	-0.0162747	0.0185965	0.383589
cg00775374	-0.00196776	0.00282207	0.487248
cg00775388	0.00249288	0.00432159	0.565342
cg00775425	0.00198062	0.0126164	0.875571
cg00775463	-0.000214641	0.0130471	0.986907
cg00775467	-0.0131028	0.0105325	0.216394
cg00775539	-0.0057733	0.00609705	0.345972
cg00775551	0.0135075	0.0124967	0.282348
cg00775576	0.000441982	0.0100755	0.965098
cg00775614	-0.00320972	0.00379165	0.399282
cg00775615	0.00168717	0.00136649	0.219845
cg00775695	0.000266985	0.00172682	0.87744
cg00775777	0.00505943	0.00735921	0.493362
cg00775816	0.00796332	0.00415838	0.0583491
cg00775818	-0.010566	0.0107539	0.328215
cg00775829	0.000807721	0.00423614	0.849168
cg00775863	0.00382054	0.0109322	0.727468
cg00775864	-0.00492701	0.00781881	0.530035
cg00775870	0.00773626	0.00470839	0.103507
cg00775906	0.0013973	0.00139404	0.318598
cg00775909	0.0074444	0.0126545	0.55767
cg00775915	0.00843651	0.00904252	0.353077
cg00775939	0.00525032	0.00902597	0.562084
cg00775945	-0.0219957	0.0170799	0.200785
cg00775948	0.00290246	0.0063641	0.649331
cg00776026	-0.00541559	0.00406446	0.185749
cg00776028	-0.00538522	0.00704968	0.446729
cg00776091	-0.000780096	0.0144658	0.957101
cg00776112	0.0210955	0.0186237	0.26004
cg00776160	-0.000146467	0.00121063	0.903946
cg00776166	0.00307906	0.00701173	0.661515
cg00776173	0.00865302	0.00592001	0.146971
cg00776186	0.00279622	0.00642609	0.664401
cg00776208	-0.00187851	0.00259238	0.470372
cg00776237	0.00289118	0.00380778	0.44947
cg00776252	0.00713606	0.00937228	0.44821
cg00776266	0.00208119	0.00490394	0.672192
cg00776293	-0.0282692	0.0143088	0.0509501
cg00776327	0.000567773	0.00153315	0.711919
cg00776358	0.00161585	0.00522839	0.757924
cg00776364	-0.00338338	0.00783106	0.666638
cg00776381	0.000820867	0.00471113	0.862029
cg00776398	-0.00467145	0.00836689	0.57787
cg00776404	0.00416094	0.0102511	0.685682
cg00776405	-0.00390365	0.0103499	0.706849
cg00776406	0.0135187	0.00726651	0.0657655
cg00776420	-0.0089516	0.00619117	0.151341
cg00776427	-0.00894053	0.00916414	0.331617
cg00776430	-0.00532248	0.0092442	0.566068
cg00776464	0.000437485	0.00173176	0.801077
cg00776543	0.00946244	0.0109011	0.38746
cg00776549	0.00717607	0.00371488	0.056226
cg00776558	0.00390765	0.00204958	0.0594486
cg00776579	0.00180266	0.0101182	0.858957
cg00776601	0.00213982	0.0025805	0.408951
cg00776666	-0.00716424	0.0134893	0.596522
cg00776741	-0.000702378	0.0041957	0.86739
cg00776743	0.00809858	0.00607167	0.185289
cg00776752	0.0039984	0.0105351	0.705097
cg00776770	0.00346631	0.0045205	0.445008
cg00776782	-0.00232003	0.00148976	0.122556
cg00776786	-0.00196996	0.0028355	0.488825
cg00776917	-0.0257329	0.0120496	0.0351554
cg00776928	0.00177228	0.00615014	0.773814
cg00776942	-0.0182489	0.0145842	0.213754
cg00776960	-0.010459	0.0117824	0.376842
cg00777011	0.00189087	0.0111117	0.865221
cg00777063	0.00436361	0.0111775	0.697077
cg00777067	-0.00690275	0.00330477	0.0392722
cg00777074	-0.0140953	0.00974385	0.151141
cg00777079	-0.0284532	0.0208835	0.176108
cg00777162	-0.0138931	0.00934192	0.140115
cg00777178	-0.0200108	0.0203578	0.328003
cg00777198	0.0107314	0.0152308	0.482705
cg00777209	-0.000251686	0.0010364	0.808621
cg00777253	-0.0135092	0.00799969	0.0943907
cg00777268	0.0103525	0.0102089	0.312996
cg00777271	0.0189689	0.017153	0.271439
cg00777310	0.00133529	0.00168625	0.430309
cg00777315	0.0162204	0.0153504	0.293207
cg00777331	-0.0238522	0.0166472	0.155032
cg00777341	0.00345666	0.00510067	0.499535
cg00777375	-0.00662109	0.0089864	0.462975
cg00777402	-0.00135975	0.00491646	0.782681
cg00777445	0.00796633	0.0121242	0.512653
cg00777448	-0.00260503	0.00883256	0.768655
cg00777451	-0.0193211	0.0180349	0.286605
cg00777537	0.000564029	0.00163309	0.730538
cg00777540	0.00415132	0.00462521	0.371586
cg00777546	-0.0033614	0.00384625	0.384245
cg00777555	-0.00122081	0.00153474	0.428233
cg00777560	0.0141162	0.00905019	0.121974
cg00777622	0.024531	0.0280411	0.383767
cg00777627	0.00227464	0.00242982	0.351459
cg00777636	-0.00650571	0.00509177	0.204316
cg00777652	-0.000330526	0.00166121	0.842693
cg00777689	0.00222802	0.0027751	0.423958
cg00777702	-0.00652752	0.0120014	0.587723
cg00777713	0.00137429	0.011353	0.903894
cg00777737	0.0046694	0.00839961	0.579516
cg00777849	-0.000254848	0.00702584	0.971137
cg00777895	-0.0011002	0.00368698	0.766016
cg00777926	0.0140968	0.00732706	0.0572051
cg00777968	-0.000982277	0.00238606	0.68146
cg00777988	-0.00377298	0.0116009	0.745684
cg00777989	0.00216986	0.00529454	0.682807
cg00778000	0.000120804	0.00211408	0.954546
cg00778079	-0.00311031	0.00684917	0.65073
cg00778084	-0.0185795	0.0104336	0.0779929
cg00778086	-0.0215268	0.0157135	0.173769
cg00778107	-0.00204438	0.00188331	0.280299
cg00778190	-0.00998808	0.0156099	0.523729
cg00778228	0.00707006	0.00340907	0.0406587
cg00778308	-0.00161612	0.00647347	0.803368
cg00778391	0.00202536	0.0065504	0.757816
cg00778443	-0.00228387	0.00922676	0.805008
cg00778516	0.0050903	0.00389864	0.194663
cg00778525	-0.0063155	0.00603828	0.298124
cg00778544	0.00121605	0.00156991	0.440406
cg00778636	0.000686707	0.00170793	0.68849
cg00778788	0.00741409	0.00848561	0.384361
cg00778807	-0.00551535	0.0144817	0.704123
cg00778880	0.0112066	0.0133834	0.404393
cg00778885	-0.00031655	0.005304	0.952529
cg00778920	-0.00101555	0.00147538	0.492837
cg00778921	-0.00198723	0.00407878	0.627175
cg00778928	0.0109487	0.00886839	0.219883
cg00778930	0.0046993	0.00853506	0.583144
cg00778948	0.00780841	0.0153373	0.611794
cg00778993	0.00139894	0.0111462	0.900373
cg00778996	0.0014825	0.00662401	0.823364
cg00779065	0.00409854	0.0135469	0.762865
cg00779090	-0.0147038	0.00987325	0.139568
cg00779166	-0.00221935	0.00396003	0.576434
cg00779167	0.00678747	0.00601346	0.26172
cg00779206	-0.0153095	0.0102283	0.137599
cg00779216	-0.00602604	0.00628809	0.34021
cg00779231	0.00480677	0.00803117	0.55085
cg00779243	-0.00151728	0.00170896	0.37676
cg00779281	0.0135078	0.0138209	0.330756
cg00779289	0.00577441	0.00484804	0.236442
cg00779294	-0.0445138	0.0284359	0.120646
cg00779298	-0.00242297	0.00405996	0.551992
cg00779313	0.0333393	0.028953	0.252273
cg00779328	-0.00116531	0.00230945	0.61496
cg00779348	-0.0151976	0.0180539	0.401912
cg00779351	-0.0129318	0.0138635	0.353172
cg00779373	-0.00151831	0.00408198	0.710714
cg00779393	-0.000123798	0.00454944	0.978345
cg00779476	-0.00977715	0.00964716	0.31328
cg00779477	-0.00119645	0.00155216	0.442625
cg00779486	0.00266765	0.00401931	0.508404
cg00779534	0.000918923	0.00425839	0.82959
cg00779551	-0.00596555	0.00776376	0.44407
cg00779565	-0.00538057	0.00991819	0.588684
cg00779615	0.000458847	0.00377058	0.903388
cg00779616	0.00436995	0.00458443	0.342779
cg00779638	0.0155709	0.0192302	0.42003
cg00779661	0.00162837	0.00603261	0.787772
cg00779672	0.0110808	0.0125269	0.378516
cg00779716	0.000433396	0.00383591	0.91027
cg00779763	0.00108883	0.00456622	0.812017
cg00779797	-0.00032494	0.00742237	0.965168
cg00779858	-0.0118631	0.0142989	0.408709
cg00779924	0.000490432	0.0060641	0.935703
cg00779926	0.0157442	0.0076434	0.0420118
cg00779928	0.00251591	0.00558442	0.653309
cg00779930	4.66028e-05	0.00785351	0.995277
cg00779989	-0.0121788	0.00885083	0.171894
cg00780036	0.00524353	0.0169658	0.757916
cg00780100	-0.0228149	0.0203867	0.265775
cg00780250	0.000373685	0.00164033	0.820258
cg00780262	0.00635654	0.00434665	0.146768
cg00780282	-0.000317021	0.00364799	0.930922
cg00780364	-0.00508158	0.00739391	0.493506
cg00780414	0.017085	0.0147107	0.248245
cg00780426	-0.00730684	0.0101037	0.471255
cg00780458	-0.00937959	0.00826266	0.259014
cg00780501	-0.0146815	0.00845864	0.085701
cg00780520	0.00414427	0.00465821	0.375779
cg00780540	-0.00719413	0.00666166	0.282771
cg00780567	-9.34317e-05	0.00727083	0.989773
cg00780578	0.00322009	0.0135223	0.812266
cg00780604	0.0202452	0.0118088	0.0895506
cg00780664	0.00187412	0.00518146	0.718341
cg00780666	-0.00266699	0.00459002	0.562521
cg00780724	0.00267147	0.00295324	0.367857
cg00780752	-0.00372789	0.00690772	0.590624
cg00780805	-0.00188759	0.0011779	0.112199
cg00780810	-0.0052218	0.00384734	0.177757
cg00780845	-0.00621381	0.0090548	0.494147
cg00780865	-0.0104033	0.00524807	0.0501874
cg00780871	0.0172928	0.0123325	0.163949
cg00780879	0.013801	0.0159501	0.388965
cg00780909	0.00325054	0.0044555	0.467366
cg00781047	0.00714525	0.015477	0.645322
cg00781053	-0.000674622	0.00409545	0.869493
cg00781085	0.00754651	0.0117831	0.523345
cg00781169	0.00606497	0.00872024	0.488352
cg00781180	0.0127741	0.00793751	0.110695
cg00781186	-0.00152887	0.00209226	0.466655
cg00781208	0.0126619	0.0171392	0.46178
cg00781277	0.012487	0.00849031	0.144503
cg00781298	0.00026634	0.00106775	0.803531
cg00781343	0.0312715	0.0118301	0.00953001
cg00781373	-0.00481702	0.0112882	0.670494
cg00781388	0.00556031	0.00894188	0.53547
cg00781405	-0.00643695	0.00710433	0.367082
cg00781426	0.00480958	0.00366008	0.191832
cg00781436	0.0248222	0.0229775	0.282615
cg00781473	-0.00605823	0.0115309	0.600476
cg00781495	-0.0134687	0.0139696	0.337299
cg00781540	0.00409367	0.00228307	0.0759867
cg00781604	0.00121066	0.00159169	0.448679
cg00781627	0.000597628	0.0061431	0.922695
cg00781633	-0.00384567	0.00667356	0.565738
cg00781658	-0.00207328	0.00584164	0.723401
cg00781691	0.00305544	0.00789274	0.69949
cg00781718	-0.00127893	0.00186906	0.495392
cg00781723	-0.000801982	0.00115274	0.488218
cg00781749	0.0115726	0.0109031	0.291066
cg00781782	0.00370747	0.00427727	0.388136
cg00781795	0.0137513	0.0174389	0.432246
cg00781817	-0.00167208	0.00353648	0.63738
cg00781833	-0.0302372	0.0110928	0.00757366
cg00781839	-0.00758763	0.00749571	0.313855
cg00781875	0.00127292	0.00364485	0.727645
cg00781957	-0.0091955	0.0121349	0.450368
cg00781978	-0.000369806	0.00679412	0.956701
cg00781985	0.00101438	0.00167764	0.546784
cg00782012	0.00257704	0.0109147	0.813833
cg00782057	-0.00106513	0.00186423	0.569042
cg00782079	-0.00468456	0.00934397	0.61723
cg00782099	-0.002858	0.00551193	0.605246
cg00782124	0.000968908	0.0015307	0.52819
cg00782158	0.0052493	0.00449895	0.246073
cg00782163	0.000130654	0.00244765	0.957536
cg00782174	0.000759893	0.00813307	0.925747
cg00782188	0.0139765	0.0225358	0.536543
cg00782223	-0.00246093	0.00683717	0.719656
cg00782260	0.000287781	0.00163931	0.861003
cg00782265	0.0023712	0.00545309	0.664618
cg00782275	-0.0180824	0.00983114	0.0688382
cg00782323	0.00232914	0.00830402	0.779686
cg00782355	-0.00834331	0.0107151	0.438024
cg00782367	-0.00125237	0.00505934	0.805
cg00782369	0.00150821	0.00754083	0.841883
cg00782443	0.0178097	0.0143567	0.217687
cg00782503	-0.00229556	0.00367083	0.533164
cg00782504	0.00170352	0.00447309	0.704132
cg00782607	0.00108673	0.00529259	0.837731
cg00782614	0.0045317	0.00837123	0.589475
cg00782645	0.00757542	0.013621	0.579346
cg00782690	-0.000183395	0.0144706	0.989913
cg00782707	-0.00954825	0.0073252	0.195404
cg00782708	0.0282072	0.0228103	0.219134
cg00782718	0.00932829	0.00731913	0.205437
cg00782811	0.00889358	0.00763052	0.246578
cg00782812	0.00353385	0.00541449	0.515469
cg00782828	-0.00553087	0.006555	0.400815
cg00782839	0.00278149	0.0166882	0.867963
cg00782843	0.00203339	0.00545584	0.71016
cg00782844	0.000726507	0.00372307	0.845682
cg00782854	0.000667129	0.00139905	0.634514
cg00782866	-0.000618315	0.00453802	0.891896
cg00782925	8.07221e-06	0.00254186	0.997472
cg00782956	-0.00257497	0.00702478	0.714725
cg00783000	0.0130913	0.00645926	0.0453501
cg00783006	-0.0138152	0.0109987	0.212013
cg00783070	-0.00542358	0.00420323	0.19991
cg00783080	0.0106805	0.00947115	0.26215
cg00783104	-0.00259336	0.00697843	0.710958
cg00783137	-0.00108937	0.00660092	0.869251
cg00783142	-0.00447689	0.00697357	0.522355
cg00783159	0.000746326	0.0013744	0.588324
cg00783170	-0.000473563	0.0177412	0.978758
cg00783184	-0.0023044	0.00748358	0.758778
cg00783213	0.00970227	0.0259105	0.70886
cg00783237	-0.00956754	0.0180986	0.59823
cg00783244	-0.00289253	0.00416857	0.48936
cg00783291	-0.0182961	0.0220237	0.408095
cg00783306	-0.00909927	0.0132664	0.49437
cg00783321	0.000243421	0.00663867	0.970823
cg00783348	0.00501749	0.0121061	0.679426
cg00783409	0.00174311	0.0154416	0.910349
cg00783433	-0.0136463	0.0142407	0.340243
cg00783525	0.0139708	0.00764102	0.0704711
cg00783544	0.00245943	0.00643733	0.70323
cg00783549	0.00646878	0.00367449	0.0813879
cg00783663	-0.00767559	0.0058252	0.19063
cg00783706	0.00215685	0.00555195	0.698483
cg00783712	0.0189474	0.0168394	0.263205
cg00783730	0.0121359	0.00465205	0.0104811
cg00783748	-0.00416757	0.00992535	0.675466
cg00783759	-0.00138063	0.00112757	0.223664
cg00783857	0.00961479	0.0109467	0.381871
cg00783858	0.00323634	0.00654862	0.622247
cg00783877	-0.0217898	0.0167355	0.195902
cg00783905	0.00155327	0.00175234	0.37753
cg00783916	0.00318833	0.00448665	0.478971
cg00783945	-0.00112796	0.00215136	0.601229
cg00783946	0.00436212	0.00260934	0.0977027
cg00783952	0.00378816	0.0134318	0.778504
cg00784029	0.00756173	0.0104511	0.471041
cg00784051	0.000273952	0.00134592	0.839125
cg00784153	0.00300958	0.0087017	0.730173
cg00784161	0.00560868	0.0044685	0.212346
cg00784168	0.0105416	0.00935324	0.262416
cg00784263	0.000170743	0.00440446	0.969154
cg00784308	-0.000715468	0.00180481	0.692638
cg00784329	0.0130944	0.0160261	0.415832
cg00784357	-0.00114624	0.00188276	0.544035
cg00784581	-0.00364942	0.0129444	0.778579
cg00784654	0.0084649	0.0125133	0.500302
cg00784671	0.0154573	0.0174071	0.376676
cg00784703	-0.000988306	0.00124554	0.42938
cg00784718	-0.000178771	0.00264137	0.946175
cg00784759	-0.00198975	0.00766453	0.795702
cg00784791	0.000985699	0.00209755	0.63943
cg00784882	0.00636423	0.00906145	0.484097
cg00785019	0.00193836	0.0041926	0.644851
cg00785029	-0.000549675	0.00551264	0.920773
cg00785037	0.0146154	0.0103071	0.1593
cg00785042	0.00754812	0.00610974	0.219567
cg00785105	0.00354579	0.00496292	0.47661
cg00785106	-0.00290357	0.00685984	0.673007
cg00785185	-0.00308114	0.00677234	0.650124
cg00785193	-0.00619641	0.00529878	0.245021
cg00785312	-0.00312047	0.0110747	0.778705
cg00785346	-0.0103794	0.00951088	0.277755
cg00785452	-0.0086653	0.00999558	0.388065
cg00785478	-0.0026505	0.0113925	0.816507
cg00785482	-0.00417858	0.00918735	0.650226
cg00785598	-0.00230501	0.00672868	0.732645
cg00785620	-0.00934803	0.00723718	0.19945
cg00785652	0.00732624	0.0226205	0.746708
cg00785657	0.00255452	0.00111216	0.0237091
cg00785738	-0.0108002	0.00635245	0.0922089
cg00785783	-0.000448555	0.00110833	0.686553
cg00785831	0.00547733	0.00370982	0.142968
cg00785877	-0.0417546	0.0187035	0.027816
cg00785892	0.00343572	0.00614172	0.577135
cg00785903	-0.0104145	0.0143276	0.468997
cg00785941	-0.0147999	0.0164486	0.370407
cg00785978	-0.00397079	0.00456803	0.386789
cg00785980	0.0249707	0.0146495	0.0913852
cg00786012	-0.00405069	0.00949265	0.670502
cg00786018	-0.00101708	0.00147292	0.491468
cg00786083	0.00376934	0.0109112	0.730476
cg00786084	0.00409157	0.00401816	0.311007
cg00786138	0.0173153	0.00939652	0.0683309
cg00786165	0.00733692	0.0234226	0.75475
cg00786178	-0.00085057	0.00533125	0.873562
cg00786201	0.00285196	0.00213546	0.184736
cg00786237	0.0065805	0.00892827	0.462823
cg00786256	-0.00144077	0.0101992	0.887946
cg00786305	0.000417254	0.0050489	0.934301
cg00786335	-0.0016863	0.00603305	0.780431
cg00786390	-0.00148403	0.00738121	0.841063
cg00786406	-0.00657131	0.0128232	0.609462
cg00786408	-0.00267568	0.00954336	0.779772
cg00786472	0.00797989	0.0117846	0.499879
cg00786478	0.0162524	0.02712	0.550342
cg00786490	-0.00229055	0.00289656	0.430943
cg00786539	-0.00111323	0.00498982	0.823912
cg00786611	-0.0234893	0.0187741	0.213795
cg00786618	-0.00117529	0.00492706	0.811952
cg00786657	0.00205279	0.00455591	0.653269
cg00786658	0.00119301	0.00264264	0.652647
cg00786685	-0.0131146	0.0106643	0.221669
cg00786747	-0.00644449	0.00968342	0.507251
cg00786761	0.0105918	0.00737139	0.153875
cg00786909	0.0110264	0.0258047	0.670077
cg00786977	-0.014874	0.0141326	0.295123
cg00787008	0.00535774	0.0117108	0.648301
cg00787013	-0.0028784	0.00847921	0.734971
cg00787015	-0.00149933	0.00598083	0.802569
cg00787022	-0.0017815	0.00474825	0.708313
cg00787055	0.00233986	0.00648233	0.718891
cg00787166	-0.0261388	0.0212648	0.22188
cg00787168	0.0102555	0.00540408	0.0606149
cg00787180	-0.0133784	0.0154339	0.388118
cg00787188	-0.00236668	0.00340435	0.488547
cg00787282	0.00549739	0.0107403	0.609887
cg00787290	0.00145721	0.0109008	0.893924
cg00787318	0.00146419	0.00398719	0.714229
cg00787373	-0.00502848	0.00886524	0.57184
cg00787429	0.00593917	0.00414383	0.154904
cg00787523	-0.00220885	0.00437527	0.614775
cg00787537	0.0055404	0.00391825	0.160468
cg00787574	-0.000568299	0.00697532	0.935229
cg00787608	0.0128203	0.0127502	0.317084
cg00787636	-0.00205841	0.00904024	0.820349
cg00787661	-0.00159497	0.00272734	0.559995
cg00787695	-0.0108765	0.0127762	0.396629
cg00787726	-0.0128106	0.00805901	0.115081
cg00787746	0.000831478	0.00121089	0.493883
cg00787780	0.0108737	0.00918459	0.239255
cg00787833	0.0242438	0.0216803	0.266144
cg00787856	-0.00571969	0.0116263	0.623826
cg00787942	0.00391241	0.00522354	0.455617
cg00787955	0.000918782	0.00536133	0.864278
cg00787981	-0.00307206	0.00325175	0.347069
cg00787996	-0.0170167	0.0107451	0.116427
cg00788012	0.00873518	0.00397006	0.0300901
cg00788025	0.00266258	0.00549588	0.629112
cg00788048	0.00352818	0.00478412	0.462559
cg00788063	0.00202506	0.00205326	0.326384
cg00788067	0.00324688	0.00278263	0.24605
cg00788130	-0.00926017	0.0105004	0.379951
cg00788156	-0.0182457	0.0159186	0.254453
cg00788170	-0.00061799	0.00838957	0.941427
cg00788177	-0.0137551	0.017068	0.422211
cg00788204	0.012986	0.0110325	0.24196
cg00788208	-0.000856491	0.0133698	0.949049
cg00788222	0.00489921	0.00484793	0.314657
cg00788235	-0.00195326	0.0030305	0.520705
cg00788354	0.0124537	0.013749	0.367225
cg00788375	-0.000896902	0.00265154	0.735878
cg00788412	0.00172622	0.00175982	0.329007
cg00788461	0.00149887	0.00272977	0.584173
cg00788478	-0.0216851	0.0171258	0.208376
cg00788611	-0.00516182	0.0116511	0.658699
cg00788653	-0.00692851	0.00885003	0.435548
cg00788660	0.00349626	0.00402368	0.386971
cg00788678	-0.00467214	0.0113862	0.68244
cg00788688	-0.0099466	0.00911252	0.277662
cg00788699	0.00653175	0.00891389	0.465418
cg00788710	0.0211152	0.00876939	0.0178805
cg00788739	-0.00368031	0.00170817	0.0335997
cg00788760	0.00406092	0.0172035	0.813875
cg00788815	0.0118593	0.0177515	0.505628
cg00788864	0.00675889	0.00591144	0.25562
cg00788892	-0.0077747	0.00988458	0.433406
cg00788895	-0.00149046	0.00487324	0.760358
cg00788952	-0.00718262	0.00866123	0.408918
cg00789015	-0.0182978	0.00911371	0.0473709
cg00789034	-0.0008884	0.002418	0.714089
cg00789037	-0.0140201	0.012248	0.255073
cg00789086	-0.00692997	0.00862657	0.42369
cg00789091	-0.0116268	0.00829356	0.164038
cg00789116	-0.00535384	0.00907334	0.55648
cg00789143	0.0011189	0.00224349	0.619065
cg00789198	-0.00434119	0.0116346	0.709842
cg00789213	0.00587691	0.0124266	0.637295
cg00789328	-0.0031483	0.00399144	0.432116
cg00789347	0.0030397	0.00677519	0.654653
cg00789390	0.00237872	0.00208526	0.256707
cg00789394	-0.000780089	0.00119845	0.516594
cg00789397	-0.00308944	0.00275625	0.265021
cg00789416	0.00382802	0.010284	0.710508
cg00789427	0.00443491	0.00914918	0.628926
cg00789484	-0.00132399	0.00577169	0.819032
cg00789528	0.00260546	0.0065081	0.689759
cg00789535	2.3812e-05	0.00486637	0.996106
cg00789545	-0.0019943	0.00428562	0.642694
cg00789615	0.000462371	0.00375008	0.90212
cg00789652	0.00036071	0.00413119	0.930597
cg00789789	0.00817022	0.00464877	0.0818926
cg00789792	0.0105454	0.00633501	0.0991188
cg00789812	0.0101999	0.00689047	0.141939
cg00789862	-0.0460397	0.0248972	0.0673837
cg00789960	0.00349705	0.00600481	0.561625
cg00789986	0.00186864	0.00432101	0.666342
cg00790020	-0.010978	0.017398	0.529485
cg00790041	-0.00543784	0.00468209	0.248239
cg00790055	0.011993	0.0188049	0.525089
cg00790071	-0.00174322	0.00939557	0.853184
cg00790086	-0.00454733	0.00405191	0.264435
cg00790098	0.00235176	0.00602636	0.697185
cg00790106	-0.0407611	0.0190631	0.0349355
cg00790126	-0.00243469	0.00946907	0.797614
cg00790177	-0.0212428	0.00986194	0.033641
cg00790255	0.00803778	0.00752296	0.287897
cg00790262	0.00594394	0.00553703	0.285635
cg00790291	0.0121501	0.0144499	0.402442
cg00790307	0.000780672	0.0126495	0.950912
cg00790323	-0.0197477	0.013722	0.153237
cg00790360	-0.000710355	0.00138712	0.609706
cg00790371	-0.00596129	0.0117516	0.61308
cg00790384	-0.0200323	0.0223835	0.372958
cg00790395	-0.00713008	0.00721415	0.325369
cg00790438	-0.000892483	0.00391075	0.819947
cg00790439	0.0166197	0.0240877	0.491815
cg00790461	0.00539327	0.00405378	0.186403
cg00790497	0.00706247	0.0084351	0.404436
cg00790519	-0.00237316	0.005653	0.675528
cg00790535	0.00109755	0.0133982	0.934876
cg00790649	-0.00150361	0.00220824	0.497503
cg00790653	-0.0136817	0.0157078	0.385834
cg00790672	0.00128986	0.0114344	0.910411
cg00790693	-0.00119311	0.00681608	0.8614
cg00790717	0.00645835	0.00521078	0.218091
cg00790741	0.00557915	0.00443642	0.211472
cg00790756	-0.00630214	0.00514166	0.22319
cg00790835	-0.00325818	0.00749158	0.664564
cg00790847	0.0025241	0.00801924	0.753604
cg00790906	0.00462787	0.0115771	0.690197
cg00790916	-0.0118284	0.00836586	0.160499
cg00790928	-0.000659018	0.0034358	0.848281
cg00790970	0.0207595	0.0214367	0.335177
cg00791022	-0.000547712	0.00451349	0.903657
cg00791024	0.0011615	0.00282983	0.682356
cg00791074	-0.0183451	0.0163095	0.263361
cg00791136	-0.00445614	0.0123737	0.71951
cg00791138	0.0196828	0.0245999	0.42554
cg00791181	-0.00139466	0.0222449	0.950134
cg00791190	0.00163576	0.00650756	0.802049
cg00791207	0.0150479	0.0132965	0.260459
cg00791218	0.000734726	0.00132079	0.579265
cg00791249	-0.00070626	0.00229088	0.758502
cg00791253	0.00205913	0.013276	0.877054
cg00791280	-0.00143328	0.00349404	0.682531
cg00791321	-0.000284459	0.00459475	0.950758
cg00791404	0.00528594	0.006064	0.385465
cg00791406	-0.00370572	0.00748776	0.621754
cg00791412	-0.00290977	0.00647389	0.654071
cg00791418	0.00339714	0.00184844	0.0690553
cg00791422	-0.00423321	0.00332598	0.206051
cg00791430	0.0212769	0.0188066	0.260613
cg00791468	-0.00144384	0.00237111	0.543952
cg00791548	0.00927915	0.014423	0.521464
cg00791588	0.00295279	0.00847186	0.728167
cg00791657	0.000265343	0.00120979	0.82684
cg00791712	1.16552e-05	0.00787946	0.998823
cg00791758	-0.00890762	0.0151938	0.559017
cg00791764	-0.0230853	0.0183828	0.212112
cg00791789	-0.00700356	0.0145749	0.631905
cg00791851	0.003947	0.019795	0.84236
cg00791854	-0.00275365	0.00371374	0.460142
cg00791868	-0.027429	0.0182584	0.13618
cg00791873	-0.00149606	0.00823941	0.856285
cg00791905	-0.00477008	0.00436248	0.276831
cg00791920	-8.66641e-06	0.00419241	0.998355
cg00791958	-0.00263845	0.0110562	0.811873
cg00792008	0.00671993	0.0133085	0.614715
cg00792011	0.00155613	0.00513813	0.762626
cg00792015	0.00423612	0.00977398	0.665652
cg00792022	0.000822591	0.00418716	0.844652
cg00792053	-0.00476446	0.00861193	0.581334
cg00792091	-0.00311778	0.0102904	0.762535
cg00792107	-0.027544	0.0148331	0.066265
cg00792123	-0.000674781	0.00254527	0.791469
cg00792172	-0.00285647	0.00154243	0.0669868
cg00792184	0.00369816	0.0109916	0.737235
cg00792185	-0.00142721	0.0119235	0.904963
cg00792187	0.000911673	0.00821351	0.911841
cg00792203	0.0003703	0.0107852	0.972679
cg00792230	0.0173289	0.0237103	0.466573
cg00792251	-0.0036989	0.00700991	0.598899
cg00792420	0.000662811	0.0101826	0.94823
cg00792424	0.00577145	0.00802484	0.473696
cg00792449	0.0143619	0.012629	0.258167
cg00792677	0.000556077	0.00612934	0.927894
cg00792687	-0.00158347	0.0012987	0.225609
cg00792688	0.00535289	0.012423	0.667479
cg00792723	0.000413912	0.00415101	0.920771
cg00792740	-0.000422841	0.00162551	0.7953
cg00792744	0.00485058	0.0048982	0.324429
cg00792751	0.0243019	0.0114568	0.0363803
cg00792758	0.0182178	0.0276706	0.511805
cg00792766	-0.00304692	0.00757151	0.688235
cg00792783	0.00123856	0.00126001	0.32799
cg00792789	0.00446397	0.0136009	0.743438
cg00792790	-0.00162402	0.0060053	0.787385
cg00792799	-0.00905239	0.0275118	0.742816
cg00792849	0.00893093	0.00967127	0.357996
cg00792863	-0.00287578	0.00704788	0.68412
cg00792938	0.00079451	0.00124939	0.526282
cg00792966	-0.000272134	0.0017503	0.876757
cg00792968	0.00977048	0.0181241	0.591024
cg00792976	0.00283907	0.00617836	0.646859
cg00792989	-0.0175107	0.00707552	0.0150121
cg00793056	-0.00307929	0.00184736	0.0986704
cg00793072	-0.00221245	0.00370166	0.551397
cg00793088	0.00706087	0.0128534	0.583996
cg00793104	0.000894667	0.00922337	0.922921
cg00793166	-0.00192008	0.00133241	0.152691
cg00793181	0.0185165	0.0132777	0.166238
cg00793186	0.0144954	0.013875	0.298675
cg00793227	0.00402769	0.00747104	0.591011
cg00793273	-0.00402483	0.0105782	0.704394
cg00793280	0.00239284	0.00204041	0.243692
cg00793285	-0.00309874	0.00679544	0.649376
cg00793325	0.0193507	0.00960763	0.0466853
cg00793342	-0.0017211	0.00459861	0.709
cg00793375	-0.00295984	0.00566674	0.602604
cg00793450	-0.0037281	0.00196302	0.0604239
cg00793484	-0.00197518	0.00570872	0.730075
cg00793509	0.0107018	0.010073	0.290599
cg00793543	0.0114665	0.013848	0.409628
cg00793562	0.00554782	0.00785518	0.481667
cg00793582	0.000371412	0.00615973	0.95204
cg00793591	-0.00160031	0.00390272	0.682647
cg00793605	-0.00116359	0.00112056	0.301589
cg00793636	-0.00753901	0.0156651	0.631382
cg00793648	0.000856418	0.00584918	0.883887
cg00793655	-0.0014787	0.00468157	0.752771
cg00793666	0.00792565	0.00423834	0.0644102
cg00793719	-0.000666852	0.0163626	0.967573
cg00793762	0.00149848	0.00482254	0.756657
cg00793774	0.00426303	0.0195169	0.827541
cg00793795	-1.62277e-05	0.00153715	0.991598
cg00793843	0.00624945	0.00335339	0.0653087
cg00793895	-0.0335255	0.021342	0.119372
cg00793901	0.00186853	0.0112195	0.868066
cg00793921	0.00989805	0.0168877	0.559122
cg00793937	0.0123159	0.016257	0.450485
cg00793946	0.00574044	0.00671818	0.394891
cg00793954	0.000548563	0.00587365	0.925778
cg00793961	-0.0114123	0.00914229	0.214835
cg00793969	0.00283767	0.00655416	0.665978
cg00793977	-0.0288316	0.0181878	0.116074
cg00793981	-0.000872643	0.0371317	0.981297
cg00793990	0.000320587	0.00266215	0.904389
cg00793992	-0.011944	0.023164	0.607252
cg00794038	-8.81365e-05	0.00208311	0.966336
cg00794055	0.0102587	0.0041751	0.0157277
cg00794161	-0.011061	0.0095621	0.25013
cg00794178	0.000629836	0.00455234	0.890239
cg00794198	0.0169646	0.014747	0.252733
cg00794227	0.00153339	0.00339816	0.652794
cg00794270	0.000807282	0.00248807	0.746267
cg00794279	0.0106484	0.00605359	0.0816315
cg00794283	-0.00790509	0.00367569	0.0339143
cg00794364	0.00531482	0.00454513	0.245045
cg00794366	0.00617257	0.00548106	0.262791
cg00794378	4.88642e-05	0.00226596	0.982838
cg00794381	0.00783722	0.0068843	0.257666
cg00794400	-0.00970565	0.00662597	0.146115
cg00794491	0.00050789	0.00154211	0.742582
cg00794508	-0.00200285	0.00211694	0.346374
cg00794526	0.00916564	0.00945454	0.334663
cg00794546	0.00505637	0.00793619	0.525497
cg00794549	0.00580361	0.0150467	0.700533
cg00794552	-2.94136e-05	0.0024304	0.990368
cg00794607	0.00123772	0.00417262	0.767366
cg00794641	0.000297146	0.00409865	0.94235
cg00794648	0.00451035	0.00552217	0.416001
cg00794673	-0.00175728	0.0113791	0.877581
cg00794722	0.00615895	0.00444109	0.168583
cg00794813	0.00234824	0.00386109	0.544446
cg00794835	-0.0135915	0.00913056	0.139748
cg00794845	0.0118992	0.00783389	0.131935
cg00794853	0.0144434	0.00743544	0.0548877
cg00794881	-0.00141765	0.00338937	0.67665
cg00794883	0.0036394	0.00477999	0.44822
cg00794906	0.0107478	0.00471912	0.0248854
cg00794911	-0.00473862	0.0104237	0.650382
cg00794956	-0.0107762	0.0105556	0.309766
cg00794963	0.00800268	0.00373795	0.0347106
cg00794971	-0.0117921	0.0177193	0.507267
cg00794983	-0.00281996	0.00403979	0.486769
cg00795000	0.00368854	0.00590437	0.533582
cg00795007	0.00249205	0.0103936	0.811001
cg00795062	-0.000686012	0.00928888	0.941275
cg00795125	0.0125696	0.0262503	0.633101
cg00795186	-0.0218652	0.0144173	0.132525
cg00795205	0.00786456	0.0242258	0.746135
cg00795248	-0.00311941	0.00388028	0.423354
cg00795261	0.000354416	0.00465426	0.939453
cg00795268	-0.0019665	0.00471886	0.677767
cg00795277	-0.000661409	0.00215727	0.759789
cg00795290	0.00991411	0.0101703	0.332006
cg00795365	-0.00132294	0.00675588	0.845148
cg00795382	-0.000239457	0.00704494	0.972953
cg00795397	0.00227388	0.0110631	0.83757
cg00795412	-0.00891575	0.00930324	0.340198
cg00795416	0.00165975	0.00539651	0.759056
cg00795464	-0.00170764	0.00786688	0.828599
cg00795503	0.00736596	0.0191334	0.701071
cg00795535	0.00221052	0.0023879	0.356821
cg00795538	0.00609166	0.00501543	0.227385
cg00795616	0.0204825	0.0177837	0.252166
cg00795630	-0.00612451	0.0123811	0.62192
cg00795791	-0.00164992	0.00760044	0.828587
cg00795812	-0.0111619	0.0132969	0.403228
cg00795815	0.0010237	0.00919514	0.911578
cg00795819	0.00778387	0.00472079	0.102317
cg00795825	-0.00204072	0.00784268	0.795239
cg00795830	-0.000323144	0.01352	0.980979
cg00795851	-0.00220056	0.00428339	0.608564
cg00795900	-0.0202376	0.0123411	0.104178
cg00795915	-0.00113464	0.00169416	0.504567
cg00795927	0.0104032	0.00732588	0.158701
cg00795992	-0.0115058	0.0177565	0.518483
cg00796030	0.000584893	0.00373516	0.875883
cg00796164	0.00115517	0.00606371	0.8493
cg00796187	-0.000110867	0.00220314	0.959966
cg00796233	0.00223773	0.00798985	0.780001
cg00796302	0.0118899	0.0175227	0.498995
cg00796337	0.00326901	0.00828683	0.694065
cg00796354	-0.0215077	0.0183454	0.243832
cg00796360	0.00157226	0.00174833	0.370657
cg00796364	0.00135241	0.0022295	0.545492
cg00796374	0.0157094	0.00957452	0.10399
cg00796416	0.00141091	0.00364315	0.699373
cg00796424	-0.0287208	0.0141514	0.0450602
cg00796445	0.00841006	0.0139427	0.547749
cg00796466	0.00923181	0.0192899	0.633281
cg00796552	-0.00922025	0.0118189	0.437157
cg00796569	-0.0106168	0.0155658	0.496777
cg00796611	0.0169191	0.0154481	0.276049
cg00796661	-0.00678314	0.0172031	0.694201
cg00796672	0.00234412	0.0139039	0.866456
cg00796679	0.00687839	0.00381565	0.0744507
cg00796697	0.000956817	0.00855841	0.911207
cg00796708	-0.0259774	0.0133737	0.054898
cg00796711	0.00301901	0.00273898	0.273003
cg00796728	-0.00291452	0.00295349	0.326119
cg00796755	-0.0145054	0.0146959	0.326004
cg00796793	-0.000936805	0.00146955	0.525272
cg00796814	-0.00116604	0.00151843	0.444341
cg00796821	-0.0135551	0.0167073	0.419105
cg00796850	-0.00468227	0.00571722	0.414747
cg00796866	0.00698345	0.0129275	0.590259
cg00796973	0.000356884	0.0174345	0.983709
cg00797030	-0.00183167	0.00175744	0.299813
cg00797058	0.0168421	0.0161851	0.300573
cg00797059	-0.00129279	0.00654713	0.843869
cg00797096	0.00762217	0.0104444	0.467226
cg00797102	-0.00436771	0.0193186	0.821594
cg00797104	0.00740312	0.0100186	0.461675
cg00797110	-0.0085639	0.00627494	0.175386
cg00797152	0.00689207	0.00869048	0.42962
cg00797183	0.00740521	0.0070401	0.295399
cg00797278	-0.0027384	0.00259434	0.293728
cg00797286	0.0144212	0.0225988	0.524842
cg00797306	-0.0205567	0.00832487	0.015232
cg00797346	0.00109093	0.00251001	0.664767
cg00797407	0.00480826	0.00584846	0.412952
cg00797434	-0.0120549	0.00627452	0.0575473
cg00797460	0.00345449	0.00478786	0.472279
cg00797477	0.000514652	0.00375202	0.891175
cg00797490	0.00146743	0.00437959	0.738281
cg00797497	0.00467868	0.0106296	0.660773
cg00797500	-0.00663675	0.00598832	0.270399
cg00797554	-0.0256787	0.02132	0.231261
cg00797562	0.00572862	0.0187046	0.760037
cg00797602	-0.000319539	0.00138541	0.818061
cg00797620	-0.00225796	0.00882215	0.798521
cg00797647	0.00901234	0.00642287	0.163665
cg00797651	-0.00936031	0.00896205	0.2988
cg00797699	0.0172299	0.0141382	0.225835
cg00797703	-0.00504906	0.0122693	0.681572
cg00797769	-0.00151461	0.00564552	0.789033
cg00797779	0.0164387	0.0136963	0.232884
cg00797801	-0.00689114	0.0124731	0.581851
cg00797818	-0.0254199	0.0150131	0.0935324
cg00797821	0.00134697	0.00522184	0.796976
cg00797837	-0.00078145	0.00149924	0.603359
cg00797839	-0.00832372	0.00545282	0.130043
cg00798029	0.00166433	0.00171282	0.33355
cg00798146	-0.000624637	0.00451168	0.890164
cg00798167	0.00897512	0.00751275	0.235049
cg00798206	-0.000945808	0.00117679	0.423464
cg00798232	0.00761643	0.0209581	0.717065
cg00798240	-0.000202547	0.00470291	0.965733
cg00798308	0.0239748	0.0138641	0.086847
cg00798342	0.000358477	0.00587629	0.951478
cg00798369	-0.00395121	0.00573303	0.492294
cg00798392	-0.012106	0.00756792	0.112833
cg00798403	-0.00191626	0.0147782	0.89709
cg00798428	0.00127876	0.00100746	0.207286
cg00798431	0.00130365	0.0132663	0.921916
cg00798477	0.00257353	0.00711553	0.718356
cg00798497	-0.00970959	0.0190486	0.611366
cg00798554	-0.00865999	0.0106685	0.418872
cg00798601	-0.00294528	0.00407694	0.471719
cg00798640	-0.0033752	0.0085014	0.692201
cg00798643	0.0213091	0.0188914	0.262029
cg00798645	-0.016932	0.00987456	0.0894954
cg00798646	0.00834182	0.019853	0.675256
cg00798648	-0.00911662	0.00753092	0.228918
cg00798685	0.00875208	0.00483157	0.073075
cg00798781	0.002085	0.00345679	0.547768
cg00798876	-0.00418342	0.00545737	0.445147
cg00798993	-0.000867087	0.011686	0.941001
cg00799033	0.00786674	0.00539539	0.147961
cg00799041	0.0058018	0.00998975	0.562698
cg00799060	0.00665556	0.0102259	0.516634
cg00799101	0.000117138	0.00621258	0.984994
cg00799121	0.0103334	0.0180917	0.569169
cg00799144	0.00995598	0.00563254	0.0801809
cg00799171	-0.0129581	0.0068036	0.0597065
cg00799227	0.00344441	0.00560797	0.540479
cg00799254	-0.0191252	0.0172944	0.271438
cg00799257	0.0137171	0.0105409	0.196138
cg00799353	-0.00182349	0.00153106	0.236471
cg00799539	-0.0188428	0.0231513	0.417638
cg00799618	0.00716555	0.0134851	0.596342
cg00799619	0.000232729	0.00871504	0.978749
cg00799637	-0.00212977	0.00620069	0.731964
cg00799658	0.00830872	0.0144317	0.566094
cg00799742	-0.00274397	0.00862673	0.751089
cg00799748	-0.00623834	0.0122858	0.612734
cg00799782	-0.00590027	0.0107172	0.583175
cg00799826	-0.0076405	0.00350289	0.0315124
cg00799842	0.000784569	0.00224809	0.727828
cg00799963	0.000963561	0.00376702	0.79864
cg00799984	0.0151935	0.0160652	0.346559
cg00800038	0.00249837	0.00413681	0.547253
cg00800095	-0.0156008	0.0170396	0.362099
cg00800109	0.000407532	0.00961354	0.966271
cg00800141	-0.000264364	0.0101311	0.979234
cg00800353	-0.00420741	0.0123154	0.733339
cg00800365	-0.00218343	0.00442445	0.622747
cg00800383	-0.000271033	0.00274809	0.921633
cg00800397	-0.0124677	0.0135927	0.361225
cg00800428	0.00937063	0.00513039	0.0707592
cg00800487	-0.00432099	0.0100979	0.669636
cg00800512	-0.00321315	0.003429	0.35099
cg00800569	0.00376095	0.00186987	0.0469795
cg00800606	-0.00479031	0.0116146	0.680901
cg00800634	-0.000433688	0.00168392	0.797286
cg00800679	0.0122683	0.0117561	0.2992
cg00800759	-0.00842168	0.00979484	0.391951
cg00800773	-0.00188386	0.00307957	0.542106
cg00800780	0.00739602	0.00768986	0.338476
cg00800809	0.00449167	0.00565121	0.428604
cg00800896	0.00723354	0.00985092	0.464484
cg00800908	0.00512315	0.00975932	0.60078
cg00800962	0.000856205	0.00446579	0.848346
cg00800993	-0.00010721	0.00203741	0.958139
cg00800997	0.00111199	0.00167909	0.50933
cg00801003	0.00166251	0.00683493	0.808319
cg00801034	0.00172912	0.00492507	0.726263
cg00801049	-0.00807852	0.00372911	0.0326612
cg00801068	0.000954201	0.00653757	0.88425
cg00801069	-0.00155684	0.00519827	0.765186
cg00801080	-0.0104684	0.0164506	0.525999
cg00801098	-0.000163848	0.00379018	0.965605
cg00801134	0.00635807	0.00505497	0.211398
cg00801196	3.6618e-05	0.00103403	0.971821
cg00801314	-0.000459295	0.00522093	0.930075
cg00801339	0.0131746	0.0076605	0.0885606
cg00801360	-0.0138465	0.0217586	0.52599
cg00801394	0.00122144	0.00566495	0.829728
cg00801465	-0.00055755	0.00236887	0.814406
cg00801512	0.00405	0.00577789	0.484964
cg00801514	0.0125071	0.00667357	0.0638325
cg00801568	0.00521152	0.00468488	0.268628
cg00801571	0.00125974	0.0133905	0.925236
cg00801577	-0.00155722	0.00142937	0.278577
cg00801598	0.00162195	0.0123406	0.895697
cg00801629	-0.0208227	0.0141626	0.144633
cg00801636	0.00092773	0.00281182	0.742136
cg00801727	0.000434937	0.00509373	0.932125
cg00801765	-0.00105515	0.0124141	0.932434
cg00801798	-0.00994977	0.00698832	0.157625
cg00801823	0.00174995	0.00394986	0.658693
cg00801868	0.00141186	0.0014986	0.348403
cg00801877	0.0033889	0.00723371	0.640456
cg00801918	0.0041278	0.00457662	0.36926
cg00801940	-0.000486965	0.00129696	0.70811
cg00801952	0.0111089	0.00875636	0.207504
cg00802147	-0.016652	0.00786124	0.0366331
cg00802168	-0.0050262	0.0048135	0.298916
cg00802212	0.00409845	0.0130118	0.753433
cg00802224	-0.0068124	0.00823915	0.4103
cg00802237	-0.0168661	0.0166305	0.312952
cg00802250	-0.0121348	0.0114905	0.293481
cg00802302	0.00368788	0.00550392	0.504373
cg00802386	0.00352422	0.00450786	0.436183
cg00802396	0.00500633	0.00506088	0.324942
cg00802408	-0.000452927	0.0013743	0.742414
cg00802453	-0.0033698	0.00649719	0.605147
cg00802478	-0.00166128	0.00352796	0.638744
cg00802484	0.000633779	0.00163616	0.699315
cg00802510	-0.00844813	0.00592835	0.157259
cg00802553	-0.00162461	0.00580525	0.78017
cg00802571	0.00340067	0.0045991	0.461383
cg00802617	0.000268196	0.005045	0.95771
cg00802728	-0.00112443	0.00516668	0.82816
cg00802855	0.00593822	0.00741126	0.42489
cg00802903	0.0345618	0.0232417	0.140146
cg00803004	0.00328279	0.0093075	0.725053
cg00803062	-0.00436245	0.00449026	0.333626
cg00803074	0.0132427	0.0151643	0.384601
cg00803088	0.0044296	0.00255789	0.0864042
cg00803169	0.00609491	0.00459089	0.187329
cg00803179	-0.00128001	0.00212874	0.549001
cg00803186	-0.00595779	0.0038837	0.128175
cg00803207	-0.0309052	0.0134426	0.0235821
cg00803213	-0.0209041	0.0117265	0.0776797
cg00803232	0.00479741	0.00625892	0.44519
cg00803358	-0.00762727	0.00611207	0.214981
cg00803368	-0.00981301	0.0127441	0.443111
cg00803373	0.00715386	0.0117697	0.544685
cg00803377	0.00474085	0.00605257	0.435314
cg00803419	-0.000548755	0.00146925	0.709572
cg00803447	0.000893498	0.0101243	0.929852
cg00803453	-0.029286	0.0246316	0.237272
cg00803478	-0.00576136	0.00744362	0.440757
cg00803532	-0.00349642	0.00240352	0.148882
cg00803563	0.00450068	0.00587346	0.445318
cg00803638	-0.00232177	0.00490096	0.636719
cg00803692	-0.0223364	0.0225365	0.324019
cg00803724	0.0270454	0.0297137	0.364907
cg00803804	-0.000258869	0.00123801	0.834795
cg00803816	0.00179787	0.00206761	0.386633
cg00803825	-0.00382819	0.00446557	0.393347
cg00803827	-0.0185887	0.00715505	0.010793
cg00803865	0.00977837	0.00859423	0.25793
cg00803873	0.0021274	0.00200147	0.290378
cg00803910	-0.000324766	0.0127635	0.979751
cg00803911	-0.0070087	0.00418436	0.0970642
cg00803922	-0.00139476	0.00575577	0.809025
cg00804043	-0.00234062	0.0134511	0.86221
cg00804048	-0.00180716	0.00163972	0.273057
cg00804055	0.00134273	0.00343119	0.696385
cg00804073	0.000106308	0.00603085	0.985971
cg00804078	-0.0211132	0.0171192	0.220353
cg00804096	-0.00377985	0.013528	0.780507
cg00804097	-0.00037299	0.00895451	0.966858
cg00804125	-0.00311919	0.00505503	0.538605
cg00804179	0.0123884	0.0168833	0.464807
cg00804210	0.000784301	0.00886704	0.929695
cg00804237	0.00482833	0.017078	0.777974
cg00804245	-0.0053774	0.0117883	0.649261
cg00804291	1.44442e-05	0.00168221	0.993166
cg00804303	-0.00296023	0.00924545	0.749498
cg00804338	-0.00352748	0.00707188	0.619013
cg00804354	-0.014521	0.0175733	0.410596
cg00804392	-0.0120121	0.0139384	0.39086
cg00804423	0.0109182	0.0114856	0.344099
cg00804433	-0.00632431	0.00715578	0.378921
cg00804480	0.00171946	0.00583781	0.768957
cg00804485	0.00254788	0.00171856	0.141334
cg00804504	0.00180669	0.00480979	0.707989
cg00804510	0.00116803	0.00520239	0.822812
cg00804517	0.0199469	0.01207	0.101548
cg00804525	0.00322691	0.00747292	0.666807
cg00804587	0.00495889	0.00592993	0.40501
cg00804600	-0.00559961	0.00765461	0.466164
cg00804628	0.000532402	0.00289266	0.854345
cg00804634	0.0117462	0.00870206	0.180123
cg00804686	0.00623333	0.00547627	0.257738
cg00804694	0.00267793	0.0106932	0.802767
cg00804716	0.00302602	0.0036662	0.411119
cg00804745	0.00290793	0.0108148	0.788573
cg00804763	-0.0146976	0.0143045	0.306672
cg00804785	0.0144422	0.0161859	0.37439
cg00804794	-0.0180985	0.0187943	0.337881
cg00804796	0.00586115	0.00606676	0.336321
cg00804863	0.00404049	0.00537413	0.453913
cg00804916	-0.015796	0.0103805	0.131238
cg00804934	3.81616e-05	0.00516728	0.994122
cg00804995	-0.00196287	0.00324957	0.547186
cg00805076	-0.00473555	0.00689393	0.493726
cg00805079	0.00905117	0.00694915	0.195742
cg00805116	-0.00191019	0.00450748	0.672635
cg00805122	0.0103376	0.00799575	0.199028
cg00805175	-0.00268418	0.0113148	0.812966
cg00805193	-0.000530544	0.0103427	0.959192
cg00805292	0.00326166	0.00942557	0.730037
cg00805294	-0.00173773	0.00567384	0.760035
cg00805320	0.00204439	0.00150909	0.17856
cg00805360	-0.0155334	0.0111261	0.16577
cg00805381	-0.000206471	0.00121452	0.865352
cg00805419	-0.00868945	0.0104388	0.407155
cg00805441	0.00304013	0.0133511	0.820339
cg00805473	0.00895388	0.0197641	0.651504
cg00805496	-0.00721838	0.00748715	0.33732
cg00805506	0.0248053	0.0234082	0.291841
cg00805520	-0.00256145	0.00610117	0.675511
cg00805552	0.00138539	0.0091109	0.879447
cg00805562	-0.00338452	0.00781389	0.665845
cg00805577	0.00969842	0.0145623	0.506948
cg00805619	0.00229338	0.0175459	0.896269
cg00805660	-0.0192165	0.0118789	0.108877
cg00805678	0.00704099	0.00438627	0.111596
cg00805728	-0.0179258	0.0096606	0.0664612
cg00805867	-0.00123785	0.00603845	0.837994
cg00805874	-0.00122647	0.0075822	0.871824
cg00805926	0.00120178	0.00637001	0.85074
cg00805973	-0.000134234	0.00802366	0.986685
cg00805981	0.00134296	0.00413668	0.746126
cg00806009	-0.0019408	0.00398503	0.627308
cg00806056	0.000667033	0.0052006	0.8982
cg00806079	-0.0104781	0.00739115	0.1594
cg00806126	-0.00648858	0.00872568	0.458851
cg00806138	0.00924448	0.0152731	0.546364
cg00806185	0.00139324	0.0113123	0.902226
cg00806198	-0.00331721	0.00213879	0.124067
cg00806211	-0.0100186	0.0157348	0.525767
cg00806214	0.0128699	0.0142764	0.369498
cg00806239	0.00324179	0.0144721	0.823212
cg00806245	0.000453765	0.00783571	0.953936
cg00806253	0.0019477	0.0125778	0.877249
cg00806259	0.0158771	0.0111629	0.158048
cg00806262	-0.0203093	0.0101094	0.0472386
cg00806296	-0.0013319	0.00572069	0.816375
cg00806311	0.0101177	0.0125596	0.422398
cg00806319	0.0135981	0.0184605	0.463087
cg00806364	0.00848237	0.00889074	0.34235
cg00806367	0.00431881	0.00688511	0.531914
cg00806385	0.00418068	0.00849457	0.623685
cg00806461	0.0101388	0.0073983	0.173622
cg00806481	0.025663	0.0209192	0.22279
cg00806490	-0.00138502	0.00313107	0.659193
cg00806535	0.00480195	0.00498106	0.33735
cg00806547	0.00366446	0.0107311	0.73346
cg00806552	0.00134807	0.00186148	0.47064
cg00806634	0.00536526	0.0074895	0.475432
cg00806644	-0.0142644	0.0212885	0.504369
cg00806680	0.0271156	0.0255194	0.290547
cg00806704	-0.0097628	0.00925308	0.293928
cg00806727	-0.00364514	0.00726284	0.616849
cg00806826	-0.00213142	0.00742696	0.774718
cg00806871	-0.00104304	0.00415994	0.802534
cg00806900	0.00644212	0.00728836	0.378874
cg00806929	0.0031217	0.00571338	0.58602
cg00806959	-0.00559052	0.0101877	0.584398
cg00807008	-0.0447857	0.0306311	0.146849
cg00807063	-0.00584512	0.0111683	0.601876
cg00807116	-0.00268177	0.00420184	0.524779
cg00807122	0.00562103	0.00692048	0.418588
cg00807131	0.00539588	0.00696123	0.44009
cg00807173	0.0122174	0.0144508	0.399882
cg00807189	0.00343874	0.0102551	0.738086
cg00807197	0.00342438	0.01328	0.797045
cg00807226	-0.000771679	0.0103035	0.940448
cg00807235	0.00556254	0.0118286	0.639192
cg00807237	0.00868309	0.00469143	0.0671444
cg00807293	-0.00478508	0.00592761	0.421438
cg00807297	0.00201144	0.00345304	0.561533
cg00807342	-0.00275626	0.00401811	0.494326
cg00807353	-0.0209413	0.0203574	0.306112
cg00807366	0.00120376	0.00973842	0.901873
cg00807389	-0.00534401	0.011314	0.637717
cg00807406	-0.00146663	0.00635048	0.817827
cg00807430	0.00118034	0.00200161	0.556724
cg00807462	-0.00463164	0.00919527	0.615582
cg00807464	-0.0230099	0.0176534	0.195422
cg00807495	-0.000826327	0.00377433	0.827148
cg00807497	0.00820634	0.0127458	0.521147
cg00807559	0.0108651	0.0193055	0.574831
cg00807586	-0.0052258	0.0101736	0.60862
cg00807608	0.00715304	0.0177531	0.687869
cg00807609	0.0122626	0.0105795	0.249182
cg00807684	0.00541656	0.00784198	0.491346
cg00807692	0.0036108	0.00259822	0.167699
cg00807698	0.000296412	0.00996771	0.976336
cg00807710	-0.00906574	0.00499216	0.0723672
cg00807737	0.00140564	0.0127702	0.912573
cg00807742	0.00721898	0.00416416	0.0860712
cg00807769	-0.00253751	0.0131239	0.847076
cg00807828	-0.00413917	0.0126144	0.743498
cg00807877	0.0190415	0.0141804	0.182376
cg00807892	0.00222152	0.00179905	0.219787
cg00807909	-0.00218394	0.00426151	0.609444
cg00807959	-0.000837987	0.0115971	0.942541
cg00807990	-0.0263631	0.0143206	0.0685972
cg00808053	-0.00337134	0.00314179	0.285826
cg00808086	0.00159419	0.0121647	0.895998
cg00808121	-0.00203159	0.0013719	0.141789
cg00808132	0.00297569	0.00610054	0.626777
cg00808150	-0.0187403	0.0212459	0.379856
cg00808158	-0.0108024	0.00724649	0.139187
cg00808164	0.00759707	0.00810693	0.350961
cg00808170	0.00620804	0.0076861	0.421182
cg00808196	-0.00457308	0.0122591	0.709911
cg00808199	-0.00809241	0.0155499	0.603925
cg00808240	-0.00831221	0.015795	0.599876
cg00808243	-7.08178e-05	0.00228684	0.975357
cg00808258	-0.000339652	0.00502572	0.946253
cg00808261	0.000367819	0.0102021	0.971312
cg00808305	-0.00324549	0.0102953	0.753238
cg00808307	-0.00651501	0.00517572	0.211046
cg00808329	-0.0015892	0.00216491	0.464622
cg00808370	0.000730262	0.00601984	0.903689
cg00808403	0.00378913	0.00504854	0.454692
cg00808419	-0.00226034	0.00471368	0.63261
cg00808474	-0.00542104	0.00429484	0.209805
cg00808492	0.00241438	0.00505448	0.633927
cg00808502	0.00768351	0.0121989	0.530226
cg00808511	-0.00154681	0.0241888	0.94914
cg00808532	-0.012825	0.0163382	0.434329
cg00808545	-0.00355609	0.00752887	0.637722
cg00808555	-0.00620978	0.00835714	0.459193
cg00808563	0.0180199	0.00639535	0.00583053
cg00808579	-0.00326999	0.00373328	0.383182
cg00808648	-0.00299887	0.010337	0.772333
cg00808687	0.00223732	0.00453933	0.623182
cg00808721	-0.00224927	0.00378263	0.553433
cg00808722	-0.00428871	0.0127147	0.736595
cg00808729	0.0151866	0.00980226	0.124469
cg00808730	0.00108572	0.00164111	0.509763
cg00808740	-0.0017255	0.00339332	0.612224
cg00808754	0.00391166	0.00667042	0.558915
cg00808766	-0.00246031	0.0010919	0.0264282
cg00808785	-0.00588943	0.0132847	0.658489
cg00808844	-0.00339954	0.00644284	0.598914
cg00808856	-0.0042484	0.0066153	0.522207
cg00808869	0.00564813	0.0105974	0.595235
cg00808909	0.00201291	0.00518623	0.698747
cg00808918	-0.00105459	0.00281703	0.708928
cg00808932	0.00741253	0.0088573	0.404653
cg00808969	-0.00176682	0.00538508	0.743526
cg00809005	0.00693001	0.00835914	0.40906
cg00809021	-0.00705316	0.0074418	0.345529
cg00809094	0.00262401	0.00482495	0.58776
cg00809096	0.00697151	0.0132577	0.600161
cg00809111	-0.0142797	0.0157664	0.367268
cg00809147	0.00507673	0.011344	0.655464
cg00809154	0.00317413	0.00563446	0.574463
cg00809164	-0.0066215	0.0113957	0.562513
cg00809191	-0.00439427	0.00251765	0.0839892
cg00809267	-0.0161031	0.014903	0.282504
cg00809335	-0.0275479	0.0217961	0.209206
cg00809338	-0.00495103	0.00444408	0.267918
cg00809353	-0.00825542	0.00947417	0.385644
cg00809377	-0.0156027	0.0131013	0.236501
cg00809398	-0.0126023	0.0132446	0.343643
cg00809399	-0.0120098	0.0113308	0.291734
cg00809477	-0.00600127	0.00641408	0.351713
cg00809502	0.00466844	0.00521931	0.373227
cg00809567	-0.00248291	0.00477886	0.604518
cg00809614	-0.00249765	0.00225696	0.271104
cg00809729	0.00558377	0.0055974	0.320898
cg00809744	-0.00133056	0.0140526	0.924755
cg00809755	0.000718273	0.0172893	0.966945
cg00809772	-0.0379795	0.0184919	0.0426004
cg00809775	-0.00524147	0.0143541	0.715767
cg00809787	0.0250342	0.026163	0.340948
cg00809820	-0.00509525	0.0185253	0.783851
cg00809863	-0.00409975	0.0101731	0.68781
cg00809871	-0.00592939	0.0140526	0.673974
cg00809878	0.00323636	0.00998201	0.74645
cg00809888	-0.0019951	0.00833995	0.811423
cg00809908	-0.00180039	0.00628657	0.775174
cg00809917	0.00151042	0.00469435	0.748311
cg00809930	0.000813484	0.00201662	0.687523
cg00809934	-0.00336441	0.00177577	0.0610318
cg00809969	0.0123577	0.0129549	0.342433
cg00809988	-0.0013406	0.003627	0.712449
cg00810024	-2.46559e-06	0.00424361	0.999538
cg00810040	-0.00416098	0.00948033	0.661676
cg00810055	-0.00046523	0.00280424	0.868569
cg00810133	-0.000663455	0.00217031	0.760472
cg00810161	-0.00597865	0.00610861	0.330077
cg00810173	-0.00311169	0.0119834	0.795654
cg00810187	0.00125302	0.00189042	0.508965
cg00810208	0.00249898	0.00749602	0.73955
cg00810228	0.0196902	0.019675	0.319353
cg00810262	0.00311849	0.00889276	0.726568
cg00810292	0.00605743	0.0140011	0.666209
cg00810316	-0.00491991	0.00317834	0.124794
cg00810321	-0.00550712	0.00872564	0.529387
cg00810334	0.000452971	0.0104647	0.96556
cg00810351	0.000665002	0.0018276	0.716726
cg00810441	-0.00431103	0.0105262	0.683011
cg00810473	-0.00209551	0.00374425	0.576963
cg00810483	-0.000100368	0.00913335	0.991254
cg00810495	-0.000526477	0.00157765	0.739298
cg00810519	-0.00112629	0.00625112	0.85738
cg00810529	-0.000812359	0.00346764	0.815255
cg00810583	-0.00693488	0.00572579	0.228686
cg00810607	0.00226242	0.00121609	0.0657662
cg00810651	-0.00113431	0.00771664	0.883431
cg00810710	0.00790068	0.0124003	0.525492
cg00810717	-0.00865361	0.00988044	0.38322
cg00810807	-0.00807441	0.00654675	0.220338
cg00810818	0.0219463	0.0120076	0.0705777
cg00810836	-0.000312136	0.00256806	0.903503
cg00810843	-0.0049446	0.0121661	0.685298
cg00810877	-0.00755466	0.00419011	0.074404
cg00810883	-0.00150317	0.00532681	0.778381
cg00810908	-0.000203366	0.00250092	0.935353
cg00810914	0.000679865	0.00155662	0.663228
cg00810939	0.0101675	0.00615992	0.10196
cg00810956	-0.00104971	0.0022063	0.63527
cg00810971	0.00577894	0.0103141	0.576531
cg00810986	0.00218794	0.00254603	0.3922
cg00810989	-0.00191742	0.0088933	0.829737
cg00811020	0.000771416	0.00756552	0.918989
cg00811051	0.00185905	0.00125977	0.143165
cg00811065	0.00600839	0.00586045	0.307721
cg00811077	-0.00134727	0.00145797	0.357674
cg00811122	0.0107317	0.0132049	0.418319
cg00811132	-0.000564972	0.00233996	0.809704
cg00811166	0.00962781	0.00667245	0.152168
cg00811170	-0.00431856	0.00678959	0.526194
cg00811196	0.0116818	0.0104303	0.265403
cg00811210	0.0810521	0.0596393	0.177192
cg00811275	0.00267418	0.007707	0.729335
cg00811334	0.00250423	0.0100222	0.803201
cg00811340	0.0127985	0.0177431	0.472395
cg00811352	-0.0279462	0.0226032	0.219214
cg00811358	0.0251033	0.0126005	0.0490696
cg00811377	-0.00176891	0.00488182	0.717858
cg00811436	-0.0268723	0.0171659	0.120638
cg00811495	0.010658	0.00700613	0.131355
cg00811535	0.0077271	0.00657512	0.242704
cg00811555	0.00549607	0.00882434	0.534814
cg00811565	-0.01004	0.0129357	0.439496
cg00811567	0.0155373	0.0228444	0.49799
cg00811614	0.00025611	0.0149978	0.98641
cg00811647	0.0107858	0.00705091	0.129247
cg00811689	-0.00255446	0.00194507	0.192088
cg00811701	-0.00668964	0.00865767	0.441533
cg00811719	0.000369878	0.00481643	0.93894
cg00811729	0.010455	0.00544958	0.0579011
cg00811758	0.00147558	0.00667603	0.825522
cg00811771	0.00316661	0.00233055	0.177285
cg00811777	0.010013	0.0104815	0.341729
cg00811796	-0.00152039	0.0018881	0.422589
cg00811801	0.00166475	0.00413154	0.687855
cg00811865	0.00139709	0.0119889	0.907465
cg00811930	-0.00640096	0.00849716	0.453036
cg00811931	0.00429713	0.00505071	0.396915
cg00811946	0.00523951	0.00807382	0.517858
cg00811961	-0.00574501	0.00919366	0.533468
cg00812081	0.00102249	0.0105098	0.922692
cg00812096	0.0160615	0.0228967	0.484635
cg00812167	0.00777835	0.00679424	0.255006
cg00812216	0.00777201	0.016833	0.64529
cg00812236	0.015619	0.0118667	0.191116
cg00812246	0.00565985	0.00806784	0.484601
cg00812293	-0.00642447	0.00557128	0.251602
cg00812303	0.0040255	0.00213924	0.0627796
cg00812327	-9.06417e-05	0.00250241	0.971178
cg00812341	-0.00684282	0.0102884	0.507517
cg00812435	-0.017032	0.0139801	0.225978
cg00812438	0.0114644	0.00693874	0.101623
cg00812440	-0.00247991	0.00557345	0.657318
cg00812502	0.000627726	0.00141846	0.659055
cg00812529	0.014229	0.017492	0.417889
cg00812557	-0.0133068	0.013584	0.329652
cg00812578	2.15091e-05	0.00717565	0.997614
cg00812580	0.00360103	0.00640605	0.575286
cg00812611	0.0030987	0.00633358	0.625736
cg00812634	7.01077e-05	0.00168083	0.966813
cg00812655	-0.00234059	0.00491962	0.635279
cg00812689	-0.00150643	0.01477	0.918967
cg00812735	-0.00553617	0.0113611	0.627118
cg00812737	-0.00542251	0.0117065	0.644224
cg00812761	-0.00462315	0.010677	0.665946
cg00812770	-0.00291098	0.0108374	0.788787
cg00812799	0.00186621	0.0154313	0.903984
cg00812831	-0.00448669	0.00590715	0.449319
cg00812833	-0.00355221	0.00455872	0.437694
cg00812839	0.00167523	0.00358721	0.641515
cg00812861	0.000557751	0.00420374	0.894713
cg00812921	0.00534447	0.00451578	0.239413
cg00812927	0.00191036	0.00546553	0.727428
cg00812980	0.00238481	0.00458201	0.603886
cg00813090	-0.00102559	0.00128878	0.428041
cg00813126	-0.00398659	0.00977064	0.684133
cg00813135	0.0109301	0.00879665	0.216945
cg00813142	-0.00849802	0.00546498	0.123106
cg00813147	-0.000153518	0.0138638	0.991187
cg00813162	-0.0113161	0.0133733	0.399478
cg00813191	-0.00136065	0.00203867	0.506041
cg00813233	-0.00574076	0.00567468	0.31415
cg00813264	0.00309165	0.00620201	0.619232
cg00813267	0.00877345	0.00579305	0.133059
cg00813334	0.0166341	0.0246228	0.500881
cg00813343	0.00258286	0.0100745	0.798188
cg00813373	0.00444638	0.00539687	0.411968
cg00813377	-0.000736719	0.00602556	0.902934
cg00813378	-0.0137052	0.0139666	0.32882
cg00813386	0.01781	0.00843775	0.0372872
cg00813440	-0.00447903	0.0058779	0.447846
cg00813486	0.00365577	0.0250618	0.884317
cg00813509	0.00764584	0.0140168	0.58664
cg00813540	0.00106028	0.00376473	0.778806
cg00813560	0.00463925	0.00461143	0.316828
cg00813582	0.00744649	0.00501373	0.140632
cg00813603	-0.0182969	0.00860884	0.0360198
cg00813720	-0.00526546	0.00996859	0.598527
cg00813745	-0.000953592	0.00403594	0.813703
cg00813752	0.00613569	0.0102549	0.550981
cg00813765	0.00091972	0.00621527	0.882659
cg00813837	0.017115	0.00843733	0.0451691
cg00813886	-0.0145686	0.0126538	0.252345
cg00813890	0.00149388	0.00537565	0.781665
cg00813962	0.000699331	0.00437188	0.873234
cg00813993	-0.00716065	0.00860408	0.407257
cg00814034	0.00346126	0.00473294	0.466298
cg00814088	0.000967346	0.00141093	0.494546
cg00814110	-0.0147716	0.0199025	0.459707
cg00814178	-0.00558223	0.0100889	0.581289
cg00814213	-0.0113377	0.013084	0.388273
cg00814218	-0.0772418	0.0518942	0.13978
cg00814239	0.00911062	0.00484318	0.0628642
cg00814244	-0.00060119	0.00136133	0.659718
cg00814324	0.00736182	0.00836838	0.381121
cg00814328	0.00230141	0.00707155	0.745523
cg00814357	0.00497634	0.00685724	0.469715
cg00814393	0.000681204	0.00566695	0.904561
cg00814401	0.00449283	0.0128469	0.727284
cg00814476	-0.00149425	0.00215809	0.490295
cg00814542	0.00417761	0.00669454	0.534027
cg00814573	-0.000822843	0.0110207	0.940632
cg00814580	0.0101019	0.00857106	0.24135
cg00814597	-0.00254081	0.00399119	0.525837
cg00814598	-0.168091	0.0650773	0.0112432
cg00814607	-0.00766936	0.0107935	0.479016
cg00814614	-0.00120252	0.0148744	0.935727
cg00814714	0.0211185	0.0133233	0.116106
cg00814721	0.0158068	0.0201679	0.435033
cg00814733	-0.00167188	0.00436796	0.70271
cg00814751	0.0111697	0.0234494	0.634877
cg00814752	0.00330466	0.00589001	0.57601
cg00814780	-0.00262864	0.00789122	0.739749
cg00814786	-0.00838437	0.0142807	0.558453
cg00814856	0.00917902	0.00876361	0.297439
cg00814898	0.00056138	0.00979231	0.954398
cg00814918	-0.00214776	0.00661581	0.746132
cg00814943	-0.00234578	0.00586315	0.689945
cg00814985	0.0100118	0.0113436	0.379571
cg00814990	-0.0168237	0.0127058	0.18849
cg00814997	0.0164047	0.0221293	0.460242
cg00815013	-0.000417525	0.00554719	0.940152
cg00815091	-0.00127519	0.0113417	0.910705
cg00815093	0.000424005	0.00472762	0.928715
cg00815121	-0.00849244	0.00647901	0.19294
cg00815177	0.00502681	0.0088552	0.571533
cg00815198	-0.00715017	0.0147306	0.628458
cg00815214	-0.0186019	0.00879346	0.0368787
cg00815230	0.00329549	0.00621135	0.5969
cg00815236	-0.00725731	0.00480837	0.134374
cg00815325	0.0138517	0.00987851	0.163949
cg00815358	-0.00547777	0.00660424	0.408835
cg00815399	-0.0181309	0.0194747	0.354099
cg00815440	-0.00106494	0.000989178	0.284253
cg00815519	-0.00664194	0.0123833	0.5929
cg00815564	-5.74207e-05	0.00551065	0.991707
cg00815583	0.00254287	0.00201483	0.209857
cg00815593	0.000950698	0.00199922	0.635443
cg00815644	0.00542206	0.0105908	0.609808
cg00815649	-0.0169703	0.0105228	0.109957
cg00815658	-0.00739675	0.00885165	0.405352
cg00815693	-0.00267982	0.00374544	0.475974
cg00815728	0.00591517	0.00564321	0.297077
cg00815770	-0.00580108	0.00551527	0.295416
cg00815792	-0.00376727	0.004763	0.430848
cg00815848	0.00719311	0.00846151	0.397302
cg00815862	0.00524538	0.00352621	0.140018
cg00815884	-0.00714539	0.0146561	0.626944
cg00815931	0.010857	0.00403039	0.00828649
cg00816008	0.000652412	0.0013238	0.62321
cg00816037	-0.0120425	0.0117407	0.307503
cg00816039	-0.00154536	0.00469641	0.742805
cg00816080	0.00138357	0.012693	0.913419
cg00816083	-0.019423	0.0130283	0.139153
cg00816096	0.00373236	0.011032	0.73583
cg00816135	-0.00823776	0.011068	0.45845
cg00816152	0.0319973	0.0189378	0.0942204
cg00816164	-0.0168583	0.0178623	0.34755
cg00816177	-0.000526264	0.00567752	0.926333
cg00816182	-0.012929	0.00776583	0.0990721
cg00816224	-0.00809238	0.00324821	0.014372
cg00816240	0.000665553	0.00881299	0.939952
cg00816258	-0.00619379	0.00671271	0.358387
cg00816290	-0.000193378	0.00157675	0.902636
cg00816305	-0.0092135	0.008306	0.269979
cg00816313	-0.00695773	0.0124226	0.576673
cg00816396	0.0113999	0.0189975	0.549813
cg00816397	0.00118666	0.00107679	0.273092
cg00816406	0.0124686	0.021592	0.564923
cg00816475	0.00174533	0.00412664	0.673246
cg00816480	-0.0278042	0.0208801	0.186015
cg00816515	-0.00823699	0.00860744	0.340894
cg00816544	0.00215051	0.00382634	0.575355
cg00816548	0.0011453	0.00701654	0.870667
cg00816564	-0.00977873	0.0072764	0.182023
cg00816609	-0.0291714	0.0142138	0.0427503
cg00816613	0.00366315	0.0132724	0.78312
cg00816620	0.00495483	0.0104107	0.635158
cg00816652	0.0163284	0.0105779	0.125837
cg00816653	-0.00939212	0.0106417	0.379581
cg00816676	-0.00153452	0.0115191	0.89429
cg00816794	0.00699314	0.0176306	0.692473
cg00816814	-0.0017746	0.00858364	0.836631
cg00816880	0.00895705	0.00728335	0.221658
cg00816906	0.00781141	0.0129917	0.549026
cg00816936	0.00360757	0.00361222	0.320345
cg00816970	0.00546299	0.00690228	0.430539
cg00817033	-0.000637092	0.0115452	0.956103
cg00817164	-0.00202809	0.0107523	0.850774
cg00817190	0.0108787	0.0088118	0.219885
cg00817232	-0.00324533	0.00901007	0.719465
cg00817331	-0.000494134	0.00500682	0.92158
cg00817337	0.0134079	0.00682806	0.052347
cg00817355	-0.0282864	0.0212396	0.18596
cg00817367	0.00318445	0.0128131	0.804234
cg00817377	-0.0105508	0.00567725	0.0660494
cg00817393	0.00521602	0.00353453	0.143157
cg00817396	0.000171828	0.00189262	0.927842
cg00817399	-4.67761e-05	0.00578385	0.993563
cg00817464	-0.0152993	0.0182956	0.405019
cg00817490	-0.00827486	0.0110441	0.455463
cg00817501	-0.00456719	0.0151381	0.763506
cg00817502	-0.00566678	0.0105566	0.592599
cg00817529	0.00230701	0.0051521	0.65528
cg00817557	0.0164914	0.0145446	0.259569
cg00817598	-0.00984944	0.0175235	0.575326
cg00817628	-0.0201393	0.0179887	0.265587
cg00817638	0.0157554	0.0106988	0.143989
cg00817713	0.00119398	0.00676215	0.860205
cg00817731	0.000552085	0.0144094	0.969513
cg00817749	0.000350816	0.0148655	0.981219
cg00817768	0.00381868	0.00768748	0.620463
cg00817769	0.00191746	0.00364792	0.600308
cg00817796	-0.0154818	0.0133745	0.2498
cg00817829	0.0131567	0.0262116	0.616811
cg00817885	-0.00854859	0.00914316	0.352055
cg00817900	-0.0012883	0.00295907	0.664231
cg00817995	-0.0300137	0.0237968	0.210153
cg00818034	0.0024264	0.00841813	0.773764
cg00818035	0.0127986	0.00558563	0.0240409
cg00818106	-0.0118916	0.0136654	0.386276
cg00818175	0.0155826	0.0185046	0.401748
cg00818229	0.00840425	0.00643719	0.194692
cg00818326	0.0135443	0.00854734	0.116211
cg00818336	0.0129248	0.0121653	0.290597
cg00818383	0.0113966	0.00790841	0.152689
cg00818397	-0.000735639	0.00142813	0.607614
cg00818473	-0.00327243	0.00150079	0.0315681
cg00818480	-0.00118536	0.00182173	0.516749
cg00818493	-0.00128144	0.00862863	0.882239
cg00818557	0.00132488	0.00456139	0.77207
cg00818649	-0.00569598	0.00713458	0.426553
cg00818668	-0.000474722	0.015016	0.974843
cg00818680	-0.00630435	0.0095593	0.511092
cg00818778	0.00996286	0.00829163	0.232373
cg00818822	0.0187505	0.0103128	0.0720302
cg00818826	-0.0041643	0.00383119	0.279674
cg00818828	0.00216016	0.00138067	0.120843
cg00818853	0.0205748	0.0121779	0.0942355
cg00818868	0.022394	0.0119229	0.0632615
cg00818872	-0.00175357	0.00306966	0.569106
cg00818899	0.0221888	0.0132195	0.0963748
cg00818903	-0.000147131	0.00237779	0.950784
cg00819029	0.00118571	0.010156	0.907292
cg00819048	0.0157005	0.0314189	0.618373
cg00819055	-0.00115839	0.00129518	0.373262
cg00819078	0.00798667	0.0116841	0.495839
cg00819081	-0.00659166	0.00433544	0.131563
cg00819141	0.0126601	0.0174138	0.468917
cg00819142	0.0039358	0.00792633	0.620598
cg00819163	0.000793125	0.00118136	0.503534
cg00819233	0.00725073	0.0157213	0.645653
cg00819302	0.00409023	0.0060382	0.499721
cg00819309	0.0200094	0.018946	0.293455
cg00819310	0.00479108	0.00813837	0.557388
cg00819317	-0.00284768	0.0101432	0.779483
cg00819318	-0.00233441	0.0104828	0.824232
cg00819338	-0.00783479	0.0080466	0.332566
cg00819362	-0.00123334	0.00973449	0.899434
cg00819377	-0.00389612	0.0063926	0.543593
cg00819417	-0.00993614	0.0119255	0.406727
cg00819420	0.000371181	0.00405237	0.927202
cg00819441	-0.0243896	0.0169009	0.152118
cg00819467	0.0221255	0.02279	0.333969
cg00819534	0.00587477	0.0113459	0.60575
cg00819619	0.0020337	0.00233101	0.38505
cg00819788	-0.00612554	0.00544172	0.263003
cg00819818	8.50031e-05	0.00761605	0.991117
cg00819844	0.000311141	0.00288014	0.914189
cg00819857	0.0034728	0.00375841	0.357707
cg00819858	0.00798109	0.0060553	0.190504
cg00819871	0.0057048	0.00735272	0.439653
cg00819880	0.017545	0.0196754	0.374682
cg00819895	-0.0224316	0.01813	0.218888
cg00819949	-0.011154	0.0103706	0.284721
cg00819981	-0.00195635	0.00252689	0.440632
cg00819990	0.00164035	0.0113256	0.885132
cg00820056	-0.00570816	0.00752699	0.450019
cg00820065	-0.00146363	0.00201971	0.470345
cg00820131	0.000315336	0.00793661	0.968386
cg00820149	-0.00310577	0.00634225	0.625422
cg00820159	0.00709361	0.00840334	0.400605
cg00820171	0.0112639	0.00863043	0.19484
cg00820208	-0.000338075	0.00230608	0.883742
cg00820281	0.0174517	0.00705042	0.0149947
cg00820288	0.00691517	0.0156883	0.660321
cg00820294	0.0186915	0.0197753	0.346839
cg00820311	-0.0354242	0.0150675	0.020683
cg00820340	0.00138936	0.00201372	0.491827
cg00820405	0.0204888	0.0253326	0.420555
cg00820422	0.0013247	0.00480297	0.783265
cg00820530	-0.0255213	0.0166603	0.128712
cg00820581	-0.00100691	0.0022717	0.658549
cg00820621	0.0178905	0.00908941	0.0518048
cg00820637	0.00790089	0.00651603	0.228166
cg00820664	0.000500485	0.00133193	0.707893
cg00820718	0.000831227	0.00290836	0.775618
cg00820740	-0.0105961	0.010811	0.329389
cg00820743	-0.00892772	0.00922643	0.335566
cg00820761	0.0114504	0.0119576	0.340586
cg00820798	0.00445342	0.00563417	0.431147
cg00820919	-0.0201398	0.00919032	0.0307434
cg00820922	0.00950902	0.00615759	0.12568
cg00820961	-0.0151004	0.00842505	0.0761051
cg00820995	-0.00881741	0.0101748	0.388238
cg00821057	0.00682717	0.00364929	0.0642936
cg00821098	0.0010976	0.00294007	0.709696
cg00821201	-0.0029794	0.00892159	0.739114
cg00821270	-0.000807774	0.00826179	0.922309
cg00821310	-0.0188821	0.0128405	0.144563
cg00821311	-0.000781837	0.0046716	0.867425
cg00821341	-0.0236954	0.0183142	0.198705
cg00821396	0.0128906	0.0254313	0.613356
cg00821400	0.00909597	0.0101448	0.372077
cg00821413	0.00578991	0.00837025	0.490713
cg00821444	0.00504321	0.00354305	0.157731
cg00821483	-0.00359082	0.0074457	0.63067
cg00821507	0.00580522	0.00466652	0.216402
cg00821510	-5.88096e-05	0.00412011	0.98864
cg00821567	-0.0004126	0.00251935	0.870241
cg00821587	-0.00329123	0.00661317	0.619803
cg00821604	4.12133e-06	0.00582537	0.999437
cg00821618	0.00627067	0.0118504	0.597873
cg00821731	-0.0149996	0.00796147	0.062467
cg00821760	-0.00173138	0.0076244	0.820822
cg00821769	0.0137719	0.015795	0.385345
cg00821851	0.000440364	0.00573981	0.938999
cg00821977	-0.00678574	0.00968777	0.485276
cg00822007	0.00258503	0.0132455	0.845662
cg00822078	0.00787986	0.00868438	0.366398
cg00822110	0.00207562	0.00151202	0.172901
cg00822157	-0.00117484	0.00467045	0.801908
cg00822179	-0.0044299	0.00443478	0.320254
cg00822187	-2.79803e-05	0.00329853	0.993249
cg00822241	-0.0130129	0.0105205	0.219015
cg00822255	-0.000372719	0.00303166	0.9024
cg00822261	0.00602348	0.00948053	0.526649
cg00822277	0.001734	0.0105905	0.870272
cg00822308	0.00137565	0.00521974	0.792671
cg00822353	0.0020625	0.00195671	0.294392
cg00822361	0.0167575	0.0213626	0.434642
cg00822367	0.00217004	0.00400388	0.589034
cg00822396	-0.00837612	0.00584004	0.154619
cg00822398	-0.00246191	0.00194721	0.209051
cg00822433	0.013906	0.0221708	0.531942
cg00822440	-0.0031519	0.00184041	0.0898838
cg00822451	-0.00254609	0.00362877	0.484533
cg00822495	-0.00183604	0.00194819	0.348241
cg00822539	-0.00357261	0.0111226	0.748726
cg00822550	0.00355563	0.00804278	0.659379
cg00822591	-0.00111988	0.00465173	0.810245
cg00822607	0.00288559	0.00198056	0.148262
cg00822622	0.017556	0.0183115	0.340001
cg00822627	-0.00359493	0.00468514	0.444708
cg00822666	0.00156971	0.00764045	0.83764
cg00822735	-0.00763476	0.00736542	0.302437
cg00822753	-0.00103338	0.0043844	0.814152
cg00822756	6.01781e-05	0.00133972	0.964262
cg00822797	-4.74957e-05	0.0086849	0.995647
cg00822840	-0.0018536	0.00509422	0.716728
cg00822898	-0.00884953	0.00523767	0.0942214
cg00822942	0.0073083	0.0200145	0.71577
cg00822961	0.00332463	0.0106646	0.755884
cg00822970	-0.00379037	0.00947103	0.689858
cg00822998	0.00417314	0.00817191	0.610709
cg00823000	-0.00040424	0.00423396	0.924128
cg00823033	0.00162377	0.00502494	0.747262
cg00823069	-0.000259621	0.0117563	0.982425
cg00823094	-0.00344035	0.00876208	0.69542
cg00823095	0.00515167	0.00726888	0.480141
cg00823110	-0.00109002	0.00432555	0.801561
cg00823144	0.00217197	0.00903967	0.810612
cg00823148	0.00150432	0.00424213	0.723625
cg00823170	-0.00440331	0.0188446	0.815723
cg00823172	-0.00236126	0.00613143	0.700975
cg00823229	-0.00155243	0.00197772	0.434333
cg00823255	-0.0125859	0.011827	0.289816
cg00823303	0.000606069	0.00936373	0.948522
cg00823319	-0.00160587	0.00381168	0.67444
cg00823357	-0.00125727	0.00452905	0.781892
cg00823369	-0.00602209	0.00585271	0.305991
cg00823375	-0.00759811	0.0072353	0.296183
cg00823447	-0.0264453	0.0177623	0.139676
cg00823480	-0.00326977	0.00714368	0.648149
cg00823515	-0.0162406	0.0121365	0.183881
cg00823526	0.0156816	0.00672921	0.0217947
cg00823584	-0.000352352	0.00176424	0.842106
cg00823602	-0.00272272	0.00779308	0.727541
cg00823608	-0.00223984	0.00626011	0.721251
cg00823683	-0.00220088	0.00635645	0.729887
cg00823688	0.0282617	0.0165507	0.090817
cg00823783	0.000527979	0.00283205	0.852485
cg00823789	-0.00179664	0.00783971	0.819203
cg00823843	0.00796822	0.0104679	0.448327
cg00823898	0.0101366	0.0105511	0.33901
cg00823993	0.00769879	0.00756685	0.311401
cg00823995	-0.00107641	0.00233882	0.646346
cg00824018	-0.00787648	0.00896765	0.381875
cg00824063	-0.0120454	0.0103438	0.246994
cg00824087	0.00133599	0.00557514	0.811106
cg00824096	-0.000840441	0.00518815	0.871639
cg00824141	0.000853691	0.00175766	0.628244
cg00824155	0.0167633	0.00949058	0.0803954
cg00824156	0.000392775	0.00875736	0.964316
cg00824175	0.00151985	0.00498285	0.760988
cg00824222	0.02111	0.0169054	0.214685
cg00824260	-0.00354867	0.0110494	0.748756
cg00824312	0.0110147	0.01236	0.374985
cg00824333	0.0100834	0.00910637	0.270823
cg00824379	0.00174817	0.00471563	0.711632
cg00824381	0.00795423	0.0105364	0.452064
cg00824413	0.00234054	0.00694206	0.736708
cg00824547	-0.000528454	0.0066189	0.936524
cg00824566	0.0150727	0.0096997	0.12336
cg00824584	-0.00146434	0.00201446	0.468976
cg00824638	0.0107808	0.0176847	0.543502
cg00824663	-0.00793666	0.00345893	0.0238497
cg00824681	0.000849315	0.00897859	0.924827
cg00824714	-0.00360974	0.00179126	0.0465681
cg00824757	0.0106138	0.00757416	0.164214
cg00824767	-0.00550564	0.00407857	0.180097
cg00824793	0.00237823	0.00163405	0.148686
cg00824806	-9.92589e-05	0.00323366	0.975574
cg00824853	-0.0027233	0.00801213	0.734647
cg00824880	-0.00127146	0.00326277	0.697597
cg00824943	0.0140584	0.00667146	0.0375979
cg00824944	0.00251582	0.0226108	0.911628
cg00824969	0.00542491	0.00491164	0.272026
cg00824973	0.00456571	0.0034243	0.185454
cg00824982	0.00347165	0.00380598	0.36388
cg00825031	0.000620105	0.00147257	0.674583
cg00825047	0.000615769	0.00289845	0.83219
cg00825130	-0.00160959	0.00263144	0.54214
cg00825131	0.00087464	0.0058659	0.88177
cg00825168	0.0160507	0.0254853	0.53026
cg00825173	0.0035337	0.00217595	0.107528
cg00825177	-0.00618317	0.0164495	0.707796
cg00825292	0.0012287	0.00413357	0.766893
cg00825317	0.00441389	0.00463767	0.34352
cg00825364	-0.00682501	0.00494179	0.170333
cg00825407	-0.0034801	0.00450043	0.44118
cg00825441	-0.00633296	0.0115806	0.585695
cg00825462	0.000157631	0.00140279	0.910756
cg00825491	-0.00670252	0.0113786	0.55716
cg00825497	0.00304846	0.00202001	0.134418
cg00825543	-0.00691336	0.0146168	0.637262
cg00825551	0.00265133	0.00994569	0.790341
cg00825558	-0.025107	0.0178922	0.163644
cg00825597	0.00680831	0.0037895	0.0754142
cg00825705	-0.00447155	0.0052738	0.398529
cg00825734	0.0112115	0.00852548	0.191498
cg00825739	-0.006181	0.00602939	0.307768
cg00825764	0.00716448	0.0139727	0.609258
cg00825779	0.00101066	0.00434193	0.816418
cg00825967	-0.0021913	0.00776559	0.778388
cg00825969	-0.0242931	0.0167295	0.149601
cg00826203	-0.00431328	0.00371209	0.24802
cg00826268	0.00368193	0.00604443	0.54381
cg00826304	-0.0123568	0.00993281	0.216394
cg00826313	-0.00504031	0.00507381	0.322914
cg00826390	0.0163702	0.0124829	0.192723
cg00826495	0.00777177	0.0102633	0.450688
cg00826520	0.00853125	0.006443	0.188485
cg00826536	-0.00742102	0.0107253	0.490594
cg00826537	0.00739655	0.00761769	0.333906
cg00826603	0.0148435	0.0126265	0.242554
cg00826610	-0.0021109	0.00173673	0.227057
cg00826615	0.00696719	0.00469119	0.140646
cg00826623	-0.00250906	0.0105317	0.812184
cg00826626	-0.000219735	0.00456539	0.961708
cg00826632	-0.00293538	0.0160485	0.855241
cg00826638	0.00433225	0.0073437	0.55657
cg00826726	-0.00226343	0.00562217	0.688109
cg00826728	-0.000414403	0.00190555	0.828284
cg00826780	-0.00863035	0.00633572	0.176204
cg00826839	0.00371201	0.00738379	0.616264
cg00826842	-0.0027316	0.00176084	0.123987
cg00826855	-0.000294937	0.00515056	0.95445
cg00826874	-0.00853442	0.00712124	0.233576
cg00826892	0.0166025	0.0113058	0.145109
cg00826902	-0.0045798	0.00524131	0.384327
cg00826921	-0.000586614	0.00233541	0.802188
cg00826923	0.00840391	0.0171449	0.625087
cg00826977	-0.000494738	0.00186997	0.791885
cg00826997	-0.000854003	0.00800411	0.915244
cg00827008	0.00337543	0.00361919	0.353248
cg00827016	-0.00255426	0.00736941	0.729618
cg00827082	0.000601242	0.00442062	0.892088
cg00827083	0.0269	0.0132383	0.0448069
cg00827164	4.86746e-05	0.00271836	0.98575
cg00827173	0.00744539	0.00401586	0.0666871
cg00827176	0.0140152	0.0154946	0.367894
cg00827196	0.00579531	0.00616346	0.349345
cg00827210	0.0298216	0.0204089	0.147094
cg00827369	0.00069409	0.00168892	0.681976
cg00827380	-0.00132805	0.00166066	0.425774
cg00827382	0.0306221	0.0225711	0.177933
cg00827392	-0.000116226	0.00209746	0.95592
cg00827395	0.0123245	0.0119019	0.30293
cg00827519	0.0268092	0.0190211	0.161805
cg00827581	0.00163742	0.00301019	0.58768
cg00827622	-0.00151071	0.00125716	0.232324
cg00827663	0.00539351	0.00448281	0.231758
cg00827745	0.00021557	0.00130445	0.869075
cg00827748	-0.0131074	0.00897812	0.147445
cg00827827	0.00230945	0.00886054	0.794903
cg00827853	-0.00389968	0.00399205	0.330994
cg00827893	0.0127846	0.0129642	0.326439
cg00827895	-0.00045118	0.00466614	0.923164
cg00827939	0.000166447	0.0145334	0.990885
cg00827976	0.00536726	0.0085742	0.532755
cg00827989	-0.000200275	0.00312192	0.948978
cg00828008	0.0272993	0.0265941	0.307125
cg00828059	0.00305176	0.00520714	0.559147
cg00828140	0.0119648	0.00913901	0.193465
cg00828154	0.00876799	0.0136712	0.522765
cg00828332	-0.00491582	0.0130217	0.706596
cg00828341	-0.00212275	0.00359407	0.556104
cg00828377	2.85139e-05	0.0105401	0.997847
cg00828386	0.00369429	0.0088572	0.677503
cg00828439	-0.0043117	0.00724862	0.5533
cg00828455	0.000653104	0.0105876	0.950936
cg00828468	0.00162062	0.00270008	0.549724
cg00828472	-0.000360178	0.00192363	0.851853
cg00828556	-0.011228	0.0197467	0.5709
cg00828602	-0.000892289	0.00163065	0.585461
cg00828618	0.000571626	0.013042	0.965128
cg00828698	-0.00071274	0.00456887	0.876348
cg00828709	-0.00144426	0.0135298	0.915204
cg00828721	0.00328887	0.0148754	0.82547
cg00828744	0.00782505	0.0118718	0.511327
cg00828762	-0.01166	0.00711089	0.104202
cg00828791	0.00128942	0.00548599	0.81466
cg00828798	0.00639123	0.00425272	0.136028
cg00828836	-0.00588618	0.00611263	0.337893
cg00828958	0.000765876	0.00601702	0.89897
cg00829016	-0.00225836	0.00113304	0.0489658
cg00829041	0.001006	0.00547983	0.854713
cg00829063	0.0148343	0.0274847	0.590584
cg00829075	-0.000108885	0.00147762	0.941405
cg00829091	0.0203722	0.021592	0.347697
cg00829125	0.00143522	0.0127661	0.910712
cg00829136	-0.00787455	0.00740086	0.289889
cg00829182	0.00185203	0.00457735	0.68663
cg00829246	0.00196668	0.00493172	0.690904
cg00829269	-0.00344101	0.00600427	0.567868
cg00829301	0.0127896	0.00478174	0.00873961
cg00829339	0.00234455	0.00136511	0.088987
cg00829356	-0.0037706	0.00484505	0.438267
cg00829369	-0.0122584	0.00943281	0.196743
cg00829400	-0.00565653	0.00730308	0.440439
cg00829404	0.0288439	0.0194753	0.141737
cg00829406	0.00111973	0.00161735	0.490338
cg00829409	0.0100004	0.0114124	0.38298
cg00829435	-0.016898	0.0223393	0.451174
cg00829438	0.0128473	0.00475619	0.00811685
cg00829456	-0.000662297	0.0021284	0.756318
cg00829575	-0.00227956	0.00629594	0.718065
cg00829594	-0.017566	0.0155788	0.262204
cg00829607	0.00170571	0.00952414	0.858227
cg00829641	-0.00270065	0.00546091	0.622008
cg00829646	0.00586399	0.00794402	0.462143
cg00829656	-0.00695708	0.00836018	0.407296
cg00829747	0.00334724	0.0185693	0.857316
cg00829753	0.0106088	0.011673	0.365622
cg00829786	-0.0035582	0.00585318	0.544627
cg00829809	0.00465242	0.00529429	0.381637
cg00829845	0.0172526	0.0167242	0.304751
cg00829858	0.00997791	0.0171624	0.562292
cg00829944	0.0020826	0.00195952	0.290428
cg00829961	0.00109867	0.00282137	0.697801
cg00829978	0.00972542	0.00909209	0.287348
cg00829990	-0.0245888	0.018547	0.187943
cg00830029	0.0146776	0.0100308	0.146533
cg00830086	0.00128718	0.0091006	0.887808
cg00830087	-0.00298975	0.00625513	0.633716
cg00830116	-0.00497252	0.00364724	0.175829
cg00830121	0.00493226	0.0110286	0.65568
cg00830139	0.00929061	0.00477642	0.0545714
cg00830170	-0.00456968	0.004969	0.359976
cg00830215	-0.0249364	0.0167623	0.13999
cg00830252	0.00295521	0.0147893	0.842026
cg00830283	-0.00349139	0.00586912	0.553271
cg00830313	0.00620709	0.00631022	0.327658
cg00830325	0.00500754	0.00687978	0.468398
cg00830338	0.00372616	0.00424654	0.382341
cg00830393	-0.000199053	0.00240934	0.934321
cg00830401	-0.00534848	0.00588948	0.365987
cg00830419	0.00155338	0.00757997	0.838041
cg00830420	0.0130718	0.0127224	0.306682
cg00830435	-0.00189692	0.00249322	0.448549
cg00830444	0.0118338	0.0102642	0.251692
cg00830459	0.00139328	0.00608008	0.819217
cg00830492	0.00924196	0.019018	0.628059
cg00830526	-0.00039989	0.00224494	0.858982
cg00830596	0.0101092	0.00693308	0.147943
cg00830599	0.000861321	0.0110902	0.938249
cg00830604	-0.0119136	0.00868095	0.173014
cg00830614	-0.00223957	0.0117881	0.849705
cg00830681	0.00296286	0.00834711	0.72337
cg00830706	0.0469584	0.0247076	0.0602388
cg00830710	-0.00215709	0.0049607	0.664619
cg00830735	-0.00457157	0.00922427	0.621262
cg00830755	-0.00590779	0.00499491	0.239708
cg00830767	-0.00390806	0.00424354	0.359296
cg00830813	0.00249502	0.00769212	0.746343
cg00830817	0.00372025	0.00329935	0.262199
cg00830850	-0.00447425	0.0125657	0.722539
cg00830934	0.00293695	0.006942	0.673152
cg00831028	-0.00256684	0.00148761	0.0875297
cg00831048	-0.00252927	0.00283721	0.374821
cg00831051	-0.0202579	0.0200814	0.315511
cg00831088	-0.00335289	0.0017734	0.0615652
cg00831126	8.03699e-05	0.00998139	0.993592
cg00831127	0.00670889	0.0117025	0.567737
cg00831171	-0.00679748	0.00908449	0.456065
cg00831182	0.00318165	0.00512086	0.535809
cg00831222	0.00276189	0.0158695	0.862187
cg00831233	-0.00344507	0.00279018	0.219831
cg00831237	-0.0047559	0.00990897	0.632305
cg00831247	0.025891	0.0178078	0.149101
cg00831276	0.00134106	0.0114652	0.90712
cg00831283	-0.0004447	0.00112022	0.692231
cg00831331	-0.00723193	0.00566497	0.204698
cg00831358	-0.000443101	0.00152087	0.77139
cg00831380	-2.44338e-05	0.00600425	0.996761
cg00831466	0.00849208	0.00666727	0.205723
cg00831470	0.00120429	0.00403919	0.766206
cg00831471	0.00671276	0.00335975	0.048433
cg00831529	0.0015763	0.00909846	0.862806
cg00831536	0.00263482	0.00570306	0.645084
cg00831560	-0.000881725	0.00457186	0.84746
cg00831633	-0.00134485	0.00187603	0.475132
cg00831672	0.000588611	0.00109371	0.591651
cg00831698	-0.000475427	0.00791887	0.952246
cg00831710	0.000647381	0.00888402	0.942055
cg00831726	0.0240095	0.0179388	0.183797
cg00831735	0.0046343	0.015111	0.759721
cg00831770	-0.0136891	0.00781539	0.0829161
cg00831909	-0.0145503	0.0128864	0.261547
cg00831928	-0.000680342	0.0021455	0.751828
cg00831929	0.000148224	0.00725148	0.983733
cg00831931	0.00242538	0.0084712	0.775234
cg00831970	0.00288866	0.00463787	0.534806
cg00832101	0.00177535	0.00132286	0.182618
cg00832105	0.00496059	0.0122877	0.687293
cg00832112	0.0225635	0.0147442	0.129091
cg00832148	0.0239776	0.0296942	0.421305
cg00832199	-0.00807193	0.00682809	0.239944
cg00832222	-0.0444112	0.0148107	0.00342252
cg00832270	0.00734731	0.00712431	0.304887
cg00832308	-0.00251632	0.00272717	0.358392
cg00832321	-0.00890242	0.00561427	0.11597
cg00832327	0.00203842	0.00835746	0.807805
cg00832329	0.0022193	0.0181252	0.902794
cg00832367	-0.00439557	0.00462814	0.34453
cg00832457	-0.0064125	0.0161103	0.691451
cg00832476	-0.00463029	0.0111583	0.679056
cg00832491	-0.000644623	0.00444098	0.884882
cg00832517	-0.00171408	0.00225537	0.449043
cg00832546	0.0340968	0.0148522	0.0237788
cg00832547	-0.000879975	0.00862341	0.918925
cg00832555	0.00482681	0.00736293	0.513616
cg00832563	-0.00273956	0.00825947	0.74082
cg00832581	-0.000760321	0.00817725	0.926105
cg00832635	0.00378512	0.00498377	0.449346
cg00832644	0.00840366	0.00516412	0.106817
cg00832650	0.00378543	0.00501038	0.451715
cg00832661	-0.0266846	0.0166275	0.111682
cg00832703	-7.1087e-05	0.00343348	0.983523
cg00832811	0.00432734	0.00857989	0.615119
cg00832850	-0.000665055	0.00180923	0.713955
cg00832868	-0.000429322	0.00307856	0.889371
cg00832928	-0.00369721	0.00553672	0.505824
cg00832994	0.00718209	0.00528889	0.177533
cg00833080	0.00431259	0.00826716	0.603065
cg00833142	0.0018872	0.0156084	0.904006
cg00833187	0.0195832	0.00934816	0.0387093
cg00833257	-0.00337693	0.00826448	0.683702
cg00833342	-0.0117453	0.0120805	0.333273
cg00833344	0.00185958	0.00898885	0.836527
cg00833350	-0.00138676	0.00746353	0.852974
cg00833352	-0.00204333	0.00359754	0.571322
cg00833364	-0.00143615	0.00498674	0.773948
cg00833393	-0.0035481	0.00439479	0.421386
cg00833394	0.00218614	0.00298774	0.466061
cg00833398	-0.00113235	0.00401503	0.778505
cg00833441	0.00839186	0.0107067	0.435014
cg00833448	-0.00321297	0.00288754	0.268505
cg00833479	-0.00196569	0.0113474	0.862823
cg00833487	0.0181805	0.0066508	0.00741021
cg00833524	-0.00427343	0.00945197	0.652161
cg00833537	-0.00079931	0.00186183	0.668618
cg00833552	-0.0038554	0.00624375	0.538321
cg00833562	0.00146834	0.0112201	0.896143
cg00833605	-0.0042454	0.00776878	0.58596
cg00833614	-0.0146501	0.0135253	0.281341
cg00833639	-0.00113474	0.00828589	0.891347
cg00833661	0.000570539	0.00443688	0.89794
cg00833688	-0.0039311	0.0112078	0.726516
cg00833703	0.00351085	0.011674	0.764236
cg00833747	0.00574568	0.0239083	0.810573
cg00833777	-0.0133602	0.0155808	0.393232
cg00833795	-0.0135413	0.0131514	0.305663
cg00833822	-0.0120428	0.00833576	0.151663
cg00833893	0.00754583	0.0134963	0.57734
cg00833989	0.000381354	0.00209293	0.855786
cg00834034	-0.00735699	0.00548689	0.183013
cg00834067	-0.00261419	0.0109509	0.811812
cg00834073	-0.00524279	0.0130148	0.68793
cg00834155	0.0116763	0.00838916	0.167062
cg00834192	-0.00848533	0.00479852	0.0800569
cg00834223	-0.0048392	0.0111857	0.66622
cg00834229	-9.14844e-06	0.00386741	0.998117
cg00834234	0.00151182	0.00679555	0.8244
cg00834319	-0.00147385	0.00253279	0.561937
cg00834379	0.00125553	0.00289978	0.665967
cg00834400	0.0024047	0.00358016	0.50334
cg00834440	-0.00214321	0.0101054	0.832472
cg00834472	-0.0233449	0.0222033	0.295601
cg00834511	0.0119707	0.0194294	0.539221
cg00834519	0.0259027	0.0104239	0.0146171
cg00834536	-0.00185566	0.00940363	0.843966
cg00834537	-0.00347949	0.00334573	0.300858
cg00834581	0.00559128	0.0135106	0.679874
cg00834585	0.00228887	0.0120039	0.849165
cg00834587	0.000701493	0.0130302	0.957173
cg00834712	-0.00600912	0.00694748	0.389144
cg00834738	-0.00745626	0.00975827	0.446609
cg00834755	0.00126044	0.00651924	0.847084
cg00834779	0.000178349	0.00188016	0.924617
cg00834796	0.00330071	0.00322671	0.308808
cg00834858	-0.00192881	0.00351043	0.583921
cg00834899	0.00585744	0.0114491	0.610055
cg00834922	-0.022646	0.0100213	0.0260028
cg00834923	-0.0158218	0.00870791	0.0722216
cg00834924	-0.00509323	0.00844137	0.547631
cg00834958	0.000661672	0.00202537	0.744583
cg00834966	-0.000877395	0.00637859	0.89087
cg00834988	-0.0224534	0.0166691	0.181024
cg00834994	-0.0195332	0.0147544	0.188559
cg00835021	-0.00451492	0.00511566	0.379586
cg00835031	-0.00235842	0.0164067	0.88599
cg00835193	0.0156891	0.0110952	0.160456
cg00835203	-0.00802843	0.0122037	0.512134
cg00835232	-0.00365831	0.0109687	0.739438
cg00835249	-0.00525069	0.0110349	0.635235
cg00835279	-0.0125079	0.0127108	0.327472
cg00835345	0.00148804	0.00446121	0.739417
cg00835389	-0.00440913	0.00378795	0.247198
cg00835400	-0.00651306	0.00587493	0.270254
cg00835429	-0.00254873	0.00235733	0.282212
cg00835464	0.000949314	0.00789347	0.904514
cg00835521	-0.00164554	0.0069377	0.812996
cg00835526	0.00864294	0.0088557	0.331432
cg00835612	0.000274589	0.00142699	0.8478
cg00835664	-0.00283095	0.00996614	0.776954
cg00835705	-0.0203491	0.00945865	0.0338552
cg00835745	-0.020909	0.0196472	0.28979
cg00835771	-0.00132887	0.00136366	0.332167
cg00835812	-0.0138612	0.0613765	0.821788
cg00835818	0.0168088	0.0111	0.133103
cg00835825	0.0104413	0.0140231	0.458271
cg00835828	0.00463412	0.0087846	0.598995
cg00835832	-0.00299756	0.00289949	0.303712
cg00835857	-0.00817339	0.0172529	0.636717
cg00835885	0.00825331	0.0100488	0.413414
cg00835943	0.00589097	0.0102511	0.566807
cg00835999	-0.0156009	0.014157	0.27311
cg00836007	-0.0104565	0.0191674	0.5866
cg00836031	0.00341716	0.0132974	0.797723
cg00836037	-0.000360681	0.00999133	0.971275
cg00836047	0.00956413	0.00581567	0.103204
cg00836091	0.000265778	0.00133841	0.842996
cg00836097	0.00241431	0.00767446	0.753728
cg00836101	-0.00256874	0.00568169	0.65217
cg00836119	0.00147452	0.00177285	0.407549
cg00836161	-0.00933837	0.0419987	0.824496
cg00836200	-0.00396792	0.00403519	0.327819
cg00836227	0.0121863	0.0132894	0.361352
cg00836271	-0.0288962	0.0172951	0.0978928
cg00836272	-0.00368041	0.00564407	0.515842
cg00836302	-0.00260835	0.00789123	0.741685
cg00836308	0.0141069	0.00985388	0.155375
cg00836378	0.010207	0.00378021	0.00814097
cg00836388	0.00321871	0.00406489	0.430334
cg00836419	-0.0056846	0.00610632	0.354129
cg00836482	0.000295057	0.00180935	0.870789
cg00836542	0.00714258	0.00896472	0.427488
cg00836571	0.001109	0.00201889	0.584016
cg00836605	-6.06433e-05	0.00202223	0.976136
cg00836641	0.00462172	0.00538453	0.392761
cg00836662	-0.00665869	0.00804926	0.410069
cg00836705	0.0217054	0.00958661	0.0257249
cg00836737	0.0105666	0.0161647	0.514816
cg00836755	-0.00185721	0.00267841	0.489667
cg00836800	-0.00102078	0.00689368	0.882583
cg00836846	-0.0139623	0.0116633	0.234091
cg00836940	-0.0128931	0.0088005	0.146048
cg00836944	0.00751753	0.0105013	0.475743
cg00836964	-0.000814083	0.00418615	0.846202
cg00837056	0.00303625	0.0135637	0.82333
cg00837060	0.0121253	0.00730687	0.100162
cg00837086	0.00289405	0.00632764	0.648401
cg00837088	-0.0139729	0.00667135	0.038747
cg00837091	-0.000851654	0.00181979	0.640806
cg00837103	-0.00661329	0.01014	0.51577
cg00837209	-0.025827	0.0135261	0.0590739
cg00837218	-0.00404455	0.00954346	0.672619
cg00837234	-0.00348455	0.00349532	0.32121
cg00837264	0.0208034	0.0181953	0.255627
cg00837308	-0.0106821	0.00567712	0.0627967
cg00837330	-0.00464908	0.00569549	0.416283
cg00837398	0.0196096	0.0139162	0.1619
cg00837434	0.00193043	0.00172618	0.266107
cg00837444	0.000442446	0.00912447	0.961422
cg00837484	0.00223102	0.0070404	0.751989
cg00837485	-0.00314704	0.00360615	0.384924
cg00837537	0.00771743	0.0159368	0.629266
cg00837548	0.00234021	0.00970812	0.810005
cg00837594	-0.0186523	0.0165279	0.261794
cg00837619	0.00129105	0.00207176	0.534594
cg00837649	0.00215299	0.00296217	0.469029
cg00837690	-0.00462746	0.00720538	0.522198
cg00837734	-0.00184514	0.00462984	0.691087
cg00837753	0.0189428	0.0155828	0.226989
cg00837765	-0.00123499	0.00109455	0.261889
cg00837783	-0.00339413	0.00500442	0.499195
cg00837812	-0.00179981	0.00379301	0.636172
cg00837827	-0.023477	0.0145733	0.110341
cg00837831	0.0103638	0.0115072	0.369948
cg00837832	0.00693875	0.0113051	0.540761
cg00837838	6.44971e-06	0.00119437	0.995702
cg00837860	0.00316768	0.00281387	0.262971
cg00837899	0.00289915	0.0118554	0.807311
cg00837947	0.00145665	0.00999634	0.884437
cg00837967	0.00219913	0.0154533	0.887123
cg00837987	0.0633669	0.029246	0.0326341
cg00838032	0.00343555	0.00530947	0.519075
cg00838040	-0.00028701	0.00396254	0.942404
cg00838051	0.0133632	0.0100098	0.184903
cg00838081	-0.00320736	0.00831913	0.700656
cg00838150	0.000301943	0.0013749	0.826621
cg00838189	-0.00497255	0.00889412	0.577355
cg00838213	0.00115501	0.0047728	0.809277
cg00838250	-0.00113278	0.00118867	0.342896
cg00838259	-0.014283	0.0190573	0.455329
cg00838269	-0.0324965	0.0259371	0.213165
cg00838326	0.0133786	0.010035	0.185496
cg00838337	-5.1397e-05	0.00168515	0.975729
cg00838379	0.00406172	0.00990844	0.682737
cg00838397	0.00517383	0.00696703	0.459455
cg00838399	0.00103188	0.00150848	0.495527
cg00838415	0.00346477	0.00838274	0.680256
cg00838423	-0.000108046	0.00539979	0.984076
cg00838440	-0.00351241	0.00686071	0.609808
cg00838532	-0.0019163	0.00644118	0.766696
cg00838561	0.0116098	0.0110758	0.297065
cg00838663	-0.0132184	0.0156758	0.401111
cg00838695	0.0292609	0.0202483	0.151556
cg00838756	-0.00472382	0.00823815	0.567656
cg00838773	-0.00217386	0.00249767	0.386191
cg00838829	-0.00797363	0.0107733	0.460954
cg00838860	0.00757717	0.0131566	0.565962
cg00838874	0.000246153	0.00453278	0.9568
cg00838881	0.0243932	0.0144777	0.0951302
cg00838898	-0.00323929	0.00195963	0.101465
cg00838919	-0.00806299	0.00416034	0.0554358
cg00838930	0.00331417	0.00507165	0.514953
cg00838934	-0.00958452	0.00913471	0.296596
cg00838996	0.00393889	0.00368014	0.287057
cg00839009	0.0315882	0.0195345	0.109018
cg00839032	0.0107293	0.011332	0.346018
cg00839076	-0.0272752	0.0110925	0.0156548
cg00839129	0.00272455	0.00750676	0.717411
cg00839132	-0.001132	0.0121738	0.9261
cg00839269	0.000225104	0.00967783	0.981489
cg00839272	-0.00402671	0.00413866	0.332925
cg00839297	0.00086746	0.00100413	0.389714
cg00839331	0.00184543	0.0124213	0.882192
cg00839333	0.0290711	0.0293983	0.325113
cg00839400	-0.00342358	0.00389063	0.380993
cg00839413	0.00870818	0.0100533	0.388451
cg00839434	0.000236787	0.00151421	0.876052
cg00839507	0.000750475	0.00164983	0.650182
cg00839517	-0.0215225	0.0215762	0.320923
cg00839572	-0.00302643	0.00461653	0.513609
cg00839579	0.00752198	0.0049694	0.133267
cg00839584	-0.00295516	0.0090001	0.743336
cg00839597	0.000610741	0.00492496	0.901557
cg00839642	-0.000457178	0.00806515	0.954909
cg00839671	-0.00949941	0.00839816	0.260706
cg00839675	0.00019842	0.00236606	0.933335
cg00839844	-0.00145176	0.00268591	0.590048
cg00839850	0.0111276	0.0100443	0.270583
cg00839869	0.00310376	0.0124009	0.80288
cg00839873	-0.0131363	0.0129414	0.312527
cg00839893	-0.00450688	0.00558742	0.421804
cg00839906	-0.0420668	0.0215058	0.0532471
cg00840060	0.00895998	0.00666684	0.182002
cg00840115	0.00132981	0.00186841	0.478287
cg00840226	0.00180932	0.00740356	0.807433
cg00840257	0.00309546	0.00286304	0.282219
cg00840270	-0.00379221	0.0085434	0.658091
cg00840310	-0.00777195	0.00548043	0.159262
cg00840320	0.00502554	0.00572221	0.381913
cg00840341	0.00456086	0.00553549	0.41194
cg00840363	0.00422867	0.00427123	0.324546
cg00840370	0.010114	0.00931084	0.279976
cg00840403	-0.0151754	0.0217898	0.487767
cg00840412	0.00283387	0.00898127	0.753016
cg00840433	0.0262027	0.0210869	0.216918
cg00840438	0.0117371	0.0111351	0.294395
cg00840504	0.00592549	0.0046378	0.204331
cg00840574	-0.000446019	0.0100402	0.964656
cg00840597	0.0132176	0.0163851	0.421766
cg00840618	-0.00507597	0.0165011	0.759016
cg00840694	0.0085952	0.0136099	0.529129
cg00840708	-0.000301346	0.00637964	0.96242
cg00840716	0.00726455	0.00975426	0.458166
cg00840725	-0.00573678	0.0137505	0.677422
cg00840754	-0.00113247	0.00145063	0.436838
cg00840770	0.00109074	0.00399156	0.785215
cg00840774	-0.00172074	0.00520231	0.741515
cg00840791	-0.0136584	0.016658	0.414207
cg00840807	-0.00358321	0.00900029	0.691389
cg00840822	-0.009961	0.00836396	0.236495
cg00840926	-0.00104586	0.00280811	0.710351
cg00840927	-0.0097892	0.00934734	0.297499
cg00840960	-0.00203741	0.00475791	0.669415
cg00840975	0.00337052	0.00309027	0.278031
cg00840990	-0.0143441	0.0152879	0.35037
cg00841008	-0.0138026	0.0627365	0.826313
cg00841035	-0.00106533	0.00839476	0.899271
cg00841090	-0.00489563	0.00676743	0.471117
cg00841151	-0.00819876	0.00630272	0.196307
cg00841192	0.00366459	0.00518703	0.481526
cg00841233	-0.0137279	0.00963899	0.157501
cg00841238	-0.00389535	0.00191798	0.0449128
cg00841249	-0.00672403	0.005619	0.234269
cg00841272	0.00205424	0.00532697	0.70059
cg00841295	0.00322347	0.00667641	0.630283
cg00841299	0.00121485	0.00610448	0.842659
cg00841352	-0.00622574	0.0204572	0.761508
cg00841408	0.00621304	0.00608552	0.309739
cg00841436	0.00374898	0.00516005	0.469206
cg00841452	-0.00398646	0.00409411	0.332552
cg00841506	-0.00415922	0.0060284	0.491831
cg00841533	-0.00512354	0.00738766	0.489586
cg00841581	-0.0010061	0.00151781	0.508945
cg00841631	-0.018266	0.0172398	0.291912
cg00841680	-0.00252718	0.00474951	0.595843
cg00841692	0.00634872	0.00940564	0.501239
cg00841693	-0.00325938	0.00333835	0.33125
cg00841725	-0.00488768	0.00951819	0.608727
cg00841760	-0.0254465	0.012845	0.0503323
cg00841768	-0.00916039	0.00791629	0.249965
cg00841781	0.00142912	0.00177345	0.422246
cg00841784	0.00525681	0.0070309	0.456412
cg00841789	-0.000494153	0.00421695	0.90695
cg00841793	-0.0237486	0.0293609	0.42052
cg00841845	-0.0080683	0.023072	0.727298
cg00841849	-0.023585	0.0161539	0.147419
cg00841868	0.0185854	0.0111853	0.0997246
cg00841969	-0.00133232	0.00142087	0.350669
cg00841988	-0.00752571	0.0115122	0.514796
cg00842000	0.00656563	0.0120552	0.587221
cg00842028	0.00811551	0.0105444	0.443321
cg00842047	0.00630456	0.00641954	0.328426
cg00842076	0.0168504	0.022434	0.454351
cg00842095	0.00202261	0.0149484	0.892642
cg00842122	0.00461479	0.00513356	0.370841
cg00842158	0.00305012	0.00980527	0.756395
cg00842161	-0.00251585	0.00394183	0.524773
cg00842166	0.00167663	0.00684728	0.807066
cg00842208	0.00656681	0.0113613	0.564563
cg00842231	-0.00124571	0.00315228	0.693554
cg00842259	0.0188288	0.0159185	0.239685
cg00842282	-0.00165961	0.00673358	0.805825
cg00842299	-0.000863785	0.00233319	0.712004
cg00842318	-0.00563077	0.0105335	0.594142
cg00842322	-0.00286808	0.0131878	0.828278
cg00842325	0.00686295	0.00688426	0.321217
cg00842328	0.0163753	0.0206762	0.430242
cg00842351	0.00184523	0.00273382	0.501256
cg00842359	0.00970116	0.00691002	0.163439
cg00842370	0.012918	0.0126312	0.308912
cg00842381	0.00579597	0.00428915	0.179646
cg00842434	0.00339547	0.00696746	0.627089
cg00842506	0.00681937	0.00485746	0.163448
cg00842534	0.000302296	0.00188394	0.872843
cg00842541	-0.00274225	0.00175407	0.121125
cg00842549	0.0162016	0.0101483	0.113534
cg00842555	-0.00991491	0.0182506	0.588156
cg00842582	0.00124868	0.0042018	0.766947
cg00842595	-0.0314518	0.0195524	0.110859
cg00842602	0.00435986	0.0039262	0.269467
cg00842605	-0.00107999	0.0075509	0.886556
cg00842665	0.0041949	0.003492	0.232476
cg00842670	0.0122515	0.0178804	0.494808
cg00842687	0.00211184	0.0231349	0.92745
cg00842726	-0.00239263	0.00286909	0.406306
cg00842794	-0.00493341	0.00625892	0.432433
cg00842836	-0.0148112	0.0110926	0.184832
cg00842874	0.00278093	0.00522638	0.59584
cg00842918	-0.01431	0.0121678	0.242363
cg00842983	0.00628471	0.00838763	0.455446
cg00842998	-0.00461871	0.00396155	0.246434
cg00843009	-0.0112323	0.00972266	0.250734
cg00843019	-0.00523558	0.00409062	0.203542
cg00843021	0.00729271	0.0167139	0.663541
cg00843055	-0.00584848	0.00684993	0.395256
cg00843117	0.00306977	0.0040382	0.448934
cg00843182	0.00226091	0.00366525	0.538736
cg00843217	0.00116587	0.00368419	0.75232
cg00843220	-0.00468297	0.00339744	0.171161
cg00843236	0.00135523	0.00193104	0.484426
cg00843240	-0.000484672	0.00689505	0.944101
cg00843264	0.00466228	0.00869945	0.593198
cg00843270	0.00554744	0.00457923	0.228584
cg00843278	0.00702553	0.00597481	0.242443
cg00843326	0.00445158	0.00347686	0.203387
cg00843339	0.00015672	0.00201319	0.938106
cg00843352	0.00455813	0.00444159	0.307256
cg00843411	0.00493999	0.00343524	0.153547
cg00843416	-0.00287642	0.00980127	0.769768
cg00843452	-0.00890051	0.0132707	0.503966
cg00843464	0.0223629	0.0220301	0.312504
cg00843506	-0.024462	0.0187849	0.195833
cg00843538	0.0109603	0.0146321	0.455583
cg00843539	0.00204885	0.00542634	0.706547
cg00843561	-0.00178495	0.0015177	0.242352
cg00843606	0.00155028	0.0105082	0.883011
cg00843623	-0.000624311	0.00514922	0.903741
cg00843631	-0.00137803	0.00388566	0.723603
cg00843634	-0.010813	0.0172595	0.532418
cg00843787	0.000149864	0.0101779	0.988281
cg00843795	0.0192754	0.0350799	0.583906
cg00843803	-0.00768364	0.0118099	0.51679
cg00843885	-0.00339892	0.001427	0.0191166
cg00843912	0.000322923	0.000963602	0.738236
cg00843917	0.00506922	0.00670184	0.451193
cg00843939	0.00042694	0.00129102	0.741563
cg00843973	0.00551614	0.00973608	0.572278
cg00843976	0.0103154	0.00644914	0.112864
cg00844074	-0.00036538	0.00482808	0.939826
cg00844078	0.00123399	0.00463235	0.79049
cg00844155	0.0074831	0.00740201	0.314478
cg00844192	-0.00423098	0.00890386	0.635691
cg00844197	0.01014	0.00970109	0.298432
cg00844202	-0.0100752	0.0132877	0.450093
cg00844231	-0.035264	0.0166237	0.0363679
cg00844246	-0.00222545	0.00394089	0.573538
cg00844277	-0.00668038	0.0051755	0.19976
cg00844297	-0.00854283	0.00744918	0.254195
cg00844298	0.00903018	0.00936372	0.337182
cg00844308	-0.00395123	0.00637803	0.536992
cg00844328	-0.000860483	0.0029065	0.767802
cg00844339	0.00165839	0.00534821	0.757144
cg00844351	-0.00731359	0.00722796	0.314053
cg00844378	0.000571143	0.00455792	0.900531
cg00844404	0.00612639	0.0061255	0.319654
cg00844429	-0.00295973	0.00635127	0.642225
cg00844439	0.00350114	0.00201907	0.0859932
cg00844484	-0.00252848	0.00418022	0.546637
cg00844553	0.00309632	0.00575959	0.592052
cg00844567	-0.00996761	0.015776	0.528946
cg00844589	-0.00214711	0.00151552	0.159665
cg00844600	0.00023984	0.00387834	0.950813
cg00844627	-0.00860963	0.00537564	0.112398
cg00844633	0.0181976	0.0125614	0.150553
cg00844636	0.00832223	0.0122772	0.499425
cg00844643	0.00622096	0.00431498	0.152508
cg00844756	-0.00430293	0.00733228	0.558629
cg00844791	-0.000888426	0.00173584	0.60991
cg00844821	0.00639062	0.00533683	0.23396
cg00844825	0.00663941	0.0232642	0.775935
cg00844890	0.0114644	0.00686935	0.0982608
cg00844901	0.019445	0.0113421	0.0895513
cg00844950	0.000177247	0.00239624	0.941183
cg00844976	-0.000852691	0.0018006	0.636846
cg00845020	0.000654345	0.00505114	0.897187
cg00845049	0.0122877	0.0100818	0.225784
cg00845133	-0.00985611	0.00895128	0.273504
cg00845152	-0.00243538	0.00611492	0.691281
cg00845195	0.00783153	0.0127061	0.539056
cg00845204	0.0018064	0.0111985	0.872177
cg00845219	-0.00147878	0.00115693	0.20414
cg00845239	0.00954385	0.0127632	0.456358
cg00845245	0.000572311	0.00760945	0.940197
cg00845279	-0.0107096	0.00841239	0.205943
cg00845304	0.0112396	0.0175829	0.524131
cg00845332	-0.00515493	0.0114598	0.653807
cg00845350	-0.00294897	0.00608931	0.629241
cg00845368	0.00239549	0.00334095	0.475041
cg00845370	-0.00205362	0.00119841	0.0896948
cg00845521	-0.00915854	0.00688331	0.186366
cg00845557	0.0264855	0.0200409	0.189326
cg00845598	0.00252027	0.00386119	0.515436
cg00845602	0.00647212	0.0211963	0.760741
cg00845765	0.000789026	0.00343748	0.818921
cg00845775	0.00866058	0.0158975	0.587121
cg00845806	0.00477068	0.0068001	0.484583
cg00845837	-0.0115313	0.0106257	0.280429
cg00845862	0.000314356	0.00263146	0.90515
cg00845883	0.00110843	0.0131723	0.933106
cg00845891	-0.00246609	0.00134216	0.0691193
cg00845900	0.000148063	0.00395188	0.970188
cg00845901	-0.00878359	0.00955366	0.360101
cg00845956	0.00143899	0.0063501	0.82119
cg00845968	-0.00128412	0.00626867	0.838108
cg00846021	0.000951472	0.00246748	0.700608
cg00846036	-0.0152622	0.0164368	0.355362
cg00846043	0.0100125	0.00749399	0.18456
cg00846098	0.000726557	0.00909345	0.936477
cg00846114	0.000171401	0.00774262	0.982383
cg00846121	0.00566169	0.0144161	0.695351
cg00846136	0.0096961	0.0100738	0.338118
cg00846140	0.0133468	0.00460957	0.00464977
cg00846166	0.0130809	0.0103095	0.20745
cg00846176	0.0204916	0.0113028	0.0728382
cg00846218	0.00362553	0.00373234	0.333702
cg00846240	-0.00257424	0.0148146	0.862402
cg00846248	-8.49253e-05	0.00132876	0.949167
cg00846270	0.00586605	0.00556287	0.294195
cg00846287	0.00292638	0.00326448	0.372176
cg00846288	0.00716745	0.00357087	0.047427
cg00846297	0.0187625	0.0226505	0.409447
cg00846300	0.00476778	0.00239142	0.0489077
cg00846400	0.000722003	0.00181167	0.691089
cg00846417	0.00107059	0.00605113	0.859927
cg00846498	-0.00140195	0.00975285	0.885989
cg00846502	0.00919684	0.00537275	0.0900411
cg00846511	0.00435916	0.00458014	0.343517
cg00846539	0.00401848	0.0085126	0.637911
cg00846554	-0.0246658	0.0155254	0.115276
cg00846579	-0.00284395	0.0123187	0.817891
cg00846580	0.00221701	0.00279531	0.429588
cg00846720	-0.000892809	0.0011299	0.431298
cg00846769	-0.00220315	0.00568952	0.69941
cg00846799	0.00503409	0.00445057	0.260714
cg00846814	0.00577155	0.00956343	0.547541
cg00846834	-0.00698524	0.0174976	0.690588
cg00846842	-0.00773022	0.0112511	0.493633
cg00846843	7.377e-05	0.00613249	0.990426
cg00846869	-0.000895648	0.00466627	0.848178
cg00846968	-0.00342611	0.00515748	0.508028
cg00846988	-0.00179614	0.00751696	0.811638
cg00846995	-0.00144116	0.00229142	0.530824
cg00847029	-0.00218843	0.00169336	0.19921
cg00847043	-0.000233957	0.00120272	0.846161
cg00847109	0.0157301	0.0258226	0.543799
cg00847114	0.00250385	0.00786917	0.751009
cg00847166	0.0145802	0.00827189	0.0810208
cg00847168	0.000656005	0.00375669	0.861729
cg00847216	0.00696496	0.00630113	0.27166
cg00847221	0.00868085	0.007652	0.259316
cg00847238	-0.00313239	0.00405985	0.442199
cg00847239	-0.00324687	0.00514572	0.529491
cg00847250	0.00683659	0.00660558	0.303178
cg00847277	-0.0113811	0.00777821	0.146547
cg00847301	-0.00521507	0.0057413	0.365881
cg00847309	0.00261355	0.0032685	0.425826
cg00847359	-0.0218351	0.0132726	0.103084
cg00847387	0.0025276	0.00378662	0.505985
cg00847388	0.00454539	0.00674779	0.502113
cg00847453	-0.0112336	0.0131216	0.393982
cg00847480	-0.0189259	0.0113399	0.0982511
cg00847493	-0.00545878	0.00466968	0.245188
cg00847504	0.00114442	0.00593595	0.84751
cg00847511	-0.000910141	0.00988273	0.926808
cg00847534	-0.00949767	0.0106338	0.373918
cg00847544	-0.000476751	0.0045025	0.915885
cg00847656	-0.00173778	0.00343511	0.614049
cg00847691	-0.0226538	0.021874	0.302863
cg00847722	0.0117064	0.0120641	0.334215
cg00847823	0.00363444	0.00390361	0.354072
cg00847826	0.0110006	0.00852996	0.20015
cg00847857	-0.00617055	0.0147411	0.67641
cg00847988	0.00720821	0.011903	0.546166
cg00847995	0.00607721	0.00566511	0.285968
cg00848007	-0.0112921	0.00742961	0.131696
cg00848033	-0.000797315	0.00517563	0.877879
cg00848066	-0.0108058	0.0412526	0.793906
cg00848123	0.00537033	0.00676384	0.429089
cg00848128	-0.00785009	0.00992322	0.430768
cg00848156	-0.00795863	0.00916398	0.387217
cg00848167	-0.0268299	0.0224301	0.234465
cg00848245	0.00285053	0.00706124	0.687305
cg00848274	0.0108865	0.00843012	0.199547
cg00848283	-0.0156629	0.00995859	0.118924
cg00848336	-0.00242733	0.00590661	0.681988
cg00848374	-0.0110186	0.0156216	0.482238
cg00848392	0.00364803	0.00796422	0.647909
cg00848394	-0.000858525	0.00163239	0.6001
cg00848397	-0.00110356	0.00153356	0.473445
cg00848447	0.0268676	0.0144443	0.0658127
cg00848471	0.00304954	0.0128176	0.812431
cg00848479	-0.00709573	0.00522932	0.177864
cg00848480	0.00517204	0.0048615	0.289946
cg00848509	0.0108872	0.00877129	0.217425
cg00848520	0.00624158	0.0130229	0.632788
cg00848524	0.000989459	0.0160628	0.951005
cg00848556	-0.0122678	0.0143207	0.393685
cg00848594	0.00927154	0.014291	0.517976
cg00848607	0.00073446	0.0112715	0.948176
cg00848608	-0.00221749	0.00611911	0.717827
cg00848624	0.00446507	0.00394512	0.260427
cg00848693	0.00469041	0.00566785	0.409898
cg00848728	-0.00169717	0.002532	0.50422
cg00848780	0.00151654	0.00436361	0.728914
cg00848826	-0.000805286	0.00355137	0.821078
cg00848945	-0.00258933	0.0122207	0.832631
cg00848995	-0.00139438	0.00337037	0.679967
cg00848997	-0.00640664	0.0101768	0.530434
cg00849025	-0.0173865	0.0103133	0.0949461
cg00849044	0.00951134	0.016365	0.562412
cg00849052	-0.00895818	0.0125493	0.476991
cg00849148	0.00320745	0.0122294	0.79365
cg00849183	-0.00220316	0.00201018	0.275709
cg00849191	0.00142948	0.00644014	0.824795
cg00849244	-0.0131318	0.00704444	0.0652363
cg00849267	0.00285114	0.0115558	0.805624
cg00849282	-0.00440233	0.00733842	0.549929
cg00849335	-0.02202	0.0185655	0.238404
cg00849347	0.00500232	0.00300393	0.098991
cg00849365	0.000278346	0.0118132	0.981249
cg00849399	0.00394883	0.0129832	0.761646
cg00849491	-0.0018906	0.015668	0.904198
cg00849517	-0.00225574	0.00420462	0.592812
cg00849535	-0.0119702	0.0125832	0.343755
cg00849570	0.0103074	0.00902855	0.256329
cg00849610	0.00140847	0.00309979	0.650544
cg00849639	-0.0188748	0.023385	0.421506
cg00849642	-0.0234811	0.0138476	0.0930571
cg00849692	0.00102025	0.00630497	0.871776
cg00849713	-0.0125711	0.00776181	0.108467
cg00849853	0.000240607	0.00590649	0.967588
cg00849854	0.0134582	0.0142433	0.346997
cg00849863	0.00742759	0.0161555	0.646689
cg00849943	0.00165246	0.00235252	0.484048
cg00849955	0.00622506	0.0177143	0.726017
cg00849990	0.011047	0.0175275	0.529957
cg00850016	0.0121074	0.011271	0.285314
cg00850039	-0.00229517	0.00129785	0.0800375
cg00850065	0.00838422	0.00951839	0.380514
cg00850068	0.005127	0.00318241	0.110323
cg00850073	-0.0024491	0.00599698	0.683861
cg00850083	-0.00278713	0.00535223	0.603697
cg00850109	-0.00373172	0.00494918	0.452617
cg00850167	0.000635727	0.00168696	0.707085
cg00850175	-0.00421425	0.0278818	0.880164
cg00850193	-0.00195413	0.00588698	0.740629
cg00850239	-0.00118573	0.00861464	0.890801
cg00850245	0.0149653	0.0178921	0.404914
cg00850340	-0.00402704	0.00344545	0.245263
cg00850359	0.000853167	0.00465692	0.855009
cg00850381	-0.000793383	0.00414159	0.848472
cg00850391	0.00745723	0.0166607	0.655415
cg00850441	0.00698422	0.00523403	0.185107
cg00850443	-0.00538737	0.011932	0.652602
cg00850451	0.00146065	0.00611774	0.811783
cg00850453	-0.000769771	0.00119716	0.521696
cg00850470	0.00391844	0.00967358	0.686294
cg00850481	-0.0135719	0.015314	0.377614
cg00850501	-0.00108217	0.00159015	0.497733
cg00850505	-0.00184976	0.00361515	0.610012
cg00850506	-0.00629488	0.00729977	0.390564
cg00850538	0.0263732	0.0234398	0.263221
cg00850551	-0.00510677	0.00526654	0.334554
cg00850552	-0.00344049	0.0110269	0.755683
cg00850579	-0.00978621	0.010945	0.373399
cg00850612	0.0024067	0.00472944	0.61196
cg00850648	-0.00163845	0.00484978	0.736192
cg00850683	0.00244094	0.00411636	0.55453
cg00850747	-0.000147012	0.00234682	0.950176
cg00850756	-0.000783768	0.00112104	0.486084
cg00850821	-0.000961097	0.00196034	0.625017
cg00850823	0.00126996	0.001194	0.290063
cg00850868	0.0041691	0.00387387	0.284422
cg00850947	-0.00527193	0.0106949	0.623136
cg00850972	0.0191663	0.00906947	0.0370659
cg00851009	-0.00217031	0.00946706	0.819144
cg00851028	0.0045485	0.0130798	0.728759
cg00851050	0.00401205	0.00224507	0.076959
cg00851052	-0.0028743	0.00626977	0.647632
cg00851055	-0.00474185	0.00726387	0.515383
cg00851060	0.0179547	0.0138747	0.198624
cg00851111	-0.00155591	0.00619922	0.802341
cg00851125	5.29217e-05	0.00206821	0.979637
cg00851154	-0.00618415	0.00978585	0.528863
cg00851173	-0.000865548	0.00317733	0.785866
cg00851208	0.00757552	0.00697799	0.280253
cg00851261	-0.0185851	0.0138782	0.183555
cg00851297	-0.000710614	0.00613086	0.907958
cg00851299	-0.0163422	0.00935472	0.0837161
cg00851303	-0.0237212	0.0170017	0.166038
cg00851320	0.00357138	0.00371355	0.338513
cg00851361	-0.00538129	0.00566833	0.344726
cg00851377	0.00615137	0.00839992	0.465691
cg00851389	-0.00804408	0.0156466	0.608309
cg00851394	-0.00827767	0.0165632	0.61834
cg00851439	-0.00174762	0.00364506	0.632666
cg00851482	-0.00950045	0.00809578	0.24338
cg00851509	0.00761384	0.00736462	0.303704
cg00851518	0.00831459	0.0150712	0.582392
cg00851532	-0.00294245	0.00493796	0.552599
cg00851538	0.0156713	0.00793361	0.0509899
cg00851543	0.00534317	0.00500627	0.288407
cg00851616	0.000273995	0.00133571	0.837888
cg00851732	-0.0172569	0.0120285	0.154501
cg00851738	-0.0046357	0.00452235	0.307806
cg00851769	0.00296754	0.00581259	0.610801
cg00851770	-0.0073146	0.00276049	0.00936446
cg00851782	-0.00427222	0.00741086	0.565585
cg00851827	0.00757359	0.00576319	0.191808
cg00851830	0.0117547	0.021008	0.577048
cg00851837	-0.00580548	0.00830444	0.486123
cg00851852	0.013465	0.0100704	0.18423
cg00851894	-0.00119768	0.0126641	0.924844
cg00851912	0.00194871	0.00763019	0.798943
cg00851981	-0.00740659	0.00342646	0.0330366
cg00851987	0.00329947	0.00452431	0.467537
cg00852019	0.0035188	0.00380783	0.357661
cg00852033	-0.0158918	0.00743579	0.0350199
cg00852041	-0.000237358	0.00120413	0.844134
cg00852051	-0.00831593	0.0108332	0.444514
cg00852066	-0.00729274	0.00755674	0.336841
cg00852100	0.0198579	0.00990266	0.0476323
cg00852139	0.00229056	0.00320374	0.476297
cg00852205	-0.00612213	0.00833427	0.464319
cg00852245	-0.00739485	0.00734257	0.316308
cg00852317	0.0110643	0.016035	0.491786
cg00852398	-0.00263161	0.00472719	0.578978
cg00852414	-0.00368179	0.00850724	0.666105
cg00852518	0.00877184	0.00581408	0.134522
cg00852534	-0.019783	0.0128359	0.12642
cg00852548	-0.00100205	0.00650243	0.877838
cg00852549	-5.54929e-05	0.00169487	0.973946
cg00852565	0.00976644	0.0100939	0.3356
cg00852573	0.00337963	0.00385254	0.382454
cg00852595	0.0216588	0.0217254	0.321205
cg00852603	0.00355632	0.00693521	0.609228
cg00852622	0.00288405	0.00747548	0.700463
cg00852675	-0.00815688	0.00997405	0.41541
cg00852705	-0.000791228	0.00654827	0.904068
cg00852771	0.00206068	0.00676538	0.76131
cg00852773	-0.000902966	0.00440778	0.8381
cg00852783	-0.00538517	0.00990445	0.58785
cg00852802	-0.00499878	0.00497079	0.317021
cg00852816	0.00338584	0.00439784	0.443182
cg00852832	-0.0107245	0.00617727	0.0856212
cg00852844	-0.0063525	0.00952247	0.506241
cg00852846	0.00349828	0.00297184	0.241932
cg00852921	-0.0121302	0.0131003	0.356701
cg00852924	0.00424895	0.0103459	0.68218
cg00852964	-0.0270662	0.0183506	0.143369
cg00853068	0.00328208	0.00565849	0.563201
cg00853091	0.0119191	0.00928061	0.202003
cg00853103	0.00128754	0.00344032	0.70901
cg00853148	0.00201226	0.00447405	0.653855
cg00853151	0.000148374	0.0125701	0.990606
cg00853189	-0.00152373	0.00573554	0.791045
cg00853216	-0.024394	0.0572821	0.671127
cg00853233	-0.00107883	0.00503629	0.830818
cg00853237	0.0111229	0.00796661	0.16575
cg00853242	-0.0105098	0.0103529	0.312481
cg00853264	0.00624788	0.00796262	0.434513
cg00853296	-0.000401031	0.00171801	0.815906
cg00853410	0.0011344	0.00548396	0.836542
cg00853445	0.00279056	0.00250808	0.268535
cg00853519	0.00299351	0.00442927	0.500697
cg00853607	0.00640371	0.0123308	0.604681
cg00853671	0.00711722	0.00820305	0.387674
cg00853687	-0.00160968	0.00594964	0.787294
cg00853714	-0.00269775	0.00148976	0.0731655
cg00853733	0.00521002	0.00899508	0.563752
cg00853742	0.00029868	0.00934275	0.97456
cg00853802	-0.0238928	0.021654	0.272507
cg00853811	0.00666879	0.00360112	0.0669951
cg00853849	-0.000518388	0.00148763	0.728223
cg00853853	0.0166999	0.00913537	0.0705245
cg00853940	-0.0163333	0.0107336	0.131241
cg00853964	-0.0030419	0.00300396	0.313681
cg00853979	0.00395507	0.00376412	0.295916
cg00854006	0.000918511	0.00128849	0.477594
cg00854024	0.000295757	0.00962968	0.97556
cg00854043	-0.00179348	0.0104923	0.864621
cg00854123	0.00641019	0.00782207	0.41445
cg00854164	0.0102241	0.00483488	0.036945
cg00854166	0.0028201	0.00272501	0.303215
cg00854172	0.0220937	0.0111266	0.0498077
cg00854187	-0.0242926	0.0153756	0.117278
cg00854273	0.0226162	0.0209371	0.282653
cg00854314	0.00716024	0.0112359	0.52541
cg00854315	0.0067691	0.025097	0.787934
cg00854324	-0.00468619	0.00474181	0.325405
cg00854392	0.0126768	0.00808574	0.120087
cg00854429	0.0047243	0.00437095	0.282368
cg00854448	-0.025667	0.0168964	0.131897
cg00854503	-0.000825056	0.0145207	0.954803
cg00854546	0.00647736	0.00600254	0.283137
cg00854560	-0.000461305	0.00657563	0.944211
cg00854591	-0.00967561	0.0045084	0.0342822
cg00854594	-0.00689775	0.00502889	0.17325
cg00854604	0.00321947	0.00612731	0.600447
cg00854631	-0.00184203	0.005762	0.749873
cg00854637	0.00121519	0.0026244	0.644346
cg00854751	0.00135289	0.00133946	0.314921
cg00854799	0.000590048	0.00368327	0.873049
cg00854817	0.00484273	0.00625333	0.440507
cg00854841	-0.00227236	0.0037869	0.549824
cg00854925	0.00553052	0.00959195	0.565519
cg00854933	-0.00326905	0.00674084	0.628764
cg00854941	0.00670293	0.00631309	0.290906
cg00854963	0.00176009	0.0100871	0.861834
cg00854991	0.000531894	0.00170239	0.755358
cg00854993	0.00582402	0.0116364	0.617823
cg00854995	0.0012917	0.00232217	0.579285
cg00855014	0.00211962	0.00616417	0.731673
cg00855102	0.00772143	0.00912184	0.399307
cg00855137	0.00252796	0.00629461	0.68883
cg00855243	0.00199011	0.00978785	0.839294
cg00855262	-0.00175453	0.00582552	0.763902
cg00855298	0.00499925	0.0160992	0.756805
cg00855299	-0.0083272	0.018903	0.660508
cg00855321	0.00405699	0.004558	0.375559
cg00855365	0.000451226	0.00659922	0.945623
cg00855396	0.00481694	0.0112081	0.668284
cg00855398	0.00182105	0.00369047	0.62278
cg00855458	0.00927343	0.0154466	0.549628
cg00855461	0.000898385	0.00991923	0.928015
cg00855466	0.000187149	0.0106298	0.985988
cg00855479	-0.00111929	0.0161875	0.945012
cg00855483	0.000879748	0.00310717	0.777659
cg00855486	-0.00213629	0.0135788	0.875306
cg00855501	0.0014708	0.00217166	0.499797
cg00855502	-0.0118147	0.0126787	0.353655
cg00855626	-0.00100054	0.00154091	0.51762
cg00855661	0.00195464	0.00146468	0.185063
cg00855685	-0.00301172	0.0120488	0.803131
cg00855703	-0.0152962	0.0148281	0.304761
cg00855706	-0.00569089	0.00472682	0.231448
cg00855731	-0.0043328	0.0175941	0.805982
cg00855901	-0.000918695	0.00379311	0.80912
cg00855923	-0.00238894	0.0111939	0.831439
cg00855938	-0.000307532	0.00121779	0.801147
cg00855990	0.00354815	0.0051393	0.491546
cg00856041	-0.0130724	0.017907	0.467086
cg00856157	-0.00245736	0.0028024	0.382655
cg00856177	0.000314172	0.00193053	0.871052
cg00856187	-0.0127211	0.00896483	0.15901
cg00856204	-0.00836573	0.00457422	0.070397
cg00856223	-0.00432006	0.0189682	0.820304
cg00856273	0.0272848	0.0153801	0.0791001
cg00856336	0.00358859	0.00690688	0.604514
cg00856375	0.000574404	0.0016876	0.734294
cg00856404	-0.0126974	0.00956468	0.187355
cg00856432	0.0151202	0.0102722	0.144173
cg00856443	0.00572901	0.003525	0.107257
cg00856463	-0.0125358	0.0188596	0.507779
cg00856485	0.00284464	0.00664889	0.669689
cg00856502	-0.00784651	0.00580753	0.179715
cg00856580	-0.00623197	0.00825133	0.451863
cg00856619	0.00143343	0.00617805	0.816997
cg00856626	0.00256631	0.00528057	0.628037
cg00856667	0.00724456	0.00910643	0.428182
cg00856737	-0.00546039	0.00737043	0.46052
cg00856775	-0.00320434	0.0070337	0.649688
cg00856825	0.00454353	0.00614644	0.461509
cg00856850	0.00936437	0.0115668	0.420099
cg00856905	-8.54497e-05	0.0109953	0.993815
cg00856952	-0.0128336	0.00973659	0.190487
cg00856993	0.00266728	0.00393394	0.499327
cg00857031	9.35841e-05	0.00424957	0.982474
cg00857093	-0.00122418	0.00280041	0.662949
cg00857100	0.00502317	0.0042809	0.243426
cg00857117	-0.00107192	0.00409515	0.794049
cg00857129	0.00233983	0.0135898	0.863648
cg00857137	0.038704	0.0148716	0.0106596
cg00857152	0.00305674	0.00753054	0.685674
cg00857182	-0.00148886	0.00255061	0.560718
cg00857222	-0.00132176	0.00445667	0.767403
cg00857282	-0.0161068	0.0125504	0.202329
cg00857302	0.0047508	0.00600807	0.43097
cg00857326	0.00422085	0.00578752	0.467522
cg00857405	-0.0127336	0.0147155	0.388935
cg00857419	0.000816542	0.00172234	0.63647
cg00857435	-0.00600068	0.01938	0.757485
cg00857488	0.00806965	0.0101601	0.428931
cg00857512	0.00669843	0.00938608	0.477102
cg00857536	0.00574916	0.0138366	0.678663
cg00857660	-0.00280889	0.0026088	0.284207
cg00857778	0.00190825	0.00542731	0.725877
cg00857846	0.000152894	0.00145482	0.916511
cg00857851	0.00296478	0.0047691	0.535577
cg00857862	-0.00327403	0.017901	0.85525
cg00857907	-0.0128419	0.0141854	0.367486
cg00857933	0.0112683	0.010827	0.300497
cg00857963	-0.00809167	0.0060095	0.181192
cg00857968	-0.00016554	0.00281312	0.953192
cg00857998	0.00260159	0.00297801	0.384429
cg00858015	-0.00066247	0.00282195	0.814878
cg00858025	-0.00847075	0.00766915	0.272017
cg00858027	-0.00421148	0.0048341	0.38573
cg00858045	0.000803894	0.00251066	0.74949
cg00858060	0.00420783	0.00458301	0.360757
cg00858078	-0.00896124	0.00600236	0.138598
cg00858150	-0.000992211	0.0119398	0.933937
cg00858196	0.00876071	0.00790472	0.270396
cg00858294	-0.000597237	0.0129892	0.963418
cg00858362	0.00207457	0.00198071	0.297445
cg00858400	-0.00935774	0.0166999	0.576496
cg00858415	0.00461524	0.0048401	0.342615
cg00858417	-0.000655549	0.00165679	0.693188
cg00858439	-0.00634925	0.00917001	0.490295
cg00858451	-0.00202428	0.0063195	0.749392
cg00858483	0.0183736	0.0214932	0.394672
cg00858506	-0.0108872	0.00875558	0.216607
cg00858521	-0.00512636	0.00399121	0.201965
cg00858530	0.0232059	0.0207235	0.265487
cg00858556	-0.000404029	0.00320644	0.899981
cg00858599	0.00155068	0.00556244	0.780992
cg00858619	-8.98727e-06	0.0137182	0.999479
cg00858624	0.0154262	0.0224584	0.493749
cg00858661	0.000209109	0.00555058	0.970023
cg00858665	-0.00292174	0.0168087	0.862356
cg00858738	-0.00236636	0.00520471	0.650341
cg00858760	-0.00513833	0.00389463	0.19007
cg00858804	0.0104771	0.0168482	0.535453
cg00858840	0.0057012	0.00797875	0.476553
cg00858855	-0.00178177	0.00337198	0.59839
cg00858865	-0.0321541	0.0150191	0.0347139
cg00858894	0.00105155	0.0015156	0.489402
cg00858899	0.00168483	0.00506992	0.740344
cg00858941	-0.00137139	0.00838938	0.87048
cg00858995	0.0235872	0.0102228	0.0230991
cg00859046	-0.00146328	0.00789604	0.853355
cg00859112	-0.00173833	0.00128765	0.180063
cg00859145	0.00277504	0.00411308	0.501432
cg00859147	0.00167623	0.00807691	0.836015
cg00859178	-0.000539159	0.0217251	0.98025
cg00859193	-0.000713781	0.00118524	0.548387
cg00859254	0.00210875	0.00409819	0.607999
cg00859277	-0.000708494	0.00296363	0.811546
cg00859280	-0.0116212	0.00890515	0.194887
cg00859288	-0.0101343	0.0151375	0.504732
cg00859292	0.0163304	0.0100154	0.106136
cg00859314	0.00154311	0.0100694	0.878512
cg00859327	-0.0011247	0.00446037	0.80144
cg00859330	0.00254235	0.0113301	0.822912
cg00859350	-0.0027453	0.00981231	0.780223
cg00859352	0.00310635	0.00261442	0.237583
cg00859434	-0.0103947	0.0195947	0.596953
cg00859441	-0.0141942	0.0197608	0.474244
cg00859465	-0.000494523	0.00208725	0.813199
cg00859478	0.00312049	0.00358553	0.38622
cg00859479	-0.0326996	0.0161878	0.0460569
cg00859481	-0.000549104	0.00977138	0.955298
cg00859544	0.0033017	0.00229775	0.15386
cg00859655	0.000885753	0.00970031	0.927427
cg00859683	-0.00393343	0.0141921	0.782231
cg00859739	-0.00286655	0.0043983	0.516064
cg00859755	0.00222496	0.004488	0.621153
cg00859792	0.00939141	0.006988	0.182011
cg00859809	0.00639182	0.00537526	0.237209
cg00859858	-0.0134781	0.00947415	0.157959
cg00859866	-0.00214881	0.00251882	0.39564
cg00859888	0.0229368	0.0288762	0.428893
cg00860090	0.00862566	0.0107789	0.425473
cg00860107	-0.00331136	0.00362717	0.363474
cg00860109	0.0114492	0.00674197	0.0925813
cg00860110	-0.0136955	0.0191415	0.475977
cg00860182	-0.00548944	0.0103527	0.597119
cg00860225	0.0112206	0.00973074	0.251617
cg00860253	-0.000974112	0.00594377	0.87015
cg00860322	-0.000987271	0.00219169	0.653353
cg00860354	0.00970586	0.0153136	0.527653
cg00860359	0.00199543	0.00841939	0.813139
cg00860370	0.00225169	0.00236377	0.343098
cg00860372	0.00333991	0.0043721	0.446716
cg00860379	-0.00209612	0.0030555	0.49429
cg00860380	0.000428702	0.010979	0.96893
cg00860402	-0.0171718	0.0169637	0.313855
cg00860425	-0.00434701	0.00437034	0.322302
cg00860539	0.000913486	0.00419948	0.828243
cg00860550	0.00333141	0.00438323	0.449021
cg00860570	0.00010784	0.00120433	0.928829
cg00860590	0.00321831	0.00581868	0.58143
cg00860640	0.00290755	0.002359	0.22064
cg00860641	0.00396333	0.012969	0.760545
cg00860712	-0.0126401	0.0169772	0.458301
cg00860722	0.00557209	0.00949263	0.558533
cg00860726	-0.00347719	0.0184793	0.851127
cg00860742	0.000490338	0.00584959	0.933364
cg00860808	-0.0123865	0.00920852	0.181633
cg00861003	-0.0248992	0.0179811	0.169212
cg00861010	2.89041e-05	0.00422592	0.994556
cg00861041	-0.00116486	0.00588577	0.843516
cg00861065	-0.00667479	0.0208707	0.749775
cg00861100	-0.0169937	0.0161339	0.294745
cg00861207	-0.00531174	0.00615005	0.389825
cg00861214	0.0034177	0.0412521	0.934137
cg00861277	0.00195876	0.00274227	0.476715
cg00861295	0.0204458	0.0144621	0.160539
cg00861308	-0.00145266	0.00140139	0.302429
cg00861316	0.0126299	0.00606202	0.0397606
cg00861380	-0.00880491	0.00561693	0.120141
cg00861497	-0.00939129	0.0107308	0.383577
cg00861498	0.00779042	0.0137769	0.57302
cg00861610	0.0161463	0.0158707	0.311436
cg00861635	0.000697448	0.00142806	0.626344
cg00861646	-0.00919852	0.0157188	0.559737
cg00861669	0.00738635	0.00508032	0.149101
cg00861695	-0.00102752	0.0107604	0.924116
cg00861719	-0.00170251	0.00603331	0.778385
cg00861727	0.00526631	0.00566879	0.355126
cg00861740	-0.00256081	0.00847204	0.763077
cg00861746	-0.000525886	0.010036	0.958315
cg00861772	-0.00967375	0.0141641	0.496202
cg00861824	-0.00229786	0.00654244	0.72616
cg00861839	0.000150897	0.00133435	0.910189
cg00861844	0.00709482	0.00443737	0.113002
cg00861847	0.000417735	0.00413462	0.919726
cg00861856	0.00817064	0.0119749	0.496617
cg00861868	0.00788217	0.00902383	0.384492
cg00861899	-0.0205678	0.0175804	0.244811
cg00861945	-0.00130934	0.0118175	0.911999
cg00862016	0.00454059	0.0087302	0.604142
cg00862028	0.00529224	0.0116656	0.651054
cg00862039	0.00217286	0.00364551	0.552497
cg00862084	0.00344582	0.00372474	0.357132
cg00862116	0.00151883	0.00294003	0.606575
cg00862117	0.00371362	0.0078684	0.637979
cg00862123	-0.00261759	0.00621352	0.67446
cg00862125	0.000943062	0.0104313	0.928145
cg00862290	-0.0102425	0.0185405	0.58188
cg00862312	0.0044159	0.00406234	0.279635
cg00862314	0.00326285	0.0118602	0.783801
cg00862376	0.00441465	0.00241831	0.0709083
cg00862390	0.00478446	0.00581533	0.412618
cg00862394	0.00858757	0.0134375	0.524235
cg00862408	-0.00777922	0.0125293	0.536091
cg00862417	-0.000821465	0.00634704	0.897281
cg00862429	-0.00166596	0.00403793	0.680799
cg00862443	0.00523909	0.00657564	0.427488
cg00862481	0.00172264	0.00473425	0.716725
cg00862546	0.00765951	0.00472094	0.107854
cg00862547	-0.00190758	0.0094622	0.840639
cg00862588	-0.00413413	0.0100883	0.682834
cg00862675	0.0101433	0.00790845	0.202599
cg00862689	0.00392669	0.00681796	0.565954
cg00862730	0.00396919	0.00394914	0.317285
cg00862739	-0.000935643	0.00535617	0.86168
cg00862770	-0.000129267	0.00144452	0.928873
cg00862872	0.00370463	0.00994133	0.710198
cg00862883	-0.00199787	0.00239322	0.405819
cg00862894	-0.0109547	0.00710804	0.126433
cg00862930	0.00737518	0.0120488	0.541854
cg00863007	-0.00225889	0.0177567	0.899027
cg00863094	-0.00031549	0.00546634	0.954091
cg00863099	-0.0212143	0.0182584	0.248047
cg00863116	0.00215534	0.0114524	0.851102
cg00863205	0.00151229	0.0104613	0.885348
cg00863246	-0.00717801	0.0112266	0.52404
cg00863256	-0.00835988	0.00392538	0.035651
cg00863286	-0.00352446	0.00368248	0.340831
cg00863306	-0.00741061	0.00504564	0.145049
cg00863309	0.00222643	0.00484773	0.647036
cg00863344	0.00910626	0.00586352	0.123574
cg00863353	-0.00128396	0.00265692	0.629974
cg00863378	0.0139513	0.0159064	0.382543
cg00863397	0.00698815	0.00617775	0.260684
cg00863409	0.0143921	0.0138964	0.302854
cg00863438	-0.00861785	0.00959807	0.37141
cg00863469	0.00988432	0.0143371	0.492153
cg00863487	0.00632262	0.0105663	0.550943
cg00863493	0.00439536	0.00397836	0.27189
cg00863524	0.00160948	0.00711831	0.821582
cg00863615	0.00682741	0.00846959	0.422093
cg00863647	-0.01334	0.00869499	0.128135
cg00863652	0.0126767	0.0125575	0.315176
cg00863654	-0.000819494	0.00368609	0.824518
cg00863661	0.0162164	0.0135199	0.233188
cg00863667	-0.00536416	0.00606912	0.378901
cg00863700	0.000682546	0.00197156	0.729923
cg00863716	0.00390663	0.00966752	0.687003
cg00863826	-0.00170275	0.0065576	0.795659
cg00863861	0.021357	0.0234262	0.364135
cg00863882	0.0113062	0.00463913	0.0165705
cg00863890	0.00582067	0.00948495	0.540824
cg00863893	-0.00884854	0.0177906	0.620019
cg00863913	0.0204911	0.028619	0.475661
cg00863986	-0.00110562	0.00359402	0.759004
cg00864012	-0.00682746	0.0098126	0.488178
cg00864046	0.0129035	0.0153123	0.401414
cg00864064	0.00413094	0.00158734	0.0106629
cg00864075	0.0046058	0.00677986	0.498495
cg00864171	0.00775438	0.0101601	0.44713
cg00864183	0.00287538	0.00257513	0.266843
cg00864261	-0.000229609	0.00141345	0.871283
cg00864293	0.0204424	0.0171616	0.236407
cg00864334	0.000648907	0.00611561	0.91571
cg00864346	-0.0116787	0.0117988	0.324651
cg00864359	0.000344425	0.00792853	0.965436
cg00864384	0.00126928	0.00220539	0.56622
cg00864400	0.003883	0.00485411	0.425642
cg00864424	-0.0109898	0.0132018	0.40714
cg00864458	0.00433162	0.00614116	0.482237
cg00864460	0.00050196	0.00903829	0.955821
cg00864474	0.00264029	0.00671939	0.695204
cg00864528	-0.000905727	0.00486843	0.85279
cg00864530	0.00154565	0.0109727	0.888261
cg00864550	-0.00297251	0.00446195	0.506823
cg00864551	0.00442124	0.0092094	0.632219
cg00864563	-0.00428115	0.00518664	0.411099
cg00864618	0.0265848	0.0218965	0.227564
cg00864661	-3.39242e-05	0.00449644	0.993995
cg00864666	-0.0167857	0.0110695	0.132575
cg00864691	0.00411448	0.0112243	0.714714
cg00864721	0.0143838	0.0136086	0.293075
cg00864726	-0.00128036	0.0099304	0.897669
cg00864755	0.00947389	0.0130102	0.468198
cg00864768	-0.0147127	0.0121247	0.227819
cg00864770	0.00722696	0.00453839	0.11445
cg00864821	0.0117155	0.00731831	0.112565
cg00864860	-0.0177991	0.00965367	0.0681781
cg00864867	0.00190787	0.00420826	0.651269
cg00864916	0.0208338	0.021971	0.345293
cg00864945	-0.0257441	0.0155543	0.101037
cg00864954	0.00847106	0.00681699	0.216907
cg00865054	-0.00923963	0.00934186	0.325022
cg00865118	0.00572112	0.00635184	0.36991
cg00865139	-0.0157469	0.0155927	0.314985
cg00865173	-0.00129875	0.00784478	0.868841
cg00865190	-0.00314273	0.00672067	0.641073
cg00865227	-0.000744021	0.00189519	0.695462
cg00865236	-0.00580182	0.00725274	0.425637
cg00865290	0.00339748	0.00804445	0.673685
cg00865299	0.00173396	0.00752833	0.81831
cg00865327	-0.000674603	0.00575161	0.906866
cg00865383	0.0109813	0.0105292	0.299494
cg00865390	-0.00180185	0.00474353	0.704859
cg00865399	0.00278276	0.00690616	0.687854
cg00865429	0.000265229	0.0050974	0.958607
cg00865477	0.00555982	0.00737985	0.452992
cg00865505	0.00742261	0.00724489	0.308057
cg00865518	-0.00822063	0.00413459	0.0495166
cg00865537	0.00160247	0.0011769	0.176382
cg00865541	0.0119484	0.00544059	0.030391
cg00865549	-0.0128334	0.017044	0.453244
cg00865611	-0.015245	0.00854097	0.0773061
cg00865653	-0.0107227	0.00585928	0.0702238
cg00865690	-0.00115617	0.0118207	0.92228
cg00865724	0.013247	0.01297	0.309549
cg00865766	0.000796926	0.0012568	0.52747
cg00865774	-0.00105757	0.00630149	0.867058
cg00865849	-0.0117755	0.00414668	0.00547018
cg00865865	-0.00341972	0.00830152	0.681266
cg00865927	0.00118052	0.00580018	0.839134
cg00865962	0.0049676	0.00432981	0.253994
cg00866123	0.00830856	0.00850897	0.331199
cg00866151	0.00889776	0.00949502	0.350966
cg00866176	0.0208984	0.0525147	0.691513
cg00866179	0.00718703	0.0105773	0.498407
cg00866186	-0.00328351	0.00463049	0.479908
cg00866206	0.00658677	0.00439248	0.13688
cg00866215	0.0106107	0.00741397	0.155496
cg00866241	-0.00730158	0.0111348	0.513496
cg00866260	0.00843671	0.0138823	0.544743
cg00866264	-0.0028524	0.00418488	0.49707
cg00866289	-0.011393	0.00663498	0.0890554
cg00866295	-0.00433299	0.00751294	0.565413
cg00866309	0.00984253	0.00961822	0.308625
cg00866321	-0.00215595	0.00740721	0.771608
cg00866373	-0.000303488	0.00140042	0.828874
cg00866375	0.000505404	0.00294586	0.864127
cg00866399	0.000221327	0.00389384	0.954786
cg00866413	-0.0032857	0.00475351	0.491032
cg00866429	-0.0085227	0.011575	0.463272
cg00866439	0.00232814	0.00609459	0.703272
cg00866476	-0.0288263	0.0166691	0.0868373
cg00866483	-0.00347223	0.0120674	0.774144
cg00866484	-0.000146953	0.00153406	0.923876
cg00866500	0.00235998	0.00765686	0.758558
cg00866531	0.00297859	0.00498473	0.551496
cg00866540	0.0152328	0.0319371	0.634428
cg00866541	-0.000454343	0.00496639	0.927291
cg00866556	-0.0120398	0.00924463	0.195786
cg00866564	0.0159393	0.0221624	0.473692
cg00866572	0.00115665	0.00334847	0.7305
cg00866632	0.0104525	0.00615508	0.0925825
cg00866662	-0.000574567	0.00363306	0.874658
cg00866667	0.00280075	0.00189537	0.142636
cg00866690	0.00168639	0.00891683	0.850379
cg00866776	0.00315898	0.00448293	0.482655
cg00866811	-0.00624215	0.00575435	0.280632
cg00866813	-0.0150384	0.0125468	0.233521
cg00866814	-0.0051515	0.00427002	0.230496
cg00866863	-0.00178675	0.00326448	0.585371
cg00866870	0.00995511	0.0195645	0.611988
cg00866920	0.0135978	0.0102297	0.186789
cg00866946	0.00174309	0.0057231	0.761326
cg00866953	-0.00455784	0.00894598	0.611535
cg00866967	-0.0115925	0.0120455	0.338173
cg00866986	0.000144481	0.00183027	0.937238
cg00867018	0.00211861	0.0102698	0.83698
cg00867080	0.00014311	0.00289463	0.960667
cg00867103	-0.00120724	0.00426935	0.777939
cg00867123	-0.00209796	0.00378519	0.580642
cg00867317	-0.017142	0.0181883	0.348221
cg00867329	-0.00304652	0.00377014	0.42097
cg00867339	5.3117e-05	0.00117384	0.963998
cg00867391	-0.000182548	0.00289346	0.949821
cg00867446	-0.00142905	0.00149366	0.341002
cg00867453	-0.0020212	0.00177017	0.256261
cg00867461	0.00296004	0.0144536	0.838147
cg00867472	-0.00928658	0.0076332	0.226619
cg00867510	0.00192734	0.0135913	0.887517
cg00867540	0.00034932	0.00173078	0.840461
cg00867594	-0.00226294	0.00329305	0.493555
cg00867626	0.000269583	0.00194011	0.889767
cg00867694	-0.000559125	0.00240445	0.816595
cg00867722	0.00467603	0.00412084	0.259203
cg00867816	-0.00143681	0.0047353	0.762196
cg00867835	-0.00216357	0.0179011	0.904043
cg00867889	-0.00781344	0.00684633	0.256487
cg00867901	-0.00611333	0.0105612	0.563994
cg00867997	-0.00289216	0.00172563	0.0968624
cg00868074	0.00814862	0.0142823	0.569592
cg00868121	0.00919088	0.0187257	0.624633
cg00868123	0.00107711	0.00714693	0.880509
cg00868131	-0.0094782	0.0105439	0.37085
cg00868187	0.0189126	0.0175125	0.282762
cg00868206	-0.00205762	0.0128296	0.872905
cg00868252	-0.0027476	0.00269483	0.310388
cg00868299	0.00351812	0.00842481	0.677142
cg00868383	-0.00158322	0.00144768	0.276746
cg00868388	0.000299419	0.00474313	0.949791
cg00868390	-0.0116536	0.0125797	0.356478
cg00868394	-0.00595037	0.00755671	0.432893
cg00868421	0.00616976	0.0056704	0.279182
cg00868476	0.0313733	0.0174702	0.0755441
cg00868523	0.00247404	0.00669901	0.712674
cg00868594	-0.00521155	0.00706802	0.462641
cg00868636	-0.00397226	0.00369156	0.2845
cg00868652	-0.00377552	0.0129027	0.770424
cg00868728	-0.00418584	0.00536669	0.437252
cg00868747	-6.29975e-05	0.00139554	0.964084
cg00868766	-0.00242137	0.0161203	0.880904
cg00868796	0.00356583	0.0123397	0.773201
cg00868847	-0.000694106	0.00279446	0.804345
cg00868860	-0.0051745	0.00692848	0.456909
cg00868875	0.0259868	0.0182695	0.158017
cg00868980	-0.0109202	0.00677123	0.109955
cg00869039	-0.00126892	0.00219453	0.564416
cg00869069	0.00480157	0.00919245	0.60259
cg00869122	0.00312367	0.00220331	0.159381
cg00869158	0.00368284	0.00973195	0.705915
cg00869215	-0.00124248	0.00808778	0.878216
cg00869249	0.00540714	0.00448301	0.230609
cg00869272	0.0187945	0.0155513	0.229688
cg00869285	-0.00084394	0.00120303	0.484611
cg00869298	0.010087	0.0196089	0.608101
cg00869308	-0.00843769	0.00725704	0.247722
cg00869330	0.0128531	0.00580607	0.0291191
cg00869372	0.0073476	0.0176091	0.677382
cg00869403	0.00739063	0.00734103	0.316482
cg00869479	0.00707374	0.0124347	0.570719
cg00869488	0.00212544	0.00436541	0.627408
cg00869519	-0.0013949	0.00387578	0.71968
cg00869530	-0.00716571	0.0120255	0.552604
cg00869546	0.000245834	0.00457425	0.957247
cg00869550	0.0107152	0.00527442	0.044853
cg00869582	0.00728459	0.0147117	0.621577
cg00869632	-0.000667866	0.00124992	0.594302
cg00869661	0.0144075	0.0135924	0.291714
cg00869668	0.00176205	0.0115618	0.879176
cg00869671	0.00179388	0.0111475	0.872479
cg00869730	0.00826502	0.0076698	0.283803
cg00869780	0.00460109	0.00779566	0.55638
cg00869800	0.00349672	0.00638295	0.585035
cg00869801	0.00605968	0.00343534	0.0807984
cg00869927	0.0284154	0.0182994	0.123629
cg00869930	0.000148142	0.00439543	0.973181
cg00869941	0.0235129	0.028406	0.409786
cg00869962	-0.00231936	0.00817867	0.777314
cg00869989	0.00243249	0.00353664	0.493174
cg00870007	0.00579292	0.0183285	0.752615
cg00870095	-0.00293519	0.00328011	0.373018
cg00870161	-0.00456535	0.00568477	0.423831
cg00870166	-0.00435149	0.00678022	0.522476
cg00870179	-0.00330276	0.0030363	0.279317
cg00870242	0.0111177	0.0155577	0.476512
cg00870265	0.000216948	0.0012854	0.866312
cg00870269	-0.00665561	0.0144196	0.645394
cg00870279	-0.0145564	0.0121072	0.232091
cg00870324	-0.00883045	0.00581646	0.132123
cg00870449	-0.00755626	0.00648293	0.246564
cg00870467	0.000107799	0.00967614	0.991133
cg00870514	0.0144012	0.0138444	0.300748
cg00870527	0.0135162	0.0170674	0.430277
cg00870592	0.00284794	0.00492083	0.564057
cg00870630	-0.031283	0.0204239	0.128758
cg00870633	0.0107485	0.0147114	0.466718
cg00870662	-0.00330125	0.00237552	0.167707
cg00870689	-0.0184504	0.0243377	0.450174
cg00870701	-0.00684184	0.00305564	0.0273659
cg00870713	-0.00127021	0.00373908	0.734787
cg00870753	0.00130581	0.00676911	0.847423
cg00870778	-0.00243413	0.00387527	0.531359
cg00870798	0.0100114	0.00610991	0.10445
cg00870837	-0.01275	0.00887322	0.153865
cg00870849	0.00124097	0.00290302	0.669953
cg00871019	-8.57922e-05	0.00152081	0.955126
cg00871055	-0.00633537	0.00601909	0.295086
cg00871124	0.00345427	0.00959903	0.719713
cg00871129	-0.000383997	0.0167627	0.981769
cg00871133	-0.00237153	0.00117301	0.0458741
cg00871199	-0.00972557	0.0035923	0.00797786
cg00871207	0.00234334	0.00518177	0.652084
cg00871215	-0.00694103	0.00933764	0.45902
cg00871238	0.0395113	0.0228298	0.0865926
cg00871273	-0.00103149	0.00493788	0.834956
cg00871353	0.0114417	0.00989863	0.250479
cg00871358	0.00399895	0.00245179	0.106029
cg00871371	-0.00294885	0.0161249	0.855266
cg00871381	0.00987723	0.0123294	0.424966
cg00871390	0.000291258	0.00266745	0.913271
cg00871453	-0.000665773	0.00239601	0.781688
cg00871487	0.00281887	0.0209258	0.893114
cg00871508	0.0151428	0.013029	0.247905
cg00871518	0.000396449	0.00557753	0.943476
cg00871530	0.00111971	0.00144734	0.440975
cg00871560	0.00218294	0.0124965	0.86168
cg00871578	-0.00251363	0.00685453	0.71461
cg00871610	-0.0145108	0.0159441	0.364955
cg00871653	0.0011257	0.0143193	0.937497
cg00871663	-0.00921648	0.00834851	0.272257
cg00871673	0.00263743	0.00214345	0.221411
cg00871698	0.0025276	0.00251095	0.316543
cg00871706	0.000255603	0.00225348	0.90992
cg00871718	-0.000490983	0.00598501	0.934782
cg00871787	0.00153873	0.010051	0.878634
cg00871862	0.0164622	0.0192693	0.394967
cg00871929	-0.00425638	0.0085918	0.621405
cg00871979	0.00209611	0.00233178	0.370848
cg00872062	-0.00143697	0.00165438	0.387154
cg00872086	0.00778967	0.0137289	0.57172
cg00872104	0.00400011	0.00776283	0.607488
cg00872144	0.00110561	0.0133316	0.934072
cg00872151	0.00032038	0.00535311	0.952395
cg00872170	-0.0116136	0.00969726	0.233895
cg00872232	-0.0045471	0.00777911	0.560182
cg00872256	-0.00159101	0.0108747	0.883976
cg00872270	0.00249537	0.00421757	0.555413
cg00872354	-0.000833225	0.0109922	0.939728
cg00872371	-0.000929085	0.00222405	0.677029
cg00872408	0.0116526	0.0141806	0.413186
cg00872414	6.48178e-05	0.00104872	0.95084
cg00872435	0.00446761	0.00483549	0.357752
cg00872451	-0.0094968	0.0132702	0.475874
cg00872471	0.00765771	0.00504025	0.13184
cg00872486	0.00466928	0.0041361	0.261637
cg00872491	0.0181528	0.0102087	0.0784142
cg00872520	0.0130331	0.00650691	0.0478881
cg00872532	0.00474644	0.0178302	0.790632
cg00872580	0.0039335	0.00859486	0.648191
cg00872628	0.00296541	0.00150792	0.0520059
cg00872631	-0.00272885	0.00648946	0.675019
cg00872651	0.00581931	0.00240138	0.0171771
cg00872673	0.00277956	0.00617007	0.653332
cg00872676	0.0168907	0.0234491	0.473013
cg00872677	-0.000571951	0.00394443	0.885001
cg00872683	-0.00240141	0.0134874	0.859045
cg00872687	0.00346932	0.004251	0.416371
cg00872695	-0.000847645	0.00701325	0.904042
cg00872701	-0.0031082	0.00431244	0.472744
cg00872726	0.00404203	0.0120416	0.737821
cg00872761	0.00415201	0.00528827	0.43423
cg00872779	0.00641035	0.00321819	0.0491071
cg00872865	0.00963086	0.00705847	0.175491
cg00872896	-0.000748583	0.00123506	0.545813
cg00872900	0.0031067	0.00629135	0.622526
cg00872932	-0.000118416	0.00194971	0.951691
cg00872984	-0.00361422	0.0192388	0.851366
cg00872998	0.000746824	0.00877559	0.93235
cg00873009	-0.0004856	0.00520373	0.925838
cg00873037	0.00328697	0.00227573	0.151764
cg00873038	-0.0120115	0.00599696	0.0478907
cg00873050	-0.00406043	0.00481022	0.400614
cg00873186	-0.00354591	0.00218257	0.107385
cg00873361	-0.00306709	0.00772492	0.692185
cg00873371	-0.00314346	0.00388847	0.420777
cg00873414	0.000964624	0.00628234	0.878278
cg00873453	-0.0044631	0.011008	0.686019
cg00873517	-0.0143247	0.019094	0.454885
cg00873521	-0.000879145	0.00258601	0.734598
cg00873533	-0.00445913	0.00307136	0.149676
cg00873601	0.00689707	0.0117979	0.560132
cg00873616	-0.01293	0.0101589	0.206052
cg00873644	0.00109463	0.00968914	0.910277
cg00873659	0.0042716	0.0108256	0.693992
cg00873678	0.000646754	0.0080159	0.935855
cg00873704	0.0159606	0.00992728	0.111043
cg00873793	-0.00288322	0.0119391	0.809667
cg00873811	-0.0122542	0.0112888	0.280302
cg00873850	-0.000243408	0.00244737	0.920974
cg00873872	0.0117536	0.013029	0.369166
cg00873878	0.00988205	0.0140938	0.484831
cg00873881	-0.00328698	0.00744764	0.659916
cg00873906	-0.0234533	0.0213858	0.275417
cg00873919	0.0201788	0.0189267	0.28892
cg00873937	0.000192132	0.00179679	0.915058
cg00873953	0.000559312	0.0121407	0.963347
cg00873974	-0.0104275	0.00592898	0.0816828
cg00874019	0.000199448	0.0048068	0.966986
cg00874020	0.00325527	0.00733996	0.658362
cg00874032	-0.0208945	0.0164734	0.207607
cg00874051	-0.0220476	0.0146985	0.13677
cg00874055	-0.00265855	0.00272743	0.332038
cg00874073	0.0084738	0.00749002	0.260615
cg00874125	-0.00211072	0.00457193	0.645322
cg00874173	-0.0224586	0.0137363	0.105197
cg00874225	0.00189965	0.00718705	0.792081
cg00874229	-0.000920733	0.00286523	0.748618
cg00874230	-0.0044197	0.0070371	0.531398
cg00874320	0.00475501	0.00410254	0.2492
cg00874357	-0.00131036	0.00222703	0.557596
cg00874371	0.00917907	0.00473783	0.055518
cg00874377	-0.00459633	0.00636354	0.471801
cg00874463	0.00602498	0.00941102	0.523504
cg00874480	0.00876988	0.0157353	0.578541
cg00874494	-0.00892246	0.00952434	0.351115
cg00874581	-0.00203601	0.00458217	0.657761
cg00874589	-0.00095348	0.00467627	0.838848
cg00874599	0.00864119	0.00487432	0.0793069
cg00874605	0.0152294	0.017662	0.390605
cg00874678	-0.00492859	0.00476873	0.303853
cg00874691	0.00295124	0.00436364	0.500396
cg00874694	-0.00448814	0.00530405	0.399477
cg00874721	-0.00147827	0.00765424	0.847248
cg00874736	-0.00944629	0.00419053	0.0263651
cg00874746	0.00198446	0.00376995	0.599784
cg00874765	-0.00209433	0.00876457	0.81163
cg00874817	-0.00862118	0.0125847	0.494896
cg00874835	-0.00788346	0.00794523	0.323482
cg00874845	0.000299821	0.00438857	0.945668
cg00874863	0.010933	0.0073266	0.138786
cg00874873	0.00025349	0.00472887	0.957357
cg00874877	0.0117963	0.00998792	0.240382
cg00874891	-0.000919979	0.0109554	0.933244
cg00874929	0.000305692	0.006577	0.963021
cg00874965	0.014253	0.0136497	0.298908
cg00875000	0.0153909	0.00635694	0.0172755
cg00875039	-0.000609872	0.0064344	0.924677
cg00875096	0.000376342	0.00140061	0.788715
cg00875152	5.67736e-05	0.00707997	0.993618
cg00875191	-0.00160389	0.00193991	0.410328
cg00875200	2.98865e-05	0.00137073	0.982648
cg00875272	4.97716e-05	0.0017936	0.977917
cg00875400	-0.0178381	0.0186011	0.33988
cg00875467	0.00573081	0.00584687	0.329377
cg00875476	0.000783602	0.0158916	0.960771
cg00875511	-0.00430245	0.00743655	0.56419
cg00875541	0.00579798	0.00310717	0.0649724
cg00875565	0.0105878	0.0110916	0.342091
cg00875636	-0.000665596	0.00420657	0.874596
cg00875668	-0.000530747	0.00236007	0.822527
cg00875713	-0.00125323	0.0012728	0.327185
cg00875775	0.00569394	0.0110426	0.607249
cg00875779	-0.0175221	0.0108503	0.109484
cg00875788	-0.00536348	0.00526935	0.311199
cg00875804	0.00280603	0.00314614	0.374589
cg00875832	-0.0275848	0.0209047	0.189998
cg00875849	0.0256414	0.0131408	0.0538213
cg00875852	0.0219554	0.0295051	0.458547
cg00875909	-0.0386959	0.0370151	0.298354
cg00875911	-3.74613e-05	0.00212087	0.985943
cg00875960	0.00112097	0.00179181	0.532998
cg00875979	-0.00383456	0.00764277	0.616965
cg00875981	-0.00518916	0.00574379	0.368465
cg00875983	0.00345284	0.0101935	0.735524
cg00875989	0.00600082	0.00710153	0.400126
cg00876005	0.00828792	0.0118845	0.487189
cg00876041	0.0109141	0.0088029	0.217941
cg00876051	-0.000390712	0.00412288	0.92469
cg00876112	-0.00128873	0.00334914	0.701206
cg00876127	-0.0023868	0.00758185	0.753566
cg00876141	-0.0200983	0.0166825	0.231142
cg00876142	0.012544	0.00908547	0.170459
cg00876153	-0.000867806	0.00173584	0.61822
cg00876168	0.00826865	0.00457107	0.0734698
cg00876175	-0.00273432	0.00731944	0.709515
cg00876191	-0.00132972	0.00138608	0.339702
cg00876196	-0.0100378	0.00848276	0.239487
cg00876267	-0.0139055	0.00910642	0.129917
cg00876272	-0.00332685	0.00490574	0.499241
cg00876273	0.000741504	0.00564859	0.895823
cg00876345	0.023332	0.0205712	0.25942
cg00876386	0.00177008	0.00443506	0.690662
cg00876432	0.000707222	0.00587937	0.904496
cg00876449	-0.000363113	0.00217338	0.86765
cg00876501	-0.00490292	0.00632451	0.440036
cg00876513	0.0069494	0.00301939	0.0234327
cg00876532	0.0152199	0.0231848	0.513037
cg00876544	0.012045	0.00945314	0.205553
cg00876552	-0.000639224	0.00512099	0.900913
cg00876571	0.00133023	0.00142631	0.353252
cg00876661	0.00269773	0.00394323	0.495468
cg00876678	0.00216379	0.00759741	0.776381
cg00876687	-0.00674424	0.009469	0.477972
cg00876694	0.00394147	0.0133589	0.768571
cg00876704	0.000333443	0.00195175	0.864693
cg00876720	0.00259295	0.00944279	0.784193
cg00876725	-0.00274014	0.0101755	0.788262
cg00876757	0.0267654	0.0182552	0.145738
cg00876784	-0.000492914	0.00435559	0.910124
cg00876837	0.016494	0.0169588	0.333101
cg00877037	-0.0109301	0.00970635	0.262828
cg00877056	-0.00849904	0.0116557	0.4676
cg00877095	0.000956858	0.00151155	0.528157
cg00877150	0.00331225	0.00582025	0.570571
cg00877151	-0.00242454	0.00726081	0.739138
cg00877212	-0.00710359	0.0102635	0.490464
cg00877300	0.00335623	0.0106164	0.752558
cg00877303	-0.0135895	0.0119623	0.258661
cg00877321	0.00726261	0.0126981	0.568642
cg00877329	-0.0159435	0.0116381	0.173774
cg00877369	-0.000580745	0.00140907	0.681114
cg00877401	-0.00034073	0.00119797	0.776674
cg00877476	0.00708001	0.0074715	0.345616
cg00877511	0.00223126	0.00449921	0.621037
cg00877580	0.0131234	0.0127162	0.304551
cg00877617	-0.00825004	0.00604479	0.175373
cg00877619	0.00646132	0.00573349	0.262463
cg00877620	-0.000208191	0.00170842	0.903253
cg00877632	0.00116935	0.00639186	0.855213
cg00877661	0.00197638	0.00433911	0.64975
cg00877683	0.00437735	0.0146835	0.766234
cg00877691	0.00131872	0.00624543	0.833201
cg00877703	-0.0229351	0.0227496	0.315815
cg00877708	-0.0158454	0.0112475	0.162
cg00877739	0.00311011	0.00740857	0.675533
cg00877758	0.000951235	0.00512206	0.853046
cg00877792	-0.0215249	0.0134401	0.112411
cg00877822	0.00459399	0.00957147	0.632299
cg00877837	-7.88379e-05	0.00110153	0.943086
cg00877887	0.00131092	0.00304231	0.667472
cg00877894	-0.0382205	0.0144554	0.00951344
cg00877938	0.00540905	0.0103398	0.602042
cg00877958	0.010458	0.0190086	0.583427
cg00877964	0.000253427	0.00158374	0.87319
cg00877966	0.00286668	0.00141801	0.0458871
cg00878011	0.00669986	0.00613681	0.277567
cg00878023	-0.00287068	0.00595724	0.630944
cg00878044	0.00230962	0.0051282	0.653413
cg00878054	-0.0185753	0.0111102	0.0976663
cg00878069	0.000812298	0.00103773	0.435617
cg00878163	-0.00692075	0.0132722	0.603208
cg00878188	0.00987982	0.00761578	0.197519
cg00878240	0.00206842	0.00428181	0.630101
cg00878271	0.000355936	0.00538046	0.947388
cg00878274	0.00713927	0.0134401	0.596463
cg00878374	0.00094277	0.00551591	0.864633
cg00878389	0.00246655	0.0032228	0.445869
cg00878516	0.00294926	0.00181179	0.106711
cg00878533	0.00486106	0.00597957	0.418181
cg00878602	-0.00554421	0.00673934	0.412656
cg00878605	-0.00246482	0.00343527	0.474735
cg00878630	0.00199884	0.00130613	0.129088
cg00878703	0.00168873	0.00973843	0.862681
cg00878747	-0.00824101	0.00805307	0.308618
cg00878766	-0.0165979	0.0116867	0.158649
cg00878827	-0.00143107	0.00123629	0.249806
cg00878843	0.00549446	0.00410444	0.183716
cg00878866	-0.00358157	0.00604667	0.554972
cg00878905	-0.0118071	0.00877315	0.181403
cg00878953	0.00734196	0.0080903	0.366324
cg00879003	-0.0209469	0.0119796	0.0834375
cg00879141	-0.0011556	0.00141498	0.416048
cg00879155	0.00513839	0.00402789	0.205016
cg00879163	-0.00282838	0.00200552	0.161555
cg00879179	0.00532878	0.00900887	0.555518
cg00879204	-0.000878275	0.00171883	0.610497
cg00879206	0.002644	0.0013062	0.0456173
cg00879218	-0.0226009	0.0128027	0.0805636
cg00879221	-0.00665924	0.00950981	0.485397
cg00879295	0.00310465	0.00583008	0.595545
cg00879302	0.00666112	0.0140744	0.637045
cg00879303	0.0140002	0.0190099	0.46317
cg00879444	-0.000957261	0.0049	0.845508
cg00879475	-0.00797864	0.00525081	0.13179
cg00879495	-0.000803343	0.00793048	0.919517
cg00879497	-0.0096396	0.00938388	0.306781
cg00879515	-0.00728899	0.00471841	0.125554
cg00879541	-0.0035228	0.00916847	0.701624
cg00879547	-0.00942559	0.00680664	0.169206
cg00879592	0.00743441	0.00408465	0.0717375
cg00879606	0.00124568	0.00147128	0.399203
cg00879667	0.00308006	0.0101949	0.76319
cg00879680	0.00654144	0.0146251	0.655643
cg00879685	0.0211639	0.0133617	0.116369
cg00879723	0.000393893	0.003617	0.9135
cg00879786	-0.000332639	0.00821188	0.96777
cg00879790	0.00199194	0.00466074	0.670017
cg00879791	-0.00551424	0.0079252	0.488177
cg00879801	0.0109906	0.0112968	0.332951
cg00879824	-0.0198444	0.0199824	0.32306
cg00879825	0.00352498	0.0069365	0.612447
cg00879840	0.0164305	0.0239072	0.493508
cg00879843	2.54417e-06	0.00167483	0.998791
cg00879872	-0.0026772	0.00572194	0.640886
cg00879980	-0.000985392	0.00359014	0.784288
cg00880018	0.00264303	0.00242046	0.277476
cg00880032	0.0135291	0.0193106	0.485177
cg00880075	0.0102288	0.00779277	0.192322
cg00880079	-0.00556952	0.00342155	0.106719
cg00880157	-0.0133776	0.0147696	0.367243
cg00880183	-0.0142323	0.0113883	0.214316
cg00880214	0.0244259	0.0272418	0.372069
cg00880288	-0.000589984	0.0078641	0.940347
cg00880290	-0.0206664	0.0189756	0.278727
cg00880429	-0.000347862	0.00441541	0.937362
cg00880452	-0.0115679	0.00653004	0.0795257
cg00880477	-0.00425771	0.00630948	0.501353
cg00880494	-0.00170303	0.00123896	0.172338
cg00880505	-0.00115097	0.00131859	0.384822
cg00880562	0.0112463	0.0218698	0.608221
cg00880583	0.0036104	0.00605376	0.552263
cg00880601	-0.00100271	0.0018761	0.594208
cg00880618	-0.0117545	0.00891954	0.19057
cg00880656	0.0223524	0.0104755	0.035307
cg00880670	0.00926812	0.00525604	0.0808995
cg00880674	-0.0149985	0.0145366	0.304664
cg00880682	0.0135904	0.0235534	0.565232
cg00880741	-0.0110407	0.015546	0.479237
cg00880812	0.00417354	0.0103681	0.688149
cg00880833	-0.00901719	0.0140029	0.521081
cg00880860	-0.0131409	0.0168738	0.437951
cg00880872	0.00307848	0.00705998	0.663743
cg00880918	-0.00270175	0.00860278	0.754133
cg00880959	0.00219392	0.00497073	0.6599
cg00880984	0.0201939	0.0128088	0.118054
cg00881032	0.00807188	0.00943985	0.394548
cg00881086	0.000767029	0.00158605	0.62972
cg00881101	-0.00509944	0.00814037	0.532455
cg00881168	0.00207425	0.00525173	0.693709
cg00881185	0.0011523	0.00124534	0.35704
cg00881203	-0.00710373	0.0137723	0.607135
cg00881207	-9.13108e-05	0.0108634	0.99331
cg00881238	0.00123259	0.0046243	0.790368
cg00881254	-0.00224948	0.00131412	0.090037
cg00881257	-0.0161778	0.0211739	0.446639
cg00881300	0.0068621	0.00517984	0.188267
cg00881344	0.00775133	0.0120824	0.522642
cg00881351	0.012552	0.0133837	0.350576
cg00881370	-0.0126985	0.00613162	0.0409347
cg00881372	0.00278192	0.0060831	0.648434
cg00881378	0.00306479	0.0138572	0.825411
cg00881440	-0.000329001	0.00124078	0.791434
cg00881448	-0.00134951	0.0135865	0.921077
cg00881487	-0.0123346	0.00651299	0.0611356
cg00881552	-0.00107977	0.00201677	0.593565
cg00881557	-0.000198323	0.00470929	0.966492
cg00881585	0.0027157	0.00337295	0.422649
cg00881604	-0.0161539	0.0204063	0.430461
cg00881623	-0.00230472	0.00796859	0.773007
cg00881682	-0.00285068	0.00530511	0.592223
cg00881696	0.025787	0.0126227	0.043693
cg00881701	-0.00697554	0.00724433	0.337922
cg00881742	0.00138683	0.00370665	0.709088
cg00881812	-0.00533584	0.00780343	0.495694
cg00881883	-0.00240978	0.00192772	0.214193
cg00881892	0.000199922	0.00301422	0.947251
cg00881929	-0.0256315	0.027255	0.349263
cg00881945	-0.000589164	0.00919155	0.94902
cg00881963	0.00226416	0.00516222	0.661896
cg00881974	0.00460808	0.0103007	0.655587
cg00882026	-0.00176108	0.011492	0.878515
cg00882098	0.0297576	0.0244135	0.22575
cg00882130	0.00102981	0.00188926	0.586907
cg00882135	0.00634494	0.0101363	0.532767
cg00882151	0.003341	0.00473636	0.482205
cg00882175	0.00260183	0.00595337	0.663029
cg00882217	-0.0139381	0.00758392	0.0690534
cg00882235	-0.00211882	0.00255248	0.408458
cg00882246	0.0131332	0.015588	0.401508
cg00882281	0.00259422	0.00937461	0.78256
cg00882322	0.00328467	0.0043321	0.450104
cg00882333	-0.0054049	0.00388599	0.167353
cg00882355	-0.00125619	0.00623346	0.840699
cg00882418	-0.00548612	0.0151545	0.718107
cg00882443	-0.0140714	0.0120137	0.24427
cg00882451	-0.00170439	0.00698843	0.807817
cg00882517	-0.00750233	0.00951535	0.432302
cg00882569	0.00233795	0.00919762	0.79987
cg00882611	-0.00166963	0.00505636	0.741937
cg00882670	-0.00536489	0.0117052	0.647708
cg00882686	0.00104494	0.00542809	0.847736
cg00882709	0.00721397	0.00933314	0.44138
cg00882719	0.00298626	0.00447103	0.505727
cg00882725	0.00739979	0.00835811	0.378096
cg00882757	-0.00915671	0.00613294	0.138576
cg00882770	0.00246387	0.00811622	0.762083
cg00882828	-0.00854225	0.00694586	0.221645
cg00882832	-0.000697016	0.00179467	0.69856
cg00882835	0.0144558	0.016816	0.392042
cg00882883	0.0104642	0.00480741	0.0318583
cg00882896	0.00259035	0.0109185	0.812953
cg00882933	0.0017304	0.0166921	0.917642
cg00882967	0.0114471	0.018623	0.540165
cg00883000	0.00675129	0.00855769	0.432028
cg00883019	0.00696426	0.00609133	0.255641
cg00883027	-0.017844	0.0193748	0.359273
cg00883037	-0.0156576	0.0114872	0.175931
cg00883056	-0.00565619	0.00388953	0.14902
cg00883107	-0.00110566	0.0038034	0.771881
cg00883123	0.0136368	0.0128562	0.291375
cg00883150	-0.000400407	0.00095356	0.675454
cg00883166	-0.0004704	0.00168629	0.780855
cg00883188	0.00604237	0.0134195	0.653492
cg00883190	0.00323336	0.00858513	0.707251
cg00883210	0.00342238	0.00581342	0.557388
cg00883218	-0.001655	0.0149909	0.912314
cg00883249	-0.00264694	0.00172695	0.128502
cg00883311	0.00408199	0.00415615	0.328393
cg00883323	0.00347283	0.0072904	0.63486
cg00883326	0.0184908	0.01133	0.10582
cg00883329	0.00139736	0.00313498	0.656754
cg00883384	0.0113329	0.00816994	0.16848
cg00883449	-0.00447084	0.00480305	0.354182
cg00883501	0.000444519	0.00664812	0.946824
cg00883505	0.000302484	0.00220334	0.891082
cg00883509	0.00182238	0.0023592	0.441665
cg00883565	0.00478196	0.0100454	0.635087
cg00883590	0.00840274	0.00970913	0.388865
cg00883598	0.00114813	0.0149254	0.938838
cg00883671	0.00743172	0.00638291	0.247066
cg00883689	0.0087826	0.00703463	0.21477
cg00883712	0.000573922	0.00139192	0.680984
cg00883764	-0.00845721	0.0086541	0.330804
cg00883798	0.00560935	0.0149488	0.708278
cg00883837	-0.000609104	0.00935118	0.948195
cg00883854	-0.000660781	0.00144345	0.648105
cg00883923	-0.00622837	0.0190811	0.744792
cg00884004	0.016414	0.0218544	0.45438
cg00884040	-0.000436981	0.00753114	0.953846
cg00884041	0.0183845	0.0107559	0.0905087
cg00884047	7.72127e-05	0.00844902	0.992727
cg00884068	-0.000580532	0.00489673	0.905866
cg00884081	-0.00111533	0.00389684	0.775307
cg00884093	0.0126646	0.00672944	0.0627486
cg00884121	-0.00352266	0.00330811	0.289506
cg00884139	-0.000756149	0.00879245	0.931639
cg00884173	0.00600839	0.0047035	0.204409
cg00884188	-0.00656792	0.00618036	0.290473
cg00884195	0.00016798	0.00696021	0.980794
cg00884208	0.00491324	0.00607572	0.420626
cg00884221	0.000521971	0.00177359	0.769137
cg00884334	-0.00721611	0.00889319	0.419052
cg00884342	0.00271839	0.0154	0.860244
cg00884358	6.40862e-05	0.00441353	0.988444
cg00884445	-0.00412236	0.00359945	0.254829
cg00884491	-0.00677209	0.0100384	0.501473
cg00884526	0.0119369	0.00768	0.123275
cg00884529	-0.000934333	0.00229948	0.685373
cg00884600	0.0161206	0.0176574	0.363455
cg00884606	0.00333675	0.00431033	0.440681
cg00884663	-0.0105519	0.0113227	0.353624
cg00884731	0.00179087	0.00495999	0.718814
cg00884794	7.65932e-05	0.00133419	0.954335
cg00884800	-0.00379483	0.00945842	0.689121
cg00884805	0.00353647	0.00971491	0.716607
cg00884844	0.00115215	0.00658882	0.861539
cg00884973	0.00539478	0.0145755	0.712072
cg00885005	-5.51744e-05	0.00923961	0.995247
cg00885023	0.0035931	0.00674319	0.59532
cg00885040	-0.00195851	0.00757506	0.796516
cg00885135	0.00964068	0.0102412	0.34879
cg00885208	-0.0147591	0.0123239	0.233904
cg00885266	-0.000638328	0.00113687	0.575727
cg00885276	-0.00868496	0.0153922	0.573851
cg00885365	0.0246112	0.0156772	0.119603
cg00885397	-0.00152987	0.00478199	0.749694
cg00885403	-0.00188811	0.00542872	0.728722
cg00885460	-0.0064047	0.0153452	0.677298
cg00885461	-0.00195082	0.00312504	0.533882
cg00885474	0.00196991	0.00342995	0.567038
cg00885504	0.0125028	0.00820584	0.130754
cg00885506	-0.000522995	0.0013282	0.694595
cg00885512	-0.00391264	0.013491	0.772402
cg00885546	0.0049518	0.00434739	0.257413
cg00885597	0.0247034	0.0263185	0.350182
cg00885602	0.000208892	0.0046682	0.964397
cg00885680	0.00591218	0.0086183	0.494298
cg00885682	-0.0143397	0.0107377	0.18476
cg00885705	-0.000378002	0.00359891	0.91656
cg00885708	0.00207214	0.00298658	0.489405
cg00885726	0.0156797	0.0150062	0.298597
cg00885732	-0.00206236	0.00131857	0.120956
cg00885747	0.0045416	0.0106018	0.669295
cg00885788	-0.0183232	0.0101799	0.0748852
cg00885825	-0.00442261	0.00491061	0.369952
cg00885843	0.00982992	0.00900942	0.277864
cg00885851	-0.012149	0.0137879	0.380357
cg00885901	-0.00124341	0.00223133	0.578601
cg00885904	0.00552073	0.0036462	0.133154
cg00885918	0.012523	0.0122006	0.307168
cg00885957	0.00749999	0.0112884	0.507966
cg00886088	0.00418811	0.00508724	0.412321
cg00886182	0.0252951	0.0239474	0.293387
cg00886211	0.0072395	0.00719914	0.317032
cg00886225	-0.0014702	0.00656529	0.823265
cg00886293	-0.00369121	0.00732575	0.615463
cg00886340	0.00543463	0.00451365	0.231415
cg00886356	0.0228827	0.0101212	0.0259334
cg00886387	0.0230572	0.0229383	0.317234
cg00886432	-0.00192043	0.0120661	0.873865
cg00886465	0.0226965	0.0286396	0.429954
cg00886476	-0.00217505	0.00623362	0.727882
cg00886512	0.00734509	0.00566986	0.198143
cg00886530	0.00741458	0.00943293	0.433708
cg00886554	0.000347124	0.00148405	0.815539
cg00886571	-0.00178089	0.00634726	0.779615
cg00886669	-0.00416108	0.0184701	0.822215
cg00886695	0.010595	0.015327	0.491003
cg00886730	-0.00508312	0.0045974	0.271531
cg00886738	-0.0103373	0.012202	0.398917
cg00886748	0.0194664	0.0117568	0.100906
cg00886770	-0.000721678	0.00311514	0.81727
cg00886780	0.00303388	0.0125449	0.809398
cg00886812	-0.000516799	0.001934	0.789852
cg00886824	-0.00022803	0.00494353	0.963301
cg00886856	0.00266847	0.0039878	0.504937
cg00886875	-0.0239464	0.013679	0.0830828
cg00886909	0.00113958	0.00458858	0.804372
cg00886951	0.0133837	0.021101	0.527355
cg00886954	0.00509737	0.010135	0.616107
cg00886958	0.000402741	0.0187972	0.982949
cg00886996	0.00799285	0.00811551	0.327057
cg00887018	0.00653019	0.0138999	0.63952
cg00887020	0.0127876	0.0106781	0.233922
cg00887049	0.0207615	0.0237195	0.383512
cg00887101	0.00143884	0.00155445	0.356867
cg00887112	0.00757226	0.00589606	0.202007
cg00887173	-0.00155482	0.00356895	0.664028
cg00887175	0.00205562	0.00506819	0.685908
cg00887255	0.00667123	0.00698876	0.342099
cg00887258	-0.00371394	0.00410061	0.36727
cg00887295	-0.00392075	0.00853632	0.647014
cg00887444	0.000215333	0.0015071	0.886674
cg00887500	0.00081674	0.0019057	0.669153
cg00887508	-0.0156924	0.009345	0.09623
cg00887511	-0.00126924	0.00154748	0.414056
cg00887518	0.00880836	0.00722351	0.22556
cg00887525	0.0167866	0.0169462	0.324281
cg00887547	0.00204062	0.00222487	0.361253
cg00887555	0.00699486	0.0134888	0.605208
cg00887586	0.0103924	0.00392828	0.00947391
cg00887602	0.00190138	0.00791016	0.810534
cg00887633	0.0108958	0.0180367	0.54715
cg00887636	-0.00152912	0.00182152	0.403207
cg00887700	-0.00151712	0.00139107	0.278062
cg00887734	-0.00413692	0.00478856	0.389701
cg00887749	0.0101156	0.00917531	0.272901
cg00887755	0.00756654	0.0102784	0.463359
cg00887814	-0.00456072	0.00344717	0.188842
cg00887832	-0.0070548	0.0111209	0.527286
cg00887848	0.00254026	0.00633476	0.689273
cg00887881	0.00522775	0.0112808	0.64407
cg00887882	0.00925151	0.0143502	0.520601
cg00887902	-0.00213077	0.00896851	0.81269
cg00887936	0.00941837	0.0117424	0.424407
cg00887944	-0.000125759	0.00565232	0.982294
cg00887966	0.00259593	0.00674956	0.701345
cg00887974	-0.00249633	0.00562066	0.657905
cg00887994	0.0154999	0.011732	0.189461
cg00888007	-0.00222338	0.00274098	0.419198
cg00888093	0.00740329	0.00500271	0.142055
cg00888098	-0.00127306	0.0114085	0.911373
cg00888108	0.00230935	0.00788189	0.770133
cg00888129	0.00476638	0.0093878	0.612767
cg00888154	-0.000514567	0.00397999	0.897389
cg00888162	7.33239e-05	0.00204097	0.971413
cg00888249	-0.00845725	0.0172612	0.625237
cg00888252	-0.03191	0.0202818	0.118801
cg00888313	-0.0165207	0.0128999	0.203264
cg00888336	-0.00679172	0.00688903	0.326574
cg00888402	-0.0241906	0.0259059	0.352662
cg00888463	-0.00172508	0.00178766	0.336876
cg00888479	-0.00233854	0.00546523	0.669649
cg00888489	-4.43018e-05	0.0014956	0.976428
cg00888507	-0.00171991	0.00674442	0.799237
cg00888509	0.00355249	0.00773102	0.646864
cg00888521	0.0116318	0.00737777	0.118046
cg00888561	-0.00209588	0.00221544	0.346412
cg00888605	-0.00502967	0.0118276	0.671569
cg00888618	-0.00275399	0.00347308	0.429683
cg00888701	-0.000157039	0.0102228	0.987774
cg00888720	-0.0101382	0.00620667	0.105523
cg00888758	0.0157619	0.0164216	0.339456
cg00888767	-0.00104874	0.00419561	0.803131
cg00888789	0.000397492	0.0121161	0.973894
cg00888801	0.0108475	0.00884229	0.222788
cg00888802	0.000539838	0.00201755	0.78958
cg00888818	-0.000975105	0.00794116	0.902519
cg00888842	6.13183e-05	0.0086874	0.994382
cg00888876	-9.17691e-05	0.00115537	0.936851
cg00888950	0.00328735	0.00390138	0.401456
cg00888992	0.00444439	0.0100961	0.660736
cg00889004	0.0119924	0.0147544	0.418262
cg00889019	-0.0135726	0.0135425	0.318653
cg00889031	0.00182858	0.00151	0.228759
cg00889032	0.000268098	0.00450634	0.952678
cg00889057	0.000438336	0.00183176	0.811365
cg00889129	0.0158794	0.0108821	0.147639
cg00889210	0.0286335	0.0182795	0.120407
cg00889217	0.0041338	0.0179099	0.817934
cg00889227	0.00777293	0.0252319	0.758678
cg00889260	0.000767615	0.00816681	0.925304
cg00889287	0.00212718	0.00341372	0.534621
cg00889308	-0.000645283	0.0034081	0.850212
cg00889356	0.00216135	0.00321655	0.503168
cg00889363	0.00626759	0.00968996	0.519235
cg00889398	0.00391444	0.00509803	0.444395
cg00889441	-0.0103602	0.0108849	0.343497
cg00889473	0.0201359	0.0139636	0.15242
cg00889521	-0.000843912	0.00148212	0.570365
cg00889540	0.000284438	0.0123734	0.981706
cg00889599	0.0205663	0.023158	0.376624
cg00889613	-0.0109525	0.0187382	0.5602
cg00889627	-0.000309313	0.0042982	0.942775
cg00889703	-0.0100014	0.00794088	0.210786
cg00889778	-0.00463645	0.0061954	0.455993
cg00889790	-0.0120414	0.00785835	0.128605
cg00889791	-0.00236887	0.0130554	0.856383
cg00889833	-0.000317259	0.00248925	0.898839
cg00889844	0.00696086	0.00532972	0.194534
cg00889869	-0.00526635	0.00915336	0.56635
cg00889945	-0.00459064	0.00517614	0.377269
cg00890002	-0.00178242	0.00578044	0.758455
cg00890010	-0.0136631	0.00601112	0.0251675
cg00890041	0.00229827	0.0014002	0.103858
cg00890049	-0.00324113	0.0113833	0.776441
cg00890054	0.0283203	0.0131396	0.0335351
cg00890070	-0.000129015	0.0133516	0.99231
cg00890110	0.00699597	0.00900818	0.439213
cg00890124	-0.00542554	0.019644	0.782969
cg00890145	0.0145318	0.0206869	0.484022
cg00890148	8.15864e-05	0.00185064	0.964924
cg00890208	-0.000137069	0.0082259	0.986739
cg00890240	0.0078558	0.0139227	0.573852
cg00890249	0.00785932	0.0144103	0.586695
cg00890257	0.0008052	0.00372385	0.829251
cg00890363	-0.00033406	0.00427608	0.937886
cg00890378	-0.00327848	0.00760234	0.667217
cg00890481	0.000386628	0.00111412	0.729302
cg00890485	-0.000826953	0.00274245	0.763631
cg00890518	-0.00441198	0.00673908	0.514173
cg00890550	0.00277786	0.00532847	0.603293
cg00890580	0.0128181	0.0162365	0.43171
cg00890632	0.0147654	0.0184952	0.426567
cg00890649	0.00856115	0.00803697	0.289341
cg00890658	-0.0125707	0.0175295	0.474976
cg00890774	0.000289868	0.00125143	0.8173
cg00890874	-0.0091367	0.00536425	0.0916261
cg00890897	0.000306267	0.00444134	0.945161
cg00890916	0.0105853	0.0154313	0.494323
cg00890930	0.000139863	0.00383723	0.970997
cg00891011	-0.00145826	0.00174543	0.405443
cg00891025	0.00461973	0.00701007	0.511402
cg00891034	-0.00253483	0.00682112	0.710966
cg00891125	-0.00654301	0.00592368	0.272005
cg00891138	-0.0123802	0.00924733	0.183677
cg00891146	0.00949002	0.00959249	0.324895
cg00891155	0.00460779	0.0175821	0.793805
cg00891176	-0.00741764	0.00326601	0.0252802
cg00891184	0.0211244	0.0257437	0.413845
cg00891191	0.000425817	0.0056753	0.940341
cg00891226	0.00299314	0.00862828	0.729397
cg00891242	0.000516184	0.00118792	0.66484
cg00891278	-0.00763655	0.00412789	0.067268
cg00891396	0.000491537	0.00447291	0.912715
cg00891429	0.00236733	0.0107538	0.826212
cg00891459	-0.000480995	0.00172843	0.781369
cg00891505	-0.00535129	0.00508237	0.294919
cg00891520	0.0250365	0.0106652	0.0208698
cg00891593	-0.00153256	0.00187994	0.416885
cg00891608	-0.00103374	0.00133329	0.439973
cg00891611	0.0282055	0.0150874	0.0644822
cg00891649	-0.00370023	0.00199662	0.0667956
cg00891657	-0.0288205	0.0160678	0.0758871
cg00891661	-0.010406	0.0174361	0.551986
cg00891664	-0.0160398	0.014488	0.270903
cg00891669	-0.00704202	0.0142677	0.622696
cg00891684	-0.00601799	0.00947443	0.526761
cg00891707	-0.000393309	0.00170065	0.817577
cg00891761	0.00275134	0.00856268	0.74864
cg00891765	0.0466297	0.032462	0.153998
cg00891781	0.00080511	0.0148854	0.956974
cg00891836	0.00394992	0.00788912	0.617697
cg00891849	-0.000909822	0.00142308	0.524069
cg00891886	-0.00658769	0.0132717	0.620722
cg00891891	-0.000541679	0.00163497	0.741105
cg00891991	0.00228191	0.00217885	0.297486
cg00891995	-0.0267076	0.0131459	0.0448444
cg00892060	-0.00514083	0.0120236	0.66989
cg00892096	-0.00232121	0.00891675	0.795152
cg00892138	-0.000995619	0.0105106	0.924723
cg00892208	-0.00864404	0.0133588	0.519072
cg00892228	-0.00224269	0.0571601	0.968781
cg00892235	-0.00680076	0.00930577	0.466603
cg00892251	-0.0296871	0.0167596	0.0795492
cg00892255	0.00108081	0.0039873	0.786901
cg00892259	-0.00977379	0.00897108	0.278562
cg00892294	-0.00417863	0.0158729	0.792896
cg00892304	0.00872079	0.011419	0.446839
cg00892324	-0.0112952	0.0129745	0.386073
cg00892353	0.0170984	0.0189691	0.369552
cg00892383	-0.00244132	0.00285816	0.395058
cg00892393	-0.000907197	0.011302	0.936184
cg00892397	0.00164582	0.00553995	0.76702
cg00892417	-0.00563899	0.0182089	0.757447
cg00892419	0.0250663	0.0109748	0.0244864
cg00892463	0.0224148	0.0242687	0.357912
cg00892518	0.00297024	0.0127993	0.816963
cg00892567	-0.000146997	0.00166724	0.92992
cg00892632	-0.0028571	0.00397575	0.474043
cg00892690	-0.0184387	0.0117325	0.119206
cg00892703	0.0117902	0.0395369	0.766164
cg00892737	0.00607724	0.0038966	0.122008
cg00892742	0.00949289	0.0160862	0.556438
cg00892792	-0.00168051	0.00475999	0.724794
cg00892798	-0.0025087	0.00425393	0.556697
cg00892804	7.65852e-05	0.00179596	0.966071
cg00892891	0.00561675	0.00506974	0.270563
cg00892901	0.00192085	0.00414729	0.644258
cg00892941	-0.000806159	0.00432488	0.852509
cg00892983	-0.000708577	0.0057646	0.902418
cg00892999	0.0076804	0.00981226	0.435632
cg00893045	-0.00344961	0.0105193	0.743649
cg00893242	-0.00568631	0.00492207	0.250734
cg00893343	0.00122509	0.00119895	0.309339
cg00893348	0.00185757	0.00808523	0.818756
cg00893361	-0.0072527	0.00405888	0.0769882
cg00893368	0.030455	0.0204102	0.138809
cg00893371	-0.000959367	0.00124149	0.441489
cg00893424	-0.0127967	0.0120047	0.289
cg00893471	0.00138079	0.00228473	0.546976
cg00893488	-0.0196782	0.0131554	0.137849
cg00893493	0.00407804	0.00571914	0.477475
cg00893522	-0.00265631	0.00594117	0.655769
cg00893581	0.000470469	0.00925159	0.959544
cg00893603	0.0198513	0.0151575	0.193309
cg00893632	-0.00831848	0.00864993	0.338529
cg00893636	0.00200642	0.00170823	0.242959
cg00893657	0.0222165	0.0120807	0.0688819
cg00893742	-0.00423371	0.00394547	0.285828
cg00893819	0.0108173	0.00435549	0.014669
cg00893834	0.000278785	0.00173568	0.872717
cg00893849	0.00502982	0.0146122	0.731403
cg00893986	-0.00808834	0.00846058	0.341376
cg00893987	-0.0010261	0.00120747	0.397468
cg00894008	0.00804983	0.00688299	0.244972
cg00894035	0.00873673	0.0069002	0.208399
cg00894039	-0.00252505	0.0167958	0.880801
cg00894041	0.016169	0.0202633	0.426794
cg00894075	-0.0159041	0.0162302	0.329497
cg00894093	-0.00156344	0.00228301	0.495045
cg00894103	0.037532	0.0199837	0.0632769
cg00894110	-4.65105e-05	0.00980748	0.996226
cg00894134	0.00292061	0.00851124	0.732208
cg00894142	-0.00459527	0.00536774	0.393995
cg00894216	-0.0240683	0.0182769	0.190893
cg00894219	-0.005878	0.0112729	0.603222
cg00894252	-0.00756868	0.00763668	0.32403
cg00894289	-0.00125536	0.00218105	0.566195
cg00894344	-0.0129463	0.0203798	0.526716
cg00894352	-0.000433356	0.00651035	0.947062
cg00894361	-0.0112488	0.0108971	0.304435
cg00894378	0.0141065	0.0161793	0.38536
cg00894435	0.00289363	0.00420775	0.49324
cg00894440	-0.00259697	0.0019336	0.182287
cg00894449	0.00682892	0.00554255	0.220805
cg00894467	0.0225443	0.0204841	0.273724
cg00894477	-0.0030524	0.0194946	0.875894
cg00894481	-0.000982694	0.0049281	0.84235
cg00894547	-0.00576189	0.0233561	0.805648
cg00894555	0.00908487	0.00639275	0.158393
cg00894558	-0.00161542	0.0122145	0.895049
cg00894559	0.0103124	0.00598564	0.0880068
cg00894567	-0.00208661	0.00706736	0.768418
cg00894606	0.00299179	0.00594323	0.615794
cg00894697	-0.000246941	0.00370704	0.947022
cg00894715	-0.0074338	0.0190875	0.697765
cg00894740	-0.0131801	0.00628576	0.0385332
cg00894757	-0.00612717	0.00522378	0.243607
cg00894799	0.0025268	0.00680544	0.711207
cg00894808	0.0075476	0.00850715	0.377096
cg00894870	0.000726082	0.00178211	0.684564
cg00894890	-0.00647446	0.00719323	0.370241
cg00895070	0.00331685	0.00576382	0.566272
cg00895099	0.000211546	0.00182638	0.908021
cg00895132	0.011351	0.013766	0.411581
cg00895165	-0.00178622	0.00518796	0.731343
cg00895174	0.00387837	0.00396776	0.330694
cg00895186	0.00381051	0.00686278	0.579969
cg00895196	0.00733894	0.00963508	0.448038
cg00895231	-0.00523175	0.0102286	0.610141
cg00895265	0.00151668	0.00418579	0.717863
cg00895271	-0.0102589	0.00855165	0.233113
cg00895303	-0.000234356	0.00344158	0.945845
cg00895324	-0.00468961	0.0112305	0.677152
cg00895354	0.000296856	0.0061375	0.96152
cg00895517	0.00261967	0.00503578	0.604066
cg00895528	0.00632251	0.00884222	0.476252
cg00895680	0.000329906	0.00545354	0.951883
cg00895735	0.00356152	0.00501097	0.478897
cg00895785	0.00663687	0.00703089	0.347466
cg00895834	0.00173568	0.00549069	0.752576
cg00895836	-0.0110504	0.00823037	0.182431
cg00896043	-0.0023268	0.00526405	0.659431
cg00896068	0.00473729	0.0104013	0.649773
cg00896141	0.00429815	0.00556987	0.442124
cg00896182	-0.014236	0.0137702	0.30371
cg00896193	0.0141811	0.0207104	0.495095
cg00896220	0.0165592	0.0194736	0.397166
cg00896282	0.00942268	0.0107515	0.382908
cg00896284	0.00199065	0.00174275	0.256078
cg00896287	-0.00538167	0.0117158	0.646978
cg00896342	-0.0212737	0.0138975	0.128987
cg00896347	-0.0175175	0.0114586	0.129479
cg00896370	-0.00973311	0.0133718	0.468387
cg00896438	0.011786	0.00689759	0.0906071
cg00896517	-0.00083223	0.0116994	0.943433
cg00896540	0.000501115	0.00167534	0.765475
cg00896578	-0.00117502	0.00559498	0.834085
cg00896580	0.0060083	0.00620132	0.334945
cg00896622	0.00157384	0.00912664	0.863437
cg00896689	-0.0273299	0.0155424	0.0817379
cg00896693	-0.00898355	0.00715057	0.21192
cg00896712	-0.0010609	0.00108473	0.33042
cg00896793	-0.000815116	0.00803182	0.919368
cg00896828	0.0111289	0.00727102	0.129029
cg00897041	0.000455353	0.000911608	0.61852
cg00897058	0.0136759	0.0123159	0.26948
cg00897064	-0.0117711	0.0129	0.363706
cg00897087	-0.00404547	0.0125222	0.747321
cg00897095	0.00844059	0.00608203	0.168285
cg00897115	0.00371167	0.00684922	0.589086
cg00897144	-0.0269292	0.0209208	0.200998
cg00897221	-0.00687922	0.0102764	0.504773
cg00897243	0.00280112	0.00857009	0.744466
cg00897250	-0.00023057	0.00130747	0.860377
cg00897276	0.0223462	0.0195011	0.254573
cg00897329	0.000135977	0.0022408	0.951733
cg00897343	-0.00450018	0.00645435	0.487276
cg00897404	-0.00179427	0.0116055	0.877444
cg00897409	-0.0156694	0.0130362	0.232206
cg00897527	-0.0030695	0.0040215	0.447098
cg00897627	0.00166257	0.00210993	0.432575
cg00897703	-0.0149869	0.0195846	0.445933
cg00897744	-0.00432864	0.010027	0.666891
cg00897796	-0.0036042	0.00641155	0.575277
cg00897799	-0.0114837	0.00829064	0.169093
cg00897805	0.00670782	0.0170253	0.694426
cg00897863	-0.00585295	0.0156316	0.708877
cg00897875	-0.00471799	0.00408495	0.250856
cg00897921	-0.000612407	0.00401318	0.879022
cg00898013	-0.00813608	0.0141354	0.566191
cg00898026	-0.00748087	0.0045341	0.102099
cg00898064	-0.00222136	0.00510157	0.664191
cg00898102	0.000729526	0.00524296	0.889616
cg00898111	0.0132802	0.014716	0.368996
cg00898123	-0.00810399	0.00969751	0.405329
cg00898142	-0.00229027	0.00641707	0.721917
cg00898147	-8.08965e-05	0.00159619	0.959681
cg00898157	-0.0195812	0.0200369	0.330799
cg00898159	0.00713868	0.00448738	0.114804
cg00898190	0.00255922	0.00889536	0.77417
cg00898192	-0.000300819	0.00356824	0.932983
cg00898200	0.00030611	0.00845337	0.971186
cg00898274	-0.000911611	0.00988223	0.926686
cg00898279	0.00667148	0.00714741	0.352856
cg00898282	-0.00233048	0.00381552	0.542726
cg00898350	0.000351583	0.00204107	0.863586
cg00898374	0.00248096	0.0165994	0.881491
cg00898447	0.00974153	0.0155663	0.532866
cg00898478	0.001754	0.00401144	0.662872
cg00898480	-0.00184444	0.0089172	0.836554
cg00898486	-0.00252286	0.00660845	0.703447
cg00898492	0.00327051	0.0199054	0.869825
cg00898584	-0.0261198	0.0157476	0.100318
cg00898603	-0.000140422	0.0104044	0.989259
cg00898683	0.000869295	0.00280952	0.757653
cg00898768	0.00407137	0.00574663	0.480295
cg00898807	0.00504191	0.00437601	0.251998
cg00898880	-0.00140498	0.0160241	0.930307
cg00898895	0.00752623	0.00594659	0.208583
cg00898920	-0.00851766	0.0097557	0.384703
cg00898927	-0.016525	0.0110071	0.136428
cg00898966	-0.0105762	0.0054888	0.0568352
cg00898986	-0.0169444	0.0113435	0.138391
cg00898988	-0.00148226	0.00725871	0.838608
cg00899076	-0.00528637	0.00778943	0.498921
cg00899086	-0.000931771	0.00125496	0.459544
cg00899090	-6.00016e-05	0.00377241	0.987342
cg00899124	0.00677551	0.00894239	0.450421
cg00899160	-0.00035165	0.00502018	0.944296
cg00899350	-0.00679802	0.00849493	0.425466
cg00899354	-0.00529861	0.0100632	0.599683
cg00899365	0.00768153	0.00806782	0.343332
cg00899388	-0.00267382	0.00832888	0.748857
cg00899400	0.0212637	0.0222105	0.340689
cg00899427	0.00634483	0.00329991	0.0573597
cg00899463	0.00548579	0.00540967	0.312996
cg00899483	-0.00297094	0.00157088	0.0614844
cg00899586	-0.00715882	0.010552	0.499064
cg00899641	0.000661844	0.00127248	0.604128
cg00899644	0.00279423	0.00671674	0.678295
cg00899659	-0.0118296	0.0151835	0.437758
cg00899746	0.0115612	0.0124705	0.356113
cg00899749	-0.0140492	0.00786431	0.0770575
cg00899784	0.00376231	0.00437769	0.39216
cg00899790	0.00439976	0.00289583	0.131832
cg00899834	-0.00514643	0.0133877	0.701487
cg00899854	0.0124876	0.0108664	0.253218
cg00899855	0.00854517	0.00770073	0.269808
cg00899856	-0.000541691	0.0041263	0.895819
cg00899883	-0.000219174	0.00633286	0.97246
cg00899907	-0.00875572	0.0105983	0.410691
cg00899920	0.00323974	0.00316105	0.307887
cg00899964	0.00528488	0.00536829	0.327264
cg00899976	0.0205304	0.023651	0.387442
cg00899995	-0.006291	0.00518672	0.228023
cg00900054	-0.00122072	0.00160991	0.450082
cg00900105	-0.00287859	0.00324408	0.377026
cg00900124	-0.00203089	0.00451675	0.653946
cg00900202	-0.00429826	0.00434182	0.32458
cg00900226	-0.00812558	0.0115718	0.484192
cg00900242	0.0166068	0.00861396	0.0567052
cg00900302	-0.00711892	0.00584237	0.225902
cg00900362	-0.013924	0.00858211	0.107858
cg00900422	0.00078537	0.00361125	0.828278
cg00900444	-0.00155974	0.00665816	0.815263
cg00900589	0.000983531	0.00146622	0.503899
cg00900628	-0.011557	0.0125367	0.358824
cg00900704	7.42928e-06	0.00176063	0.996642
cg00900735	0.00139314	0.00197841	0.482964
cg00900790	0.0129725	0.0208352	0.534948
cg00900825	0.00585411	0.00923042	0.527386
cg00900847	-0.00157643	0.0109012	0.885309
cg00900933	-0.000534672	0.00831609	0.948865
cg00900966	0.00519085	0.0115035	0.652792
cg00900977	-0.000671561	0.005357	0.900489
cg00901032	0.00392821	0.00680924	0.565307
cg00901051	-0.00460822	0.0109306	0.674229
cg00901138	-0.00533206	0.0197602	0.787841
cg00901161	0.018612	0.0199758	0.35372
cg00901165	-0.00918692	0.00648352	0.159601
cg00901198	0.0191187	0.0245306	0.437597
cg00901264	-0.000898453	0.00254226	0.724527
cg00901320	-0.00259273	0.00390411	0.508152
cg00901375	0.0142619	0.0112109	0.20627
cg00901401	-0.0114581	0.0126416	0.366915
cg00901490	-0.002942	0.00449537	0.514323
cg00901493	-0.00209061	0.00256371	0.416746
cg00901543	0.00311761	0.0135556	0.818572
cg00901554	0.00685657	0.0182844	0.708457
cg00901574	0.00385465	0.00431332	0.373649
cg00901585	0.00277055	0.0115991	0.811704
cg00901598	-0.0257963	0.0127798	0.0462136
cg00901635	-8.89804e-05	0.00617131	0.988525
cg00901652	0.00149142	0.00144482	0.304444
cg00901656	-0.000616327	0.00432776	0.887041
cg00901665	0.00906601	0.00571513	0.115824
cg00901683	-0.00122225	0.000960892	0.206325
cg00901686	7.8907e-05	0.00656811	0.990439
cg00901687	-0.0118402	0.028474	0.67843
cg00901688	0.00622255	0.00921258	0.500955
cg00901704	-7.9963e-05	0.002063	0.969159
cg00901713	0.00152352	0.00848639	0.857889
cg00901715	-0.00319732	0.00509358	0.53162
cg00901741	0.0146664	0.00700394	0.038786
cg00901765	-0.00135295	0.00141689	0.341942
cg00901766	-5.35092e-05	0.00232043	0.981648
cg00901816	-0.00667718	0.00950812	0.484148
cg00901835	-0.00439896	0.0100887	0.663755
cg00901843	0.00603192	0.00965868	0.533717
cg00901857	0.00268764	0.00880826	0.760904
cg00901867	0.000485268	0.00543402	0.929021
cg00901878	0.00320964	0.0123966	0.796235
cg00901940	0.00288922	0.0101094	0.775626
cg00901946	8.5949e-05	0.00418773	0.983666
cg00901980	0.00714432	0.0112612	0.527256
cg00901982	0.0019511	0.00560068	0.728295
cg00901987	-0.0146371	0.0194373	0.453194
cg00902104	-0.000921151	0.00374632	0.806278
cg00902114	-0.00589366	0.00667347	0.379274
cg00902133	-0.0028037	0.0192757	0.884646
cg00902140	-0.00669467	0.0111218	0.548575
cg00902147	0.00192277	0.00179526	0.286736
cg00902153	-0.0176628	0.0201129	0.381951
cg00902185	-0.00560788	0.011545	0.628212
cg00902195	-0.00198391	0.00411658	0.630906
cg00902265	0.000802598	0.00147151	0.586675
cg00902308	-0.00049769	0.00603897	0.934483
cg00902374	0.00774743	0.0153096	0.613935
cg00902396	-0.00246489	0.00585133	0.674475
cg00902415	-0.000213583	0.00267785	0.936588
cg00902417	-0.00494892	0.0212337	0.816184
cg00902427	0.00686112	0.0107363	0.524247
cg00902429	0.00439432	0.00352047	0.214865
cg00902448	0.000545659	0.00681126	0.936309
cg00902463	0.00427599	0.00948654	0.653151
cg00902464	-0.00656694	0.0076548	0.393007
cg00902496	-0.00744718	0.00786562	0.346022
cg00902516	-0.000115312	0.00221314	0.95855
cg00902558	-0.0124655	0.00929253	0.182812
cg00902587	0.00384125	0.00662007	0.563055
cg00902602	0.00769749	0.00599694	0.202259
cg00902636	0.00197718	0.00296508	0.506421
cg00902637	0.0141623	0.00966507	0.145974
cg00902674	-0.00510077	0.0229698	0.824717
cg00902691	0.00109592	0.00558892	0.844939
cg00902708	0.00149222	0.00335086	0.657048
cg00902741	0.00168827	0.00423937	0.691306
cg00902763	0.0186662	0.0081858	0.0247116
cg00902810	-0.000151754	0.0012077	0.900257
cg00902815	0.0109679	0.004759	0.023253
cg00902818	-0.00221641	0.00520988	0.671442
cg00902823	-0.00138854	0.00354411	0.696048
cg00902849	-0.00319807	0.00395297	0.420419
cg00902886	-0.000582915	0.0105958	0.956237
cg00902895	-0.000701699	0.00428766	0.870333
cg00902933	0.0230246	0.0153006	0.135525
cg00903007	0.00129125	0.00595705	0.828838
cg00903010	0.00121652	0.000875306	0.167669
cg00903011	-0.000160698	0.0050649	0.974752
cg00903041	0.00826922	0.00910923	0.366174
cg00903077	0.00708068	0.0118312	0.550878
cg00903088	0.00126078	0.0055252	0.819966
cg00903099	-0.000354788	0.00373863	0.924586
cg00903154	0.000929862	0.00388865	0.8115
cg00903186	0.00252943	0.00426237	0.554231
cg00903242	-0.000646305	0.00491029	0.895547
cg00903250	-0.00124378	0.00438487	0.777263
cg00903308	-0.00264517	0.00423501	0.533659
cg00903318	0.00644748	0.0155984	0.68024
cg00903371	0.0123313	0.00891842	0.169845
cg00903375	-0.000489538	0.00259565	0.850789
cg00903381	0.010176	0.0045476	0.0274612
cg00903437	0.00435503	0.00636689	0.49555
cg00903438	0.00975465	0.00712437	0.174006
cg00903452	-0.0136747	0.00653556	0.0389398
cg00903534	-0.00224406	0.00810014	0.782322
cg00903577	0.0310641	0.0215375	0.152335
cg00903584	-0.0173095	0.0194872	0.376536
cg00903676	0.00138521	0.00250448	0.581433
cg00903702	-0.00245251	0.00279066	0.381601
cg00903704	0.00514836	0.00378539	0.176869
cg00903825	-0.0188793	0.0208578	0.367567
cg00903892	-0.00235619	0.0026113	0.369062
cg00903932	-0.00116207	0.00854206	0.892062
cg00903950	-0.000739472	0.0016339	0.651831
cg00903953	-0.00163154	0.00407069	0.68942
cg00903955	-0.00263815	0.0077583	0.734538
cg00903962	-0.00104394	0.00166347	0.531719
cg00904060	0.0144424	0.0201048	0.474213
cg00904063	-0.00159747	0.00159292	0.318351
cg00904122	0.00139965	0.00518131	0.787614
cg00904138	-0.00247563	0.00401682	0.539085
cg00904184	-0.00227919	0.00502749	0.651283
cg00904229	0.00107285	0.00379023	0.777718
cg00904258	-0.0163623	0.0190581	0.392642
cg00904273	0.00433902	0.00547342	0.429804
cg00904281	-0.00458701	0.0070614	0.517447
cg00904329	0.00945275	0.00551522	0.0896383
cg00904363	0.00667183	0.00546141	0.22472
cg00904407	0.00929046	0.0112162	0.40947
cg00904438	-0.0264832	0.0202779	0.194544
cg00904472	-0.00424706	0.0053148	0.426126
cg00904483	0.00869597	0.00452194	0.0573169
cg00904548	0.00310238	0.00600201	0.606374
cg00904566	0.00166923	0.00889537	0.85153
cg00904574	-0.00319379	0.00151569	0.0376057
cg00904576	0.00814473	0.0152873	0.595369
cg00904578	0.00140228	0.00901073	0.876644
cg00904580	0.00379406	0.0117745	0.747954
cg00904612	0.0122093	0.00835025	0.146836
cg00904622	0.00245708	0.0189191	0.896928
cg00904723	-0.0229084	0.0218044	0.295961
cg00904786	0.00163336	0.00363917	0.654528
cg00904823	0.0103364	0.0168938	0.542027
cg00904947	-0.00679255	0.0160068	0.672218
cg00904966	-0.00486711	0.00862222	0.573689
cg00905042	0.0126372	0.00633878	0.0489163
cg00905101	-0.0114035	0.0124555	0.362114
cg00905156	-0.0015868	0.00255302	0.535661
cg00905170	0.000706696	0.0014709	0.631957
cg00905220	0.0182022	0.0182308	0.320481
cg00905249	-0.00426527	0.00620575	0.493479
cg00905286	0.00813991	0.00633239	0.201608
cg00905304	0.012122	0.0105457	0.253102
cg00905309	0.00945083	0.00808451	0.245181
cg00905312	0.0106122	0.00750849	0.160656
cg00905354	-0.000724834	0.00248843	0.771439
cg00905417	0.0014121	0.00453034	0.755919
cg00905420	-0.00664475	0.00864285	0.443815
cg00905457	-0.0556894	0.0512106	0.279448
cg00905467	-0.0175236	0.0174257	0.317029
cg00905576	-0.000653737	0.0111687	0.953441
cg00905584	0.00776155	0.0100335	0.441014
cg00905687	-0.00418537	0.00572874	0.466736
cg00905722	-0.00684961	0.00946295	0.470857
cg00905725	-0.00236721	0.00141828	0.0982321
cg00905746	-0.0141864	0.0121745	0.246686
cg00905858	0.0013615	0.00568436	0.811195
cg00905862	-0.00303934	0.00790228	0.701339
cg00905936	-0.000548148	0.00875314	0.950192
cg00905951	-0.000625705	0.00143188	0.663068
cg00906003	0.00212174	0.00174396	0.226612
cg00906060	-0.0062953	0.00598143	0.295119
cg00906105	0.00058202	0.0038927	0.881448
cg00906107	-0.00259229	0.00178986	0.150656
cg00906130	0.000534339	0.0011463	0.642127
cg00906142	0.00485385	0.0101034	0.63198
cg00906147	-0.00176411	0.00139108	0.207685
cg00906167	0.00353902	0.0034625	0.3092
cg00906169	-0.00157544	0.00516948	0.761184
cg00906174	0.00969157	0.00659875	0.145053
cg00906183	0.00056417	0.00228897	0.805821
cg00906203	-0.00796657	0.0168423	0.637238
cg00906220	-0.00253349	0.0105128	0.810055
cg00906239	-0.00958977	0.0104567	0.361301
cg00906241	0.00489299	0.00266199	0.0690168
cg00906255	-0.0105723	0.00541971	0.0538907
cg00906267	0.0108333	0.00509149	0.0358186
cg00906286	-0.000884019	0.00212106	0.677731
cg00906319	-0.000340441	0.00169614	0.841329
cg00906420	-0.0125611	0.0128876	0.332077
cg00906428	-0.000524743	0.00187182	0.779797
cg00906435	-0.00235144	0.00347725	0.500453
cg00906476	0.00805627	0.00508607	0.116354
cg00906510	0.00723581	0.00528074	0.173684
cg00906528	-0.00154486	0.0144052	0.914811
cg00906581	-0.0169955	0.015625	0.279339
cg00906616	0.000757002	0.00353015	0.830642
cg00906657	0.00175592	0.00666193	0.792649
cg00906720	-0.00502892	0.00668957	0.453964
cg00906794	-0.00771295	0.00445006	0.0861383
cg00906812	-0.0012611	0.00427969	0.768857
cg00906826	-0.00482576	0.00869148	0.579978
cg00906833	0.000452794	0.0053049	0.932151
cg00906838	0.00878397	0.00730262	0.231874
cg00906908	0.00400883	0.0108099	0.711534
cg00906934	0.0010892	0.00374764	0.77193
cg00906943	0.0014061	0.00347297	0.686438
cg00906973	-0.00166786	0.00422268	0.693702
cg00907010	0.00999276	0.0219616	0.650088
cg00907020	-0.0127815	0.0148259	0.390692
cg00907043	-0.00258948	0.015351	0.866386
cg00907078	-0.00274655	0.0047612	0.56533
cg00907200	0.0131336	0.0174506	0.45345
cg00907204	0.000953202	0.00543133	0.861041
cg00907218	0.00921694	0.00674082	0.174587
cg00907267	-0.0109133	0.0107751	0.313587
cg00907272	-0.0282949	0.0148493	0.0595917
cg00907274	-0.00389369	0.00705851	0.582432
cg00907283	0.000373913	0.0082445	0.963916
cg00907381	0.00205093	0.00890458	0.818311
cg00907399	-0.00108426	0.00634194	0.864596
cg00907402	0.000508216	0.00154427	0.74277
cg00907427	-0.00946719	0.00785323	0.230849
cg00907461	-0.000974317	0.00821495	0.905828
cg00907464	0.000649187	0.00641535	0.9196
cg00907473	0.000608455	0.0013401	0.650786
cg00907499	0.0027354	0.0113519	0.810076
cg00907503	-0.00325523	0.00557286	0.560454
cg00907549	-0.000194389	0.00437656	0.964662
cg00907604	0.00489941	0.0117328	0.677147
cg00907612	-0.0325318	0.0165646	0.0523135
cg00907661	-0.00643036	0.00405217	0.115694
cg00907675	-0.00490163	0.00922592	0.596397
cg00907688	0.00320254	0.00473387	0.500274
cg00907715	0.00306241	0.00587881	0.603571
cg00907717	0.00415859	0.00442	0.349045
cg00907732	-0.00215362	0.00266963	0.421747
cg00907739	0.000271118	0.00496733	0.956582
cg00907752	-0.00635685	0.00513581	0.218707
cg00907770	0.00224916	0.0080131	0.779532
cg00907805	0.00699555	0.0144441	0.629219
cg00907809	-0.00799625	0.00529997	0.13452
cg00907810	-0.0060816	0.0113921	0.594633
cg00907833	0.00271444	0.00626868	0.665935
cg00907842	-0.0112721	0.0194591	0.563707
cg00907843	0.00123026	0.00197027	0.533779
cg00907884	0.00416629	0.00427987	0.332673
cg00907891	-0.0114607	0.0155904	0.463993
cg00907939	0.000199299	0.00134015	0.88208
cg00907998	-0.030464	0.0177684	0.0895338
cg00908004	0.010877	0.00546191	0.0491619
cg00908022	-0.00562873	0.00423349	0.186685
cg00908027	-0.00457605	0.00980247	0.641639
cg00908042	-0.00109736	0.00996667	0.912548
cg00908117	0.00501061	0.00439124	0.256575
cg00908120	0.00736167	0.00592729	0.217143
cg00908155	0.00526339	0.00470344	0.265799
cg00908189	-0.00216532	0.00291928	0.459988
cg00908192	-0.00398562	0.00732921	0.58779
cg00908197	-0.0020145	0.00551504	0.715678
cg00908209	0.00366801	0.00872969	0.675258
cg00908271	0.0139661	0.0130715	0.287897
cg00908291	0.00175921	0.00169073	0.300615
cg00908292	-1.41271e-05	0.0084406	0.998668
cg00908318	-0.0168861	0.0133485	0.208805
cg00908408	0.00133895	0.00613171	0.82759
cg00908427	0.0212618	0.0157059	0.178868
cg00908501	-0.000331277	0.00856757	0.969233
cg00908507	-0.00461746	0.00614266	0.453995
cg00908526	-0.00485834	0.00462189	0.295719
cg00908551	-0.0036722	0.00264361	0.167892
cg00908553	0.00978379	0.00670903	0.147891
cg00908571	0.0174511	0.011433	0.130072
cg00908584	0.00883861	0.00656697	0.181372
cg00908601	-0.0138632	0.0133637	0.30206
cg00908631	-0.00244427	0.0129571	0.850756
cg00908654	0.00659044	0.00617901	0.288727
cg00908690	0.00750303	0.00450465	0.0989196
cg00908733	0.000733735	0.00299358	0.806879
cg00908758	-0.0149077	0.0138274	0.283572
cg00908766	0.0227801	0.0149331	0.130296
cg00908794	-0.0381856	0.0218648	0.0838047
cg00908797	0.0002173	0.00559242	0.969083
cg00908813	-0.00260299	0.0112184	0.81699
cg00908822	0.00316481	0.00513441	0.539037
cg00908828	-0.00667264	0.00926627	0.473143
cg00908833	-0.00267607	0.00880467	0.761807
cg00908927	-0.00934966	0.0164394	0.57081
cg00909062	-0.0102067	0.0143555	0.478741
cg00909073	0.0114511	0.00490062	0.0214516
cg00909094	-0.00423453	0.0060094	0.482665
cg00909097	-0.00151217	0.0109459	0.890399
cg00909110	0.000357569	0.00680636	0.958208
cg00909156	0.00598929	0.00724018	0.410077
cg00909172	0.00108816	0.00450528	0.809639
cg00909189	0.0116755	0.00667116	0.0831607
cg00909226	-0.00170774	0.00987758	0.863087
cg00909232	-0.0176705	0.0149544	0.240159
cg00909233	0.000504258	0.00908207	0.955833
cg00909259	-0.00287791	0.00979393	0.769484
cg00909275	-0.00194386	0.00208155	0.35263
cg00909284	0.00113089	0.00778206	0.884751
cg00909286	0.00114561	0.00933996	0.902625
cg00909318	-0.00276013	0.00862032	0.749493
cg00909335	-0.00168507	0.00594076	0.777269
cg00909377	0.000686335	0.00545656	0.900157
cg00909395	-0.00323521	0.00185432	0.0841122
cg00909401	0.0118686	0.0221592	0.593421
cg00909424	-8.15777e-06	0.00791193	0.999179
cg00909514	0.00578408	0.00329872	0.0825917
cg00909579	-0.0211472	0.0168336	0.211952
cg00909646	0.00140736	0.00219026	0.521982
cg00909668	-0.00977134	0.00973769	0.318063
cg00909706	0.0104507	0.012072	0.38873
cg00909806	0.0072133	0.0135759	0.596367
cg00909847	-0.0188167	0.0141159	0.185556
cg00909862	0.0021495	0.00380989	0.573888
cg00909926	0.00340572	0.00180609	0.0622398
cg00909953	0.0125856	0.00945499	0.186181
cg00909958	-0.000869877	0.00787189	0.912231
cg00909993	0.0136322	0.0124764	0.27718
cg00910015	-0.00622682	0.00530293	0.243095
cg00910029	0.00865762	0.00802326	0.283154
cg00910052	-0.00218975	0.00384478	0.570268
cg00910067	-0.00111322	0.00489168	0.820443
cg00910103	0.005501	0.00822511	0.505161
cg00910107	-0.0063773	0.0187254	0.734142
cg00910115	0.00380899	0.0084071	0.651481
cg00910127	-0.00757466	0.00764142	0.32395
cg00910138	0.00323723	0.00927602	0.727832
cg00910164	0.00216513	0.00513415	0.67414
cg00910168	-0.00459142	0.00903899	0.612602
cg00910190	-0.00254692	0.00647517	0.694908
cg00910203	-0.00454429	0.00686977	0.509819
cg00910216	-0.0204511	0.017855	0.25478
cg00910222	-0.0141011	0.0134445	0.296781
cg00910279	0.0155345	0.0179279	0.388289
cg00910293	0.00978214	0.0114853	0.396412
cg00910297	-0.0013899	0.00242094	0.567179
cg00910319	-0.00506424	0.00574522	0.380177
cg00910338	0.0162781	0.009429	0.0873659
cg00910355	0.00472771	0.00547457	0.389887
cg00910408	0.0106438	0.0163872	0.517493
cg00910447	-0.000490622	0.00618195	0.936902
cg00910503	0.00527578	0.0071263	0.460837
cg00910521	0.000280582	0.00237355	0.906137
cg00910557	-0.00205488	0.013924	0.882973
cg00910586	0.00499614	0.0176376	0.777559
cg00910616	0.00381762	0.00682903	0.577393
cg00910640	0.000662595	0.001362	0.627686
cg00910676	0.00261184	0.00828397	0.7532
cg00910720	0.000393685	0.0033743	0.907354
cg00910796	0.0125952	0.0097644	0.200058
cg00910827	-0.00304501	0.00972579	0.754867
cg00910844	-0.0101186	0.0055511	0.0713214
cg00910846	-0.0280709	0.0195606	0.154385
cg00910861	-0.00160121	0.00679101	0.814083
cg00910882	-0.000666876	0.00429292	0.876864
cg00910893	-0.00548165	0.00541013	0.3134
cg00910907	-0.00144888	0.00122421	0.239411
cg00910972	0.00109978	0.0128629	0.932034
cg00910990	-0.00382214	0.00803359	0.635277
cg00911055	-0.00530271	0.00359163	0.142977
cg00911073	-0.0126887	0.0113899	0.267934
cg00911123	0.00231253	0.00373072	0.536759
cg00911180	-0.0150889	0.025165	0.550129
cg00911192	-0.00122505	0.00133829	0.362192
cg00911264	-0.00497601	0.00631329	0.432456
cg00911267	0.0135623	0.00550537	0.0154673
cg00911289	0.000464543	0.0020103	0.817724
cg00911290	-0.00741091	0.00863945	0.393055
cg00911318	0.00876694	0.00642661	0.175579
cg00911351	-0.0055727	0.00411353	0.178558
cg00911354	-0.000182589	0.00706778	0.979441
cg00911364	0.000926783	0.00269625	0.731771
cg00911370	-0.0126091	0.0147712	0.395353
cg00911376	-0.0180479	0.0120479	0.137278
cg00911385	-0.000493401	0.00410008	0.904456
cg00911398	0.022952	0.0154903	0.141564
cg00911446	0.00375389	0.0057672	0.516601
cg00911488	-0.00165834	0.00276663	0.550256
cg00911502	0.00570048	0.00755798	0.452482
cg00911520	0.000502788	0.00956477	0.958182
cg00911538	0.00352781	0.00534611	0.510845
cg00911551	-0.00144544	0.00123313	0.243916
cg00911593	-0.00495141	0.00788317	0.531371
cg00911624	-0.00336298	0.0095355	0.72507
cg00911628	0.00109475	0.00460347	0.812516
cg00911670	0.00485102	0.00390592	0.217154
cg00911719	-0.0246802	0.0157144	0.119448
cg00911776	-0.00656865	0.0108505	0.5463
cg00911794	-0.00930386	0.0127436	0.467049
cg00911813	-0.00227232	0.00148177	0.128305
cg00911873	-0.000999999	0.00496694	0.840849
cg00911894	0.00631036	0.00661342	0.342296
cg00911962	0.00573786	0.00654402	0.382691
cg00911981	-0.00101741	0.00158434	0.522235
cg00912035	0.00382151	0.00409547	0.353013
cg00912046	-0.00288955	0.00576918	0.61757
cg00912049	-7.59245e-05	0.00170399	0.964549
cg00912101	0.0259964	0.0107548	0.017452
cg00912107	0.000305259	0.0105929	0.977068
cg00912122	-0.000487817	0.0117097	0.966853
cg00912149	0.00125838	0.00695512	0.85679
cg00912164	0.00174357	0.0024456	0.477543
cg00912191	-0.00569046	0.00373721	0.131002
cg00912247	-0.00511417	0.00535837	0.34217
cg00912277	0.0106447	0.0227606	0.64103
cg00912316	-0.001439	0.00151519	0.344544
cg00912337	-0.0432277	0.024661	0.0826872
cg00912374	0.0039889	0.00412739	0.336153
cg00912407	0.00351722	0.00414904	0.398619
cg00912427	-0.000840807	0.00645032	0.89655
cg00912467	-0.00208263	0.00153981	0.179257
cg00912468	-0.0240179	0.0193468	0.217346
cg00912518	0.0318985	0.0188631	0.0939417
cg00912526	0.00366336	0.00456968	0.424647
cg00912573	0.0049882	0.00930918	0.593262
cg00912580	0.0107705	0.02105	0.610014
cg00912598	0.00143074	0.00450737	0.751585
cg00912625	-0.00584062	0.00213545	0.00737912
cg00912639	-0.00354529	0.00164762	0.0338235
cg00912722	0.000470266	0.00175881	0.789729
cg00912738	0.00980681	0.0101326	0.335455
cg00912746	-0.0137143	0.0151028	0.366028
cg00912757	0.00241263	0.00293167	0.412493
cg00912772	0.00652645	0.0178391	0.71525
cg00912793	-0.0155675	0.00943497	0.102085
cg00912852	0.00806699	0.0117154	0.492682
cg00912926	0.0197513	0.0112529	0.0822861
cg00912939	0.000297158	0.00235395	0.899797
cg00912942	0.00120945	0.00550727	0.826622
cg00912946	0.00171519	0.00875555	0.845087
cg00912972	-0.00775477	0.0065362	0.238262
cg00913032	0.01014	0.0162869	0.534975
cg00913104	-0.0139661	0.0139759	0.320061
cg00913147	-0.0293122	0.0208783	0.16343
cg00913148	-0.00016367	0.0102613	0.987306
cg00913163	-0.00212724	0.0113292	0.85144
cg00913191	-0.0174492	0.0128181	0.17648
cg00913283	-0.00510145	0.0136375	0.70914
cg00913288	0.0150263	0.0133798	0.2641
cg00913358	0.000525458	0.0115511	0.963807
cg00913360	0.0288547	0.0154437	0.0646358
cg00913383	0.00218364	0.00369303	0.555663
cg00913391	-0.00948518	0.0168052	0.573732
cg00913393	0.00264136	0.00582956	0.651461
cg00913442	-0.00448024	0.017363	0.796911
cg00913495	0.00664874	0.00535782	0.21753
cg00913521	-0.00113039	0.00219522	0.607737
cg00913522	-0.0058143	0.00728188	0.426495
cg00913542	-0.0144916	0.0140686	0.305461
cg00913556	-0.001809	0.00916529	0.843935
cg00913604	-0.0123339	0.00754837	0.105406
cg00913659	0.00225784	0.00159831	0.160866
cg00913770	0.133217	0.064165	0.0404439
cg00913787	-0.0116176	0.0110934	0.297509
cg00913794	-0.0217252	0.0157536	0.170953
cg00913799	0.00971647	0.0146732	0.509372
cg00913818	0.000846786	0.0052638	0.872521
cg00913836	0.0120746	0.018655	0.518948
cg00913842	0.00791158	0.0113328	0.486725
cg00913879	-0.00144571	0.00615967	0.814917
cg00913900	-0.00748444	0.00987909	0.45047
cg00913903	0.000586976	0.00993143	0.952988
cg00913912	0.00312081	0.00601009	0.604726
cg00913945	0.00597602	0.0066962	0.374295
cg00913949	-0.00873474	0.00987296	0.378434
cg00913953	-0.00182995	0.000995157	0.0689037
cg00914008	0.0010096	0.00808614	0.900889
cg00914022	0.00525282	0.00294506	0.0775212
cg00914028	0.0195669	0.0122378	0.112999
cg00914033	-0.000337459	0.00206757	0.870678
cg00914073	0.0108727	0.0103746	0.297162
cg00914084	0.00195788	0.0121783	0.8726
cg00914121	0.0259288	0.0138066	0.0632942
cg00914125	0.00499979	0.0145703	0.732207
cg00914139	-0.00324701	0.00484651	0.504423
cg00914147	-0.00579009	0.0108412	0.59447
cg00914222	-0.00751555	0.0172866	0.664671
cg00914299	-0.00523865	0.00992702	0.598865
cg00914315	0.018095	0.019115	0.346103
cg00914341	-0.0111956	0.0208117	0.591809
cg00914354	-0.0021545	0.00298886	0.472688
cg00914462	0.000288345	0.000793525	0.717094
cg00914473	0.000692893	0.00121147	0.568644
cg00914487	0.0115592	0.0210355	0.583881
cg00914495	0.00802963	0.00541758	0.141446
cg00914575	-0.00344269	0.00531041	0.518282
cg00914626	-4.48047e-05	0.00146892	0.975728
cg00914650	0.001806	0.00138004	0.19365
cg00914659	-0.0168059	0.0129172	0.196231
cg00914726	-0.0151876	0.00937405	0.108344
cg00914777	-0.000852955	0.00138267	0.538708
cg00914781	-0.000194702	0.00224808	0.931156
cg00914787	-0.00254029	0.014268	0.859051
cg00914804	0.0033959	0.00589205	0.565672
cg00914834	-0.00306104	0.0105744	0.772816
cg00914883	-0.00606362	0.00366222	0.100913
cg00914902	-0.0100882	0.0114379	0.379895
cg00914963	-0.00719157	0.0113115	0.526374
cg00914967	0.00122013	0.00544856	0.823264
cg00914990	0.000504968	0.00709143	0.943374
cg00915092	-0.00661826	0.00508701	0.196245
cg00915126	0.00459459	0.0113807	0.687283
cg00915177	0.00874935	0.0117606	0.458648
cg00915178	0.00308473	0.00443993	0.488811
cg00915206	0.000775131	0.00212622	0.716211
cg00915214	-0.00512085	0.00542203	0.347214
cg00915244	0.00460706	0.00512482	0.370828
cg00915289	-0.0019662	0.00180645	0.279019
cg00915372	0.00434073	0.0131425	0.741878
cg00915395	-0.00340094	0.00725634	0.640314
cg00915400	-0.000463932	0.00395472	0.906849
cg00915473	-0.0155883	0.016407	0.344354
cg00915507	-0.0252296	0.02161	0.245787
cg00915556	0.00739561	0.00944889	0.435655
cg00915612	-0.00228048	0.0120804	0.850652
cg00915652	-0.00587882	0.00642312	0.362257
cg00915671	-0.000466283	0.00651213	0.943062
cg00915676	-0.000125503	0.00559935	0.982163
cg00915818	0.000762594	0.00607794	0.900404
cg00915830	0.00733365	0.00718853	0.310101
cg00915831	0.00278962	0.00794051	0.726091
cg00915858	-0.00558948	0.00450288	0.217394
cg00915905	0.000267562	0.0102006	0.979126
cg00915918	-0.0140901	0.0115607	0.225787
cg00915974	0.00575234	0.00603446	0.342762
cg00915990	-0.00200853	0.00837807	0.811025
cg00916030	-0.000781505	0.0029937	0.794591
cg00916041	0.00675876	0.00538544	0.212402
cg00916056	-0.0116987	0.00531083	0.0299054
cg00916117	-0.00389911	0.00627014	0.535453
cg00916133	0.00363189	0.00411111	0.379121
cg00916163	0.00767031	0.00905828	0.399143
cg00916179	-0.00116054	0.00835245	0.889772
cg00916185	-0.0056992	0.00947704	0.548955
cg00916199	0.00207155	0.00210455	0.327333
cg00916220	-0.00153833	0.00640229	0.810607
cg00916310	-0.0140635	0.0150304	0.351699
cg00916365	0.00763542	0.00747006	0.309183
cg00916432	0.00184683	0.0159397	0.907993
cg00916439	-0.00403222	0.0021036	0.0581157
cg00916441	-0.00099152	0.00599388	0.868946
cg00916453	6.64594e-05	0.00426044	0.987585
cg00916454	-0.00151392	0.0091931	0.869528
cg00916512	-0.0289865	0.018885	0.127967
cg00916536	0.00300282	0.0060967	0.623423
cg00916628	0.0022756	0.00631376	0.719294
cg00916635	-0.0251806	0.0224968	0.265695
cg00916640	0.000897415	0.0101986	0.930057
cg00916652	0.00919944	0.00620057	0.141048
cg00916680	-0.00320144	0.0134433	0.812257
cg00916719	0.00581885	0.00390847	0.139692
cg00916730	-0.0208037	0.016511	0.210606
cg00916772	-0.00646308	0.0101502	0.525746
cg00916810	0.0250235	0.0285335	0.382597
cg00916831	0.0038419	0.00539434	0.477993
cg00916854	0.00399594	0.0114001	0.726687
cg00916884	0.000925862	0.0116737	0.936943
cg00916899	-0.0124901	0.017054	0.465646
cg00916973	0.00598028	0.015157	0.694011
cg00916981	-0.017915	0.0113666	0.11816
cg00917018	-0.00415959	0.00437022	0.343491
cg00917031	0.00992289	0.00886656	0.265763
cg00917094	0.00110794	0.00465291	0.812277
cg00917101	-0.000683046	0.013381	0.959391
cg00917154	-0.00490356	0.006323	0.439868
cg00917156	0.0126951	0.0132479	0.340237
cg00917181	-0.00461984	0.00934587	0.622165
cg00917184	0.014627	0.0243262	0.54901
cg00917251	-0.00692095	0.0101233	0.49577
cg00917321	-0.000501017	0.0101213	0.960618
cg00917335	0.000172179	0.00154047	0.911229
cg00917355	0.00231493	0.00387949	0.552049
cg00917362	-0.0127718	0.00754358	0.0935566
cg00917373	0.0111795	0.0051063	0.0308978
cg00917413	0.00320728	0.0173054	0.853342
cg00917416	-0.0111391	0.0131557	0.399178
cg00917437	-0.00572048	0.00548887	0.299834
cg00917467	-0.0119308	0.0154632	0.442194
cg00917471	-0.0130769	0.0143141	0.363143
cg00917561	0.0144275	0.0237409	0.544759
cg00917566	0.00304841	0.00444138	0.494071
cg00917569	0.000477752	0.00350722	0.891922
cg00917603	-0.00517882	0.0058867	0.381105
cg00917642	0.00302799	0.00546801	0.580976
cg00917651	-0.00555213	0.00846961	0.513628
cg00917741	-0.00069789	0.00103313	0.50091
cg00917847	-0.00546393	0.0154093	0.723647
cg00917893	0.0019116	0.00195045	0.329411
cg00918005	0.00533075	0.0080781	0.510834
cg00918012	-0.00326651	0.00546021	0.551034
cg00918040	0.000952299	0.0116708	0.935131
cg00918130	-0.000519163	0.0141263	0.970756
cg00918179	0.00980039	0.0126393	0.439937
cg00918181	-0.000203229	0.012208	0.986751
cg00918282	-0.00517365	0.00655355	0.431722
cg00918309	-0.000739523	0.00270047	0.784765
cg00918491	0.00315043	0.00508126	0.536663
cg00918494	0.00353783	0.00871616	0.685688
cg00918522	0.00198438	0.00252366	0.433545
cg00918541	0.00412576	0.00464174	0.376223
cg00918630	-0.000220624	0.00455935	0.961502
cg00918738	0.0148833	0.0126829	0.243387
cg00918743	-0.00934269	0.0108675	0.392018
cg00918762	-0.00187033	0.00204369	0.362303
cg00918794	0.0037703	0.00345737	0.278109
cg00918796	-0.00331208	0.00358152	0.357312
cg00918837	0.003922	0.00962489	0.684523
cg00918862	-0.000329357	0.00297402	0.912041
cg00918869	-0.00799977	0.00606743	0.190355
cg00918877	-0.0117893	0.0113841	0.302889
cg00918900	0.00558065	0.00774142	0.472664
cg00918914	0.0055999	0.0130052	0.667695
cg00918917	-0.00117823	0.00262699	0.654757
cg00918924	-0.000313382	0.00989863	0.974807
cg00919002	-0.00198929	0.00141163	0.161873
cg00919011	0.0058822	0.00630723	0.353266
cg00919013	-0.0158725	0.0117077	0.178239
cg00919014	0.0203874	0.0146356	0.166709
cg00919016	-0.00192186	0.00215377	0.374361
cg00919028	-0.0200046	0.0210919	0.345186
cg00919041	0.0195918	0.0226739	0.389617
cg00919055	-0.00412787	0.0107925	0.702921
cg00919068	0.0103743	0.0091527	0.259728
cg00919077	-0.00111161	0.00950647	0.907149
cg00919118	0.00195105	0.00251454	0.439636
cg00919126	-0.00295695	0.00975781	0.762494
cg00919143	-0.00106924	0.00223187	0.632928
cg00919164	0.00454734	0.00347318	0.193442
cg00919201	0.00477217	0.00893367	0.594404
cg00919237	0.00300294	0.00519391	0.564452
cg00919245	-0.0018542	0.00540921	0.73248
cg00919259	0.00782268	0.00878692	0.375461
cg00919271	0.00494065	0.00820567	0.548469
cg00919280	0.00378242	0.00985817	0.702027
cg00919305	-0.012722	0.00892902	0.157331
cg00919323	0.00630864	0.0110755	0.570223
cg00919398	-0.000688177	0.00759931	0.928025
cg00919407	0.00335649	0.0125122	0.789054
cg00919411	-0.00227869	0.00912071	0.803226
cg00919468	0.0233534	0.01935	0.230321
cg00919509	-0.00923469	0.00656708	0.162762
cg00919534	0.000609218	0.00527184	0.908232
cg00919567	0.014259	0.00471469	0.00316624
cg00919576	-0.00122528	0.00197152	0.535693
cg00919585	-0.000511111	0.0020669	0.805195
cg00919591	0.000719021	0.0120027	0.952351
cg00919689	-0.00638182	0.00367567	0.0856025
cg00919702	0.0340535	0.0292691	0.24741
cg00919715	-0.00314441	0.00244831	0.201996
cg00919738	0.0058451	0.0033252	0.0818381
cg00919781	-0.0114327	0.0136039	0.402691
cg00919800	0.00383944	0.0125358	0.76003
cg00919806	0.00570048	0.00617499	0.358148
cg00919821	-0.00425555	0.00561316	0.450152
cg00919822	-0.0166715	0.0166531	0.319191
cg00919857	0.0036917	0.00545673	0.500259
cg00919908	0.0266755	0.0343194	0.438833
cg00919921	0.000150272	0.00567793	0.978938
cg00919925	-0.0132139	0.0133907	0.326124
cg00919937	0.0117657	0.00716774	0.10384
cg00919987	-0.00124483	0.0125956	0.921471
cg00919994	-0.00134943	0.00139875	0.337003
cg00919997	0.00489316	0.0249591	0.844971
cg00920043	-0.00183806	0.00286867	0.523159
cg00920069	0.000159017	0.00546101	0.976828
cg00920098	-0.00265132	0.00497937	0.595588
cg00920126	0.000354795	0.00591442	0.952285
cg00920130	-0.0149184	0.0103549	0.152791
cg00920139	0.0106562	0.0132018	0.421481
cg00920162	0.00722241	0.00880099	0.413805
cg00920168	0.00469944	0.00555789	0.399826
cg00920231	0.00155517	0.00240749	0.519778
cg00920244	0.0103457	0.00979534	0.293428
cg00920262	0.0168558	0.016802	0.318184
cg00920269	0.0179574	0.0105747	0.0925887
cg00920283	0.00453242	0.00943608	0.632043
cg00920314	-0.0176746	0.0159328	0.269953
cg00920337	-0.00159488	0.00335397	0.635453
cg00920348	-0.00142762	0.00171481	0.407097
cg00920372	0.0153221	0.0132255	0.24941
cg00920395	0.0160643	0.00736547	0.0315258
cg00920422	-0.0012592	0.00392999	0.749328
cg00920423	0.016913	0.021262	0.428232
cg00920431	-0.00211887	0.00236544	0.372531
cg00920477	-0.000907062	0.00456791	0.843
cg00920537	0.00385221	0.00457728	0.402023
cg00920539	-0.000437532	0.00161519	0.787038
cg00920546	-0.014014	0.0192117	0.467431
cg00920553	0.00315765	0.00422256	0.456333
cg00920572	0.00845172	0.0113178	0.45696
cg00920579	0.0045273	0.00436248	0.301874
cg00920691	-0.000548078	0.00231828	0.813594
cg00920736	-0.00477557	0.00956439	0.61866
cg00920789	-0.00281189	0.0070603	0.691282
cg00920799	0.0063366	0.00517343	0.223515
cg00920839	0.0103381	0.0123308	0.403809
cg00920892	0.00650231	0.0139379	0.641859
cg00920907	-0.00843414	0.0119012	0.480173
cg00920938	-0.0126823	0.0135451	0.351372
cg00920960	-0.00829652	0.00487189	0.0916863
cg00920970	-0.0054123	0.00246334	0.0303192
cg00920990	0.000228076	0.00211752	0.914442
cg00921029	0.00489223	0.00710938	0.49296
cg00921058	-0.00888008	0.0141852	0.532733
cg00921097	-0.000302079	0.00759127	0.968338
cg00921138	0.002486	0.00327943	0.450199
cg00921160	0.0173105	0.0211412	0.414845
cg00921219	-0.000390903	0.00561417	0.944629
cg00921237	0.00379699	0.0175456	0.829112
cg00921266	0.0722274	0.0263054	0.00716039
cg00921309	-0.00918397	0.0159728	0.566599
cg00921342	0.0167222	0.0124613	0.18266
cg00921344	0.00119622	0.0146008	0.934867
cg00921350	-0.00586625	0.0103277	0.571302
cg00921454	0.00524991	0.00871223	0.548145
cg00921457	0.00135891	0.00424099	0.749317
cg00921574	-0.00635504	0.0102503	0.536675
cg00921609	-0.000777416	0.00276967	0.779529
cg00921669	0.0102017	0.0110148	0.356583
cg00921718	0.00987299	0.00782349	0.209896
cg00921722	0.00136315	0.0018311	0.458354
cg00921759	-0.0106267	0.0104152	0.310045
cg00921819	4.28367e-05	0.01045	0.996737
cg00921839	-0.0512568	0.0188641	0.00776102
cg00921930	0.0223329	0.0169956	0.19184
cg00921934	0.00705186	0.0042204	0.0978685
cg00921973	0.0143566	0.0167068	0.392216
cg00921992	-0.00548569	0.0108875	0.615473
cg00922025	-0.00364704	0.00213239	0.0903109
cg00922044	0.00589332	0.00562522	0.297321
cg00922073	-0.000406668	0.00228958	0.859383
cg00922110	0.000394924	0.00458857	0.931585
cg00922143	0.00237916	0.00743357	0.749593
cg00922157	-0.00485254	0.0172943	0.779608
cg00922200	0.0104694	0.0213957	0.625683
cg00922210	-0.014789	0.0126325	0.244499
cg00922271	-0.00777532	0.00627294	0.218061
cg00922281	-0.019047	0.0178927	0.289661
cg00922301	0.00618905	0.00389893	0.115586
cg00922310	0.00150783	0.00514586	0.770115
cg00922328	-0.000114889	0.00141653	0.93552
cg00922363	0.0104444	0.0121058	0.390334
cg00922376	0.00057077	0.00147715	0.700022
cg00922378	-0.00833767	0.0142957	0.561053
cg00922420	0.00108938	0.00387	0.778914
cg00922520	0.0150936	0.0187746	0.423341
cg00922522	-0.00489512	0.0137794	0.72315
cg00922603	-0.000713451	0.00147187	0.628933
cg00922727	0.000254945	0.00185903	0.891197
cg00922781	-0.00522008	0.0033067	0.117577
cg00922785	-0.00263713	0.00708897	0.710677
cg00922796	-0.00900851	0.00731019	0.220719
cg00922819	9.31532e-05	0.00693816	0.989315
cg00922841	0.00366512	0.0154283	0.81271
cg00922857	0.0103811	0.0104656	0.323629
cg00922897	0.00826968	0.00530777	0.122385
cg00922915	0.000306207	0.0127577	0.980899
cg00923054	0.0105166	0.0231282	0.650304
cg00923076	-0.0221272	0.0116431	0.0602538
cg00923182	-0.00433535	0.00393049	0.272673
cg00923230	0.000541462	0.00447515	0.903939
cg00923295	-3.95316e-06	0.00340425	0.999076
cg00923304	0.00768683	0.00763097	0.316212
cg00923305	-0.00983109	0.0111801	0.381327
cg00923306	0.00591961	0.00717396	0.411249
cg00923326	0.00158743	0.00460536	0.73105
cg00923443	0.0164484	0.0155266	0.291983
cg00923458	-0.00302784	0.00485597	0.534356
cg00923481	-0.00526812	0.0133987	0.695024
cg00923506	0.050305	0.0442829	0.258675
cg00923533	-0.000590323	0.00788925	0.940502
cg00923632	-0.00835178	0.0108345	0.442611
cg00923634	0.00375126	0.0157719	0.812489
cg00923678	0.0109062	0.00986504	0.271579
cg00923729	0.00121719	0.00748763	0.871192
cg00923744	-0.00112139	0.00550899	0.839113
cg00923803	-0.00671736	0.0101112	0.507995
cg00923807	-0.000343167	0.00176782	0.846477
cg00923860	-0.00134742	0.0148343	0.927808
cg00923870	-0.00146423	0.011171	0.89598
cg00923873	0.00278004	0.00474469	0.559245
cg00923880	0.00556847	0.0149207	0.709787
cg00923890	0.00128846	0.00599527	0.830273
cg00923919	-0.00158876	0.00206038	0.442464
cg00923927	-9.50269e-05	0.0105776	0.99285
cg00923934	0.00402171	0.00822881	0.626099
cg00924017	-0.0177383	0.0132868	0.184898
cg00924052	-0.00349296	0.0128717	0.786669
cg00924094	0.00180101	0.00484343	0.710794
cg00924106	-0.0062174	0.0140628	0.659359
cg00924143	0.00743377	0.00765969	0.334136
cg00924171	0.00964928	0.00497658	0.0553276
cg00924265	0.0151945	0.0151936	0.319695
cg00924278	-0.000500902	0.00395023	0.899351
cg00924357	6.05004e-05	0.00116287	0.958611
cg00924372	0.00316734	0.00267444	0.239102
cg00924388	0.0237286	0.0178197	0.186023
cg00924425	-0.000606805	0.00599582	0.919591
cg00924459	-0.010375	0.0107074	0.334904
cg00924460	-0.023881	0.0130917	0.0711182
cg00924482	-0.0112548	0.00799573	0.162348
cg00924484	0.00265681	0.00218199	0.226239
cg00924527	0.00473583	0.0154724	0.760179
cg00924556	0.0028433	0.00551475	0.607285
cg00924575	0.0132798	0.0245647	0.589981
cg00924612	-0.000267207	0.00401849	0.947117
cg00924622	-0.0066222	0.00861843	0.444074
cg00924624	-0.00909094	0.00985484	0.358496
cg00924631	0.0141943	0.00705837	0.0470191
cg00924652	0.00514734	0.0230824	0.823992
cg00924676	-0.000222439	0.00119844	0.853129
cg00924685	0.00516118	0.00971467	0.596405
cg00924757	0.0103853	0.0148666	0.486443
cg00924796	-0.000282232	0.00292393	0.923297
cg00924816	-0.0147032	0.0128874	0.256638
cg00924855	0.0126665	0.00990409	0.203886
cg00924909	-0.0108091	0.0078363	0.170859
cg00924924	0.00245209	0.00413821	0.554822
cg00924943	0.00136055	0.063398	0.982921
cg00925020	0.000532662	0.00515011	0.917831
cg00925037	-0.00112412	0.00388277	0.772787
cg00925054	0.0183287	0.0228333	0.424042
cg00925069	-0.00563224	0.0073799	0.447149
cg00925087	-0.00774728	0.00914696	0.399029
cg00925096	0.00348559	0.00446362	0.436713
cg00925101	-0.00270827	0.00439193	0.53887
cg00925133	0.014252	0.0231608	0.539721
cg00925156	0.00655054	0.00685526	0.341605
cg00925229	-0.00184752	0.00195779	0.34761
cg00925244	0.0158044	0.0190663	0.409124
cg00925288	0.00335552	0.00435645	0.442972
cg00925361	0.000724464	0.00641064	0.910249
cg00925393	-0.00555487	0.00744406	0.457288
cg00925436	-0.000569273	0.005188	0.912844
cg00925450	-0.00330808	0.00610859	0.589337
cg00925483	0.00621831	0.0111278	0.577542
cg00925492	-0.00810871	0.00945484	0.39315
cg00925509	0.026411	0.0177114	0.13906
cg00925516	-0.0114154	0.00819944	0.166946
cg00925557	-0.00207072	0.00263904	0.434513
cg00925616	-0.0127897	0.0153629	0.407109
cg00925620	0.0017824	0.00571921	0.755954
cg00925688	-0.0024414	0.0103845	0.814612
cg00925717	0.00239984	0.00571928	0.675674
cg00925722	0.0107976	0.0151415	0.477436
cg00925766	0.00590195	0.00355727	0.100224
cg00925778	0.0120198	0.0138438	0.387338
cg00925802	0.0181615	0.0166837	0.278958
cg00925831	0.0169795	0.00883339	0.0574278
cg00925871	-0.00137488	0.00102675	0.183585
cg00925882	0.0128085	0.0223333	0.567584
cg00925920	-0.00627038	0.00353282	0.0789581
cg00925947	-0.0183135	0.0154382	0.238336
cg00925950	0.00429007	0.0108539	0.693497
cg00925953	0.0146097	0.00965706	0.133471
cg00926047	-0.00292275	0.00703416	0.678661
cg00926053	-0.00563441	0.00748487	0.453355
cg00926069	0.00192419	0.0142299	0.892709
cg00926162	0.000436245	0.00134199	0.745804
cg00926164	0.00183107	0.00481593	0.704596
cg00926180	0.00193423	0.00422176	0.647834
cg00926192	0.00253851	0.00224765	0.261428
cg00926215	0.00293513	0.00492708	0.552712
cg00926226	0.0153936	0.015117	0.310993
cg00926267	-0.0080607	0.00672036	0.233189
cg00926285	-0.000625228	0.00294533	0.832323
cg00926318	-0.00749676	0.00521016	0.153309
cg00926345	0.0213569	0.0119305	0.0764636
cg00926400	-0.0176146	0.0133536	0.19015
cg00926465	0.00310322	0.00616182	0.615635
cg00926466	0.00500913	0.00779946	0.522187
cg00926483	0.0272635	0.0150312	0.0727081
cg00926502	0.000991183	0.00211974	0.64109
cg00926520	0.0110307	0.0184117	0.550453
cg00926541	-0.00517753	0.00888343	0.561319
cg00926657	-0.00422879	0.0129576	0.744837
cg00926660	0.00485759	0.00769304	0.529202
cg00926680	2.80447e-05	0.00163152	0.98632
cg00926684	0.0015886	0.00398471	0.690983
cg00926729	0.00388201	0.00567163	0.495267
cg00926855	0.0105577	0.014148	0.457278
cg00926889	-0.0220918	0.0138073	0.112752
cg00926894	0.0118507	0.0172768	0.494345
cg00926939	-0.00308585	0.00356391	0.38864
cg00926942	-0.0158237	0.00910151	0.085186
cg00927035	-0.00445114	0.00503018	0.378341
cg00927068	0.00169693	0.00626456	0.787043
cg00927091	0.00303757	0.0063752	0.634781
cg00927104	0.00143513	0.0169687	0.932768
cg00927105	-0.00642148	0.00535665	0.233444
cg00927151	0.0170593	0.0133968	0.205834
cg00927169	-0.00581364	0.00770444	0.452273
cg00927211	-0.00321726	0.00389012	0.410188
cg00927220	-0.00110349	0.00702152	0.875437
cg00927226	0.00352567	0.00625248	0.574095
cg00927227	-0.00343383	0.00575891	0.552346
cg00927228	0.0063908	0.0161071	0.692382
cg00927256	-0.00151083	0.0101305	0.881746
cg00927275	-0.00259305	0.00748767	0.729838
cg00927281	0.00330805	0.011555	0.775249
cg00927305	0.0333802	0.0235659	0.159747
cg00927364	-0.00509886	0.00955412	0.594746
cg00927403	0.00195564	0.00242879	0.42262
cg00927429	-0.00240067	0.00226672	0.292107
cg00927435	-8.79337e-05	0.00819687	0.991462
cg00927449	-0.00212953	0.0136056	0.87594
cg00927495	0.00103866	0.00455334	0.820027
cg00927503	-0.00166715	0.00502077	0.740545
cg00927554	-0.00619461	0.00576111	0.284852
cg00927579	0.00105373	0.00842097	0.900671
cg00927594	0.0161205	0.0237769	0.499344
cg00927600	0.00276675	0.00419413	0.510981
cg00927601	0.00318093	0.00795553	0.690128
cg00927624	0.00744466	0.00896789	0.408434
cg00927646	-0.00657128	0.013039	0.61539
cg00927665	0.00596898	0.00697808	0.39438
cg00927666	0.00615827	0.012676	0.628155
cg00927699	0.000661195	0.0117605	0.955277
cg00927769	-0.00232516	0.00677459	0.732156
cg00927777	-0.0104236	0.0116567	0.373354
cg00927790	0.0167308	0.0160628	0.300116
cg00927855	0.0012238	0.00912992	0.893638
cg00927883	0.00312496	0.00657559	0.635655
cg00927911	0.00496399	0.00895904	0.580763
cg00927920	-0.00117979	0.0107559	0.912877
cg00927939	-0.012577	0.00627305	0.0476741
cg00928002	-0.0119253	0.00581737	0.0429868
cg00928036	0.000972737	0.00597349	0.870971
cg00928054	8.68149e-05	0.00882045	0.992167
cg00928088	-0.00578943	0.00823028	0.483422
cg00928122	-0.00611303	0.0122931	0.620086
cg00928167	0.000697139	0.00593387	0.906711
cg00928191	-0.0371981	0.0179524	0.0408347
cg00928222	-0.000852058	0.0140383	0.951723
cg00928226	0.00308208	0.00390286	0.431573
cg00928231	-0.000740407	0.00197123	0.708005
cg00928397	-0.000978358	0.00463031	0.833088
cg00928444	0.0031828	0.00639355	0.619708
cg00928478	-0.00313565	0.00139941	0.0272577
cg00928580	-0.00823007	0.0107995	0.447807
cg00928584	-0.0107057	0.00937122	0.256013
cg00928596	-0.015114	0.0212013	0.477579
cg00928650	0.001278	0.00406427	0.753836
cg00928711	-0.0145326	0.00776179	0.0640828
cg00928751	0.00922107	0.0102299	0.36955
cg00928753	-0.00120715	0.00554604	0.828137
cg00928795	0.0195157	0.00868705	0.0268688
cg00928799	-0.000733288	0.00452873	0.871696
cg00928816	0.0348095	0.013452	0.0110994
cg00928872	0.00459718	0.00572369	0.423773
cg00928989	-0.000865285	0.00465293	0.852848
cg00929047	0.00123831	0.00684893	0.856887
cg00929050	-0.00118587	0.00129186	0.360852
cg00929088	-0.00293974	0.0118601	0.804745
cg00929177	0.00203977	0.00976456	0.834955
cg00929203	0.0183303	0.0198171	0.357208
cg00929243	-0.00207614	0.0109985	0.850658
cg00929254	-0.0299832	0.0183035	0.104541
cg00929267	0.00493431	0.00403829	0.224625
cg00929270	0.00452475	0.00989768	0.648553
cg00929322	-0.00536535	0.0111727	0.632119
cg00929332	-0.00403862	0.00973485	0.679132
cg00929336	0.000630303	0.00716619	0.930088
cg00929345	-0.0101246	0.00959402	0.293828
cg00929386	-0.0132054	0.0109684	0.231454
cg00929390	0.00974012	0.00944226	0.304773
cg00929392	0.00383347	0.00322874	0.237924
cg00929411	-0.00272882	0.00286771	0.34361
cg00929465	-0.0169355	0.0173207	0.330551
cg00929476	-0.00268732	0.00642066	0.676448
cg00929478	-0.00461556	0.00481074	0.339658
cg00929493	-0.00703752	0.00661419	0.28989
cg00929496	0.0116789	0.0169081	0.491334
cg00929523	-0.000132464	0.00651305	0.983814
cg00929606	0.00483741	0.0053049	0.364027
cg00929633	0.0112839	0.0124716	0.367763
cg00929635	-0.00486086	0.0134835	0.71923
cg00929637	-0.0204715	0.019061	0.285409
cg00929655	-0.00427606	0.00612261	0.486545
cg00929658	0.0079776	0.00758657	0.295544
cg00929661	0.0122854	0.0202847	0.546122
cg00929798	-0.00775697	0.0089183	0.386503
cg00929855	-0.00240524	0.00164502	0.146839
cg00929860	0.00100486	0.0155621	0.948645
cg00929870	0.00142025	0.00516625	0.783954
cg00929871	-0.00326269	0.00532178	0.541214
cg00929878	-0.00138016	0.00133604	0.304084
cg00929887	0.00129621	0.00478795	0.787161
cg00929906	0.00544913	0.00563951	0.336255
cg00929964	0.00583408	0.0100298	0.562097
cg00930078	0.00215981	0.00267223	0.420869
cg00930125	0.00435315	0.00623746	0.486857
cg00930213	0.000592647	0.00205579	0.773728
cg00930230	0.00472166	0.00243884	0.055688
cg00930244	0.00640066	0.00566363	0.261123
cg00930246	0.0054994	0.00373419	0.143969
cg00930263	0.0114375	0.0150803	0.449972
cg00930281	0.00710141	0.0100705	0.482346
cg00930309	-0.00106901	0.00175127	0.54297
cg00930347	-0.00303717	0.0012762	0.0192155
cg00930349	0.00459593	0.00716546	0.52273
cg00930397	0.0146825	0.0168335	0.385177
cg00930403	0.0187648	0.0143686	0.194563
cg00930430	-0.00690216	0.0156326	0.659788
cg00930455	-0.00102047	0.00542901	0.851285
cg00930515	0.00260849	0.00730121	0.721643
cg00930606	0.00509261	0.0100211	0.612442
cg00930615	-0.0197938	0.00792274	0.0141075
cg00930618	0.00277304	0.00413301	0.5038
cg00930628	0.00158677	0.00477941	0.740584
cg00930707	0.014772	0.00981301	0.135387
cg00930710	0.0024317	0.00111654	0.0317662
cg00930755	-0.00923162	0.00576986	0.11276
cg00930756	-0.00536704	0.0131166	0.683283
cg00930762	0.00139457	0.00165785	0.402245
cg00930832	0.000189256	0.012801	0.988234
cg00930833	-0.0116487	0.015315	0.448681
cg00930873	-0.00513511	0.00422479	0.227049
cg00930890	0.000432336	0.00102267	0.673385
cg00930987	-0.000432591	0.00531374	0.935279
cg00931124	-0.0065534	0.00369082	0.0788416
cg00931181	-0.00410058	0.0158344	0.796194
cg00931187	-0.00827665	0.00870405	0.343949
cg00931201	-0.00285823	0.00340229	0.402862
cg00931235	0.0020214	0.00163312	0.218706
cg00931336	0.00921331	0.00994646	0.356525
cg00931339	0.000141863	0.00457325	0.975315
cg00931375	-0.00439136	0.00468204	0.350548
cg00931409	0.0142381	0.0130462	0.27774
cg00931418	-0.0189395	0.0134675	0.162733
cg00931491	-0.0114151	0.00855326	0.18504
cg00931497	0.00332235	0.00260046	0.204348
cg00931499	0.0183931	0.0122145	0.135259
cg00931514	-0.0246184	0.00853118	0.00478487
cg00931520	-0.00291119	0.012166	0.811372
cg00931528	0.00149487	0.00588004	0.799841
cg00931558	-0.000316858	0.00242462	0.896288
cg00931607	0.0111222	0.00859246	0.198502
cg00931620	0.000699562	0.00506148	0.89035
cg00931644	0.0206017	0.0183961	0.26544
cg00931670	-0.00755893	0.00638806	0.2395
cg00931692	-0.00992828	0.0107131	0.356292
cg00931699	0.000801518	0.00432609	0.853388
cg00931710	-0.00065461	0.0105382	0.950593
cg00931742	0.00351576	0.00937947	0.708577
cg00931828	-0.00175399	0.00547552	0.749385
cg00931851	1.39875e-05	0.00199342	0.994415
cg00931874	-0.00848618	0.018441	0.646387
cg00931877	-0.00184154	0.0062039	0.767207
cg00931925	0.00464402	0.0101307	0.647653
cg00931927	0.00745041	0.0090208	0.410819
cg00931944	-0.000434057	0.00542835	0.936428
cg00931957	-0.00761889	0.0111896	0.497514
cg00931972	-0.000935981	0.00367041	0.799241
cg00932063	6.04352e-05	0.0127094	0.996215
cg00932092	0.00823607	0.00744375	0.27119
cg00932104	0.0043681	0.00876781	0.619439
cg00932128	0.00175738	0.00239201	0.464249
cg00932141	0.00166966	0.00362109	0.645733
cg00932156	-0.00256172	0.00645655	0.692387
cg00932201	0.00936036	0.0116861	0.425041
cg00932250	0.0106373	0.0154871	0.493766
cg00932251	-0.00080788	0.00263314	0.759624
cg00932276	-0.00578525	0.00652572	0.377459
cg00932328	0.00636522	0.00603583	0.294162
cg00932330	-0.00591304	0.0078029	0.450353
cg00932365	0.00496516	0.0154749	0.748991
cg00932394	0.00571956	0.00607338	0.348595
cg00932413	-0.000619977	0.00472556	0.895883
cg00932463	0.00121593	0.00501377	0.808875
cg00932483	-0.00486674	0.0100229	0.62834
cg00932491	-0.000188009	0.0064863	0.976934
cg00932510	0.00748824	0.00762097	0.328184
cg00932528	-0.00966928	0.0107689	0.371403
cg00932612	0.0106054	0.00897891	0.240346
cg00932624	-0.0423674	0.0311965	0.177494
cg00932650	-0.00318207	0.0154816	0.837569
cg00932677	2.54856e-06	0.00470424	0.999569
cg00932688	-8.46305e-05	0.00184364	0.963478
cg00932808	-0.00149203	0.00114913	0.197136
cg00932835	-0.017016	0.0435033	0.696523
cg00932836	-0.00325974	0.00518075	0.530652
cg00932875	-0.014083	0.0150898	0.352921
cg00932935	0.00830229	0.00368198	0.026323
cg00933162	0.010107	0.00666135	0.132355
cg00933176	0.00116786	0.00579522	0.8407
cg00933182	-0.000879096	0.0125537	0.944312
cg00933210	-0.00287896	0.0024015	0.233431
cg00933232	0.00287475	0.00692238	0.678824
cg00933242	-0.000695441	0.00133126	0.602553
cg00933249	0.00692133	0.00719724	0.338538
cg00933263	-0.00419305	0.0106488	0.694597
cg00933306	0.00273228	0.00436651	0.532915
cg00933310	0.00142944	0.0024888	0.567021
cg00933405	-0.00346044	0.0119764	0.773227
cg00933411	-0.0122165	0.0166851	0.465771
cg00933415	-0.0103685	0.00693944	0.138287
cg00933435	0.00155238	0.004373	0.723344
cg00933538	-0.00149591	0.0029282	0.610572
cg00933542	-0.000480545	0.012954	0.970482
cg00933603	0.00391284	0.0138749	0.77852
cg00933612	0.0116274	0.0150716	0.442241
cg00933650	-0.0106836	0.0139941	0.447002
cg00933692	-0.00427979	0.00615374	0.488369
cg00933696	-0.00287386	0.0143136	0.841279
cg00933762	-0.006738	0.00417914	0.11005
cg00933763	0.00552889	0.00598728	0.358001
cg00933788	-0.00286496	0.00515635	0.579713
cg00933813	-0.00113749	0.00775346	0.883658
cg00933835	0.00596469	0.012842	0.643324
cg00933859	-0.000296357	0.015659	0.984938
cg00933914	0.00460471	0.00833464	0.581853
cg00934017	-0.0140127	0.0107458	0.195223
cg00934037	-0.00614602	0.00812286	0.451049
cg00934045	0.00762576	0.00570293	0.184202
cg00934057	0.00730221	0.00693626	0.294988
cg00934066	0.00361238	0.0100172	0.719147
cg00934087	0.00590554	0.00549084	0.284727
cg00934092	-0.00159026	0.00234423	0.499103
cg00934120	0.0022022	0.0114521	0.8479
cg00934162	0.0122413	0.00435298	0.00592341
cg00934178	-8.09836e-06	0.00769701	0.999163
cg00934299	0.00239345	0.00156629	0.129645
cg00934322	0.0222102	0.0219872	0.314864
cg00934355	0.00221218	0.00717519	0.758488
cg00934393	0.000776534	0.00718165	0.914111
cg00934394	0.0144419	0.0166062	0.386563
cg00934395	-0.00281249	0.00541795	0.604834
cg00934464	0.00331464	0.00218001	0.131549
cg00934521	0.0324431	0.0286008	0.259362
cg00934564	0.00433826	0.00439273	0.325732
cg00934597	-0.00569221	0.00789241	0.472454
cg00934609	0.00336275	0.012212	0.783605
cg00934611	-0.000736038	0.00200537	0.714369
cg00934624	-0.00138171	0.00536423	0.797261
cg00934626	0.00697373	0.00599183	0.247245
cg00934661	0.00491122	0.0103727	0.636905
cg00934746	-0.00250635	0.00754464	0.740432
cg00934775	-0.0008842	0.00138433	0.524464
cg00934791	-0.000474235	0.00241752	0.844878
cg00934800	1.97087e-06	0.00393265	0.999601
cg00934804	0.00105251	0.00189743	0.580335
cg00934847	-0.00240951	0.00360699	0.505666
cg00934848	-0.0110849	0.0106333	0.29971
cg00934864	0.000112575	0.0080041	0.988806
cg00934997	-0.000980047	0.0040004	0.806968
cg00935015	0.0051824	0.00431432	0.232508
cg00935026	-0.0114284	0.011038	0.302995
cg00935043	0.00857058	0.0233702	0.714594
cg00935068	-0.0111121	0.0110944	0.318956
cg00935073	-0.0058701	0.0135219	0.665137
cg00935108	0.00457958	0.00440612	0.301141
cg00935119	0.0017068	0.00190753	0.373057
cg00935156	0.00177989	0.0080575	0.825622
cg00935216	-0.00948492	0.0152577	0.535587
cg00935234	0.0208975	0.0245955	0.39755
cg00935267	-0.00916827	0.00589069	0.122772
cg00935307	-0.0154384	0.00837408	0.068204
cg00935328	-0.0216725	0.020124	0.284095
cg00935346	0.00615438	0.00491695	0.213612
cg00935361	0.00600052	0.00423254	0.159383
cg00935384	0.00275159	0.012659	0.828369
cg00935388	-0.00300295	0.00783973	0.702501
cg00935394	-0.00369926	0.00559132	0.509744
cg00935397	0.000514186	0.00104158	0.62263
cg00935421	0.000362882	0.00790732	0.963488
cg00935430	0.00161305	0.00203611	0.430105
cg00935435	0.00720397	0.0044976	0.112368
cg00935445	0.011549	0.0198222	0.561454
cg00935474	0.0116713	0.0177938	0.513382
cg00935504	0.00642483	0.0155831	0.681007
cg00935595	0.000146176	0.001676	0.930673
cg00935612	-0.00179989	0.00713813	0.801442
cg00935653	0.0013425	0.0100369	0.893864
cg00935670	-0.00585812	0.00872162	0.503338
cg00935698	0.000182394	0.00956844	0.98483
cg00935717	-0.00769712	0.0101155	0.448495
cg00935782	-0.000161963	0.00178019	0.92769
cg00935792	0.00358043	0.00369406	0.334764
cg00935819	0.00318636	0.00410963	0.439968
cg00935865	0.00121917	0.0111502	0.913152
cg00935887	0.00262125	0.0136758	0.848389
cg00935894	0.00066651	0.00971454	0.945437
cg00935895	-0.00515646	0.0124387	0.679359
cg00935924	-0.0126136	0.00792188	0.114484
cg00935967	0.00521318	0.00785264	0.508298
cg00935974	-0.00298825	0.0057491	0.604368
cg00935991	-0.00381506	0.00866606	0.66072
cg00935993	-0.0022473	0.00451173	0.619506
cg00936007	-0.00712506	0.0105138	0.499534
cg00936077	-0.00211436	0.00426065	0.620804
cg00936146	0.000356986	0.00178707	0.842073
cg00936187	0.0091188	0.0067148	0.177515
cg00936239	0.00561472	0.00337783	0.0995987
cg00936309	0.00554231	0.00908889	0.543384
cg00936312	0.0132046	0.0116155	0.258334
cg00936342	-0.00393464	0.00336281	0.244765
cg00936348	-0.010545	0.0219885	0.632581
cg00936349	0.0199604	0.0232001	0.39165
cg00936435	0.00295042	0.00718916	0.682392
cg00936442	0.00132427	0.00583894	0.821043
cg00936449	0.00174802	0.00315551	0.580844
cg00936469	0.00546845	0.0111735	0.625622
cg00936494	0.000566502	0.0145727	0.969068
cg00936547	0.000554301	0.00408234	0.892268
cg00936589	-0.00136842	0.00174185	0.43395
cg00936626	-0.00848323	0.0105219	0.422016
cg00936689	0.0040157	0.00543309	0.461567
cg00936699	-0.0056766	0.00500238	0.25918
cg00936708	0.00356381	0.0130175	0.784826
cg00936722	0.0340681	0.0239256	0.157584
cg00936733	0.000909162	0.00704162	0.897528
cg00936756	0.002124	0.00741844	0.77523
cg00936790	0.0242554	0.0197751	0.222865
cg00936853	-0.00285558	0.00210801	0.178588
cg00936895	0.0066112	0.00463013	0.156446
cg00936904	-0.00882576	0.016391	0.591463
cg00936907	-0.002032	0.00151645	0.183293
cg00936911	0.0105352	0.00478728	0.0300605
cg00936935	-0.0037483	0.00637792	0.558058
cg00937012	0.0054567	0.0112114	0.627529
cg00937131	-0.000744002	0.00575267	0.897355
cg00937135	-0.000999893	0.00146096	0.4953
cg00937155	0.00176695	0.00200957	0.381366
cg00937175	-0.000724576	0.0118034	0.951173
cg00937262	0.00284592	0.00396409	0.474478
cg00937263	-0.00143242	0.00354432	0.686969
cg00937271	-0.00951975	0.00368787	0.0112916
cg00937280	0.0131238	0.0204628	0.522764
cg00937285	-0.00553892	0.00851721	0.516976
cg00937286	0.0027401	0.00671702	0.684195
cg00937330	0.00911967	0.011552	0.431719
cg00937335	0.0180158	0.0147916	0.2261
cg00937359	0.000811819	0.0096597	0.933191
cg00937388	0.021913	0.0281371	0.437939
cg00937402	0.000320095	0.0094046	0.972916
cg00937449	0.00315448	0.00397165	0.428931
cg00937489	-0.0020227	0.00182135	0.269424
cg00937510	-0.0072848	0.0101722	0.475569
cg00937568	-0.0016524	0.00343175	0.63121
cg00937681	0.0125468	0.0137893	0.365064
cg00937691	0.00144557	0.0161321	0.928778
cg00937699	0.00434608	0.00695477	0.533455
cg00937742	0.00396182	0.0194672	0.839148
cg00937758	-0.00341269	0.00750624	0.650349
cg00937817	0.0111159	0.00713376	0.122344
cg00937932	-0.00742886	0.00822507	0.368592
cg00937966	0.00872947	0.00560562	0.122565
cg00937982	0.00850633	0.0155001	0.58437
cg00938039	0.00757224	0.0115407	0.513246
cg00938147	-0.00135077	0.0105408	0.898291
cg00938163	-0.000270176	0.00427562	0.949741
cg00938266	0.0017907	0.00380444	0.63889
cg00938305	-0.00128367	0.00136313	0.348612
cg00938380	0.000163099	0.00170858	0.924141
cg00938395	-0.0013014	0.00304409	0.669922
cg00938429	-0.000544236	0.00838983	0.948408
cg00938453	0.00122114	0.00160957	0.449832
cg00938517	-0.00428083	0.00574829	0.458192
cg00938535	0.00158235	0.00495656	0.750208
cg00938540	-0.00508036	0.0104413	0.627633
cg00938547	-0.0138185	0.0056237	0.0157243
cg00938619	-0.00119869	0.00261648	0.647854
cg00938641	0.0196017	0.00802217	0.0163002
cg00938648	-0.00601154	0.0146422	0.682272
cg00938658	0.021806	0.0100081	0.0316923
cg00938688	-0.0187781	0.0156919	0.234265
cg00938712	-0.0024498	0.00688293	0.722647
cg00938721	0.0019685	0.00314511	0.532812
cg00938743	-0.000796691	0.00580584	0.891131
cg00938771	-0.0021855	0.00386077	0.572607
cg00938816	0.012715	0.0170781	0.458308
cg00938819	-0.00141305	0.0128971	0.912975
cg00938920	-0.00534324	0.0107501	0.62025
cg00938969	0.000233904	0.00205277	0.909509
cg00938997	0.00428043	0.0114887	0.710252
cg00939026	0.00460849	0.00490914	0.350117
cg00939030	0.0125247	0.0142305	0.380897
cg00939032	-0.0105926	0.0168956	0.532126
cg00939082	0.00302973	0.00235909	0.202011
cg00939088	0.005333	0.00423312	0.210664
cg00939129	-0.00203497	0.00371539	0.585109
cg00939211	-0.000364565	0.00172931	0.833461
cg00939226	0.000878618	0.00168043	0.602233
cg00939301	0.000875648	0.00274488	0.750383
cg00939347	0.00593978	0.00527188	0.26257
cg00939353	-0.00611307	0.0053383	0.254887
cg00939357	-0.00359735	0.0057003	0.529427
cg00939394	0.00656033	0.00816774	0.423764
cg00939409	0.01248	0.0405501	0.7589
cg00939432	0.0114188	0.0202242	0.573604
cg00939438	0.00779733	0.0271453	0.774519
cg00939442	0.00532188	0.024206	0.82643
cg00939460	-0.000876119	0.00125997	0.488448
cg00939486	-0.0243044	0.0120844	0.0469928
cg00939495	-0.00543655	0.00499568	0.2791
cg00939525	-0.00889841	0.00487926	0.0711812
cg00939556	-0.00370764	0.0038136	0.333289
cg00939558	0.000619	0.00122196	0.613578
cg00939617	0.00719517	0.0052481	0.173442
cg00939627	-0.0015644	0.00786743	0.842788
cg00939649	-8.48255e-05	0.00403781	0.983281
cg00939682	-0.0132283	0.0145651	0.365946
cg00939727	0.00504275	0.00456594	0.272058
cg00939735	-0.00145459	0.00196346	0.460532
cg00939768	0.00713443	0.0222085	0.748693
cg00939808	0.0226643	0.0103849	0.0314186
cg00939827	-0.000338361	0.00732562	0.963252
cg00939864	0.0134318	0.00582977	0.0232911
cg00939910	0.00719145	0.00457164	0.118865
cg00939947	-0.000839225	0.001076	0.437265
cg00939965	-0.00471251	0.00797562	0.555944
cg00939970	0.00341566	0.00625794	0.58641
cg00940007	-0.00654997	0.00799556	0.41462
cg00940054	0.0160848	0.0171971	0.351878
cg00940095	-0.0120778	0.0125271	0.337304
cg00940140	0.023925	0.027189	0.380996
cg00940212	-8.88699e-05	0.0020468	0.965454
cg00940232	0.000192134	0.00338421	0.954839
cg00940243	0.00528273	0.0154544	0.733199
cg00940248	0.0115391	0.0209582	0.583153
cg00940260	0.00814206	0.0105481	0.441995
cg00940261	-0.00154244	0.00273425	0.573937
cg00940280	-0.00914151	0.00720387	0.207397
cg00940287	0.0151626	0.0210082	0.472135
cg00940313	-0.0010143	0.00129085	0.433865
cg00940323	-0.00143996	0.00863447	0.867889
cg00940380	0.0043149	0.00457825	0.348219
cg00940433	0.00766266	0.00502918	0.130755
cg00940435	0.0125145	0.0141155	0.377434
cg00940473	-0.00428759	0.0064546	0.508047
cg00940475	-0.00379438	0.0068509	0.580917
cg00940502	-0.00699526	0.0154537	0.651775
cg00940514	0.00351499	0.00602619	0.561015
cg00940526	0.00216884	0.00400993	0.589802
cg00940546	-0.000467906	0.0023618	0.843358
cg00940560	-0.00967495	0.014388	0.502861
cg00940640	0.000919123	0.00725479	0.899439
cg00940659	0.00789215	0.00997836	0.430859
cg00940744	0.00736198	0.0059204	0.216593
cg00940786	-0.000947049	0.00229012	0.680099
cg00940806	-0.00439289	0.0067618	0.5174
cg00940809	-0.00459196	0.00195089	0.0205395
cg00940812	-0.00395695	0.00279935	0.160608
cg00940830	-0.00162455	0.00424857	0.702993
cg00940854	0.00878514	0.0178009	0.622725
cg00940867	-0.00681936	0.0081091	0.402382
cg00940878	0.00532452	0.012807	0.678482
cg00940891	-0.000136011	0.00269644	0.959872
cg00940894	-0.00110009	0.00346701	0.751675
cg00940941	0.00404454	0.00945208	0.669645
cg00940972	-0.00390464	0.00561685	0.488564
cg00941010	0.000209104	0.00606701	0.972574
cg00941050	0.00523377	0.003832	0.175064
cg00941096	-0.0327398	0.0179667	0.0714059
cg00941139	-0.00192164	0.00572683	0.737913
cg00941188	0.00290571	0.00760232	0.703114
cg00941203	-0.00637133	0.00819485	0.438711
cg00941229	-0.0022569	0.00156329	0.151952
cg00941258	0.0087761	0.00739882	0.238374
cg00941271	-0.00896733	0.00990628	0.367527
cg00941280	-0.0140536	0.0188245	0.45708
cg00941311	0.00578762	0.00550666	0.295782
cg00941314	0.00035462	0.00848393	0.966742
cg00941396	0.00117126	0.00603942	0.846619
cg00941414	0.00355446	0.0107952	0.742645
cg00941419	0.00299046	0.0144471	0.836436
cg00941421	0.00388224	0.00830567	0.641216
cg00941549	0.00175984	0.00747489	0.814354
cg00941572	-0.00221605	0.00944062	0.814894
cg00941576	0.0128178	0.0152364	0.402206
cg00941595	-0.0140216	0.0119592	0.243802
cg00941615	-0.00549478	0.00579758	0.34553
cg00941658	-0.0165405	0.00967954	0.0905871
cg00941666	-0.010263	0.00950954	0.283079
cg00941671	-0.00250369	0.0042146	0.553819
cg00941745	-0.000821317	0.00117388	0.485762
cg00941755	0.00572686	0.018571	0.758438
cg00941797	-0.00207292	0.00164291	0.209978
cg00941816	0.00207063	0.0103523	0.841874
cg00941824	0.0113018	0.00858946	0.191257
cg00941833	-6.68959e-05	0.00446874	0.988086
cg00941836	0.0300278	0.0172779	0.0853003
cg00941856	0.0107615	0.0098094	0.275249
cg00941900	0.0133626	0.0104256	0.202909
cg00941912	0.00598159	0.00531308	0.262935
cg00941961	-0.0044235	0.013511	0.744049
cg00941983	0.00100988	0.00598102	0.866258
cg00941989	-0.000167447	0.00736734	0.981912
cg00942007	0.0194336	0.025719	0.451659
cg00942017	0.00013977	0.00643251	0.982708
cg00942023	-0.00181974	0.00852836	0.831469
cg00942160	-0.00492478	0.00397509	0.218279
cg00942188	-0.00536778	0.00847857	0.528114
cg00942219	-0.00548218	0.00818712	0.504649
cg00942241	0.00121567	0.00287853	0.673695
cg00942285	-0.0048814	0.00576941	0.399526
cg00942293	0.00824407	0.00754366	0.277086
cg00942301	-0.00554368	0.011151	0.620176
cg00942432	-0.0122945	0.00968486	0.207225
cg00942434	-0.00397956	0.0106664	0.709868
cg00942495	-0.00443065	0.0112401	0.694285
cg00942507	0.0169111	0.0202152	0.404838
cg00942551	-0.00382304	0.00961134	0.691652
cg00942552	-0.0310738	0.012244	0.0126965
cg00942554	0.0136507	0.0103936	0.19206
cg00942746	0.00900624	0.010971	0.413647
cg00942756	0.0080013	0.0146477	0.586111
cg00942763	0.00482842	0.00786102	0.540463
cg00942799	-0.00331595	0.00706662	0.639919
cg00942920	-0.0132615	0.0119618	0.270237
cg00942949	0.00690301	0.00600913	0.253398
cg00942997	-0.000269604	0.00375675	0.942932
cg00943035	-0.0289415	0.0137626	0.0379839
cg00943060	0.00147076	0.00513403	0.775108
cg00943065	0.000659589	0.00925151	0.943305
cg00943116	0.00289762	0.011953	0.808953
cg00943124	-0.00246318	0.00384195	0.522906
cg00943186	-0.00139312	0.00399905	0.7283
cg00943191	-0.0024059	0.00883506	0.785943
cg00943245	0.0026288	0.00493991	0.595798
cg00943260	0.0113341	0.00971648	0.246194
cg00943287	-0.028145	0.0226903	0.217731
cg00943291	-0.0117099	0.00791631	0.142226
cg00943312	-0.00910558	0.00789184	0.251334
cg00943359	-0.00580171	0.00900508	0.520875
cg00943360	-0.0047244	0.00391635	0.230538
cg00943384	0.0189626	0.0180148	0.295056
cg00943411	-0.000737809	0.00758676	0.922723
cg00943565	-0.00168034	0.00285622	0.557651
cg00943571	0.00246632	0.0141356	0.861844
cg00943756	-0.00525761	0.00847614	0.536482
cg00943809	0.055174	0.0257239	0.034387
cg00943882	-0.00332424	0.00459649	0.471237
cg00943909	-0.00291438	0.00615615	0.636953
cg00943950	4.27169e-05	0.00192314	0.982323
cg00943985	0.00496224	0.00569399	0.385576
cg00944001	-1.18048e-05	0.00905491	0.998962
cg00944015	-0.0106182	0.0107569	0.325972
cg00944067	0.00571543	0.00889028	0.52177
cg00944142	-0.000245034	0.00938684	0.979226
cg00944163	0.0176674	0.00920535	0.0578022
cg00944166	-0.00771311	0.0104798	0.463453
cg00944181	-0.00694261	0.00962139	0.472236
cg00944193	-0.00016831	0.00275855	0.95147
cg00944227	-0.00357109	0.0189175	0.850654
cg00944237	0.00478026	0.0042149	0.25945
cg00944304	0.0140438	0.0135375	0.302052
cg00944309	0.000787044	0.00481428	0.87047
cg00944364	-0.000122065	0.00331724	0.97072
cg00944388	-0.0210264	0.00966051	0.0318692
cg00944421	0.0218671	0.0194858	0.264462
cg00944431	-0.010731	0.0105274	0.310501
cg00944433	0.01065	0.00987239	0.283285
cg00944484	0.00139942	0.00171061	0.415256
cg00944502	-0.000691341	0.00116059	0.552735
cg00944528	-0.0165934	0.00838642	0.0506111
cg00944541	-0.0010726	0.00209903	0.610479
cg00944573	0.00370443	0.0136697	0.786952
cg00944580	0.000784592	0.0114492	0.945502
cg00944626	0.00746468	0.00529422	0.161652
cg00944631	0.0985779	0.0574121	0.0890707
cg00944638	-0.00487116	0.00613282	0.428914
cg00944649	-0.0108241	0.012122	0.374037
cg00944666	0.00348634	0.00502523	0.489436
cg00944794	-0.00198101	0.00539742	0.714372
cg00944808	-0.00102713	0.0012523	0.414057
cg00944809	0.000515731	0.00465202	0.911948
cg00944846	0.00614524	0.0103166	0.552744
cg00944862	0.0208845	0.0178838	0.245668
cg00944873	0.0263248	0.0232824	0.260897
cg00944884	0.0201829	0.00929053	0.0321874
cg00944888	-0.00414197	0.00240867	0.0885982
cg00945023	0.00390825	0.0235782	0.868683
cg00945038	-0.00462001	0.00282504	0.105113
cg00945042	-0.00792511	0.00528432	0.136832
cg00945089	0.000584593	0.00966894	0.951909
cg00945107	-0.00471197	0.00463368	0.311657
cg00945108	-0.00201855	0.00942757	0.830896
cg00945209	0.00694351	0.00682559	0.311477
cg00945225	-0.00208087	0.00642487	0.746708
cg00945234	-0.00634709	0.00654136	0.334238
cg00945238	-0.00389364	0.00261753	0.140024
cg00945276	-0.00169113	0.00376243	0.654059
cg00945285	-0.00424048	0.00673628	0.530458
cg00945341	-0.000559307	0.00754614	0.941064
cg00945443	0.0173264	0.0149747	0.25001
cg00945462	-0.00761196	0.00861111	0.378833
cg00945470	9.43e-05	0.0116465	0.993556
cg00945486	0.00174926	0.00234459	0.457367
cg00945487	-0.00417583	0.0129585	0.747939
cg00945513	0.00514244	0.00628577	0.415241
cg00945547	-0.0168572	0.0164261	0.307255
cg00945555	0.000430619	0.00293136	0.883506
cg00945571	0.00470275	0.00567913	0.409599
cg00945580	0.01754	0.0159805	0.275021
cg00945663	-0.00171138	0.00655557	0.794585
cg00945666	-0.011542	0.00919172	0.212153
cg00945719	-0.00158718	0.00158107	0.317867
cg00945735	-0.00103972	0.0031468	0.741784
cg00945746	-0.0115477	0.0202946	0.570629
cg00945750	-0.0066863	0.0125209	0.594518
cg00945808	-0.00126395	0.00211496	0.551442
cg00945810	-0.0170262	0.0139442	0.224947
cg00945862	0.00752899	0.00460806	0.10543
cg00945887	-0.0250539	0.0189144	0.188326
cg00945932	-0.000182891	0.00155063	0.906347
cg00945943	0.00201634	0.00468685	0.667967
cg00945964	0.000435976	0.00193761	0.822434
cg00946032	-0.00137908	0.00276915	0.619566
cg00946092	-0.0143406	0.00890732	0.110554
cg00946139	-0.0137653	0.0180038	0.446324
cg00946148	-0.0105919	0.00738106	0.154405
cg00946155	-0.0218697	0.0151313	0.151493
cg00946160	0.00145782	0.00688573	0.832759
cg00946187	-0.00753557	0.0112705	0.505284
cg00946195	-0.00254542	0.0091504	0.781452
cg00946243	-0.00366822	0.00148954	0.0155007
cg00946245	-0.0037789	0.0050995	0.46041
cg00946316	-0.00385457	0.00759598	0.612957
cg00946321	0.00602106	0.0045502	0.188769
cg00946350	-0.00176304	0.0011511	0.128773
cg00946381	-0.000138575	0.0023396	0.952887
cg00946388	0.00714814	0.00512064	0.165822
cg00946472	0.00155107	0.00182956	0.398584
cg00946479	-0.00474879	0.0100237	0.636705
cg00946491	0.00418057	0.00876135	0.634289
cg00946492	-6.28952e-05	0.00797394	0.993722
cg00946507	0.000404692	0.00227763	0.859333
cg00946582	-0.00321047	0.00191799	0.0972809
cg00946598	-0.00238446	0.00863643	0.783046
cg00946601	-0.00541861	0.0045627	0.237809
cg00946683	0.0174606	0.0190289	0.361046
cg00946712	-0.0075864	0.00978533	0.440002
cg00946888	-0.00930596	0.0169553	0.584329
cg00946921	-0.0102336	0.0065866	0.123416
cg00946942	-0.006413	0.00687513	0.353179
cg00946960	-0.00642933	0.0122615	0.601195
cg00946979	0.000312277	0.00137452	0.82074
cg00946992	0.0029767	0.00494255	0.548363
cg00947019	-0.000291158	0.00159073	0.855142
cg00947024	0.00710929	0.00550933	0.199884
cg00947032	-0.0022735	0.00311879	0.467724
cg00947192	-0.0118106	0.0108554	0.279212
cg00947220	0.00670409	0.0135126	0.620886
cg00947236	0.0158836	0.0113462	0.164638
cg00947275	-0.00110404	0.00434393	0.799896
cg00947319	0.00599279	0.012049	0.620021
cg00947324	0.0116401	0.00853535	0.175708
cg00947413	-0.00213338	0.0153582	0.889802
cg00947446	0.00516158	0.00806504	0.52364
cg00947478	-0.00185301	0.0122502	0.880073
cg00947502	0.00510759	0.00528761	0.336397
cg00947528	0.000505036	0.00508515	0.921086
cg00947576	-0.0087387	0.00859898	0.311963
cg00947581	0.0164077	0.0139206	0.241329
cg00947586	-0.000214671	0.00211511	0.919361
cg00947599	0.0224604	0.0157735	0.157577
cg00947665	-0.000321655	0.00538404	0.95248
cg00947666	0.000577514	0.00721595	0.936371
cg00947686	-0.000742055	0.00496992	0.88161
cg00947744	-0.0059029	0.00694872	0.397635
cg00947745	-0.00134266	0.0145769	0.926796
cg00947782	-0.0208974	0.0152526	0.173729
cg00947789	0.00123781	0.00672154	0.854264
cg00947801	0.00178194	0.00368965	0.630183
cg00947809	-0.0133634	0.0176439	0.450595
cg00947828	-0.00639168	0.00521738	0.223425
cg00947859	-0.00434887	0.00741609	0.558921
cg00947885	0.00173909	0.00437158	0.691612
cg00947999	-0.0111123	0.0068949	0.110185
cg00948047	0.0215117	0.0234326	0.360816
cg00948075	0.00882099	0.00698487	0.209572
cg00948084	0.0152332	0.0043926	0.000774931
cg00948085	0.00516556	0.0072958	0.480581
cg00948102	-0.000119174	0.00132458	0.92849
cg00948111	-0.0203521	0.010985	0.0668711
cg00948114	-0.0020465	0.00277918	0.463229
cg00948124	0.0110813	0.00959401	0.250836
cg00948209	0.00510182	0.00487932	0.298267
cg00948231	0.00592699	0.0152194	0.697781
cg00948247	-0.0110997	0.00617033	0.0750543
cg00948252	0.00730734	0.0046064	0.115818
cg00948274	0.000150225	0.00432148	0.972339
cg00948275	0.000166934	0.00208594	0.936375
cg00948334	-0.00599945	0.00494904	0.228275
cg00948460	-0.00431013	0.0108741	0.692678
cg00948470	0.00852164	0.00963167	0.378413
cg00948500	0.0125661	0.0145037	0.388341
cg00948513	0.00723692	0.0124869	0.563515
cg00948520	0.005692	0.0139642	0.684429
cg00948664	0.0103428	0.0109101	0.345412
cg00948677	-0.00139858	0.00850724	0.869749
cg00948749	-0.00760434	0.0127489	0.55221
cg00948856	-0.00249641	0.00827657	0.763566
cg00948857	0.00278548	0.0104393	0.790153
cg00948862	-0.001081	0.00123969	0.385301
cg00948878	0.00523942	0.00506831	0.303741
cg00948880	-0.00520863	0.00244194	0.0353731
cg00948881	0.0171433	0.0192107	0.374329
cg00948897	-0.000362393	0.00275047	0.895441
cg00948900	0.0111753	0.00809206	0.170349
cg00948903	0.0147286	0.0137987	0.288365
cg00948906	0.0050387	0.0041508	0.22764
cg00948982	-0.0031705	0.00421613	0.453821
cg00949014	-0.0182295	0.0176527	0.304246
cg00949206	0.0153351	0.0122482	0.213481
cg00949224	-0.0180321	0.0172049	0.297128
cg00949249	-0.00332823	0.00304545	0.277084
cg00949332	-0.0015039	0.0082475	0.85568
cg00949337	0.0117246	0.00806177	0.148982
cg00949386	0.00674351	0.00873147	0.441745
cg00949424	-0.0063335	0.00634599	0.320672
cg00949446	0.0272755	0.0129095	0.0371059
cg00949479	0.00576204	0.00799124	0.472564
cg00949511	0.000194679	0.000991968	0.844808
cg00949532	0.0136567	0.0164576	0.408622
cg00949554	-0.0144176	0.00797377	0.0735919
cg00949578	0.006987	0.00593406	0.241815
cg00949583	0.00581404	0.0121391	0.633019
cg00949622	0.000650246	0.00147056	0.659317
cg00949635	0.0022445	0.00543656	0.680598
cg00949639	-0.00151033	0.00332799	0.650938
cg00949658	-0.00280968	0.00623789	0.653382
cg00949670	-0.00104782	0.0017601	0.552975
cg00949677	0.00948272	0.00400629	0.0198604
cg00949715	0.0013134	0.0115893	0.909997
cg00949728	0.011632	0.00728248	0.113362
cg00949753	-0.0182133	0.01452	0.212636
cg00949755	0.00657875	0.0182734	0.719593
cg00949774	-0.00463528	0.00823979	0.575002
cg00949783	-0.00743332	0.00941109	0.431486
cg00949794	0.00548949	0.0129552	0.672675
cg00949801	-0.00774183	0.0126474	0.541842
cg00949861	0.00106336	0.00779532	0.891771
cg00949869	-0.00541158	0.00322021	0.09598
cg00949922	-0.000858445	0.00526029	0.870695
cg00949930	-0.00936493	0.0108594	0.390542
cg00949980	-0.00420135	0.0104364	0.688127
cg00950004	0.00924835	0.00710179	0.195821
cg00950038	-7.13493e-05	0.0064829	0.991241
cg00950086	0.00605007	0.011407	0.597023
cg00950244	0.00314795	0.0109091	0.773514
cg00950265	0.00371467	0.00769071	0.630147
cg00950268	0.00164337	0.00550858	0.766071
cg00950343	0.0182287	0.024397	0.456716
cg00950381	0.00594137	0.0119578	0.620377
cg00950384	0.0211404	0.0235523	0.371558
cg00950385	-0.00368961	0.00465076	0.429461
cg00950398	0.00310449	0.00567894	0.585826
cg00950412	0.00662071	0.00643623	0.30612
cg00950421	0.00473881	0.00346644	0.174673
cg00950431	1.27345e-05	0.00171307	0.994084
cg00950473	0.0100121	0.011594	0.3899
cg00950476	-0.020176	0.0214493	0.349157
cg00950489	0.00564564	0.00375112	0.135462
cg00950497	-0.0116305	0.0197634	0.557531
cg00950552	-0.00710589	0.00645044	0.273274
cg00950621	0.00251486	0.00125037	0.0469854
cg00950627	-0.00712054	0.0165041	0.667077
cg00950650	0.000842902	0.00185241	0.650073
cg00950706	-0.000397937	0.00397564	0.92047
cg00950718	-0.0121289	0.0120284	0.315718
cg00950809	-0.00986668	0.00687795	0.154539
cg00950813	-0.0012941	0.0125919	0.91835
cg00950846	-0.00234376	0.00233953	0.318855
cg00950856	-0.000949395	0.00260685	0.716483
cg00950939	0.000302484	0.00328316	0.926778
cg00950947	0.000675615	0.011283	0.952371
cg00950958	-0.00102691	0.00215461	0.634681
cg00950962	-0.000932603	0.0181753	0.95918
cg00950971	-0.0130696	0.00695964	0.063306
cg00951030	-0.00187644	0.00471204	0.691315
cg00951085	-0.00142457	0.00230391	0.537765
cg00951089	-0.00137389	0.00236113	0.561958
cg00951099	-0.00287449	0.0038955	0.462303
cg00951108	-0.00733157	0.00893853	0.414041
cg00951171	0.00392809	0.00830452	0.63724
cg00951204	-0.00304716	0.0133395	0.819778
cg00951206	0.0195267	0.011978	0.106203
cg00951211	0.000592109	0.0112166	0.958006
cg00951213	0.0191268	0.0238977	0.425399
cg00951279	-0.00511707	0.0131031	0.696981
cg00951284	0.00160209	0.000970405	0.101886
cg00951302	-0.0257156	0.0166727	0.126141
cg00951310	-0.0100096	0.00829075	0.230155
cg00951422	0.010561	0.0046341	0.0247944
cg00951518	-0.00627814	0.00825579	0.448773
cg00951522	0.00881926	0.00397874	0.0289162
cg00951597	0.000353356	0.00124938	0.777895
cg00951599	-0.00591817	0.00994607	0.55317
cg00951717	0.00127328	0.00991202	0.898044
cg00951770	-0.00291861	0.00920369	0.751819
cg00951800	-0.000954608	0.0119447	0.936461
cg00951857	0.000143191	0.0143036	0.992033
cg00951869	-0.0123555	0.0141842	0.385799
cg00951913	0.022347	0.0102394	0.0314175
cg00951960	-0.0203114	0.0223099	0.36479
cg00951972	-0.00589149	0.00671215	0.382191
cg00952029	-0.000752732	0.00379929	0.84335
cg00952050	0.0148096	0.0111929	0.18881
cg00952054	-0.0106309	0.00971294	0.276362
cg00952134	0.000616269	0.00165876	0.711033
cg00952162	-0.00653602	0.00693694	0.348358
cg00952201	0.00426553	0.00316683	0.181044
cg00952211	-0.00998402	0.00887037	0.263051
cg00952292	-0.0035123	0.00505593	0.488861
cg00952322	-0.00169442	0.00377222	0.654271
cg00952342	0.0048527	0.00590962	0.413512
cg00952352	-0.028013	0.0232174	0.230451
cg00952516	-0.0146796	0.0166621	0.380421
cg00952534	0.00478539	0.00315797	0.132842
cg00952573	0.0072648	0.0138487	0.601035
cg00952576	0.000543653	0.00143425	0.705454
cg00952642	0.00767393	0.0103861	0.461722
cg00952674	-0.00248918	0.0075703	0.742988
cg00952706	0.00472853	0.00384936	0.222183
cg00952725	0.000133171	0.00466557	0.977286
cg00952789	-0.000563038	0.0118939	0.962338
cg00952814	0.000245627	0.00518749	0.962329
cg00952822	0.0018704	0.00702034	0.79046
cg00952857	-0.0088227	0.00952569	0.356572
cg00952905	0.00933316	0.00828596	0.262699
cg00952960	0.00503261	0.0223068	0.821966
cg00952977	-0.000518263	0.00166179	0.755789
cg00953006	0.0264702	0.0159352	0.099823
cg00953069	-0.00930964	0.00585111	0.114746
cg00953154	-0.0193972	0.00642584	0.00322184
cg00953158	-0.0130332	0.0136897	0.34337
cg00953183	0.00505603	0.00523631	0.336588
cg00953201	-0.00322442	0.0100322	0.748573
cg00953211	0.0017661	0.00681755	0.796128
cg00953233	0.00179898	0.00459029	0.695959
cg00953249	-0.00111678	0.00499142	0.823415
cg00953256	0.00014404	0.00946078	0.987883
cg00953282	-0.00110705	0.00138593	0.426312
cg00953309	-0.00261048	0.00186127	0.163856
cg00953314	0.000133061	0.00420207	0.974802
cg00953341	-0.000978328	0.00135176	0.470912
cg00953352	0.00485136	0.00552911	0.382361
cg00953355	-0.00138061	0.00356498	0.69938
cg00953357	0.00114616	0.00568294	0.840574
cg00953363	0.00151299	0.00993551	0.879272
cg00953399	-0.0108345	0.0124999	0.388146
cg00953418	0.00226008	0.00467752	0.630025
cg00953443	0.0107465	0.0160554	0.504821
cg00953480	-6.10477e-05	0.00398021	0.987793
cg00953481	-0.00369762	0.00777506	0.635415
cg00953531	-0.00434704	0.0102394	0.672085
cg00953577	0.00757153	0.00872844	0.387769
cg00953665	-0.00478362	0.00617447	0.44032
cg00953720	0.00639726	0.0129791	0.62317
cg00953728	0.00490605	0.0125261	0.696138
cg00953793	-0.00924449	0.0056567	0.10535
cg00953809	-0.0200479	0.0151051	0.187454
cg00953825	-0.000153651	0.00444572	0.972498
cg00953848	-0.00625969	0.00774252	0.420732
cg00953864	0.000211411	0.0048448	0.965281
cg00953964	0.000172931	0.00598177	0.976994
cg00954003	0.000683465	0.00143912	0.635881
cg00954025	-0.0199246	0.0217606	0.362066
cg00954039	-0.0276626	0.0157352	0.0818053
cg00954105	0.000732775	0.0128368	0.954592
cg00954161	0.00562138	0.0200384	0.77965
cg00954162	-0.0111224	0.0161465	0.492518
cg00954167	-0.00313672	0.020934	0.881193
cg00954186	-0.0153484	0.0201855	0.448825
cg00954230	0.000508023	0.00161895	0.754328
cg00954255	-0.0106993	0.00714173	0.137246
cg00954256	-0.00366465	0.00696845	0.600128
cg00954306	0.000598946	0.00413955	0.885248
cg00954382	0.00100494	0.0057432	0.861449
cg00954391	0.0014465	0.00666577	0.828647
cg00954467	-0.000486572	0.00534389	0.927633
cg00954518	-0.00134143	0.00158683	0.399931
cg00954536	0.000131859	0.00271246	0.961325
cg00954539	0.00638967	0.00595126	0.285556
cg00954545	-0.000781456	0.00705369	0.912007
cg00954566	-0.00109263	0.00179553	0.544216
cg00954578	-0.00511368	0.00411752	0.217166
cg00954593	-0.00514449	0.00392839	0.193343
cg00954604	-0.00146326	0.00658758	0.824671
cg00954625	-0.00799881	0.00593391	0.18071
cg00954633	0.0213365	0.0126629	0.095115
cg00954769	0.00144289	0.0126183	0.909191
cg00954771	0.00311676	0.00346223	0.370168
cg00954833	0.00179242	0.00565603	0.751977
cg00954841	0.004336	0.0120778	0.720347
cg00954869	0.00736053	0.00783073	0.349506
cg00954875	0.00372799	0.00477583	0.436884
cg00954996	0.00349781	0.0075102	0.642414
cg00955035	0.029278	0.0142532	0.0425714
cg00955039	-0.00345436	0.00639603	0.590343
cg00955063	-0.00860649	0.0118292	0.468582
cg00955096	0.000535413	0.00413651	0.897273
cg00955128	0.00209437	0.00597518	0.726692
cg00955165	0.00273403	0.00349284	0.435622
cg00955249	-0.00131429	0.00317234	0.679544
cg00955254	-0.0224413	0.0176974	0.207723
cg00955281	0.0128957	0.0152673	0.400316
cg00955290	-0.00217296	0.00170793	0.206226
cg00955307	-0.00625659	0.0112522	0.57943
cg00955326	-0.000804822	0.00627831	0.898255
cg00955362	-0.00434908	0.00983724	0.659369
cg00955413	-0.00340571	0.0123756	0.783733
cg00955432	0.00234829	0.00378983	0.536912
cg00955451	-0.000979978	0.00715826	0.891384
cg00955461	0.00259084	0.0038214	0.499349
cg00955482	-0.00877756	0.00735974	0.235831
cg00955497	0.00814117	0.00595256	0.17448
cg00955513	0.00251636	0.0114681	0.826769
cg00955544	-0.0164307	0.00742808	0.0292446
cg00955547	0.00719567	0.0129776	0.580497
cg00955550	0.00772366	0.00462042	0.0977226
cg00955668	-0.00139079	0.00222482	0.533313
cg00955674	-0.00113273	0.0103584	0.913141
cg00955686	0.00724686	0.00461586	0.119576
cg00955769	-0.00273195	0.00306642	0.375108
cg00955780	0.00824061	0.00896427	0.360164
cg00955802	-0.00304955	0.00363069	0.402948
cg00955808	-0.000176883	0.0078717	0.982117
cg00955828	-0.000105985	0.00188922	0.955374
cg00955840	-0.000206337	0.0076016	0.978399
cg00955867	0.00288476	0.00548199	0.599897
cg00955895	-0.00989924	0.00751632	0.190838
cg00955911	0.0045968	0.00763226	0.548347
cg00955967	-0.00513942	0.00869433	0.555772
cg00956010	-0.00300915	0.00211757	0.158415
cg00956064	-0.0100379	0.00664927	0.134294
cg00956085	-0.00266309	0.00433195	0.540112
cg00956091	0.00185929	0.00180154	0.304537
cg00956114	0.00882416	0.0174768	0.614734
cg00956134	0.00547621	0.00592337	0.357447
cg00956142	-0.0487062	0.0224295	0.0322563
cg00956168	-0.00566737	0.00668248	0.398411
cg00956193	-0.0305029	0.0265293	0.252977
cg00956199	0.00199984	0.0036687	0.586892
cg00956244	0.00318408	0.00396974	0.424404
cg00956252	0.00308195	0.00356298	0.389114
cg00956315	0.00153772	0.0121028	0.899152
cg00956350	0.000920559	0.00145624	0.528733
cg00956423	-0.0128396	0.00593414	0.0328706
cg00956451	-0.0306967	0.0144872	0.0365773
cg00956459	-0.00148763	0.00536878	0.782283
cg00956473	-0.0116115	0.00994843	0.245917
cg00956490	0.00681833	0.0106291	0.522679
cg00956494	0.00776272	0.00735097	0.293506
cg00956496	0.00421184	0.00937446	0.654196
cg00956549	-0.00920333	0.0143783	0.523581
cg00956573	0.00431401	0.00238414	0.0733831
cg00956639	-0.00190835	0.00455387	0.67607
cg00956679	0.00531557	0.00411775	0.199718
cg00956730	-0.000144109	0.0112342	0.989791
cg00956750	0.000491622	0.0099666	0.960757
cg00956759	0.00688941	0.0183648	0.708349
cg00956789	-5.04129e-05	0.00284062	0.985876
cg00956907	-0.00230467	0.0155928	0.882796
cg00956964	-0.00445625	0.00601053	0.460184
cg00956971	-0.0070498	0.0108998	0.519254
cg00957002	0.00561338	0.0136496	0.681769
cg00957006	0.00493376	0.00451109	0.276716
cg00957010	0.00324555	0.0101478	0.749766
cg00957080	0.0178126	0.0099869	0.0775231
cg00957138	-0.000477514	0.00472295	0.91967
cg00957147	0.0021835	0.0132811	0.869743
cg00957223	-0.000408713	0.00308089	0.894728
cg00957237	0.00153718	0.00334674	0.647011
cg00957269	-0.00175601	0.00312724	0.575698
cg00957466	-0.00765802	0.00927476	0.410949
cg00957480	0.00187516	0.00617165	0.761885
cg00957505	0.00134773	0.00526779	0.798598
cg00957516	-0.00135012	0.00350781	0.701137
cg00957578	0.0268766	0.0266502	0.315651
cg00957579	0.00619775	0.00440099	0.162155
cg00957580	0.00623476	0.01254	0.620145
cg00957585	-0.0107387	0.0186266	0.565557
cg00957609	-0.0296738	0.0203398	0.147727
cg00957641	0.0128019	0.0121441	0.294349
cg00957644	0.00294645	0.00895709	0.74288
cg00957665	-0.00278846	0.00226198	0.220559
cg00957684	0.000826915	0.00140497	0.557482
cg00957686	-0.00230781	0.00526358	0.662008
cg00957695	0.00548035	0.00763443	0.474525
cg00957696	0.000171233	0.00829702	0.983576
cg00957698	0.00287448	0.0136409	0.833531
cg00957901	0.0296375	0.0194776	0.131259
cg00957954	0.00343495	0.00868559	0.693333
cg00958031	-0.0178277	0.0155036	0.252924
cg00958100	0.00181235	0.00885871	0.838313
cg00958124	-0.003257	0.00566881	0.566887
cg00958197	-0.00668968	0.00942966	0.479709
cg00958204	0.00608262	0.00713754	0.396139
cg00958215	-0.000782938	0.00154643	0.613769
cg00958217	-0.000341802	0.00398825	0.931874
cg00958225	-0.00363225	0.00942847	0.700876
cg00958241	0.00914219	0.0110494	0.409984
cg00958257	0.006695	0.00437117	0.128772
cg00958273	-0.00128539	0.00140394	0.362101
cg00958293	0.000224607	0.00173375	0.897183
cg00958304	-0.000480083	0.00203161	0.813678
cg00958311	0.0114417	0.0127317	0.370982
cg00958334	0.00238863	0.00406307	0.557934
cg00958342	0.00863332	0.0212115	0.68487
cg00958357	-0.0140883	0.00420158	0.0011295
cg00958381	-0.00127149	0.00292902	0.66515
cg00958409	-0.00122251	0.0016068	0.448547
cg00958412	-0.00325854	0.00396799	0.413482
cg00958451	0.00630538	0.00427255	0.143142
cg00958464	0.00195937	0.0106621	0.854566
cg00958475	-0.0163247	0.00950135	0.088865
cg00958517	0.000318923	0.00173995	0.854939
cg00958560	-0.0202421	0.0156093	0.197684
cg00958578	0.00213141	0.00183288	0.247648
cg00958605	0.00228238	0.00175347	0.196033
cg00958651	0.0344743	0.0160801	0.0344638
cg00958702	0.000245917	0.00745846	0.973763
cg00958768	-0.000852332	0.00774184	0.912555
cg00958775	-0.0184482	0.015032	0.222605
cg00958781	-0.000506362	0.00123279	0.682138
cg00958803	0.00141546	0.00685826	0.836908
cg00958812	-0.000868084	0.00118092	0.464005
cg00958815	0.00103915	0.00680993	0.879026
cg00958884	0.000355416	0.00208303	0.864864
cg00958927	0.00793007	0.0108882	0.468122
cg00958944	0.013242	0.0168349	0.433387
cg00958955	0.00179185	0.00422064	0.672081
cg00959003	0.0074042	0.00832505	0.375929
cg00959027	-0.00144129	0.00456771	0.75301
cg00959118	-0.00609372	0.00500879	0.226618
cg00959206	-0.000386255	0.00522241	0.941189
cg00959238	0.00437346	0.019626	0.824114
cg00959249	0.000251604	0.00242506	0.917574
cg00959259	0.0029812	0.0136696	0.827803
cg00959266	-0.00224817	0.0112491	0.842001
cg00959298	-0.00467736	0.0080289	0.561497
cg00959308	0.00107322	0.00465273	0.818046
cg00959309	-0.00546579	0.00981039	0.578674
cg00959334	-0.00504334	0.00575645	0.383065
cg00959375	-0.00641486	0.0066085	0.334041
cg00959431	-0.00425462	0.00514409	0.410156
cg00959463	0.00786674	0.0136981	0.567059
cg00959464	-0.0137475	0.007432	0.0672995
cg00959487	0.0073735	0.0107426	0.494061
cg00959512	0.00447371	0.00486477	0.359988
cg00959636	0.000486091	0.00171885	0.777914
cg00959725	-0.00122416	0.00231119	0.597518
cg00959749	0.00898317	0.00800939	0.264727
cg00959846	-0.0025699	0.00309336	0.408078
cg00959864	0.000846255	0.0174837	0.961492
cg00959883	0.00821719	0.0171414	0.632718
cg00959921	0.00923227	0.00864493	0.288119
cg00959922	0.00194204	0.0196428	0.921441
cg00959963	0.00743044	0.00813644	0.363318
cg00960008	0.00126971	0.00809137	0.875623
cg00960017	0.0045855	0.00168655	0.00772406
cg00960037	-0.00229583	0.00117095	0.0527012
cg00960050	0.00183098	0.00183494	0.320764
cg00960071	0.00479111	0.0140742	0.734256
cg00960147	-0.00221329	0.00963911	0.81886
cg00960186	-0.00283608	0.00236045	0.232395
cg00960192	0.000355023	0.00194952	0.855867
cg00960197	0.00114853	0.00130995	0.382713
cg00960204	-0.015404	0.0153322	0.317472
cg00960209	-0.0101275	0.00795626	0.206007
cg00960240	0.0121156	0.0110829	0.276941
cg00960260	-0.00324178	0.00623669	0.604358
cg00960263	-0.00354176	0.00244552	0.150673
cg00960300	0.00586271	0.00623326	0.3492
cg00960305	0.000336851	0.00455478	0.941194
cg00960308	0.00110825	0.00126102	0.381588
cg00960395	-0.0011005	0.00318552	0.730467
cg00960419	-0.00098686	0.0066103	0.881624
cg00960440	-0.0239064	0.0213481	0.265466
cg00960456	-0.0110191	0.00868926	0.207698
cg00960475	-0.00110524	0.00809995	0.891739
cg00960509	-0.000679794	0.00581493	0.90717
cg00960580	-0.00980202	0.00333153	0.0040505
cg00960603	-2.19022e-05	0.00722055	0.997586
cg00960700	-0.00470116	0.0113419	0.679398
cg00960702	0.00101843	0.00139959	0.46852
cg00960745	0.0044993	0.00888418	0.613663
cg00960772	0.00541062	0.00593127	0.363848
cg00960773	0.0143593	0.0210294	0.496298
cg00960790	0.00569851	0.0122641	0.643193
cg00960818	0.00363294	0.00382764	0.344841
cg00960840	0.0007655	0.0106557	0.942873
cg00960888	0.000194739	0.0041036	0.962245
cg00960898	0.00465425	0.00537906	0.388971
cg00960906	-0.0171077	0.014515	0.241344
cg00961003	0.000520154	0.00202082	0.797401
cg00961007	-0.00265527	0.00430165	0.538461
cg00961015	0.00247394	0.00698174	0.723827
cg00961024	0.00590616	0.00777137	0.449049
cg00961073	0.0225489	0.0262369	0.392156
cg00961081	-0.00206597	0.00535465	0.700444
cg00961127	-0.00151016	0.00318134	0.636042
cg00961139	-0.00112336	0.00554406	0.83984
cg00961166	-0.000313758	0.00286463	0.913003
cg00961177	-0.00372886	0.00666949	0.577349
cg00961203	0.00898507	0.0138981	0.519438
cg00961222	0.00184855	0.008695	0.832072
cg00961252	0.0135205	0.00967055	0.165173
cg00961292	-0.00148658	0.00394683	0.70723
cg00961325	-0.00307811	0.00669439	0.646655
cg00961326	0.00179031	0.00826625	0.828977
cg00961397	-0.000350779	0.00983774	0.971627
cg00961415	-0.00299605	0.00590209	0.612834
cg00961416	-0.00439675	0.00426855	0.30548
cg00961418	-0.00671683	0.00942526	0.477727
cg00961446	0.000422864	0.00508095	0.933839
cg00961450	-0.00242373	0.00635861	0.703884
cg00961451	0.0116111	0.00863366	0.181712
cg00961477	-0.0102637	0.00508216	0.0461043
cg00961517	-0.00245788	0.00834063	0.768843
cg00961586	0.00628236	0.0077045	0.416773
cg00961615	0.016022	0.0189943	0.400955
cg00961616	0.000183553	0.0143278	0.989804
cg00961617	0.0424314	0.0191914	0.029317
cg00961640	0.00175297	0.013375	0.895989
cg00961679	-0.01197	0.0148977	0.423603
cg00961687	-0.00148698	0.00576452	0.796973
cg00961792	-0.0122004	0.0150116	0.418302
cg00961823	0.00597523	0.00572367	0.299025
cg00961855	0.00309609	0.00454367	0.497188
cg00961866	-0.00808361	0.00500587	0.1095
cg00961904	0.0141612	0.0219944	0.521144
cg00961930	-0.00780357	0.0137762	0.572356
cg00961932	-0.0100731	0.01117	0.369327
cg00961940	-0.000853034	0.0124151	0.945358
cg00961944	-0.00666104	0.00716219	0.354596
cg00961985	0.00748159	0.0209512	0.721772
cg00961998	-0.000368356	0.00521814	0.943864
cg00962000	0.00536517	0.00416277	0.200425
cg00962014	0.00109123	0.00288215	0.705776
cg00962029	0.00140128	0.00220605	0.52675
cg00962087	-0.00681396	0.00737282	0.357607
cg00962106	0.0065359	0.0495354	0.895294
cg00962125	5.97032e-05	0.00332596	0.985714
cg00962196	-0.00434902	0.00500829	0.387274
cg00962265	0.0069261	0.00626083	0.271269
cg00962271	-0.000186811	0.00662484	0.97756
cg00962304	-0.00276134	0.00239084	0.250855
cg00962459	0.0073731	0.00921188	0.425382
cg00962466	0.00677497	0.00687418	0.326723
cg00962482	-0.0234618	0.0235428	0.321384
cg00962573	-0.00355132	0.00433378	0.414478
cg00962635	-0.00900851	0.0087549	0.305977
cg00962672	-0.00311421	0.00895998	0.728894
cg00962700	-0.0197659	0.0156599	0.209812
cg00962707	0.00774737	0.00360315	0.033953
cg00962740	0.00171666	0.00900057	0.849126
cg00962755	0.000248015	0.012358	0.984028
cg00962781	-0.00399877	0.00617493	0.51874
cg00962793	0.0113922	0.0136651	0.406452
cg00962799	-0.00160521	0.00527902	0.761704
cg00962903	-0.0116078	0.00961598	0.230226
cg00962913	-0.00325968	0.00133246	0.0161763
cg00962984	0.0279724	0.0230501	0.22778
cg00962991	-0.0018245	0.00984418	0.853339
cg00963029	-0.00262732	0.00391838	0.504077
cg00963044	0.0140575	0.0051814	0.00785085
cg00963060	-0.00103291	0.01015	0.919148
cg00963071	-0.0076315	0.00484943	0.118718
cg00963079	-0.000207444	0.00229956	0.9283
cg00963090	-0.0218473	0.0239898	0.364649
cg00963109	-0.00557988	0.00504613	0.271477
cg00963113	0.00832593	0.00740119	0.263305
cg00963169	-0.00407279	0.00599331	0.498355
cg00963171	0.00823971	0.00806058	0.309143
cg00963188	0.000234186	0.00496357	0.962463
cg00963221	-0.00215962	0.00562721	0.701954
cg00963223	-0.00452375	0.00625769	0.471422
cg00963278	0.00673686	0.0126122	0.59442
cg00963291	-0.00403624	0.00770571	0.601578
cg00963305	-0.000666426	0.00107722	0.537551
cg00963342	-0.00559022	0.00797343	0.484865
cg00963378	-0.0187241	0.027889	0.503528
cg00963467	0.00404892	0.00414439	0.330944
cg00963496	0.0187008	0.0110829	0.0946522
cg00963555	0.00706725	0.00532054	0.187104
cg00963641	-0.00803847	0.0110123	0.467124
cg00963654	-0.00729301	0.00359771	0.0453107
cg00963674	-0.0317578	0.0167092	0.0602317
cg00963675	-0.00499903	0.0129124	0.699468
cg00963748	-0.00848797	0.0157988	0.592286
cg00963759	0.0101858	0.0085265	0.235068
cg00963766	0.00228782	0.00158105	0.151018
cg00963785	0.00307933	0.00546554	0.574419
cg00963786	0.0132234	0.019785	0.505447
cg00963799	-0.0155889	0.0102428	0.131182
cg00963850	-0.00421785	0.00647749	0.51644
cg00963862	0.0227448	0.013106	0.0857418
cg00963942	0.00547851	0.00411397	0.185991
cg00963953	-0.00259417	0.0120314	0.829726
cg00963998	-0.00566848	0.00634457	0.373768
cg00964001	-0.00550658	0.00910677	0.546769
cg00964019	-0.00232028	0.0120961	0.848272
cg00964035	-0.015695	0.0204268	0.444089
cg00964039	-0.00117612	0.00187232	0.531329
cg00964055	0.00125777	0.0023256	0.589823
cg00964063	-0.000378194	0.00159831	0.813435
cg00964103	0.00951677	0.00371867	0.0119895
cg00964109	8.13446e-05	0.00129157	0.949907
cg00964137	-0.0038574	0.00441171	0.38402
cg00964221	-0.000575417	0.00402404	0.886582
cg00964320	-0.0265155	0.0131849	0.0470116
cg00964321	-0.000476528	0.00541505	0.930052
cg00964355	0.00491682	0.00218816	0.0268369
cg00964361	-0.00609349	0.00659734	0.357903
cg00964400	0.0176626	0.00886235	0.0489866
cg00964484	0.00620923	0.00464119	0.183979
cg00964557	-0.00581777	0.00876261	0.508262
cg00964698	0.0140243	0.0166134	0.400595
cg00964710	0.00167667	0.00116398	0.15286
cg00964751	-0.00513075	0.0108429	0.63711
cg00964848	-0.0048565	0.0106732	0.650083
cg00964858	0.00816994	0.00897255	0.364723
cg00964861	0.00997484	0.0054461	0.0699943
cg00964908	-0.00181458	0.00227367	0.426713
cg00964918	-0.00873464	0.00543132	0.110945
cg00964963	-0.000927443	0.00940227	0.921621
cg00964997	0.00313382	0.00462505	0.499605
cg00965023	-0.012041	0.00827023	0.14854
cg00965110	-0.00233868	0.00659293	0.723542
cg00965133	0.0163064	0.0175317	0.354553
cg00965154	0.0199743	0.0113193	0.0806792
cg00965168	0.00497656	0.0107652	0.644883
cg00965199	-0.00155596	0.0028548	0.586944
cg00965203	0.00543561	0.00598008	0.365561
cg00965204	-0.000980354	0.00210418	0.642295
cg00965309	-0.00582948	0.00413929	0.162136
cg00965330	0.00761006	0.00737975	0.304931
cg00965363	0.0166309	0.0163325	0.311007
cg00965391	-0.000703512	0.00127253	0.581604
cg00965449	-0.000511769	0.00996038	0.959125
cg00965458	0.00257623	0.00749615	0.731813
cg00965469	-0.000617825	0.00475383	0.896856
cg00965472	0.00838606	0.00528794	0.115923
cg00965509	-0.00393876	0.00605953	0.517175
cg00965566	0.00652632	0.0049705	0.192184
cg00965578	-0.0178292	0.0160444	0.269128
cg00965617	-0.00419941	0.00779639	0.591335
cg00965635	0.00561789	0.00678078	0.409359
cg00965643	0.0147094	0.0138383	0.290365
cg00965733	0.000601454	0.00513557	0.907004
cg00965748	-0.00326431	0.0044491	0.464847
cg00965756	0.00465597	0.0034003	0.173978
cg00965795	-0.00990796	0.0081066	0.224502
cg00965897	0.00281218	0.011514	0.807545
cg00965902	0.00294933	0.00240081	0.222153
cg00965971	0.00223787	0.00770508	0.772081
cg00965985	0.00411484	0.00618452	0.507362
cg00965991	-0.00214286	0.00397568	0.591091
cg00966000	0.0133795	0.0180229	0.459606
cg00966033	-0.00247106	0.00543876	0.650567
cg00966077	-0.000873334	0.00181287	0.631042
cg00966078	-8.0172e-06	0.00873456	0.999269
cg00966098	-0.00153948	0.00365419	0.674447
cg00966099	-0.00733585	0.00510334	0.153709
cg00966141	0.00701953	0.0090117	0.437857
cg00966155	-0.00665671	0.0148924	0.65585
cg00966245	-0.00908499	0.01156	0.433785
cg00966255	0.00557378	0.0067908	0.413721
cg00966333	-0.00179328	0.00585096	0.759867
cg00966357	0.00511238	0.00608473	0.402801
cg00966379	0.00315472	0.00830323	0.704796
cg00966380	-0.000514767	0.00446628	0.908473
cg00966388	0.00231415	0.00430744	0.592291
cg00966398	0.000863819	0.00296008	0.771027
cg00966405	0.0138639	0.0214503	0.519549
cg00966410	-0.0102916	0.00806663	0.204973
cg00966411	0.000375346	0.0076122	0.960772
cg00966441	0.000223791	0.00229837	0.922628
cg00966482	0.00307011	0.0107134	0.775036
cg00966522	-0.0157997	0.0159132	0.323171
cg00966524	0.000390528	0.0091805	0.966154
cg00966540	0.00184057	0.00792187	0.816748
cg00966564	-0.0253303	0.0207237	0.224471
cg00966591	0.00905671	0.00571712	0.116319
cg00966659	0.00292042	0.00738379	0.693303
cg00966662	-0.0131995	0.0131554	0.318115
cg00966672	-0.00490782	0.00629578	0.437502
cg00966686	-0.00219234	0.00529101	0.679504
cg00966749	0.00285916	0.00492339	0.562729
cg00966762	-0.00138102	0.00225292	0.541273
cg00966763	-0.00419125	0.0142807	0.769755
cg00966801	0.0120483	0.0191096	0.529816
cg00966920	-0.0230216	0.0114441	0.0469468
cg00966925	0.000352367	0.00550291	0.949072
cg00966930	-0.0162669	0.00938881	0.0862527
cg00966959	0.000465036	0.00659926	0.943962
cg00966974	0.00170162	0.00216913	0.434619
cg00967002	-0.0177024	0.0205023	0.389965
cg00967012	-0.0752663	0.0457776	0.103281
cg00967013	0.000853774	0.00322032	0.791462
cg00967120	-0.0018714	0.0129741	0.8856
cg00967121	0.00244247	0.00139762	0.0836036
cg00967123	0.00455059	0.00780916	0.56139
cg00967199	0.0112851	0.0215298	0.601325
cg00967201	0.00600332	0.0131025	0.647817
cg00967229	0.000709513	0.00599812	0.906076
cg00967238	0.000558276	0.0013017	0.668931
cg00967261	-0.00146271	0.00913884	0.873161
cg00967294	0.00267291	0.00438576	0.543607
cg00967316	0.000487837	0.00669985	0.9421
cg00967331	-0.00782292	0.00963666	0.418841
cg00967347	-0.00536879	0.00835532	0.521981
cg00967372	0.00453175	0.00782968	0.564031
cg00967405	0.000235887	0.00578658	0.967565
cg00967489	0.0146606	0.014346	0.30928
cg00967519	0.00510937	0.00734628	0.488353
cg00967529	0.0054389	0.00788876	0.492137
cg00967531	-0.0107097	0.0101177	0.292372
cg00967552	-0.0017595	0.004857	0.717923
cg00967567	-0.00364499	0.00548568	0.507929
cg00967637	0.00639001	0.00383977	0.0992101
cg00967695	0.00304703	0.0044031	0.490529
cg00967708	0.00117265	0.0037325	0.754045
cg00967711	0.0200714	0.0127167	0.117642
cg00967728	-0.0281345	0.0216224	0.196189
cg00967809	-0.00648811	0.0072396	0.3723
cg00967811	-0.00868991	0.00564633	0.126954
cg00967854	0.0122989	0.0159973	0.44382
cg00967884	0.00326081	0.00378054	0.390461
cg00967885	0.00415895	0.00819589	0.612961
cg00967989	0.00103493	0.00165427	0.532996
cg00968020	-0.0038472	0.00366969	0.296995
cg00968021	-0.00208088	0.00200913	0.302835
cg00968038	0.0011509	0.00117133	0.328196
cg00968057	-3.65316e-06	0.00235561	0.998766
cg00968118	0.00923352	0.0141554	0.515706
cg00968167	0.015085	0.0116281	0.197517
cg00968183	-0.0024424	0.00845833	0.773365
cg00968203	-0.00111577	0.00210396	0.597068
cg00968241	-0.00786295	0.00499793	0.118821
cg00968267	0.0216221	0.0148258	0.147862
cg00968270	-0.00469241	0.00496593	0.346977
cg00968283	0.0123811	0.00503894	0.0157291
cg00968301	-0.00520529	0.0147742	0.725338
cg00968310	0.00859631	0.00460515	0.0648769
cg00968322	-0.0207851	0.0177202	0.243599
cg00968336	-0.00175738	0.00767092	0.819262
cg00968382	-0.00102761	0.004778	0.830151
cg00968423	-0.00140823	0.00213015	0.510071
cg00968444	-0.00471802	0.00428419	0.273425
cg00968461	0.00384139	0.006204	0.537206
cg00968475	0.00413359	0.00711994	0.56284
cg00968488	-0.00865862	0.0440255	0.844483
cg00968538	0.00305121	0.00689731	0.659172
cg00968541	0.0116603	0.00986848	0.240179
cg00968545	-0.00402105	0.00457545	0.381599
cg00968598	0.0092457	0.0121303	0.447736
cg00968616	0.0202959	0.0216578	0.350957
cg00968638	0.000573932	0.00592204	0.922988
cg00968640	0.00319619	0.00640621	0.618931
cg00968696	0.002862	0.0109826	0.794942
cg00968739	0.00765702	0.00818225	0.351626
cg00968758	-0.00245156	0.00378389	0.518538
cg00968800	-0.00390393	0.00874912	0.656411
cg00968865	-0.000170113	0.00427138	0.968311
cg00968875	-0.0135462	0.00855445	0.116459
cg00968892	0.00321069	0.00480832	0.50584
cg00968893	-0.0111615	0.0097139	0.253288
cg00968929	0.000577483	0.00863819	0.946833
cg00968930	0.00405138	0.00970546	0.677257
cg00968931	-0.00706713	0.0126005	0.576147
cg00969035	-0.00332533	0.00188581	0.0808972
cg00969047	-0.000362326	0.00224627	0.872182
cg00969087	0.00965647	0.00820702	0.242144
cg00969147	-0.00652816	0.0119065	0.584717
cg00969153	0.00164202	0.00445362	0.713136
cg00969154	0.00819147	0.0176184	0.642986
cg00969162	-0.00553164	0.00250089	0.0292517
cg00969165	-0.00157446	0.00565472	0.781255
cg00969251	-0.00136129	0.00720907	0.850609
cg00969254	0.000753883	0.00317052	0.812539
cg00969271	0.00834896	0.00699327	0.235359
cg00969288	0.0161715	0.0103048	0.119734
cg00969319	-0.0153269	0.0184716	0.408655
cg00969323	0.00554277	0.00875534	0.528131
cg00969405	0.038859	0.0186755	0.0400129
cg00969446	-0.00379668	0.00905895	0.676036
cg00969565	-0.00232944	0.00391272	0.552954
cg00969570	0.0077828	0.00441052	0.0806843
cg00969573	-0.00137964	0.00444461	0.756898
cg00969680	-2.16287e-05	0.0103871	0.998343
cg00969724	0.00836876	0.00778165	0.284762
cg00969731	-0.000180477	0.00325189	0.955852
cg00969738	-0.0157853	0.0172692	0.362878
cg00969787	-0.000788972	0.00198255	0.69151
cg00969815	0.000511423	0.00177528	0.773881
cg00969823	0.00701856	0.00685112	0.308099
cg00969825	-0.00432381	0.00212129	0.0441601
cg00969852	-0.00391183	0.0075474	0.605393
cg00969881	0.00136956	0.00541365	0.800801
cg00969893	0.00740654	0.00802524	0.358277
cg00969950	-0.0129721	0.0133494	0.333527
cg00969988	-0.000280768	0.00196787	0.886833
cg00970015	-0.0025116	0.00239278	0.296405
cg00970057	-0.00873256	0.00852524	0.308156
cg00970112	0.00167921	0.00176839	0.34462
cg00970212	0.000734531	0.00540827	0.89224
cg00970275	-0.00579312	0.00381897	0.132438
cg00970279	0.033189	0.0383452	0.388818
cg00970304	-0.00790709	0.0124715	0.52752
cg00970313	0.00693083	0.00456839	0.13239
cg00970325	-0.00475466	0.00532895	0.374411
cg00970361	0.00190376	0.0042198	0.652859
cg00970396	0.00346242	0.00428648	0.42115
cg00970435	-0.0138008	0.0173251	0.427585
cg00970507	0.0104618	0.0106532	0.328455
cg00970544	0.000275402	0.00132125	0.835308
cg00970558	-0.00152149	0.00461124	0.742126
cg00970622	-0.0110237	0.0148585	0.459878
cg00970737	-0.000660357	0.00122659	0.591518
cg00970752	0.00023317	0.0137646	0.986518
cg00970753	-0.000145451	0.00405164	0.971434
cg00970757	-0.0155214	0.00803236	0.0561449
cg00970764	0.00459405	0.0042001	0.276672
cg00970809	-0.0022233	0.00309521	0.474246
cg00970824	0.00251123	0.00463234	0.58895
cg00970926	0.001617	0.00390755	0.679896
cg00970939	-0.0119885	0.00863118	0.167925
cg00970979	0.00523441	0.00828314	0.528871
cg00970981	0.0110744	0.023068	0.632222
cg00970984	0.00246858	0.0040821	0.546727
cg00971034	-0.00598717	0.00791365	0.451091
cg00971050	-0.000291416	0.0187885	0.987656
cg00971110	-0.00674902	0.0087499	0.442333
cg00971175	-0.00295087	0.00408137	0.471361
cg00971228	0.00584546	0.00381754	0.128875
cg00971309	-0.00228718	0.00415951	0.583637
cg00971324	-0.00951844	0.0119056	0.425901
cg00971332	0.00655927	0.00610635	0.285331
cg00971364	0.00270702	0.00127481	0.0361825
cg00971369	-0.000209846	0.012335	0.986461
cg00971374	-0.0139063	0.00835879	0.0993094
cg00971396	-0.00315269	0.00363718	0.388129
cg00971426	0.00175012	0.0167947	0.917214
cg00971436	-0.00590704	0.0116987	0.614718
cg00971447	-0.0147623	0.0131746	0.26518
cg00971467	-0.000887372	0.00457002	0.846435
cg00971508	-0.00507767	0.00942605	0.591302
cg00971582	0.000623804	0.00675926	0.926653
cg00971613	0.0098299	0.00651839	0.134701
cg00971662	-0.00197344	0.0013895	0.158645
cg00971695	-0.0453412	0.0166947	0.0077884
cg00971718	0.00230508	0.00344343	0.504773
cg00971737	0.00671514	0.0100997	0.507654
cg00971747	-0.00711316	0.00902027	0.432226
cg00971749	0.0115932	0.0114028	0.311749
cg00971789	-0.0173552	0.0178501	0.33326
cg00971804	0.00185098	0.0017642	0.296621
cg00971810	0.000343192	0.00528236	0.948328
cg00971827	0.00993157	0.0087827	0.26084
cg00971833	0.00409543	0.00416104	0.327376
cg00971885	0.00651955	0.00536703	0.227325
cg00971891	-0.000396818	0.00167492	0.813205
cg00971892	0.00662676	0.0120309	0.582993
cg00971894	-0.0031003	0.00207194	0.137718
cg00971919	0.00315877	0.00552274	0.568635
cg00971952	0.00929139	0.00400202	0.022279
cg00972052	-0.0102555	0.00749527	0.174297
cg00972111	-0.00276791	0.00536559	0.607089
cg00972135	-7.38768e-05	0.00187041	0.968572
cg00972140	0.000580814	0.00573049	0.919472
cg00972189	0.000381511	0.00370471	0.918185
cg00972222	0.0245756	0.0301905	0.417569
cg00972246	0.00911279	0.00622887	0.146606
cg00972288	-0.0126233	0.00837199	0.134759
cg00972296	0.00363756	0.00176348	0.0417307
cg00972338	-0.000252342	0.00379943	0.947179
cg00972420	0.0178893	0.014256	0.212455
cg00972522	0.00734171	0.0137434	0.59439
cg00972584	0.0214761	0.0193684	0.270167
cg00972588	0.000782687	0.00680175	0.908619
cg00972622	0.00458785	0.00421531	0.279044
cg00972636	0.00385189	0.00921031	0.676687
cg00972672	0.000709469	0.00982504	0.942579
cg00972690	0.0187872	0.0240982	0.437462
cg00972731	-0.011887	0.00708697	0.096606
cg00972755	-0.00705199	0.0115684	0.543516
cg00972803	-0.00409407	0.00495997	0.411097
cg00972815	0.00107832	0.00112249	0.339046
cg00972819	-0.00616002	0.00808208	0.447745
cg00972851	0.0119182	0.0119227	0.319904
cg00972899	0.0129731	0.0134492	0.337075
cg00972922	0.00912724	0.00790071	0.250744
cg00972950	0.0224388	0.00593181	0.000264272
cg00972976	-0.0113497	0.00663687	0.0903484
cg00973115	0.00246917	0.0109174	0.821533
cg00973118	-0.0360609	0.0148232	0.0167615
cg00973139	0.00346094	0.00442504	0.435988
cg00973143	8.64404e-05	0.00265589	0.974101
cg00973176	0.013992	0.00768977	0.0718185
cg00973281	0.000109731	0.0172803	0.994946
cg00973286	-0.000913622	0.00698767	0.896238
cg00973322	0.000443735	0.00366219	0.903802
cg00973334	-0.000117635	0.00166585	0.943844
cg00973397	0.00456162	0.00499587	0.363398
cg00973424	0.000308719	0.00734945	0.966578
cg00973426	0.00279817	0.00173798	0.110548
cg00973443	0.00319409	0.00533634	0.550823
cg00973495	0.00137343	0.00744141	0.853943
cg00973496	0.004698	0.0153058	0.759525
cg00973517	-0.00573033	0.0111377	0.608039
cg00973622	0.00363231	0.0120005	0.762762
cg00973636	0.0056059	0.00411222	0.175872
cg00973677	-0.00445173	0.0023243	0.0583113
cg00973724	0.000373635	0.00165455	0.821801
cg00973732	-0.00241039	0.00188424	0.203772
cg00973737	0.00602563	0.00933891	0.520263
cg00973755	0.00451621	0.00463363	0.332081
cg00973823	0.00182772	0.00401265	0.649744
cg00973848	0.00475794	0.00504122	0.347542
cg00973876	-0.00877017	0.0137294	0.524422
cg00973932	-0.000841734	0.00111897	0.453674
cg00973938	-0.00827961	0.00905163	0.362545
cg00973942	-0.00838001	0.00831114	0.315751
cg00973944	0.00133487	0.00581696	0.818966
cg00973947	0.00024845	0.00172281	0.885623
cg00973963	0.0108936	0.00582746	0.064498
cg00974095	0.00503678	0.0117406	0.668843
cg00974107	-0.00327247	0.00297778	0.274422
cg00974149	-0.00183825	0.00286981	0.523281
cg00974204	0.00248002	0.0106596	0.816503
cg00974241	-0.000774907	0.00121596	0.525399
cg00974255	0.00502212	0.0126657	0.692572
cg00974295	0.00527984	0.00726033	0.468792
cg00974308	0.0106163	0.025169	0.674077
cg00974311	0.00870255	0.00871577	0.320455
cg00974315	0.0107823	0.00356319	0.00315043
cg00974326	-0.00923604	0.010971	0.401874
cg00974415	-0.000447226	0.00309092	0.885247
cg00974450	0.00849604	0.017114	0.620675
cg00974464	0.0013838	0.00359316	0.700965
cg00974466	-0.00103868	0.00109284	0.344178
cg00974523	-0.0188096	0.00731957	0.011652
cg00974579	-0.00161348	0.0124482	0.897131
cg00974594	-0.00492961	0.0183291	0.788522
cg00974598	-0.00158259	0.00532966	0.767129
cg00974629	-0.0172696	0.0140114	0.220638
cg00974653	-0.000508619	0.00718219	0.943685
cg00974681	-0.00325141	0.00464032	0.485126
cg00974685	-0.000203306	0.00731809	0.977892
cg00974784	-0.00207179	0.00501416	0.680353
cg00974800	0.0150731	0.012956	0.247432
cg00974809	0.0100553	0.00915986	0.274949
cg00974825	0.0172941	0.0250993	0.4924
cg00974835	-0.00103794	0.00360492	0.774001
cg00974863	0.000767578	0.0073291	0.9168
cg00974864	-8.80036e-06	0.00723904	0.999032
cg00974935	-0.0006387	0.00237226	0.788302
cg00974944	-0.0109877	0.0156219	0.483472
cg00974985	0.00741074	0.00981327	0.451918
cg00975086	0.00551264	0.00595344	0.356696
cg00975125	0.00412264	0.00518843	0.428738
cg00975163	-0.0301501	0.033595	0.37163
cg00975208	-0.000252697	0.00550821	0.9635
cg00975226	0.0124373	0.00885862	0.163423
cg00975238	-0.00537384	0.0139994	0.701895
cg00975240	-0.0145563	0.012944	0.263469
cg00975249	0.00684743	0.00799694	0.393903
cg00975263	0.00160668	0.00916564	0.861203
cg00975270	-0.00255985	0.00364628	0.484283
cg00975326	-0.00998402	0.00810399	0.220843
cg00975357	0.00645553	0.0128859	0.617488
cg00975587	-0.00128164	0.00308655	0.678861
cg00975589	-0.0055244	0.00879059	0.531145
cg00975605	-0.000549555	0.00538993	0.918993
cg00975624	-0.0177299	0.0164501	0.283717
cg00975680	0.0173271	0.0179814	0.337566
cg00975731	0.00291213	0.00335055	0.386847
cg00975746	-0.0264707	0.0184818	0.155189
cg00975752	0.00642703	0.0110461	0.561985
cg00975772	0.000856507	0.00682949	0.900448
cg00975791	-0.00157906	0.00475746	0.74065
cg00975815	0.00481807	0.020536	0.814986
cg00975854	0.000329983	0.00140541	0.814848
cg00975876	-0.00752281	0.0103743	0.47006
cg00975912	0.000515548	0.0054408	0.924698
cg00975929	-0.00118112	0.00515812	0.819349
cg00975971	0.000681724	0.0148283	0.963422
cg00975975	-0.000504462	0.00689737	0.941842
cg00975979	0.00537629	0.00270294	0.0494277
cg00976036	0.00318289	0.004497	0.480727
cg00976054	-0.00272881	0.00169718	0.111022
cg00976080	-0.00138034	0.00294119	0.639867
cg00976081	0.00458165	0.0077656	0.556526
cg00976097	0.0129443	0.0142432	0.365639
cg00976111	0.0378572	0.0297207	0.205699
cg00976121	-0.00131	0.00806922	0.871362
cg00976125	-0.00101375	0.00117851	0.391738
cg00976128	0.000902763	0.00669499	0.893008
cg00976157	0.0015647	0.00108871	0.153784
cg00976162	0.004911	0.00846704	0.56321
cg00976176	0.00193432	0.00683324	0.777704
cg00976181	-0.00548648	0.0104114	0.599383
cg00976328	0.00758011	0.00836244	0.366878
cg00976340	0.0081637	0.0108325	0.452843
cg00976358	0.000341711	0.00486384	0.944131
cg00976369	0.00843953	0.00535935	0.118477
cg00976381	-0.000494871	0.00733141	0.946318
cg00976382	-0.00278721	0.00552387	0.614967
cg00976386	0.00272733	0.00182215	0.137603
cg00976403	-0.00194226	0.00368178	0.598993
cg00976422	0.00885782	0.00703917	0.211191
cg00976434	0.00211452	0.00429961	0.623943
cg00976453	-0.00285486	0.00436811	0.514889
cg00976509	0.000695541	0.00140718	0.622192
cg00976532	0.0110939	0.00636348	0.0843418
cg00976566	-0.00127454	0.00416801	0.760399
cg00976594	0.00289814	0.00526085	0.582939
cg00976615	-0.0012705	0.0014462	0.381776
cg00976619	-0.0159403	0.00987507	0.109637
cg00976623	-0.0129679	0.0157017	0.410833
cg00976658	0.000350901	0.000908308	0.700078
cg00976692	-0.00533007	0.00791596	0.502289
cg00976771	-0.00579086	0.00528389	0.275735
cg00976810	0.00390857	0.00733367	0.595242
cg00976906	-0.0066092	0.0172368	0.702211
cg00976949	0.00753373	0.01585	0.635599
cg00976993	0.0093659	0.0175274	0.594281
cg00977004	-0.008397	0.00462169	0.0722324
cg00977014	0.000818865	0.00708965	0.908279
cg00977020	0.00568891	0.00397791	0.155798
cg00977061	-0.00574167	0.00188038	0.00289881
cg00977063	-0.0295583	0.018539	0.114006
cg00977110	0.00109451	0.00106924	0.308477
cg00977161	-0.00359485	0.00754407	0.634749
cg00977164	-0.000409113	0.00125297	0.744718
cg00977186	0.000527183	0.00500068	0.916252
cg00977202	0.00438164	0.00724479	0.546683
cg00977204	-0.0209295	0.0235743	0.376773
cg00977253	-0.00375598	0.0232434	0.871952
cg00977256	0.00115628	0.00134668	0.392606
cg00977293	0.0122621	0.0115864	0.292462
cg00977297	0.00142675	0.0031431	0.650862
cg00977301	-0.000624643	0.0055204	0.910137
cg00977312	-0.00130279	0.0152903	0.93227
cg00977344	0.00356788	0.00361865	0.326528
cg00977384	0.00237332	0.00785143	0.763067
cg00977403	-0.0137123	0.0141317	0.334225
cg00977408	-0.000536826	0.00229303	0.815377
cg00977446	-1.82389e-05	0.00531911	0.997271
cg00977469	0.00487919	0.0103247	0.637545
cg00977502	-0.00583891	0.0125615	0.643068
cg00977511	0.00557576	0.0183367	0.761702
cg00977526	0.00417466	0.00993936	0.675377
cg00977595	0.00149537	0.00741621	0.840612
cg00977624	-0.000894614	0.00147934	0.546722
cg00977640	0.017563	0.0067882	0.0111117
cg00977655	0.0196716	0.0235121	0.404778
cg00977690	-0.00068864	0.00160888	0.669554
cg00977696	-0.0010334	0.0106029	0.922553
cg00977707	-0.000787887	0.00496705	0.874286
cg00977734	0.00154237	0.00675168	0.819769
cg00977744	-0.000623125	0.00127889	0.627156
cg00977805	-0.000137175	0.00172658	0.936834
cg00977827	0.00398541	0.00848995	0.639787
cg00977895	0.00873633	0.00556669	0.119715
cg00977901	-0.00491073	0.00565689	0.38742
cg00977903	0.00249995	0.00381728	0.514033
cg00977926	-0.0115514	0.0174467	0.509431
cg00977959	0.00658802	0.00406837	0.108526
cg00977978	0.00201038	0.015281	0.895596
cg00978006	-0.00352965	0.0089199	0.693165
cg00978018	0.005113	0.010196	0.617142
cg00978051	-0.00158505	0.00629327	0.801663
cg00978083	-5.50904e-05	0.00627907	0.993017
cg00978102	0.0115082	0.0142894	0.422518
cg00978108	-0.00225828	0.00466372	0.629287
cg00978117	0.00230888	0.00389077	0.554236
cg00978203	-0.0016708	0.0056213	0.76691
cg00978248	0.00274746	0.00465195	0.556118
cg00978302	-0.00310288	0.00902514	0.731715
cg00978344	0.008187	0.00485156	0.0946241
cg00978415	-0.00715503	0.0104415	0.494771
cg00978427	-0.00228917	0.00964171	0.812814
cg00978453	-0.0314368	0.0201015	0.121
cg00978475	0.00226591	0.00411394	0.583007
cg00978491	0.00103838	0.00655521	0.874457
cg00978499	0.00280784	0.00906631	0.757433
cg00978517	0.00480967	0.00418185	0.252833
cg00978521	0.00253047	0.00229798	0.273466
cg00978556	0.0102468	0.00638906	0.11191
cg00978570	0.00575798	0.0112637	0.610338
cg00978584	-0.0008829	0.00564087	0.87594
cg00978634	0.00447517	0.0145583	0.759181
cg00978698	-0.00201187	0.00248999	0.421017
cg00978783	-0.0091016	0.00859097	0.291953
cg00978808	-0.00463426	0.00691647	0.504381
cg00978814	0.0104924	0.00836555	0.212677
cg00978822	-0.00152914	0.009943	0.878085
cg00978831	-0.00393238	0.0150079	0.793844
cg00978848	-0.0103531	0.0146713	0.482034
cg00978855	0.00495476	0.0114324	0.665661
cg00978875	-0.00618417	0.00332422	0.0657765
cg00978893	0.00121516	0.00443905	0.784847
cg00978897	-0.00245459	0.00643768	0.703801
cg00978901	0.00511445	0.00941383	0.588138
cg00978910	0.000160312	0.00170698	0.925364
cg00978946	-0.00270328	0.00168859	0.112551
cg00978950	-0.000367859	0.0113982	0.974318
cg00978987	0.00395988	0.00440743	0.371101
cg00979000	0.00262425	0.00197329	0.186581
cg00979026	0.0109132	0.00512482	0.0356696
cg00979064	-0.014031	0.0142668	0.327749
cg00979076	0.0102336	0.005846	0.0830938
cg00979096	-0.000112175	0.00978406	0.990875
cg00979195	-0.00397913	0.00317981	0.213717
cg00979223	0.00833741	0.00419273	0.049485
cg00979260	0.0103114	0.0121353	0.397519
cg00979272	-0.00817412	0.00695069	0.242381
cg00979289	0.00369094	0.00413792	0.374545
cg00979307	0.00261102	0.00390163	0.504902
cg00979342	0.00274925	0.00620522	0.658683
cg00979347	0.000244899	0.00167905	0.884329
cg00979348	1.44491e-05	0.00163266	0.992956
cg00979369	0.00502569	0.0100424	0.617859
cg00979376	-0.0157163	0.00802232	0.0528888
cg00979438	0.0623878	0.0589506	0.292466
cg00979476	0.00328439	0.0043668	0.453742
cg00979485	0.00669541	0.0090623	0.461747
cg00979515	0.0098656	0.00980919	0.316963
cg00979520	-0.00224794	0.00257523	0.384804
cg00979527	0.00495778	0.0115394	0.668383
cg00979553	-0.00537356	0.00965956	0.579252
cg00979572	-0.00120879	0.0124525	0.922864
cg00979628	-0.00354797	0.00360279	0.327106
cg00979634	0.000237127	0.0021912	0.91404
cg00979661	-0.0129195	0.0152483	0.398866
cg00979671	-0.00474148	0.0105715	0.65475
cg00979695	0.00659762	0.00741044	0.375435
cg00979704	-0.00709697	0.00690629	0.306612
cg00979803	0.0182672	0.0138918	0.191528
cg00979867	-0.0186638	0.0152734	0.224587
cg00979931	0.0161012	0.0114478	0.16268
cg00979937	0.00685598	0.0238982	0.774796
cg00979939	-0.00046883	0.00427864	0.912966
cg00980007	0.00523401	0.00812423	0.52089
cg00980039	-0.00346428	0.00673107	0.60792
cg00980047	-0.0125185	0.00981499	0.205105
cg00980060	-0.00661668	0.011846	0.577711
cg00980106	0.0180505	0.0164314	0.274608
cg00980180	0.000202357	0.00919818	0.982492
cg00980194	0.00172218	0.0114435	0.880678
cg00980229	0.00475358	0.0107121	0.658176
cg00980244	0.00275693	0.00269184	0.308221
cg00980279	-0.00218877	0.0119713	0.855297
cg00980287	0.0356398	0.0194533	0.0699178
cg00980319	-0.00596648	0.0039254	0.131675
cg00980331	0.00236178	0.00125108	0.0619526
cg00980362	-0.0170047	0.0115962	0.145675
cg00980410	0.00218541	0.00368071	0.554022
cg00980461	0.0017705	0.00451118	0.695547
cg00980519	0.00877137	0.0038995	0.0266824
cg00980568	0.00439283	0.00617636	0.478596
cg00980581	-0.001526	0.0125477	0.903447
cg00980592	0.000351729	0.00770385	0.963675
cg00980620	-0.0139285	0.011568	0.231411
cg00980622	-0.00384017	0.0137281	0.780262
cg00980625	0.00226689	0.0125534	0.857063
cg00980636	-0.0123869	0.0108293	0.255425
cg00980649	-0.0498207	0.0236628	0.0377578
cg00980674	-0.00568105	0.00645775	0.381117
cg00980677	0.00468236	0.00588007	0.427737
cg00980696	0.00013021	0.00437374	0.976309
cg00980698	0.000651326	0.00887402	0.941637
cg00980751	0.0016489	0.0187946	0.930265
cg00980772	-0.00205663	0.00971676	0.832805
cg00980776	-0.00127947	0.00149313	0.393545
cg00980784	-0.0144218	0.0146166	0.326186
cg00980804	0.00936253	0.0226815	0.680649
cg00980840	0.00538913	0.00292895	0.0687415
cg00980870	0.0253074	0.0153352	0.102024
cg00980904	-0.00147711	0.009813	0.880653
cg00980978	-0.00533506	0.00365495	0.147513
cg00980980	0.0368616	0.0535128	0.49252
cg00980983	-0.00144586	0.00414228	0.727785
cg00981003	0.00613051	0.00552951	0.270223
cg00981060	-0.0121651	0.0100752	0.230117
cg00981070	-0.00368165	0.00470641	0.435908
cg00981107	-0.00449904	0.00918246	0.625235
cg00981117	-0.00173347	0.0020744	0.405344
cg00981146	0.00323307	0.0089286	0.71804
cg00981170	-0.00987939	0.00582614	0.093054
cg00981200	0.0155653	0.0101612	0.12872
cg00981267	-0.00310212	0.00166015	0.0646087
cg00981276	-0.00179897	0.00259411	0.489616
cg00981330	-0.00212522	0.0136216	0.876333
cg00981350	-0.00271843	0.00734477	0.712077
cg00981357	0.000126729	0.0090995	0.988916
cg00981379	0.0078609	0.00808098	0.333017
cg00981413	-0.000832251	0.0110138	0.939917
cg00981415	0.0015714	0.00181973	0.389912
cg00981443	0.00452444	0.00613487	0.462548
cg00981472	0.000625366	0.0013944	0.654775
cg00981497	-4.32143e-05	0.00499462	0.993114
cg00981584	0.0120017	0.0131964	0.36529
cg00981594	-0.00248278	0.00176891	0.163547
cg00981633	-0.00719157	0.011542	0.534652
cg00981643	0.00715444	0.00672538	0.289983
cg00981651	-0.00252948	0.0105874	0.811661
cg00981661	0.00531759	0.0095813	0.580136
cg00981679	0.00708173	0.00441149	0.111583
cg00981692	-0.00670453	0.0121052	0.580914
cg00981737	-0.00436629	0.0156659	0.781041
cg00981784	-0.00192227	0.0102519	0.851646
cg00981795	-0.00175989	0.00344357	0.610431
cg00981797	0.00150352	0.00199821	0.453559
cg00981832	-0.000292197	0.00640355	0.963696
cg00981837	-0.00151775	0.0025442	0.552154
cg00981877	-0.00811904	0.0109358	0.459568
cg00981879	0.00062439	0.0124923	0.960236
cg00981883	0.00161321	0.00340847	0.637034
cg00981912	-0.00278437	0.00534997	0.603903
cg00981924	0.0102361	0.00777948	0.191257
cg00981928	-0.00922284	0.00873336	0.293491
cg00981945	-0.00265072	0.00755287	0.72636
cg00981975	0.00360956	0.00665346	0.588675
cg00981994	0.00448668	0.0111929	0.689385
cg00982082	-0.0143659	0.0145316	0.325246
cg00982112	0.00404808	0.00687995	0.557599
cg00982136	0.00390632	0.0035726	0.27684
cg00982167	-0.00113928	0.00131143	0.387076
cg00982214	0.00876414	0.0130692	0.504026
cg00982271	-0.000649883	0.00235301	0.78297
cg00982274	0.0116357	0.0105054	0.270696
cg00982287	0.000326666	0.0155429	0.983274
cg00982294	0.00889526	0.00378121	0.0206066
cg00982312	-0.00543822	0.00212955	0.0121682
cg00982348	-0.0058319	0.0036296	0.11126
cg00982353	-0.00541401	0.00402667	0.181817
cg00982357	0.00173659	0.00283882	0.542104
cg00982389	0.0021432	0.0148412	0.885468
cg00982400	0.0153748	0.0158741	0.335108
cg00982433	0.000610967	0.00226442	0.787861
cg00982484	-0.0100629	0.00990556	0.312137
cg00982487	-0.00233567	0.00777901	0.764608
cg00982500	0.00434021	0.0102162	0.671868
cg00982519	-0.0166424	0.017796	0.35195
cg00982521	0.029541	0.0132497	0.0280138
cg00982535	0.00189192	0.00451399	0.676024
cg00982543	0.0168121	0.0216095	0.438408
cg00982548	0.0126236	0.0154608	0.41616
cg00982622	0.000438189	0.00676641	0.948495
cg00982641	-0.00137482	0.00264848	0.60484
cg00982680	-0.00284343	0.00151058	0.0626969
cg00982683	-0.00354151	0.00448688	0.431802
cg00982736	-0.00401303	0.00838751	0.633373
cg00982775	-0.0003699	0.00528565	0.944348
cg00982799	0.00730533	0.00888859	0.413102
cg00982805	-0.00689677	0.00639568	0.283472
cg00982830	0.00191464	0.00210037	0.364187
cg00982919	-0.00162038	0.00507632	0.750238
cg00982931	0.0346003	0.0254515	0.177058
cg00982936	0.00871757	0.00693306	0.211541
cg00982952	8.1239e-05	0.00670535	0.990358
cg00982958	0.00159675	0.00169032	0.347118
cg00982984	-0.00148311	0.00716654	0.836471
cg00983060	-0.0261753	0.0161148	0.107459
cg00983086	0.00281483	0.0107896	0.794718
cg00983122	-0.00362249	0.0135959	0.790449
cg00983158	0.00512321	0.00499629	0.307647
cg00983185	0.000837167	0.00380547	0.826327
cg00983355	-0.00991803	0.0155267	0.524432
cg00983437	-0.018639	0.0106362	0.0827678
cg00983440	-0.00940237	0.00536069	0.0825032
cg00983482	-0.00280084	0.0100572	0.78121
cg00983485	-5.48028e-05	0.00230645	0.981091
cg00983520	-0.000309774	0.00479612	0.948631
cg00983583	-0.00224644	0.00274873	0.41572
cg00983637	-1.45252e-06	0.00380012	0.999696
cg00983678	-0.00816737	0.0106524	0.445056
cg00983697	0.000146717	0.0200845	0.994186
cg00983705	0.0009318	0.049093	0.984895
cg00983732	0.00766979	0.00421168	0.0715858
cg00983740	-0.0041498	0.0133707	0.75693
cg00983803	-0.00478651	0.00583931	0.414333
cg00983880	0.00292392	0.0131015	0.823855
cg00983899	0.0146185	0.0104198	0.163728
cg00983904	-0.00125098	0.00437742	0.775637
cg00983907	-0.000227943	0.0111807	0.983775
cg00983912	0.00174142	0.00477197	0.715936
cg00983948	0.00353564	0.011813	0.765332
cg00983956	0.00294859	0.00588754	0.6176
cg00984001	0.0168149	0.009168	0.0696148
cg00984009	-0.0185996	0.0149325	0.21583
cg00984014	0.0211535	0.0117958	0.0759475
cg00984040	-0.00100255	0.00426733	0.814739
cg00984060	-0.0051492	0.0120142	0.669141
cg00984146	-0.00449326	0.00268025	0.0967769
cg00984177	0.00388297	0.00398575	0.332302
cg00984196	0.00427597	0.00533508	0.424753
cg00984214	-0.0029099	0.00469319	0.536651
cg00984370	-0.00128111	0.00133384	0.339139
cg00984392	-0.00678519	0.0144584	0.639883
cg00984412	0.00600644	0.0204287	0.769352
cg00984433	-0.00232416	0.00224002	0.301977
cg00984468	-0.0100211	0.0103584	0.335657
cg00984474	0.00431274	0.00252137	0.0902789
cg00984525	-0.00601751	0.00694192	0.388107
cg00984602	0.000678572	0.00295574	0.818889
cg00984618	0.00122991	0.00225472	0.586637
cg00984659	0.00464551	0.0102389	0.65102
cg00984694	0.00425868	0.00182835	0.0218575
cg00984709	-0.00336914	0.00435113	0.440573
cg00984715	-0.00559795	0.0070637	0.429948
cg00984787	0.00118617	0.00689815	0.863821
cg00984874	0.00890127	0.0112497	0.430674
cg00984905	0.0144119	0.0223152	0.519867
cg00984923	-0.0010388	0.00152008	0.495942
cg00984967	0.0149911	0.0133169	0.262979
cg00984985	0.0103068	0.00682963	0.134418
cg00984997	-0.00100374	0.0019574	0.609228
cg00985040	-0.00978058	0.0166301	0.557774
cg00985104	-0.000692261	0.00112757	0.540649
cg00985115	-0.00569302	0.0128001	0.657451
cg00985117	-0.00157167	0.00519799	0.763004
cg00985133	0.00592252	0.00663928	0.374512
cg00985142	-0.00608568	0.0134004	0.65071
cg00985247	-0.0056234	0.0173839	0.747005
cg00985302	-0.0114666	0.00396929	0.00474118
cg00985388	0.00167948	0.00873027	0.847839
cg00985472	0.000402303	0.000941707	0.670148
cg00985514	0.00466231	0.00712704	0.514503
cg00985550	-0.017102	0.0176671	0.335373
cg00985564	-0.0035223	0.00376421	0.351665
cg00985591	-0.00149226	0.00205818	0.470122
cg00985655	0.00760329	0.014945	0.612048
cg00985725	0.00231224	0.00609025	0.705001
cg00985729	-0.0029792	0.00545485	0.586175
cg00985757	0.00463976	0.00395002	0.242938
cg00985773	0.00901362	0.0069663	0.198684
cg00985817	0.00322628	0.012499	0.796842
cg00985822	0.0161848	0.0101574	0.114225
cg00985899	-0.00955568	0.00837136	0.2564
cg00985958	-0.000135452	0.0111624	0.990342
cg00985960	0.00681456	0.0100242	0.498194
cg00985983	0.0124617	0.0155	0.423317
cg00986015	0.0164724	0.0102405	0.110867
cg00986034	0.0162158	0.01596	0.312068
cg00986047	-8.84516e-05	0.00497782	0.985858
cg00986050	-0.00185769	0.00281156	0.510304
cg00986053	0.00124788	0.00382217	0.74474
cg00986119	0.000214664	0.00635823	0.973135
cg00986124	0.00422725	0.00548655	0.442835
cg00986130	0.0126805	0.0239528	0.597704
cg00986133	-0.00373366	0.00624395	0.551215
cg00986162	-0.0248064	0.0106292	0.0216075
cg00986184	-0.000751905	0.00172393	0.663663
cg00986185	-0.0310159	0.0186822	0.100011
cg00986191	0.00948908	0.0166883	0.570898
cg00986203	-0.0144796	0.00775778	0.0649062
cg00986236	0.00846407	0.0099835	0.398571
cg00986320	0.0217493	0.0270762	0.423729
cg00986332	0.00203568	0.0040025	0.612151
cg00986350	0.00748489	0.00455743	0.103659
cg00986391	0.000242675	0.00480988	0.959862
cg00986445	0.000363863	0.00475217	0.93912
cg00986490	-0.00452559	0.00454258	0.321529
cg00986520	-0.00499762	0.00906099	0.582485
cg00986554	-0.00206291	0.00382184	0.590557
cg00986573	-0.00240362	0.00933587	0.797353
cg00986580	-0.00321059	0.00910324	0.725066
cg00986590	-0.01575	0.0120784	0.195233
cg00986597	0.00121141	0.00966108	0.900466
cg00986598	0.00297705	0.00531743	0.576822
cg00986610	-0.000300539	0.0136754	0.98251
cg00986626	-0.00228956	0.0187698	0.903159
cg00986636	0.00452834	0.0105736	0.669375
cg00986742	0.00718023	0.00965862	0.458982
cg00986762	-0.00290526	0.0024004	0.229006
cg00986800	-0.0052993	0.00220531	0.018106
cg00986803	0.00406057	0.0037707	0.284127
cg00986818	-0.00907171	0.0107828	0.402179
cg00986824	-0.000228713	0.00256865	0.929228
cg00986825	0.0339729	0.021366	0.114981
cg00986889	0.00128155	0.00394876	0.746204
cg00986910	-0.00994421	0.0100653	0.325552
cg00986928	0.00205204	0.00813805	0.80144
cg00986957	-0.009249	0.0107342	0.390947
cg00986987	0.00317065	0.0053574	0.555303
cg00987015	0.026116	0.0186653	0.164855
cg00987031	-0.000270041	0.0030047	0.928568
cg00987037	-0.000570744	0.00601415	0.924584
cg00987044	0.000961198	0.00761162	0.899764
cg00987049	0.0121171	0.0236274	0.609193
cg00987097	0.00113338	0.00536895	0.83324
cg00987115	-0.0293411	0.010787	0.00769829
cg00987126	0.00527514	0.0121385	0.664805
cg00987136	0.0134716	0.0198489	0.498892
cg00987237	-0.0124779	0.0121765	0.307952
cg00987246	0.0165825	0.0114454	0.150512
cg00987278	-0.000349508	0.00124172	0.778931
cg00987285	-0.00162959	0.00449658	0.717813
cg00987350	0.00611012	0.00845054	0.47134
cg00987370	-2.21933e-05	0.00485425	0.996361
cg00987379	-0.00104503	0.00116457	0.371686
cg00987395	0.00811742	0.0132148	0.540435
cg00987461	-0.0021362	0.00758276	0.778742
cg00987490	-0.0079939	0.00646897	0.219454
cg00987494	-0.000115961	0.0128629	0.992825
cg00987513	0.0040594	0.0074196	0.585516
cg00987534	-0.00256763	0.013726	0.85199
cg00987558	-0.00585049	0.00841795	0.488666
cg00987653	0.00181643	0.0115921	0.875801
cg00987699	0.00853198	0.00611339	0.165919
cg00987743	-0.00537556	0.00547719	0.328742
cg00987808	-0.000587591	0.00329583	0.858861
cg00987839	-0.00127134	0.00562527	0.821658
cg00987849	0.00215309	0.0136132	0.874648
cg00987886	0.00894139	0.00461376	0.0554454
cg00987890	-0.0027297	0.00513202	0.595978
cg00987898	0.006001	0.00632707	0.34518
cg00987918	-0.000799956	0.00803052	0.92085
cg00987937	0.00264071	0.0045642	0.56418
cg00988037	-0.00736726	0.0116253	0.527706
cg00988050	0.0272384	0.0106572	0.0120976
cg00988069	0.0124354	0.0100824	0.220326
cg00988129	-0.00605858	0.00949305	0.524795
cg00988148	-0.0035979	0.0071836	0.617578
cg00988153	0.0163141	0.0189984	0.392554
cg00988175	0.00336187	0.00623199	0.590773
cg00988179	-0.00495638	0.0105502	0.639528
cg00988187	-0.0495811	0.0204981	0.017379
cg00988227	-0.00167793	0.00430496	0.697538
cg00988236	-0.0198631	0.0143821	0.170326
cg00988247	-0.00520117	0.00404534	0.201511
cg00988256	0.0122732	0.0144078	0.396337
cg00988259	-0.00178772	0.0111278	0.872691
cg00988260	0.00167803	0.0043647	0.701458
cg00988306	0.00267783	0.018988	0.888132
cg00988328	0.00500293	0.00969498	0.606971
cg00988350	-0.00938029	0.0118936	0.432164
cg00988435	0.00593186	0.016053	0.712524
cg00988491	-0.00179348	0.00353953	0.613482
cg00988548	0.00166276	0.00897184	0.853344
cg00988577	-0.0027005	0.00607189	0.657459
cg00988592	-0.0137764	0.00933814	0.143277
cg00988597	-0.000301339	0.0081283	0.970501
cg00988641	0.00921545	0.0073254	0.211316
cg00988675	0.00294028	0.0066106	0.657438
cg00988678	-0.00401376	0.00432455	0.355573
cg00988691	-0.00431908	0.0109237	0.693401
cg00988754	4.87283e-05	0.00127269	0.969535
cg00988777	-0.00338866	0.00513802	0.511074
cg00988783	0.00367022	0.00384143	0.341664
cg00988785	0.00415785	0.00808484	0.608193
cg00988810	0.0014781	0.00311737	0.636427
cg00988841	0.00322993	0.00788573	0.682981
cg00988881	0.00213159	0.0103845	0.837781
cg00989002	0.00581612	0.0139813	0.678307
cg00989036	-0.0188815	0.0221409	0.395813
cg00989045	-0.00220126	0.00911863	0.809737
cg00989069	0.00148275	0.00419277	0.724349
cg00989103	-0.0142787	0.0169597	0.401841
cg00989142	0.00157862	0.00173961	0.366348
cg00989151	0.0130946	0.0252365	0.604994
cg00989157	0.00407165	0.00637109	0.524231
cg00989160	-0.00146982	0.0034248	0.668724
cg00989196	-0.000574719	0.00587058	0.922209
cg00989217	-0.00336648	0.00199412	0.0944883
cg00989220	0.00173178	0.00516954	0.738329
cg00989226	0.00235254	0.00201004	0.244623
cg00989229	-0.0139309	0.0119701	0.247272
cg00989238	0.011921	0.00421791	0.00568716
cg00989249	-0.0213517	0.012049	0.0794291
cg00989296	-0.000542998	0.00449262	0.904041
cg00989306	-0.020164	0.0157281	0.202794
cg00989315	0.0229429	0.0207579	0.271699
cg00989323	-6.92141e-05	0.00243874	0.977415
cg00989361	0.00212204	0.00409293	0.605279
cg00989492	-0.000770572	0.00213186	0.718522
cg00989505	0.00266053	0.00400784	0.508325
cg00989538	0.00579221	0.00393027	0.143691
cg00989575	0.00331435	0.0069974	0.636779
cg00989596	0.00191222	0.00484869	0.694142
cg00989714	0.00105761	0.0106821	0.92133
cg00989729	-0.00769691	0.00915228	0.402364
cg00989765	0.00139428	0.0101443	0.890956
cg00989806	-0.00412678	0.0054158	0.44786
cg00989853	0.0146716	0.00836152	0.0823814
cg00989904	0.021277	0.0103789	0.0429799
cg00989961	0.0105339	0.0156049	0.501207
cg00989986	-0.00578637	0.0148175	0.69699
cg00990022	-0.00605953	0.00621188	0.331679
cg00990030	-0.00640396	0.00766176	0.405241
cg00990212	0.00459436	0.0119262	0.700884
cg00990221	-0.00493601	0.00336281	0.14529
cg00990261	0.00467461	0.00371507	0.211219
cg00990270	0.00145698	0.00590016	0.805462
cg00990350	-0.0100085	0.0120555	0.408399
cg00990358	0.00328769	0.00558842	0.557654
cg00990362	0.00972376	0.00447351	0.0320933
cg00990377	0.00704794	0.0115835	0.544272
cg00990380	-0.00845521	0.013778	0.540823
cg00990385	0.0161983	0.0145357	0.267788
cg00990409	0.0112277	0.00511813	0.0305722
cg00990488	0.000930281	0.00442736	0.834001
cg00990504	0.00325049	0.00400451	0.418889
cg00990587	0.0221091	0.0131808	0.0965935
cg00990591	-0.00127206	0.00109814	0.24947
cg00990601	0.00335411	0.0039265	0.395023
cg00990613	0.00111615	0.00949601	0.906669
cg00990635	0.00104272	0.00104144	0.319131
cg00990690	-0.0110343	0.014537	0.44961
cg00990740	-0.0193115	0.0170578	0.26029
cg00990763	-0.00155515	0.00171527	0.366772
cg00990769	0.000780894	0.0109099	0.943082
cg00990783	0.00515964	0.00826538	0.533887
cg00990874	0.00163811	0.00432181	0.705467
cg00990884	0.00328771	0.00390465	0.401798
cg00990927	0.0136944	0.011436	0.233949
cg00990970	-0.00503778	0.00618672	0.417414
cg00990974	-0.000945853	0.00224207	0.674029
cg00990977	-0.00533393	0.00457276	0.246204
cg00991009	0.00182804	0.00683241	0.789594
cg00991026	0.0027453	0.0129528	0.83258
cg00991179	0.0158241	0.0120342	0.191542
cg00991192	-0.0235544	0.0118743	0.0500368
cg00991285	-0.0199419	0.014854	0.182467
cg00991379	0.0018702	0.00568256	0.74276
cg00991400	0.00452122	0.00904407	0.618237
cg00991447	0.00224274	0.00285654	0.434237
cg00991467	-0.00811011	0.0173025	0.640287
cg00991475	0.00103897	0.00141175	0.463486
cg00991492	0.00629172	0.00895412	0.483898
cg00991495	-0.004754	0.00427843	0.269166
cg00991496	-0.00708548	0.00478469	0.141787
cg00991504	-0.00402327	0.0130794	0.759023
cg00991520	0.00258691	0.0106641	0.808826
cg00991534	-0.000615868	0.00497073	0.901644
cg00991546	-0.00767152	0.00493171	0.122975
cg00991576	-0.00267375	0.00164106	0.1064
cg00991578	0.0262372	0.0102965	0.0123507
cg00991639	-0.0228629	0.0154732	0.142662
cg00991659	0.00527555	0.00395213	0.184952
cg00991744	0.0167342	0.0223789	0.456355
cg00991794	-0.00190841	0.00214957	0.376773
cg00991848	-0.000718205	0.0045407	0.874642
cg00991861	0.00276113	0.0123425	0.82344
cg00991871	-0.0120361	0.00828441	0.149392
cg00991929	-0.00704026	0.00653487	0.283922
cg00991958	0.00723014	0.00770997	0.350625
cg00991994	-0.00802147	0.0142857	0.575711
cg00992011	0.0120172	0.0262971	0.648679
cg00992039	0.0203867	0.00858667	0.0194948
cg00992042	-0.0114153	0.0161845	0.482249
cg00992048	0.00379138	0.012823	0.768095
cg00992055	2.15993e-05	0.00483261	0.996443
cg00992090	-0.00586874	0.00711969	0.411733
cg00992103	0.000246019	0.00571344	0.96574
cg00992145	0.0303361	0.0225925	0.182392
cg00992153	-0.00458113	0.00300313	0.130302
cg00992159	0.00206601	0.00538607	0.702101
cg00992188	0.00587359	0.0110793	0.59719
cg00992189	-0.0196951	0.0192475	0.308656
cg00992207	-0.00691126	0.00679642	0.311657
cg00992239	0.000371115	0.00712445	0.958561
cg00992253	0.0388614	0.0189023	0.0423966
cg00992264	-0.0036622	0.00793067	0.645244
cg00992268	-0.00487001	0.00990087	0.623884
cg00992298	-0.00171686	0.00446088	0.701151
cg00992317	0.012726	0.0107474	0.239181
cg00992348	0.00291724	0.012963	0.822405
cg00992385	0.00238111	0.00184138	0.198951
cg00992398	-0.00332137	0.00255583	0.196752
cg00992417	-0.000284892	0.00644595	0.964835
cg00992418	0.0104404	0.00609853	0.0900043
cg00992436	0.00251845	0.00746177	0.736437
cg00992454	0.00553039	0.015295	0.718427
cg00992521	-0.00162225	0.00801343	0.839983
cg00992586	0.000404475	0.00456262	0.929538
cg00992659	-0.000964334	0.00171076	0.574228
cg00992686	-0.0114096	0.0128541	0.376873
cg00992687	0.0147286	0.00907917	0.107901
cg00992711	0.00943016	0.00577122	0.105404
cg00992745	-0.0145705	0.00737075	0.0508187
cg00992766	-0.0185045	0.0067275	0.00706256
cg00992795	0.00131091	0.0112387	0.907377
cg00992796	-0.00123481	0.00798583	0.877428
cg00992846	0.000331259	0.00104696	0.752359
cg00992850	0.000384042	0.00598158	0.948936
cg00992913	-0.000263452	0.00117016	0.822328
cg00993022	-0.000148152	0.00418982	0.971863
cg00993057	-2.43028e-05	0.000964311	0.979944
cg00993076	0.00952599	0.00918946	0.302413
cg00993117	-0.00284807	0.0048916	0.561718
cg00993118	0.00194549	0.00242412	0.424135
cg00993127	-0.0037939	0.0069636	0.587091
cg00993130	0.00102513	0.00347089	0.768338
cg00993140	0.00047576	0.00424377	0.910963
cg00993174	0.0139947	0.0178662	0.435301
cg00993191	0.000486755	0.00183089	0.790897
cg00993205	-0.00229024	0.00535251	0.669657
cg00993308	0.00165457	0.00879568	0.85117
cg00993310	-0.0309944	0.0184602	0.096278
cg00993365	0.00287248	0.00817545	0.726062
cg00993370	0.00374617	0.0126065	0.76696
cg00993388	-0.000341479	0.00908909	0.970105
cg00993400	-0.000692057	0.00243865	0.777161
cg00993484	-0.00722124	0.00688532	0.296804
cg00993543	-0.000483154	0.00167236	0.773252
cg00993568	0.00993112	0.00604585	0.1036
cg00993674	-0.00474896	0.00288288	0.102636
cg00993677	0.00236619	0.00759374	0.755995
cg00993705	0.00332035	0.0137805	0.810091
cg00993710	-0.00378957	0.00580493	0.515371
cg00993786	0.0152094	0.0189175	0.423312
cg00993799	0.000741491	0.00304969	0.808397
cg00993824	-0.00192272	0.00355381	0.589691
cg00993830	-0.0142232	0.017635	0.421851
cg00993881	-0.00375461	0.0113337	0.741126
cg00993903	0.015807	0.0342996	0.645906
cg00993916	0.0214746	0.0111437	0.0568094
cg00993952	0.00144566	0.00411645	0.726184
cg00993954	-0.00484484	0.00400817	0.229613
cg00994032	0.0034059	0.00452312	0.45322
cg00994207	-0.0267622	0.022604	0.239236
cg00994250	0.00703634	0.0209966	0.738238
cg00994251	-0.00713635	0.0124373	0.5674
cg00994277	0.0154904	0.0112852	0.172939
cg00994306	-0.0339077	0.0206774	0.104179
cg00994307	0.00267112	0.00428009	0.533996
cg00994323	0.00334894	0.00756992	0.659154
cg00994368	-0.0266428	0.0138775	0.0577261
cg00994389	-0.010511	0.010517	0.319999
cg00994394	-0.00186851	0.00473366	0.693885
cg00994411	-0.0041779	0.00494043	0.399764
cg00994491	0.00603793	0.00359711	0.0963628
cg00994511	0.00377312	0.0118505	0.75085
cg00994541	0.00142214	0.00401574	0.723979
cg00994561	-0.000333335	0.0013925	0.811302
cg00994583	-0.000481776	0.00423016	0.909553
cg00994587	0.00542611	0.00441273	0.221714
cg00994601	0.00169114	0.00260285	0.517358
cg00994604	-0.000724482	0.00447678	0.871765
cg00994616	-0.0241224	0.0181044	0.185755
cg00994629	-0.0319223	0.0219749	0.149445
cg00994643	0.00297011	0.00401967	0.461702
cg00994649	0.00549436	0.00366934	0.137447
cg00994693	0.000779141	0.00113277	0.493158
cg00994717	-0.000115166	0.00599021	0.984699
cg00994763	-0.000322521	0.00368105	0.930357
cg00994784	-0.00509032	0.0144185	0.7248
cg00994804	-0.0122275	0.0134867	0.366781
cg00994824	-0.0228971	0.0101441	0.0261717
cg00994832	-0.00297437	0.0132281	0.822553
cg00994861	0.00570251	0.00437694	0.195617
cg00994876	0.000501204	0.00450097	0.911558
cg00994894	0.0077383	0.00486648	0.114964
cg00994896	-0.000514646	0.00212231	0.808895
cg00994907	-0.00484123	0.00913202	0.597192
cg00994924	-0.000104401	0.000968209	0.914347
cg00994936	0.000743575	0.0019455	0.703122
cg00994941	-0.00332722	0.00717333	0.643776
cg00994984	0.00463635	0.00830672	0.577993
cg00995040	-0.00258133	0.0058872	0.661996
cg00995047	0.00522382	0.00678765	0.443348
cg00995065	0.0167424	0.0107526	0.122617
cg00995085	-0.0054833	0.00814941	0.502597
cg00995116	0.0035159	0.00966505	0.716794
cg00995133	8.7447e-05	0.00872646	0.992025
cg00995141	0.00136417	0.0121545	0.910861
cg00995147	0.0147305	0.0158222	0.354097
cg00995152	0.00412029	0.00725432	0.571323
cg00995178	0.00540768	0.00987025	0.584997
cg00995180	0.00525961	0.00429467	0.223572
cg00995197	-0.000672067	0.0108568	0.950764
cg00995215	0.00755629	0.00381945	0.0506376
cg00995220	-0.00220675	0.00527893	0.676822
cg00995241	0.00496937	0.00531998	0.352505
cg00995308	0.0036878	0.00468076	0.43264
cg00995324	0.00361164	0.0146263	0.805471
cg00995327	-0.00151375	0.00186066	0.417833
cg00995368	-0.00183509	0.015727	0.907345
cg00995457	0.016658	0.0162159	0.306775
cg00995465	-0.000794551	0.00632054	0.900214
cg00995497	0.0113481	0.00696829	0.106558
cg00995520	0.00965679	0.0112062	0.390893
cg00995577	0.00590862	0.0147187	0.688956
cg00995582	0.00621532	0.00420255	0.142299
cg00995584	0.00119397	0.0015443	0.441261
cg00995670	-0.00700473	0.00670971	0.299016
cg00995689	0.0100678	0.00610709	0.102379
cg00995797	-0.021954	0.0190402	0.251646
cg00995798	-0.001041	0.00201621	0.606774
cg00995807	-0.0127196	0.0109618	0.248669
cg00995854	-0.016079	0.0190618	0.400951
cg00995893	0.0107942	0.0227448	0.636123
cg00995902	0.00677677	0.00926527	0.466235
cg00995911	0.000143987	0.00332288	0.965523
cg00995986	-0.015613	0.0197646	0.431428
cg00995999	0.00559995	0.0124678	0.654293
cg00996009	0.00525459	0.00580142	0.367249
cg00996018	0.0108562	0.0133823	0.419156
cg00996050	-0.00269896	0.00979128	0.783386
cg00996053	-0.00103698	0.00555046	0.852174
cg00996058	-0.00163493	0.00396941	0.681307
cg00996083	-0.00103165	0.0015428	0.505235
cg00996095	-0.000964234	0.00155482	0.536565
cg00996123	-0.000759523	0.00595791	0.898815
cg00996231	0.0124422	0.0142697	0.385335
cg00996258	-0.0053186	0.00384015	0.169136
cg00996262	-0.00018634	0.00154747	0.904395
cg00996273	0.00285895	0.00962056	0.766953
cg00996315	0.000437387	0.00630038	0.944792
cg00996323	0.0109074	0.00868348	0.212004
cg00996324	0.00220285	0.00458632	0.632057
cg00996336	-0.00109644	0.00189098	0.563334
cg00996367	0.00677077	0.00624986	0.28126
cg00996377	1.78382e-05	0.00953421	0.998511
cg00996544	0.00812318	0.0039857	0.0441822
cg00996588	0.00402563	0.00895511	0.654019
cg00996623	-0.00379947	0.0118526	0.749213
cg00996626	-0.00179901	0.00172343	0.299071
cg00996690	0.0016163	0.00298168	0.58897
cg00996758	-0.00187205	0.00259047	0.471571
cg00996764	0.00790716	0.0104384	0.450528
cg00996789	0.0078168	0.0147369	0.596995
cg00996792	-0.000435075	0.00469605	0.926369
cg00996827	0.0206287	0.0130221	0.116323
cg00996847	0.0241253	0.0160739	0.136533
cg00996875	0.005478	0.00551863	0.323283
cg00996896	-0.0132141	0.0100345	0.190893
cg00996925	0.00257184	0.006403	0.68879
cg00996939	0.0047847	0.00386056	0.218105
cg00996959	0.00475358	0.00565019	0.40218
cg00996986	-0.00254095	0.00358165	0.479705
cg00997054	-0.000923966	0.0121145	0.939357
cg00997079	-0.00838017	0.00899301	0.353656
cg00997130	0.0131213	0.0105122	0.214875
cg00997172	0.000980866	0.00138654	0.48095
cg00997174	-0.00576772	0.00763541	0.45179
cg00997214	0.013764	0.021517	0.523843
cg00997220	0.000317235	0.00437707	0.942367
cg00997234	-0.00180862	0.00549741	0.742848
cg00997251	-0.0109722	0.0235328	0.642049
cg00997262	-0.000611218	0.00499984	0.902948
cg00997264	-0.0226054	0.0169593	0.185586
cg00997280	0.00463342	0.00786751	0.557236
cg00997285	0.00137219	0.00455724	0.763963
cg00997310	0.0119196	0.00848816	0.16334
cg00997327	0.00847338	0.0050942	0.0993759
cg00997338	0.00672575	0.0164569	0.683642
cg00997378	0.0218152	0.0105802	0.0418119
cg00997387	0.0264792	0.039731	0.50665
cg00997400	0.002039	0.00440152	0.644193
cg00997411	-0.00108357	0.00298103	0.717006
cg00997424	-0.00093095	0.00163425	0.570193
cg00997464	0.00408801	0.010553	0.699298
cg00997530	0.00372383	0.00611864	0.544167
cg00997551	-0.00410689	0.00884164	0.643304
cg00997604	0.00744665	0.00665112	0.265562
cg00997611	0.00320511	0.00292813	0.276326
cg00997626	0.0222783	0.0211883	0.29559
cg00997647	-0.00175738	0.0164571	0.915173
cg00997648	-0.00302703	0.00250156	0.229108
cg00997655	0.0186428	0.0236956	0.433283
cg00997682	0.00693128	0.00928382	0.457058
cg00997699	-0.00272375	0.00325504	0.404713
cg00997713	-0.00522097	0.00987613	0.598223
cg00997720	3.66675e-05	0.00193518	0.98492
cg00997754	0.00855227	0.00414378	0.0416187
cg00997798	-0.00266878	0.0155076	0.863711
cg00997801	0.0101545	0.0130617	0.438744
cg00997809	0.00491763	0.00656949	0.455882
cg00997825	0.0028275	0.0087401	0.746985
cg00997853	0.022411	0.0249691	0.371582
cg00997875	-0.00149991	0.00437993	0.73273
cg00997917	0.00148482	0.00672494	0.825704
cg00997931	0.00482952	0.00975563	0.621651
cg00997959	0.000621695	0.0015339	0.68612
cg00997969	0.00211779	0.00542995	0.697351
cg00997976	-0.00113362	0.00125485	0.368493
cg00997990	2.8224e-05	0.00288041	0.992201
cg00997998	0.00128153	0.0125757	0.919036
cg00998010	-0.0115022	0.00496664	0.022606
cg00998075	0.0148642	0.0105631	0.162475
cg00998124	0.00213028	0.0105519	0.840416
cg00998132	-0.00531147	0.00466581	0.257681
cg00998135	0.0102003	0.00673284	0.132925
cg00998146	0.00293815	0.00631109	0.642548
cg00998365	-0.000712498	0.00152017	0.640306
cg00998372	-0.00422076	0.00640488	0.511416
cg00998379	0.0016667	0.00391905	0.671544
cg00998410	0.00387557	0.00788654	0.624209
cg00998427	-0.00304207	0.0062181	0.625751
cg00998438	-0.0128331	0.0100687	0.205422
cg00998451	0.00402854	0.00710511	0.57199
cg00998484	-0.00163502	0.00129191	0.208603
cg00998539	0.0174274	0.014953	0.246597
cg00998591	0.00138253	0.00364219	0.705056
cg00998686	0.0112665	0.0207018	0.587495
cg00998735	-0.00201156	0.00450791	0.656396
cg00998744	-0.0140105	0.0151003	0.355732
cg00998774	-0.0027616	0.0043565	0.527591
cg00998782	0.00213849	0.00711248	0.764293
cg00998784	-0.00851652	0.00957501	0.375894
cg00998813	0.000382869	0.00100052	0.702778
cg00998965	-0.0110035	0.0123484	0.375023
cg00999095	-0.0255179	0.0160081	0.114077
cg00999137	0.00191098	0.00427647	0.655943
cg00999152	0.0147646	0.0193178	0.446488
cg00999186	2.31183e-06	0.00367226	0.999499
cg00999243	0.00090411	0.00596135	0.879759
cg00999267	0.00112238	0.00568763	0.843964
cg00999338	-0.0144509	0.00990693	0.14779
cg00999410	0.00402782	0.00522574	0.442663
cg00999506	0.00955505	0.0134963	0.480606
cg00999508	-0.0028053	0.00880691	0.750744
cg00999595	-0.000982177	0.00483493	0.839437
cg00999623	0.000589784	0.00207096	0.776395
cg00999638	-0.00713738	0.0140111	0.611589
cg00999644	0.00164775	0.00156399	0.294624
cg00999656	0.013978	0.0142117	0.327707
cg00999743	0.0106454	0.0231331	0.646386
cg00999835	0.00975307	0.00467836	0.0396423
cg00999858	-0.00655706	0.0066687	0.327853
cg00999865	-0.000649245	0.00120455	0.591088
cg00999867	0.0145712	0.00768538	0.060851
cg00999904	-0.0171945	0.0226961	0.450475
cg00999947	0.0214092	0.0112858	0.0607118
cg00999950	-0.00283552	0.00568008	0.618733
cg00999988	0.00255069	0.00785208	0.745978
cg01000036	-0.00180092	0.00284024	0.527482
cg01000051	-3.02382e-05	0.00177206	0.98642
cg01000056	0.000421553	0.016881	0.980127
cg01000073	-0.00253072	0.00182197	0.167916
cg01000094	-0.00549956	0.00380105	0.151065
cg01000137	0.00236521	0.00415944	0.570878
cg01000188	-0.0258048	0.014847	0.0852799
cg01000230	-0.00359921	0.00334561	0.284606
cg01000248	0.00525904	0.00429428	0.22358
cg01000280	-0.000558663	0.00526087	0.915643
cg01000282	0.00758338	0.00517222	0.145738
cg01000324	0.00418569	0.00973035	0.667999
cg01000339	0.000186413	0.00301036	0.950747
cg01000365	0.000501604	0.00250302	0.841575
cg01000408	-0.00168575	0.00240222	0.484468
cg01000422	-0.0034904	0.0101946	0.732787
cg01000474	0.0152317	0.00764372	0.0490187
cg01000489	9.95643e-06	0.00243537	0.996746
cg01000576	0.00402663	0.00806197	0.618553
cg01000602	0.0297891	0.0119374	0.014216
cg01000611	0.00337353	0.00665447	0.613301
cg01000615	-0.0131972	0.00807325	0.105259
cg01000622	0.00416425	0.00458113	0.365535
cg01000627	0.00795239	0.0111081	0.475715
cg01000631	0.000398526	0.00640222	0.95049
cg01000637	0.00365072	0.0037838	0.336958
cg01000642	-0.000784199	0.012645	0.950673
cg01000657	-0.00507898	0.00565841	0.371555
cg01000712	0.00973495	0.0095287	0.309414
cg01000771	-0.0033997	0.0106562	0.750364
cg01000789	-0.00224145	0.00509451	0.660906
cg01000812	-0.00787978	0.00763023	0.304233
cg01000850	-0.0231202	0.0145062	0.114133
cg01000872	-0.00485256	0.00581604	0.406078
cg01000937	-0.00199009	0.0102646	0.846665
cg01000953	-0.0135527	0.0188075	0.472837
cg01000965	0.00332647	0.00857393	0.69886
cg01000996	-0.00285404	0.00394589	0.471188
cg01001049	0.00594851	0.0101246	0.558174
cg01001069	0.0020072	0.00216741	0.356633
cg01001097	0.000953167	0.00470815	0.839976
cg01001098	-0.00323009	0.00220516	0.146115
cg01001101	-0.0208283	0.0141535	0.144268
cg01001115	-0.0127581	0.0127495	0.319398
cg01001187	-0.00238373	0.00616561	0.699862
cg01001241	-0.0354321	0.0383568	0.35784
cg01001246	0.00180302	0.00511838	0.725382
cg01001263	-0.00139861	0.00651036	0.830339
cg01001286	-0.00509119	0.0115567	0.660496
cg01001288	-0.00699174	0.00481543	0.149647
cg01001314	-0.00224479	0.00745619	0.76399
cg01001333	-0.000260205	0.0022366	0.907617
cg01001350	-0.00536341	0.00826572	0.517907
cg01001374	0.00592598	0.0113554	0.60292
cg01001422	0.00942847	0.0102425	0.359515
cg01001444	0.00228891	0.0115268	0.843001
cg01001468	0.000483741	0.00112266	0.667476
cg01001472	-0.00472702	0.00781442	0.546609
cg01001508	-0.00736649	0.013752	0.593379
cg01001510	-0.0046273	0.00608245	0.448589
cg01001515	-0.00101248	0.00412309	0.806523
cg01001533	-0.00406858	0.00822623	0.621977
cg01001659	-0.00604982	0.0122891	0.623593
cg01001671	-0.00807501	0.0083419	0.335377
cg01001731	0.000228445	0.00199371	0.909005
cg01001744	0.00142122	0.0015802	0.370605
cg01001759	0.00541311	0.00866727	0.533692
cg01001791	0.00528074	0.00902815	0.559919
cg01001792	0.0172712	0.0229361	0.453212
cg01001800	0.00561133	0.0063281	0.377351
cg01001846	0.00651649	0.00504496	0.199444
cg01001924	-8.65007e-05	0.00390241	0.98236
cg01001959	-0.00487309	0.00635089	0.444707
cg01002030	-0.00160512	0.00502615	0.750125
cg01002045	0.0148528	0.0185609	0.42548
cg01002086	0.000131726	0.0402671	0.997396
cg01002098	-0.00516528	0.0109798	0.639068
cg01002112	-0.000557543	0.0051164	0.913443
cg01002120	-0.000310956	0.00143181	0.828513
cg01002125	-0.000351151	0.0016048	0.827242
cg01002146	-0.00195319	0.00184801	0.293096
cg01002208	0.00302452	0.00764562	0.693251
cg01002223	-0.0133855	0.0101735	0.191274
cg01002233	0.00680568	0.00539753	0.210283
cg01002241	-0.0051007	0.00627567	0.418279
cg01002242	0.00239382	0.00421781	0.571613
cg01002264	0.00174963	0.0226664	0.938626
cg01002284	0.00706408	0.00905983	0.437401
cg01002313	0.00652976	0.00623263	0.297315
cg01002317	0.0166079	0.00864095	0.0574523
cg01002322	-0.0068208	0.0147046	0.64376
cg01002330	-0.00999269	0.00953239	0.297033
cg01002371	0.000248567	0.004704	0.957964
cg01002430	0.00213258	0.0125227	0.86512
cg01002439	0.00505583	0.00640082	0.431471
cg01002443	0.0140294	0.0172957	0.419208
cg01002446	0.00981628	0.0110055	0.374567
cg01002508	0.00395891	0.00391055	0.313806
cg01002529	-0.00288839	0.002484	0.247679
cg01002570	0.0202444	0.0115926	0.0838267
cg01002622	0.0161273	0.0085134	0.0610685
cg01002634	4.91023e-05	0.00139764	0.972044
cg01002690	0.00213145	0.00192447	0.270712
cg01002716	-0.00433276	0.0165614	0.794154
cg01002722	0.002318	0.00611469	0.705428
cg01002857	-0.0122171	0.0142727	0.394057
cg01002891	0.000325168	0.00176707	0.854374
cg01002949	-0.00193492	0.00948351	0.838745
cg01002995	-0.00149873	0.00194897	0.443712
cg01003164	0.0105822	0.020519	0.607186
cg01003176	0.00011248	0.00404414	0.977867
cg01003197	-0.00600576	0.00585675	0.307629
cg01003211	0.0157712	0.0172766	0.36351
cg01003245	-0.00830988	0.012254	0.499253
cg01003257	0.000919319	0.00409418	0.822793
cg01003303	-0.0026799	0.0131082	0.838422
cg01003320	0.00732582	0.0116765	0.531828
cg01003347	-0.00213913	0.00223936	0.341759
cg01003376	0.00120331	0.00488608	0.805976
cg01003382	0.00250917	0.00239234	0.296782
cg01003399	-0.00701354	0.00949479	0.461836
cg01003448	-0.00295969	0.00934603	0.752147
cg01003455	-0.0214303	0.0144319	0.140708
cg01003494	-0.0177638	0.0131447	0.179617
cg01003539	-0.00135445	0.00994042	0.891893
cg01003587	-0.00224014	0.0102858	0.828038
cg01003595	0.00190641	0.00360052	0.597645
cg01003599	-0.00023607	0.0151125	0.987568
cg01003606	0.0254408	0.0158733	0.112147
cg01003613	-0.00137898	0.00232869	0.555073
cg01003713	0.00726618	0.00674685	0.284084
cg01003724	0.0144253	0.00448642	0.00175511
cg01003793	0.0111869	0.0173335	0.520152
cg01003803	0.00223726	0.00311819	0.474745
cg01003812	0.00237218	0.0106837	0.824738
cg01003813	-0.0106145	0.0118833	0.373882
cg01003815	-0.00198002	0.00865464	0.819506
cg01003844	-0.00676732	0.00567081	0.235551
cg01003872	0.0067298	0.00699574	0.338377
cg01003893	0.0187564	0.0234268	0.425239
cg01003902	0.00123791	0.00114428	0.281934
cg01003928	0.00204233	0.00484383	0.674196
cg01003959	-0.000393377	0.00310383	0.899401
cg01004002	-0.00107997	0.00346885	0.756195
cg01004017	0.00249769	0.0120035	0.83559
cg01004056	-0.00348644	0.00473963	0.4637
cg01004063	0.00532081	0.00831336	0.523616
cg01004097	-0.0500698	0.0446849	0.265181
cg01004144	-0.000311545	0.00100237	0.756593
cg01004173	0.000184073	0.00960752	0.984752
cg01004193	-0.00816291	0.0121069	0.501716
cg01004200	0.0111496	0.00816294	0.175041
cg01004278	-0.00108864	0.00137036	0.428834
cg01004363	0.00784618	0.0172559	0.650314
cg01004382	-0.00816779	0.0118712	0.493024
cg01004414	0.00205773	0.00539518	0.703715
cg01004447	0.00600957	0.00453648	0.188283
cg01004457	-0.00873153	0.00733914	0.236973
cg01004503	0.00248931	0.00712861	0.727673
cg01004641	-0.00389337	0.00462698	0.402104
cg01004682	0.00136643	0.00649063	0.833687
cg01004702	-0.00171432	0.0116553	0.883361
cg01004752	-0.00086875	0.00139102	0.533695
cg01004762	0.00251836	0.00898375	0.779808
cg01004805	0.000299186	0.00360168	0.933963
cg01004833	-0.00348334	0.00615533	0.572725
cg01004859	0.000625928	0.00391912	0.873431
cg01004862	0.00982947	0.00458195	0.0343536
cg01004918	-0.00501391	0.00730249	0.493922
cg01004966	0.0103294	0.00704956	0.14599
cg01004967	-0.0266589	0.0179742	0.141173
cg01004980	0.0156848	0.0230211	0.497243
cg01005014	-0.0163681	0.0204504	0.425389
cg01005055	-0.000733119	0.0029289	0.802865
cg01005080	-0.00951617	0.0105896	0.371007
cg01005180	-0.0106051	0.0114992	0.358619
cg01005207	-0.00820391	0.0066432	0.219749
cg01005211	0.00450213	0.0165619	0.786308
cg01005303	0.013777	0.00948483	0.149484
cg01005308	0.00373963	0.00411061	0.365143
cg01005322	0.000742818	0.0124232	0.95244
cg01005349	0.000525414	0.00155696	0.736477
cg01005350	0.00519809	0.00500398	0.301407
cg01005365	-0.00483405	0.00463265	0.299245
cg01005371	-0.00468539	0.00968135	0.629472
cg01005425	0.00860742	0.00562683	0.129245
cg01005439	-0.00609288	0.00486722	0.213555
cg01005501	-0.0109583	0.0100547	0.278394
cg01005506	0.00975848	0.00848894	0.25307
cg01005517	0.000681097	0.00152589	0.656301
cg01005518	-0.00367377	0.00142217	0.0112352
cg01005523	0.00656057	0.0199931	0.743491
cg01005535	0.0109047	0.0155717	0.485373
cg01005536	-0.00212016	0.00466458	0.650437
cg01005562	0.0015014	0.0193554	0.938325
cg01005565	0.00399239	0.00432221	0.35787
cg01005582	0.0126769	0.00783788	0.108945
cg01005605	-0.000265707	0.00882283	0.976035
cg01005608	-0.00216483	0.00805177	0.788588
cg01005630	-0.008262	0.0180836	0.648749
cg01005639	0.0156868	0.0156265	0.31787
cg01005728	-0.0225875	0.0167247	0.179889
cg01005735	0.0116121	0.0164888	0.482917
cg01005760	-0.00799187	0.0124526	0.522481
cg01005772	0.0279368	0.0164677	0.0929095
cg01005877	-0.0040086	0.00664338	0.54761
cg01005905	0.00232677	0.00403257	0.56524
cg01005925	0.00124693	0.0171583	0.942212
cg01005930	0.00346875	0.00451932	0.44457
cg01005937	0.00968133	0.0157958	0.54133
cg01005968	-0.0109744	0.010852	0.314327
cg01006034	-0.00151538	0.00450287	0.737172
cg01006048	-0.00205516	0.03252	0.949736
cg01006077	-0.0027833	0.00216901	0.202384
cg01006102	0.0159509	0.0158426	0.316442
cg01006103	-0.00497582	0.00569136	0.384063
cg01006116	0.00131288	0.0162559	0.935791
cg01006122	0.00102484	0.00377778	0.786734
cg01006124	-0.00237032	0.00316453	0.4556
cg01006126	0.010319	0.0118608	0.38638
cg01006169	0.00312403	0.00472075	0.509644
cg01006193	-0.000771558	0.00323568	0.812017
cg01006231	0.00249047	0.00887152	0.779501
cg01006277	-0.0152245	0.0142375	0.287497
cg01006294	-0.00451633	0.0121924	0.711851
cg01006332	0.00842877	0.00605878	0.167263
cg01006334	0.00247897	0.0111163	0.823988
cg01006371	-0.00504523	0.0211827	0.812231
cg01006375	-0.000171401	0.00127026	0.892935
cg01006398	-0.00107715	0.00461951	0.816102
cg01006474	0.00378978	0.00578646	0.514011
cg01006503	0.00247375	0.0162777	0.879516
cg01006587	0.00603158	0.00457679	0.190561
cg01006703	0.00166587	0.011961	0.889513
cg01006802	-0.0294418	0.0169821	0.086054
cg01006822	0.00374631	0.00420747	0.375391
cg01006880	-0.00215843	0.00649657	0.740402
cg01006898	0.0072637	0.00761879	0.34269
cg01006943	0.00687207	0.00705408	0.332309
cg01006983	0.00389277	0.00626888	0.536034
cg01007029	0.00189087	0.00138305	0.174638
cg01007169	0.0100626	0.0133842	0.453921
cg01007199	0.00307927	0.0118192	0.794989
cg01007201	-0.0044904	0.00532687	0.401257
cg01007209	-0.00318939	0.0156614	0.839044
cg01007262	-0.00384933	0.0039347	0.330285
cg01007270	-0.00845827	0.00997232	0.398366
cg01007305	-0.0107322	0.0119848	0.372681
cg01007322	0.00263617	0.00507765	0.604788
cg01007323	0.00979506	0.00945344	0.302637
cg01007345	-0.0096143	0.0135859	0.480796
cg01007350	-0.000148355	0.00123961	0.904978
cg01007353	-0.000776918	0.0041136	0.850581
cg01007370	-0.0209955	0.0112899	0.0658712
cg01007374	-0.00943209	0.0125756	0.454997
cg01007406	0.0115969	0.0107281	0.282302
cg01007458	0.0258867	0.0163712	0.116982
cg01007483	-0.00686642	0.00666927	0.3057
cg01007557	-0.00217139	0.0111257	0.845657
cg01007581	-0.00519541	0.00461671	0.263136
cg01007589	-0.0062379	0.00853621	0.466636
cg01007665	-0.000665136	0.00256132	0.795641
cg01007737	0.00436784	0.00819546	0.595245
cg01007768	0.00118404	0.00217045	0.586606
cg01007781	0.000120928	0.00389659	0.975304
cg01007821	-0.002423	0.00993226	0.807767
cg01007828	-0.00279269	0.00475843	0.558598
cg01007838	-0.00312523	0.00625559	0.618461
cg01007872	-0.0192964	0.0212937	0.367007
cg01007894	-0.00736961	0.00639612	0.251986
cg01007979	-0.019424	0.0177469	0.276365
cg01008004	-0.000704657	0.0015484	0.650033
cg01008010	0.000514396	0.00140456	0.714965
cg01008011	8.20992e-06	0.00798655	0.999182
cg01008023	0.00206693	0.0116841	0.859944
cg01008046	-0.00647413	0.0150278	0.667535
cg01008057	0.00226929	0.00167184	0.177724
cg01008082	-0.0147811	0.00968503	0.130122
cg01008088	0.0640861	0.0477604	0.182692
cg01008097	0.00106423	0.00351645	0.76279
cg01008102	-0.0214988	0.0236724	0.365966
cg01008117	0.011895	0.0135688	0.382782
cg01008154	-0.0119374	0.00986497	0.229102
cg01008164	0.0150367	0.00824934	0.0713262
cg01008256	-0.020936	0.0178556	0.243776
cg01008263	0.00374754	0.0034485	0.279775
cg01008267	0.00712115	0.00519736	0.173709
cg01008310	-0.00115014	0.00942977	0.903168
cg01008361	0.00902249	0.00592643	0.131061
cg01008365	0.000797623	0.00683667	0.907357
cg01008401	-0.000655879	0.00896388	0.941818
cg01008405	0.00498063	0.0119981	0.678943
cg01008422	0.00435225	0.0046048	0.346858
cg01008433	0.00223166	0.00193245	0.25091
cg01008463	3.42324e-05	0.00273485	0.990038
cg01008495	-0.0028361	0.00871856	0.745638
cg01008541	-0.0167543	0.02385	0.484009
cg01008543	0.00656717	0.00848519	0.440782
cg01008557	-7.47092e-05	0.0125651	0.995268
cg01008602	-0.00696426	0.0106854	0.516054
cg01008623	0.00762263	0.00457394	0.0987362
cg01008666	-0.00492288	0.00720695	0.49614
cg01008670	-0.001204	0.014261	0.932886
cg01008726	0.0040902	0.00646377	0.528316
cg01008729	-0.00188796	0.00888314	0.832124
cg01008731	-0.0121104	0.012754	0.344635
cg01008826	-0.000639299	0.00189361	0.736366
cg01008854	-0.0086798	0.00812083	0.287719
cg01008894	-0.00350882	0.00514538	0.496856
cg01008902	0.00587124	0.00427365	0.172569
cg01008904	-0.00597272	0.00608055	0.32834
cg01008919	-0.001753	0.00604368	0.772374
cg01008941	-0.00137667	0.00200187	0.493239
cg01008958	0.00107478	0.00398179	0.787776
cg01009019	-0.00404008	0.00277317	0.148291
cg01009059	-0.00293126	0.00601312	0.626987
cg01009068	-0.0085055	0.00387358	0.0304202
cg01009145	-0.000460493	0.00225559	0.838646
cg01009216	-0.00394009	0.00785416	0.617012
cg01009225	-0.00610446	0.00931828	0.513904
cg01009290	0.00889727	0.00452875	0.0522336
cg01009358	0.00195206	0.00148963	0.193053
cg01009386	0.00365641	0.00488873	0.45626
cg01009434	-0.0101251	0.0134966	0.454897
cg01009486	0.00431903	0.0102773	0.675206
cg01009557	0.00341328	0.00924161	0.712657
cg01009664	-0.00486902	0.00464663	0.297228
cg01009697	-0.000934348	0.00139162	0.503506
cg01009769	0.00144617	0.0119735	0.904107
cg01009798	0.00408999	0.00636895	0.522228
cg01009875	-0.000753992	0.00122556	0.539806
cg01009952	-0.00542624	0.0128433	0.67357
cg01010000	0.00256116	0.0107578	0.812311
cg01010012	0.00583712	0.00448371	0.195958
cg01010014	0.00412897	0.00878595	0.639413
cg01010073	-0.0113899	0.0186373	0.542495
cg01010079	-0.000143575	0.00771159	0.985183
cg01010091	0.0152112	0.0141596	0.285289
cg01010171	0.0203074	0.0175326	0.249515
cg01010206	-0.0268167	0.0125424	0.0349462
cg01010211	0.0333133	0.015366	0.0325318
cg01010221	-0.00109354	0.00815292	0.89357
cg01010253	0.0034233	0.0100355	0.73373
cg01010285	-0.00589157	0.00785154	0.454792
cg01010302	0.0206551	0.0254889	0.419661
cg01010304	8.54236e-05	0.00772375	0.991198
cg01010307	-0.00171265	0.00994747	0.863652
cg01010328	-0.0358924	0.0139188	0.0113738
cg01010338	0.000667258	0.00481627	0.89009
cg01010380	0.00711176	0.00320018	0.0285161
cg01010403	-0.000915838	0.00596593	0.878304
cg01010512	0.000284697	0.00147736	0.84758
cg01010517	0.00894157	0.00799389	0.266011
cg01010609	-0.00314659	0.00520164	0.546601
cg01010618	-0.0146229	0.00524124	0.00631318
cg01010681	0.000936184	0.00820904	0.909432
cg01010736	-0.0116012	0.00978851	0.238752
cg01010753	0.0162708	0.0194089	0.403854
cg01010781	0.000307972	0.000924754	0.739808
cg01010839	-0.00269956	0.0193558	0.889359
cg01010868	-0.00146286	0.00113649	0.201002
cg01010913	-0.0152133	0.0143662	0.292165
cg01010923	0.00266069	0.00805009	0.741701
cg01010925	0.00450871	0.00329962	0.174868
cg01010931	0.0070802	0.00398041	0.0783175
cg01010979	-0.00409005	0.00339821	0.23159
cg01010984	-0.00221686	0.00687947	0.747941
cg01010990	0.0107269	0.00681826	0.118818
cg01010998	-8.38762e-06	0.00562533	0.998813
cg01011054	0.000530052	0.00553974	0.923965
cg01011077	0.00135959	0.00401182	0.735399
cg01011118	-0.00691766	0.00520828	0.187134
cg01011128	0.00071959	0.0109897	0.947924
cg01011154	0.00292629	0.00523314	0.577286
cg01011165	0.000555797	0.00677922	0.934822
cg01011218	-0.0154266	0.0127101	0.227708
cg01011235	0.00651602	0.00416807	0.121137
cg01011276	-0.000262142	0.00166105	0.874919
cg01011313	-0.0184395	0.0139958	0.190678
cg01011453	-0.00437604	0.00354885	0.220434
cg01011462	0.00295478	0.0041805	0.481333
cg01011482	0.00460984	0.0038789	0.237475
cg01011530	-0.0135366	0.0146136	0.35652
cg01011533	-0.00238659	0.00874863	0.785573
cg01011550	0.00770516	0.0135063	0.569628
cg01011614	0.00229816	0.00130318	0.0808698
cg01011619	-0.00148633	0.00153975	0.336721
cg01011748	0.00387475	0.00233108	0.0996023
cg01011757	0.0083698	0.00703323	0.23685
cg01011764	0.000192795	0.00250336	0.938766
cg01011769	-0.0157715	0.011235	0.16348
cg01011846	0.00231414	0.00475565	0.6276
cg01011884	0.0104632	0.00952183	0.274465
cg01011898	-0.0028775	0.0109968	0.794116
cg01011910	-0.00275913	0.0030454	0.367114
cg01011916	0.0323042	0.0161274	0.0478762
cg01011918	-0.00721889	0.00674025	0.286742
cg01011934	0.00715986	0.00935294	0.445765
cg01011943	-0.00394072	0.00720747	0.585765
cg01011975	0.00704895	0.0046496	0.132666
cg01012026	0.00822695	0.0139386	0.556369
cg01012080	-4.69811e-05	0.00899376	0.995842
cg01012082	0.00741109	0.0166062	0.656356
cg01012089	0.00107467	0.00294619	0.716056
cg01012134	0.00914179	0.0132441	0.491634
cg01012242	-0.00648033	0.00602141	0.284421
cg01012244	-0.00115631	0.002854	0.68623
cg01012273	-0.00496745	0.00981176	0.613778
cg01012280	0.000841761	0.00154547	0.587198
cg01012295	-0.00182006	0.006323	0.77406
cg01012308	-0.000495155	0.000991251	0.618507
cg01012330	-0.00820408	0.00511347	0.111778
cg01012339	-0.0127617	0.0152274	0.403987
cg01012394	-0.00653677	0.00904522	0.471565
cg01012439	-0.00192299	0.00492417	0.696982
cg01012445	0.0284548	0.0133874	0.0360093
cg01012478	0.000635241	0.00629979	0.919883
cg01012495	-0.00637958	0.00869676	0.464934
cg01012540	-0.00337701	0.00624996	0.590174
cg01012572	0.00863112	0.00886026	0.332338
cg01012595	-0.0105222	0.00957194	0.274289
cg01012669	0.00163812	0.00556238	0.768986
cg01012713	0.0143381	0.0197333	0.46917
cg01012761	-0.000430417	0.00729486	0.953068
cg01012794	-0.00273091	0.0042277	0.519787
cg01012808	0.0151792	0.00790563	0.0577009
cg01012819	-0.0151323	0.0156948	0.337293
cg01012879	0.010607	0.00811099	0.193961
cg01012936	0.0189405	0.0163681	0.249964
cg01012943	-0.0100843	0.0105132	0.339772
cg01012950	-0.0126204	0.0154209	0.415077
cg01012966	0.00385141	0.00955264	0.687678
cg01013002	0.0114874	0.00445226	0.0113296
cg01013009	-0.0126422	0.0130592	0.335347
cg01013023	0.0331245	0.0272574	0.227133
cg01013031	-0.000766474	0.0015148	0.613977
cg01013042	-0.00232203	0.00166137	0.165308
cg01013054	-0.0021281	0.00801451	0.791147
cg01013155	0.011561	0.0156159	0.46083
cg01013171	-0.0202568	0.0135716	0.138694
cg01013225	-0.010681	0.00796508	0.182965
cg01013243	0.0192573	0.00964064	0.0484857
cg01013312	-0.0016714	0.00228178	0.465576
cg01013317	0.0172489	0.0124029	0.167398
cg01013321	-0.00362178	0.00557551	0.517448
cg01013324	-0.00510409	0.00427431	0.235251
cg01013336	0.00250192	0.00523424	0.6337
cg01013365	0.00143856	0.00220271	0.515199
cg01013370	-0.0235334	0.0188399	0.214534
cg01013385	5.90296e-06	0.00771393	0.999391
cg01013447	0.0017713	0.00180952	0.330004
cg01013491	0.0191094	0.0114767	0.0990308
cg01013522	0.0599986	0.0422577	0.158768
cg01013549	0.000336863	0.00111983	0.764179
cg01013566	-0.000348963	0.00121349	0.774272
cg01013590	-0.000245451	0.00345076	0.943437
cg01013595	-0.0141574	0.00763089	0.0665034
cg01013600	-0.00134649	0.00248412	0.588997
cg01013618	0.00199951	0.00667721	0.765216
cg01013627	-0.00842766	0.0101969	0.410492
cg01013653	0.00195715	0.00265696	0.463082
cg01013683	-0.00188063	0.00391656	0.632153
cg01013732	-0.00276975	0.00278118	0.321708
cg01013754	-0.00105986	0.00622788	0.865212
cg01013812	0.00488975	0.00663684	0.462994
cg01013868	0.00852668	0.0104083	0.414609
cg01013870	-0.00181768	0.00585894	0.757024
cg01013931	0.00594072	0.00694632	0.394467
cg01014087	-0.00572801	0.00825692	0.489464
cg01014113	-0.00513974	0.00660752	0.438487
cg01014118	0.0239755	0.0293016	0.41517
cg01014179	-0.00117427	0.00169182	0.489236
cg01014180	-0.00217659	0.00155002	0.163347
cg01014190	0.024042	0.0218981	0.274883
cg01014224	0.00977695	0.015631	0.533078
cg01014262	0.0015596	0.00577267	0.787586
cg01014285	0.00445303	0.0105222	0.673056
cg01014287	-0.000619687	0.00337352	0.854627
cg01014371	0.000485612	0.00658248	0.941338
cg01014374	-0.00188896	0.00497305	0.70487
cg01014382	0.00191016	0.00995525	0.84823
cg01014432	-0.000182274	0.00208975	0.930669
cg01014437	0.00779387	0.00316004	0.0153495
cg01014438	0.000406386	0.00175204	0.81705
cg01014486	0.000433534	0.00147286	0.769102
cg01014490	0.000610792	0.00422155	0.885251
cg01014594	0.00159845	0.00363936	0.661455
cg01014615	-0.00452825	0.00621118	0.467677
cg01014787	-0.0264269	0.0135343	0.0536648
cg01014874	-0.00340893	0.00359967	0.345915
cg01014907	-0.000679065	0.00406537	0.867679
cg01014965	0.0156221	0.0154903	0.315645
cg01014976	-0.00353427	0.00807873	0.662708
cg01014986	0.00181422	0.00278147	0.515736
cg01014987	-0.00964924	0.013355	0.471661
cg01015003	0.00419084	0.00484281	0.388905
cg01015008	0.00185661	0.00771411	0.810299
cg01015012	-0.00457376	0.00877978	0.603558
cg01015062	0.0188017	0.0226742	0.408959
cg01015090	-6.50231e-05	0.00679292	0.992382
cg01015123	-0.00925372	0.0110136	0.402794
cg01015147	-2.81889e-05	0.00536291	0.995817
cg01015210	-0.0148037	0.0140176	0.293475
cg01015245	0.00518959	0.00953854	0.587607
cg01015287	-0.00622104	0.00760683	0.415403
cg01015354	0.00435492	0.00988327	0.660428
cg01015359	-0.00856382	0.00631391	0.178045
cg01015362	-0.00901316	0.0115974	0.438894
cg01015395	0.0156152	0.00908874	0.088876
cg01015401	-0.0211673	0.0171945	0.221191
cg01015416	-0.00215491	0.00257365	0.404423
cg01015483	-0.0160131	0.0102117	0.120014
cg01015507	0.00208017	0.0193484	0.914599
cg01015614	-0.00370591	0.0025312	0.146305
cg01015632	0.00232139	0.00886809	0.794038
cg01015647	0.0184498	0.0281798	0.514152
cg01015652	-0.0017266	0.00344286	0.617121
cg01015662	0.0222047	0.0206909	0.285782
cg01015663	-0.0191207	0.0155171	0.220753
cg01015687	-0.0168484	0.00935096	0.0745924
cg01015739	-0.00953076	0.0125738	0.450242
cg01015752	0.0142744	0.00789864	0.0737392
cg01015769	0.00581452	0.0132405	0.661502
cg01015871	-0.00509185	0.0118925	0.669457
cg01015879	0.000459996	0.00153245	0.76467
cg01015899	-0.0145296	0.0139412	0.299829
cg01015955	-0.00260874	0.00418673	0.534639
cg01016030	0.00096592	0.00590397	0.870372
cg01016038	0.0216762	0.0154517	0.163763
cg01016040	0.0023319	0.00380764	0.541646
cg01016056	-0.016212	0.0145079	0.266477
cg01016065	-0.0111156	0.00855933	0.197051
cg01016090	-0.00322651	0.00201321	0.112161
cg01016092	-0.0604349	0.0463467	0.195236
cg01016102	0.000627509	0.00841977	0.940739
cg01016119	-0.00276004	0.0124213	0.824609
cg01016122	0.0240468	0.0177619	0.17884
cg01016169	0.00602349	0.0126667	0.635442
cg01016191	-0.00737454	0.0187572	0.69504
cg01016203	0.00902685	0.00713236	0.20859
cg01016257	0.00587196	0.0107513	0.58617
cg01016289	-0.000422926	0.00822959	0.959117
cg01016326	0.00242694	0.00378578	0.522945
cg01016405	-0.00815681	0.00559629	0.148101
cg01016459	-0.00113519	0.00102228	0.26947
cg01016465	0.00463515	0.00252615	0.0694983
cg01016466	-0.00290953	0.00650081	0.655436
cg01016468	0.0150298	0.0080224	0.0639223
cg01016497	-0.00406897	0.00686713	0.554834
cg01016518	-0.0183875	0.0119973	0.128521
cg01016521	-0.000214629	0.00174263	0.902225
cg01016533	-0.00541458	0.0055672	0.333106
cg01016546	-0.00373969	0.010381	0.719425
cg01016592	0.0318551	0.0182211	0.0834894
cg01016610	0.00575472	0.00447437	0.20136
cg01016627	0.000983142	0.00871714	0.910429
cg01016637	0.0032091	0.00321984	0.321333
cg01016660	-0.00311321	0.00269678	0.25108
cg01016662	0.000881251	0.00469404	0.851462
cg01016694	0.00114465	0.00193472	0.555429
cg01016699	-0.00351888	0.0012933	0.00768071
cg01016793	-0.0337204	0.0178237	0.0613994
cg01016829	0.00109997	0.00359347	0.760164
cg01016846	-0.006489	0.0161903	0.689426
cg01016847	0.00292415	0.0092253	0.751926
cg01016850	0.0118885	0.0112425	0.29285
cg01016851	0.0014581	0.00360638	0.686847
cg01016857	-0.0199644	0.0130708	0.129817
cg01016917	-0.0188849	0.0141005	0.183506
cg01016962	0.00304	0.00820154	0.711674
cg01017125	0.000377023	0.0108583	0.972371
cg01017127	4.59633e-05	0.0101199	0.996385
cg01017147	-0.00601603	0.005846	0.305922
cg01017148	8.78438e-05	0.00340944	0.979496
cg01017197	0.00359593	0.00250405	0.154111
cg01017212	0.0198249	0.0272378	0.468409
cg01017228	-0.00390441	0.00456887	0.394833
cg01017235	0.00216204	0.0124729	0.862735
cg01017241	0.00229363	0.00186155	0.220799
cg01017244	-0.00871421	0.0201498	0.66633
cg01017257	0.0228923	0.0150091	0.130361
cg01017349	-0.00173	0.00805823	0.830448
cg01017355	-0.00133748	0.00359364	0.710546
cg01017367	0.00838801	0.0170557	0.623939
cg01017395	0.00298919	0.0150343	0.842804
cg01017409	0.00711052	0.01217	0.560358
cg01017419	0.0236253	0.0139754	0.0940499
cg01017463	0.00317978	0.00618275	0.608178
cg01017464	-0.000397538	0.00549044	0.942424
cg01017491	0.00174162	0.00650865	0.78957
cg01017525	0.010695	0.0176698	0.54637
cg01017535	-0.00112955	0.00752256	0.880944
cg01017558	0.00791771	0.00739588	0.286946
cg01017608	0.00259657	0.00665969	0.697445
cg01017689	0.00114389	0.00691581	0.868962
cg01017773	-0.00666231	0.00852108	0.436143
cg01017774	0.00159977	0.00138196	0.249782
cg01017780	0.00476969	0.00463726	0.30617
cg01017800	-0.00263993	0.00393648	0.504001
cg01017839	0.000714798	0.00366013	0.84556
cg01017862	0.00560207	0.0100652	0.57906
cg01017895	0.00346213	0.00324602	0.288731
cg01017926	0.0112481	0.00974408	0.251105
cg01018002	-0.000779153	0.00429874	0.856537
cg01018054	0.000758511	0.00363747	0.835241
cg01018061	0.0042452	0.00936245	0.651223
cg01018063	-4.40386e-06	0.00162328	0.997841
cg01018096	-0.000353195	0.00127395	0.782164
cg01018110	-0.00617117	0.00942734	0.514226
cg01018117	0.00782923	0.0120447	0.517175
cg01018128	0.00213626	0.0035439	0.548008
cg01018139	-0.00592275	0.00322687	0.0694116
cg01018274	-0.00748832	0.00333348	0.0268778
cg01018286	0.019305	0.0166958	0.250322
cg01018332	0.00768557	0.00815326	0.348138
cg01018437	-0.00769967	0.00859641	0.372572
cg01018473	0.00447107	0.00779927	0.567751
cg01018477	-0.0061802	0.0100921	0.541678
cg01018492	0.000673546	0.00706936	0.924286
cg01018533	0.00456657	0.0145236	0.753854
cg01018606	-0.00275963	0.00414414	0.507001
cg01018654	0.00783722	0.0108846	0.473186
cg01018665	0.00541859	0.00408489	0.187697
cg01018701	-0.000345935	0.00229448	0.880462
cg01018726	0.000636145	0.00113506	0.576426
cg01018731	0.00409838	0.00449185	0.36375
cg01018782	-0.000782807	0.0078872	0.921138
cg01018864	0.000484128	0.00877133	0.956094
cg01018983	0.00543638	0.0140989	0.70062
cg01018999	-0.0193064	0.00979427	0.0514655
cg01019011	0.0162108	0.0132933	0.225533
cg01019028	-0.00124869	0.00373295	0.738699
cg01019113	-0.0040649	0.00399571	0.311458
cg01019148	0.00254488	0.00574579	0.658786
cg01019163	-0.000828847	0.00144688	0.568032
cg01019188	-0.00345307	0.00790977	0.663373
cg01019206	0.00877063	0.0141302	0.536208
cg01019246	0.00766185	0.00477065	0.111419
cg01019249	0.00790619	0.00497191	0.114953
cg01019262	0.0011711	0.00990949	0.906162
cg01019290	-0.00448121	0.00968505	0.644589
cg01019301	-0.00868865	0.0100562	0.389649
cg01019333	-0.0187731	0.012503	0.136383
cg01019344	0.00389707	0.0129123	0.763424
cg01019355	0.00856653	0.0158335	0.589684
cg01019362	-0.00232952	0.00237272	0.328571
cg01019377	-0.00664333	0.0161788	0.682231
cg01019444	0.0138354	0.00655498	0.0372948
cg01019484	0.00895421	0.0194883	0.646897
cg01019496	0.0151673	0.00566713	0.00869829
cg01019512	1.82911e-05	0.00138692	0.989504
cg01019514	-0.00306096	0.00988163	0.757386
cg01019547	0.00339634	0.00573302	0.554909
cg01019587	-0.014888	0.00898843	0.100784
cg01019622	0.0114424	0.0119577	0.340923
cg01019643	-0.00347955	0.0044162	0.432615
cg01019654	0.00931468	0.0147321	0.528652
cg01019721	-0.0112478	0.00698613	0.110545
cg01019746	-0.00191593	0.0015972	0.233145
cg01019756	-0.0145026	0.01379	0.295484
cg01019770	-0.0112586	0.00300589	0.000301128
cg01019816	-0.00374872	0.0128157	0.770503
cg01019843	0.0155507	0.0115248	0.180282
cg01019874	0.013525	0.0169814	0.427651
cg01019875	0.000869215	0.0145929	0.952622
cg01019876	-0.00200143	0.00191322	0.298033
cg01019971	0.00591107	0.00995167	0.553868
cg01019973	-0.0123963	0.0117646	0.29456
cg01019985	0.00329978	0.00369939	0.374545
cg01019994	-0.00180899	0.00557399	0.746207
cg01020035	-0.00937933	0.00727908	0.200534
cg01020037	0.00308601	0.00185598	0.0994959
cg01020079	0.0029059	0.0104973	0.782486
cg01020080	0.00696863	0.0103619	0.502803
cg01020203	0.00511765	0.00954678	0.593107
cg01020263	-0.00270958	0.00383512	0.481509
cg01020308	0.0138991	0.0120491	0.251437
cg01020331	-0.0053375	0.00345004	0.125002
cg01020346	0.00359197	0.00956203	0.707973
cg01020356	-0.00555318	0.00716866	0.440377
cg01020368	0.0258427	0.0175614	0.144279
cg01020399	-0.00120154	0.00127522	0.348352
cg01020413	-0.0146737	0.00762898	0.0572723
cg01020421	-0.00694977	0.00782901	0.376835
cg01020427	-0.00842979	0.00856341	0.327296
cg01020484	0.0166467	0.016224	0.30734
cg01020556	-0.00445697	0.00542895	0.41362
cg01020567	0.00972967	0.00455978	0.0353048
cg01020651	0.00912806	0.0051014	0.07659
cg01020694	-2.80459e-05	0.00357332	0.993753
cg01020696	0.000431478	0.00410708	0.916541
cg01020706	-0.00189752	0.00423449	0.655043
cg01020727	-0.000212202	0.00507798	0.966751
cg01020744	-0.0106891	0.00885639	0.230302
cg01020752	-0.0139275	0.0146647	0.344539
cg01020758	-0.00691456	0.00694455	0.321808
cg01020768	0.00756774	0.010939	0.490658
cg01020774	-0.00104972	0.00860764	0.903182
cg01020792	-0.00231365	0.00197557	0.244331
cg01020801	0.0117567	0.00987347	0.236577
cg01020819	0.00244622	0.010487	0.816035
cg01020840	0.00710767	0.00523502	0.177609
cg01020859	-0.00815794	0.0073544	0.269979
cg01020978	0.0235146	0.0225548	0.299668
cg01020980	0.000540162	0.00128393	0.67487
cg01020999	0.00330359	0.0118438	0.780874
cg01021045	-0.00179038	0.00175109	0.309042
cg01021083	0.00728741	0.00542001	0.181816
cg01021169	-0.0031432	0.00667959	0.638975
cg01021184	-0.00144874	0.0019942	0.469245
cg01021196	0.0190592	0.0204032	0.352486
cg01021224	0.00699118	0.00925284	0.451682
cg01021234	-0.00262991	0.0158929	0.868902
cg01021245	0.00398246	0.00650304	0.541663
cg01021251	-0.00259528	0.0085129	0.761103
cg01021271	-0.0167223	0.0135762	0.220937
cg01021283	-0.015077	0.0173918	0.38807
cg01021334	0.00506979	0.039707	0.898659
cg01021374	-0.00299673	0.00713245	0.675274
cg01021385	0.00226437	0.00118217	0.0582939
cg01021396	0.00554183	0.00796026	0.487926
cg01021410	-0.00103332	0.0108352	0.924214
cg01021423	0.00134363	0.00312721	0.668369
cg01021431	-0.00996363	0.0133862	0.458428
cg01021483	0.00141785	0.00322943	0.66158
cg01021485	0.00170302	0.00147025	0.24949
cg01021487	-0.000768722	0.00423017	0.856168
cg01021488	0.00731455	0.00508392	0.153341
cg01021493	0.0149994	0.0118971	0.21033
cg01021507	-0.00555736	0.00376231	0.142787
cg01021545	0.0156722	0.0184813	0.39846
cg01021547	0.00265996	0.00276491	0.338349
cg01021551	-0.00614469	0.00377797	0.107
cg01021552	0.00353906	0.00920344	0.701397
cg01021610	-0.00479393	0.00742813	0.520162
cg01021631	0.0133469	0.025076	0.595728
cg01021653	-0.0026046	0.0106567	0.807414
cg01021658	-0.021867	0.0114024	0.0579955
cg01021682	0.00947363	0.0103808	0.363644
cg01021702	-0.00381282	0.00553421	0.492447
cg01021719	0.00321023	0.00572773	0.576411
cg01021724	0.00171914	0.00216349	0.42872
cg01021742	-0.0159997	0.0102162	0.120483
cg01021836	-0.0150731	0.0133946	0.263151
cg01021856	0.00471791	0.00655209	0.473167
cg01021952	0.0207122	0.0249058	0.407604
cg01021975	0.00172762	0.00514332	0.737653
cg01021976	-0.00503321	0.00729427	0.491778
cg01022012	0.0128127	0.0139499	0.360578
cg01022041	0.0279524	0.0275971	0.313565
cg01022121	0.000191262	0.00876918	0.982642
cg01022171	0.000449946	0.00168123	0.789536
cg01022189	-0.00724698	0.00608291	0.236329
cg01022200	0.00260642	0.00823195	0.75219
cg01022219	-0.0157114	0.018614	0.400647
cg01022228	0.000959928	0.00230709	0.678246
cg01022250	-0.00217355	0.00553817	0.695548
cg01022257	-0.0020391	0.0040514	0.615854
cg01022336	-0.00919801	0.0068622	0.183157
cg01022345	-0.00489847	0.00997608	0.624487
cg01022365	-0.0079312	0.0189957	0.677189
cg01022370	0.0224934	0.0236812	0.344484
cg01022455	-0.0046799	0.00477225	0.329133
cg01022501	0.0364605	0.0324087	0.263272
cg01022567	0.00794279	0.00793449	0.319221
cg01022582	0.000401936	0.00394748	0.919103
cg01022611	0.00158744	0.0110138	0.885687
cg01022618	-0.00261869	0.00934244	0.779826
cg01022634	-0.0103977	0.0100358	0.302673
cg01022667	0.00227642	0.00475726	0.633329
cg01022670	0.0108484	0.0146399	0.460423
cg01022678	-0.00171006	0.00130571	0.193304
cg01022724	0.00520804	0.00895324	0.562083
cg01022780	-0.00734951	0.00637354	0.251607
cg01022801	-0.00551434	0.00336574	0.104486
cg01022840	-9.32112e-05	0.00648266	0.988557
cg01022859	0.00345794	0.0043054	0.423785
cg01022869	-0.0148378	0.0109214	0.177329
cg01022871	-0.00109483	0.00123077	0.375844
cg01022879	-0.00111345	0.00185023	0.548675
cg01022916	0.0046329	0.0106936	0.665775
cg01022921	0.00671993	0.0123741	0.588293
cg01022939	-0.000645917	0.00474502	0.891996
cg01022951	0.0024651	0.00114106	0.0331331
cg01022974	-0.00536856	0.00295201	0.0719634
cg01023053	0.00052227	0.00123447	0.673151
cg01023080	-0.000219702	0.0048821	0.964196
cg01023151	-0.00382041	0.00488872	0.43637
cg01023169	0.000501658	0.00411783	0.903281
cg01023203	9.99523e-06	0.00396183	0.997992
cg01023222	-0.0100131	0.00576448	0.085461
cg01023242	0.0109686	0.0342046	0.749124
cg01023269	0.00576249	0.00346724	0.0996481
cg01023344	0.00167737	0.00223717	0.455153
cg01023355	-0.00149113	0.00696297	0.830865
cg01023362	0.00728651	0.00474673	0.127927
cg01023393	-0.00827612	0.00647899	0.204426
cg01023403	-0.000800973	0.005082	0.875082
cg01023418	0.000903939	0.00702592	0.897887
cg01023464	-0.000744952	0.00599201	0.901308
cg01023473	0.0012442	0.00390269	0.750539
cg01023504	0.00976373	0.00546805	0.0771962
cg01023548	-0.00107508	0.00838497	0.898236
cg01023590	-0.000710068	0.00402832	0.860439
cg01023592	-0.00449211	0.0108557	0.679905
cg01023593	0.00126511	0.00693257	0.85557
cg01023615	-0.0130887	0.0160069	0.415478
cg01023672	-0.000858154	0.00686762	0.900809
cg01023693	0.00473394	0.00984184	0.631566
cg01023696	-0.00092	0.00308508	0.766162
cg01023703	-0.00474507	0.0105641	0.65428
cg01023734	-0.00225412	0.00132509	0.0920317
cg01023751	0.0030253	0.00695179	0.664368
cg01023755	-0.00706534	0.00838734	0.401585
cg01023759	0.00203915	0.00787521	0.79622
cg01023769	-0.000731367	0.00295567	0.805071
cg01023778	-0.000993598	0.00207289	0.632751
cg01023783	0.00913153	0.00494383	0.067696
cg01023787	0.0075679	0.00498959	0.132488
cg01023798	-0.00313052	0.00371344	0.401227
cg01023808	0.0085075	0.0128611	0.509818
cg01023827	0.0142036	0.00582212	0.0164647
cg01023870	-0.00526395	0.00888866	0.555047
cg01023872	0.00226453	0.00580178	0.697133
cg01023920	0.0263597	0.0240068	0.274836
cg01023967	-0.00494255	0.00624619	0.430648
cg01023982	0.00978859	0.00614824	0.11452
cg01024009	-0.000286268	0.00193139	0.882468
cg01024042	0.00539204	0.0135356	0.691213
cg01024055	0.0124339	0.00639073	0.0545079
cg01024069	0.00789902	0.0195087	0.686417
cg01024098	0.0142243	0.00826657	0.0883974
cg01024113	0.00147717	0.000998615	0.142225
cg01024124	0.0112257	0.00740758	0.132818
cg01024141	0.00487494	0.00523822	0.354277
cg01024168	-0.00357482	0.00283588	0.210398
cg01024175	0.00597453	0.00407643	0.145887
cg01024247	0.0167556	0.016412	0.309747
cg01024303	0.0122521	0.00775747	0.117405
cg01024350	-0.012795	0.00938026	0.17562
cg01024373	-0.0025351	0.0017823	0.15803
cg01024444	0.00705975	0.0133134	0.597098
cg01024455	-0.00257453	0.00908694	0.777516
cg01024458	0.0125891	0.0158258	0.428218
cg01024473	0.00865084	0.00985169	0.381991
cg01024480	0.00451753	0.00442288	0.30953
cg01024504	-0.0188864	0.0154125	0.223303
cg01024580	0.0169857	0.022137	0.444711
cg01024618	-0.00945047	0.00608548	0.123593
cg01024636	-0.000802334	0.00279556	0.774704
cg01024668	0.00319971	0.00925395	0.730244
cg01024673	-0.0128638	0.0112401	0.255167
cg01024679	-0.0272313	0.0219229	0.217091
cg01024699	0.00265969	0.00960575	0.78244
cg01024728	0.00164255	0.00472571	0.728888
cg01024757	0.0248925	0.0267618	0.354533
cg01024783	-0.00392498	0.00939146	0.676894
cg01024792	0.0081851	0.00617545	0.18805
cg01024862	0.00325256	0.00372316	0.384428
cg01024876	-0.00262615	0.008252	0.750964
cg01024878	0.0138626	0.00960292	0.151982
cg01024962	-0.0470433	0.0240314	0.0530672
cg01025072	0.00587311	0.0132012	0.657359
cg01025185	-0.00813688	0.00803487	0.313649
cg01025233	-0.00241096	0.00606895	0.692021
cg01025282	-0.000461953	0.00890992	0.958754
cg01025283	-0.0127161	0.00569634	0.0278239
cg01025296	0.00481975	0.00682313	0.481592
cg01025302	0.0114343	0.0131446	0.386443
cg01025398	-0.00582018	0.00407153	0.155982
cg01025434	-0.000865054	0.0202749	0.966053
cg01025599	-0.00100229	0.00191908	0.602632
cg01025604	0.00220221	0.00708965	0.756733
cg01025617	0.00182007	0.00922836	0.844051
cg01025676	-0.0299218	0.0238106	0.211805
cg01025689	0.00168147	0.0107632	0.876171
cg01025690	0.000477068	0.0079713	0.952396
cg01025720	0.00375871	0.00436972	0.391752
cg01025762	-0.00115539	0.00152131	0.449358
cg01025770	-1.26358e-05	0.00232016	0.995666
cg01025772	0.0164456	0.0185915	0.378507
cg01025774	0.0156008	0.0112684	0.169298
cg01025794	0.00224627	0.00464627	0.629829
cg01025800	0.0120949	0.013262	0.363962
cg01025818	-0.00280457	0.0158871	0.860234
cg01025836	-0.00628027	0.00984547	0.525007
cg01025838	0.0130395	0.00758499	0.0886873
cg01025842	0.000598482	0.00332568	0.85755
cg01025883	0.00547117	0.00755646	0.470732
cg01025891	0.0010814	0.00139567	0.440272
cg01025894	-0.008278	0.00498616	0.100008
cg01025954	0.013624	0.0109609	0.216786
cg01025955	0.0021892	0.00251092	0.385368
cg01026009	0.00736219	0.0182381	0.687317
cg01026025	0.0158117	0.0126076	0.212716
cg01026046	-0.00185856	0.00775146	0.811001
cg01026064	0.00750473	0.00757629	0.324294
cg01026085	0.00767732	0.00383737	0.0481386
cg01026094	0.00832812	0.0100882	0.411033
cg01026192	0.00127161	0.00223882	0.571319
cg01026196	0.00347039	0.00720217	0.630963
cg01026204	-0.00613765	0.00774402	0.429907
cg01026233	-0.00166194	0.00815214	0.838873
cg01026249	0.00265312	0.0168408	0.875136
cg01026256	0.0167451	0.0130931	0.203885
cg01026270	0.00419954	0.00555225	0.451207
cg01026300	0.0131009	0.00560438	0.0213999
cg01026330	0.00148277	0.00454539	0.744945
cg01026373	-0.00173498	0.0019959	0.386781
cg01026383	-0.00881826	0.0156723	0.574921
cg01026385	-0.0024313	0.0157528	0.877653
cg01026494	0.00246575	0.0140096	0.860646
cg01026503	0.0114829	0.00789586	0.148998
cg01026613	0.00184189	0.00660659	0.780977
cg01026660	0.00442363	0.0128808	0.731996
cg01026661	0.0024835	0.00449218	0.581601
cg01026730	0.00423672	0.00404381	0.297301
cg01026744	-0.0087209	0.0095734	0.364512
cg01026796	0.00445328	0.0173439	0.797889
cg01026803	-0.00623904	0.0118449	0.599547
cg01026855	0.000396544	0.00773443	0.959213
cg01026898	-0.0124782	0.0136473	0.362742
cg01026915	0.00169333	0.00878281	0.847506
cg01026920	0.00303392	0.00621153	0.626312
cg01026953	0.0130715	0.00674309	0.0553812
cg01027010	0.0139695	0.0107659	0.197419
cg01027031	-0.00728452	0.00422345	0.0876566
cg01027065	-0.0206787	0.0162606	0.206426
cg01027109	0.00133577	0.00406867	0.743367
cg01027113	0.00879997	0.0127334	0.491109
cg01027122	-0.00107726	0.00793063	0.892224
cg01027151	-0.00319258	0.00763685	0.676807
cg01027186	-0.00448388	0.00344986	0.196682
cg01027209	0.000193505	0.0112163	0.98627
cg01027226	-0.0142778	0.0185516	0.443336
cg01027229	-0.0018361	0.00513836	0.721597
cg01027305	0.00379028	0.0141672	0.789605
cg01027339	0.00657227	0.00878761	0.456274
cg01027365	-0.00118908	0.00344412	0.730633
cg01027405	0.000374982	0.00628449	0.952539
cg01027411	-0.00993855	0.00934596	0.290159
cg01027422	-0.000270527	0.0044715	0.951878
cg01027469	0.00293447	0.0132713	0.825455
cg01027498	-0.00130874	0.00204635	0.523927
cg01027519	0.00535707	0.00931551	0.566536
cg01027532	0.0307693	0.0158879	0.0556104
cg01027668	0.00151179	0.0135333	0.911279
cg01027728	0.0022285	0.00737632	0.763191
cg01027739	-0.00292758	0.00242691	0.230547
cg01027750	-0.000753882	0.00648654	0.907709
cg01027776	0.00898035	0.0143144	0.53185
cg01027794	-0.00260649	0.00406598	0.522958
cg01027805	-0.00134069	0.00271464	0.622479
cg01027820	0.01112	0.0129269	0.391725
cg01027858	0.00208577	0.0122426	0.865064
cg01027862	-0.00549573	0.00977118	0.575073
cg01027874	0.00433025	0.0041304	0.296989
cg01027902	0.00803691	0.00815738	0.326888
cg01027909	0.00130039	0.00442517	0.769472
cg01027929	-0.00302626	0.0133687	0.821376
cg01027932	-0.0015027	0.00360129	0.677377
cg01027937	-0.00133352	0.00540341	0.805574
cg01027941	0.0251665	0.0188136	0.184037
cg01027957	-0.00634987	0.00767368	0.409932
cg01027976	0.022742	0.0115721	0.0521588
cg01027993	0.00453148	0.00499177	0.366172
cg01028000	-0.0041652	0.0042604	0.330605
cg01028017	0.0277931	0.0156006	0.0778605
cg01028140	0.00886157	0.0137274	0.520056
cg01028142	-0.00873357	0.0121521	0.474009
cg01028180	0.000924396	0.00684953	0.892917
cg01028223	0.00724924	0.00825401	0.381903
cg01028226	-0.0266782	0.0167569	0.114525
cg01028237	0.00326379	0.00600376	0.58791
cg01028239	-0.00564843	0.0128648	0.661564
cg01028245	0.00209269	0.0111748	0.851829
cg01028283	0.000897333	0.00185554	0.629729
cg01028287	0.0196332	0.0177562	0.271505
cg01028309	0.0035771	0.00641805	0.578533
cg01028360	-0.00216622	0.00381026	0.570954
cg01028364	-0.0232198	0.0172379	0.18102
cg01028379	0.00451109	0.00665321	0.499317
cg01028447	-0.00146785	0.00518883	0.777849
cg01028457	0.00101807	0.00134826	0.451966
cg01028458	-0.0116896	0.0117273	0.321276
cg01028469	-0.00251397	0.010395	0.809396
cg01028522	0.00536911	0.00384422	0.165605
cg01028526	-0.0234759	0.0116645	0.0468467
cg01028572	0.00190716	0.00385246	0.621651
cg01028600	0.00768144	0.0143912	0.594692
cg01028619	0.0033111	0.0052247	0.527698
cg01028657	0.00170671	0.00412209	0.679732
cg01028770	-0.00185689	0.00324604	0.568573
cg01028796	0.0100541	0.0166615	0.547587
cg01028834	-0.0105716	0.00940637	0.263758
cg01028844	-0.00561603	0.0038748	0.150362
cg01028869	0.000637956	0.00161433	0.693549
cg01028920	0.00276639	0.00355143	0.437848
cg01028925	-0.000459476	0.0101389	0.963944
cg01028964	0.00243306	0.0103102	0.813926
cg01029027	-0.0012895	0.00438455	0.76929
cg01029032	0.00460262	0.00539988	0.396053
cg01029036	0.00137241	0.00532566	0.79717
cg01029047	-0.00776048	0.00714694	0.280158
cg01029119	0.00823473	0.0143616	0.567671
cg01029196	-0.0117234	0.0140794	0.407018
cg01029238	-0.00156681	0.00279915	0.576905
cg01029247	-0.000426102	0.00198249	0.830257
cg01029302	-0.0011013	0.00121823	0.368157
cg01029331	0.0391453	0.0207996	0.0627407
cg01029347	-0.00026811	0.00422465	0.949524
cg01029395	-0.000364239	0.00810908	0.964263
cg01029450	0.00252822	0.00662023	0.703351
cg01029551	0.0238624	0.0241956	0.326401
cg01029568	0.0121475	0.0123845	0.32903
cg01029575	0.000291847	0.00117263	0.803961
cg01029590	-0.0026328	0.00958663	0.784165
cg01029592	0.00728132	0.00546913	0.186101
cg01029617	0.0157749	0.0183263	0.39142
cg01029623	-0.0061224	0.00471599	0.197198
cg01029627	-0.000626661	0.00240453	0.794924
cg01029637	0.00280839	0.00569291	0.622873
cg01029638	-0.00141603	0.00162692	0.386179
cg01029669	-0.00100395	0.00654942	0.87848
cg01029676	-0.00084829	0.00246349	0.73131
cg01029684	-0.00464545	0.0101716	0.648872
cg01029791	-0.000752732	0.00620709	0.903721
cg01029838	0.00462121	0.00611971	0.451943
cg01029867	0.0014072	0.00195371	0.473037
cg01029901	0.00161555	0.00761756	0.832475
cg01029907	0.000822604	0.0193699	0.96621
cg01029926	-0.00875513	0.00745349	0.24293
cg01029934	0.00341297	0.00577936	0.556158
cg01029939	-0.00606143	0.00725695	0.405563
cg01029985	0.000348173	0.00398219	0.930503
cg01030080	0.0038934	0.00328472	0.238706
cg01030081	0.00164443	0.00369338	0.65711
cg01030110	-0.00618206	0.0091915	0.502763
cg01030121	-0.00155016	0.0030974	0.617843
cg01030158	-0.00197204	0.00377652	0.602696
cg01030166	0.0105635	0.0081109	0.195778
cg01030173	0.000316874	0.00116932	0.786957
cg01030178	-0.00951296	0.00569613	0.098032
cg01030213	-0.00647024	0.00583874	0.270452
cg01030321	-0.0029978	0.00459514	0.51565
cg01030404	0.0297786	0.0196969	0.133729
cg01030411	0.0161484	0.0176804	0.363255
cg01030435	0.00125076	0.00534777	0.815553
cg01030476	-0.00887607	0.0128673	0.491907
cg01030479	-0.00234498	0.0116189	0.840464
cg01030481	-0.002076	0.00953639	0.828112
cg01030534	0.00473285	0.00339285	0.166123
cg01030584	0.00462473	0.00416889	0.269943
cg01030598	-0.0188292	0.0091502	0.0422114
cg01030624	-0.0358422	0.0167346	0.0346381
cg01030627	0.00171487	0.0133811	0.898283
cg01030629	-0.0035625	0.00608854	0.559788
cg01030737	-0.00581618	0.00829791	0.484981
cg01030747	0.0242747	0.0164503	0.143183
cg01030757	0.00538578	0.00771879	0.486953
cg01030842	-0.0107699	0.00902125	0.235364
cg01030886	0.0107548	0.016066	0.504774
cg01030901	0.00233669	0.00468487	0.619035
cg01030951	-0.00835566	0.00623666	0.183359
cg01030959	-0.0101028	0.00784695	0.200897
cg01030981	0.00371165	0.00822738	0.65287
cg01031032	-0.00162619	0.00247363	0.512427
cg01031100	0.00128699	0.00201617	0.524715
cg01031101	-0.0104022	0.00907777	0.254571
cg01031146	0.000790526	0.00125571	0.530428
cg01031177	-0.000951101	0.00336007	0.777716
cg01031251	-0.000587192	0.00741254	0.937019
cg01031269	0.018439	0.00894987	0.0419712
cg01031271	0.00443319	0.0046685	0.344607
cg01031312	-0.00599892	0.0138112	0.664969
cg01031319	0.0053835	0.00324056	0.0997883
cg01031370	-0.00245067	0.00570771	0.668584
cg01031400	-0.00921676	0.0099856	0.358227
cg01031441	-0.00599904	0.00752489	0.427208
cg01031475	0.00311519	0.00401943	0.44015
cg01031542	-0.00495828	0.00629842	0.433011
cg01031555	-0.00308353	0.00533711	0.564729
cg01031587	-0.00283943	0.00609089	0.642103
cg01031597	-0.00163052	0.00777309	0.834278
cg01031615	0.0156093	0.0182869	0.395377
cg01031626	0.0035802	0.00478254	0.455857
cg01031670	-0.00422479	0.00556138	0.449242
cg01031743	-0.00175101	0.00719255	0.808158
cg01031907	0.000916365	0.00667897	0.891147
cg01031949	-0.00141679	0.00381042	0.710814
cg01031956	0.0095234	0.0145737	0.514958
cg01031983	0.00881615	0.0172945	0.611338
cg01031989	0.0207281	0.0165555	0.213478
cg01031999	0.00716655	0.00711653	0.316352
cg01032119	0.00982926	0.00791341	0.217104
cg01032200	-0.0358097	0.0369749	0.335138
cg01032220	-0.00181449	0.00331203	0.585016
cg01032237	0.00249339	0.00374424	0.506991
cg01032276	-0.000718	0.00568779	0.899799
cg01032298	0.00385425	0.0104727	0.713629
cg01032316	-0.00299079	0.00832112	0.720037
cg01032359	-0.00138514	0.00228842	0.546364
cg01032431	0.00751205	0.00583344	0.200803
cg01032450	-0.00281784	0.00179579	0.119775
cg01032486	0.0195443	0.0137667	0.158813
cg01032511	0.00795254	0.00887922	0.372599
cg01032570	0.00217344	0.00202295	0.285233
cg01032589	-0.00026461	0.00473358	0.955533
cg01032602	0.00660444	0.00680986	0.334469
cg01032617	0.01576	0.00739245	0.0354649
cg01032630	0.000641084	0.00246141	0.795049
cg01032631	0.00254232	0.00172016	0.142562
cg01032650	-0.0147355	0.0158356	0.35434
cg01032653	-0.00802579	0.00954911	0.402647
cg01032779	0.0147673	0.0069032	0.0348539
cg01032802	0.00790992	0.00993519	0.42783
cg01032851	0.0136494	0.0226591	0.548283
cg01032911	-0.0276755	0.0184115	0.135948
cg01032923	0.0101137	0.0131561	0.443854
cg01032943	-0.00110472	0.0039392	0.779718
cg01032978	-0.00556923	0.00563776	0.325613
cg01032996	-0.00437964	0.00901802	0.628275
cg01033001	0.00698317	0.00999962	0.486583
cg01033005	0.00493313	0.00623264	0.430526
cg01033115	-0.0176889	0.0216036	0.41485
cg01033160	-0.000479761	0.00240295	0.842156
cg01033175	-0.00146066	0.00139594	0.297915
cg01033191	-0.00189605	0.00813971	0.816286
cg01033194	0.00366071	0.00893737	0.682979
cg01033209	0.0063973	0.00478918	0.184653
cg01033276	-0.0383521	0.0306637	0.21395
cg01033299	-0.0106202	0.0176972	0.549792
cg01033316	-0.0020525	0.00499937	0.682279
cg01033336	-0.0280499	0.0255237	0.274417
cg01033346	0.00273276	0.00942032	0.772346
cg01033356	-0.00989854	0.0116507	0.397571
cg01033357	0.00581763	0.00505463	0.252497
cg01033360	0.00395661	0.00641191	0.53859
cg01033451	-0.00313449	0.00433687	0.471518
cg01033463	-0.000506551	0.00167903	0.763513
cg01033467	-0.00173501	0.00506734	0.732776
cg01033552	-0.0136243	0.00957173	0.157735
cg01033574	-0.000821476	0.00997138	0.934507
cg01033583	-0.009929	0.00702391	0.160584
cg01033600	0.00287219	0.00820054	0.726892
cg01033642	0.00449848	0.00631332	0.477792
cg01033646	0.00122663	0.00135296	0.366782
cg01033654	-0.00112421	0.00752515	0.881544
cg01033780	0.0205625	0.0145506	0.160709
cg01033787	0.00180729	0.0143483	0.900018
cg01033822	-0.00552144	0.00532308	0.302115
cg01033844	0.0156342	0.0108622	0.153184
cg01033865	0.000544726	0.00264068	0.83699
cg01033871	-0.00926904	0.0111718	0.408694
cg01033938	-0.00271207	0.00621638	0.663575
cg01034197	-0.0109176	0.00841978	0.19773
cg01034217	-0.000775623	0.00219488	0.724549
cg01034232	0.00270687	0.00934597	0.7727
cg01034243	0.00325398	0.00524999	0.536795
cg01034247	0.0038031	0.0117084	0.745997
cg01034251	-0.00967575	0.00460596	0.0381822
cg01034287	0.00157207	0.00483176	0.745587
cg01034363	-0.00103143	0.00114517	0.36992
cg01034367	0.00145207	0.0045719	0.751445
cg01034387	-0.0098846	0.01173	0.401422
cg01034396	0.0191906	0.0175928	0.277973
cg01034411	0.0075944	0.00922544	0.412352
cg01034422	-0.0184462	0.0166077	0.26936
cg01034631	0.0020573	0.0055659	0.712443
cg01034636	-0.0117921	0.00962259	0.22328
cg01034654	0.0103215	0.00859464	0.232618
cg01034678	0.00157935	0.00499656	0.752595
cg01034685	-0.00388886	0.00531502	0.466079
cg01034696	0.00287799	0.0014392	0.0482429
cg01034726	0.0123803	0.0086443	0.155207
cg01034737	-0.0130128	0.0105576	0.220632
cg01034754	0.000530636	0.00745065	0.943365
cg01034770	-0.00855263	0.0123604	0.490581
cg01034784	0.00119757	0.00398152	0.764205
cg01034811	0.00570026	0.00363434	0.119936
cg01034813	0.00658723	0.00667227	0.3259
cg01034884	-0.00516895	0.00678283	0.447815
cg01034913	-0.00214382	0.00410777	0.602899
cg01034921	-4.6762e-05	0.00489882	0.992403
cg01034973	-0.000985667	0.00354825	0.781748
cg01034993	0.00543518	0.00884822	0.540433
cg01035000	-0.00190286	0.00109804	0.0861856
cg01035013	0.00128967	0.00239346	0.591201
cg01035015	0.000852852	0.00213386	0.690248
cg01035035	0.0133677	0.0139675	0.340849
cg01035038	-0.000781169	0.00182396	0.669367
cg01035068	-0.00156773	0.00495888	0.75255
cg01035107	3.88653e-05	0.00148096	0.979116
cg01035160	-0.000226284	0.0014877	0.879412
cg01035170	0.00877141	0.00811856	0.282557
cg01035190	-0.0129943	0.0106327	0.224542
cg01035198	0.00106346	0.00265942	0.690095
cg01035219	0.0160109	0.00756334	0.0367489
cg01035238	-0.00355839	0.0038801	0.361304
cg01035260	-0.00365883	0.00705704	0.605279
cg01035261	0.00502239	0.0108423	0.644211
cg01035334	-0.0172411	0.0171474	0.317102
cg01035422	0.0210175	0.0196479	0.287325
cg01035472	0.00324158	0.00395466	0.414345
cg01035491	-0.000670786	0.00447658	0.88119
cg01035528	-0.000928291	0.00146497	0.527751
cg01035563	-0.00158828	0.00520845	0.761043
cg01035598	0.00214166	0.0143447	0.881618
cg01035619	-0.00484203	0.00944285	0.609242
cg01035629	-0.0050401	0.00397657	0.207939
cg01035640	0.0198417	0.0149783	0.188293
cg01035644	0.00127696	0.00451421	0.777857
cg01035687	0.00948135	0.0189431	0.617811
cg01035689	0.00126755	0.00282993	0.655187
cg01035754	0.0182434	0.00903935	0.046246
cg01035771	0.00336215	0.00485332	0.490071
cg01035781	-0.000967615	0.0157881	0.951252
cg01035789	0.000885575	0.00258943	0.733071
cg01035804	-0.0105269	0.0111641	0.347992
cg01035809	0.00764295	0.00599867	0.205578
cg01035812	-0.00116929	0.00204038	0.567882
cg01035815	0.0178308	0.0135952	0.192676
cg01035826	0.00197108	0.00698618	0.778419
cg01035900	3.9812e-05	0.00103563	0.969412
cg01035923	0.029488	0.0188652	0.12119
cg01035931	0.0124982	0.0172912	0.471486
cg01035956	-0.000159437	0.00548399	0.976864
cg01036012	-0.00180674	0.0161433	0.911112
cg01036016	0.00287029	0.00445711	0.521062
cg01036090	-0.00468172	0.0126272	0.711598
cg01036133	0.0119591	0.0118416	0.314969
cg01036148	-0.000991185	0.00209371	0.636951
cg01036164	-0.00639151	0.00752101	0.397455
cg01036173	-0.00141355	0.00216144	0.514623
cg01036205	-0.00677939	0.0093438	0.46981
cg01036264	-0.000572735	0.010855	0.958027
cg01036324	0.00313361	0.0076292	0.682142
cg01036332	0.00295565	0.00618395	0.633725
cg01036351	0.0067824	0.00589886	0.252976
cg01036371	-0.0219109	0.0153583	0.156795
cg01036393	-0.000453351	0.00403805	0.910834
cg01036399	0.00427972	0.00422942	0.314031
cg01036503	-0.0134996	0.0102566	0.191121
cg01036509	0.00437656	0.00334223	0.193375
cg01036541	-0.000681705	0.00449582	0.879784
cg01036611	-0.00378378	0.00671548	0.574395
cg01036697	0.000361334	0.00392262	0.926791
cg01036731	-0.00559019	0.00687537	0.418107
cg01036732	0.00157085	0.00183209	0.393271
cg01036735	-0.0101224	0.0104149	0.333438
cg01036741	-0.00153647	0.00459323	0.738697
cg01036746	0.000574332	0.00175189	0.743721
cg01036779	-0.00900181	0.00450056	0.0481954
cg01036806	0.00157448	0.00133039	0.239426
cg01036828	-0.00694143	0.00714422	0.333586
cg01036849	-0.00422762	0.00428664	0.326399
cg01036958	0.00347141	0.0057115	0.544702
cg01036972	0.0145506	0.0153971	0.346925
cg01036998	0.000598702	0.00703816	0.93238
cg01037020	0.00217136	0.00628075	0.730281
cg01037082	-0.00825426	0.0183008	0.652942
cg01037108	-0.00270034	0.00290424	0.354717
cg01037165	0.00399116	0.00560914	0.478403
cg01037217	0.0144271	0.0146474	0.327019
cg01037262	-0.00479431	0.00690302	0.488965
cg01037314	0.00598873	0.00464232	0.200016
cg01037318	-0.00245749	0.00443346	0.580608
cg01037323	-0.00653597	0.00423434	0.125853
cg01037496	-0.00854454	0.0154053	0.580373
cg01037523	0.0259834	0.0251902	0.304801
cg01037617	0.0251371	0.0216794	0.249015
cg01037637	-0.00238633	0.00223382	0.287971
cg01037673	0.0011833	0.0017547	0.501638
cg01037683	0.00683657	0.0106013	0.520482
cg01037686	-0.000243341	0.0048067	0.959725
cg01037703	0.00817279	0.00996721	0.414185
cg01037726	0.00956783	0.00731326	0.193776
cg01037756	-0.0254212	0.0155956	0.106243
cg01037764	-0.00972974	0.00844857	0.252214
cg01037768	-1.26568e-05	0.00508479	0.998019
cg01037823	-0.0246089	0.0192975	0.205179
cg01037895	-0.0378831	0.0113191	0.00115273
cg01038117	-0.0113525	0.00813881	0.166148
cg01038149	0.000723083	0.00137026	0.598877
cg01038167	0.000620188	0.00105577	0.558242
cg01038172	-0.00737617	0.0102258	0.472391
cg01038207	0.00575524	0.00564306	0.310247
cg01038214	-0.0132928	0.0152738	0.38622
cg01038215	0.00809337	0.0148222	0.586261
cg01038299	0.00226461	0.00510123	0.65805
cg01038325	0.016643	0.0160401	0.301965
cg01038344	0.00435938	0.0133796	0.74524
cg01038350	0.00147637	0.00772999	0.848918
cg01038364	0.000671833	0.00701415	0.923885
cg01038450	0.000529678	0.00127682	0.679146
cg01038479	-0.000272821	0.00124684	0.827245
cg01038484	0.000759853	0.00738199	0.918222
cg01038517	-0.0147055	0.00671443	0.0308382
cg01038597	0.00370042	0.0124288	0.766527
cg01038640	-0.00982021	0.00701539	0.164665
cg01038670	0.010707	0.0125396	0.395225
cg01038681	0.00616289	0.00438527	0.163014
cg01038732	0.00441302	0.00980186	0.653524
cg01038738	0.0041729	0.00280515	0.140006
cg01038750	0.00533762	0.00242041	0.0297272
cg01038820	0.00483127	0.00668865	0.471791
cg01038861	-0.00833321	0.0120039	0.489162
cg01038877	-0.0159895	0.0120719	0.188349
cg01038940	-0.0069219	0.00647202	0.287414
cg01038950	-0.011842	0.0071584	0.101207
cg01038953	0.0124124	0.0103192	0.231877
cg01039083	0.00473233	0.00718383	0.511572
cg01039092	-0.00488692	0.00669946	0.467432
cg01039117	-0.00180023	0.00335516	0.592766
cg01039128	0.0237396	0.0254179	0.352567
cg01039133	0.00151618	0.00211161	0.474419
cg01039154	-0.00706678	0.00637754	0.270489
cg01039257	-0.00990972	0.00819692	0.22953
cg01039355	0.0140638	0.00834915	0.0952131
cg01039401	-0.013784	0.011669	0.240307
cg01039421	-0.000634015	0.00559322	0.909977
cg01039429	-0.00161877	0.00357495	0.651667
cg01039441	-0.00324023	0.00184814	0.0826247
cg01039442	0.00162007	0.00326535	0.620885
cg01039497	-0.00335731	0.0225915	0.882161
cg01039508	-0.00654627	0.00521099	0.211955
cg01039573	-0.0111392	0.00825884	0.18046
cg01039632	0.000897196	0.0064662	0.889925
cg01039664	-0.00456034	0.00668238	0.496537
cg01039695	0.0011733	0.00105836	0.270259
cg01039752	-0.00563982	0.0108544	0.604501
cg01039763	-0.0124531	0.0123112	0.314207
cg01039849	-0.00214982	0.00740951	0.772308
cg01039871	0.00459645	0.00515441	0.374667
cg01039902	-0.00107658	0.00420588	0.7985
cg01039990	-0.00154408	0.00728635	0.832606
cg01040062	0.00074657	0.00197976	0.706897
cg01040097	-0.00528937	0.00435968	0.227893
cg01040103	-0.000877754	0.00126419	0.489091
cg01040150	-0.00525295	0.0053406	0.327691
cg01040156	0.000102785	0.00729415	0.988785
cg01040169	0.000104981	0.00555474	0.984959
cg01040189	0.000905899	0.0122914	0.941395
cg01040200	0.00109855	0.00406961	0.787762
cg01040227	-0.0102166	0.00711713	0.154268
cg01040259	-0.00581419	0.0144836	0.688958
cg01040280	-0.0187267	0.0108058	0.0861747
cg01040315	-0.00549294	0.016734	0.743408
cg01040361	0.0128712	0.017073	0.452688
cg01040366	-0.000954776	0.00238545	0.689826
cg01040375	0.00910112	0.00999009	0.364478
cg01040394	-7.49888e-05	0.00194624	0.969342
cg01040414	-0.00454091	0.00645372	0.48331
cg01040434	-0.000443681	0.0119425	0.970438
cg01040457	-0.0108184	0.00727521	0.140157
cg01040499	0.00319019	0.00480169	0.507969
cg01040533	-0.00808033	0.00962244	0.403058
cg01040535	-0.00136505	0.00168452	0.419664
cg01040553	0.000934939	0.00762564	0.902666
cg01040585	-0.00418893	0.00511408	0.414678
cg01040624	-0.000334804	0.00542156	0.950882
cg01040634	0.00156983	0.0048162	0.745145
cg01040649	0.00191577	0.00610175	0.754197
cg01040654	0.00312304	0.00716185	0.663729
cg01040681	-0.00620464	0.0126502	0.62487
cg01040700	0.00643351	0.00971076	0.509166
cg01040719	-0.00719724	0.00733272	0.328703
cg01040727	-0.00674674	0.0120031	0.575316
cg01040740	0.00378359	0.0144	0.793285
cg01040749	0.00774449	0.00621747	0.215821
cg01040759	-0.000603439	0.00129728	0.64283
cg01040779	0.00222474	0.00446235	0.619187
cg01040780	-0.00734318	0.0110617	0.50832
cg01040782	-0.000909111	0.00378325	0.81059
cg01040786	0.0142516	0.0186659	0.446955
cg01040822	0.00219884	0.00788235	0.780854
cg01040832	0.00301122	0.00438265	0.493623
cg01040850	-0.00560063	0.00746551	0.454895
cg01040890	0.00202611	0.0101387	0.842012
cg01040960	-0.00486876	0.00821344	0.554666
cg01040966	-0.0227638	0.00863394	0.00971137
cg01041053	-0.00293884	0.00757928	0.699027
cg01041061	0.0133785	0.0121226	0.272414
cg01041222	-0.00224183	0.00370851	0.546874
cg01041239	-0.00112821	0.00756929	0.881814
cg01041252	0.00154723	0.0141297	0.913024
cg01041256	-0.00931043	0.00620918	0.136904
cg01041257	0.0152144	0.0252837	0.548704
cg01041284	0.00403455	0.00544312	0.460296
cg01041367	-0.00659575	0.00339288	0.054706
cg01041405	0.00602869	0.0203509	0.767663
cg01041449	-0.0194257	0.0140534	0.169968
cg01041455	-0.00857011	0.0132543	0.519379
cg01041534	0.0145521	0.0131847	0.272367
cg01041562	-0.00360714	0.00446888	0.421485
cg01041620	0.000375633	0.00208074	0.857103
cg01041624	-0.00513085	0.00856068	0.550295
cg01041648	-0.00252326	0.00429103	0.557838
cg01041674	-0.0402306	0.0138532	0.00453364
cg01041681	-0.00686067	0.00533048	0.201043
cg01041703	-0.00521802	0.0053417	0.331002
cg01041717	-0.0175479	0.0102069	0.0886678
cg01041809	0.000591693	0.00720596	0.934722
cg01041810	0.00770787	0.00735954	0.297472
cg01041813	0.000760793	0.00363027	0.83443
cg01041815	-0.0227493	0.0204287	0.268124
cg01041830	0.0127798	0.0156039	0.414725
cg01041926	0.0062144	0.00515556	0.230902
cg01042100	0.00130487	0.00920506	0.887558
cg01042174	-0.00185174	0.00109053	0.0926125
cg01042202	-0.00431381	0.012623	0.733263
cg01042246	-0.000714352	0.00296258	0.809952
cg01042278	-0.00524603	0.00590162	0.376183
cg01042284	0.000194544	0.00970231	0.984042
cg01042287	0.00208483	0.00298926	0.487145
cg01042334	0.0103118	0.0119449	0.390053
cg01042368	0.0081635	0.0137556	0.554209
cg01042424	-0.0015914	0.00810044	0.84465
cg01042465	-0.0274453	0.0139036	0.0511441
cg01042469	-0.00316546	0.00485547	0.515937
cg01042505	-0.000750972	0.00119251	0.530302
cg01042534	0.0118016	0.0155109	0.448533
cg01042558	-0.00506657	0.0102569	0.622414
cg01042564	0.0205736	0.0273744	0.454078
cg01042618	0.00778494	0.017807	0.66292
cg01042637	0.00338507	0.00347837	0.332813
cg01042640	-0.0002941	0.00584226	0.959952
cg01042641	-0.0133439	0.00941561	0.15953
cg01042661	0.0169912	0.00883962	0.0574315
cg01042687	-0.0138945	0.0122669	0.260054
cg01042732	0.000594879	0.00497522	0.905065
cg01042749	-0.00166414	0.00262009	0.526784
cg01042830	-0.0184743	0.0112821	0.104672
cg01042841	-0.00117946	0.00553	0.83154
cg01042854	0.00402551	0.00463371	0.387067
cg01042877	0.0034689	0.00660333	0.600519
cg01042903	-0.00243166	0.0112284	0.82899
cg01042907	-0.00276985	0.00463932	0.551831
cg01042941	0.00184055	0.00347475	0.597498
cg01042948	-0.0045281	0.0077811	0.561919
cg01042983	0.011902	0.0122474	0.333496
cg01043076	0.00500769	0.00522286	0.33997
cg01043096	0.00112208	0.00635756	0.860262
cg01043119	0.00264705	0.00280697	0.347941
cg01043150	-0.00509658	0.00961848	0.597374
cg01043153	-0.00352659	0.0154984	0.820464
cg01043158	-0.00352297	0.0095142	0.711953
cg01043196	0.00845227	0.00959579	0.380521
cg01043250	-0.000788407	0.00930329	0.932634
cg01043252	0.0112649	0.0175982	0.523561
cg01043320	0.00147512	0.00169238	0.385501
cg01043330	0.0119358	0.00855265	0.165934
cg01043336	0.000151229	0.00572949	0.978995
cg01043363	0.000370734	0.00134872	0.783976
cg01043370	-0.00021546	0.0016075	0.893645
cg01043374	-0.00673833	0.00922602	0.466877
cg01043383	-0.00256649	0.00533603	0.631587
cg01043389	-0.000954777	0.00252454	0.706085
cg01043409	5.79938e-05	0.00184809	0.975029
cg01043502	-0.0002757	0.00104864	0.793159
cg01043550	-0.006096	0.00800572	0.448177
cg01043567	0.00534749	0.0102286	0.60227
cg01043583	-0.00394364	0.00631628	0.533813
cg01043588	-0.00572269	0.00795351	0.4735
cg01043616	0.00531379	0.0127309	0.677285
cg01043656	0.0060527	0.00348026	0.0850853
cg01043661	-0.000532908	0.0116887	0.963727
cg01043669	0.0117884	0.0110396	0.288165
cg01043681	0.00193093	0.0055411	0.728217
cg01043729	0.00867946	0.00528403	0.103611
cg01043734	-0.00152534	0.00798428	0.84888
cg01043759	-0.00564852	0.0115476	0.625805
cg01043803	0.0148957	0.0138206	0.28372
cg01043827	-0.0113437	0.00948988	0.23478
cg01043831	0.00463635	0.00446436	0.30153
cg01043845	0.00426372	0.0106101	0.688649
cg01043849	-0.00460344	0.00661119	0.487849
cg01043901	0.000378842	0.00431807	0.930263
cg01043945	-0.00132677	0.0103963	0.898707
cg01043957	0.00329986	0.0140648	0.814985
cg01043997	-0.00280919	0.00497182	0.573324
cg01044002	0.0153311	0.0276073	0.579912
cg01044025	-0.00541078	0.0101606	0.595542
cg01044046	-0.0378687	0.0179851	0.0377479
cg01044050	0.00177421	0.00285461	0.535668
cg01044076	0.00163441	0.00156565	0.29904
cg01044094	0.000883293	0.00637095	0.89001
cg01044097	-0.00423697	0.00530141	0.42606
cg01044101	0.0198658	0.018627	0.288764
cg01044127	0.000878143	0.00234779	0.709174
cg01044129	0.00727754	0.0126654	0.566853
cg01044166	-0.00101991	0.00165575	0.539308
cg01044179	0.00383739	0.0049523	0.440245
cg01044189	-0.0121126	0.00864322	0.164191
cg01044261	0.000704062	0.0029243	0.810232
cg01044293	0.000208927	0.0158048	0.989479
cg01044314	0.000743051	0.00442039	0.866847
cg01044331	0.00126239	0.00281479	0.654774
cg01044369	0.000427321	0.0017164	0.803899
cg01044394	0.00172267	0.00186364	0.357526
cg01044409	-0.000763128	0.00365908	0.835218
cg01044441	-0.004039	0.00752812	0.59279
cg01044465	-0.000231812	0.00112084	0.836572
cg01044476	-0.00012235	0.00580554	0.983228
cg01044503	-0.00414559	0.00494643	0.403976
cg01044580	0.00151541	0.00537812	0.7787
cg01044589	0.0258901	0.015151	0.0905889
cg01044608	-0.000743957	0.00525892	0.887787
cg01044622	0.00381757	0.00960084	0.691752
cg01044632	0.00208795	0.00443939	0.639148
cg01044637	0.00402167	0.0219489	0.854989
cg01044662	0.00328246	0.0133906	0.806858
cg01044669	-0.000518205	0.00269101	0.847687
cg01044684	0.00307368	0.00585729	0.600911
cg01044693	-0.00407125	0.00642041	0.527456
cg01044694	-0.00117441	0.00176847	0.508165
cg01044695	0.000698069	0.00150121	0.64294
cg01044698	-0.00603445	0.00600187	0.317118
cg01044722	0.00108925	0.00156827	0.488945
cg01044731	-0.000360516	0.00272376	0.894966
cg01044765	0.00288091	0.00806871	0.721809
cg01044770	0.00024447	0.00163673	0.881566
cg01044849	0.00225004	0.00615607	0.71551
cg01044883	-0.00922474	0.00358172	0.0114723
cg01044912	-0.0139092	0.0147093	0.346628
cg01044961	-0.00286962	0.00204027	0.162679
cg01044970	-0.000498902	0.00748983	0.947025
cg01045113	-0.00944863	0.00869085	0.279565
cg01045118	0.00355743	0.00440314	0.421048
cg01045132	-0.0076336	0.00664988	0.253736
cg01045266	0.000304629	0.00179084	0.865272
cg01045337	-0.0192602	0.0147887	0.195784
cg01045354	-0.00709415	0.00564888	0.212096
cg01045374	0.00126148	0.00448675	0.779171
cg01045442	0.00503436	0.0106532	0.63755
cg01045458	-0.00563954	0.00630376	0.373133
cg01045611	-0.00291435	0.00823383	0.724122
cg01045612	-0.00095924	0.00137815	0.488022
cg01045622	-0.00198347	0.00250324	0.430024
cg01045626	0.0167995	0.0133421	0.210913
cg01045635	0.00619618	0.0142452	0.664524
cg01045697	-0.00113231	0.00395018	0.774975
cg01045723	-0.000521894	0.00532196	0.922078
cg01045835	0.0200083	0.0239876	0.406208
cg01045896	0.00479276	0.00898584	0.594962
cg01045913	0.0138516	0.016617	0.406505
cg01045938	-0.00499757	0.0497836	0.920239
cg01045946	-0.000790553	0.00481751	0.869984
cg01045957	0.0102075	0.00483813	0.0373706
cg01045959	-0.00317015	0.0104404	0.762032
cg01045969	-0.0158939	0.0239773	0.508937
cg01045986	-0.00075231	0.00493444	0.87913
cg01046026	-0.0147501	0.0106159	0.167786
cg01046070	-0.0276679	0.013258	0.039442
cg01046087	0.0131051	0.007606	0.0879813
cg01046104	-0.000341514	0.00267738	0.898757
cg01046174	-0.000543772	0.00111546	0.626982
cg01046186	-0.0234916	0.0115814	0.0451789
cg01046213	-0.00937539	0.00403253	0.0220964
cg01046284	-0.00205538	0.00381835	0.591573
cg01046309	0.00129233	0.00125724	0.306475
cg01046365	-0.00182777	0.00450595	0.685877
cg01046376	-0.00377664	0.00801413	0.638491
cg01046377	0.00170359	0.00775216	0.826509
cg01046382	0.00356718	0.0153352	0.816537
cg01046417	0.00471527	0.0117065	0.687961
cg01046434	-0.000713577	0.00159239	0.655038
cg01046436	-0.00120099	0.00745767	0.872386
cg01046490	0.0063557	0.00591413	0.285111
cg01046507	-0.00202622	0.00941893	0.83011
cg01046511	0.015454	0.0113998	0.178267
cg01046561	-0.00498607	0.00589415	0.399609
cg01046593	-0.0022355	0.00131743	0.0928319
cg01046604	0.00683754	0.00947936	0.472403
cg01046613	-0.008035	0.0111369	0.472299
cg01046644	0.0282845	0.00942986	0.00341339
cg01046673	-0.000678367	0.00312256	0.828458
cg01046703	-0.00450246	0.00443066	0.311984
cg01046739	0.0169862	0.0211956	0.4248
cg01046746	0.00264916	0.00548344	0.630066
cg01046790	0.00429424	0.00948158	0.6516
cg01046798	-0.000613917	0.0122505	0.960132
cg01046805	0.00976252	0.0157555	0.536913
cg01046833	0.016944	0.0128173	0.189196
cg01046865	0.0154957	0.0106345	0.148216
cg01046905	-0.00413141	0.00555084	0.458449
cg01046943	0.00906908	0.00521091	0.0848643
cg01046945	-0.00489706	0.0137599	0.722671
cg01046953	0.0168945	0.00720946	0.0210893
cg01046961	-0.00536616	0.00768731	0.486763
cg01046979	0.000266441	0.00245632	0.913839
cg01047025	0.00301467	0.00329927	0.363053
cg01047028	-0.00380962	0.00482899	0.432033
cg01047040	-0.00119637	0.00304245	0.69499
cg01047043	0.00126443	0.00214385	0.556661
cg01047045	-0.00507914	0.0111086	0.648501
cg01047111	-0.0102429	0.0106532	0.338625
cg01047114	0.0127611	0.0155946	0.41513
cg01047124	-0.00705103	0.00531912	0.187992
cg01047134	0.00463857	0.0048663	0.342786
cg01047180	0.00145344	0.00452746	0.74886
cg01047218	-0.000236494	0.00171372	0.890518
cg01047262	0.00268738	0.00352017	0.447008
cg01047297	-0.000920847	0.0045102	0.838636
cg01047414	-0.000740636	0.00199417	0.711125
cg01047485	-0.00862379	0.0087452	0.326456
cg01047555	0.013014	0.00716129	0.0721697
cg01047586	-0.00553352	0.00689403	0.424078
cg01047608	0.00605138	0.00489516	0.219281
cg01047613	0.0207752	0.0229037	0.366552
cg01047631	0.0131181	0.0081742	0.111686
cg01047635	-0.00452833	0.0144908	0.755314
cg01047647	-0.0133163	0.0135372	0.327648
cg01047658	0.000870076	0.00396396	0.826711
cg01047733	-0.000695591	0.00675284	0.918164
cg01047739	-0.00300284	0.00625694	0.632331
cg01047748	-0.0171689	0.0190542	0.369724
cg01047778	0.00338703	0.00446126	0.449513
cg01047779	0.00414477	0.00427473	0.334586
cg01047938	-0.0086613	0.00841661	0.305929
cg01047959	-0.000822439	0.00234756	0.726822
cg01048071	0.000731559	0.0110452	0.947324
cg01048080	0.00100104	0.00143464	0.486943
cg01048093	-0.0136673	0.0113978	0.233315
cg01048098	-0.00528131	0.00632824	0.405953
cg01048107	-0.00758	0.00686043	0.27186
cg01048187	0.0353861	0.0138149	0.0119166
cg01048195	-0.000191928	0.0130036	0.988253
cg01048203	-0.00497066	0.00708587	0.484628
cg01048228	0.00195006	0.00772788	0.801296
cg01048252	-0.00130833	0.00354709	0.713022
cg01048253	-0.0024131	0.00258871	0.353499
cg01048272	-0.00962611	0.0135741	0.47988
cg01048287	0.0075252	0.0159046	0.637141
cg01048303	0.00713704	0.00659875	0.282043
cg01048346	0.000852143	0.00526704	0.871799
cg01048349	0.0146973	0.0168967	0.386475
cg01048372	0.00874287	0.00717723	0.226037
cg01048445	-0.00502938	0.00602351	0.405732
cg01048478	-0.00786577	0.00280687	0.00609338
cg01048526	-0.00213555	0.0017921	0.236218
cg01048561	0.0213674	0.0113651	0.0630064
cg01048576	0.00565431	0.00699483	0.420804
cg01048585	-0.00230677	0.00295131	0.436291
cg01048662	-0.000834644	0.0130098	0.948975
cg01048749	0.00142722	0.00880243	0.871523
cg01048751	-0.0101852	0.0064914	0.119799
cg01048752	-0.00224941	0.0137563	0.87044
cg01048810	-0.0188158	0.0125153	0.135881
cg01048814	0.000863875	0.00397462	0.82838
cg01048834	-0.00127988	0.00126535	0.314227
cg01048904	0.00942276	0.00590879	0.113934
cg01048931	0.00079801	0.00130834	0.543285
cg01048937	0.00175669	0.00511904	0.732193
cg01048962	-0.0211198	0.0215848	0.33021
cg01048972	0.000787049	0.00391612	0.841125
cg01048992	0.00133986	0.0047644	0.77912
cg01049030	0.0147858	0.0136963	0.282943
cg01049121	-0.0017309	0.00738288	0.815117
cg01049133	0.000859336	0.0103365	0.933909
cg01049138	-0.00532226	0.0142003	0.708604
cg01049141	-0.00304469	0.00338802	0.37099
cg01049162	0.00130632	0.00889307	0.883513
cg01049176	0.00523215	0.00370086	0.160537
cg01049188	-0.000755837	0.00130034	0.562371
cg01049205	-0.0185278	0.0117588	0.118264
cg01049237	-0.00262761	0.00718782	0.715463
cg01049274	0.00132711	0.00137686	0.337439
cg01049293	-0.00642393	0.00703702	0.363503
cg01049316	-0.00571186	0.0038903	0.14518
cg01049355	0.00107588	0.00623209	0.863287
cg01049356	0.0131415	0.00800045	0.103608
cg01049417	-0.00327725	0.00346059	0.34591
cg01049455	0.000590979	0.00338535	0.861771
cg01049462	-0.00311661	0.0133153	0.815415
cg01049482	0.00230866	0.00405221	0.570139
cg01049503	0.0161555	0.00634871	0.0124662
cg01049520	0.00782858	0.00734866	0.289302
cg01049530	-0.00310105	0.00200871	0.125794
cg01049643	0.00770868	0.00992797	0.43931
cg01049674	-0.0132591	0.00740871	0.0765345
cg01049678	-0.0142527	0.0160025	0.375251
cg01049691	-0.002373	0.0028756	0.411211
cg01049714	0.00976646	0.0155012	0.530103
cg01049775	0.00148442	0.00275436	0.591131
cg01049782	-0.00679181	0.00812875	0.405411
cg01049790	0.00155957	0.00366129	0.671051
cg01049813	-0.00307176	0.00253322	0.228144
cg01049849	0.0140636	0.0154891	0.366078
cg01049850	-0.00119138	0.00581831	0.838173
cg01049870	0.0090494	0.0118475	0.446771
cg01049884	-0.00131379	0.00374776	0.726661
cg01049916	-0.00121463	0.00624236	0.846118
cg01049933	0.016638	0.0116359	0.155866
cg01049955	-0.00621204	0.00589126	0.294218
cg01049959	0.00417498	0.00539205	0.440589
cg01049995	-0.000807682	0.0113622	0.943472
cg01050005	-0.00442006	0.006522	0.499518
cg01050010	0.00750893	0.0253739	0.767896
cg01050076	-0.00169294	0.00380544	0.657372
cg01050106	-0.000622317	0.00672878	0.926497
cg01050183	-0.00358039	0.00526555	0.498098
cg01050197	0.00502935	0.00723298	0.488457
cg01050213	-8.70727e-05	0.00585471	0.988164
cg01050214	-0.00307962	0.00532975	0.564687
cg01050225	0.0140779	0.0114315	0.221026
cg01050235	0.0139008	0.00977276	0.15802
cg01050266	-0.000474382	0.00961228	0.960737
cg01050273	0.0153543	0.0224775	0.496125
cg01050429	0.052923	0.0136357	0.000186503
cg01050433	-0.00234058	0.00276669	0.399581
cg01050554	-0.00333036	0.00358895	0.355669
cg01050612	-0.00217783	0.00379743	0.567592
cg01050691	0.00390578	0.00914736	0.670308
cg01050736	0.00680375	0.0146888	0.644232
cg01050740	0.00372102	0.00765671	0.628043
cg01050828	0.00953026	0.0134242	0.479398
cg01050885	-0.00860011	0.00492807	0.0840348
cg01050920	0.0027227	0.0151374	0.857622
cg01050935	0.00301265	0.00303652	0.323524
cg01050945	-0.00538916	0.00471743	0.256019
cg01050965	0.00513895	0.00654251	0.434035
cg01050997	0.00202408	0.00976429	0.836202
cg01051003	-0.000221305	0.0117658	0.985031
cg01051024	0.0215095	0.0131019	0.103791
cg01051047	-0.00423344	0.00441353	0.339773
cg01051080	0.000168635	0.00846772	0.984151
cg01051091	0.00416693	0.0132709	0.754183
cg01051098	0.00771972	0.0161197	0.633055
cg01051195	0.00310917	0.00634897	0.62541
cg01051200	0.00731432	0.00551876	0.188074
cg01051204	0.00659551	0.0103299	0.524617
cg01051240	-0.0216248	0.0204872	0.293729
cg01051283	0.00424885	0.0150414	0.778161
cg01051318	-0.0204905	0.0135913	0.134806
cg01051327	-0.00174418	0.00178252	0.330191
cg01051344	-0.00677902	0.00555372	0.225097
cg01051381	-0.00934203	0.00921141	0.312945
cg01051503	-0.00115039	0.00407178	0.778122
cg01051524	-0.0206891	0.0168899	0.223475
cg01051537	-0.00224105	0.00592575	0.706093
cg01051545	-0.00161649	0.00312927	0.606595
cg01051546	0.000257311	0.00166357	0.87739
cg01051581	0.0117947	0.00920801	0.203187
cg01051583	0.00760981	0.0127918	0.553255
cg01051642	0.00114028	0.00179765	0.527321
cg01051655	-0.00576248	0.00415939	0.169009
cg01051698	-0.00204842	0.00664662	0.758579
cg01051701	-0.00234912	0.0015525	0.133404
cg01051940	0.00220812	0.0137698	0.872921
cg01052062	0.00545017	0.00739562	0.462881
cg01052065	0.00753033	0.00810766	0.355233
cg01052070	0.0023233	0.0058448	0.691848
cg01052079	-0.00355284	0.00700735	0.61326
cg01052087	0.00530933	0.00418774	0.207804
cg01052118	0.00309351	0.0190012	0.871
cg01052120	-0.00949224	0.0102604	0.357121
cg01052200	0.00227429	0.0065143	0.727731
cg01052209	0.00201627	0.00572846	0.725598
cg01052274	-0.00615122	0.00413475	0.13998
cg01052276	-0.0124046	0.0140394	0.379055
cg01052291	0.0155618	0.0175287	0.376787
cg01052294	-0.00173144	0.00756187	0.81936
cg01052295	0.00280676	0.00205873	0.175835
cg01052411	0.0022869	0.00527043	0.665288
cg01052428	0.0170141	0.0137318	0.218236
cg01052456	0.00562243	0.0144492	0.698017
cg01052477	0.00142942	0.00250553	0.569615
cg01052502	0.000435063	0.00213698	0.839089
cg01052512	-0.0096216	0.012381	0.438919
cg01052572	-0.00879265	0.0119363	0.46307
cg01052602	-0.00202227	0.00760882	0.790956
cg01052614	0.0133169	0.00753745	0.0803191
cg01052636	0.00349315	0.0130377	0.789307
cg01052645	0.000979834	0.00132042	0.459789
cg01052666	-0.00280129	0.00204643	0.174107
cg01052699	0.00494414	0.0151449	0.744761
cg01052723	0.00106078	0.0144484	0.94162
cg01052727	-0.00635137	0.00928583	0.495567
cg01052743	-0.000105747	0.0022619	0.962805
cg01052776	0.0052232	0.0116558	0.655035
cg01052805	-0.000264784	0.00259236	0.91885
cg01052838	-0.0155072	0.00722893	0.0343614
cg01052854	-0.00156668	0.00115368	0.177525
cg01052864	0.0152318	0.0167902	0.366489
cg01052897	-0.0157209	0.0101078	0.123025
cg01052940	-0.00697775	0.00791101	0.379876
cg01052941	0.00575086	0.00783462	0.464646
cg01052955	-0.000321605	0.00333883	0.923457
cg01052971	-0.0029106	0.00888315	0.743858
cg01052993	-0.0218459	0.0169918	0.201527
cg01053076	0.00371381	0.00888006	0.676684
cg01053087	-0.0324898	0.0163347	0.0494321
cg01053196	-0.000409466	0.00298922	0.891321
cg01053213	0.00171469	0.0136143	0.900026
cg01053225	-0.00320472	0.0106906	0.764974
cg01053241	-0.000172325	0.00766769	0.982115
cg01053252	-0.000387843	0.0287211	0.989253
cg01053259	-0.00231912	0.00504421	0.646687
cg01053260	-0.00200184	0.00309132	0.518748
cg01053273	0.00329488	0.00906364	0.716979
cg01053282	-0.00215034	0.00476301	0.652631
cg01053316	0.00078291	0.0123615	0.949627
cg01053349	-0.00966978	0.00594209	0.106813
cg01053354	0.00262782	0.00971543	0.787349
cg01053396	-0.000540438	0.0124052	0.965338
cg01053405	-0.00290623	0.00421819	0.492434
cg01053411	-0.00320496	0.00238118	0.181361
cg01053465	0.000812925	0.00490363	0.868665
cg01053551	-0.0217165	0.0148658	0.147195
cg01053621	-0.00339193	0.0052649	0.520886
cg01053627	0.00421882	0.0144964	0.771634
cg01053629	-0.00427458	0.00758845	0.574491
cg01053681	0.0144983	0.0183527	0.431409
cg01053709	0.016725	0.0181303	0.358494
cg01053711	0.00767159	0.0103668	0.461026
cg01053714	0.00973317	0.00833196	0.245515
cg01053750	0.00507935	0.00702207	0.471159
cg01053763	-0.00184533	0.00373437	0.622286
cg01053766	0.00793366	0.00727224	0.277916
cg01053866	0.0108745	0.0121551	0.373125
cg01053875	0.00937469	0.00525959	0.0777187
cg01053943	0.00213603	0.0061908	0.730794
cg01054023	0.000383351	0.00181413	0.833072
cg01054027	0.00620362	0.00672087	0.358209
cg01054050	-0.0021942	0.0103548	0.832615
cg01054110	0.00421916	0.0207847	0.839552
cg01054124	-0.0216919	0.0102479	0.0367661
cg01054140	0.00912869	0.00821406	0.269083
cg01054241	0.00639702	0.00395274	0.108732
cg01054253	-0.00156791	0.00529013	0.767552
cg01054282	-6.35172e-05	0.00692686	0.992702
cg01054332	0.00248454	0.00181579	0.174286
cg01054354	-0.00321681	0.00419286	0.444764
cg01054375	0.00370473	0.0138708	0.789951
cg01054402	-0.00483279	0.016515	0.770411
cg01054432	0.0128845	0.00533033	0.0174515
cg01054454	-0.00125097	0.00590978	0.832789
cg01054478	-0.000633471	0.00293271	0.829426
cg01054479	0.00475953	0.00654674	0.46892
cg01054502	0.00154656	0.00138515	0.26687
cg01054511	-0.0140118	0.0132831	0.294031
cg01054559	0.0057997	0.00530057	0.276511
cg01054590	0.00665358	0.0141738	0.639787
cg01054612	-0.00536475	0.00978537	0.584748
cg01054615	0.0076794	0.00748422	0.30733
cg01054622	-0.00161111	0.00420898	0.702696
cg01054652	-0.000393707	0.00962592	0.967457
cg01054668	-0.00768209	0.00587037	0.193662
cg01054713	0.00698741	0.00331534	0.0375664
cg01054725	0.00603162	0.00466705	0.199202
cg01054755	-0.00294781	0.0181606	0.871382
cg01054775	0.00212008	0.00431676	0.624412
cg01054805	7.69447e-05	0.00636835	0.990384
cg01054832	0.00458206	0.00833324	0.583646
cg01054891	-0.000697213	0.00535708	0.896711
cg01054938	-0.00844289	0.00550246	0.128093
cg01055000	-0.000941519	0.00177422	0.596826
cg01055025	0.0034304	0.00990658	0.729864
cg01055075	0.000134174	0.00671928	0.984108
cg01055099	0.00453238	0.0146656	0.757929
cg01055103	0.0130568	0.0112271	0.247607
cg01055105	-0.00108463	0.0167509	0.948502
cg01055121	0.00423431	0.00566493	0.45654
cg01055129	0.00462265	0.0064768	0.47706
cg01055135	0.00752303	0.00977942	0.443545
cg01055191	0.00052549	0.00154756	0.734899
cg01055208	0.00352703	0.00951811	0.711749
cg01055226	0.00335369	0.0074423	0.653235
cg01055232	0.00552787	0.00361689	0.129584
cg01055279	-0.000322524	0.00794131	0.967685
cg01055281	0.00911013	0.0137269	0.508428
cg01055364	0.00296258	0.00227791	0.196396
cg01055386	0.00999044	0.00577137	0.0865303
cg01055403	0.00587505	0.00520618	0.261819
cg01055462	-0.0221403	0.0168754	0.19253
cg01055518	-0.00345547	0.0125139	0.783018
cg01055520	0.00195665	0.0123896	0.874833
cg01055539	0.00550078	0.00651168	0.400264
cg01055543	-0.001428	0.00177787	0.42376
cg01055561	-0.00453012	0.00375382	0.230356
cg01055562	-0.00151347	0.011846	0.898594
cg01055591	-0.0108978	0.00551342	0.0508413
cg01055594	0.0156469	0.0160053	0.330626
cg01055610	0.000635528	0.00101365	0.532107
cg01055691	-0.0089188	0.0597736	0.881689
cg01055695	0.00521311	0.0056183	0.355704
cg01055714	0.00040394	0.00303839	0.894504
cg01055748	-0.00065158	0.00127557	0.610608
cg01055824	0.0181986	0.012875	0.16062
cg01055830	-1.77948e-05	0.00119462	0.988145
cg01055834	-0.000256998	0.00472959	0.956774
cg01055868	0.0091019	0.0237155	0.701945
cg01055871	-0.00526998	0.00671265	0.434262
cg01055908	-7.49923e-05	0.00766648	0.992215
cg01055954	-0.0137497	0.00837696	0.103862
cg01055967	0.00319591	0.0043698	0.466267
cg01055985	-0.00757538	0.00759734	0.321118
cg01056126	-0.0211402	0.0130444	0.108246
cg01056155	0.00077287	0.00189027	0.683512
cg01056174	0.000462514	0.00133181	0.72911
cg01056242	-0.00272961	0.00576643	0.636987
cg01056272	-0.00255658	0.0090587	0.778355
cg01056310	0.00091046	0.0016211	0.575623
cg01056350	0.0020404	0.00104906	0.0545864
cg01056358	-0.000299084	0.00703709	0.966184
cg01056384	0.00226185	0.00503205	0.654052
cg01056398	0.00513119	0.00492787	0.300266
cg01056399	-0.00887408	0.00951794	0.3534
cg01056400	-0.00567177	0.0103418	0.584618
cg01056444	-0.00482819	0.00454101	0.290233
cg01056467	0.0155608	0.00964318	0.109753
cg01056475	-0.00237844	0.0063959	0.710777
cg01056478	-0.0026674	0.00398084	0.504364
cg01056568	-0.0149904	0.0127596	0.242851
cg01056590	0.0176983	0.00988047	0.0762803
cg01056615	-0.0100935	0.0120446	0.404021
cg01056637	0.00579352	0.016312	0.72321
cg01056640	0.0155546	0.0104386	0.139344
cg01056678	0.00388762	0.00435171	0.373812
cg01056686	-0.0020112	0.00357519	0.575004
cg01056765	-0.0349695	0.0192643	0.072483
cg01056775	-0.000360298	0.00117028	0.758819
cg01056808	0.00302482	0.00725971	0.677821
cg01056853	0.00721877	0.00617218	0.244956
cg01056878	0.00125544	0.00510823	0.806365
cg01056881	0.0150228	0.0185646	0.420311
cg01056889	-0.000681475	0.012178	0.955486
cg01056903	9.38349e-05	0.00176983	0.957822
cg01056945	0.00290632	0.00240753	0.23021
cg01057000	0.005925	0.00578662	0.308347
cg01057036	0.00426616	0.00356751	0.234589
cg01057126	-0.000312901	0.0102387	0.975681
cg01057132	0.00397882	0.0120553	0.742054
cg01057176	0.00618507	0.00979333	0.529116
cg01057196	0.0180441	0.0192529	0.350907
cg01057225	-0.012527	0.00759266	0.102105
cg01057248	-0.00120041	0.00224754	0.594459
cg01057265	0.0285044	0.0331576	0.392031
cg01057268	-0.00243923	0.012179	0.841668
cg01057275	-0.000379434	0.00478778	0.936992
cg01057287	0.00483114	0.00693354	0.487558
cg01057316	-0.000400166	0.00368645	0.913777
cg01057416	0.00240805	0.00499397	0.630724
cg01057532	-0.0121151	0.0100938	0.232875
cg01057552	-0.0201479	0.0147982	0.176413
cg01057573	0.00133192	0.00987737	0.893005
cg01057599	0.00363213	0.00488679	0.45907
cg01057635	0.00601178	0.00412591	0.148228
cg01057705	0.000359819	0.00905461	0.968381
cg01057741	0.00559197	0.0119025	0.63951
cg01057742	-0.00125609	0.00313432	0.689457
cg01057872	0.00537021	0.00830307	0.51926
cg01057893	-2.1679e-05	0.00308158	0.994401
cg01057898	-0.0144835	0.0113828	0.20618
cg01057899	-0.0166402	0.0180261	0.358166
cg01057906	-0.00107589	0.00119026	0.368215
cg01057917	0.00486975	0.00808096	0.548125
cg01057920	-0.00269645	0.00147986	0.0714291
cg01057945	0.0205212	0.0179929	0.256796
cg01057962	0.00123859	0.00132043	0.350496
cg01057970	-0.000126104	0.00580602	0.982715
cg01058004	0.00666335	0.00660413	0.315426
cg01058022	0.000459567	0.00641472	0.943029
cg01058027	0.0223228	0.0154099	0.150579
cg01058070	-0.00893673	0.00765716	0.245943
cg01058079	0.0110768	0.00815307	0.177327
cg01058212	0.0060217	0.00532965	0.261243
cg01058215	0.0155807	0.0143975	0.281777
cg01058294	0.00226866	0.0022556	0.316943
cg01058309	-0.000164434	0.00127421	0.897579
cg01058326	-0.00322838	0.00836567	0.700385
cg01058342	-0.000167326	0.0158294	0.991587
cg01058360	-0.00151247	0.0142106	0.915452
cg01058368	0.0117788	0.02	0.55723
cg01058454	-0.00196183	0.0036216	0.589228
cg01058583	0.00123272	0.00471506	0.794289
cg01058584	0.00127997	0.00898246	0.886975
cg01058588	-0.00453808	0.00670391	0.500014
cg01058711	-0.000959717	0.00454849	0.833319
cg01058717	-0.00529763	0.00539897	0.328848
cg01058850	0.001103	0.0101627	0.913789
cg01058879	0.0013168	0.00193352	0.497419
cg01058888	0.00659792	0.0034646	0.059735
cg01058896	0.000933582	0.00702639	0.894565
cg01058902	-0.000406285	0.00615599	0.947511
cg01058931	-0.00151911	0.00310135	0.625332
cg01058932	-0.00128555	0.0110423	0.907553
cg01058983	-0.00243047	0.00437272	0.579572
cg01059012	0.00175515	0.0104556	0.867027
cg01059047	-0.00185431	0.00654114	0.777392
cg01059051	-0.00146593	0.0041114	0.722177
cg01059100	-0.0115661	0.0161148	0.474596
cg01059116	-0.00090686	0.0221177	0.967376
cg01059126	0.00108559	0.00252153	0.667738
cg01059276	0.00251039	0.0129464	0.846643
cg01059290	-0.00153107	0.00154272	0.323374
cg01059295	0.00529364	0.00517585	0.30889
cg01059331	-0.00987549	0.0103221	0.341011
cg01059379	0.00165516	0.00562565	0.769202
cg01059385	0.00605492	0.0101257	0.551208
cg01059398	0.00138655	0.00509122	0.785921
cg01059421	-0.00167377	0.00589651	0.777106
cg01059428	0.0137675	0.0137075	0.317621
cg01059432	-0.0072311	0.00480059	0.135144
cg01059449	0.000192196	0.00622517	0.975432
cg01059497	0.0158555	0.0163663	0.334987
cg01059513	-0.000264282	0.00356724	0.94109
cg01059516	0.00360031	0.00452724	0.428349
cg01059553	0.0100735	0.00620141	0.107441
cg01059609	-0.00128545	0.00298254	0.667401
cg01059690	0.00501751	0.005915	0.398314
cg01059696	0.00668348	0.00738083	0.367368
cg01059704	0.00435676	0.0116095	0.708251
cg01059717	-0.0102527	0.0131739	0.438252
cg01059731	-0.00118424	0.00211301	0.576425
cg01059738	0.0104368	0.0120221	0.387402
cg01059747	-0.00662616	0.00533707	0.217312
cg01059768	0.000240842	0.00742235	0.974179
cg01059818	0.00296358	0.00492016	0.548315
cg01059824	-0.000763496	0.00112264	0.498018
cg01059867	-0.000237388	0.014925	0.987342
cg01059881	0.00995449	0.0135601	0.464605
cg01059913	-0.0017031	0.00336743	0.61414
cg01059929	-0.0229257	0.0162712	0.161944
cg01059952	0.000396564	0.0112015	0.971829
cg01060016	0.000263255	0.0023568	0.911285
cg01060026	-0.00052709	0.00160073	0.742631
cg01060040	0.00886608	0.00833072	0.289772
cg01060059	0.000174935	0.00837916	0.983385
cg01060089	-0.0128613	0.0134075	0.33974
cg01060136	0.00173891	0.00132479	0.192325
cg01060153	-0.00108797	0.00941503	0.908235
cg01060165	-0.000919257	0.00187548	0.625104
cg01060168	0.00435203	0.00398123	0.27696
cg01060188	0.00196933	0.00394121	0.618401
cg01060207	0.0021165	0.00158175	0.183909
cg01060218	0.0033326	0.00712502	0.640993
cg01060238	0.0176638	0.0144053	0.223002
cg01060282	-0.0280662	0.0153763	0.0709412
cg01060323	-0.0129245	0.0121098	0.288419
cg01060345	-0.00396457	0.00456072	0.386773
cg01060346	-0.000510807	0.00504572	0.919566
cg01060387	-0.00269385	0.0124789	0.829527
cg01060409	0.0133437	0.0169564	0.433178
cg01060419	0.0192511	0.0160008	0.231766
cg01060444	-0.0017385	0.00757321	0.818903
cg01060471	0.0117153	0.0120744	0.334258
cg01060638	0.00363544	0.0116686	0.756026
cg01060651	0.00238667	0.00172064	0.1685
cg01060669	-0.00251326	0.0037243	0.501342
cg01060694	0.00417483	0.00352771	0.23944
cg01060804	0.000145786	0.0013077	0.911457
cg01060850	-0.00184505	0.00859608	0.830486
cg01060855	0.000824079	0.00719751	0.909075
cg01060861	-0.00169001	0.00295367	0.568489
cg01060862	0.00499795	0.0112185	0.656914
cg01060922	-0.0287148	0.0170561	0.0953883
cg01060938	-0.00447015	0.00558886	0.425704
cg01060950	-0.00363848	0.0154776	0.814627
cg01060952	-0.000441838	0.00289045	0.878815
cg01060964	-0.00811139	0.00993871	0.416359
cg01060974	0.000259698	0.0038319	0.946102
cg01060989	-0.00652731	0.00760347	0.392689
cg01061019	0.00315092	0.00410564	0.444615
cg01061025	-0.000535786	0.00165843	0.747318
cg01061047	-0.0234643	0.0105678	0.0286515
cg01061053	-0.0125652	0.0160729	0.436199
cg01061164	0.00563838	0.00933009	0.546999
cg01061283	-0.00524192	0.00804076	0.515949
cg01061290	-0.00240785	0.00141234	0.0913243
cg01061391	0.00710643	0.0147593	0.63122
cg01061405	-0.00453407	0.00865262	0.60143
cg01061416	0.00378028	0.00412255	0.361361
cg01061424	0.00833904	0.0091364	0.363581
cg01061425	0.000748831	0.00149986	0.618689
cg01061480	0.00749347	0.00774723	0.335755
cg01061553	-0.00345585	0.015599	0.825121
cg01061575	-0.00526528	0.00279752	0.062727
cg01061626	-0.00379216	0.00432102	0.382261
cg01061679	-0.0179702	0.0186076	0.3365
cg01061681	-0.0283202	0.0243567	0.247707
cg01061714	0.0182739	0.00964376	0.0609949
cg01061744	0.00170737	0.00489642	0.728049
cg01061789	-0.00255065	0.00544709	0.640618
cg01061804	-0.0296099	0.0236095	0.21271
cg01061877	-0.00211932	0.00656379	0.74746
cg01061880	0.00585847	0.0117709	0.619784
cg01061909	4.8591e-05	0.00575725	0.993283
cg01061944	-0.00301205	0.00297281	0.313409
cg01061956	0.00435095	0.00589741	0.462381
cg01061980	0.010791	0.0186213	0.563554
cg01062020	-0.046281	0.0233915	0.0506184
cg01062024	-0.00378424	0.00783594	0.630198
cg01062109	0.00701121	0.00854169	0.4137
cg01062113	0.00471518	0.0107158	0.66087
cg01062116	-0.0070414	0.00846664	0.40758
cg01062126	-0.00694778	0.00638603	0.279225
cg01062175	0.00788093	0.0106285	0.460135
cg01062234	0.019269	0.0150198	0.20249
cg01062247	-0.00204932	0.00670506	0.760516
cg01062300	0.00507172	0.00875494	0.56369
cg01062318	-0.0243999	0.0253367	0.337857
cg01062395	0.000683783	0.00296151	0.817872
cg01062424	0.00416452	0.00687425	0.54601
cg01062443	-0.0292609	0.0148562	0.0516488
cg01062470	-0.00903244	0.0063428	0.157546
cg01062519	-0.00223231	0.00261618	0.395548
cg01062564	-0.0035838	0.00615616	0.561777
cg01062621	-0.00626903	0.00661737	0.345739
cg01062651	-8.83857e-05	0.004839	0.985464
cg01062691	-0.00250178	0.00231445	0.282324
cg01062797	0.000838746	0.0124768	0.946537
cg01062829	-0.0032544	0.00847057	0.701645
cg01062834	-0.0108839	0.00331936	0.00143426
cg01062838	-0.00518491	0.00501885	0.304055
cg01062842	-0.000811351	0.00504989	0.87268
cg01062849	0.000376577	0.0034531	0.913378
cg01062865	-0.000430184	0.00562638	0.939207
cg01062913	-0.00632592	0.00404549	0.121048
cg01062937	-0.0119356	0.00982233	0.227171
cg01062938	0.00651195	0.00983116	0.509253
cg01062942	0.0175863	0.0249983	0.48338
cg01062980	0.00242049	0.00134627	0.0752064
cg01063003	0.0146733	0.0185126	0.429878
cg01063065	-0.00509906	0.00506743	0.316728
cg01063076	0.00664283	0.00386095	0.0884313
cg01063112	0.00876993	0.00778255	0.262494
cg01063146	0.0016868	0.00652674	0.796595
cg01063178	0.00015126	0.00113943	0.894657
cg01063234	-0.0096218	0.011854	0.418895
cg01063243	0.00553406	0.00777293	0.478143
cg01063265	0.0148541	0.0242682	0.541874
cg01063280	-0.0211112	0.0201816	0.298054
cg01063305	-0.00299929	0.014608	0.837741
cg01063321	-0.000910032	0.00446412	0.838881
cg01063372	0.00372403	0.0110285	0.736318
cg01063406	0.00369397	0.0149318	0.805114
cg01063413	-0.00108104	0.00295947	0.715674
cg01063425	0.00584228	0.00569788	0.307676
cg01063461	-0.00508848	0.0061989	0.413673
cg01063509	-0.000889815	0.00670752	0.894729
cg01063524	-0.000924104	0.00166642	0.580444
cg01063572	0.000443128	0.00157647	0.779223
cg01063579	-0.00135003	0.00954389	0.887795
cg01063615	-0.00933473	0.00664474	0.16317
cg01063701	0.0143243	0.0216519	0.509768
cg01063759	-0.00494041	0.0051246	0.337342
cg01063768	0.0023117	0.0105981	0.827776
cg01063813	-0.0180718	0.0149471	0.229495
cg01063912	0.00117134	0.00858051	0.891692
cg01063932	-0.000723682	0.011887	0.951576
cg01063935	0.00849776	0.0199307	0.670758
cg01064048	0.00649394	0.00901184	0.472836
cg01064131	-0.00329359	0.00341658	0.337371
cg01064150	0.00267872	0.00487085	0.58358
cg01064194	0.00151752	0.0173559	0.930501
cg01064212	-0.0126771	0.0172162	0.463243
cg01064256	0.000349463	0.00816268	0.965937
cg01064265	-0.00135748	0.0104583	0.896986
cg01064286	-0.00612068	0.00851136	0.473744
cg01064307	-0.00190721	0.00204241	0.352654
cg01064356	0.00620926	0.0114333	0.58828
cg01064363	0.0130781	0.00900056	0.149345
cg01064365	-0.0177074	0.0198561	0.374648
cg01064432	0.00530974	0.00794599	0.505527
cg01064483	0.00867974	0.00780563	0.268811
cg01064573	-0.000970923	0.00174896	0.580035
cg01064652	-0.00340383	0.00559881	0.544594
cg01064683	0.00604472	0.0107446	0.574978
cg01064725	0.0105291	0.0149884	0.484007
cg01064749	0.00100598	0.00850439	0.906076
cg01064758	-0.00336638	0.00641543	0.600931
cg01064804	-0.0144861	0.00992651	0.147608
cg01064897	-0.00232858	0.00952308	0.807329
cg01064902	-0.00102724	0.00190051	0.590049
cg01064903	0.0161136	0.0215265	0.455887
cg01064917	0.000807944	0.00282543	0.775505
cg01064918	-0.0105668	0.0142625	0.460504
cg01064938	0.023124	0.0137998	0.0969257
cg01064941	0.010486	0.012913	0.418692
cg01064957	0.00392088	0.00223295	0.0821634
cg01064979	-0.0136296	0.0177094	0.443336
cg01064990	-0.000198269	0.0139185	0.988663
cg01065003	-0.00334329	0.00262713	0.206109
cg01065078	-0.0118339	0.0102857	0.252673
cg01065100	0.0155051	0.0220673	0.483921
cg01065103	-0.00394525	0.0100008	0.694056
cg01065156	0.000565448	0.00218773	0.79658
cg01065180	0.00198167	0.00450818	0.661196
cg01065198	0.00109988	0.00506242	0.828445
cg01065210	0.00604102	0.00460696	0.192766
cg01065213	-0.0120205	0.0174392	0.492244
cg01065278	-0.00890069	0.00861469	0.304003
cg01065319	-0.00416857	0.00422757	0.326491
cg01065324	0.00536726	0.00829895	0.519282
cg01065349	-0.0010616	0.00171033	0.536209
cg01065422	0.00532745	0.00473608	0.263339
cg01065425	-0.00276383	0.0013238	0.0393578
cg01065471	-0.000645478	0.00208365	0.757371
cg01065516	-0.000589554	0.00315638	0.85221
cg01065534	-0.000757456	0.0061462	0.902165
cg01065563	-0.0118255	0.00660322	0.0763398
cg01065586	0.00134407	0.00888796	0.880104
cg01065599	0.00296345	0.0154565	0.848344
cg01065679	0.0220605	0.0264509	0.406261
cg01065697	0.0144845	0.0128759	0.26331
cg01065748	0.0012451	0.00488378	0.799289
cg01065780	0.00105654	0.00129377	0.416079
cg01065806	0.00105566	0.00212135	0.619832
cg01065821	-0.00245557	0.012818	0.848466
cg01065822	0.00278714	0.0119574	0.816169
cg01065828	-0.00175662	0.00265111	0.509113
cg01065842	0.00157225	0.00564558	0.78121
cg01065905	0.0167871	0.0197068	0.396338
cg01065920	0.00116329	0.000911036	0.204601
cg01065938	-0.00547118	0.00725725	0.452685
cg01065960	0.0051453	0.00950825	0.589614
cg01065977	0.00835631	0.0092687	0.369456
cg01066011	-0.000270042	0.00447446	0.951996
cg01066036	-0.00497206	0.0116805	0.671262
cg01066053	-0.0242138	0.0177234	0.17494
cg01066056	-0.00806977	0.00769645	0.296933
cg01066064	0.00543455	0.0097755	0.579496
cg01066175	-0.000446345	0.00554125	0.935961
cg01066179	0.00504864	0.0108028	0.641268
cg01066189	0.0090151	0.00527265	0.0904068
cg01066212	-0.00189768	0.0011556	0.103699
cg01066217	-0.00388949	0.00160024	0.0168569
cg01066270	-0.00231065	0.00177837	0.196825
cg01066274	-0.00123496	0.00132968	0.355247
cg01066290	-0.0482227	0.0361186	0.184868
cg01066310	-0.0067133	0.00573953	0.244918
cg01066357	-0.000971098	0.00130282	0.45779
cg01066416	-0.0100099	0.00753105	0.186824
cg01066431	-0.00482426	0.00521115	0.356801
cg01066438	0.000751405	0.0100695	0.940664
cg01066451	-0.00644425	0.00525013	0.222537
cg01066465	-0.0012256	0.00164551	0.458131
cg01066472	-0.0345252	0.0196138	0.0814225
cg01066494	-0.0015614	0.00470971	0.74094
cg01066588	-0.00112719	0.00766877	0.88344
cg01066602	0.00251208	0.0088415	0.776903
cg01066631	0.0115467	0.0168584	0.494976
cg01066636	0.0110905	0.0104431	0.2908
cg01066680	0.00161432	0.0126505	0.898714
cg01066685	-0.00428646	0.00475013	0.369019
cg01066727	0.0058053	0.00612669	0.345646
cg01066757	-0.056187	0.040987	0.173491
cg01066808	-3.74264e-05	0.00502985	0.994078
cg01066837	0.0192246	0.0199706	0.338049
cg01066865	0.00550771	0.0047145	0.245484
cg01066929	0.00524764	0.0213807	0.80662
cg01066936	0.00532054	0.0110978	0.632686
cg01066954	0.00563175	0.00989166	0.5704
cg01067010	0.0173659	0.0149645	0.248617
cg01067051	0.00113075	0.00324602	0.728309
cg01067062	0.0167123	0.0202939	0.412176
cg01067137	0.0172608	0.0135207	0.204692
cg01067139	0.0165666	0.00935798	0.0797215
cg01067151	0.000308863	0.00584875	0.95799
cg01067190	-0.00076017	0.00539038	0.888135
cg01067216	-0.0107071	0.0137461	0.437867
cg01067224	0.00931274	0.00621756	0.137332
cg01067326	-0.00107415	0.00345475	0.756509
cg01067385	0.00169946	0.0035086	0.629183
cg01067390	-0.00561125	0.003685	0.130983
cg01067405	0.00745107	0.0190844	0.697052
cg01067444	-0.000782255	0.00140749	0.579603
cg01067446	-0.00425536	0.00547345	0.438725
cg01067505	-0.0134482	0.00954089	0.16178
cg01067538	-0.00621626	0.00495934	0.212966
cg01067603	0.004806	0.00462307	0.301047
cg01067604	0.00119119	0.00193439	0.539428
cg01067626	-0.000343445	0.00132062	0.795349
cg01067635	0.000926531	0.00265023	0.727371
cg01067718	-0.00212659	0.00492799	0.66701
cg01067724	-0.000440314	0.00113849	0.699762
cg01067782	0.000116589	0.00933966	0.990065
cg01067802	0.00308122	0.0092006	0.738407
cg01067813	0.00135903	0.00774828	0.861122
cg01067814	0.000554151	0.00586043	0.924855
cg01067849	-8.30211e-05	0.000982956	0.932859
cg01067936	-0.00152849	0.00145233	0.295134
cg01067940	-0.0221918	0.0192815	0.252502
cg01067963	-0.00439265	0.00328058	0.18361
cg01067983	-0.00408077	0.0120285	0.735126
cg01068006	-0.000325632	0.00173781	0.851742
cg01068014	-0.000101224	0.0040222	0.979972
cg01068016	-0.00734423	0.00672702	0.277566
cg01068023	-0.00130207	0.00335964	0.699164
cg01068044	0.00473852	0.00961145	0.623088
cg01068097	-0.00573638	0.012646	0.65109
cg01068136	-0.000632831	0.00110511	0.568175
cg01068240	-0.00344957	0.00497456	0.48964
cg01068252	0.0046609	0.00679017	0.494038
cg01068320	-0.000686912	0.00621703	0.912243
cg01068332	-0.00103588	0.0103407	0.920406
cg01068375	0.0268008	0.00772355	0.000769534
cg01068407	-0.00560792	0.00846899	0.509385
cg01068412	-0.0015548	0.00103488	0.136148
cg01068477	-0.00258949	0.00165728	0.121331
cg01068586	-0.00108426	0.00430915	0.801853
cg01068601	0.00933207	0.0130847	0.477379
cg01068621	-0.00474656	0.00548379	0.388802
cg01068691	-0.000188083	0.0104358	0.985656
cg01068714	-0.00148286	0.00463239	0.749555
cg01068758	-0.00623038	0.00920851	0.500229
cg01068781	-0.00640307	0.0096261	0.507468
cg01068808	0.0125771	0.0205595	0.542097
cg01068822	0.00170919	0.0107349	0.873818
cg01068823	0.018178	0.00890354	0.0438182
cg01068906	0.00881275	0.0117656	0.455597
cg01068913	-9.27685e-05	0.00146165	0.94952
cg01068931	0.0102805	0.0201834	0.611626
cg01069020	0.00533136	0.00448664	0.23754
cg01069043	-0.020976	0.0121759	0.088026
cg01069141	-0.0015182	0.00617256	0.806217
cg01069159	0.00919699	0.0102549	0.371961
cg01069170	0.0012823	0.00230519	0.579271
cg01069182	-0.0033806	0.00400588	0.400733
cg01069210	-0.00767803	0.00506848	0.132962
cg01069311	-0.00849433	0.00702735	0.229608
cg01069442	-0.00138463	0.0126586	0.913118
cg01069451	0.00865124	0.00949306	0.364317
cg01069459	-0.0056757	0.00717766	0.430964
cg01069466	-0.000917237	0.0019172	0.633391
cg01069468	0.00685155	0.00817776	0.404126
cg01069470	-0.00610766	0.00883771	0.491109
cg01069505	-0.00523936	0.00491886	0.28937
cg01069675	0.0171819	0.0122689	0.164474
cg01069707	-0.000550757	0.00560754	0.921956
cg01069738	0.0077195	0.00925042	0.405987
cg01069744	-0.00057061	0.00449346	0.899206
cg01069752	0.0077219	0.00553628	0.166173
cg01069753	-0.00271447	0.00146721	0.0672536
cg01069791	-0.00420466	0.00264968	0.115702
cg01069804	-0.000491572	0.00145969	0.737
cg01069808	0.0212172	0.0266466	0.427777
cg01069823	0.00724716	0.00577698	0.212589
cg01069845	7.0686e-05	0.00429387	0.986899
cg01069941	-0.00816328	0.00597649	0.175035
cg01069965	-0.00740019	0.00908817	0.417427
cg01070038	0.00119948	0.00461011	0.795256
cg01070065	-0.00358749	0.00445756	0.422838
cg01070078	0.00394357	0.00576496	0.495521
cg01070095	-0.00225907	0.00954438	0.813381
cg01070143	-0.00229023	0.00807586	0.777311
cg01070161	-0.000526204	0.0085407	0.950995
cg01070168	0.00154257	0.00585751	0.792823
cg01070197	0.00532826	0.00851593	0.53295
cg01070219	0.00889542	0.0057956	0.127976
cg01070242	0.0150912	0.0184581	0.415534
cg01070250	0.00280539	0.00315318	0.375761
cg01070272	-0.00328001	0.00733683	0.655798
cg01070391	-0.00231632	0.00669591	0.730122
cg01070399	-0.00750702	0.00872615	0.391687
cg01070404	-0.000420114	0.00196209	0.830893
cg01070424	-0.00568802	0.00550303	0.303809
cg01070453	0.000689144	0.00612001	0.910569
cg01070468	-0.00918651	0.00814742	0.262214
cg01070470	0.00672951	0.0161371	0.677557
cg01070560	-0.00259002	0.0152903	0.865832
cg01070635	-0.000836178	0.002055	0.684951
cg01070657	-0.00226875	0.0041666	0.587304
cg01070694	-0.000187992	0.00221286	0.932468
cg01070751	0.00244982	0.00713971	0.732224
cg01070760	0.0146858	0.0123315	0.236506
cg01070781	0.00935235	0.00831963	0.263649
cg01070794	0.000151866	0.00169976	0.928986
cg01070854	-0.000421865	0.00188856	0.823697
cg01070903	0.00924794	0.00789736	0.244375
cg01070907	0.0125267	0.0104141	0.231872
cg01070923	0.00699272	0.00835963	0.404875
cg01070926	-0.0106727	0.00605579	0.081058
cg01070948	-0.00173087	0.0116578	0.882268
cg01070985	-0.00615987	0.00436819	0.161593
cg01070987	0.0241339	0.0224331	0.284598
cg01071037	0.00538378	0.0168071	0.749388
cg01071052	0.00386388	0.00638104	0.546202
cg01071055	-0.00504624	0.00730439	0.49126
cg01071112	-0.0022547	0.00774173	0.771471
cg01071153	0.0056911	0.00604672	0.348876
cg01071159	-0.027413	0.0108728	0.0132742
cg01071170	0.00343252	0.012158	0.778277
cg01071185	0.0139412	0.0191443	0.468183
cg01071279	0.000340758	0.00147215	0.817424
cg01071289	0.00486225	0.00360533	0.180503
cg01071302	-0.00631964	0.00925247	0.496172
cg01071313	0.000595039	0.00191473	0.756623
cg01071314	-0.0064327	0.0152123	0.673304
cg01071367	-0.0115298	0.0087838	0.192317
cg01071385	0.00932383	0.0058082	0.111584
cg01071440	0.00244323	0.0111165	0.826488
cg01071444	-0.0108578	0.0143943	0.452431
cg01071459	0.00107102	0.00853412	0.90038
cg01071477	0.00679823	0.00370171	0.0692524
cg01071493	-4.91609e-05	0.00638823	0.993875
cg01071511	0.000407218	0.00618922	0.947673
cg01071534	0.00791213	0.00508232	0.122679
cg01071644	0.00128841	0.00965738	0.894136
cg01071668	-0.00450792	0.00613788	0.464398
cg01071770	-0.00125256	0.00230808	0.588553
cg01071802	-0.00425485	0.00857965	0.621036
cg01071808	0.0107296	0.00651709	0.102824
cg01071811	-0.0179068	0.00912919	0.0526023
cg01071853	0.0109777	0.00688659	0.114075
cg01071903	0.00919771	0.00670696	0.17333
cg01071911	-0.00274825	0.00616102	0.656511
cg01071966	-0.0163444	0.00798494	0.0432909
cg01072003	0.00735231	0.00869982	0.400066
cg01072015	0.00674422	0.0097557	0.490972
cg01072045	-0.00480112	0.00764143	0.531239
cg01072055	-0.0287788	0.0198638	0.15052
cg01072057	-0.000316618	0.00320669	0.921545
cg01072076	0.0168166	0.011605	0.150442
cg01072106	0.00408362	0.00632267	0.519843
cg01072189	0.00521536	0.00596546	0.384072
cg01072202	0.000979081	0.004813	0.839217
cg01072217	-0.00208065	0.00219837	0.346199
cg01072227	-0.00688278	0.010572	0.516513
cg01072256	-0.00913511	0.00630316	0.150385
cg01072259	0.00406181	0.00489429	0.408568
cg01072388	0.0173471	0.0124265	0.165812
cg01072456	-0.00561152	0.00654002	0.392929
cg01072498	0.00836024	0.0131046	0.524957
cg01072529	-0.000939459	0.00625617	0.880937
cg01072550	0.00410155	0.00681985	0.548925
cg01072570	-0.00436865	0.00416657	0.296935
cg01072588	0.0221732	0.0257266	0.390816
cg01072612	-0.0055539	0.00848622	0.514317
cg01072639	0.000451537	0.0060277	0.940436
cg01072640	-0.00521413	0.00440666	0.23952
cg01072658	-0.00826489	0.00694288	0.236702
cg01072711	-0.00467739	0.00536745	0.385604
cg01072726	-0.0169588	0.0166012	0.309466
cg01072750	0.00604592	0.0058414	0.303159
cg01072766	0.00132435	0.00367024	0.718985
cg01072786	0.0159116	0.0158462	0.317741
cg01072807	0.00555464	0.0115357	0.6312
cg01072912	-0.00594521	0.00751199	0.430567
cg01072936	0.0133696	0.02637	0.613269
cg01072942	0.0056226	0.00909006	0.537623
cg01072952	0.00634144	0.00648555	0.330543
cg01072968	0.00452434	0.0044188	0.30836
cg01072969	0.0032272	0.0131481	0.806611
cg01073046	0.00366822	0.00410822	0.374055
cg01073243	0.00403759	0.00366019	0.272627
cg01073272	-0.0127845	0.00755338	0.0936533
cg01073332	-0.00234181	0.00836058	0.779979
cg01073369	-0.000514069	0.00174756	0.769243
cg01073393	0.0100412	0.0126627	0.429669
cg01073463	0.0247397	0.0115332	0.0343686
cg01073465	0.0282751	0.0183823	0.127165
cg01073479	0.0104676	0.0112077	0.352571
cg01073521	-0.0225069	0.0137514	0.104837
cg01073575	-0.00187417	0.000886788	0.0370518
cg01073602	-0.0212927	0.0150516	0.160278
cg01073605	-0.00121146	0.00116382	0.300414
cg01073613	-0.0068903	0.00569903	0.229503
cg01073668	0.00337922	0.0106781	0.752312
cg01073708	0.00699992	0.00806087	0.387264
cg01073765	-0.0124082	0.00758265	0.1049
cg01073788	0.0127105	0.0107413	0.239483
cg01073821	-0.00338516	0.00779339	0.66496
cg01073837	-0.00754329	0.0160181	0.638721
cg01073883	0.00373424	0.0080029	0.641793
cg01073918	0.00073248	0.00556257	0.895502
cg01073976	-0.0147014	0.00769712	0.0589997
cg01073988	0.0012625	0.00428741	0.769013
cg01074001	-0.00377812	0.00379385	0.321725
cg01074083	0.0288793	0.0543527	0.596368
cg01074104	-0.00204637	0.0018379	0.268195
cg01074141	0.0164376	0.017722	0.355888
cg01074196	-0.000261628	0.00960993	0.978335
cg01074284	-0.00122063	0.00159535	0.446002
cg01074305	0.00584164	0.00731372	0.426343
cg01074318	-0.0107707	0.00778018	0.169324
cg01074325	-0.0125306	0.0104018	0.231179
cg01074365	-0.0111111	0.00824043	0.180587
cg01074392	-0.00151394	0.00404954	0.709303
cg01074409	0.00230573	0.00371754	0.536518
cg01074413	0.00892426	0.00708536	0.210768
cg01074498	0.0120978	0.0149252	0.419544
cg01074584	-0.0140834	0.0174094	0.420462
cg01074613	0.00955913	0.0120497	0.429475
cg01074622	-0.0130115	0.0122953	0.292493
cg01074628	-0.000358738	0.00268443	0.893958
cg01074643	-0.000130476	0.00152859	0.932148
cg01074657	-0.00210707	0.016696	0.899825
cg01074659	0.0012076	0.00418896	0.773727
cg01074676	0.00663948	0.00990872	0.504361
cg01074780	-0.00970182	0.00794148	0.224707
cg01074795	0.0215814	0.0243117	0.376836
cg01074797	0.0324678	0.0157035	0.0412649
cg01074840	0.00702217	0.0104969	0.505052
cg01074896	0.00342947	0.00785661	0.663409
cg01074905	0.00471201	0.00495335	0.343757
cg01074921	0.00148146	0.00593059	0.803255
cg01074928	0.000965194	0.00351932	0.784454
cg01075038	0.00671122	0.00584129	0.253326
cg01075095	-0.00124073	0.00222464	0.578281
cg01075132	-0.00219463	0.00969504	0.821379
cg01075271	-0.0034589	0.00376179	0.360056
cg01075305	0.00213613	0.00424557	0.615971
cg01075347	0.00823818	0.0066256	0.216633
cg01075399	0.00338147	0.00805386	0.675491
cg01075459	-0.00419925	0.0143972	0.771143
cg01075497	-0.000686841	0.00135761	0.614028
cg01075522	0.000150754	0.00334177	0.964108
cg01075539	-0.0100476	0.0145909	0.492657
cg01075553	-0.00701514	0.0155991	0.65389
cg01075555	0.00532364	0.00986936	0.590802
cg01075559	-0.00431383	0.00503733	0.393839
cg01075715	0.0136028	0.00881675	0.126028
cg01075761	0.00269269	0.00505397	0.595363
cg01075763	-0.00117661	0.00181139	0.517464
cg01075775	0.0278771	0.0252316	0.271876
cg01075796	-0.00637743	0.0185976	0.732381
cg01075805	-0.000841356	0.00244299	0.731271
cg01075810	-0.00318428	0.00546824	0.561659
cg01075852	-0.00396627	0.00675328	0.558319
cg01075872	0.00124517	0.0116701	0.915243
cg01075915	0.00490872	0.00767433	0.523877
cg01075918	0.00755263	0.0212165	0.722606
cg01075966	-0.00314303	0.00672063	0.641039
cg01075996	0.00507228	0.00815378	0.535307
cg01076035	-0.000711165	0.00176089	0.687172
cg01076051	0.00386937	0.0070575	0.584733
cg01076059	-0.00565244	0.00942076	0.549865
cg01076082	-0.000405995	0.0166106	0.980549
cg01076129	0.0153506	0.011174	0.172582
cg01076200	0.00177503	0.00151412	0.243853
cg01076217	0.00941264	0.015512	0.545362
cg01076254	-0.000186424	0.0139854	0.989391
cg01076272	0.00329706	0.00632229	0.603173
cg01076347	0.000936586	0.00533491	0.860996
cg01076387	0.0070553	0.00596107	0.239392
cg01076406	0.00452358	0.0132585	0.733682
cg01076454	-0.0028731	0.00316141	0.365639
cg01076459	-0.009458	0.0131904	0.475024
cg01076495	-0.0288727	0.0143997	0.0476554
cg01076541	0.0048059	0.0183807	0.794272
cg01076566	0.00675666	0.00381533	0.07962
cg01076592	-0.0017144	0.00670821	0.79881
cg01076609	-0.00431336	0.00920966	0.640553
cg01076675	-0.00607409	0.00442945	0.173352
cg01076704	-0.0150635	0.016573	0.365579
cg01076827	-0.00634563	0.0202903	0.755128
cg01076838	0.000615895	0.00505446	0.903261
cg01076861	-0.0059746	0.0143762	0.678601
cg01076874	0.0101811	0.0160066	0.526192
cg01076937	0.0086778	0.00946553	0.361464
cg01076970	0.00998817	0.0113229	0.379827
cg01076971	-0.00334949	0.00522158	0.522684
cg01076997	0.00235294	0.00299857	0.434492
cg01077024	0.00454466	0.00409555	0.269807
cg01077039	0.00322176	0.00418707	0.443438
cg01077052	0.0158569	0.0075827	0.0390454
cg01077058	-0.00984112	0.0105509	0.353206
cg01077080	0.00643249	0.0111909	0.566719
cg01077085	0.00150909	0.00108405	0.166984
cg01077161	-0.00186536	0.00179314	0.300719
cg01077172	-0.000127577	0.0013343	0.924019
cg01077198	-0.00336703	0.00589864	0.569405
cg01077219	-0.0066814	0.00604131	0.271401
cg01077235	-0.00172589	0.00779037	0.825123
cg01077257	0.00199154	0.00598417	0.739981
cg01077267	-0.00208362	0.00141459	0.143905
cg01077274	0.00959337	0.0093644	0.308094
cg01077278	0.000941978	0.00179976	0.601861
cg01077350	-0.000104859	0.00122689	0.932061
cg01077354	-0.00311481	0.00602414	0.606259
cg01077393	0.00264905	0.00682666	0.698808
cg01077403	0.0080022	0.00968524	0.410643
cg01077439	0.000160633	0.0109028	0.988274
cg01077450	-0.0029689	0.00772011	0.701375
cg01077469	-0.00687895	0.00819664	0.403337
cg01077501	-0.00339175	0.00926218	0.714994
cg01077542	-0.000755665	0.0044474	0.865423
cg01077554	-0.0162123	0.0097224	0.0985388
cg01077566	-0.00104475	0.00355044	0.76917
cg01077597	-0.00238214	0.0066241	0.719892
cg01077616	-0.000750958	0.00769228	0.922425
cg01077618	-0.00228086	0.00529688	0.667683
cg01077623	-0.00579428	0.00730466	0.429521
cg01077654	0.0121	0.0143382	0.400741
cg01077668	0.00798967	0.00551619	0.150633
cg01077713	0.000574053	0.00560021	0.918561
cg01077720	-0.0100351	0.00771032	0.196073
cg01077724	-0.0156232	0.00914529	0.0906762
cg01077731	0.00846693	0.00485738	0.0843888
cg01077764	9.83974e-06	0.00148301	0.994719
cg01077777	-0.00742024	0.00548758	0.179365
cg01077792	-0.0026919	0.00715945	0.707719
cg01077795	0.000306288	0.00361918	0.932726
cg01077822	0.00176435	0.00340364	0.605345
cg01077841	0.00365681	0.00224429	0.106378
cg01077846	-0.0110379	0.00850739	0.197463
cg01077851	-0.0124138	0.00762613	0.106715
cg01077915	0.0161074	0.0193206	0.406444
cg01077938	-0.00269659	0.0133774	0.840656
cg01078048	0.0161805	0.0137402	0.241749
cg01078079	-0.00394488	0.00465732	0.399002
cg01078147	-9.71849e-05	0.000949295	0.918663
cg01078174	-0.00455153	0.00750157	0.545396
cg01078197	-0.00387909	0.00501131	0.440717
cg01078232	0.000137053	0.00161989	0.932744
cg01078248	-0.00101825	0.00227767	0.6558
cg01078271	-0.000626282	0.00283974	0.825899
cg01078276	0.000264585	0.00261363	0.919568
cg01078324	-0.00369431	0.0050765	0.46848
cg01078332	-0.00619642	0.0129102	0.632302
cg01078337	-0.00632732	0.00730287	0.388336
cg01078378	-0.00542443	0.0044115	0.221728
cg01078434	0.00246935	0.00497247	0.620558
cg01078446	0.00616568	0.0153949	0.689641
cg01078563	0.00715798	0.00391196	0.0702641
cg01078565	0.00265289	0.0044216	0.549873
cg01078576	-0.00167059	0.00650341	0.7978
cg01078582	0.00782611	0.0215431	0.717165
cg01078600	0.00371936	0.00478669	0.43898
cg01078620	-0.0178259	0.0196113	0.365558
cg01078695	0.00867533	0.0156912	0.581579
cg01078706	-0.00223001	0.00737885	0.763115
cg01078772	0.00591995	0.00790162	0.455491
cg01078824	0.0223334	0.0110158	0.0452815
cg01078871	1.4427e-05	0.0011402	0.98993
cg01078903	0.001642	0.00518905	0.752332
cg01078983	0.020781	0.0275749	0.452847
cg01078989	0.00230275	0.00262895	0.383172
cg01079019	-0.00390769	0.00896799	0.663966
cg01079060	0.00522198	0.00974232	0.593142
cg01079098	0.00199976	0.00398407	0.616813
cg01079118	0.00300282	0.00270262	0.269199
cg01079126	-0.00447417	0.0039189	0.256309
cg01079164	-0.00246177	0.00544493	0.652161
cg01079199	0.0117505	0.0166421	0.481787
cg01079242	-0.00504925	0.012345	0.683406
cg01079307	0.00995305	0.00659646	0.134491
cg01079345	-0.0327968	0.0192473	0.0914931
cg01079363	0.00242312	0.00341786	0.480001
cg01079407	0.0082123	0.0113399	0.470636
cg01079466	0.00927939	0.0037926	0.0161618
cg01079499	-0.0186192	0.0169864	0.275657
cg01079515	0.0140545	0.0326871	0.668143
cg01079559	0.00898748	0.0146121	0.539906
cg01079563	-0.00222314	0.0203068	0.913043
cg01079583	0.0100106	0.0254526	0.694933
cg01079599	-0.00538255	0.00487885	0.27257
cg01079632	0.0109456	0.00647288	0.0939509
cg01079651	0.00543985	0.00725329	0.455026
cg01079652	-0.00538264	0.0092688	0.562731
cg01079708	-0.0038668	0.00644038	0.549599
cg01079726	-0.0101487	0.0119181	0.396504
cg01079738	0.00528629	0.0128183	0.680928
cg01079768	0.00998662	0.0086886	0.253135
cg01079779	0.00759669	0.0173328	0.662126
cg01079795	0.00135778	0.00773553	0.861022
cg01079842	0.00426564	0.00320443	0.18616
cg01079856	-0.0014804	0.00674644	0.826758
cg01079860	0.00446593	0.0131832	0.735502
cg01079872	0.0042433	0.0074721	0.571385
cg01079921	0.00691656	0.0153745	0.653776
cg01079941	-0.000988255	0.00436351	0.821289
cg01079950	-0.00336931	0.00463541	0.469008
cg01079962	-0.00127798	0.00194193	0.511985
cg01079969	-0.000727979	0.00199537	0.716006
cg01080012	0.00664125	0.00719205	0.358013
cg01080099	0.00500719	0.0044831	0.266712
cg01080285	0.00429473	0.00440782	0.332237
cg01080357	0.00417652	0.00510586	0.41531
cg01080368	0.00620295	0.0113941	0.587379
cg01080407	-0.0124313	0.00714912	0.0851373
cg01080410	-0.00139988	0.00152624	0.36124
cg01080424	0.00768833	0.0231921	0.740955
cg01080456	0.000873556	0.00606852	0.885831
cg01080480	-0.00058295	0.00414152	0.888345
cg01080483	-0.0160011	0.00617418	0.0109816
cg01080540	-0.0245018	0.0151135	0.108127
cg01080552	0.0166775	0.0195615	0.395935
cg01080560	0.0258368	0.013711	0.0624165
cg01080592	-0.00193942	0.00189168	0.307727
cg01080600	-0.00524074	0.00556513	0.348611
cg01080689	-0.0106234	0.034145	0.756353
cg01080781	0.0033897	0.0039617	0.394255
cg01080862	0.0016566	0.00583477	0.77706
cg01080888	-0.012219	0.0124044	0.326975
cg01080902	0.0162826	0.0116323	0.164677
cg01080907	-0.000882399	0.00430666	0.838073
cg01080915	-0.00335948	0.00390811	0.392056
cg01080924	-0.00443477	0.00355663	0.215346
cg01080927	0.0144036	0.021278	0.500019
cg01080974	-0.00985761	0.0209066	0.638306
cg01080986	0.00347208	0.00408036	0.396844
cg01080998	0.000393749	0.00430634	0.92733
cg01081058	0.00898898	0.0115229	0.437178
cg01081069	-0.000817987	0.00304408	0.788703
cg01081079	-0.000293532	0.00199293	0.883203
cg01081086	0.00235819	0.00706001	0.739063
cg01081096	-0.00810678	0.00884277	0.361469
cg01081168	0.0112787	0.0274097	0.681596
cg01081189	-0.000611226	0.00256835	0.812381
cg01081219	-0.0133959	0.0194059	0.491605
cg01081263	-0.00565642	0.00762116	0.459707
cg01081303	0.0098612	0.0126028	0.435794
cg01081346	0.0219827	0.0157373	0.165551
cg01081369	-0.00456752	0.00516114	0.378289
cg01081390	-0.000694479	0.00617206	0.910637
cg01081395	0.0290224	0.0472912	0.540811
cg01081400	0.00332336	0.00543466	0.542248
cg01081438	-0.0809628	0.0395529	0.0432858
cg01081456	-0.0215328	0.0186716	0.251561
cg01081561	-0.00128158	0.00283674	0.652406
cg01081584	0.0364753	0.0261763	0.166574
cg01081586	-0.00122719	0.00185765	0.510378
cg01081634	0.00313115	0.00650858	0.631511
cg01081635	-0.00977375	0.00685739	0.157188
cg01081636	0.0291427	0.0139794	0.0396452
cg01081676	0.00734364	0.00895816	0.414296
cg01081718	-0.0160934	0.0116698	0.170951
cg01081720	-0.00887902	0.00561198	0.116772
cg01081760	0.0206881	0.00897397	0.0232132
cg01081765	-0.00110872	0.00641988	0.863235
cg01081775	-0.00725987	0.00960471	0.451507
cg01081808	0.00737631	0.00757126	0.332283
cg01081812	0.00644458	0.00736901	0.383914
cg01081813	0.00580324	0.00950737	0.542985
cg01081836	0.000457243	0.0013836	0.741734
cg01081883	-0.00833611	0.00418347	0.0490275
cg01081930	0.0194156	0.0151046	0.201618
cg01082046	0.023431	0.0234788	0.320705
cg01082057	0.00220779	0.00473385	0.641956
cg01082072	0.00435559	0.0137093	0.751368
cg01082091	0.00849822	0.00459441	0.067312
cg01082111	0.00013147	0.00216934	0.951796
cg01082167	0.0192573	0.0184885	0.300116
cg01082168	-0.00032362	0.00403434	0.936225
cg01082209	-0.00881555	0.0213338	0.68033
cg01082229	-0.012089	0.0121603	0.322557
cg01082242	-0.00149391	0.001525	0.32964
cg01082299	-0.016023	0.0131696	0.226595
cg01082311	0.0196356	0.0196051	0.318974
cg01082342	-0.0101042	0.00964285	0.297239
cg01082422	-3.86154e-05	0.00112821	0.972764
cg01082437	0.000185198	0.00905673	0.983726
cg01082441	0.0100883	0.00740639	0.176225
cg01082498	0.00173047	0.00274466	0.529815
cg01082512	0.000790164	0.00387556	0.838859
cg01082554	0.00368511	0.00443064	0.407541
cg01082559	0.0109797	0.00617017	0.0781995
cg01082601	0.00490933	0.00727547	0.501374
cg01082602	0.00217038	0.00977712	0.824778
cg01082843	-0.00360634	0.00346408	0.300354
cg01082862	-0.00170179	0.00105568	0.110109
cg01082878	-0.00574753	0.010724	0.593183
cg01082884	-0.00418471	0.0161563	0.796156
cg01082887	-0.00815282	0.0113389	0.473808
cg01082898	-0.0107349	0.00572702	0.063791
cg01082907	-0.000276434	0.0110315	0.980058
cg01082910	0.000930333	0.00772356	0.904365
cg01082980	-0.00142374	0.00914443	0.876587
cg01083029	0.00527269	0.00412443	0.204066
cg01083040	-0.0122571	0.0178433	0.493717
cg01083050	0.000275619	0.0102845	0.978673
cg01083057	0.00170921	0.00446225	0.702505
cg01083061	-0.00211958	0.0026522	0.426081
cg01083093	-0.0178184	0.0219168	0.418148
cg01083094	-0.00147905	0.00412309	0.720558
cg01083121	0.00157355	0.00533685	0.768723
cg01083131	0.00673241	0.00914673	0.463426
cg01083135	0.00530599	0.00353097	0.136068
cg01083148	0.0010327	0.00551776	0.851915
cg01083159	-0.0295959	0.0148396	0.0488324
cg01083340	-0.00268933	0.00339675	0.430388
cg01083397	-0.0023846	0.00709832	0.737621
cg01083434	-0.000729715	0.00224891	0.746256
cg01083469	-0.0276025	0.00940002	0.00412037
cg01083475	-0.0184917	0.0155995	0.238667
cg01083495	0.00441238	0.00602187	0.46544
cg01083505	-0.000668221	0.00939738	0.943454
cg01083549	-0.00171133	0.00167292	0.308794
cg01083584	0.00618583	0.00645323	0.34009
cg01083589	0.000675735	0.00461133	0.883792
cg01083598	0.000307163	0.00221038	0.889758
cg01083607	0.00156027	0.00365874	0.670697
cg01083620	0.0186254	0.0180495	0.304607
cg01083633	-0.00865602	0.00578688	0.137855
cg01083650	-0.000123387	0.00141961	0.930912
cg01083651	-0.0161298	0.00938424	0.0887416
cg01083652	1.77772e-05	0.00940579	0.998496
cg01083654	-0.003212	0.0083459	0.701159
cg01083686	0.012305	0.00883356	0.166714
cg01083689	0.00166412	0.00115077	0.151279
cg01083725	-0.0142876	0.0113787	0.212171
cg01083804	-0.0396645	0.0245507	0.109328
cg01083884	0.00594101	0.0139693	0.671539
cg01083894	0.0160737	0.0197263	0.417103
cg01083910	-0.00886825	0.0137144	0.519347
cg01083994	0.00124702	0.00144036	0.388687
cg01084048	-0.010562	0.0117799	0.372079
cg01084149	0.00677753	0.00999811	0.499413
cg01084154	-0.00252224	0.0146827	0.863955
cg01084157	-0.0125046	0.0092302	0.178551
cg01084189	-0.00352781	0.00666027	0.597508
cg01084194	0.0137107	0.00848707	0.109358
cg01084215	0.0243974	0.0216784	0.263103
cg01084239	-0.00282723	0.00377666	0.455852
cg01084257	0.00504274	0.0035854	0.162686
cg01084270	0.00252501	0.00566861	0.656967
cg01084328	-0.00159876	0.00532669	0.764692
cg01084368	-0.003529	0.0044857	0.433305
cg01084379	0.00194603	0.00479357	0.685634
cg01084386	-0.00110018	0.00175082	0.531189
cg01084425	0.0144958	0.0117125	0.21875
cg01084435	-0.00324528	0.00741367	0.662517
cg01084448	-0.00171841	0.00401656	0.669694
cg01084500	0.0021583	0.00908798	0.812763
cg01084566	-0.00305177	0.0150092	0.839293
cg01084581	0.00125687	0.00246712	0.61156
cg01084635	0.000540046	0.00573114	0.925115
cg01084644	-0.00477652	0.00516447	0.357255
cg01084648	0.00101132	0.00132815	0.44818
cg01084684	-0.0344444	0.0124149	0.0065992
cg01084685	-0.00286393	0.00215054	0.185976
cg01084693	0.00119369	0.00192599	0.536813
cg01084722	-0.00860026	0.00737346	0.246234
cg01084740	0.00801158	0.00910198	0.38086
cg01084813	0.000165967	0.00260574	0.949342
cg01084827	-0.00266534	0.00822675	0.746627
cg01084846	-0.00259841	0.00382901	0.498952
cg01084871	-0.00511024	0.00226025	0.0259308
cg01084918	-0.000248441	0.00753677	0.973769
cg01084948	0.000171084	0.00434708	0.968685
cg01084963	-0.00195094	0.0124708	0.876002
cg01084990	0.00641368	0.0154423	0.678789
cg01085097	0.00498071	0.00595306	0.404777
cg01085105	-0.00142346	0.0123433	0.90842
cg01085125	0.0025828	0.00890031	0.77227
cg01085129	0.0051723	0.00735632	0.483621
cg01085137	-0.00168525	0.00146018	0.251193
cg01085165	0.00476231	0.0123132	0.699753
cg01085210	0.00165256	0.00267879	0.5387
cg01085216	-0.000190301	0.00164557	0.908167
cg01085224	-0.00973475	0.00899825	0.281922
cg01085225	-7.05124e-05	0.00202774	0.972329
cg01085228	-7.53688e-05	0.00562773	0.989341
cg01085265	0.0038609	0.00179855	0.0342379
cg01085286	-0.0314302	0.0149152	0.0375969
cg01085287	0.00181093	0.00659297	0.784132
cg01085297	0.0106738	0.00587383	0.0721846
cg01085328	0.00333287	0.0091739	0.717149
cg01085347	-0.000719843	0.00383253	0.851395
cg01085389	-0.0019244	0.00254893	0.452033
cg01085399	0.000480061	0.009989	0.961765
cg01085421	-0.00194222	0.013538	0.886212
cg01085454	-0.0128911	0.0102748	0.212537
cg01085461	-0.00499906	0.00623273	0.424417
cg01085533	-0.0227269	0.0161853	0.163367
cg01085537	0.000108194	0.00783152	0.989005
cg01085553	-0.0054706	0.0249417	0.826836
cg01085569	-0.0152189	0.0139137	0.276668
cg01085576	0.0132553	0.0240432	0.58265
cg01085736	-0.00512797	0.00521192	0.327542
cg01085765	0.00248097	0.00673032	0.713186
cg01085828	0.000421358	0.00671571	0.950097
cg01085830	9.95682e-06	0.00426994	0.998144
cg01085837	-0.00261491	0.00355607	0.463854
cg01085853	-0.00604693	0.004057	0.139242
cg01085866	0.000171228	0.0044233	0.969198
cg01085868	0.00845079	0.0140638	0.549273
cg01085974	-0.00468879	0.00699871	0.504433
cg01085995	-0.000332304	0.0029851	0.911585
cg01086039	-0.00907055	0.00406716	0.02797
cg01086075	-0.0034238	0.006035	0.571765
cg01086110	0.00445995	0.00780255	0.568875
cg01086113	-0.00825745	0.00569492	0.150197
cg01086205	0.00209542	0.00491491	0.670777
cg01086218	0.00160767	0.00396956	0.686343
cg01086265	-0.00752786	0.0048296	0.122229
cg01086299	0.00210531	0.00413954	0.612162
cg01086369	0.000484586	0.00157754	0.759347
cg01086389	0.00113313	0.00190778	0.553885
cg01086406	-0.00426697	0.00646325	0.51065
cg01086414	-0.0250282	0.0182649	0.173666
cg01086415	0.00436483	0.00389712	0.265391
cg01086446	0.00550951	0.00422108	0.194808
cg01086477	0.0121103	0.0113417	0.288197
cg01086490	-0.00254841	0.0030797	0.409931
cg01086526	0.0025901	0.0108939	0.812556
cg01086527	0.00285015	0.00502091	0.571541
cg01086627	-0.00693565	0.00915481	0.450474
cg01086644	0.00462863	0.00324206	0.156498
cg01086672	-0.00673146	0.00432594	0.122851
cg01086810	-0.00265003	0.00256979	0.304922
cg01086847	-0.000107622	0.00101602	0.915853
cg01086868	0.0012208	0.00416228	0.7699
cg01086910	0.000939086	0.00796853	0.906423
cg01086940	-0.0185129	0.0183701	0.315997
cg01086974	-0.0212876	0.010865	0.0528642
cg01086978	-0.00285692	0.00309068	0.357522
cg01087008	0.00198113	0.00545776	0.717377
cg01087129	-0.00444	0.00935541	0.636113
cg01087195	-0.0035965	0.00401678	0.37274
cg01087208	0.00333626	0.00416319	0.424816
cg01087239	0.0108657	0.0149193	0.468132
cg01087242	-0.0025663	0.00412433	0.535205
cg01087248	0.0215694	0.030448	0.480345
cg01087254	-0.0250129	0.0214747	0.246886
cg01087287	-0.00136911	0.00560871	0.80765
cg01087294	-0.00368877	0.00357486	0.304625
cg01087382	-0.000199994	0.00247695	0.935808
cg01087392	0.00301102	0.0030056	0.318856
cg01087406	-0.00484796	0.0104165	0.642648
cg01087419	2.30049e-05	0.00392228	0.995332
cg01087456	0.00243825	0.00979831	0.803992
cg01087463	0.00716397	0.0234443	0.760564
cg01087485	0.0107438	0.00782072	0.172589
cg01087490	0.00171161	0.00360461	0.635936
cg01087511	0.00730948	0.0153733	0.635492
cg01087517	-0.00250937	0.00900163	0.780998
cg01087533	0.00109801	0.00641239	0.864387
cg01087534	-0.0258629	0.0227392	0.258102
cg01087594	-0.00190588	0.00223357	0.395539
cg01087645	-0.00214201	0.000989443	0.0327771
cg01087662	-0.00341894	0.00588977	0.562892
cg01087663	0.00157639	0.00148631	0.291421
cg01087690	0.0104773	0.0171338	0.542255
cg01087697	-0.0032866	0.00179148	0.069542
cg01087710	-0.000467535	0.00212419	0.826242
cg01087775	-0.0131188	0.0107974	0.227226
cg01087801	-0.0118947	0.0100279	0.238371
cg01087832	-0.00476493	0.00420132	0.259443
cg01087866	0.00771714	0.00533468	0.151137
cg01087869	0.0075211	0.00446372	0.0951188
cg01087881	0.0216558	0.02386	0.366262
cg01087925	0.00238575	0.00548031	0.664261
cg01087950	0.0133146	0.0106769	0.215297
cg01087964	-0.0188708	0.0109407	0.0876467
cg01087977	0.0169943	0.011874	0.155483
cg01087991	-0.000617886	0.0112064	0.956139
cg01088035	8.31676e-05	0.00161713	0.959086
cg01088070	2.19722e-05	0.00213308	0.991802
cg01088089	-0.00260406	0.00805847	0.747259
cg01088093	-0.000865954	0.00353883	0.80719
cg01088139	0.0448327	0.050353	0.375405
cg01088239	0.00222628	0.00477212	0.641859
cg01088279	0.000936462	0.0133259	0.944116
cg01088352	0.000937491	0.00890162	0.916335
cg01088382	0.00372343	0.017586	0.832751
cg01088387	0.00286009	0.00612594	0.6416
cg01088404	-0.00192757	0.00290922	0.509128
cg01088410	0.00433279	0.00262052	0.101383
cg01088455	-0.00199904	0.00674678	0.767619
cg01088474	0.00350114	0.00633311	0.581613
cg01088492	0.0145707	0.0197371	0.462098
cg01088526	-0.00332356	0.0108436	0.759862
cg01088528	0.000729147	0.00141191	0.606696
cg01088561	-0.000771242	0.00170375	0.651764
cg01088572	-2.5244e-05	0.00240491	0.991646
cg01088579	-0.00196026	0.00853424	0.818799
cg01088600	-0.00733467	0.0123274	0.553196
cg01088608	9.42048e-05	0.00784834	0.990447
cg01088658	0.000474721	0.012396	0.969528
cg01088726	0.00180832	0.00354015	0.610615
cg01088787	0.0033566	0.00566341	0.554733
cg01088804	-0.0147645	0.00826762	0.0771597
cg01088827	0.0152701	0.0148303	0.305656
cg01088863	-0.00705339	0.0061591	0.254861
cg01088900	-0.0234325	0.0168413	0.167199
cg01088952	-0.0111602	0.00747419	0.138543
cg01089001	0.00163169	0.0161646	0.919799
cg01089060	-0.000547614	0.00334742	0.870382
cg01089070	-0.0245925	0.0213845	0.252879
cg01089082	0.0041975	0.00843065	0.619658
cg01089087	0.00173797	0.00396876	0.662394
cg01089095	0.000265664	0.00116041	0.819383
cg01089097	-0.0029028	0.00249254	0.246954
cg01089189	0.000704188	0.00201644	0.727656
cg01089213	-0.00357898	0.00729187	0.624631
cg01089223	0.00257243	0.00409131	0.530943
cg01089288	-0.00730896	0.00815788	0.372437
cg01089319	-0.00958847	0.0123337	0.438745
cg01089331	0.00511124	0.00920673	0.580022
cg01089364	0.00722025	0.00814932	0.377746
cg01089385	0.00645595	0.00587285	0.274283
cg01089395	0.00348437	0.00443293	0.433715
cg01089416	0.00596291	0.00645937	0.358156
cg01089425	-0.00691935	0.00909754	0.448702
cg01089474	-0.0196558	0.0213899	0.360344
cg01089498	0.00148594	0.0113809	0.896382
cg01089516	0.0240691	0.0168513	0.156315
cg01089519	0.00739181	0.00638964	0.250093
cg01089538	-0.0123846	0.0149378	0.409036
cg01089544	-0.00684274	0.00556982	0.222128
cg01089579	-0.00935688	0.00995678	0.349611
cg01089583	-0.00359969	0.00373483	0.337463
cg01089589	-0.003784	0.00450427	0.402861
cg01089602	0.0170996	0.0113329	0.134492
cg01089639	-0.0191207	0.0143807	0.186671
cg01089682	-0.00646249	0.0112541	0.567098
cg01089702	-0.00913161	0.00577926	0.11725
cg01089751	-0.00265692	0.00610441	0.664322
cg01089781	0.00732025	0.00422802	0.0864706
cg01089782	-0.00280122	0.0038773	0.471693
cg01089800	-0.000855253	0.00382245	0.823412
cg01089834	0.0023536	0.00595052	0.693295
cg01089838	-0.00109182	0.00200416	0.587121
cg01089858	0.00595403	0.00786734	0.450947
cg01089914	0.0399706	0.0246175	0.107595
cg01089930	-0.0031644	0.00620816	0.611373
cg01089975	-0.0253985	0.0116495	0.0315871
cg01090020	0.00249109	0.00558387	0.656474
cg01090037	-0.00766723	0.00429045	0.0769601
cg01090089	-0.000594741	0.00298984	0.842729
cg01090121	-0.0104188	0.00506732	0.0423806
cg01090161	-0.00115585	0.0164909	0.944262
cg01090197	0.00156548	0.00607558	0.797193
cg01090256	0.00885396	0.00599572	0.142894
cg01090358	-0.00191805	0.0064057	0.765234
cg01090364	0.0100729	0.0214588	0.639801
cg01090433	-0.00849438	0.0109351	0.43911
cg01090437	0.0080033	0.00571313	0.164352
cg01090445	-0.00125425	0.0020782	0.547524
cg01090508	-0.00153121	0.00125165	0.224073
cg01090565	-0.00280676	0.00516438	0.588005
cg01090609	0.000757113	0.002463	0.759182
cg01090611	-0.00122659	0.00608506	0.840659
cg01090654	-0.00685363	0.0129624	0.598164
cg01090655	0.0078672	0.0213389	0.713146
cg01090659	0.00861595	0.0140645	0.54153
cg01090661	0.00120743	0.00149539	0.421335
cg01090686	-0.00468987	0.00680804	0.492498
cg01090724	0.0040727	0.00452108	0.369847
cg01090766	-0.00100371	0.00870647	0.908452
cg01090821	0.0152941	0.0133389	0.254294
cg01090829	0.000139533	0.00225043	0.950684
cg01090834	0.00326228	0.00467399	0.486819
cg01090926	-0.00605876	0.00930409	0.516415
cg01090930	0.00167742	0.00798984	0.834138
cg01090944	-0.00532006	0.00926498	0.567114
cg01091000	-0.0176083	0.0102436	0.0887175
cg01091029	0.00669182	0.00693283	0.336755
cg01091076	-0.0108671	0.0128202	0.398652
cg01091079	0.0154052	0.00757126	0.0445288
cg01091092	0.00722085	0.00598904	0.230787
cg01091099	-0.0096696	0.0106342	0.365381
cg01091117	-0.0149664	0.0170843	0.38311
cg01091143	-0.00771106	0.0144353	0.594402
cg01091156	-0.000108413	0.00178767	0.951763
cg01091214	0.00614752	0.0142321	0.66671
cg01091239	-0.00148139	0.00701805	0.833252
cg01091258	0.00282345	0.00169738	0.0993615
cg01091261	-0.00750992	0.00419585	0.0765053
cg01091322	0.00315152	0.00998481	0.75294
cg01091356	0.0016742	0.0087694	0.84898
cg01091407	-0.000941404	0.00635775	0.882584
cg01091448	-1.2626e-05	0.000952338	0.989448
cg01091514	-0.0224636	0.0158359	0.159148
cg01091521	0.0223341	0.0112987	0.050831
cg01091620	-0.0109716	0.0111817	0.328857
cg01091645	0.00785406	0.00728362	0.283486
cg01091660	0.00131139	0.0061086	0.830455
cg01091675	-0.000591598	0.00134787	0.66167
cg01091698	0.00811599	0.00433296	0.0639776
cg01091713	-0.00564898	0.00959855	0.557507
cg01091751	-0.0100747	0.00705457	0.156377
cg01091774	0.0165679	0.0234869	0.482194
cg01091778	0.0164241	0.00753167	0.031552
cg01091831	-0.00347525	0.0178567	0.846086
cg01091873	-0.0117687	0.00637934	0.0680253
cg01091906	0.00723064	0.0054077	0.184223
cg01091938	-0.0131099	0.0146618	0.373387
cg01091951	-0.00647838	0.00593905	0.277978
cg01092005	-0.000230043	0.00660328	0.972279
cg01092036	0.00214729	0.00343255	0.533023
cg01092108	-0.00397509	0.0102771	0.699734
cg01092133	0.000368873	0.00459974	0.936243
cg01092135	0.00316056	0.0043612	0.470329
cg01092213	-0.0107325	0.0134287	0.426058
cg01092230	0.00989432	0.00657378	0.135446
cg01092250	0.0121457	0.00878829	0.170042
cg01092293	0.00385775	0.00683869	0.573944
cg01092361	-0.00150712	0.00246248	0.541906
cg01092365	0.0128474	0.00898652	0.155939
cg01092531	0.00019885	0.00350136	0.954824
cg01092561	0.000612121	0.00172804	0.723913
cg01092582	0.0165978	0.0116701	0.158067
cg01092612	-0.00218534	0.00358615	0.543652
cg01092615	0.00791714	0.00860313	0.35965
cg01092633	-0.000258904	0.00500295	0.958831
cg01092748	0.0014661	0.0043142	0.734697
cg01092770	7.312e-05	0.00206062	0.971764
cg01092804	0.000862829	0.00884402	0.922476
cg01092809	0.0111103	0.00534621	0.0402548
cg01092811	-0.00106143	0.00283864	0.709253
cg01092818	0.00226015	0.00277796	0.417807
cg01092839	0.00432275	0.00500249	0.389591
cg01092890	-0.00095627	0.00725987	0.89547
cg01092932	-0.000196838	0.0127099	0.987675
cg01093028	0.00526973	0.0106906	0.623141
cg01093036	0.0108838	0.0131004	0.408066
cg01093065	0.00807611	0.0099898	0.420759
cg01093066	0.0143403	0.0107074	0.183514
cg01093088	-0.00941422	0.00767265	0.222709
cg01093136	-0.00134853	0.0061672	0.827359
cg01093138	-0.00790185	0.0173578	0.649928
cg01093151	-0.00132001	0.00634555	0.835636
cg01093159	0.00629594	0.0114221	0.582721
cg01093202	0.0152628	0.0080335	0.0603275
cg01093203	-0.000591275	0.00922328	0.949013
cg01093212	-0.000795971	0.00256854	0.757287
cg01093219	0.00293733	0.0102743	0.775553
cg01093245	-0.0116514	0.0103613	0.263492
cg01093285	-0.00301288	0.0119253	0.80106
cg01093296	0.00770322	0.00548484	0.163282
cg01093311	0.00663061	0.0202619	0.744167
cg01093315	-0.00321797	0.00644562	0.618701
cg01093319	0.000927903	0.00288558	0.748453
cg01093329	0.00330235	0.00249415	0.188509
cg01093369	-0.00913649	0.0178471	0.609828
cg01093383	0.00160172	0.00129918	0.220515
cg01093391	0.00277712	0.00554848	0.61781
cg01093395	0.01062	0.00525556	0.0459827
cg01093402	0.00342918	0.0117193	0.770426
cg01093429	-0.000919385	0.00115976	0.429809
cg01093468	0.0012261	0.00478764	0.798402
cg01093476	-0.0447157	0.0203722	0.0304817
cg01093499	-0.000412796	0.00381476	0.914046
cg01093572	0.0106098	0.0168919	0.531371
cg01093696	-0.0198043	0.0154485	0.202823
cg01093786	-0.0204222	0.0153281	0.185776
cg01093800	-0.000472141	0.00533169	0.929614
cg01093801	0.004098	0.0077862	0.599834
cg01093851	-0.00316857	0.00852705	0.710984
cg01093854	0.011936	0.0235219	0.612962
cg01093878	0.0332964	0.0133103	0.013988
cg01093885	0.00178339	0.00188877	0.34734
cg01093898	0.0108567	0.00832706	0.195299
cg01093938	0.00510084	0.00378398	0.180701
cg01093946	0.00265622	0.00365726	0.469359
cg01093950	-0.00768512	0.0106188	0.470924
cg01094106	-0.00673607	0.00980227	0.493551
cg01094108	-0.00892535	0.00905979	0.326923
cg01094121	0.00697119	0.00677677	0.306107
cg01094134	0.00127198	0.00691172	0.854361
cg01094145	-0.0149199	0.0173409	0.391631
cg01094172	-0.0167882	0.0153815	0.277697
cg01094182	-0.025895	0.0114818	0.0262935
cg01094192	-0.0119131	0.0119513	0.321263
cg01094213	-0.00603335	0.00497537	0.228123
cg01094251	0.00213693	0.00445362	0.632404
cg01094301	-0.00250396	0.00687437	0.716444
cg01094310	0.00321516	0.00527347	0.543453
cg01094323	0.000316929	0.00447964	0.943739
cg01094334	-0.00221528	0.00353851	0.53271
cg01094351	-0.00348564	0.00240859	0.150976
cg01094440	-0.0102438	0.0157178	0.516069
cg01094495	0.0071082	0.0130912	0.588356
cg01094532	-0.00755039	0.00860476	0.382336
cg01094564	0.00534345	0.00610479	0.383515
cg01094576	0.00663924	0.013356	0.62021
cg01094580	0.00610651	0.00710909	0.392411
cg01094660	0.000497721	0.00547523	0.927751
cg01094683	4.71661e-05	0.00496277	0.992436
cg01094687	-0.00769935	0.0156102	0.622935
cg01094748	0.00218593	0.0031272	0.486173
cg01094787	0.00834403	0.00687926	0.228016
cg01094891	-0.00511321	0.0057947	0.37968
cg01094918	-0.0120576	0.00741292	0.106977
cg01094920	-0.0271819	0.0206784	0.191682
cg01094950	-0.00440162	0.00584434	0.453134
cg01094967	-0.00654667	0.00998319	0.513478
cg01094982	0.0147442	0.00614949	0.0183574
cg01095004	0.00533775	0.0152989	0.727899
cg01095006	-0.0124778	0.020945	0.552695
cg01095093	0.00112154	0.0108542	0.91791
cg01095103	-0.0268173	0.0253453	0.292569
cg01095157	0.0048691	0.0169654	0.774704
cg01095183	-0.000885525	0.00179701	0.62325
cg01095193	0.00267198	0.00151565	0.0809684
cg01095227	-0.00428876	0.014102	0.761664
cg01095328	-0.00243929	0.017503	0.889443
cg01095347	-0.0221033	0.0125749	0.0818516
cg01095389	0.000321455	0.00277668	0.908067
cg01095395	0.00822741	0.00686391	0.233498
cg01095406	-0.00203314	0.00612315	0.740553
cg01095449	0.0125648	0.00823966	0.130437
cg01095463	-0.0374025	0.0240009	0.122303
cg01095482	0.000396118	0.00551121	0.942845
cg01095506	-0.00416077	0.00680636	0.542384
cg01095510	0.00340497	0.00156327	0.0317487
cg01095590	-0.000230191	0.00242568	0.924586
cg01095594	-0.012793	0.00930926	0.172444
cg01095658	0.0018345	0.00846075	0.828787
cg01095667	-0.0146922	0.0122269	0.232344
cg01095763	-0.00057716	0.00317014	0.855903
cg01095775	0.0315752	0.036629	0.390736
cg01095819	-0.00202763	0.00115297	0.0817024
cg01095837	0.00216074	0.0138554	0.876388
cg01095848	0.00739477	0.0108743	0.49806
cg01095867	-0.00262311	0.00756006	0.729344
cg01096095	0.00611913	0.00489872	0.214535
cg01096096	-0.00237438	0.00219913	0.282877
cg01096124	-0.00138192	0.0069798	0.843456
cg01096191	-0.0167999	0.0115136	0.147665
cg01096199	-0.021421	0.020888	0.307595
cg01096250	-0.00655889	0.0115412	0.571105
cg01096266	-0.0122049	0.0116401	0.296925
cg01096273	0.000419723	0.00193481	0.828703
cg01096377	-0.00148204	0.00254106	0.561047
cg01096381	0.00137359	0.00711775	0.847366
cg01096397	0.00561003	0.00304276	0.0681834
cg01096418	-0.00326904	0.00499119	0.513996
cg01096422	0.00203839	0.00159212	0.203401
cg01096487	0.00492868	0.00412819	0.235339
cg01096546	-0.00028542	0.00114044	0.802891
cg01096587	0.000558162	0.0086671	0.94878
cg01096617	0.014924	0.0132956	0.264348
cg01096640	-0.00786064	0.00844656	0.354285
cg01096688	-0.00359836	0.00411621	0.384107
cg01096738	-0.00938395	0.00411816	0.0248127
cg01096752	-0.00182455	0.0046366	0.69478
cg01096789	-0.000293216	0.00195562	0.881118
cg01096847	0.00207145	0.00644993	0.74876
cg01096886	0.00164744	0.00327194	0.615715
cg01096911	0.00364157	0.00613098	0.553878
cg01096927	0.00146892	0.00765319	0.848182
cg01097011	-0.00559864	0.0194795	0.774392
cg01097027	-0.0168554	0.0125105	0.180929
cg01097031	0.00189293	0.0014307	0.188827
cg01097102	0.00879353	0.0147447	0.552266
cg01097180	-0.00370347	0.00949798	0.697423
cg01097196	-0.000915481	0.0064617	0.887619
cg01097325	-0.00284402	0.00815985	0.728169
cg01097384	-0.00526164	0.016077	0.744142
cg01097406	-0.00684895	0.0195007	0.726165
cg01097408	-0.0313748	0.0188578	0.0992921
cg01097422	0.00136843	0.00505057	0.786991
cg01097444	0.000114487	0.00147986	0.938489
cg01097465	-0.00840077	0.0125133	0.503546
cg01097488	0.00500265	0.00562813	0.376209
cg01097504	-0.0013674	0.00256456	0.595084
cg01097511	-0.00769038	0.0110374	0.487571
cg01097602	-0.013698	0.00863658	0.115886
cg01097611	-0.00148174	0.00201567	0.463991
cg01097620	-0.00794382	0.0044152	0.0750036
cg01097644	-0.00566598	0.011159	0.612747
cg01097663	-0.00777501	0.00908659	0.394233
cg01097677	-0.00421877	0.0109381	0.700541
cg01097696	-0.000476354	0.00212112	0.822767
cg01097709	-0.00438782	0.00867401	0.61407
cg01097725	-0.00499671	0.00560359	0.374696
cg01097733	-0.0632808	0.0419799	0.134859
cg01097768	0.000315761	0.00996059	0.974774
cg01097813	-0.00229949	0.00195297	0.241816
cg01097872	0.013832	0.0118218	0.244765
cg01097881	0.00524232	0.00426962	0.222397
cg01097897	0.0133062	0.0196129	0.499059
cg01097940	0.000235663	0.00146576	0.872592
cg01097950	0.00444439	0.00650837	0.496266
cg01097963	0.00429156	0.0077566	0.581307
cg01097964	-0.00476465	0.0026162	0.0715646
cg01097995	0.00694126	0.0164191	0.673382
cg01098010	0.0136219	0.00897396	0.132187
cg01098053	-0.00381648	0.008524	0.655314
cg01098082	-0.00461438	0.00737855	0.533148
cg01098142	0.0042056	0.00700787	0.549781
cg01098178	0.00157397	0.00229611	0.494618
cg01098187	0.00608742	0.00421779	0.152069
cg01098234	-0.00402618	0.00392505	0.307478
cg01098237	-0.00110054	0.00158552	0.489216
cg01098288	-0.00101605	0.00154265	0.51164
cg01098320	-0.0056534	0.0040987	0.170875
cg01098431	0.00968076	0.00718212	0.180737
cg01098436	0.00371924	0.0077268	0.631324
cg01098474	0.00483668	0.0135084	0.72106
cg01098479	-0.00754927	0.0099565	0.450099
cg01098491	0.00453917	0.00616657	0.463398
cg01098518	0.00537449	0.00598936	0.371693
cg01098612	0.00859093	0.00567437	0.133183
cg01098651	-0.00330236	0.00222157	0.140293
cg01098690	-0.0220979	0.0171731	0.201143
cg01098711	0.000332359	0.00378119	0.930133
cg01098771	0.00110951	0.00124563	0.375216
cg01098785	0.00188082	0.00191439	0.32824
cg01098812	-0.00258975	0.00308587	0.403342
cg01098871	0.000135141	0.00466526	0.976948
cg01098886	0.014614	0.012419	0.242093
cg01098921	0.00480453	0.00864858	0.579774
cg01098927	0.00139983	0.00174271	0.423734
cg01098936	-0.000322868	0.0154904	0.983412
cg01098939	0.00360323	0.0130745	0.78343
cg01098955	0.000205704	0.0105278	0.98445
cg01099024	-0.00541656	0.0180935	0.765283
cg01099031	-9.35099e-05	0.00218757	0.965989
cg01099094	0.0145423	0.00985577	0.143216
cg01099150	-0.000733774	0.0126519	0.953867
cg01099213	-0.00339432	0.0094035	0.718888
cg01099220	-0.010453	0.00642323	0.106806
cg01099258	0.0225343	0.0184591	0.225046
cg01099274	-0.0139156	0.0173637	0.424792
cg01099299	0.00566361	0.00430713	0.191538
cg01099300	-0.00653777	0.0107698	0.545198
cg01099322	0.00105794	0.0054026	0.845149
cg01099338	-0.013595	0.00913487	0.139831
cg01099363	0.0047795	0.00598878	0.426718
cg01099389	-0.000600058	0.00127992	0.640217
cg01099397	-0.00546486	0.0118273	0.645047
cg01099411	-0.000282212	0.00369934	0.939343
cg01099448	0.0140528	0.0086588	0.107748
cg01099453	-0.00197269	0.00169471	0.247181
cg01099494	0.000201899	0.0123003	0.986937
cg01099497	0.00117108	0.00574849	0.838987
cg01099512	-0.00860092	0.0186355	0.645417
cg01099526	0.001342	0.00390688	0.731946
cg01099541	0.000169733	0.0034178	0.960491
cg01099580	0.000583622	0.00309387	0.850759
cg01099590	-0.000747292	0.00203637	0.714414
cg01099596	-0.0316545	0.0116649	0.00783768
cg01099737	2.90133e-06	0.00601409	0.999616
cg01099757	0.00363595	0.00351812	0.303867
cg01099825	0.00107881	0.00896684	0.904478
cg01099834	0.00171047	0.00477564	0.720973
cg01099855	0.00765485	0.00704047	0.279534
cg01099875	-0.000980355	0.00152653	0.522204
cg01099876	0.00131506	0.00413812	0.751305
cg01099902	-0.00134584	0.00556992	0.809564
cg01100030	-0.000250278	0.00587598	0.966111
cg01100043	0.0256324	0.0229027	0.26574
cg01100061	0.00441114	0.00381327	0.250115
cg01100068	-0.00267915	0.0023646	0.259913
cg01100140	0.00181308	0.00797584	0.820638
cg01100175	-0.0048086	0.00614825	0.435999
cg01100206	-0.000142286	0.00828123	0.986326
cg01100208	4.13543e-06	0.0088397	0.999628
cg01100228	-0.00201467	0.0039102	0.607527
cg01100316	-0.00871777	0.00559229	0.122181
cg01100318	-0.00188918	0.00391366	0.630354
cg01100322	-0.00965132	0.00949494	0.311859
cg01100330	-0.00109914	0.00212994	0.606963
cg01100348	0.00104398	0.00477934	0.827534
cg01100448	0.0033076	0.00638432	0.605545
cg01100465	-0.0270182	0.0186403	0.150341
cg01100521	-0.000131294	0.010739	0.99027
cg01100525	0.00215078	0.00552255	0.697769
cg01100542	0.00422148	0.00376254	0.264559
cg01100603	0.0249374	0.0162365	0.127725
cg01100678	0.000812193	0.000955774	0.39748
cg01100690	0.00608467	0.0126125	0.630553
cg01100703	0.00178482	0.00503816	0.723889
cg01100763	-0.00218754	0.00125734	0.0849689
cg01100784	-0.000582438	0.00117424	0.620974
cg01100796	-0.00546344	0.00293926	0.0659993
cg01100868	-0.000710027	0.0035287	0.840939
cg01100912	-0.00142673	0.00229156	0.534962
cg01100915	0.0249834	0.0268352	0.3541
cg01100931	-0.0100651	0.00522289	0.0568039
cg01100951	0.00603583	0.0138801	0.664605
cg01100984	0.00102687	0.00186424	0.582982
cg01101020	-0.00227678	0.00463665	0.624475
cg01101058	-0.00203148	0.00825217	0.806051
cg01101114	0.00497406	0.0157697	0.753101
cg01101127	0.00497914	0.00708893	0.484073
cg01101178	0.00889043	0.015746	0.5736
cg01101186	0.0100215	0.00612212	0.104787
cg01101221	0.00113501	0.00222159	0.610546
cg01101224	-0.00291204	0.00999956	0.771489
cg01101326	0.00215024	0.00513266	0.676164
cg01101332	-0.000510082	0.0124731	0.967461
cg01101354	-0.000109761	0.00351874	0.975178
cg01101355	0.0099941	0.0185052	0.59035
cg01101364	0.00395901	0.00540573	0.465654
cg01101373	-0.0115418	0.0149404	0.441629
cg01101374	-0.00387857	0.00484134	0.424953
cg01101380	-0.0125054	0.00769635	0.107343
cg01101400	-0.00111164	0.00122199	0.365169
cg01101448	-0.00965345	0.0132317	0.467359
cg01101459	-0.0023444	0.00358631	0.514801
cg01101472	-0.00913362	0.00871158	0.296961
cg01101510	4.92426e-05	0.00182853	0.978569
cg01101522	0.0127012	0.0120884	0.295935
cg01101556	0.000758495	0.0049404	0.878291
cg01101619	-0.0018838	0.00462391	0.684581
cg01101647	0.0113264	0.00488719	0.0225106
cg01101663	-0.0104565	0.00759651	0.171744
cg01101677	0.0168308	0.0158938	0.292174
cg01101690	-0.00377005	0.00836497	0.653185
cg01101733	0.00493937	0.00945011	0.602354
cg01101742	0.002725	0.00206004	0.188922
cg01101773	0.00142285	0.00248228	0.567794
cg01101782	0.0371392	0.0223145	0.0991726
cg01101853	0.00330538	0.0137551	0.810588
cg01101865	-0.00476554	0.00589157	0.420507
cg01101873	0.00555057	0.010323	0.591987
cg01101876	0.000692415	0.0018607	0.710587
cg01101881	-0.00278495	0.00222416	0.213441
cg01101903	0.000106176	0.0014848	0.943136
cg01101911	-0.00222969	0.010726	0.835748
cg01101936	-0.00167599	0.00470506	0.722433
cg01101960	0.00548739	0.0103376	0.59672
cg01101990	0.00285459	0.00780119	0.7152
cg01102007	0.00237299	0.00501171	0.636896
cg01102013	-0.0050622	0.00194381	0.0106096
cg01102046	0.0134057	0.00552968	0.0171323
cg01102063	0.00854992	0.0088434	0.33597
cg01102073	0.00678266	0.0175622	0.700163
cg01102083	0.000690495	0.00212667	0.746099
cg01102120	-0.00248311	0.00296609	0.404496
cg01102136	0.00620693	0.00744733	0.406581
cg01102158	-0.00236988	0.00450707	0.600181
cg01102160	-0.00771908	0.0108418	0.478138
cg01102193	0.000592285	0.0131345	0.964122
cg01102197	-0.00265255	0.00300903	0.380146
cg01102201	-0.00742395	0.0164389	0.652529
cg01102220	0.00417457	0.00935442	0.656369
cg01102226	0.00147142	0.0043929	0.738361
cg01102232	-0.00064654	0.00811785	0.936679
cg01102270	-0.00778474	0.00463019	0.0958253
cg01102307	0.00740331	0.00944933	0.4352
cg01102311	0.00263174	0.00429968	0.541875
cg01102358	0.0127217	0.0233317	0.586793
cg01102379	-0.00359802	0.00732057	0.624153
cg01102471	0.0201286	0.0149778	0.182023
cg01102476	0.00512249	0.00369501	0.168731
cg01102477	0.00842503	0.00919506	0.361737
cg01102582	-0.00823703	0.00694766	0.238597
cg01102638	-0.0298293	0.022872	0.195165
cg01102696	0.00597054	0.0114193	0.602236
cg01102738	-0.00191632	0.00589408	0.745765
cg01102740	-0.00276172	0.0068452	0.687476
cg01102788	-0.0102563	0.00558896	0.0694636
cg01102826	0.0105534	0.00903745	0.245686
cg01102833	-0.00178575	0.0125326	0.886981
cg01102847	-0.000180349	0.00180571	0.920642
cg01102854	0.00344014	0.00757034	0.650509
cg01102856	0.00705504	0.00702081	0.317382
cg01103207	0.00208149	0.0118872	0.861352
cg01103223	0.00803107	0.0162475	0.622181
cg01103253	0.00442417	0.00731233	0.54653
cg01103321	0.000808275	0.00604205	0.893849
cg01103370	-0.00226528	0.00643345	0.725497
cg01103387	-0.00920368	0.00388204	0.0196647
cg01103443	0.00740737	0.0055251	0.183063
cg01103464	0.00424753	0.0194219	0.827331
cg01103513	0.0418294	0.0258106	0.108246
cg01103582	0.000763388	0.00712215	0.914857
cg01103590	0.00275775	0.00155941	0.0800341
cg01103597	-0.00726549	0.00994415	0.466714
cg01103601	-0.00357916	0.00587675	0.54388
cg01103610	-0.00408365	0.00708627	0.565723
cg01103672	-0.00101046	0.00454766	0.824617
cg01103684	-0.00393616	0.0107639	0.715375
cg01103702	-0.0057019	0.00267186	0.0352831
cg01103717	0.00039691	0.00201284	0.84408
cg01103718	-0.00435354	0.00695522	0.532781
cg01103730	-0.00256959	0.00424271	0.54612
cg01103812	0.00204606	0.0024999	0.415041
cg01103817	-5.64155e-05	0.00886117	0.994933
cg01103827	-0.00850062	0.00923983	0.359788
cg01103828	0.0120898	0.0169239	0.476667
cg01103836	0.000870438	0.00455386	0.848801
cg01103871	0.00406113	0.00696935	0.561398
cg01103911	0.00019357	0.00290644	0.947033
cg01103916	0.0256636	0.0170962	0.136475
cg01103938	-0.00519859	0.00390494	0.186122
cg01104016	-0.0170618	0.0112082	0.1311
cg01104045	-0.00304956	0.0053621	0.570818
cg01104047	-0.0020866	0.00423737	0.623496
cg01104053	-0.00793444	0.00705557	0.263467
cg01104066	-0.00175818	0.00428958	0.682776
cg01104073	0.00854069	0.00702421	0.226888
cg01104089	0.00439263	0.0103188	0.671247
cg01104126	0.00163051	0.0039111	0.67765
cg01104131	0.00131811	0.00573842	0.818794
cg01104135	-0.000610533	0.00636251	0.923746
cg01104149	0.00521739	0.00690705	0.451801
cg01104198	-0.00252606	0.0021354	0.239636
cg01104200	-0.0112286	0.00696921	0.110294
cg01104208	0.00886127	0.0122797	0.472212
cg01104230	0.0108971	0.0191185	0.569971
cg01104250	-0.00618376	0.0177906	0.728883
cg01104251	-0.000904274	0.00194365	0.642767
cg01104261	0.000705225	0.0052738	0.893891
cg01104264	-0.0102261	0.0106282	0.338287
cg01104268	0.00160699	0.00186708	0.391465
cg01104277	0.00194711	0.00564837	0.731028
cg01104306	0.00655575	0.0201288	0.745339
cg01104334	-0.00854069	0.00656492	0.196263
cg01104348	-0.0129849	0.00871239	0.139269
cg01104377	0.00260532	0.00586296	0.657735
cg01104393	-0.161491	0.0576923	0.00614867
cg01104423	0.00264962	0.00177257	0.138119
cg01104425	0.00365473	0.00492238	0.459542
cg01104466	0.00685097	0.00740189	0.356898
cg01104490	0.0221372	0.0260834	0.398071
cg01104549	0.00622051	0.00478276	0.196381
cg01104554	-0.0112771	0.00742669	0.132055
cg01104584	0.000340913	0.0173072	0.984324
cg01104590	-0.00766653	0.0187006	0.682711
cg01104594	0.00389463	0.0038219	0.310648
cg01104605	0.0127839	0.00747666	0.0903967
cg01104702	0.00472633	0.0084189	0.575784
cg01104717	0.008544	0.0120297	0.479207
cg01104810	0.00563766	0.00823737	0.495306
cg01104829	0.0103524	0.0113423	0.363581
cg01104883	-0.000555859	0.00666323	0.933683
cg01104924	-0.000355106	0.00466332	0.939453
cg01104960	-0.0184721	0.0168592	0.275855
cg01104961	0.000571045	0.0113187	0.959863
cg01104995	0.00577235	0.0101032	0.569054
cg01105019	-0.00268649	0.0129561	0.836155
cg01105068	-0.0019205	0.00479712	0.689757
cg01105140	-0.0150136	0.00725728	0.0411485
cg01105172	0.0030627	0.0111263	0.783679
cg01105183	0.00317807	0.0121527	0.794236
cg01105229	0.00642504	0.00885707	0.469892
cg01105256	-0.00360982	0.00273316	0.189599
cg01105321	0.00373388	0.00412665	0.367736
cg01105337	0.00914917	0.00659933	0.168715
cg01105356	0.0006794	0.0103516	0.947802
cg01105357	0.00989026	0.00743677	0.186572
cg01105362	0.00719152	0.0152914	0.639165
cg01105375	0.0162347	0.0119368	0.176871
cg01105385	0.00335601	0.0047898	0.485145
cg01105403	0.0256464	0.0649819	0.693928
cg01105418	0.00813907	0.0135195	0.548519
cg01105427	-0.0274622	0.0157797	0.0848735
cg01105463	0.00990259	0.0254455	0.697979
cg01105494	-0.0076344	0.00447026	0.090772
cg01105521	0.00231453	0.00140569	0.10279
cg01105525	-0.00763188	0.0106157	0.473864
cg01105557	0.00205229	0.00774466	0.791559
cg01105593	0.00508724	0.0057992	0.382464
cg01105703	0.00661961	0.00585167	0.260662
cg01105802	-0.00596049	0.00502072	0.23797
cg01105819	-0.00854211	0.0133931	0.525061
cg01105833	0.0143207	0.0144072	0.322624
cg01105847	0.0120365	0.00949713	0.207961
cg01105866	0.013441	0.00952747	0.161416
cg01105878	-0.0139828	0.00983845	0.158358
cg01105932	0.00221997	0.00214171	0.30245
cg01105938	0.0104795	0.00483785	0.0326756
cg01105948	-0.000963816	0.00149926	0.521785
cg01105959	0.0048259	0.00744078	0.5181
cg01105963	-0.00297626	0.00705692	0.674112
cg01105969	0.00166641	0.00593339	0.779403
cg01106036	0.00110914	0.006482	0.864482
cg01106038	-0.00362563	0.00631063	0.566902
cg01106056	0.00683607	0.0111732	0.542042
cg01106114	0.00181767	0.0121503	0.881382
cg01106118	0.00728999	0.00656014	0.269123
cg01106145	0.00131857	0.00254275	0.605214
cg01106201	0.0155538	0.0201661	0.442357
cg01106248	-0.00413148	0.00435659	0.345248
cg01106258	-0.0136902	0.0115375	0.238204
cg01106273	-0.0159015	0.0184516	0.390862
cg01106303	-0.00179281	0.00503899	0.722749
cg01106329	-0.0101333	0.0215389	0.639048
cg01106338	-0.000329222	0.00551544	0.952521
cg01106349	-0.00136481	0.00608518	0.822994
cg01106354	0.00109604	0.00281812	0.698158
cg01106366	-0.0047428	0.00716794	0.509706
cg01106410	0.00261312	0.00231794	0.262294
cg01106412	0.000979252	0.00196406	0.619167
cg01106419	-0.000469744	0.00418347	0.910822
cg01106428	0.029062	0.0226448	0.202323
cg01106529	-0.00175257	0.0024319	0.472801
cg01106572	-0.00459362	0.0152972	0.764578
cg01106576	0.00473063	0.010189	0.643452
cg01106618	0.00367264	0.00765651	0.632505
cg01106620	0.00910635	0.00351493	0.0110071
cg01106649	-0.00118774	0.00368153	0.747656
cg01106711	0.00060019	0.00160384	0.709032
cg01106748	-0.00372321	0.0112626	0.741651
cg01106753	0.000537255	0.00110533	0.627989
cg01106788	-0.00297644	0.00337608	0.380094
cg01106792	0.00444055	0.00474443	0.351554
cg01106818	-0.000608506	0.00254501	0.811519
cg01106881	-0.00838733	0.0149292	0.575504
cg01106909	0.00330714	0.00950728	0.728682
cg01106926	-0.0121779	0.00549991	0.0290855
cg01107031	-0.00308528	0.00215008	0.154418
cg01107119	0.00705122	0.00365493	0.0565362
cg01107130	-0.0182225	0.0114616	0.115021
cg01107136	0.00210568	0.00559998	0.707702
cg01107142	-0.00465127	0.00505402	0.359625
cg01107157	-0.00381445	0.00553498	0.492322
cg01107178	0.0020905	0.00580164	0.719362
cg01107185	-0.0243506	0.0148831	0.104956
cg01107190	-0.00844188	0.00748055	0.261804
cg01107240	0.0401064	0.0140983	0.00539094
cg01107252	0.00443418	0.00743409	0.552212
cg01107316	0.00794409	0.011317	0.484336
cg01107365	0.00698894	0.0112782	0.536873
cg01107409	8.38785e-05	0.00429601	0.984461
cg01107421	-0.00956001	0.0106835	0.373022
cg01107450	-0.00224556	0.00963717	0.81623
cg01107476	0.00361327	0.00599027	0.547748
cg01107515	0.00459105	0.0224333	0.838259
cg01107534	-0.0167526	0.0129309	0.198114
cg01107626	0.00593423	0.00489918	0.228646
cg01107663	0.00146388	0.00660764	0.825121
cg01107685	0.00965229	0.00438693	0.0300918
cg01107741	-0.00149072	0.00121665	0.223353
cg01107801	-0.000586112	0.00135953	0.667314
cg01107829	0.0189989	0.0165959	0.255028
cg01107872	0.00431269	0.00792825	0.587676
cg01107874	0.0211793	0.0148809	0.157775
cg01107903	0.00592735	0.00427778	0.168947
cg01107905	-0.000514709	0.00819505	0.950045
cg01107920	0.0056696	0.0215321	0.792853
cg01107958	0.00761849	0.0136658	0.578442
cg01108026	0.000442356	0.00731406	0.951894
cg01108057	-0.00787216	0.00286702	0.0071595
cg01108080	0.000959829	0.00139454	0.492872
cg01108106	0.00404807	0.00134129	0.00322759
cg01108112	-0.00627652	0.00657924	0.34239
cg01108134	-0.0108961	0.00932988	0.245636
cg01108144	0.000481742	0.00476173	0.919618
cg01108219	0.00208668	0.00142228	0.145476
cg01108230	0.000322852	0.00189425	0.86501
cg01108243	-0.0291369	0.0148713	0.0528651
cg01108283	-0.00850759	0.011581	0.464293
cg01108316	-0.000250196	0.00282746	0.929666
cg01108369	0.00704377	0.00756553	0.354078
cg01108370	-0.00533949	0.00743078	0.474085
cg01108389	0.00092322	0.00514922	0.85807
cg01108392	-0.0161999	0.0100825	0.111265
cg01108401	0.00534032	0.00814048	0.513317
cg01108421	0.00735932	0.0162206	0.651026
cg01108434	0.00687114	0.00894979	0.444449
cg01108445	0.00969223	0.0118263	0.414423
cg01108476	0.017315	0.0134304	0.200287
cg01108484	0.00673887	0.00705328	0.341667
cg01108554	0.00539688	0.0054895	0.327918
cg01108617	0.00489932	0.00444866	0.273409
cg01108633	0.00467968	0.0091626	0.610661
cg01108637	-0.0266934	0.0160974	0.100403
cg01108642	-0.00284302	0.00873614	0.745534
cg01108653	-0.00422407	0.00647838	0.51588
cg01108697	-0.00550863	0.00422417	0.195202
cg01108705	-0.00286585	0.00257081	0.267623
cg01108710	0.00133517	0.00497977	0.789159
cg01108713	0.00850494	0.00546028	0.122487
cg01108734	0.00135031	0.00371124	0.716744
cg01108800	0.0122246	0.0110107	0.269557
cg01108831	-0.00200786	0.00402679	0.619139
cg01108872	0.000862055	0.00475764	0.856582
cg01108921	0.0124785	0.0247842	0.615729
cg01109012	-0.00119297	0.00615737	0.846767
cg01109013	-0.0134442	0.0151717	0.37767
cg01109017	0.024568	0.0100909	0.0166769
cg01109023	-0.00626358	0.00411323	0.130968
cg01109047	-0.000498437	0.00473062	0.916298
cg01109065	0.00594209	0.00720641	0.411586
cg01109135	-0.0140416	0.0125782	0.266948
cg01109169	-0.00492561	0.00833181	0.555733
cg01109180	-0.0022003	0.00182309	0.230316
cg01109187	0.0141657	0.00963108	0.144476
cg01109219	0.0139942	0.011815	0.239045
cg01109227	0.0232864	0.0161445	0.152323
cg01109243	-0.000140536	0.00123682	0.909762
cg01109250	0.0137928	0.0132025	0.298674
cg01109252	-0.0072655	0.00756456	0.339137
cg01109254	-0.0121494	0.00663058	0.0698787
cg01109256	-0.0212857	0.00834903	0.0123069
cg01109287	-0.00153446	0.00280462	0.585516
cg01109289	0.00718204	0.00543432	0.189315
cg01109333	0.00335908	0.00797596	0.674549
cg01109337	-0.00283225	0.00801116	0.72443
cg01109380	-0.00466128	0.00742849	0.53177
cg01109432	0.00181973	0.00208691	0.385311
cg01109454	-0.00216946	0.00863974	0.80225
cg01109464	0.0026188	0.00578834	0.651941
cg01109481	0.00122851	0.00774546	0.874296
cg01109508	-0.00272915	0.0015068	0.0731089
cg01109535	0.00103495	0.0102583	0.91984
cg01109574	0.00490516	0.0154472	0.751493
cg01109633	0.00166604	0.00123207	0.179352
cg01109643	-0.00985168	0.012447	0.430532
cg01109660	0.0127112	0.00744853	0.091011
cg01109661	0.000364673	0.00615834	0.952898
cg01109694	0.0143329	0.0159996	0.372495
cg01109707	-0.00569956	0.00639991	0.375298
cg01109729	-0.00475429	0.0105852	0.654299
cg01109734	-0.0140608	0.017844	0.432571
cg01109741	0.002591	0.00865156	0.765193
cg01109763	-0.000819379	0.00811476	0.919773
cg01109812	-0.0089475	0.0140618	0.526037
cg01109814	-0.00526739	0.00623281	0.400068
cg01109837	0.00349145	0.0046005	0.44968
cg01109867	-0.00019131	0.00181542	0.916285
cg01109881	0.00599477	0.00736631	0.417688
cg01109897	-0.000856722	0.00462935	0.853554
cg01110103	-0.00268906	0.00708509	0.705093
cg01110114	-0.0202176	0.0191876	0.294568
cg01110147	0.00227573	0.0022674	0.317958
cg01110155	-0.00614191	0.0124063	0.621643
cg01110172	-0.0322703	0.0136868	0.0203313
cg01110222	0.00850002	0.0110313	0.442799
cg01110263	-0.00672532	0.0051047	0.19069
cg01110290	-0.00344711	0.00560828	0.540185
cg01110312	-0.00855817	0.0078338	0.277253
cg01110347	0.00601173	0.00739745	0.418334
cg01110356	-0.00301932	0.00322104	0.350826
cg01110418	-0.00703279	0.0118856	0.555382
cg01110440	-0.00163846	0.00626228	0.794137
cg01110520	0.00956195	0.0085817	0.267853
cg01110525	-0.00231886	0.00216128	0.285895
cg01110552	-0.00318324	0.00145527	0.0310447
cg01110583	-0.00365416	0.00910523	0.689037
cg01110597	-0.00578682	0.0063906	0.367366
cg01110618	0.0241723	0.0256026	0.347377
cg01110620	0.00117494	0.00510424	0.818415
cg01110668	-0.0112017	0.0126781	0.379058
cg01110688	-0.00316308	0.00265594	0.236494
cg01110751	0.00798698	0.00515405	0.124384
cg01110755	-0.00266866	0.0072205	0.712466
cg01110759	-0.00241655	0.00630626	0.702385
cg01110765	0.000856794	0.0155282	0.956108
cg01110790	-0.00333652	0.00585579	0.570104
cg01110797	-0.00233444	0.00179304	0.195926
cg01110837	0.00409057	0.00976104	0.676063
cg01110839	-0.00276665	0.0179831	0.87804
cg01110846	-0.00071631	0.00120475	0.553472
cg01110935	-0.0126197	0.00823213	0.128438
cg01110955	-0.000414203	0.00220184	0.851166
cg01110957	0.0121857	0.0163095	0.456725
cg01111006	0.00581247	0.0168371	0.730655
cg01111016	0.000786757	0.00151371	0.604385
cg01111041	0.0154508	0.0103712	0.139432
cg01111093	0.00731538	0.00615556	0.237484
cg01111108	-0.00928392	0.0120103	0.441348
cg01111138	-0.0161904	0.0138908	0.24657
cg01111179	-0.0750315	0.0386747	0.0551883
cg01111194	0.00448453	0.00426563	0.295647
cg01111203	-0.00331073	0.013001	0.799516
cg01111204	0.00705981	0.013691	0.607235
cg01111217	0.00436539	0.00656962	0.507912
cg01111245	-0.000795043	0.00209461	0.705073
cg01111340	-0.000185863	0.00223656	0.933936
cg01111341	0.0146373	0.0128316	0.25671
cg01111397	0.000344837	0.000848636	0.685359
cg01111414	-0.0034649	0.00561797	0.538799
cg01111494	-0.00619586	0.00380604	0.106692
cg01111520	0.0197087	0.0241033	0.415487
cg01111558	-0.00200159	0.00235677	0.397745
cg01111640	0.000862913	0.0053198	0.87147
cg01111661	-0.00598759	0.00516725	0.249314
cg01111718	0.0132974	0.014249	0.352955
cg01111746	-0.00141948	0.00715529	0.843149
cg01111759	-0.0010967	0.0108762	0.919884
cg01111804	-0.00414117	0.00668683	0.537126
cg01111842	7.55876e-05	0.00240948	0.975036
cg01111856	0.0611343	0.0373764	0.105059
cg01112020	-0.00403239	0.00976807	0.680627
cg01112035	0.0174405	0.0207579	0.402806
cg01112036	0.0340683	0.0150353	0.0256135
cg01112073	-0.0123809	0.00822366	0.135341
cg01112082	-2.41887e-05	0.00168348	0.988565
cg01112125	0.00115418	0.0056686	0.839072
cg01112186	-0.0161697	0.0086269	0.0638037
cg01112215	-0.0046842	0.0129308	0.717927
cg01112232	0.00239137	0.0161782	0.882787
cg01112236	0.00430788	0.00435096	0.324516
cg01112249	-0.00208521	0.00158744	0.191996
cg01112258	0.00963278	0.0147088	0.514035
cg01112401	0.00540851	0.00271493	0.0490824
cg01112452	-0.00410059	0.00831177	0.622849
cg01112477	-0.00662985	0.0105407	0.530801
cg01112499	0.00597548	0.00604811	0.325541
cg01112500	-0.00070305	0.00212753	0.741749
cg01112527	0.00170784	0.00590409	0.772979
cg01112533	0.00972773	0.0102655	0.345611
cg01112547	-0.00502201	0.0103127	0.627344
cg01112624	0.00283507	0.0133271	0.831971
cg01112636	-0.00463102	0.00908099	0.611197
cg01112643	-0.000387986	0.00315866	0.902486
cg01112653	-0.00400549	0.00769728	0.603951
cg01112674	0.0018489	0.00530556	0.72821
cg01112702	-0.00384328	0.00898394	0.669721
cg01112720	-0.00200652	0.00112129	0.076564
cg01112778	0.00609849	0.0179604	0.734905
cg01112784	0.00244257	0.0107758	0.821141
cg01112801	-0.00183318	0.00936749	0.845246
cg01112805	0.00740023	0.00897097	0.411387
cg01112871	0.000270433	0.00497481	0.956756
cg01112878	0.00343658	0.0107253	0.74932
cg01112899	-0.00847189	0.00936585	0.367877
cg01112927	-0.00144706	0.00168659	0.392958
cg01112930	-0.00507173	0.00717594	0.481354
cg01112954	-0.00965635	0.0118742	0.418025
cg01112965	-0.000553928	0.00188684	0.769692
cg01112990	-0.000336796	0.00110974	0.762146
cg01112992	-0.00935803	0.0144599	0.519005
cg01113012	0.00356172	0.00444339	0.424698
cg01113040	0.000863782	0.00113056	0.446647
cg01113065	-0.0037596	0.00543594	0.49078
cg01113073	0.00770576	0.0109911	0.484876
cg01113074	0.0144421	0.0102959	0.163804
cg01113084	-0.00114394	0.00242405	0.638018
cg01113092	-2.3918e-05	0.00225048	0.991541
cg01113099	0.00675875	0.00534147	0.208691
cg01113246	0.00512999	0.007684	0.505914
cg01113339	0.0128324	0.00983021	0.194751
cg01113401	0.00537586	0.00437265	0.221796
cg01113409	-0.0400709	0.0255673	0.12021
cg01113412	0.000391301	0.00819567	0.962015
cg01113435	-0.0110763	0.00836589	0.188528
cg01113448	-0.00313166	0.00834045	0.7081
cg01113488	0.00908302	0.0143131	0.527142
cg01113530	0.00178127	0.00618932	0.774097
cg01113538	0.00226138	0.00269129	0.402768
cg01113589	0.00333143	0.00759007	0.661667
cg01113595	0.0203194	0.0324831	0.533044
cg01113651	0.0188809	0.0256358	0.463147
cg01113680	0.00275752	0.00608286	0.651296
cg01113710	-0.00551557	0.011594	0.635308
cg01113789	-0.00143552	0.00182142	0.432482
cg01113811	0.0132384	0.0111127	0.236361
cg01113827	0.00391223	0.00647881	0.54731
cg01113832	0.00320228	0.00439082	0.467514
cg01113896	0.00814991	0.00607455	0.182749
cg01113900	-0.00334802	0.00974523	0.731902
cg01113910	0.00176902	0.00255647	0.490555
cg01113934	-0.000756684	0.00741321	0.918904
cg01113988	-0.000480025	0.00523161	0.927076
cg01114033	-0.024698	0.0156945	0.11872
cg01114085	-0.00256243	0.00917769	0.780666
cg01114088	-0.0109898	0.0104976	0.297676
cg01114124	-0.0168098	0.0169677	0.324228
cg01114138	0.012201	0.0158382	0.442907
cg01114156	0.00142659	0.0045889	0.75654
cg01114163	0.0035568	0.0233266	0.879117
cg01114186	-0.00151854	0.00212441	0.476395
cg01114210	-0.00296461	0.0041668	0.47844
cg01114217	-0.00247877	0.00227382	0.278274
cg01114224	-0.0137849	0.0123363	0.26649
cg01114230	-0.00552754	0.00361129	0.129019
cg01114236	-0.00650586	0.00754718	0.390736
cg01114249	-0.00243691	0.00159251	0.129118
cg01114368	-0.0149434	0.0205903	0.469687
cg01114405	0.00156021	0.00359853	0.665536
cg01114441	-0.00148345	0.00634549	0.815633
cg01114497	-0.0101944	0.0112588	0.367398
cg01114504	-0.0199955	0.0110628	0.0736988
cg01114573	-2.17954e-05	0.00182582	0.990499
cg01114613	0.000140633	0.00151089	0.926027
cg01114648	-0.00937668	0.00839259	0.266562
cg01114674	0.00378833	0.00508285	0.457828
cg01114746	-0.0245006	0.0226912	0.282856
cg01114767	-0.0401053	0.0197056	0.0444736
cg01114846	0.00952688	0.0135594	0.483936
cg01114900	-0.00423869	0.00539617	0.434018
cg01114915	-0.0112601	0.00757455	0.140274
cg01114937	-0.000614623	0.00360274	0.864884
cg01114944	0.00539575	0.00864636	0.534017
cg01114951	0.000297669	0.00138158	0.829851
cg01114989	0.00256383	0.00433024	0.555136
cg01115042	0.0065882	0.00772459	0.39576
cg01115057	-0.00279663	0.00462692	0.546929
cg01115070	0.0511764	0.0247225	0.0410261
cg01115099	0.000901705	0.00176598	0.610759
cg01115116	0.00167576	0.0111577	0.880918
cg01115209	-0.014698	0.0116247	0.209034
cg01115243	-0.00445168	0.00573873	0.439742
cg01115264	-0.00242193	0.00738704	0.743701
cg01115310	-0.0209722	0.0114249	0.0693801
cg01115378	0.00184998	0.00584961	0.752467
cg01115380	0.0136734	0.0129059	0.29194
cg01115428	0.00194274	0.0136841	0.887389
cg01115432	-0.00141844	0.0138992	0.91892
cg01115434	0.0207853	0.0249848	0.407438
cg01115560	0.023216	0.0202616	0.254608
cg01115565	-0.012717	0.0166164	0.445878
cg01115568	-7.93439e-05	0.00511917	0.987665
cg01115569	0.0121506	0.0082009	0.141586
cg01115598	0.0015362	0.00416072	0.712749
cg01115627	-0.0021064	0.00455877	0.645046
cg01115636	-0.0176861	0.0194091	0.364367
cg01115668	-0.00194516	0.00152551	0.205233
cg01115732	0.00351349	0.00460968	0.447735
cg01115808	-0.00272818	0.0079727	0.732926
cg01115857	0.00635956	0.00805469	0.43166
cg01115917	0.00475066	0.00521958	0.364927
cg01115920	-0.00449278	0.0124036	0.717956
cg01115923	0.000180978	0.0115762	0.987558
cg01115938	0.0208789	0.0180911	0.251209
cg01115990	-0.000732866	0.00235413	0.756212
cg01116021	-0.000253776	0.00525278	0.961563
cg01116059	0.00299999	0.00306829	0.330563
cg01116067	-0.00162754	0.00568091	0.775094
cg01116115	0.0087281	0.0131748	0.509184
cg01116134	-0.00565345	0.00514408	0.274398
cg01116137	-0.00876679	0.00926177	0.346146
cg01116142	-3.12787e-05	0.00613911	0.995945
cg01116153	-0.0149585	0.0110509	0.178916
cg01116161	-0.00810852	0.0102797	0.432103
cg01116187	-0.000121176	0.0126525	0.992378
cg01116188	0.00252644	0.00277826	0.365346
cg01116196	0.00970982	0.00497356	0.0537002
cg01116244	0.00370537	0.0171955	0.829829
cg01116259	0.00465517	0.0038711	0.231992
cg01116321	-0.00391177	0.00591256	0.509747
cg01116373	-0.00138276	0.00494467	0.780327
cg01116383	0.00769556	0.0211415	0.716625
cg01116389	-0.00359811	0.00429332	0.403989
cg01116425	0.00513084	0.0123722	0.679243
cg01116453	0.0104965	0.0165574	0.527563
cg01116460	-0.00426995	0.00592091	0.472492
cg01116469	0.0014472	0.00213401	0.499234
cg01116477	0.0224588	0.0255806	0.382068
cg01116480	-0.0159849	0.0136475	0.244274
cg01116484	-0.00139424	0.00595319	0.815308
cg01116491	0.000538022	0.00372301	0.885386
cg01116498	0.00674875	0.0112883	0.551291
cg01116541	-0.0050401	0.0115253	0.662832
cg01116568	0.014101	0.0225266	0.532761
cg01116573	-0.021024	0.019363	0.280185
cg01116607	0.00320057	0.0122942	0.795142
cg01116646	0.00398717	0.00491687	0.419339
cg01116770	-0.00205013	0.0046525	0.660416
cg01116810	0.0307594	0.013878	0.0289295
cg01116831	0.00598401	0.00952646	0.53134
cg01116868	-0.000930756	0.0118811	0.937715
cg01116873	-0.0189613	0.0108462	0.0834995
cg01116906	0.00366069	0.0123053	0.766711
cg01116942	0.00140697	0.00865591	0.871206
cg01116946	0.00125193	0.00225657	0.580276
cg01116952	-0.0117433	0.00871443	0.180843
cg01116966	0.00124195	0.00191585	0.518307
cg01116977	0.0140685	0.0171825	0.414866
cg01117061	-0.0217021	0.0209463	0.302662
cg01117134	0.00777398	0.00401542	0.0556874
cg01117138	-0.000196583	0.0035988	0.956546
cg01117148	0.00369251	0.00533789	0.490694
cg01117167	-0.0139678	0.0148793	0.350127
cg01117170	0.0126048	0.00643028	0.0527526
cg01117213	0.00301447	0.00334326	0.369406
cg01117246	0.00300089	0.0149391	0.841204
cg01117269	-0.000574526	0.002306	0.80376
cg01117273	0.0013215	0.00225567	0.559291
cg01117274	-0.0101616	0.00832826	0.225285
cg01117337	0.00280818	0.0103346	0.786393
cg01117339	-0.0246476	0.0214537	0.253349
cg01117364	-0.00416162	0.00459532	0.367312
cg01117384	-0.00617232	0.0169457	0.716448
cg01117410	-0.0077683	0.0159505	0.627306
cg01117452	0.00230756	0.00350017	0.511238
cg01117456	-0.00286346	0.00695638	0.681491
cg01117463	-0.00848342	0.0107667	0.432599
cg01117492	0.00669775	0.00482229	0.167944
cg01117549	0.00558525	0.0105731	0.598496
cg01117557	-0.00435587	0.00475391	0.361729
cg01117572	-5.98456e-05	0.00193617	0.975403
cg01117621	-0.00368932	0.0120785	0.760662
cg01117623	0.00277701	0.0117933	0.814323
cg01117627	-0.00314791	0.00267447	0.241981
cg01117697	-0.00526739	0.00350572	0.136116
cg01117705	0.0158801	0.0173264	0.361594
cg01117730	-0.00759599	0.0109524	0.489574
cg01117766	-0.00027727	0.00570643	0.961344
cg01117788	0.000367592	0.00302491	0.903522
cg01117833	0.00268615	0.00417289	0.521234
cg01117836	0.00288588	0.00344064	0.403603
cg01117844	-0.00313371	0.004721	0.508358
cg01117925	0.00368017	0.00307947	0.234888
cg01118026	-0.0025045	0.00683632	0.714876
cg01118031	0.000965668	0.0013846	0.48715
cg01118078	-0.0166591	0.0143168	0.247352
cg01118094	0.00985206	0.0230034	0.669364
cg01118119	0.00381511	0.00735056	0.604892
cg01118143	-0.00661003	0.0116754	0.572559
cg01118156	-0.0104403	0.00591997	0.0808591
cg01118207	-0.000564065	0.00528176	0.915166
cg01118295	-0.00303304	0.00554784	0.585798
cg01118321	0.00459978	0.0108835	0.673467
cg01118334	0.00183641	0.00689957	0.790661
cg01118348	-0.00662683	0.00993546	0.506316
cg01118401	0.00142113	0.00320172	0.6581
cg01118417	0.0087734	0.0247461	0.723683
cg01118427	0.00748915	0.00388868	0.0569589
cg01118451	0.000157265	0.00175336	0.92871
cg01118506	-0.00126757	0.012697	0.920677
cg01118541	0.00717221	0.00908461	0.431694
cg01118569	0.0186949	0.0133456	0.164362
cg01118599	0.0010167	0.0014285	0.478294
cg01118636	0.00755984	0.0193337	0.696616
cg01118640	0.0680953	0.0559817	0.226702
cg01118653	-0.000161126	0.00202417	0.936714
cg01118700	-0.000510102	0.00642314	0.93686
cg01118711	-0.00304865	0.0114634	0.790829
cg01118724	0.0181737	0.0245306	0.460515
cg01118730	0.00336621	0.00470408	0.475909
cg01118752	0.00412146	0.0071018	0.562991
cg01118755	0.000521704	0.00929343	0.955345
cg01118868	0.0214913	0.0126459	0.0923385
cg01118900	-0.0191508	0.013371	0.155188
cg01118901	0.00986672	0.0137609	0.475038
cg01119072	-0.0270255	0.0122396	0.0295259
cg01119090	-0.0473544	0.0184479	0.0117417
cg01119104	0.00346062	0.00669767	0.606514
cg01119124	0.00634784	0.00561239	0.260743
cg01119135	0.0123246	0.00898153	0.173067
cg01119145	-0.00864027	0.0083749	0.304708
cg01119163	0.00775593	0.00903967	0.392951
cg01119169	-0.00272722	0.00211608	0.200438
cg01119172	-0.00690418	0.00657717	0.296378
cg01119176	0.000554027	0.0145295	0.969659
cg01119231	-0.00240526	0.00269993	0.375143
cg01119259	0.000342454	0.00692268	0.960645
cg01119278	-0.00525386	0.0144605	0.717129
cg01119284	-0.00170709	0.0164895	0.917753
cg01119319	-0.0105335	0.00781957	0.181003
cg01119336	0.00373835	0.0125122	0.765731
cg01119345	-0.00299139	0.00716099	0.677037
cg01119374	0.0036404	0.00576645	0.52928
cg01119384	-0.00628153	0.00368574	0.091434
cg01119407	-0.00336215	0.00683813	0.624025
cg01119439	0.017913	0.00937173	0.0588188
cg01119452	0.00180605	0.0125367	0.885742
cg01119463	0.00707786	0.00484745	0.147391
cg01119503	-0.0320087	0.0171103	0.0643066
cg01119512	-0.00294903	0.0093071	0.752012
cg01119520	-0.00581989	0.00968129	0.549102
cg01119523	-0.000693049	0.00249247	0.781543
cg01119571	0.00141181	0.00437003	0.747319
cg01119585	0.00716215	0.0108884	0.51219
cg01119605	-0.0172457	0.0118151	0.147526
cg01119680	0.00349794	0.00404372	0.389093
cg01119686	0.00478087	0.00930322	0.60846
cg01119700	-0.00176358	0.00538108	0.743795
cg01119718	0.0014867	0.00259683	0.568265
cg01119763	-0.000708776	0.00532998	0.894477
cg01119771	-0.00616862	0.00631651	0.331131
cg01119777	-0.000887587	0.00495594	0.858225
cg01119784	0.00278144	0.00504508	0.582646
cg01119801	0.00498214	0.00602723	0.410429
cg01119845	0.00205342	0.0187083	0.91282
cg01119875	0.0152731	0.0176036	0.387682
cg01119903	-0.00610236	0.0143291	0.671117
cg01119912	0.00594404	0.00470403	0.209309
cg01119929	0.0167305	0.0123319	0.177934
cg01119949	0.00681507	0.0108546	0.531532
cg01119957	-0.00505975	0.0105616	0.632936
cg01119971	-0.000645484	0.00108387	0.552832
cg01120132	0.00819958	0.0214735	0.703385
cg01120165	-0.00819822	0.00640267	0.203354
cg01120173	-0.00340711	0.00996028	0.733016
cg01120289	4.72668e-05	0.00135265	0.972194
cg01120307	-0.000333765	0.00408351	0.935021
cg01120308	-0.0177773	0.0178236	0.320978
cg01120324	-0.00933029	0.0159439	0.559735
cg01120369	0.0135375	0.0225169	0.549059
cg01120404	0.00373884	0.0119695	0.755415
cg01120412	0.0001062	0.00149418	0.94348
cg01120423	-0.0119946	0.0109866	0.277566
cg01120434	-0.0127415	0.00897158	0.158659
cg01120435	0.021232	0.0151261	0.163514
cg01120495	-0.000283585	0.0115348	0.980435
cg01120509	0.00352166	0.0097709	0.719291
cg01120514	0.000549236	0.00195336	0.779157
cg01120527	-0.00841994	0.00906495	0.355206
cg01120733	-0.0265113	0.0195466	0.178054
cg01120761	-0.0426399	0.0389141	0.275823
cg01120776	0.0155005	0.00951035	0.106278
cg01120811	0.00356287	0.00340436	0.297825
cg01120822	-0.0124652	0.0139042	0.372135
cg01120851	0.0194101	0.0302688	0.522821
cg01120874	-0.00425615	0.00941882	0.652336
cg01120898	-0.00349465	0.00149531	0.021429
cg01120902	0.000948794	0.00152918	0.536366
cg01120994	-0.00152012	0.0013039	0.246457
cg01121012	-0.00349689	0.00339784	0.305892
cg01121022	-0.0106619	0.0127366	0.404531
cg01121038	0.0107007	0.0143574	0.457832
cg01121060	0.00475838	0.00481504	0.325425
cg01121063	-0.00587042	0.0161885	0.717647
cg01121071	0.00545093	0.0102276	0.59524
cg01121072	0.00202363	0.0015467	0.193753
cg01121106	0.00679572	0.0081214	0.404719
cg01121127	-0.00415829	0.00862656	0.630835
cg01121170	0.00350738	0.00450381	0.437961
cg01121180	-0.00314759	0.00486778	0.519361
cg01121182	0.00770089	0.00629746	0.224258
cg01121199	-0.0102999	0.0102457	0.317187
cg01121211	4.59814e-05	0.00462039	0.99208
cg01121275	0.0211481	0.0202578	0.299027
cg01121388	0.00426329	0.00589469	0.471219
cg01121403	0.0242047	0.0209839	0.251458
cg01121441	-0.0114457	0.00996587	0.253505
cg01121464	0.00383392	0.00364365	0.295235
cg01121501	-0.000443716	0.00416977	0.915468
cg01121554	-0.00378527	0.00460601	0.413139
cg01121564	-0.00364283	0.00599842	0.54503
cg01121566	0.0020729	0.0032772	0.528491
cg01121603	0.0070818	0.0136055	0.603858
cg01121610	0.00295919	0.00377469	0.434919
cg01121639	0.000918207	0.0147407	0.950456
cg01121711	0.00276881	0.00350265	0.431113
cg01121712	-9.00462e-05	0.0026265	0.972719
cg01121830	0.00327341	0.00463376	0.481565
cg01121885	0.00357773	0.00564947	0.527993
cg01121892	-0.0114128	0.00881479	0.198394
cg01121910	0.00445442	0.0100234	0.657713
cg01121965	-0.0186815	0.0199355	0.350966
cg01121969	0.0136854	0.0173937	0.43326
cg01121978	-0.00240125	0.00451788	0.596252
cg01122057	0.00105152	0.00509002	0.836754
cg01122123	-0.00227259	0.00735157	0.757866
cg01122167	0.00917931	0.0171405	0.593471
cg01122228	-0.000840874	0.00587384	0.886455
cg01122251	0.000840707	0.00154871	0.588446
cg01122302	-0.0137313	0.0164011	0.404466
cg01122304	-0.00107359	0.000949882	0.261082
cg01122312	0.00381568	0.01364	0.780254
cg01122318	0.0185839	0.0099332	0.0642849
cg01122366	0.0106691	0.00759014	0.162925
cg01122415	-0.0110155	0.00837124	0.191223
cg01122431	0.00243448	0.00421357	0.564717
cg01122461	0.00430008	0.00356483	0.230566
cg01122514	0.00324533	0.0049803	0.516132
cg01122516	-0.00192245	0.00400776	0.632501
cg01122672	-0.000375411	0.00177937	0.833333
cg01122711	-0.00441487	0.00624441	0.481203
cg01122716	-0.000180821	0.00195046	0.926322
cg01122755	-0.00557264	0.00437098	0.205293
cg01122799	-0.00464192	0.00496852	0.352417
cg01122847	-0.00221503	0.00284642	0.4383
cg01122889	0.00156221	0.00202381	0.441986
cg01122899	0.00442732	0.0113453	0.697192
cg01122991	0.00207914	0.00422272	0.623537
cg01123035	0.00670086	0.0151797	0.659851
cg01123046	0.00468337	0.00493227	0.344638
cg01123126	-0.00230156	0.0137015	0.866939
cg01123186	0.0102409	0.0215286	0.635334
cg01123214	0.00265074	0.00410916	0.520352
cg01123227	0.00209744	0.00510889	0.682283
cg01123250	-0.0122293	0.00914361	0.184104
cg01123282	-1.11621e-05	0.0016357	0.994569
cg01123298	0.0241015	0.0126036	0.0587044
cg01123353	-0.000817271	0.00443977	0.854324
cg01123438	-0.00360716	0.0067214	0.592689
cg01123449	0.0295501	0.0308775	0.34087
cg01123478	-0.0144953	0.0075917	0.0590826
cg01123518	-0.00316528	0.00148513	0.0355138
cg01123536	0.0266778	0.0179052	0.139385
cg01123541	-0.00087915	0.00270587	0.745932
cg01123589	0.000260345	0.0142228	0.985432
cg01123605	0.0165655	0.0084408	0.0524774
cg01123607	-0.00169686	0.0079303	0.831005
cg01123725	-0.000617083	0.008101	0.939433
cg01123729	0.000446304	0.00233698	0.848933
cg01123739	0.0185029	0.00928229	0.0489461
cg01123770	0.00744064	0.00448332	0.100122
cg01123783	0.0289047	0.0220633	0.193169
cg01123787	0.00232806	0.00525187	0.658519
cg01123814	0.00140727	0.00874637	0.872499
cg01123817	-0.00975068	0.0104688	0.35389
cg01123829	-0.0101599	0.0118551	0.39349
cg01123908	-0.00184287	0.00812342	0.820997
cg01123926	-0.00532045	0.00350717	0.132416
cg01123946	0.0132239	0.00673446	0.0523521
cg01123957	-0.00107517	0.0180294	0.952566
cg01123964	0.000830409	0.0124597	0.946996
cg01123965	0.0278961	0.0144267	0.0559843
cg01124027	-0.00033491	0.000880127	0.704363
cg01124048	-0.0134353	0.0132081	0.31151
cg01124132	-0.0386486	0.0221692	0.0843463
cg01124201	0.00149316	0.00587518	0.799904
cg01124212	-0.00473001	0.00400708	0.240636
cg01124275	0.00131824	0.00585936	0.822454
cg01124294	0.00965422	0.0131632	0.465016
cg01124297	-0.01267	0.0149352	0.398281
cg01124457	0.00393922	0.00699798	0.574757
cg01124477	0.00410669	0.0163004	0.801606
cg01124523	0.00346413	0.0115754	0.765358
cg01124529	0.00601921	0.00836304	0.473364
cg01124530	0.0019077	0.00621223	0.759416
cg01124539	-0.00357397	0.00929219	0.701335
cg01124546	7.68142e-05	0.013106	0.995335
cg01124573	-0.00528654	0.00735272	0.473824
cg01124575	0.0017472	0.0139117	0.900307
cg01124731	-0.0132012	0.014282	0.357543
cg01124750	-0.00550616	0.0108977	0.614489
cg01124810	-0.00528536	0.00695795	0.449272
cg01124843	-0.00446513	0.0178755	0.803262
cg01124868	0.00296236	0.00605377	0.625672
cg01124922	0.00344916	0.00876784	0.694871
cg01124941	0.00992912	0.00755056	0.191512
cg01124961	-0.000666786	0.00113366	0.557745
cg01124988	-0.00271367	0.00386549	0.484294
cg01124992	0.00480515	0.00593718	0.420246
cg01124994	-0.00322765	0.00461062	0.485524
cg01125010	0.0214829	0.0178745	0.232252
cg01125058	0.00167932	0.00164319	0.309253
cg01125066	0.00367233	0.00463579	0.430138
cg01125076	-0.000913796	0.0016995	0.59199
cg01125141	-0.0156152	0.0130293	0.233569
cg01125152	-0.00522885	0.0127515	0.682641
cg01125214	-0.00349003	0.00974285	0.720938
cg01125244	-0.00758648	0.0153216	0.62158
cg01125287	-0.0120714	0.0175262	0.492567
cg01125327	-0.00107003	0.00664968	0.872486
cg01125329	0.000202501	0.00212876	0.924405
cg01125333	0.00201213	0.0021461	0.350721
cg01125366	0.00102941	0.00340322	0.762914
cg01125381	0.00436732	0.00349369	0.214195
cg01125389	0.00592469	0.00491689	0.231059
cg01125436	-0.000654206	0.00431676	0.879847
cg01125463	0.00789389	0.00703031	0.264195
cg01125469	0.0102508	0.0136369	0.453999
cg01125531	0.00192916	0.00881241	0.827163
cg01125548	0.00063098	0.0143286	0.964963
cg01125563	0.00122412	0.0086625	0.887908
cg01125608	-0.000689456	0.00250572	0.783766
cg01125617	-0.0011499	0.00511617	0.822627
cg01125659	0.00606139	0.00735202	0.411645
cg01125676	-0.00296115	0.00775119	0.703253
cg01125764	0.00427066	0.00524247	0.417222
cg01125814	-0.000189917	0.00148906	0.898768
cg01125824	0.000656889	0.00241392	0.786087
cg01125846	0.00730911	0.00578437	0.209312
cg01125935	0.0083743	0.0130189	0.521541
cg01126010	-0.0119834	0.0237647	0.615193
cg01126080	0.00759576	0.0119419	0.52619
cg01126085	-4.40408e-06	0.00248844	0.998591
cg01126087	0.000483958	0.0101484	0.96206
cg01126095	0.00418786	0.00378715	0.271463
cg01126123	5.31514e-05	0.0052973	0.992014
cg01126222	0.00102594	0.00768692	0.894093
cg01126244	0.00250682	0.00323859	0.44073
cg01126281	0.00968371	0.0115717	0.404676
cg01126329	0.000579334	0.00502611	0.908466
cg01126347	0.00120155	0.0184433	0.948186
cg01126380	0.00502561	0.00766208	0.513391
cg01126407	-0.0073616	0.00937923	0.434377
cg01126411	0.0189343	0.0114972	0.102724
cg01126481	-0.0213448	0.0187575	0.257867
cg01126532	0.0089017	0.0134393	0.509263
cg01126560	-0.0212595	0.013234	0.111332
cg01126567	0.00279586	0.00310356	0.369828
cg01126576	-0.00174737	0.0109099	0.873076
cg01126659	-0.00626294	0.00420124	0.139179
cg01126699	0.00550837	0.0120574	0.648772
cg01126812	-0.00843406	0.0226201	0.710044
cg01126821	0.00638153	0.0100509	0.526929
cg01126855	-0.00075634	0.00348239	0.828503
cg01126903	0.00424166	0.00455283	0.35376
cg01126905	-0.0239429	0.0159531	0.136551
cg01126910	-0.0261432	0.0201584	0.197654
cg01126931	-0.0148956	0.0279218	0.594889
cg01126962	-0.000561858	0.00996146	0.955133
cg01126993	-0.0150262	0.019929	0.45263
cg01126999	0.001939	0.00581011	0.739283
cg01127020	-0.00384083	0.00723368	0.596621
cg01127059	0.0104476	0.0101674	0.306639
cg01127207	0.00702237	0.00785475	0.373453
cg01127229	0.00273181	0.00493564	0.581165
cg01127249	0.000737956	0.00809942	0.927586
cg01127291	0.00996407	0.0148478	0.503718
cg01127300	0.0101152	0.00763797	0.188411
cg01127312	-0.0107745	0.00582936	0.067512
cg01127320	-0.00192307	0.0122098	0.875167
cg01127346	0.00480148	0.00577346	0.40759
cg01127380	0.0124673	0.0159237	0.435516
cg01127412	3.58901e-05	0.00428761	0.993338
cg01127423	0.000805475	0.0103339	0.938028
cg01127428	0.00286999	0.00371079	0.441101
cg01127440	-0.004565	0.00574545	0.428761
cg01127586	-0.00437349	0.00718408	0.544054
cg01127608	-0.0456463	0.052103	0.383087
cg01127610	-0.00489929	0.00712336	0.493185
cg01127651	0.0017684	0.00221226	0.425974
cg01127695	0.000465905	0.0014721	0.75229
cg01127714	0.012948	0.00414715	0.00234806
cg01127719	-0.0281865	0.0109032	0.0111764
cg01127737	-0.00323997	0.0110366	0.769697
cg01127878	0.0274747	0.0122425	0.0270231
cg01127919	-0.000182743	0.00352181	0.958721
cg01127970	0.0028645	0.0069453	0.680902
cg01127994	0.0115374	0.0113681	0.312604
cg01128025	-0.00173661	0.00519265	0.738751
cg01128031	0.00607358	0.0046614	0.195584
cg01128039	-0.0153088	0.0397096	0.700673
cg01128042	0.0631481	0.0388647	0.107349
cg01128044	9.89415e-05	0.00141189	0.944272
cg01128107	0.000120422	0.00294021	0.967412
cg01128127	-0.0045991	0.00979323	0.639649
cg01128161	-0.00404969	0.0092228	0.661539
cg01128169	-0.0114567	0.0132007	0.387536
cg01128221	0.0015382	0.00290968	0.598221
cg01128247	-0.00183314	0.00468232	0.69626
cg01128295	0.0030928	0.00519529	0.552982
cg01128298	0.00401865	0.00914561	0.661315
cg01128326	-0.00165279	0.00609273	0.78674
cg01128399	-0.000401158	0.00662128	0.95181
cg01128412	0.00705543	0.00853221	0.410253
cg01128422	0.00225854	0.0146474	0.877768
cg01128430	-0.00590581	0.00643622	0.361041
cg01128460	-0.0075471	0.010496	0.473789
cg01128480	-0.00473285	0.00522789	0.367479
cg01128482	-0.00374862	0.00675269	0.580045
cg01128503	0.00197254	0.00330573	0.552053
cg01128504	-0.0108084	0.00794686	0.17686
cg01128511	-0.00388239	0.00584217	0.507871
cg01128531	0.00356401	0.00479834	0.459369
cg01128574	-0.00241443	0.0148506	0.871176
cg01128603	-0.00559839	0.00710005	0.43227
cg01128614	0.00421204	0.00669273	0.530558
cg01128642	0.00125875	0.00313903	0.689277
cg01128659	-0.000958323	0.0127693	0.940326
cg01128728	0.00943639	0.00672714	0.163793
cg01128736	0.0143581	0.0121677	0.240794
cg01128794	0.00296077	0.00879312	0.737038
cg01128800	-3.04291e-05	0.00132928	0.981782
cg01128823	-0.00151382	0.007636	0.843254
cg01128850	0.00309939	0.00589721	0.600351
cg01128851	0.00806386	0.0176566	0.648874
cg01128878	-0.00596668	0.00345197	0.0869875
cg01128923	0.0118264	0.0138925	0.39665
cg01129004	-0.0101501	0.0103592	0.329545
cg01129115	-0.00806189	0.00875697	0.359462
cg01129155	-0.00561776	0.00387193	0.149939
cg01129211	-0.0125845	0.0149325	0.401375
cg01129238	0.0224471	0.0256118	0.382894
cg01129246	-0.00540997	0.00670345	0.421557
cg01129247	0.00137853	0.00462632	0.76634
cg01129314	0.000816096	0.00831673	0.922028
cg01129316	-0.00290828	0.0069959	0.678512
cg01129320	0.00286173	0.00762148	0.708097
cg01129379	0.00157267	0.0073145	0.8302
cg01129414	-0.00125632	0.00215425	0.561085
cg01129439	0.0126878	0.00455516	0.00639666
cg01129447	0.00250957	0.00341313	0.463897
cg01129454	-0.00802548	0.00794982	0.315163
cg01129459	-0.00240201	0.00697852	0.731419
cg01129502	0.00683918	0.0172712	0.692958
cg01129509	-0.00640493	0.0133966	0.633623
cg01129566	-0.00159334	0.00186968	0.39614
cg01129637	-0.00129774	0.00274605	0.637538
cg01129641	-0.0127126	0.0202448	0.531472
cg01129674	0.0121867	0.0133149	0.362251
cg01129684	0.00153957	0.0116865	0.895456
cg01129751	0.000907945	0.00199962	0.65077
cg01129810	0.0209518	0.0213391	0.328542
cg01129846	-0.00187778	0.00416478	0.653058
cg01129847	-0.0152418	0.0182975	0.406831
cg01129886	0.00434167	0.00230308	0.0623114
cg01129951	0.00400004	0.00371292	0.283925
cg01129958	0.0179938	0.0255848	0.483504
cg01129966	-0.00189003	0.00253432	0.457553
cg01130010	-0.00968327	0.0104146	0.354725
cg01130040	0.00430247	0.00647929	0.508197
cg01130045	-0.000357178	0.00798337	0.964404
cg01130056	0.00451349	0.0120258	0.70822
cg01130092	0.00320365	0.00779026	0.681778
cg01130127	0.00100605	0.00206582	0.627325
cg01130144	0.00195356	0.00152398	0.20285
cg01130153	0.00451869	0.00838053	0.590955
cg01130157	-0.0294503	0.0185617	0.115758
cg01130162	6.54255e-05	0.00122016	0.957345
cg01130213	0.0365761	0.0178416	0.0429765
cg01130250	-0.0019711	0.00400958	0.624081
cg01130322	0.00251925	0.0070058	0.719908
cg01130364	0.00394435	0.00615816	0.523308
cg01130406	-0.00107276	0.00206097	0.603858
cg01130580	-0.000437307	0.00220519	0.843207
cg01130611	0.00672059	0.0105443	0.525343
cg01130655	0.000167513	0.00400942	0.966758
cg01130658	-0.0111631	0.00716656	0.122472
cg01130721	-0.00711942	0.00632605	0.263108
cg01130727	0.00768763	0.0125612	0.541917
cg01130771	0.00143319	0.00167038	0.392943
cg01130777	-0.0048333	0.00451332	0.286794
cg01130792	0.000419352	0.00190348	0.826081
cg01130861	0.00303477	0.0138539	0.827054
cg01130886	0.0033072	0.00729625	0.651334
cg01130922	0.00948253	0.0114942	0.411343
cg01130974	0.000413438	0.00402846	0.918463
cg01130978	0.0050157	0.00868469	0.564877
cg01130991	0.0116384	0.0150763	0.441955
cg01131004	0.00140658	0.00499316	0.778756
cg01131038	0.00403138	0.010929	0.713005
cg01131076	0.000804954	0.00263048	0.760233
cg01131089	0.00461207	0.00450822	0.308759
cg01131100	0.0164937	0.0133921	0.220988
cg01131126	0.00301407	0.00467711	0.520772
cg01131170	0.00805976	0.0120275	0.504332
cg01131228	0.00601467	0.013957	0.667437
cg01131229	0.00834353	0.00503814	0.100842
cg01131233	0.00421975	0.00695351	0.545325
cg01131241	0.00241622	0.00390174	0.53715
cg01131289	-0.00194285	0.00227841	0.395852
cg01131291	0.00190408	0.00471936	0.68747
cg01131297	-0.00429035	0.00955222	0.654298
cg01131321	0.00603504	0.00691223	0.384703
cg01131388	0.0100154	0.0133466	0.45477
cg01131395	-0.00712016	0.00825651	0.390548
cg01131524	-0.00237511	0.00400311	0.554309
cg01131549	0.00378961	0.00200831	0.062066
cg01131574	0.00581327	0.00566815	0.307553
cg01131625	0.00187704	0.00445148	0.674173
cg01131699	-0.0112513	0.0125273	0.371268
cg01131710	-0.00287393	0.00896634	0.74924
cg01131735	0.000859324	0.00159297	0.590777
cg01131790	0.00113741	0.00954308	0.905366
cg01131866	-0.00271386	0.00434395	0.533561
cg01131890	-0.00717036	0.00728688	0.327486
cg01131917	-0.000214886	0.00489511	0.965073
cg01131961	0.00175893	0.00455355	0.700112
cg01131978	0.0108951	0.00674085	0.109184
cg01131985	0.00742234	0.00489883	0.132895
cg01132011	0.0110008	0.0082316	0.184447
cg01132020	-0.000242117	0.00221006	0.912984
cg01132030	-0.00293972	0.00729725	0.687917
cg01132048	0.0178779	0.0147168	0.227306
cg01132052	0.0334788	0.0605614	0.581629
cg01132053	0.00292619	0.00546537	0.593558
cg01132056	0.00553197	0.00806664	0.494437
cg01132064	-0.00888862	0.0101343	0.382545
cg01132076	-0.000661664	0.0027349	0.809327
cg01132100	-2.37857e-05	0.00104832	0.981943
cg01132139	-0.000950338	0.00245461	0.699458
cg01132150	0.00773778	0.0164729	0.639573
cg01132160	-0.00100128	0.0032849	0.761142
cg01132271	0.0114151	0.0173703	0.512585
cg01132368	-0.00369616	0.0120937	0.760523
cg01132403	-0.000441051	0.0085989	0.959196
cg01132407	0.00817229	0.0327484	0.803449
cg01132443	0.0212848	0.01806	0.241372
cg01132469	0.021556	0.0191798	0.26375
cg01132471	0.0138072	0.0119897	0.252237
cg01132502	0.00500879	0.0100601	0.619658
cg01132515	0.0116552	0.00797146	0.146844
cg01132568	0.0021449	0.00599813	0.7214
cg01132579	0.0152389	0.0223502	0.496926
cg01132589	-0.00831768	0.017505	0.63571
cg01132598	-0.00074291	0.00228095	0.74533
cg01132602	0.0163348	0.0205821	0.429285
cg01132653	-0.000709744	0.00598741	0.905878
cg01132696	0.0370326	0.0207867	0.0778576
cg01132703	0.0153273	0.0189662	0.420929
cg01132785	0.00798269	0.00375437	0.035945
cg01132834	-0.000115348	0.00212049	0.956728
cg01132839	0.00926866	0.0105274	0.380738
cg01132893	0.0117942	0.0128485	0.360855
cg01132948	0.0081308	0.00944082	0.391167
cg01132949	-0.00662002	0.00893785	0.460628
cg01132966	-0.0151077	0.0171068	0.379276
cg01132987	0.000903123	0.00412666	0.827212
cg01132989	-0.00175435	0.00191463	0.361722
cg01133012	0.000623526	0.006657	0.925563
cg01133053	0.00409049	0.0116886	0.727107
cg01133099	-0.00207048	0.00133551	0.124223
cg01133102	0.00773152	0.00668935	0.250519
cg01133103	0.00210529	0.00665899	0.752542
cg01133113	-0.00485315	0.0090597	0.593365
cg01133215	-0.0484498	0.0186801	0.0109209
cg01133262	0.000174462	0.00262408	0.947125
cg01133315	0.00716793	0.00612486	0.244661
cg01133348	0.0071687	0.00801846	0.373455
cg01133401	0.000723077	0.00181541	0.691259
cg01133433	-0.0012666	0.00381666	0.740689
cg01133446	-0.00981766	0.0123641	0.42905
cg01133498	-0.00684097	0.00507399	0.180626
cg01133614	0.00256052	0.0044985	0.570501
cg01133620	0.0012291	0.00513821	0.811434
cg01133654	-0.000804697	0.0127302	0.949724
cg01133662	0.000469295	0.00147049	0.750285
cg01133705	0.0113371	0.00882025	0.201638
cg01133720	-0.0151658	0.0144671	0.297029
cg01133726	0.000914966	0.00665466	0.890918
cg01133779	0.0172133	0.0207244	0.408189
cg01133803	0.0163449	0.0191396	0.395155
cg01133856	0.00263474	0.0047898	0.583495
cg01133890	-0.00305434	0.00594324	0.608442
cg01133989	-0.00306352	0.00528124	0.563168
cg01134011	-0.0132357	0.0175158	0.451639
cg01134012	-0.0052479	0.00212813	0.0153664
cg01134061	-0.00112439	0.00108353	0.301908
cg01134075	-0.0161609	0.0152283	0.291138
cg01134139	0.002182	0.0127761	0.864736
cg01134144	0.00410195	0.00810213	0.613774
cg01134157	-0.00397135	0.0106046	0.70883
cg01134160	-0.00579106	0.00709378	0.416236
cg01134166	-0.000258203	0.00929332	0.97789
cg01134185	-0.00329308	0.00255932	0.201169
cg01134217	-0.00496728	0.00794015	0.533009
cg01134260	-0.0219704	0.0171731	0.203736
cg01134274	0.00362057	0.00706483	0.609447
cg01134284	-0.00682321	0.00512688	0.186259
cg01134296	0.000823474	0.00470959	0.861551
cg01134297	0.00210783	0.00129152	0.105814
cg01134309	0.00739252	0.0135781	0.587348
cg01134358	0.00434785	0.00869865	0.618292
cg01134380	0.00403272	0.00653526	0.53859
cg01134436	-0.00123587	0.00251905	0.624777
cg01134459	-0.00703494	0.0198923	0.724345
cg01134491	0.00118905	0.00208831	0.570372
cg01134526	-0.00132956	0.00957339	0.889824
cg01134540	-0.00418021	0.0135628	0.758562
cg01134551	0.00492471	0.00547347	0.370419
cg01134608	0.0127084	0.00439835	0.00473368
cg01134625	0.00369465	0.0155534	0.812719
cg01134637	-0.0052517	0.00869805	0.547358
cg01134643	0.0116382	0.0106422	0.276763
cg01134650	-0.0150953	0.0117261	0.200954
cg01134662	0.0040536	0.00847189	0.633356
cg01134663	-0.0183906	0.0148288	0.217805
cg01134664	0.00512805	0.0159179	0.748007
cg01134714	0.00923443	0.00655127	0.161771
cg01134794	0.00143458	0.00795324	0.857222
cg01134841	-0.00203039	0.00156686	0.198014
cg01134858	-0.00131828	0.00360683	0.715513
cg01134935	-0.00745135	0.011308	0.511445
cg01134957	0.00950818	0.00558165	0.0915861
cg01134967	-0.0186027	0.0162677	0.255545
cg01134987	0.00381215	0.00476139	0.425238
cg01135024	-0.00572355	0.0122925	0.642503
cg01135165	0.0033115	0.00694572	0.634567
cg01135200	-0.000466938	0.00129831	0.719866
cg01135315	0.00481616	0.00630665	0.446866
cg01135335	-0.0165916	0.0130894	0.207899
cg01135380	-0.0155128	0.008986	0.087376
cg01135464	0.0250063	0.0254865	0.328882
cg01135538	0.00442248	0.00509311	0.387295
cg01135546	0.0142344	0.0140331	0.312868
cg01135576	2.78115e-06	0.00549644	0.999597
cg01135584	0.00243979	0.0043564	0.5767
cg01135588	0.0205965	0.0149166	0.170427
cg01135591	-0.00315076	0.00373505	0.400926
cg01135626	0.00980579	0.0158979	0.53877
cg01135627	0.0103027	0.00684332	0.135344
cg01135648	0.019527	0.0152401	0.203055
cg01135670	-0.00471362	0.00378035	0.215357
cg01135693	-0.00300328	0.00661038	0.650577
cg01135754	0.00554671	0.00844894	0.513012
cg01135780	0.00393537	0.00371017	0.291383
cg01135781	-0.00249962	0.00798642	0.754944
cg01135796	-0.00556035	0.00580279	0.340263
cg01135834	0.00167513	0.00419937	0.690818
cg01135863	-0.042796	0.0248585	0.0882374
cg01135868	-0.00307376	0.00225905	0.176685
cg01135950	0.00885982	0.0187569	0.637705
cg01135961	-0.000471444	0.00383348	0.902369
cg01136067	0.00547934	0.0030995	0.0801425
cg01136167	0.00934374	0.00956176	0.330829
cg01136169	-0.0036724	0.00393074	0.352413
cg01136183	0.0208613	0.0140837	0.141687
cg01136185	-0.0022999	0.00316943	0.469747
cg01136191	-0.007797	0.00469344	0.0997948
cg01136235	-0.00668137	0.00498148	0.18288
cg01136241	0.000438195	0.0103501	0.966314
cg01136261	0.00399087	0.00651077	0.541291
cg01136278	-0.00434434	0.00710619	0.542358
cg01136335	0.000273265	0.00105688	0.796508
cg01136380	-0.00358754	0.00390717	0.360728
cg01136437	-0.00702255	0.00553286	0.207301
cg01136438	-0.000185694	0.00801168	0.981555
cg01136458	-0.0198835	0.0181974	0.27717
cg01136460	-0.0134895	0.0169682	0.428505
cg01136471	-0.000822165	0.0046445	0.859852
cg01136484	-0.00147825	0.00526978	0.779662
cg01136496	-0.00185094	0.00328422	0.574299
cg01136538	0.00243198	0.0064077	0.705092
cg01136571	-0.00229596	0.00211246	0.27971
cg01136776	0.000914829	0.00527954	0.862783
cg01136848	-0.00704643	0.00487895	0.151794
cg01136850	0.00218806	0.00838231	0.794604
cg01136922	-0.00103069	0.00540485	0.849149
cg01136942	0.001899	0.0140223	0.892547
cg01136948	-0.00194266	0.00846597	0.818975
cg01136977	0.000641451	0.00163168	0.695066
cg01136993	0.00587746	0.00847218	0.489456
cg01137002	-0.0196549	0.0189083	0.301085
cg01137047	-0.00443417	0.00910715	0.627403
cg01137050	0.000303403	0.00516315	0.953258
cg01137065	-0.00506748	0.00240861	0.0378955
cg01137128	0.00305797	0.00881401	0.729362
cg01137141	-0.00383961	0.00500733	0.445008
cg01137198	-7.56719e-05	0.00123194	0.951143
cg01137209	0.00596015	0.00596481	0.3201
cg01137302	0.0116817	0.0150043	0.438076
cg01137303	-0.00827078	0.00639038	0.198558
cg01137326	0.00095811	0.00145269	0.511065
cg01137366	0.0204991	0.0140086	0.146514
cg01137368	0.00424846	0.00872826	0.627502
cg01137401	-0.0181221	0.0251483	0.47283
cg01137421	0.00662163	0.010386	0.525222
cg01137429	0.0042924	0.00713269	0.548674
cg01137471	-0.00808394	0.0104787	0.442252
cg01137532	-0.00162709	0.00286486	0.571345
cg01137537	0.000503074	0.00124447	0.686893
cg01137559	0.0139507	0.00795334	0.0824828
cg01137600	-0.0035351	0.00185828	0.0600026
cg01137619	-0.00733273	0.00988218	0.459817
cg01137657	0.00775047	0.00613304	0.209267
cg01137672	0.00105423	0.00764476	0.890595
cg01137698	-0.00530782	0.00651322	0.417049
cg01137708	0.000247359	0.00123358	0.84148
cg01137737	-0.000340603	0.00236289	0.885675
cg01137760	0.00061963	0.00488145	0.899246
cg01137772	0.00388897	0.00622931	0.533851
cg01137782	-0.00175914	0.00676408	0.795343
cg01137792	0.020834	0.0113078	0.0683735
cg01137798	-0.000685117	0.0176758	0.969159
cg01137799	-0.00159791	0.00418749	0.703574
cg01137941	-0.0157729	0.0205866	0.445377
cg01137949	0.0032015	0.00564164	0.571662
cg01137955	-0.00400798	0.00636974	0.530639
cg01137980	-0.0017476	0.00467723	0.709463
cg01138020	-0.0191379	0.0177508	0.283564
cg01138078	0.00326789	0.00434021	0.453259
cg01138087	-0.0016693	0.00369002	0.651973
cg01138098	-0.000425522	0.00829001	0.959165
cg01138114	-0.000377268	0.00591084	0.949236
cg01138164	-0.00290519	0.00736997	0.694278
cg01138165	-0.00143902	0.00415782	0.729995
cg01138171	0.0137343	0.0176505	0.438334
cg01138305	-0.0123669	0.0105862	0.245498
cg01138422	-0.0221521	0.0134162	0.101847
cg01138448	-0.00792647	0.0159749	0.620855
cg01138513	-0.00206259	0.00157794	0.194162
cg01138530	-0.00525909	0.0037525	0.164164
cg01138565	4.88026e-06	0.0130348	0.999702
cg01138652	0.00295408	0.00480109	0.539759
cg01138671	-0.00194218	0.00422595	0.646811
cg01138685	0.000498348	0.00564366	0.929813
cg01138720	0.0118885	0.0110894	0.286276
cg01138728	-0.00262536	0.00440293	0.552339
cg01138740	0.00361586	0.0082685	0.662833
cg01138791	-0.000166897	0.00461181	0.971204
cg01138795	-0.00208112	0.00971692	0.830847
cg01138819	0.00390728	0.0189268	0.836866
cg01138839	-0.00918835	0.0140433	0.51443
cg01138890	-0.0333128	0.0188928	0.0809115
cg01138921	0.000123855	0.00465207	0.978813
cg01138930	0.000663326	0.0078974	0.93323
cg01138944	0.0062486	0.0170513	0.714797
cg01138967	0.0108276	0.0120695	0.371816
cg01138972	-0.000700307	0.00197927	0.724217
cg01138978	0.0220881	0.0133515	0.101192
cg01139000	0.015573	0.00757357	0.0423645
cg01139016	0.000199988	0.0110482	0.985594
cg01139031	-0.000150465	0.00126613	0.905642
cg01139039	0.00672576	0.00693054	0.334162
cg01139080	-0.00110885	0.00385735	0.774351
cg01139100	-0.000152815	0.00547597	0.977792
cg01139101	0.0125379	0.00638122	0.0522099
cg01139235	0.00284881	0.00691961	0.68144
cg01139295	0.00102408	0.00352884	0.772262
cg01139342	-0.000509374	0.00460219	0.912091
cg01139403	-0.00584009	0.00873557	0.505328
cg01139412	0.00138162	0.00149943	0.359045
cg01139433	-0.00156988	0.00427373	0.714148
cg01139493	-0.0028251	0.0102972	0.784378
cg01139503	0.0153089	0.0134985	0.259458
cg01139508	-0.00231739	0.00174359	0.186844
cg01139526	-0.000273535	0.00184973	0.882737
cg01139541	-0.000577283	0.00384903	0.881081
cg01139553	-0.00370114	0.00885455	0.676849
cg01139586	-0.00822089	0.00924916	0.37623
cg01139627	-0.000242668	0.00133612	0.856247
cg01139665	0.00588867	0.0054593	0.283339
cg01139699	0.00621489	0.0181959	0.733403
cg01139761	-0.000230798	0.00720015	0.974492
cg01139808	-0.00759361	0.00664855	0.256121
cg01139861	0.0203534	0.0103474	0.0519533
cg01139880	-0.00193371	0.00645877	0.765262
cg01139906	0.00159786	0.00113484	0.162231
cg01139925	-0.000912369	0.00240196	0.704867
cg01139962	0.00148331	0.00128004	0.249296
cg01139966	-0.00212704	0.00198579	0.286688
cg01139969	0.00123237	0.00206081	0.551191
cg01140006	0.0141625	0.0101926	0.167772
cg01140008	-0.000740945	0.0120207	0.950973
cg01140101	0.000111884	0.00255518	0.965161
cg01140102	-0.00185387	0.00391589	0.636944
cg01140140	-0.0195048	0.0101108	0.0565526
cg01140143	-0.0249775	0.0224952	0.26951
cg01140149	-0.00274912	0.00775622	0.723755
cg01140202	0.00233584	0.00541875	0.667348
cg01140214	0.00438628	0.00914825	0.632654
cg01140244	-0.0278527	0.0110201	0.013056
cg01140247	-0.00184103	0.0129368	0.887122
cg01140293	0.000450061	0.00132499	0.734816
cg01140346	-0.00581426	0.00628402	0.357066
cg01140395	-0.00488824	0.0181866	0.788651
cg01140463	-0.0200115	0.0197817	0.314163
cg01140515	0.0479077	0.0252171	0.0603394
cg01140522	0.013574	0.0158752	0.394571
cg01140579	0.00112501	0.00406259	0.782413
cg01140585	0.000259822	0.0045198	0.954273
cg01140616	0.00293884	0.0102685	0.775318
cg01140661	-0.00234612	0.0073838	0.751345
cg01140690	-0.00171952	0.00176365	0.331924
cg01140711	0.000233798	0.00324517	0.94271
cg01140719	-0.00489507	0.0088984	0.583472
cg01140770	-0.00161512	0.00480823	0.737645
cg01140782	0.000142629	0.00600529	0.981099
cg01140826	-0.0162659	0.0108783	0.137995
cg01140837	0.000116001	0.00427404	0.978402
cg01140877	0.0028578	0.00963059	0.767279
cg01140892	-0.0048129	0.00624888	0.442996
cg01140899	-0.000764991	0.00198771	0.701158
cg01140985	0.0046685	0.011459	0.684578
cg01141043	0.00521531	0.00398558	0.193688
cg01141050	0.00260385	0.00644753	0.687183
cg01141074	-0.00578416	0.0040147	0.15278
cg01141087	-0.00287438	0.00753258	0.703573
cg01141095	0.00157183	0.01068	0.883291
cg01141252	0.00148539	0.00176809	0.402849
cg01141327	-0.0031172	0.007773	0.689255
cg01141339	-0.00752872	0.00691493	0.278876
cg01141351	0.0117652	0.012147	0.335101
cg01141413	0.00631482	0.00926866	0.49725
cg01141438	0.0114551	0.0191539	0.551155
cg01141445	0.00598952	0.00264818	0.0258773
cg01141459	-0.000957344	0.00856279	0.911204
cg01141506	0.0032793	0.0051117	0.522648
cg01141508	0.00648794	0.0172047	0.706896
cg01141529	0.00153611	0.00359774	0.670322
cg01141572	-0.000870793	0.00288424	0.763344
cg01141580	-0.00188576	0.00198655	0.344773
cg01141636	0.00534749	0.0145444	0.713899
cg01141645	0.0112124	0.0213328	0.600333
cg01141656	-0.0163258	0.00949619	0.0886726
cg01141708	-0.000121313	0.00644767	0.985026
cg01141721	-0.0097483	0.00981269	0.322894
cg01141769	0.000112653	0.00168296	0.946765
cg01141771	0.00680791	0.015726	0.666014
cg01141812	-0.00208004	0.00716546	0.772198
cg01141835	-0.00333228	0.00734373	0.650986
cg01141863	0.00700711	0.00667275	0.296199
cg01141891	-0.0138366	0.0128091	0.282644
cg01141940	-0.00390549	0.00423889	0.359087
cg01141973	0.00109455	0.00146884	0.45791
cg01141993	0.00249813	0.00805942	0.757233
cg01142001	-0.00204842	0.00187521	0.277297
cg01142066	0.00813748	0.00903123	0.369733
cg01142117	-0.00037267	0.00486641	0.939111
cg01142212	0.0220503	0.0237231	0.354874
cg01142219	0.00234576	0.00499261	0.639488
cg01142302	0.0146075	0.0125449	0.247027
cg01142317	0.00230013	0.00485629	0.63679
cg01142328	0.00319947	0.00795818	0.688516
cg01142338	-0.00547588	0.0083127	0.511579
cg01142353	-0.00250996	0.00395486	0.527104
cg01142378	0.00611384	0.0133195	0.647219
cg01142386	-0.00233332	0.00140735	0.10046
cg01142396	0.000904918	0.00484049	0.852081
cg01142407	-0.0142468	0.0179062	0.428128
cg01142417	-0.0105197	0.0108655	0.335292
cg01142438	0.0047936	0.00343649	0.166133
cg01142445	0.0045172	0.0060284	0.455424
cg01142475	-0.00721972	0.0141233	0.610344
cg01142526	-0.00227583	0.00922122	0.805566
cg01142564	0.00789239	0.00679191	0.24799
cg01142576	0.00172075	0.00166354	0.303449
cg01142579	0.00681221	0.00561944	0.22827
cg01142596	-0.00159236	0.00393559	0.686631
cg01142609	-0.0102779	0.0138827	0.460831
cg01142635	0.000137694	0.0080619	0.986407
cg01142668	-0.00163689	0.00849161	0.847534
cg01142693	-0.00218435	0.00931929	0.815161
cg01142721	-0.00374472	0.0165607	0.821569
cg01142735	0.012389	0.007358	0.0953503
cg01142742	-0.000449133	0.00628863	0.943206
cg01142776	0.000134741	0.00305132	0.964866
cg01142811	0.00469663	0.00426365	0.273301
cg01142817	9.30246e-05	0.00461662	0.983964
cg01142837	0.00367873	0.01019	0.718851
cg01142936	-0.00142082	0.00217642	0.515368
cg01142964	0.00863211	0.0132372	0.515825
cg01142969	0.0114123	0.00951056	0.232988
cg01142987	-0.0010823	0.00170063	0.52596
cg01143000	-0.00932498	0.0103705	0.370714
cg01143056	0.000227631	0.00141129	0.872188
cg01143068	-0.043152	0.0187761	0.0236296
cg01143097	0.00338382	0.0134184	0.801422
cg01143145	-0.00127219	0.00245389	0.605298
cg01143197	0.00818954	0.0126972	0.520413
cg01143204	0.0012745	0.00204397	0.53435
cg01143233	0.0144909	0.020348	0.478029
cg01143247	0.0089415	0.00401123	0.0280439
cg01143263	-0.0112414	0.00552532	0.044546
cg01143309	0.000890643	0.00546265	0.870814
cg01143314	0.00402073	0.00480109	0.404331
cg01143375	0.00635756	0.00362628	0.0826342
cg01143423	0.000393127	0.00132992	0.768147
cg01143426	0.013646	0.00997455	0.174352
cg01143440	0.012944	0.0141102	0.361169
cg01143451	0.00524054	0.00892719	0.558506
cg01143454	-0.0230373	0.0117065	0.0518476
cg01143497	-0.00218124	0.00482813	0.652408
cg01143510	-0.00596118	0.00505981	0.241536
cg01143532	0.0120942	0.0108538	0.267832
cg01143547	0.000941267	0.00573788	0.870027
cg01143579	-0.00257459	0.00396996	0.518137
cg01143607	-0.00369825	0.00618713	0.551369
cg01143683	0.00108039	0.00938427	0.908575
cg01143764	0.00163314	0.0056882	0.774622
cg01143774	0.000468102	0.00306513	0.878928
cg01143780	0.0116939	0.00958052	0.22511
cg01143804	-0.00160601	0.00165708	0.334794
cg01143838	0.00753296	0.00355395	0.0365155
cg01143853	-0.00511019	0.00863823	0.555468
cg01143862	-0.00230908	0.0078286	0.76864
cg01143896	0.0105317	0.00718311	0.145739
cg01143912	0.014816	0.00998006	0.140805
cg01143938	-0.000627764	0.0113615	0.956047
cg01144019	0.00121144	0.00447489	0.787165
cg01144028	0.000733938	0.0043403	0.866061
cg01144053	-0.005575	0.00630154	0.378438
cg01144086	-0.0165392	0.0163782	0.315015
cg01144124	0.00128435	0.00343059	0.708913
cg01144137	0.00642894	0.00761893	0.400789
cg01144225	0.0121401	0.00541745	0.0272422
cg01144251	0.00978297	0.0102428	0.341828
cg01144275	0.00772673	0.00226527	0.000935202
cg01144283	0.000534729	0.00757429	0.943859
cg01144286	0.000901461	0.00248154	0.717172
cg01144344	0.000812134	0.00467015	0.862296
cg01144367	0.000352865	0.00426743	0.934265
cg01144387	0.0152636	0.00850546	0.0757449
cg01144399	0.00560166	0.00613627	0.363503
cg01144436	-0.0384965	0.0176597	0.0316114
cg01144455	-0.00338078	0.00253084	0.184637
cg01144538	0.000307734	0.00383797	0.936253
cg01144592	0.0032731	0.00396598	0.411169
cg01144609	-0.00391689	0.0180535	0.828682
cg01144635	0.0129868	0.011177	0.248032
cg01144650	-0.00221281	0.0108632	0.839003
cg01144693	-0.000998761	0.00191393	0.602938
cg01144764	-0.000404927	0.00124995	0.746649
cg01144768	0.00238855	0.00375778	0.526471
cg01144779	-0.0279106	0.0105252	0.00931168
cg01144823	0.00359931	0.00447702	0.423331
cg01144886	0.00160185	0.0131772	0.90349
cg01144889	0.00420368	0.010854	0.699362
cg01144921	-0.00168465	0.00146539	0.253039
cg01144941	0.000887465	0.0103037	0.931535
cg01144965	0.00822898	0.0141729	0.562807
cg01144969	-0.0154395	0.0122696	0.211193
cg01144992	0.00823321	0.0115725	0.478465
cg01145026	-0.000801439	0.00755684	0.915751
cg01145054	0.00299011	0.00220848	0.178813
cg01145066	0.000258094	0.00764325	0.97313
cg01145124	-0.00210728	0.0126324	0.867852
cg01145131	0.0127562	0.0106708	0.234748
cg01145137	-0.00103181	0.00807677	0.898603
cg01145140	-0.00133821	0.00734884	0.855875
cg01145147	0.00140442	0.00635528	0.825555
cg01145232	0.0126258	0.0141412	0.37409
cg01145243	0.0075498	0.00923718	0.415685
cg01145245	0.0156617	0.025763	0.544622
cg01145284	-0.000478828	0.00487788	0.921999
cg01145317	-0.00374829	0.0019217	0.0539158
cg01145320	0.000978695	0.00364565	0.788902
cg01145333	-0.000801583	0.00684853	0.907059
cg01145348	0.00176015	0.00531331	0.741132
cg01145364	-0.00195303	0.00224372	0.386144
cg01145389	-0.00214377	0.00185347	0.250182
cg01145394	0.0018334	0.0034838	0.599871
cg01145396	0.00811094	0.01191	0.497432
cg01145398	-0.00235558	0.00417355	0.573741
cg01145420	0.000212364	0.000861427	0.805781
cg01145430	-0.00176922	0.0032908	0.592029
cg01145431	0.00342748	0.00450342	0.448398
cg01145442	-0.00323959	0.00359826	0.370114
cg01145452	0.00375323	0.00543205	0.491204
cg01145505	0.00713856	0.00630122	0.259972
cg01145544	-0.00927363	0.0113372	0.415312
cg01145559	0.000904267	0.00232011	0.69755
cg01145583	0.00184477	0.00560802	0.742879
cg01145592	0.00339578	0.00383444	0.377958
cg01145604	0.00410779	0.0059759	0.493426
cg01145661	-0.00464524	0.00952821	0.626953
cg01145686	0.012134	0.0121628	0.320868
cg01145688	-0.000365468	0.00654386	0.955573
cg01145700	0.00880499	0.0159592	0.582372
cg01145708	-0.00123136	0.00415739	0.767702
cg01145709	0.00239459	0.0048126	0.619881
cg01145738	-0.000324473	0.00565029	0.954321
cg01145829	-0.00355372	0.00645314	0.58307
cg01145833	-0.00175859	0.00892035	0.844115
cg01145884	0.00465992	0.00657616	0.480216
cg01145910	-0.0179031	0.0101933	0.0820889
cg01145914	0.00752402	0.0118386	0.526521
cg01145928	-0.00453178	0.0100198	0.652044
cg01145929	-0.000568763	0.00135421	0.67539
cg01145939	0.00242366	0.00491701	0.623155
cg01145948	-0.0112437	0.00424367	0.0093704
cg01145949	0.0026263	0.00388426	0.500513
cg01145975	-0.000117949	0.00598653	0.98432
cg01146063	0.00151639	0.00976851	0.876951
cg01146077	-0.00640393	0.00764518	0.404229
cg01146154	0.00381794	0.00448972	0.397148
cg01146205	-0.00107569	0.00647471	0.868384
cg01146232	-0.00322713	0.00295692	0.277728
cg01146238	-0.0302641	0.0250414	0.22968
cg01146314	0.00347636	0.0021485	0.108804
cg01146320	0.000755129	0.00964799	0.937771
cg01146324	-0.0101003	0.0156786	0.520913
cg01146367	0.017454	0.0148562	0.242837
cg01146389	0.00715274	0.00664658	0.284448
cg01146485	-0.00154374	0.00559118	0.783038
cg01146489	-0.0097112	0.00913892	0.290514
cg01146501	-0.00123242	0.00406949	0.762639
cg01146514	-0.000988143	0.00148201	0.506463
cg01146539	0.0105451	0.00706721	0.138818
cg01146614	0.00278471	0.00708076	0.69495
cg01146726	-0.000622338	0.0100369	0.950683
cg01146808	-0.0111559	0.0119094	0.351154
cg01146810	-0.0130521	0.0169475	0.443026
cg01146845	0.00273019	0.00176401	0.124849
cg01146870	-0.00318404	0.011496	0.782376
cg01146879	0.00827973	0.00961785	0.391369
cg01146928	0.0227106	0.02206	0.305733
cg01146930	0.00512791	0.00756256	0.499296
cg01146943	0.00171774	0.00799729	0.830368
cg01146990	0.00613465	0.0130843	0.640194
cg01147011	-0.00112881	0.00326214	0.730044
cg01147013	0.000493502	0.00108196	0.649293
cg01147015	-0.002891	0.0111082	0.795199
cg01147025	-0.011819	0.0099954	0.239834
cg01147055	0.00838742	0.0132427	0.527943
cg01147067	-7.30004e-05	0.0157249	0.996305
cg01147079	0.00568616	0.00599646	0.345287
cg01147106	0.00704266	0.00986197	0.476815
cg01147107	-0.0024541	0.00407076	0.547966
cg01147137	0.00149522	0.00487222	0.759567
cg01147192	-0.00269276	0.00228132	0.240661
cg01147311	0.00449216	0.00595547	0.452446
cg01147352	0.00495279	0.0126276	0.695731
cg01147359	0.00170944	0.0102044	0.867299
cg01147367	0.0014389	0.00208657	0.492042
cg01147467	0.00816828	0.00813765	0.317915
cg01147487	0.00605868	0.00471556	0.201821
cg01147538	-0.00201295	0.00931222	0.829302
cg01147550	0.000445955	0.00136792	0.745099
cg01147567	-0.00413871	0.00656604	0.529922
cg01147610	-0.00548336	0.0113762	0.630857
cg01147612	0.00290764	0.00519478	0.57692
cg01147632	0.00377497	0.00487261	0.440325
cg01147714	0.00166988	0.0106961	0.876253
cg01147727	0.0129141	0.0122145	0.292934
cg01147731	-0.0022545	0.00628333	0.720497
cg01147742	0.00360548	0.00632446	0.569899
cg01147810	-0.00163753	0.00490679	0.739284
cg01147923	-0.00224674	0.00166913	0.181327
cg01147995	0.00340096	0.00197118	0.0875557
cg01148014	0.00504377	0.00471556	0.287374
cg01148039	0.00652286	0.00695016	0.350239
cg01148073	-0.00823812	0.00764964	0.284103
cg01148088	0.0112972	0.010246	0.272849
cg01148098	0.0181302	0.0139178	0.195681
cg01148113	0.0178616	0.0103087	0.0862378
cg01148127	0.0155202	0.00825322	0.0629503
cg01148148	0.00117183	0.00925502	0.899499
cg01148193	-0.00326876	0.00228664	0.155976
cg01148198	-0.000636274	0.00747196	0.932309
cg01148242	0.00833481	0.011727	0.478901
cg01148276	-0.00800006	0.0179648	0.657052
cg01148282	0.0144787	0.0262519	0.582499
cg01148286	0.00425346	0.00939907	0.651859
cg01148315	0.00116772	0.00755287	0.877444
cg01148441	0.00345572	0.00209924	0.102866
cg01148478	0.00263628	0.00272969	0.336484
cg01148568	-0.00333872	0.0109351	0.760756
cg01148576	0.00331237	0.00484784	0.496019
cg01148593	-0.00756096	0.0251472	0.764292
cg01148642	0.0146628	0.0129379	0.259789
cg01148766	0.000409869	0.0134442	0.97574
cg01148781	-0.00413688	0.00929106	0.657099
cg01148785	-0.00902265	0.00590483	0.129666
cg01148786	-0.000707084	0.00157227	0.653885
cg01148801	0.00522871	0.00437294	0.234642
cg01148860	-0.0117495	0.0141366	0.407876
cg01148975	-0.00140168	0.00548428	0.798799
cg01148976	0.00842343	0.00914246	0.359084
cg01149041	-0.00872647	0.0135448	0.520876
cg01149053	0.0103539	0.014606	0.480048
cg01149099	0.00529761	0.0163268	0.746257
cg01149132	-0.00359471	0.0037099	0.334908
cg01149144	-0.00539804	0.00314374	0.0890612
cg01149154	-0.0139118	0.00861821	0.109629
cg01149192	-0.00498389	0.0121715	0.683069
cg01149202	-0.0101224	0.0098808	0.308094
cg01149238	0.00838262	0.0146412	0.568245
cg01149239	-0.0182811	0.0145618	0.212256
cg01149259	-0.00042774	0.000958097	0.65624
cg01149264	0.0080904	0.00632388	0.203737
cg01149275	-0.000902192	0.00161669	0.578058
cg01149317	-0.0177829	0.0188053	0.346614
cg01149369	-0.000484607	0.00796841	0.951627
cg01149400	0.0048006	0.00570449	0.402049
cg01149415	0.00149151	0.00467025	0.750117
cg01149449	0.00148382	0.00167867	0.378857
cg01149537	0.00417089	0.00464718	0.371603
cg01149615	0.00536681	0.00522752	0.307064
cg01149641	-0.00171753	0.00160589	0.287411
cg01149677	0.000284737	0.00138048	0.837008
cg01149683	0.000741751	0.01001	0.941078
cg01149705	0.00105575	0.0050201	0.833858
cg01149712	-0.00616279	0.00531481	0.248993
cg01149722	0.00905686	0.0053158	0.0915313
cg01149764	-0.00210498	0.00174312	0.230054
cg01149766	-0.0108148	0.0190717	0.571945
cg01149768	-0.00316759	0.00370322	0.394396
cg01149821	-0.00286105	0.0159826	0.858291
cg01149860	0.00437338	0.011134	0.695308
cg01149894	0.00719087	0.00529616	0.177599
cg01149896	-0.00225426	0.00217129	0.301675
cg01149928	-0.0016326	0.00582307	0.779775
cg01149929	0.00643982	0.0111486	0.564808
cg01149940	0.00565361	0.00553359	0.309393
cg01149959	0.00353741	0.018023	0.844796
cg01150044	0.0259498	0.0115485	0.0268352
cg01150083	-0.00972801	0.00603476	0.110115
cg01150105	0.00701263	0.0115022	0.543457
cg01150124	0.00442731	0.00437555	0.314062
cg01150129	-0.00389247	0.00850304	0.648108
cg01150173	-0.00412036	0.0101299	0.685058
cg01150226	0.00141056	0.00746768	0.850563
cg01150227	0.0142908	0.00944986	0.133617
cg01150270	0.0205553	0.0118409	0.0856509
cg01150292	0.00839901	0.0173734	0.62984
cg01150390	-0.00211359	0.00490805	0.667658
cg01150411	0.0188318	0.0265512	0.479812
cg01150433	-0.0136163	0.0140649	0.335327
cg01150454	0.000762193	0.00118026	0.519899
cg01150458	0.000346873	0.00410474	0.932824
cg01150480	0.00851912	0.00932052	0.362906
cg01150497	-0.00416619	0.0251112	0.868563
cg01150641	-0.00430458	0.00532314	0.420634
cg01150646	-0.000296831	0.0149021	0.984148
cg01150729	-0.0106949	0.00873992	0.223946
cg01150736	0.0147374	0.0176169	0.404839
cg01150790	-0.00308537	0.00592044	0.603422
cg01150799	-0.00011465	0.0122211	0.992534
cg01150907	0.000517589	0.00881729	0.953307
cg01150918	-0.00125146	0.00606571	0.836963
cg01150936	-0.00109821	0.0052508	0.834756
cg01150943	-0.000890281	0.00936087	0.92442
cg01150955	-0.0059878	0.00939249	0.52525
cg01151029	0.00286013	0.00934092	0.760093
cg01151118	0.00128395	0.00942819	0.891951
cg01151135	-0.0103431	0.00915302	0.261169
cg01151349	0.00101192	0.00716363	0.88795
cg01151353	-0.00648058	0.013873	0.641418
cg01151365	-0.00102846	0.00600457	0.86435
cg01151393	0.00516067	0.0120235	0.66869
cg01151439	-0.00450803	0.00745567	0.546785
cg01151440	0.0013143	0.00247038	0.595889
cg01151584	0.00618264	0.00543594	0.258104
cg01151642	-0.0065264	0.00626001	0.299669
cg01151678	-0.00765012	0.0106858	0.475713
cg01151686	0.000102013	0.0011279	0.928115
cg01151698	-0.0102723	0.0103956	0.325469
cg01151699	-0.00043231	0.00183663	0.814393
cg01151720	-0.00175642	0.00519336	0.735918
cg01151821	-0.000132692	0.00204347	0.948356
cg01151840	0.00265856	0.00636548	0.677097
cg01151886	-0.0121129	0.0127151	0.343067
cg01151915	0.0058384	0.00641354	0.364841
cg01151921	0.000400677	0.00396378	0.919686
cg01151966	-0.0030698	0.00246911	0.216671
cg01151995	0.00762203	0.0112518	0.499714
cg01152015	0.012451	0.0111906	0.268533
cg01152019	0.00811696	0.0067958	0.235144
cg01152023	0.00951937	0.0100952	0.347972
cg01152025	-0.000615804	0.00966261	0.949312
cg01152055	-0.019656	0.0166782	0.241375
cg01152056	-0.0307026	0.0172322	0.0778334
cg01152072	0.00514069	0.00837983	0.540965
cg01152073	-0.00634754	0.00354128	0.0760857
cg01152087	0.00579106	0.0146475	0.693418
cg01152103	0.00169777	0.00396146	0.669158
cg01152130	0.00285909	0.00502787	0.57087
cg01152145	0.00778404	0.00855926	0.36531
cg01152168	0.0111328	0.0132995	0.404539
cg01152202	0.0019584	0.00165212	0.238673
cg01152231	0.00839468	0.00726364	0.250553
cg01152302	-0.00791814	0.00746745	0.291538
cg01152303	-0.0210659	0.0117197	0.0752772
cg01152374	0.0154918	0.0213362	0.469484
cg01152389	0.0426211	0.0190335	0.0273533
cg01152408	0.00611203	0.00672434	0.365566
cg01152441	-0.0018376	0.0035695	0.607824
cg01152455	-0.000296113	0.00215878	0.891174
cg01152488	0.00399739	0.00387516	0.304776
cg01152499	0.000979621	0.00184465	0.596554
cg01152540	-0.0024588	0.00799391	0.759038
cg01152616	0.00215678	0.00529291	0.684523
cg01152619	-0.0118561	0.01398	0.398421
cg01152624	-0.0164227	0.0171572	0.340781
cg01152629	0.00508351	0.010933	0.642965
cg01152645	-0.00162856	0.00143023	0.257562
cg01152688	-5.48347e-05	0.0136053	0.996792
cg01152711	-0.00511667	0.00381816	0.183253
cg01152726	0.0120252	0.00870645	0.170302
cg01152727	0.00327337	0.0097503	0.737786
cg01152729	0.0177681	0.00582877	0.00294426
cg01152800	-0.00746545	0.00799678	0.352781
cg01152897	-0.00282601	0.0114704	0.805898
cg01152906	-0.000951473	0.00257326	0.712348
cg01152927	0.00604583	0.00848441	0.477764
cg01152936	-0.00135674	0.00212875	0.525359
cg01152986	-0.00169041	0.00157758	0.286515
cg01153053	0.000274906	0.00500758	0.956329
cg01153077	0.00633814	0.0216461	0.770276
cg01153080	-0.00349793	0.00798198	0.662165
cg01153098	-0.00592856	0.00652146	0.365491
cg01153116	-0.0049238	0.00613451	0.424086
cg01153131	-0.00554	0.0156171	0.723533
cg01153132	0.00153792	0.00171912	0.373151
cg01153166	0.00112169	0.00340044	0.742192
cg01153174	0.0102522	0.00424191	0.0174665
cg01153186	-0.0092149	0.00488468	0.0621302
cg01153199	0.0227823	0.0237001	0.338734
cg01153237	-0.00164938	0.0150591	0.913004
cg01153261	-0.0037873	0.00337455	0.264418
cg01153287	0.0124643	0.0112129	0.268973
cg01153290	-0.000449052	0.00138313	0.746114
cg01153342	0.00130884	0.00180032	0.468924
cg01153368	0.0189743	0.0212236	0.373459
cg01153376	-0.0322227	0.0330149	0.331418
cg01153396	0.0102042	0.00480624	0.0362118
cg01153451	-0.00381678	0.00556836	0.494652
cg01153467	-0.00134842	0.00153636	0.382224
cg01153498	0.0058515	0.00783647	0.456996
cg01153613	-0.00353229	0.0165519	0.831444
cg01153620	0.00397888	0.0074029	0.592133
cg01153660	0.00121441	0.00172418	0.482856
cg01153737	0.00778761	0.00465413	0.0973999
cg01153834	0.00299438	0.00538209	0.579207
cg01153872	0.0013783	0.00180338	0.446496
cg01153902	-0.00645963	0.0106359	0.545001
cg01153946	-0.0107508	0.00612285	0.082175
cg01153972	-0.00613929	0.00702179	0.384039
cg01153979	-0.00350698	0.00472791	0.459971
cg01154032	0.00151864	0.00756508	0.841307
cg01154046	-0.00353138	0.00147424	0.0184634
cg01154065	0.0172871	0.0281905	0.54112
cg01154095	-0.00471571	0.00480803	0.329059
cg01154098	-0.00657039	0.00661556	0.323023
cg01154162	-0.0171103	0.013417	0.205171
cg01154190	-0.0131132	0.0119329	0.274443
cg01154193	-0.00127793	0.00300427	0.671481
cg01154210	0.00472975	0.00686722	0.49258
cg01154227	-0.00242708	0.00491367	0.622429
cg01154234	-0.00161491	0.0022383	0.472293
cg01154241	0.000279077	0.00216174	0.897539
cg01154248	-0.00239466	0.00438469	0.586185
cg01154254	-0.00542343	0.00619339	0.383302
cg01154272	0.00259994	0.00832377	0.755424
cg01154283	-0.0266703	0.0159297	0.0972069
cg01154326	-0.00271428	0.00671699	0.687008
cg01154334	0.00542452	0.0107615	0.615323
cg01154336	0.0102729	0.0107528	0.341692
cg01154353	-0.00113083	0.00936988	0.904181
cg01154355	0.0107138	0.0154206	0.488807
cg01154380	-0.00742992	0.0135112	0.583608
cg01154429	0.00704095	0.014917	0.637949
cg01154445	-0.00679463	0.0104244	0.516026
cg01154480	0.00132951	0.00525215	0.800682
cg01154505	0.00137092	0.0166862	0.934685
cg01154508	0.0202469	0.0164074	0.220091
cg01154525	-0.00206898	0.0102704	0.840755
cg01154527	0.0200396	0.0156932	0.204573
cg01154537	0.00360302	0.00811038	0.657823
cg01154540	0.0011661	0.0106077	0.912685
cg01154573	0.00121796	0.00103685	0.242918
cg01154622	0.0104359	0.00871457	0.233933
cg01154656	0.00616659	0.0145355	0.672299
cg01154658	-0.0165205	0.00762158	0.0325625
cg01154775	-0.00250113	0.00125618	0.0492021
cg01154849	0.000602089	0.00106033	0.571422
cg01154903	0.000358214	0.00874667	0.967414
cg01154911	-0.00173049	0.00537644	0.748227
cg01154918	0.0052595	0.00878985	0.550952
cg01154941	0.00121195	0.00392124	0.75791
cg01154966	-0.0198346	0.0154162	0.201202
cg01154985	-0.00227594	0.00655199	0.729046
cg01154993	-0.00957835	0.0162898	0.557859
cg01155012	0.00101181	0.00632693	0.873266
cg01155023	0.00432146	0.00346236	0.214901
cg01155025	-0.00435028	0.00849874	0.609868
cg01155039	-0.00303869	0.00648568	0.640431
cg01155076	0.00629418	0.00739129	0.396489
cg01155092	0.0127876	0.0153942	0.408138
cg01155138	-0.00730341	0.0101572	0.473796
cg01155183	0.012171	0.0136232	0.373788
cg01155190	0.00515378	0.00437639	0.241738
cg01155194	0.00341578	0.0127353	0.789088
cg01155258	0.00226035	0.00470398	0.631909
cg01155288	0.000804296	0.00460838	0.861803
cg01155290	0.00578029	0.0050827	0.258152
cg01155325	-0.00218202	0.00449865	0.62871
cg01155404	0.00665735	0.00599016	0.269069
cg01155411	0.00137886	0.00743204	0.85319
cg01155426	0.00837465	0.0113291	0.461507
cg01155450	-0.0117101	0.0255667	0.647932
cg01155497	0.00481586	0.00451385	0.288583
cg01155522	0.000747651	0.00275064	0.786329
cg01155537	-0.00288413	0.00778943	0.71197
cg01155800	-0.00585578	0.00577793	0.313279
cg01155831	0.000494884	0.00919046	0.957164
cg01155847	-0.000608876	0.00131265	0.643762
cg01155916	-0.000600769	0.0162042	0.970499
cg01155927	-0.00419577	0.0075644	0.580357
cg01155930	-0.000152988	0.00147518	0.917609
cg01155964	-0.00239363	0.00442992	0.590169
cg01156012	0.000500585	0.00365686	0.891394
cg01156063	-0.00440664	0.0101713	0.665772
cg01156070	-0.0128944	0.009713	0.187353
cg01156081	-0.0027945	0.0042712	0.514442
cg01156108	0.00114156	0.00534015	0.831163
cg01156127	0.00606005	0.00703336	0.390961
cg01156130	-0.00867935	0.0116926	0.459648
cg01156207	-0.00204939	0.0105469	0.846325
cg01156222	0.00555644	0.0130839	0.671985
cg01156249	-0.012295	0.0204108	0.548287
cg01156293	-0.00267602	0.0103369	0.79626
cg01156295	0.0244237	0.0281347	0.387419
cg01156302	0.00229477	0.00386078	0.5536
cg01156324	-0.00789369	0.00608256	0.197356
cg01156331	-0.0039241	0.00813365	0.630539
cg01156354	0.000255695	0.0013634	0.851615
cg01156373	0.0126206	0.0154011	0.414472
cg01156374	-0.00151761	0.0067981	0.823804
cg01156392	-0.0102163	0.00677877	0.134938
cg01156394	-0.00287001	0.00428836	0.504875
cg01156418	0.00434945	0.00640865	0.498906
cg01156508	0.00166012	0.00937278	0.859771
cg01156513	0.000260799	0.00317315	0.93466
cg01156515	-0.00306838	0.00517594	0.554643
cg01156557	0.000959504	0.00160337	0.550906
cg01156568	-0.0205458	0.00986481	0.0398266
cg01156629	6.96726e-05	0.00192794	0.971244
cg01156635	0.0125392	0.0124524	0.316381
cg01156663	-0.0244543	0.025681	0.343275
cg01156699	-0.00676403	0.00657671	0.306204
cg01156747	-0.00428733	0.0499058	0.931711
cg01156752	-0.00798161	0.00953675	0.404627
cg01156768	0.00126528	0.00119378	0.291747
cg01156816	-0.000639992	0.00431385	0.882359
cg01156834	-0.00578543	0.00688219	0.402556
cg01156844	0.00691799	0.00463415	0.13863
cg01156852	-0.000864048	0.00464531	0.852818
cg01156876	0.00313791	0.00496968	0.529213
cg01156892	-0.00146134	0.0140489	0.917363
cg01156920	-0.00308599	0.0042208	0.466404
cg01156990	0.0068106	0.00608615	0.265807
cg01157003	-0.0133407	0.01286	0.302062
cg01157004	0.0153358	0.0195979	0.435755
cg01157024	-0.0323408	0.0147718	0.0308963
cg01157032	0.00191114	0.00442613	0.666827
cg01157046	0.0066934	0.0141882	0.638127
cg01157083	0.0034374	0.00736418	0.641678
cg01157084	-0.0340556	0.0206963	0.103008
cg01157126	-0.00122942	0.00158269	0.439114
cg01157143	-0.00688461	0.014239	0.629795
cg01157146	0.0138047	0.0133436	0.303372
cg01157152	-0.000380788	0.00219669	0.86273
cg01157169	-0.001782	0.00320119	0.578998
cg01157203	-0.0155352	0.00953402	0.106363
cg01157261	-0.00223729	0.0029729	0.453481
cg01157280	0.028951	0.0172099	0.0956454
cg01157304	-0.0010098	0.00102968	0.329107
cg01157320	0.00431008	0.00539014	0.425825
cg01157404	0.000253354	0.00687934	0.970695
cg01157420	-0.00754736	0.00464928	0.107665
cg01157447	0.0369485	0.0149548	0.0151769
cg01157467	1.23303e-05	0.00513798	0.99809
cg01157470	0.00211957	0.0104092	0.83906
cg01157493	0.00654268	0.00559123	0.244714
cg01157496	-0.0114822	0.0132213	0.387219
cg01157515	0.000645506	0.00608337	0.915708
cg01157519	-0.00320511	0.00833439	0.701377
cg01157525	0.00738274	0.00535466	0.171048
cg01157559	0.00155356	0.00880068	0.860237
cg01157600	-0.0134635	0.012665	0.290323
cg01157612	0.00709659	0.0156932	0.652099
cg01157632	0.0170372	0.0081444	0.038981
cg01157650	-0.0016286	0.0049672	0.743695
cg01157661	-0.0103813	0.015887	0.514967
cg01157771	0.0171777	0.0168133	0.3094
cg01157780	-0.0013664	0.00960207	0.887127
cg01157809	0.00154973	0.00157812	0.328462
cg01157816	0.00529609	0.0222377	0.812245
cg01157831	0.00101266	0.00243451	0.678331
cg01157837	-0.0265814	0.0100881	0.00975513
cg01157871	-0.00608826	0.00566437	0.285036
cg01157872	0.00816649	0.00807201	0.314121
cg01157883	0.000946647	0.0015987	0.555096
cg01157919	0.00745419	0.00472552	0.117854
cg01157951	0.000938149	0.00655174	0.886428
cg01157952	-0.00271195	0.00299157	0.366836
cg01158057	0.00933156	0.0166674	0.576822
cg01158072	0.022841	0.0119652	0.0591349
cg01158079	0.00808146	0.00433036	0.064939
cg01158094	-0.0076102	0.00684439	0.268852
cg01158140	0.000278382	0.0044696	0.950461
cg01158161	0.00301408	0.00629799	0.633284
cg01158199	-0.000320128	0.00162553	0.844276
cg01158207	-0.000338656	0.00614961	0.956193
cg01158208	0.00072083	0.00185271	0.698054
cg01158220	-0.00386086	0.00904528	0.670416
cg01158239	-0.00704092	0.0113711	0.537198
cg01158257	0.00162683	0.00523925	0.75682
cg01158297	0.00113545	0.0093786	0.90388
cg01158367	0.000475144	0.00827699	0.954337
cg01158375	0.00287874	0.00439223	0.513705
cg01158415	0.00534071	0.0106414	0.616854
cg01158436	-0.0258351	0.0210138	0.221794
cg01158445	0.000980188	0.00110974	0.379215
cg01158447	0.000151298	0.00188213	0.936091
cg01158456	-0.0329012	0.0192218	0.0900591
cg01158462	0.00124029	0.00636791	0.845967
cg01158469	-0.00734804	0.0108532	0.499944
cg01158527	-0.00919251	0.0115203	0.426795
cg01158559	0.00275501	0.00369375	0.457503
cg01158574	-0.00355681	0.00493024	0.47233
cg01158633	-0.00497191	0.00894928	0.579749
cg01158657	0.00875933	0.0359565	0.808033
cg01158679	-0.0138029	0.0132543	0.300206
cg01158680	-0.00392559	0.00565747	0.489368
cg01158742	-0.00106186	0.00813596	0.896422
cg01158804	0.00820588	0.00720446	0.257424
cg01158822	-0.00545553	0.00359615	0.13241
cg01158826	-0.00312923	0.00382982	0.41583
cg01158878	0.0110152	0.00854136	0.200152
cg01158934	-0.00143263	0.00438742	0.744705
cg01158937	-0.00129838	0.00129532	0.318586
cg01158953	0.00563278	0.006072	0.355816
cg01158970	0.000476553	0.00104473	0.649272
cg01159003	-0.0161637	0.0110829	0.147853
cg01159004	-0.00189865	0.00261834	0.470062
cg01159071	0.00705274	0.00844762	0.405776
cg01159097	0.00520423	0.00466148	0.266912
cg01159149	0.000439206	0.00231774	0.850087
cg01159159	0.0084983	0.0060594	0.163863
cg01159194	0.012537	0.0239694	0.602103
cg01159196	0.0215893	0.0180125	0.233528
cg01159236	0.00717619	0.00582452	0.220814
cg01159283	-0.00161962	0.00682092	0.812795
cg01159288	-0.00106847	0.00105939	0.315618
cg01159294	0.00267808	0.00914245	0.770184
cg01159341	-0.000941478	0.00338335	0.781381
cg01159380	0.0101666	0.0101951	0.321076
cg01159437	-0.00522882	0.00560169	0.352843
cg01159464	-0.00637463	0.00292956	0.0319128
cg01159543	0.00938102	0.00656078	0.155873
cg01159559	0.00755204	0.00872531	0.388818
cg01159576	-0.00277138	0.00780238	0.723191
cg01159592	0.0059507	0.0174325	0.733551
cg01159601	-0.00270654	0.0117763	0.818694
cg01159623	0.00159034	0.00300814	0.5982
cg01159718	0.00692349	0.00906769	0.446943
cg01159791	-0.0276855	0.0208925	0.188143
cg01159793	-0.00088368	0.00808027	0.913134
cg01159980	0.0242043	0.0181911	0.18636
cg01160125	0.00238836	0.0084407	0.777794
cg01160145	-0.0143628	0.00810656	0.0794814
cg01160241	0.00377974	0.00252295	0.137246
cg01160258	0.000192398	0.00418807	0.96345
cg01160274	-0.00738886	0.00991587	0.457925
cg01160309	-0.0177955	0.0102776	0.0864505
cg01160311	0.00350779	0.00988031	0.723316
cg01160347	0.00696307	0.00536456	0.197282
cg01160380	0.00184894	0.00684057	0.787494
cg01160394	0.000755899	0.00489135	0.877497
cg01160440	-0.000117043	0.00124612	0.925356
cg01160452	-0.00110941	0.00818468	0.892452
cg01160497	0.000419406	0.00383406	0.913113
cg01160545	0.00938181	0.0152169	0.538939
cg01160556	0.00837939	0.00696778	0.231975
cg01160557	0.000168473	0.00454295	0.970492
cg01160570	0.00454618	0.00977042	0.642728
cg01160572	0.00631232	0.0139427	0.651721
cg01160628	0.00185341	0.0015151	0.224093
cg01160692	-0.0183563	0.0224905	0.416337
cg01160695	0.0175911	0.00867235	0.0451772
cg01160724	-0.00950614	0.0052591	0.0736817
cg01160733	-0.00958823	0.005071	0.0615461
cg01160763	0.00746446	0.0110137	0.4995
cg01160766	0.00212161	0.00176682	0.232663
cg01160805	0.00590674	0.0157966	0.709252
cg01160818	0.00232232	0.00241425	0.338409
cg01160849	0.00522029	0.00471189	0.270564
cg01160855	0.00672451	0.00984915	0.496343
cg01160877	0.0223465	0.0174123	0.202327
cg01160882	-0.0128729	0.0145932	0.37983
cg01160915	0.0043828	0.00829705	0.598506
cg01160993	0.0127581	0.0130001	0.328772
cg01160998	0.00501477	0.0101614	0.622735
cg01161042	0.00925924	0.00703763	0.191291
cg01161055	-0.0120497	0.0137235	0.382031
cg01161087	-0.0159745	0.0161466	0.324883
cg01161138	-0.00670625	0.00434346	0.12575
cg01161204	-0.0084875	0.0165667	0.609555
cg01161216	0.00293721	0.00214336	0.173638
cg01161217	0.0124495	0.0121748	0.308981
cg01161222	-0.0142101	0.0113814	0.214748
cg01161248	0.000777306	0.00101201	0.444248
cg01161296	-0.00790234	0.00762666	0.302633
cg01161312	0.00306946	0.00473975	0.518728
cg01161376	-0.00805629	0.00432385	0.065366
cg01161397	-0.000896008	0.00977841	0.927174
cg01161530	-0.00188674	0.00408258	0.644982
cg01161532	0.00286282	0.0130137	0.826332
cg01161616	-0.000131679	0.0116028	0.990968
cg01161629	0.00736659	0.00889907	0.409758
cg01161644	0.0126134	0.0113881	0.270694
cg01161698	0.000372385	0.0044662	0.933717
cg01161725	-0.000163581	0.00216408	0.939897
cg01161811	0.00668838	0.0142776	0.640479
cg01161829	0.0079875	0.00713418	0.265562
cg01161839	0.000640234	0.00353544	0.856663
cg01161842	0.000854984	0.00735248	0.90766
cg01161875	0.0137287	0.0111703	0.221944
cg01161877	0.0122394	0.0163512	0.455895
cg01161889	-0.00235101	0.00164127	0.155138
cg01161919	-0.000179542	0.00307741	0.953593
cg01161936	-0.000758544	0.00173179	0.662323
cg01161953	-0.00212939	0.00987369	0.82969
cg01161961	0.00747847	0.0121195	0.538595
cg01161982	-0.00125006	0.0063734	0.844901
cg01162053	-0.0259854	0.0163136	0.114347
cg01162064	0.00138466	0.00172372	0.423708
cg01162108	-0.00180814	0.00518198	0.727877
cg01162111	0.0158863	0.00727529	0.0313301
cg01162129	0.00688073	0.00536534	0.202653
cg01162224	-0.0180633	0.0149625	0.230188
cg01162358	-0.00603528	0.0115888	0.603668
cg01162378	0.00381246	0.00702563	0.588578
cg01162410	0.0151535	0.0157073	0.337001
cg01162421	-0.0028043	0.0145662	0.847725
cg01162425	0.00158412	0.00292914	0.589839
cg01162435	0.0111272	0.0212598	0.601859
cg01162436	-0.000964864	0.00192979	0.618185
cg01162438	0.00110283	0.00915178	0.904325
cg01162463	0.000253246	0.00838541	0.975967
cg01162494	0.00620844	0.00692007	0.371786
cg01162507	-3.04481e-06	0.00689516	0.999649
cg01162509	-0.0225616	0.0191713	0.242052
cg01162512	-0.00573013	0.0126355	0.651174
cg01162519	0.0053879	0.00365261	0.143331
cg01162549	-0.000156186	0.0044841	0.972284
cg01162550	-0.00221067	0.00452078	0.625911
cg01162573	0.00407766	0.00528598	0.442282
cg01162610	-0.0197622	0.0129373	0.129786
cg01162670	-0.000846384	0.00151134	0.576716
cg01162672	-0.00136972	0.00279557	0.625234
cg01162798	-0.00545279	0.00633318	0.391305
cg01162841	-0.00836701	0.0121994	0.494392
cg01162865	-0.0134483	0.0192332	0.486036
cg01162866	0.00836511	0.0193658	0.666706
cg01162877	0.00184925	0.0102432	0.857098
cg01162900	0.01142	0.0110296	0.302981
cg01162915	-0.00440972	0.0126489	0.728104
cg01162920	0.002023	0.0016628	0.226611
cg01162937	0.0152991	0.0204572	0.4563
cg01162964	-0.00351067	0.0134708	0.794926
cg01163018	0.0157213	0.0149168	0.294453
cg01163049	-0.000379633	0.00434	0.93047
cg01163056	-0.0116026	0.0145017	0.425556
cg01163071	0.00636457	0.0084583	0.453539
cg01163173	0.00135995	0.00331988	0.682948
cg01163193	0.000399719	0.00866008	0.963278
cg01163237	0.00459623	0.00729432	0.53006
cg01163293	-0.00381872	0.0042634	0.372565
cg01163330	-0.00243104	0.00408824	0.553425
cg01163339	-2.22707e-05	0.00718801	0.997534
cg01163362	0.00523821	0.00808213	0.518391
cg01163366	-0.0037956	0.0118999	0.750422
cg01163369	-0.0112309	0.0195219	0.566383
cg01163404	-0.00261047	0.00448904	0.562198
cg01163407	0.00142619	0.0039598	0.719481
cg01163488	-0.00364463	0.00705806	0.60673
cg01163515	0.00132354	0.00511388	0.796311
cg01163576	-0.00423494	0.00843005	0.616517
cg01163597	-0.00374969	0.00241987	0.124411
cg01163619	0.00214221	0.00553857	0.699741
cg01163696	-0.00246961	0.00784201	0.753478
cg01163703	-0.000933878	0.0119964	0.938106
cg01163720	0.0241463	0.0272029	0.376866
cg01163790	0.000112068	0.00227679	0.960841
cg01163837	-0.000231941	0.00295444	0.937582
cg01163842	0.00578922	0.00537814	0.284322
cg01163848	0.00160785	0.00549755	0.770537
cg01163931	0.0215949	0.0173597	0.216421
cg01163974	0.00605255	0.00413199	0.146112
cg01163994	0.0011398	0.00757543	0.880705
cg01164015	0.0029781	0.00318745	0.35239
cg01164054	0.0019156	0.0127437	0.880817
cg01164090	-0.0151807	0.00972403	0.121648
cg01164094	0.0239262	0.0171617	0.166359
cg01164118	-0.0146238	0.0163406	0.37297
cg01164141	0.00882141	0.0135565	0.516723
cg01164178	-0.00955692	0.00486525	0.0522686
cg01164187	0.0105614	0.00626886	0.0951577
cg01164202	0.00544124	0.00838717	0.517982
cg01164221	0.00136729	0.00440947	0.757144
cg01164291	0.00895799	0.00872803	0.307204
cg01164316	-0.00346056	0.0114773	0.763649
cg01164326	0.00304828	0.00339254	0.371065
cg01164334	-0.000296492	0.00791104	0.970178
cg01164344	0.00181443	0.00281601	0.520839
cg01164417	0.0012447	0.00312625	0.691373
cg01164511	-0.00217266	0.0036351	0.551399
cg01164574	9.5366e-06	0.014731	0.999485
cg01164584	0.0170177	0.0125543	0.178305
cg01164598	0.00301259	0.0204096	0.882951
cg01164618	-0.0042208	0.00983127	0.668611
cg01164631	-0.00572614	0.00764086	0.455369
cg01164664	-0.00321951	0.00321351	0.318827
cg01164671	0.00563882	0.0113877	0.621569
cg01164686	0.0013852	0.00418991	0.741636
cg01164760	-0.0135192	0.0178707	0.451128
cg01164789	-0.00436213	0.00390291	0.266389
cg01164791	0.00294516	0.00407204	0.471206
cg01164819	-0.00300435	0.00601259	0.6184
cg01164919	0.00654362	0.0121683	0.591938
cg01164949	0.00568053	0.012302	0.645258
cg01164972	0.00308357	0.0069887	0.660005
cg01165022	0.000864506	0.0100172	0.931399
cg01165043	-0.0206694	0.0143522	0.152947
cg01165055	0.016705	0.0261116	0.523796
cg01165135	0.000125322	0.00598897	0.983347
cg01165142	-0.00712291	0.0071449	0.321208
cg01165177	-0.0011467	0.00690489	0.868437
cg01165203	0.00887626	0.00507661	0.0834525
cg01165297	-0.000136465	0.00128076	0.91536
cg01165343	-0.0100998	0.00610023	0.10093
cg01165355	-0.00857796	0.0124682	0.493053
cg01165360	0.0126601	0.0101288	0.214251
cg01165387	-0.00345441	0.00591284	0.560387
cg01165402	0.012999	0.00723377	0.0753555
cg01165403	0.00183409	0.00417774	0.661597
cg01165410	0.00628198	0.00347495	0.0736457
cg01165426	0.0103103	0.00666544	0.125065
cg01165442	-0.00861665	0.00873041	0.32604
cg01165560	0.00415898	0.00706242	0.557263
cg01165575	0.000791985	0.00195265	0.685906
cg01165607	-0.00264644	0.00450692	0.558397
cg01165615	0.00519635	0.0176604	0.769187
cg01165645	-0.000827899	0.0111205	0.940803
cg01165661	0.00856037	0.0109895	0.437843
cg01165683	0.00997474	0.0172428	0.564236
cg01165752	0.00092439	0.0073256	0.899838
cg01165770	0.0157059	0.0098188	0.112848
cg01165776	-0.00199159	0.00442715	0.653786
cg01165781	0.00648998	0.0213116	0.761358
cg01165816	0.0039093	0.0120348	0.745986
cg01165817	-0.0038163	0.0127366	0.76508
cg01165853	-0.00853189	0.0120485	0.480512
cg01165909	-0.00571225	0.0104201	0.584778
cg01165927	-0.0039559	0.00931489	0.671979
cg01165928	-0.00142585	0.00472591	0.763501
cg01165960	-0.00943281	0.00860518	0.275634
cg01165997	0.00294102	0.0127689	0.818309
cg01166159	0.00402376	0.00537469	0.455825
cg01166161	1.60888e-05	0.00140298	0.990873
cg01166180	0.00206621	0.00196729	0.29612
cg01166197	0.00439208	0.0116529	0.70704
cg01166219	-0.00271063	0.00365324	0.459838
cg01166253	0.00730903	0.00765752	0.342137
cg01166299	0.00366259	0.00773941	0.637074
cg01166310	0.0104168	0.00612631	0.0921758
cg01166343	8.13834e-06	0.00154524	0.995808
cg01166372	0.00549046	0.0124752	0.660806
cg01166384	0.00994235	0.010984	0.367554
cg01166399	0.0101235	0.0210697	0.631938
cg01166488	0.00348549	0.00598731	0.561778
cg01166526	0.00566343	0.0182974	0.757569
cg01166548	0.00161537	0.00227166	0.478679
cg01166564	-0.000560887	0.00254167	0.825794
cg01166604	0.00330982	0.00453968	0.467654
cg01166674	-0.00210846	0.00121027	0.0845597
cg01166685	0.00250461	0.0022122	0.260266
cg01166692	-0.0216204	0.0135083	0.112635
cg01166697	0.00471373	0.00383848	0.222322
cg01166739	0.00303626	0.00414889	0.465988
cg01166759	-0.0160318	0.0150553	0.289502
cg01166772	-0.00186271	0.00167524	0.268842
cg01166827	-0.00530511	0.00824701	0.521517
cg01166876	0.014886	0.0154518	0.337681
cg01166892	-4.31925e-05	0.0114129	0.996988
cg01166930	-0.00144959	0.00574603	0.801345
cg01166932	-0.000480709	0.013847	0.972376
cg01166946	0.00175451	0.0032909	0.59512
cg01166947	0.00550222	0.0049698	0.270893
cg01166979	-0.00806922	0.00544804	0.141718
cg01166985	-0.00269208	0.0164955	0.87069
cg01166989	-0.00474108	0.0125908	0.707305
cg01166994	-0.000825414	0.00126991	0.517198
cg01167029	0.000225042	0.0110172	0.983744
cg01167064	0.0018878	0.00538001	0.726408
cg01167090	0.00247093	0.00254123	0.333228
cg01167095	0.00167433	0.00579717	0.773319
cg01167177	0.00158762	0.00564882	0.77925
cg01167213	-0.00311945	0.00658966	0.63697
cg01167274	-0.01635	0.0177773	0.359935
cg01167279	-0.00131936	0.00212415	0.53593
cg01167323	-0.000475822	0.00456246	0.917148
cg01167335	-0.00854065	0.0116682	0.465906
cg01167337	-0.00145899	0.0119176	0.90281
cg01167366	0.00520689	0.0100394	0.605155
cg01167408	-0.00988532	0.00988748	0.319829
cg01167496	0.00104351	0.00194989	0.593726
cg01167501	-0.00708906	0.00444085	0.113571
cg01167502	0.00796631	0.010661	0.456675
cg01167555	0.0111834	0.0102701	0.278801
cg01167556	-0.0244917	0.0193967	0.209641
cg01167578	0.0215549	0.015398	0.164653
cg01167615	0.00241225	0.0131455	0.854775
cg01167623	-0.00998478	0.00449827	0.0286984
cg01167628	0.0066516	0.00649225	0.30805
cg01167694	-0.00349699	0.00725813	0.630999
cg01167697	-0.0021964	0.0073181	0.764699
cg01167755	0.00222846	0.00888493	0.802473
cg01167796	0.00396917	0.00898523	0.659628
cg01167907	-0.00135546	0.00237397	0.569302
cg01167924	0.00252646	0.00463848	0.587191
cg01168028	-0.00347363	0.00955233	0.716893
cg01168115	0.00813238	0.00527297	0.126165
cg01168148	-0.0191835	0.0161592	0.237979
cg01168166	-0.0124386	0.0193011	0.520759
cg01168185	0.00397605	0.00913499	0.664315
cg01168187	0.00501019	0.00520199	0.337807
cg01168201	-0.00183721	0.0013866	0.1882
cg01168223	-0.00408664	0.00551666	0.460561
cg01168235	-0.00646512	0.00407115	0.115436
cg01168289	0.0109775	0.0142556	0.443089
cg01168328	-0.00102782	0.00159027	0.519555
cg01168339	0.018286	0.022056	0.409038
cg01168343	-0.000291108	0.0023974	0.903597
cg01168347	0.0114052	0.0156753	0.468565
cg01168369	-0.0137222	0.00960673	0.156293
cg01168390	0.00108187	0.0081808	0.895056
cg01168404	0.000122112	0.00707268	0.986259
cg01168435	0.0086121	0.00454661	0.0610906
cg01168439	-0.00313111	0.00815623	0.701873
cg01168443	0.0128256	0.0156406	0.414155
cg01168472	-0.000725911	0.0060432	0.904629
cg01168546	0.0060166	0.00688545	0.384313
cg01168584	-0.0107192	0.0193206	0.580264
cg01168595	-0.00144047	0.00469211	0.759483
cg01168649	-0.00111017	0.00139117	0.426753
cg01168696	0.0182403	0.017314	0.294649
cg01168735	-0.00518358	0.0110219	0.639165
cg01168740	-0.00267418	0.00571121	0.640637
cg01168776	0.00924005	0.0130625	0.480981
cg01168781	-0.00549637	0.00742705	0.461006
cg01168822	0.00962548	0.0080967	0.237328
cg01168835	0.00549425	0.00945978	0.562682
cg01168851	-0.00274239	0.0023822	0.252395
cg01168865	0.00133254	0.00391024	0.733982
cg01168890	0.00479398	0.00258654	0.0667686
cg01168899	0.00688859	0.0133627	0.607334
cg01168962	0.00794161	0.0085952	0.357732
cg01169008	0.00011546	0.00398751	0.976958
cg01169021	-0.000157982	0.00760488	0.983467
cg01169073	-0.000773691	0.00219913	0.725716
cg01169075	0.000624259	0.0123809	0.959887
cg01169085	0.0210415	0.00976453	0.0335709
cg01169155	0.0221349	0.0137114	0.109605
cg01169219	0.0032564	0.00711536	0.648191
cg01169250	-0.00113333	0.00125489	0.368629
cg01169259	0.00262929	0.00795236	0.741616
cg01169379	0.00710129	0.0066551	0.288521
cg01169396	0.00436013	0.00814887	0.593796
cg01169413	0.0144152	0.00934633	0.126149
cg01169429	-0.00221322	0.00424483	0.603246
cg01169440	-0.00195635	0.00384633	0.612133
cg01169453	-0.00708135	0.00393309	0.0748038
cg01169458	-0.019075	0.0081442	0.0211548
cg01169463	-0.00317334	0.0027718	0.254997
cg01169521	0.00323053	0.00576318	0.57636
cg01169559	0.0159747	0.0193949	0.412096
cg01169610	-0.00137758	0.00377754	0.716124
cg01169624	-0.00296494	0.00783972	0.706088
cg01169725	-0.0238435	0.0193445	0.220626
cg01169726	0.00235745	0.00451883	0.603037
cg01169732	0.0117962	0.00589882	0.048238
cg01169733	0.00353165	0.00784585	0.653592
cg01169760	0.00200252	0.00762079	0.793268
cg01169772	-0.00298353	0.00133412	0.0275522
cg01169873	-0.000968557	0.00807677	0.904788
cg01169937	0.012209	0.0140767	0.387842
cg01169952	-7.31959e-05	0.00117194	0.950324
cg01169979	-0.00380842	0.006992	0.587185
cg01169981	0.00440702	0.00337166	0.194183
cg01170045	-0.00120048	0.00622657	0.847507
cg01170064	0.00140322	0.00821397	0.8647
cg01170069	0.00479119	0.0128393	0.709814
cg01170099	0.000548411	0.00161837	0.735421
cg01170114	-0.00798865	0.00539316	0.141683
cg01170129	0.00345619	0.00519621	0.507494
cg01170139	0.00805179	0.00419048	0.0575222
cg01170196	-0.00997524	0.0120048	0.407989
cg01170198	-0.00299897	0.00694335	0.666729
cg01170201	0.000578848	0.00180022	0.74847
cg01170214	0.00268376	0.0100097	0.789162
cg01170240	-0.00690537	0.0122439	0.574029
cg01170247	0.021993	0.018467	0.236498
cg01170276	0.000813071	0.00206662	0.694839
cg01170286	0.00694672	0.00908733	0.446405
cg01170298	-0.000609863	0.0101375	0.952149
cg01170371	0.00870223	0.01731	0.616261
cg01170387	0.00553311	0.00833619	0.50838
cg01170429	0.00306318	0.0100683	0.761577
cg01170486	0.012258	0.00729257	0.0959045
cg01170550	0.00829467	0.0157758	0.600202
cg01170591	0.0013673	0.00456089	0.764961
cg01170624	0.00220071	0.00552488	0.691238
cg01170643	-0.00116738	0.00222605	0.601148
cg01170694	-0.00520156	0.0117324	0.658471
cg01170806	-0.0225704	0.01686	0.183704
cg01171067	-0.00341407	0.00712778	0.632997
cg01171149	-0.0186057	0.0116009	0.11191
cg01171153	-0.00859712	0.00438744	0.05284
cg01171161	0.00339186	0.00861762	0.694717
cg01171193	-0.00751588	0.00631841	0.237051
cg01171212	0.00560442	0.00537266	0.2994
cg01171213	-0.000808327	0.00998212	0.935622
cg01171264	0.000861824	0.00169742	0.612764
cg01171329	-0.0145569	0.0137151	0.291077
cg01171339	-0.00945222	0.0153657	0.539853
cg01171355	0.00324564	0.00436057	0.458431
cg01171360	0.0316643	0.0229486	0.170729
cg01171362	0.00131542	0.00505511	0.795232
cg01171368	-0.00625157	0.00691861	0.368385
cg01171428	-0.00161241	0.00941512	0.864367
cg01171429	-0.002266	0.0048848	0.643736
cg01171456	-0.00844793	0.0129395	0.515331
cg01171579	0.00558721	0.00540292	0.303579
cg01171588	-0.00206593	0.00185118	0.267095
cg01171597	0.000432084	0.00397954	0.913756
cg01171670	0.00871169	0.0082272	0.292202
cg01171706	0.0145553	0.0264347	0.583126
cg01171755	0.00262409	0.00690368	0.704677
cg01171785	0.00198067	0.00498434	0.691935
cg01171786	0.00428834	0.0133237	0.748232
cg01171839	0.0122223	0.00996316	0.222796
cg01171844	0.00208873	0.0122764	0.865243
cg01171849	-0.00101676	0.00137943	0.462797
cg01171858	0.00233744	0.00480698	0.627847
cg01171862	-0.00194363	0.0048708	0.690716
cg01171885	0.00147501	0.00515056	0.775181
cg01171887	0.0130677	0.00974297	0.18288
cg01171932	-0.0090356	0.0154639	0.560332
cg01171954	0.0153375	0.0124509	0.220897
cg01172073	-0.00480055	0.00434757	0.27216
cg01172082	0.000291992	0.00598151	0.961163
cg01172114	0.00157261	0.00203876	0.442314
cg01172150	-0.0073964	0.00552692	0.18385
cg01172183	0.00208922	0.00550464	0.705093
cg01172234	0.00135006	0.0121581	0.911805
cg01172235	-0.00503727	0.00547563	0.359817
cg01172310	-0.00200537	0.003148	0.52556
cg01172315	-0.000260482	0.0011498	0.821239
cg01172338	-0.000765505	0.00165992	0.645679
cg01172345	-0.00599044	0.00458047	0.193932
cg01172419	0.0119807	0.0128547	0.353577
cg01172484	0.000524923	0.00470997	0.911483
cg01172496	-0.0201211	0.010046	0.0478949
cg01172526	-0.00789901	0.00976263	0.420375
cg01172553	0.00930368	0.00723402	0.201378
cg01172604	-0.0182245	0.0158787	0.253818
cg01172626	-0.00129948	0.00379681	0.732876
cg01172640	0.00308924	0.0121034	0.799064
cg01172656	-0.000474942	0.00121594	0.696926
cg01172682	-0.00914968	0.0117095	0.43642
cg01172694	0.00829601	0.01226	0.500176
cg01172728	-0.00567142	0.00743594	0.447436
cg01172735	0.000569579	0.00235115	0.809078
cg01172766	-0.00605014	0.00593801	0.310717
cg01172785	-0.00565879	0.00474054	0.235419
cg01172802	0.0190874	0.0122524	0.122428
cg01172872	-0.0241371	0.0137034	0.0812271
cg01172899	-0.0197899	0.0176668	0.265324
cg01172903	0.00105352	0.00181332	0.562553
cg01172961	0.000116266	0.00113366	0.918519
cg01172965	-0.00420667	0.00278757	0.134431
cg01172985	3.94494e-06	0.00671116	0.999532
cg01172986	-0.011495	0.00672226	0.0903686
cg01173001	-0.00689495	0.00722661	0.34233
cg01173003	-0.00412915	0.0108819	0.705156
cg01173104	-0.011285	0.014022	0.422838
cg01173186	0.00920862	0.0109482	0.402292
cg01173275	0.0101493	0.010262	0.32504
cg01173291	-0.00025156	0.00148868	0.866153
cg01173316	-0.0187172	0.020327	0.359368
cg01173324	0.016995	0.0155359	0.276619
cg01173332	0.00270953	0.0110476	0.806759
cg01173387	-4.14471e-05	0.00148544	0.977796
cg01173432	-0.00365558	0.0035263	0.302394
cg01173441	0.00409339	0.0063658	0.521678
cg01173474	0.00333897	0.00464377	0.473804
cg01173485	-0.0144198	0.00965552	0.138474
cg01173508	-0.00770866	0.00935218	0.411752
cg01173511	-0.00650591	0.0058122	0.26567
cg01173534	-0.0104622	0.0113783	0.360054
cg01173558	0.0277928	0.0315043	0.379789
cg01173563	0.00162276	0.00805123	0.840675
cg01173642	0.00111628	0.0145604	0.939043
cg01173650	0.00259815	0.00902996	0.774152
cg01173675	-0.00726548	0.00283518	0.011879
cg01173681	-0.017691	0.0161407	0.275688
cg01173703	0.00243443	0.00396633	0.540759
cg01173733	-0.00592675	0.00857228	0.490925
cg01173794	-0.00154158	0.00700943	0.826374
cg01173814	-0.00347515	0.00328797	0.29309
cg01173821	-0.0179445	0.00996556	0.074773
cg01173912	-0.00358577	0.00436139	0.412941
cg01173941	-0.000499554	0.0141375	0.971883
cg01173944	-0.00387491	0.00364356	0.290119
cg01173978	0.0001339	0.0057008	0.981308
cg01173986	-0.0089715	0.00784377	0.255448
cg01174085	-0.00329348	0.00385561	0.395033
cg01174096	-0.000573679	0.00243629	0.814324
cg01174140	-0.00904967	0.0125172	0.471381
cg01174175	0.00214535	0.0030056	0.477023
cg01174235	0.000612834	0.00559602	0.913015
cg01174240	0.0157266	0.0144907	0.280405
cg01174264	-0.0239639	0.0182115	0.191228
cg01174269	0.000478248	0.0013437	0.722652
cg01174276	0.00529769	0.0058541	0.367665
cg01174327	-0.00161551	0.00593349	0.785976
cg01174386	0.00610375	0.00994265	0.540678
cg01174428	0.000622828	0.00461672	0.892957
cg01174441	0.00509079	0.00950057	0.593259
cg01174447	-0.000259729	0.00233686	0.911724
cg01174459	0.00859175	0.0117482	0.466292
cg01174504	0.00207383	0.00125468	0.101492
cg01174600	0.00348408	0.00727387	0.632994
cg01174601	-0.00119229	0.00816308	0.884169
cg01174674	-0.00656305	0.00744218	0.379961
cg01174685	-0.000567972	0.00142648	0.691359
cg01174708	0.0229833	0.0295541	0.438599
cg01174734	-0.00282452	0.00182086	0.124013
cg01174743	-0.00566895	0.0182084	0.756193
cg01174752	-6.10717e-05	0.00556548	0.991267
cg01174764	0.000466958	0.0106415	0.965087
cg01174771	-0.0224147	0.0157574	0.157997
cg01174786	0.00042736	0.00722865	0.952974
cg01174811	0.0128489	0.0260992	0.62358
cg01174827	0.0110891	0.00843889	0.191839
cg01174831	0.0043789	0.00649092	0.501474
cg01174843	0.00205069	0.00862547	0.812563
cg01174859	-0.000537121	0.00137871	0.697673
cg01175002	0.00609341	0.00429235	0.158834
cg01175020	0.00263003	0.00946025	0.78158
cg01175039	-0.0176477	0.00666084	0.0093715
cg01175053	0.00113069	0.00461522	0.806965
cg01175098	0.00070067	0.00503896	0.88969
cg01175128	0.00234526	0.00268726	0.384899
cg01175142	-0.0269104	0.0100132	0.00843318
cg01175220	5.06531e-05	0.00650243	0.9938
cg01175279	0.00205976	0.0039943	0.60722
cg01175284	0.00873646	0.00735602	0.23778
cg01175394	0.00910219	0.00366625	0.0147038
cg01175433	-0.00084786	0.00763001	0.911743
cg01175497	0.00915851	0.00971143	0.347921
cg01175515	0.000247374	0.00772824	0.974529
cg01175550	0.0360343	0.0215123	0.0970477
cg01175563	-0.000840495	0.00113435	0.460462
cg01175605	-0.000471672	0.00240106	0.844662
cg01175610	-0.0106734	0.0218787	0.626726
cg01175636	-0.00240453	0.00444484	0.589729
cg01175682	0.000613949	0.00247467	0.804571
cg01175698	-0.00514746	0.00747299	0.492538
cg01175699	0.0169915	0.0148228	0.254404
cg01175736	0.000981052	0.00273412	0.720488
cg01175767	0.00439319	0.00371957	0.240365
cg01175791	0.00199807	0.00503302	0.692219
cg01175812	0.000280572	0.00301818	0.926121
cg01175876	0.0101556	0.00815241	0.21578
cg01176028	-0.024523	0.0177402	0.169948
cg01176047	-0.000447664	0.00802663	0.955634
cg01176075	0.00900919	0.00950482	0.345488
cg01176103	0.00590254	0.00865404	0.49678
cg01176121	0.00264	0.0185213	0.886941
cg01176130	-0.00645605	0.00872923	0.461282
cg01176150	0.00167445	0.00149449	0.26522
cg01176151	-0.0004761	0.0104787	0.963851
cg01176152	0.00479623	0.0150122	0.750022
cg01176167	-0.00563506	0.00384096	0.145487
cg01176271	0.00270144	0.00147628	0.0702439
cg01176329	0.0363773	0.0219242	0.100202
cg01176339	-0.0280042	0.0134379	0.0397119
cg01176345	1.70561e-06	0.0016064	0.999155
cg01176363	0.00236099	0.0136882	0.863406
cg01176393	0.012152	0.0106741	0.25765
cg01176417	0.00100346	0.00405339	0.804983
cg01176433	-0.00750467	0.0128942	0.561863
cg01176458	0.00246928	0.0061704	0.689876
cg01176516	-0.0113594	0.0137272	0.40992
cg01176538	0.000135599	0.00230383	0.953183
cg01176625	-0.00591786	0.00819675	0.471994
cg01176653	-0.0623771	0.0568929	0.27554
cg01176694	-0.00935715	0.00992461	0.348043
cg01176720	0.0062799	0.0108239	0.563094
cg01176728	0.0278966	0.0186943	0.13878
cg01176748	0.0012072	0.00418688	0.773692
cg01176776	-0.00438532	0.00442177	0.32371
cg01176782	0.000341724	0.00466985	0.941812
cg01176823	0.0102724	0.00406784	0.013132
cg01176915	-0.00508335	0.0048853	0.300598
cg01176947	0.0004764	0.00347029	0.891086
cg01176949	0.00345239	0.00922405	0.708987
cg01177002	0.00551182	0.0045356	0.227138
cg01177100	0.00435622	0.00576222	0.451428
cg01177167	-0.00588311	0.00739494	0.428173
cg01177168	-0.00590502	0.0106438	0.58028
cg01177189	-0.00101005	0.00775285	0.896606
cg01177190	-0.0035689	0.0132896	0.788831
cg01177235	0.000512327	0.00250709	0.838494
cg01177261	-0.00772578	0.00732008	0.293775
cg01177276	0.00180691	0.0117532	0.878127
cg01177321	-0.00418199	0.00746433	0.576553
cg01177346	-0.000813846	0.0103157	0.937274
cg01177361	-0.00778492	0.015904	0.625563
cg01177476	-0.0123556	0.0100997	0.224066
cg01177488	-0.00157474	0.00222835	0.481406
cg01177497	-0.00199559	0.00156779	0.206017
cg01177524	0.000681284	0.00160247	0.671643
cg01177534	0.019064	0.0199998	0.342782
cg01177580	-0.0149263	0.0100048	0.138872
cg01177642	-0.00113767	0.00118328	0.338642
cg01177650	0.010012	0.00557264	0.0754123
cg01177664	0.00181636	0.00582419	0.755793
cg01177697	0.0185507	0.0265222	0.4859
cg01177709	-0.0128778	0.00886773	0.149575
cg01177737	0.00761591	0.0106368	0.475661
cg01177739	0.000617435	0.00665577	0.926274
cg01177782	-0.00758032	0.0104634	0.470475
cg01177796	-0.00117348	0.0032064	0.715153
cg01177800	0.00602161	0.00993265	0.545726
cg01177801	-0.00183448	0.00960782	0.848963
cg01177827	-0.00182323	0.00424055	0.668156
cg01177846	-0.00142686	0.0067428	0.83284
cg01177849	0.0032493	0.00559037	0.562392
cg01177851	0.0107025	0.00650946	0.103286
cg01177854	-0.0059477	0.00836369	0.478657
cg01177879	-0.00343631	0.00279827	0.222325
cg01177894	-0.00226533	0.00367761	0.539307
cg01177907	-4.74249e-05	0.00156207	0.97584
cg01177928	-3.64922e-05	0.00127096	0.977151
cg01177956	-0.00152474	0.00140294	0.279731
cg01177961	0.00741709	0.00420967	0.0811391
cg01177967	-0.00273736	0.00487065	0.575365
cg01177972	0.00385954	0.00675737	0.569172
cg01178013	0.00667348	0.0116597	0.568367
cg01178040	0.00179877	0.00774039	0.816712
cg01178063	-8.75508e-05	0.00894428	0.99221
cg01178070	0.0125451	0.00707534	0.0792622
cg01178099	-0.0286348	0.0193121	0.14129
cg01178106	0.0025853	0.00543359	0.635256
cg01178113	-2.36561e-05	0.00258556	0.992718
cg01178121	0.00260581	0.00275882	0.347172
cg01178188	-0.0138419	0.0118491	0.245511
cg01178231	-0.00753168	0.0188544	0.690402
cg01178238	0.00705313	0.0136289	0.605941
cg01178250	-0.000858766	0.00436526	0.84444
cg01178283	-0.00423191	0.0068426	0.537674
cg01178419	0.0013879	0.00357834	0.698943
cg01178445	-8.13958e-06	0.00682414	0.999051
cg01178494	0.00784827	0.00544975	0.152958
cg01178535	-0.00351663	0.0106388	0.741677
cg01178601	-0.00589088	0.00531171	0.270074
cg01178603	0.00691264	0.0119434	0.564037
cg01178659	-0.00190223	0.00158775	0.233721
cg01178679	0.00333872	0.0139747	0.811663
cg01178680	5.38219e-05	0.0102065	0.995803
cg01178703	0.00193094	0.0131073	0.883177
cg01178772	0.0110885	0.00765843	0.150777
cg01178795	0.000982987	0.00188585	0.60335
cg01178818	-0.00507912	0.00413128	0.221795
cg01178830	0.00489053	0.00957293	0.610567
cg01178861	-0.00372115	0.00495095	0.454055
cg01178865	0.00907883	0.00602788	0.135184
cg01178899	0.00192836	0.00493376	0.696739
cg01178920	0.0152844	0.0151323	0.314908
cg01178924	0.00396369	0.0121423	0.744776
cg01178971	0.000636496	0.0110915	0.954352
cg01179012	-0.00297638	0.00443438	0.503637
cg01179052	-0.00082903	0.00316526	0.793925
cg01179055	0.00100804	0.00440541	0.819477
cg01179079	0.0014971	0.00403583	0.711458
cg01179095	0.0125624	0.0119475	0.29558
cg01179101	0.0118543	0.00896049	0.188868
cg01179131	-0.00164252	0.00317964	0.606594
cg01179137	-0.00301813	0.0118134	0.798874
cg01179138	0.00326601	0.0044509	0.464796
cg01179256	0.00689744	0.0106442	0.518469
cg01179292	0.00146469	0.00432707	0.7357
cg01179328	0.00284491	0.00635708	0.655469
cg01179422	0.00438334	0.00559944	0.435584
cg01179423	0.00410319	0.00592056	0.48989
cg01179469	-0.00719109	0.0104398	0.492535
cg01179482	0.00337045	0.00360621	0.352233
cg01179542	0.00669593	0.00524837	0.204978
cg01179550	0.00587819	0.0145703	0.687489
cg01179580	-0.000691321	0.00114286	0.546613
cg01179618	-0.00126054	0.0047902	0.792977
cg01179625	-0.00797596	0.0103931	0.444635
cg01179631	0.00073095	0.00210517	0.729158
cg01179674	5.81665e-05	0.00127849	0.963802
cg01179696	0.00498353	0.012886	0.69977
cg01179713	0.00980462	0.018554	0.598367
cg01179769	0.00615902	0.00649554	0.345318
cg01179771	0.008783	0.00886852	0.32439
cg01179784	-0.0254176	0.01229	0.0412075
cg01179785	-0.00213272	0.00321929	0.509187
cg01179818	-0.00112171	0.00842278	0.894322
cg01179849	-0.00164738	0.0119505	0.890635
cg01179851	-0.00095466	0.00249989	0.70336
cg01179986	-0.000411315	0.0015863	0.795942
cg01180035	0.00129091	0.00690993	0.852181
cg01180090	0.00920465	0.0115869	0.428841
cg01180108	0.0106743	0.00740164	0.152382
cg01180116	-0.00262897	0.00484911	0.588918
cg01180120	-0.024344	0.0202907	0.233066
cg01180167	-0.0115787	0.00665869	0.0851332
cg01180231	0.000129073	0.00918519	0.988816
cg01180236	0.000135193	0.00162712	0.933948
cg01180268	-0.000105383	0.00480305	0.982539
cg01180348	0.00953555	0.00896459	0.290031
cg01180378	-0.00373563	0.00510246	0.465806
cg01180441	0.00621356	0.00473985	0.192888
cg01180467	0.00151346	0.00449059	0.736801
cg01180479	0.0265928	0.0129833	0.0431569
cg01180513	-0.000641259	0.00118962	0.591054
cg01180547	-0.0148894	0.0103118	0.151887
cg01180552	0.00195087	0.010041	0.846343
cg01180628	0.0247539	0.0135907	0.0715378
cg01180640	0.000703697	0.00172397	0.684011
cg01180662	0.0197705	0.00741818	0.00897373
cg01180684	0.00291728	0.00759654	0.701774
cg01180735	-0.00407432	0.00332687	0.223577
cg01180772	0.000881651	0.0020257	0.664331
cg01180823	0.00560502	0.00532139	0.294742
cg01180831	-0.00348793	0.00810725	0.667959
cg01180835	-0.00439269	0.00515265	0.395968
cg01180859	0.010722	0.00412151	0.0106906
cg01180860	-0.0021356	0.00878566	0.808443
cg01181009	0.00746597	0.00571849	0.194689
cg01181036	-0.00338159	0.00692689	0.626489
cg01181042	0.013785	0.0103685	0.186705
cg01181053	-0.000579169	0.00180569	0.749072
cg01181084	0.0026865	0.00499502	0.591885
cg01181105	0.00225274	0.0084619	0.790617
cg01181150	5.26837e-05	0.00978629	0.995715
cg01181221	0.0186783	0.0103764	0.0748636
cg01181227	0.00059905	0.00569214	0.916395
cg01181233	-0.00653139	0.0113729	0.567059
cg01181241	0.00429976	0.00392206	0.27558
cg01181259	-0.0226525	0.0175645	0.200137
cg01181301	0.00624427	0.016058	0.698209
cg01181307	0.013281	0.00850869	0.121713
cg01181350	-0.000986516	0.00166252	0.554263
cg01181415	-0.00682189	0.00686426	0.322706
cg01181416	0.00914286	0.00935963	0.331006
cg01181485	-0.00440991	0.00568563	0.439801
cg01181492	-0.00142409	0.00275163	0.605919
cg01181499	0.00394094	0.00704803	0.577306
cg01181514	-0.00133654	0.00477114	0.779956
cg01181584	0.00253504	0.00405636	0.533425
cg01181681	-0.00993402	0.011756	0.400117
cg01181758	0.0018718	0.00274181	0.496383
cg01181777	0.00622148	0.00476692	0.194842
cg01181782	0.000549163	0.00873308	0.949985
cg01181817	-0.00319507	0.00422875	0.451689
cg01181845	0.00481848	0.00710653	0.499315
cg01181863	0.0357714	0.0303574	0.241456
cg01181898	-0.0153104	0.0176775	0.388511
cg01181928	-0.00164098	0.0089614	0.855077
cg01181929	0.000707599	0.00199277	0.723275
cg01181932	-0.000855805	0.00440541	0.846365
cg01181940	-0.0083202	0.00659055	0.209725
cg01182076	0.0243098	0.0246484	0.326385
cg01182084	-0.000365937	0.00171928	0.831883
cg01182099	-0.00842383	0.00847686	0.322745
cg01182117	0.00474861	0.0083169	0.569308
cg01182154	0.00324648	0.00794842	0.683822
cg01182159	0.00459182	0.00601267	0.446849
cg01182171	0.00252941	0.00532997	0.636132
cg01182189	-0.00109202	0.0015589	0.485234
cg01182236	0.00411255	0.00773761	0.59625
cg01182271	0.00950988	0.00743845	0.204041
cg01182281	0.00677227	0.00408915	0.100825
cg01182309	-0.0108957	0.00651454	0.0975482
cg01182310	-0.00558955	0.00741383	0.452659
cg01182332	0.000866886	0.00171897	0.615157
cg01182386	-0.000337434	0.00399978	0.932936
cg01182430	0.00653669	0.006232	0.296756
cg01182455	0.00935734	0.0210398	0.657465
cg01182465	-0.00193328	0.0049314	0.695866
cg01182466	-0.00974188	0.00560924	0.0855098
cg01182555	-5.58069e-05	0.000891575	0.950215
cg01182585	-7.01587e-06	0.00150878	0.996299
cg01182605	0.00613534	0.013517	0.650887
cg01182620	0.00637961	0.00970851	0.512616
cg01182645	0.00477825	0.00697399	0.494833
cg01182660	0.00273538	0.00912164	0.764892
cg01182661	-0.0121441	0.0129776	0.351643
cg01182683	0.00152108	0.00436176	0.728024
cg01182690	0.00190294	0.00262583	0.470328
cg01182697	-0.0365024	0.0168665	0.0328305
cg01182728	0.0149948	0.0273627	0.584912
cg01182742	-0.00851731	0.00404302	0.0376489
cg01182743	-0.00730409	0.00342145	0.0352214
cg01182807	0.00306406	0.00836096	0.714787
cg01182836	-0.00224986	0.0121104	0.852994
cg01182865	0.0132283	0.00726365	0.0715722
cg01182873	-0.00596527	0.00563666	0.292469
cg01182895	0.0129427	0.0101492	0.205176
cg01182926	-0.00140728	0.00383904	0.714713
cg01182973	-0.000193773	0.00411181	0.962507
cg01182980	0.00511378	0.00735063	0.488235
cg01183008	0.00215229	0.00513872	0.676233
cg01183017	-0.00178852	0.00161879	0.271876
cg01183109	0.00745004	0.00422808	0.0811187
cg01183122	-0.00730953	0.00816609	0.372879
cg01183181	-0.0268174	0.0132611	0.0458203
cg01183187	-0.00603977	0.0062536	0.336471
cg01183215	0.0130352	0.0175037	0.458191
cg01183235	-0.00157117	0.00414242	0.705278
cg01183244	-0.0070582	0.00972722	0.469771
cg01183358	-0.00888854	0.0105272	0.400494
cg01183384	-0.00205451	0.0147593	0.889571
cg01183392	-0.00452536	0.0140911	0.748767
cg01183424	-0.00443884	0.00723676	0.541021
cg01183510	-0.0161214	0.0148821	0.281291
cg01183517	-0.000545112	0.00510754	0.915219
cg01183537	-0.000736935	0.0141593	0.958596
cg01183586	0.00315306	0.00728487	0.666075
cg01183595	-0.00228415	0.00558364	0.683356
cg01183596	0.0174156	0.0155366	0.265
cg01183623	-0.00714919	0.00689938	0.302605
cg01183650	-0.00163256	0.00160616	0.311873
cg01183669	-0.000740903	0.00131158	0.573411
cg01183703	0.0234872	0.0277201	0.398852
cg01183711	-0.00207173	0.00211871	0.33052
cg01183713	0.00417755	0.00605719	0.49199
cg01183715	0.00258382	0.00533807	0.629418
cg01183734	0.0090538	0.0087609	0.303894
cg01183860	0.00946837	0.00984451	0.338474
cg01183862	0.0145187	0.0250766	0.563908
cg01183918	0.00120579	0.00369728	0.745009
cg01183965	0.0055367	0.00786352	0.483008
cg01183991	-0.00463712	0.0108949	0.671297
cg01184004	-0.00028066	0.0043558	0.948754
cg01184139	-0.00175378	0.00125815	0.166427
cg01184149	-0.00272101	0.00942659	0.773444
cg01184194	-0.0112474	0.00994343	0.260703
cg01184214	-0.00331188	0.00589358	0.575409
cg01184248	0.00327214	0.00434357	0.453021
cg01184271	-0.00682678	0.00956742	0.477171
cg01184282	-0.013863	0.00816721	0.0927317
cg01184309	0.0043242	0.00279177	0.124562
cg01184315	-0.0143627	0.0125403	0.25481
cg01184387	0.00265158	0.00367164	0.47187
cg01184401	0.0050485	0.00374842	0.181078
cg01184431	0.000694329	0.00518531	0.893748
cg01184452	0.00144145	0.00740073	0.845967
cg01184492	-0.00338412	0.00467542	0.470872
cg01184520	-0.0013791	0.002253	0.541849
cg01184522	-0.00161339	0.00115496	0.16553
cg01184539	1.24278e-05	0.00765248	0.998707
cg01184546	0.00137758	0.00488229	0.778405
cg01184560	-0.00108581	0.00172195	0.529759
cg01184577	0.00593345	0.0057454	0.304222
cg01184591	0.0128669	0.00813963	0.117088
cg01184598	-0.0400585	0.0138909	0.00481148
cg01184600	-0.00405689	0.0043738	0.355878
cg01184605	0.0166282	0.0101448	0.104337
cg01184670	0.0058121	0.0099336	0.559802
cg01184676	0.00576368	0.00552579	0.29944
cg01184854	0.00788343	0.00670838	0.242721
cg01184901	0.0361697	0.0222419	0.107056
cg01184905	0.00782031	0.00429757	0.0717958
cg01184907	0.0136493	0.0161461	0.399929
cg01184930	0.0133056	0.0184159	0.47167
cg01185006	-0.00338748	0.00475969	0.478307
cg01185010	0.0484531	0.0591853	0.414923
cg01185080	0.0168705	0.0106176	0.115234
cg01185087	-0.0144824	0.00659507	0.0304069
cg01185093	-0.0117422	0.0094522	0.217041
cg01185138	0.000622504	0.00482795	0.897666
cg01185179	0.00247516	0.00234373	0.293478
cg01185211	0.0013995	0.00476216	0.769459
cg01185223	-0.00604945	0.00996014	0.544984
cg01185278	0.00165785	0.00546873	0.762404
cg01185295	-0.00162781	0.0120055	0.892419
cg01185345	0.00218103	0.0109038	0.841867
cg01185350	-0.000444816	0.00125326	0.723391
cg01185411	0.00545915	0.00553848	0.326671
cg01185433	-0.00456005	0.00286534	0.114664
cg01185443	-0.0277226	0.0134879	0.0424502
cg01185470	0.00119661	0.00561128	0.831566
cg01185502	-0.00723451	0.0120283	0.548895
cg01185521	0.0037673	0.00447133	0.401493
cg01185530	0.000814837	0.00204189	0.6907
cg01185571	0.00015708	0.00133717	0.906722
cg01185578	-0.00259234	0.00404989	0.52357
cg01185605	0.00321348	0.00342732	0.350706
cg01185626	-0.00262186	0.00333511	0.433645
cg01185640	0.00531615	0.00880056	0.547166
cg01185682	0.031534	0.0116228	0.00784953
cg01185754	0.00807793	0.00962236	0.403194
cg01185755	0.000647961	0.00179388	0.718707
cg01185766	0.0142986	0.0140856	0.312497
cg01185786	0.00499054	0.007553	0.510301
cg01185801	0.00313521	0.00168685	0.0660223
cg01185825	-0.00252097	0.00371219	0.49864
cg01185914	0.0136284	0.00844511	0.10973
cg01185921	0.00819945	0.0146668	0.57738
cg01185925	-0.000480789	0.00466483	0.918117
cg01185940	-0.00184039	0.00206198	0.374247
cg01186006	-0.0115853	0.0112453	0.305384
cg01186020	-0.00197892	0.00729622	0.786777
cg01186062	0.00281698	0.00505625	0.578684
cg01186065	0.0239881	0.0220552	0.27937
cg01186111	0.0149295	0.0290874	0.608898
cg01186181	0.022619	0.0145248	0.122564
cg01186212	-0.00397959	0.00859115	0.644213
cg01186217	0.00127794	0.00156731	0.416795
cg01186240	0.00274499	0.00227088	0.229599
cg01186276	-0.0302018	0.0419951	0.473711
cg01186315	0.00243142	0.00820259	0.767523
cg01186321	-0.00416186	0.00950431	0.662409
cg01186457	-0.00197372	0.00508394	0.698673
cg01186460	0.00153819	0.00495348	0.756807
cg01186475	0.00504164	0.00341278	0.142742
cg01186535	0.0149224	0.0185865	0.423959
cg01186551	-0.00116304	0.00419635	0.782232
cg01186595	0.00347348	0.00798606	0.664541
cg01186702	0.0021355	0.00831264	0.797786
cg01186725	0.00576231	0.00464413	0.217593
cg01186777	0.00148768	0.00142288	0.298293
cg01186835	-0.00584015	0.00255051	0.0241343
cg01186871	-0.00247626	0.00530528	0.641692
cg01186906	-0.000401415	0.00115127	0.728069
cg01186980	-0.00465779	0.00919051	0.613408
cg01187055	0.00111237	0.0107609	0.917875
cg01187093	0.00242922	0.0107352	0.821441
cg01187152	-0.0095837	0.00656905	0.147722
cg01187156	-0.0100322	0.0107917	0.354807
cg01187232	0.00712506	0.0220332	0.747084
cg01187279	-0.000954112	0.0101037	0.924955
cg01187288	-0.00508494	0.0045038	0.261585
cg01187348	-0.00320998	0.0049161	0.515285
cg01187418	-0.00229505	0.00466051	0.623484
cg01187464	-0.00484318	0.0102053	0.636125
cg01187488	-0.00199398	0.00318254	0.532391
cg01187490	0.00216788	0.005026	0.667155
cg01187496	0.011686	0.0133501	0.38348
cg01187498	0.00109619	0.00559128	0.844966
cg01187505	-0.0077097	0.00268998	0.00506714
cg01187510	-0.0100744	0.00715075	0.161977
cg01187533	0.00119804	0.00194062	0.538408
cg01187562	-0.00128943	0.00326155	0.693432
cg01187600	0.00399243	0.00374221	0.288603
cg01187721	-0.00261973	0.00682537	0.701925
cg01187798	-0.0146329	0.0290256	0.615274
cg01187883	0.0036202	0.00587436	0.539116
cg01187920	0.0100236	0.00829872	0.229956
cg01187926	-0.00141566	0.00161172	0.381857
cg01187969	0.00622038	0.013729	0.651472
cg01187978	0.0152983	0.0165595	0.357792
cg01187997	-0.00128292	0.00778032	0.869361
cg01188069	-0.0190433	0.0070778	0.00836084
cg01188078	-0.00423656	0.00871668	0.62801
cg01188146	-0.00261466	0.00918904	0.776584
cg01188161	0.0122313	0.0180827	0.500343
cg01188183	-0.00364364	0.00691663	0.599503
cg01188191	-0.0120782	0.0140687	0.392659
cg01188235	0.00694184	0.0074397	0.353026
cg01188244	-0.00263345	0.00245265	0.285534
cg01188303	0.0143552	0.00719069	0.0486142
cg01188396	0.000554723	0.00382401	0.884953
cg01188466	-0.00340986	0.00408768	0.406168
cg01188497	-0.00796095	0.00559476	0.157869
cg01188509	0.00517913	0.0135253	0.70259
cg01188562	0.00101874	0.00709876	0.886177
cg01188574	-0.00240565	0.00242542	0.323665
cg01188578	0.0150394	0.0372504	0.687269
cg01188584	-0.000729576	0.00190948	0.703211
cg01188623	0.00789613	0.00583624	0.179123
cg01188674	-0.00191891	0.0126359	0.879602
cg01188708	0.00475549	0.00775619	0.541188
cg01188722	0.000422993	0.00435777	0.922868
cg01188753	0.0193526	0.0136842	0.160401
cg01188867	-0.0434899	0.0253046	0.0887714
cg01188888	0.0141398	0.00968604	0.147477
cg01188914	-0.0176107	0.0098068	0.0755516
cg01188936	-0.00107592	0.00262667	0.682966
cg01189038	0.0127717	0.0123324	0.302879
cg01189072	0.000752154	0.00408913	0.854433
cg01189092	-0.00174775	0.00122087	0.155387
cg01189112	-0.00427318	0.00405946	0.29504
cg01189168	-0.00969455	0.00950446	0.31019
cg01189244	-0.00865895	0.0146596	0.556075
cg01189285	0.00211748	0.00795942	0.79076
cg01189298	-0.00340864	0.00391858	0.386457
cg01189346	0.00123722	0.00349844	0.724346
cg01189598	-0.0118052	0.0185963	0.527
cg01189603	0.00280487	0.00377362	0.459053
cg01189604	-0.00337565	0.00430876	0.435222
cg01189606	0.0141365	0.020163	0.484862
cg01189607	0.00133405	0.00463203	0.773938
cg01189615	0.00215538	0.00505578	0.670791
cg01189638	0.00297269	0.00965804	0.758879
cg01189813	-0.00236915	0.00363402	0.515937
cg01189852	0.00252075	0.00378727	0.507209
cg01189871	0.00384681	0.00790008	0.627371
cg01189872	1.73113e-05	0.00173996	0.992082
cg01189915	0.0114246	0.0130994	0.385216
cg01189917	-0.000453795	0.00181144	0.802703
cg01189926	-0.000506722	0.00415367	0.903149
cg01189982	0.000524639	0.00251066	0.834901
cg01189984	-0.000544782	0.00511102	0.915328
cg01190023	-0.00787858	0.0054379	0.150514
cg01190024	-0.00263594	0.00353275	0.457331
cg01190037	-8.6574e-05	0.00193955	0.964486
cg01190071	0.0280128	0.0257325	0.27894
cg01190084	0.0105462	0.0104183	0.313852
cg01190139	-0.00589332	0.012141	0.62845
cg01190164	-0.00797209	0.0105564	0.45191
cg01190168	-0.00121873	0.00634779	0.848137
cg01190171	-0.000262517	0.00369571	0.943513
cg01190276	0.012631	0.02209	0.568743
cg01190300	-0.00146285	0.0107535	0.892068
cg01190317	0.00358282	0.00443293	0.420878
cg01190323	-0.00263043	0.0015615	0.0951939
cg01190330	-0.00299921	0.00695609	0.667278
cg01190373	-0.00466061	0.00870274	0.59347
cg01190419	0.000181377	0.0049815	0.971028
cg01190424	-0.00783763	0.00947585	0.41014
cg01190459	0.00332702	0.0125706	0.79181
cg01190484	-0.0174913	0.0190715	0.361273
cg01190522	-0.00294215	0.00213047	0.170361
cg01190547	-0.0136335	0.00939088	0.149693
cg01190566	0.000190499	0.00125548	0.879703
cg01190615	-0.00136321	0.00810907	0.866837
cg01190626	0.0180336	0.0134273	0.182296
cg01190637	0.00572271	0.00820644	0.487206
cg01190666	-0.0119208	0.00967305	0.220699
cg01190692	-0.00251301	0.00315364	0.42742
cg01190700	-0.0164912	0.00929706	0.079139
cg01190755	0.00443947	0.00694982	0.52442
cg01190800	0.00135115	0.00734843	0.854488
cg01190842	0.00192059	0.00431953	0.657549
cg01190876	0.00137932	0.0018585	0.459724
cg01190915	-9.77759e-05	0.00137502	0.943453
cg01190919	-0.0477747	0.0205338	0.0220017
cg01190928	-0.00395978	0.00658778	0.549147
cg01190931	-0.00446889	0.00533192	0.403951
cg01190934	0.00297118	0.00448351	0.509054
cg01190965	-0.00130863	0.00148408	0.380012
cg01190974	-0.00738412	0.00706938	0.298763
cg01191022	-0.0155335	0.0107044	0.149872
cg01191039	-0.000932049	0.00219055	0.671396
cg01191048	0.00248449	0.00397149	0.533015
cg01191058	-0.000974697	0.00239052	0.68434
cg01191064	0.00791779	0.00576263	0.172517
cg01191065	0.000588885	0.00530162	0.911778
cg01191084	0.00244248	0.00705013	0.729736
cg01191090	-0.00250281	0.0088329	0.777494
cg01191105	-0.0105207	0.0206383	0.611341
cg01191154	0.00797134	0.00743703	0.28637
cg01191157	-0.0122285	0.00897254	0.175983
cg01191254	0.00214346	0.00455352	0.638862
cg01191259	-0.0301054	0.0159007	0.0612046
cg01191262	-0.0119484	0.0161594	0.461393
cg01191286	0.0142436	0.00947486	0.135913
cg01191294	0.000752832	0.0047507	0.874408
cg01191349	0.00439313	0.00539642	0.417532
cg01191449	-0.00702835	0.00590974	0.237145
cg01191462	0.0127282	0.0100282	0.2073
cg01191498	-0.01083	0.00953777	0.258885
cg01191566	0.00904318	0.0128298	0.482539
cg01191578	0.00372483	0.00749194	0.620154
cg01191587	0.000762318	0.00384679	0.843314
cg01191660	0.00449402	0.00605782	0.459914
cg01191743	-0.0161638	0.0133377	0.22841
cg01191766	-0.00513473	0.0140429	0.715401
cg01191774	0.001824	0.00508632	0.720644
cg01191788	0.00537461	0.00672631	0.426159
cg01191806	-0.0177388	0.04312	0.681673
cg01191815	-0.00144992	0.00125206	0.24961
cg01191824	0.000644981	0.00433475	0.882017
cg01191832	0.0114272	0.0114442	0.320442
cg01191846	0.000832971	0.00454132	0.85484
cg01191871	-0.0156809	0.0106275	0.143217
cg01191906	0.00728788	0.0060609	0.232032
cg01191961	-0.00286224	0.0175629	0.87087
cg01191964	-0.00331679	0.00396515	0.404877
cg01191985	0.00377329	0.00592221	0.525489
cg01192040	0.000440117	0.00297895	0.882844
cg01192051	0.00190178	0.014142	0.893295
cg01192061	0.0103068	0.00559831	0.0685785
cg01192140	0.000633265	0.00697208	0.92781
cg01192172	0.00368957	0.0130953	0.778718
cg01192190	0.000990627	0.0077816	0.898956
cg01192262	0.00712422	0.0155956	0.648798
cg01192291	0.0194215	0.0100405	0.0559005
cg01192294	0.00163595	0.0013405	0.225182
cg01192325	-0.00874722	0.00941753	0.355217
cg01192442	-0.0262861	0.0176392	0.139317
cg01192453	-0.00157529	0.00566429	0.781503
cg01192493	0.000605414	0.00543594	0.911544
cg01192510	-0.00153061	0.00300671	0.611828
cg01192519	-0.00106157	0.00554207	0.848485
cg01192531	-0.000249279	0.00175232	0.887163
cg01192538	0.00288996	0.00420893	0.493908
cg01192554	-0.0104316	0.030477	0.732861
cg01192572	0.00868032	0.0101464	0.394314
cg01192605	-0.00254574	0.00432969	0.557876
cg01192693	0.00430451	0.00410873	0.297326
cg01192745	-0.00751781	0.0123514	0.54413
cg01192746	0.012923	0.0130963	0.326138
cg01192748	-0.00908575	0.0161771	0.575617
cg01192831	0.00858454	0.00625685	0.173127
cg01192859	0.00727671	0.0083688	0.386653
cg01192869	0.00266539	0.012672	0.833833
cg01192875	0.00637563	0.00568391	0.264677
cg01192889	0.0112718	0.00831762	0.178416
cg01192900	-0.0050151	0.00316785	0.116551
cg01192965	0.00118551	0.00907147	0.896287
cg01193064	-0.00347245	0.0071247	0.627054
cg01193174	-0.00297926	0.00647056	0.646205
cg01193217	-0.00531575	0.008553	0.53568
cg01193293	-0.0358344	0.0238137	0.135533
cg01193320	0.0223986	0.014905	0.136054
cg01193322	-0.00141301	0.00987722	0.886532
cg01193335	0.000393445	0.0108588	0.971169
cg01193342	0.00446578	0.00512233	0.385393
cg01193368	0.00163169	0.0132797	0.902456
cg01193403	-0.00645626	0.0137393	0.639441
cg01193506	-0.00127038	0.0012245	0.302018
cg01193523	-0.00738245	0.023499	0.754053
cg01193526	-0.00197828	0.00549304	0.7195
cg01193554	-0.000524009	0.00631722	0.934058
cg01193555	-0.0246898	0.015111	0.105425
cg01193682	-0.00198961	0.00449982	0.659333
cg01193690	0.000240767	0.0027851	0.931283
cg01193753	0.00297685	0.0116281	0.798473
cg01193769	-0.0017632	0.00341217	0.606481
cg01193822	0.00492765	0.00454932	0.281341
cg01193922	-0.00114522	0.00374244	0.760234
cg01193954	0.00149017	0.0091623	0.871129
cg01193956	0.00586745	0.0124108	0.637408
cg01194018	-0.00974321	0.012517	0.438171
cg01194044	-0.00804351	0.00555632	0.150848
cg01194057	6.34813e-06	0.00175321	0.997118
cg01194119	0.00432395	0.014367	0.764067
cg01194143	-0.00277581	0.00335434	0.409909
cg01194279	0.0101393	0.0134739	0.453509
cg01194310	0.00506957	0.00752305	0.501948
cg01194320	0.0308226	0.0223051	0.170093
cg01194329	-0.000827324	0.00160878	0.608208
cg01194336	-0.015147	0.0149375	0.313018
cg01194371	0.00170474	0.00663001	0.797611
cg01194390	-0.0161666	0.0110629	0.147061
cg01194405	0.0175843	0.01665	0.293461
cg01194407	-0.0141954	0.0166711	0.396528
cg01194444	0.00160996	0.00446087	0.71893
cg01194468	0.00236801	0.00201362	0.242389
cg01194519	0.00121833	0.00115471	0.293924
cg01194538	-0.00133025	0.0154891	0.931731
cg01194567	0.00625673	0.00679139	0.359125
cg01194674	0.00446742	0.0075902	0.557472
cg01194712	-0.00161102	0.00262276	0.540446
cg01194721	0.0141909	0.00592704	0.0185169
cg01194733	0.00981321	0.0040982	0.0185051
cg01194765	0.000185832	0.00462418	0.968024
cg01194782	0.00087118	0.00129244	0.501831
cg01194881	-4.12612e-05	0.00169492	0.980627
cg01194901	0.000169468	0.00287035	0.953038
cg01194982	-0.000850897	0.00610107	0.889362
cg01195014	-0.00195087	0.00697446	0.780273
cg01195052	0.000543768	0.00442255	0.902391
cg01195099	0.0123985	0.00800946	0.124786
cg01195120	-0.00821077	0.00936931	0.382941
cg01195127	0.00124968	0.00213472	0.559594
cg01195135	0.0013283	0.00530121	0.802665
cg01195159	0.0287615	0.0270497	0.290214
cg01195198	-0.000771232	0.00212031	0.716824
cg01195241	-0.00012322	0.0144757	0.993225
cg01195246	-0.00170874	0.00958014	0.858799
cg01195276	-0.0066358	0.00580494	0.255713
cg01195278	-0.00215537	0.00364123	0.555231
cg01195281	0.000630018	0.00128826	0.625881
cg01195332	0.00150471	0.00484547	0.756797
cg01195404	-0.00456	0.0090723	0.61633
cg01195433	0.000995823	0.00142759	0.487076
cg01195526	-0.000154516	0.00575085	0.978618
cg01195557	0.00131175	0.00580035	0.821547
cg01195564	-0.0184443	0.0201155	0.361392
cg01195610	-4.93541e-05	0.00224823	0.98253
cg01195615	-2.01043e-06	0.00411187	0.999611
cg01195628	0.0253495	0.0176496	0.154049
cg01195672	-0.00176113	0.00311492	0.573079
cg01195676	-0.00541866	0.0175379	0.757988
cg01195686	-0.0159972	0.0120019	0.185598
cg01195732	-0.0021216	0.00476239	0.656928
cg01195803	0.00777109	0.011245	0.491123
cg01195833	0.00532535	0.00719118	0.460708
cg01195848	0.00280599	0.00611726	0.647445
cg01195858	-0.000672839	0.00207002	0.74583
cg01195860	0.00272518	0.00762679	0.721607
cg01195870	0.000786857	0.00421828	0.852403
cg01195907	-0.0123521	0.0147702	0.404988
cg01195910	0.00168306	0.00606809	0.782075
cg01195915	0.0153141	0.00955196	0.112036
cg01195945	-0.00610451	0.00689053	0.377782
cg01196038	0.00560325	0.017347	0.747362
cg01196079	0.00238333	0.0114407	0.835404
cg01196118	0.012993	0.0195979	0.508869
cg01196121	0.00907523	0.0110619	0.413939
cg01196123	-0.000131407	0.00656578	0.984072
cg01196158	-0.00711934	0.0121081	0.557869
cg01196161	-0.00891237	0.00859916	0.302504
cg01196219	0.00450806	0.00661949	0.497428
cg01196224	0.00918832	0.0137201	0.504595
cg01196234	-0.00327415	0.00563149	0.562279
cg01196268	0.00233801	0.0063883	0.715151
cg01196304	0.00106405	0.00715085	0.882011
cg01196322	-3.56882e-05	0.00532499	0.994666
cg01196335	0.00249921	0.00569816	0.661898
cg01196336	0.0122204	0.0165694	0.462528
cg01196388	-0.00153229	0.00130557	0.24332
cg01196404	-0.000338842	0.00177712	0.849172
cg01196439	0.000208978	0.00383026	0.956598
cg01196495	-0.00108585	0.00126518	0.392802
cg01196517	-0.000826334	0.00353402	0.815601
cg01196531	-0.00339177	0.00325444	0.299833
cg01196574	0.00913813	0.00499662	0.0704005
cg01196592	0.00151766	0.0039389	0.700834
cg01196613	0.00592724	0.00924835	0.523055
cg01196712	-0.00213696	0.00466441	0.647844
cg01196788	-0.00042617	0.00672307	0.949583
cg01196790	0.00494182	0.00753001	0.513149
cg01196837	0.00835789	0.00653094	0.203598
cg01196842	-0.00120123	0.00259323	0.644215
cg01196858	-0.00959565	0.00891694	0.284465
cg01196861	0.00807407	0.0110401	0.466282
cg01196950	0.00345304	0.00497365	0.489125
cg01196996	0.00507754	0.0104844	0.629234
cg01197005	0.0149095	0.0119832	0.216334
cg01197044	0.00839335	0.0153914	0.586743
cg01197081	-0.00214079	0.00870652	0.806276
cg01197090	-0.00366855	0.00791285	0.643929
cg01197091	-0.000532913	0.0011242	0.636506
cg01197136	-0.024066	0.0188007	0.203487
cg01197156	-0.00231311	0.00665848	0.729026
cg01197170	0.00760783	0.0043359	0.0823883
cg01197216	-0.00183393	0.00448062	0.683192
cg01197294	-0.00217969	0.00671244	0.746069
cg01197302	0.00201744	0.0138015	0.884077
cg01197411	-0.00338503	0.00672204	0.61567
cg01197478	0.00631201	0.00659181	0.340598
cg01197526	0.0149433	0.0154672	0.33631
cg01197556	0.0107167	0.0115852	0.357178
cg01197608	-0.0144538	0.0155475	0.354791
cg01197613	-0.000453448	0.00542583	0.933564
cg01197681	8.05147e-06	0.00234557	0.997268
cg01197755	0.0233446	0.0114362	0.0438559
cg01197763	0.00723347	0.00818384	0.378885
cg01197809	-0.000536455	0.0147986	0.971155
cg01197864	-0.000106404	0.00505208	0.983239
cg01197871	-0.0030478	0.00417802	0.467411
cg01197891	-0.000110162	0.00182677	0.952034
cg01198004	0.00175856	0.0078021	0.822131
cg01198033	0.0062781	0.00490945	0.203935
cg01198140	0.0100344	0.0190931	0.600363
cg01198156	0.00838366	0.0038473	0.0316722
cg01198184	-0.00447888	0.0133188	0.737363
cg01198208	0.00390117	0.00532171	0.465232
cg01198291	-0.002549	0.0035808	0.478214
cg01198324	-0.0210066	0.0114766	0.0701721
cg01198338	-0.0023884	0.00256904	0.354773
cg01198359	-0.00253945	0.00414101	0.541107
cg01198364	-0.0107433	0.00821946	0.194193
cg01198379	-0.00111261	0.00202373	0.583695
cg01198391	-0.00740762	0.0101844	0.468712
cg01198434	-0.00911824	0.00722253	0.209716
cg01198491	0.0125034	0.0288921	0.666121
cg01198513	-0.000669717	0.00187178	0.72125
cg01198539	0.000362868	0.00767612	0.96239
cg01198591	-0.00507697	0.00252429	0.0469903
cg01198655	0.00193962	0.00415358	0.641532
cg01198661	0.0110137	0.0161537	0.496936
cg01198738	-0.0172655	0.0128778	0.183049
cg01198851	-0.00192708	0.00424014	0.650465
cg01198994	-0.0144778	0.0119843	0.229871
cg01199108	0.00778011	0.00975858	0.42719
cg01199135	-0.0319869	0.0155935	0.042852
cg01199210	0.00409652	0.00582494	0.48352
cg01199224	0.00676515	0.0107284	0.529753
cg01199228	0.003147	0.0113791	0.782689
cg01199321	-0.0181523	0.00850947	0.0353565
cg01199328	0.00296719	0.00139948	0.0364633
cg01199408	0.00431238	0.00982247	0.661585
cg01199494	-0.00383313	0.0126989	0.763395
cg01199495	0.00236958	0.0125062	0.850107
cg01199509	-0.0215006	0.0203992	0.294427
cg01199537	-0.018225	0.0171783	0.291277
cg01199603	0.011748	0.0270751	0.665294
cg01199618	0.000351656	0.00587055	0.952353
cg01199628	-0.00408418	0.00465567	0.382454
cg01199647	-0.00188353	0.00536253	0.726148
cg01199648	0.0183274	0.0123653	0.141443
cg01199721	-0.000132096	0.00273451	0.961568
cg01199735	-0.00725586	0.0133088	0.586834
cg01199793	-0.00355509	0.00463623	0.445004
cg01199807	-0.00683061	0.00498121	0.173358
cg01199888	-0.00100623	0.0051513	0.845527
cg01199923	0.00159223	0.00567184	0.7795
cg01199928	0.010492	0.00433869	0.0174045
cg01199931	0.00382111	0.010333	0.712315
cg01199950	0.00180661	0.00228873	0.431774
cg01199952	0.000413734	0.0064682	0.949126
cg01200021	0.0123913	0.0140071	0.378471
cg01200051	0.00497744	0.0132459	0.707883
cg01200060	-0.000651833	0.00234861	0.781939
cg01200086	-0.00243253	0.00643217	0.706097
cg01200087	-0.00053718	0.0012946	0.679075
cg01200104	-0.0119951	0.00969312	0.218804
cg01200145	0.00280814	0.00853176	0.742739
cg01200150	-0.00663125	0.0143747	0.645575
cg01200173	0.00809906	0.00987946	0.414287
cg01200177	0.00701908	0.0108921	0.520778
cg01200186	0.00354533	0.00714428	0.620809
cg01200188	0.00527346	0.00418199	0.210245
cg01200230	-0.0107387	0.00670937	0.112632
cg01200256	-0.00173207	0.00990258	0.861503
cg01200264	0.000984459	0.00460221	0.831053
cg01200289	-0.000302683	0.00252011	0.904639
cg01200327	0.0140275	0.00503089	0.00634374
cg01200344	0.0218702	0.0206278	0.291594
cg01200389	0.00482397	0.0129532	0.710372
cg01200393	-0.0169409	0.0158046	0.286344
cg01200397	0.00433712	0.00743184	0.560813
cg01200442	0.00806678	0.013411	0.548864
cg01200482	-0.00129322	0.00679045	0.849345
cg01200493	-0.000125672	0.00694758	0.985604
cg01200585	-0.00386631	0.0207364	0.852469
cg01200651	0.00174264	0.00499932	0.728141
cg01200805	0.00782578	0.00521835	0.136851
cg01200812	0.00778461	0.00762068	0.309478
cg01200834	0.005736	0.0101809	0.574418
cg01200837	0.00125677	0.0125169	0.920223
cg01200893	0.00482563	0.0128865	0.708846
cg01200905	-0.00211589	0.0222303	0.924362
cg01200965	0.0197547	0.0205168	0.337944
cg01201024	0.0125282	0.0163676	0.445822
cg01201051	0.00726043	0.00597529	0.227198
cg01201054	0.0558579	0.033163	0.0952341
cg01201112	0.00506511	0.00891474	0.571192
cg01201120	-0.0136142	0.0154741	0.381073
cg01201140	-0.0161663	0.00574645	0.00590469
cg01201151	0.00649112	0.0121117	0.59319
cg01201172	-0.00222705	0.00959325	0.816897
cg01201215	0.00892859	0.0138775	0.521447
cg01201279	-0.0536974	0.0209759	0.0119647
cg01201295	0.00531133	0.00714136	0.458777
cg01201333	0.00925447	0.00618079	0.137466
cg01201348	0.00352833	0.00671275	0.600318
cg01201387	0.0275385	0.016042	0.0891399
cg01201399	-0.00400084	0.0086459	0.644553
cg01201432	0.00617905	0.0120392	0.608912
cg01201472	-0.0189308	0.00867524	0.0314385
cg01201482	0.00304026	0.00881204	0.73081
cg01201512	-0.0128578	0.0363972	0.724634
cg01201519	-0.0027498	0.002438	0.262064
cg01201602	-0.0150227	0.0136432	0.273491
cg01201744	-0.00426927	0.00689454	0.537176
cg01201748	0.0212918	0.00717133	0.00373958
cg01201782	0.00659066	0.00685979	0.338987
cg01201802	-0.0161175	0.0136643	0.240984
cg01201803	-0.00641101	0.0067613	0.345318
cg01201876	0.00224886	0.0109206	0.837266
cg01201914	-0.0290088	0.05809	0.618611
cg01201932	-0.0120785	0.0119193	0.313336
cg01201959	-0.00768045	0.00698758	0.274339
cg01202012	0.00267797	0.00385979	0.489408
cg01202028	0.00860639	0.0163646	0.600111
cg01202124	-0.00227426	0.00382229	0.553188
cg01202150	-0.00932356	0.00666331	0.164835
cg01202155	0.00610416	0.00656206	0.354497
cg01202197	-0.000780732	0.00420372	0.853037
cg01202265	-0.0100275	0.00647831	0.124815
cg01202278	-0.00240084	0.00311354	0.442467
cg01202296	0.00990081	0.00824045	0.232399
cg01202358	0.000659022	0.00287503	0.819164
cg01202382	0.00945417	0.0135147	0.485834
cg01202451	-0.00772385	0.00904793	0.395334
cg01202455	-0.0107698	0.0134894	0.426535
cg01202491	-0.00238612	0.00918308	0.795522
cg01202519	-0.0111725	0.0146183	0.446497
cg01202521	-0.00110389	0.00255815	0.667019
cg01202526	0.00248283	0.00243615	0.310585
cg01202600	0.00151383	0.00546441	0.782326
cg01202639	0.00831045	0.0089698	0.356421
cg01202651	0.0110172	0.0244904	0.653787
cg01202666	-0.00351949	0.00343055	0.307401
cg01202671	0.0020231	0.0100517	0.840897
cg01202698	-0.00338547	0.00799113	0.672729
cg01202700	-0.00273601	0.0129028	0.832501
cg01202775	0.00295438	0.00935182	0.752726
cg01202930	0.00613948	0.00451408	0.176865
cg01202950	0.0163051	0.0244588	0.50654
cg01202976	6.09989e-05	0.009699	0.994995
cg01202997	-0.00516061	0.00687752	0.4548
cg01203103	-0.00197253	0.0109519	0.857432
cg01203113	0.000668176	0.0100747	0.947254
cg01203136	0.00838018	0.01273	0.511856
cg01203147	-0.0300923	0.0176615	0.0915182
cg01203153	-0.0157154	0.00829149	0.0609314
cg01203205	-0.0109403	0.0112077	0.33135
cg01203254	-0.00616705	0.0108432	0.570801
cg01203286	-0.0127	0.00775519	0.104646
cg01203331	-0.00156452	0.00313585	0.618936
cg01203340	-0.0062323	0.0043492	0.154984
cg01203365	0.00786593	0.0103712	0.44997
cg01203385	-0.00276053	0.0043248	0.524736
cg01203426	-0.00283995	0.00136037	0.0393729
cg01203443	0.000179262	0.00186299	0.923536
cg01203457	0.00624686	0.00628331	0.322526
cg01203549	-0.00276033	0.00113739	0.0170181
cg01203563	0.0112694	0.00850711	0.188291
cg01203579	-0.0020858	0.00547622	0.704098
cg01203588	0.00282397	0.00340014	0.408208
cg01203614	-0.00407592	0.0114069	0.721605
cg01203651	-0.00396918	0.00432385	0.360841
cg01203678	0.00832335	0.0133385	0.534041
cg01203767	0.00544818	0.00787105	0.490429
cg01203773	0.000940533	0.00431896	0.828053
cg01203812	0.0150301	0.0164304	0.362512
cg01203828	-0.00382665	0.00465027	0.41253
cg01203847	0.0107931	0.0149494	0.471994
cg01203858	0.00143406	0.00777573	0.854052
cg01203924	0.00442853	0.00458846	0.3368
cg01203934	-0.00331697	0.00483141	0.49396
cg01203948	0.00353474	0.00691211	0.610209
cg01203960	-0.0279816	0.013384	0.0390927
cg01203963	0.00156081	0.00296813	0.600152
cg01203972	-0.00165208	0.004575	0.718779
cg01204058	0.00188562	0.00688964	0.784888
cg01204060	0.00312116	0.00962717	0.746461
cg01204100	0.0207889	0.0226843	0.361637
cg01204128	-0.00514569	0.0133173	0.700028
cg01204185	0.000182635	0.00515498	0.971808
cg01204187	0.00129597	0.00425063	0.761084
cg01204210	-0.00252734	0.00729895	0.729874
cg01204296	-0.0222547	0.0131423	0.0934986
cg01204305	-0.00641245	0.00289581	0.0290729
cg01204353	0.00414046	0.00485729	0.396017
cg01204356	-0.00741859	0.0119499	0.536138
cg01204391	0.00355551	0.00234929	0.133321
cg01204427	0.000280321	0.00129053	0.828484
cg01204439	-0.00460376	0.00342322	0.181712
cg01204452	0.00206966	0.00443641	0.641861
cg01204491	-0.00571759	0.00620449	0.358994
cg01204513	-0.000747111	0.0109729	0.945852
cg01204535	-0.000881028	0.00179322	0.624284
cg01204603	0.000913179	0.00808059	0.91025
cg01204606	-0.0039708	0.00488103	0.417855
cg01204615	0.00395082	0.00569623	0.489551
cg01204634	0.0107255	0.00813112	0.190157
cg01204638	-0.00952478	0.00666375	0.156022
cg01204647	0.0193654	0.0203015	0.34244
cg01204655	0.00113191	0.0018675	0.545815
cg01204669	-0.000383717	0.00378907	0.919539
cg01204683	-0.000608363	0.00345569	0.860613
cg01204684	-0.000908188	0.00463999	0.845218
cg01204750	0.00210455	0.00412639	0.61116
cg01204772	-0.0144762	0.00839845	0.0878579
cg01204782	0.00245558	0.00486065	0.614533
cg01204783	0.00135156	0.00644842	0.83441
cg01204844	-0.0194202	0.0156363	0.217144
cg01204845	0.0100837	0.00587226	0.0890429
cg01204911	-0.0288384	0.0188938	0.130081
cg01204915	-0.00233456	0.00465029	0.616753
cg01204927	0.010301	0.0104596	0.32708
cg01204939	0.00239518	0.00878694	0.785735
cg01204964	0.00347742	0.00416296	0.405526
cg01204982	0.0163668	0.0144618	0.260456
cg01204985	0.00110136	0.0148901	0.941185
cg01205011	-0.00603821	0.00822601	0.464642
cg01205021	0.00117633	0.00190394	0.538086
cg01205058	-0.0102052	0.0164906	0.53742
cg01205087	0.0225307	0.0181361	0.217027
cg01205124	0.000585423	0.00501768	0.907354
cg01205154	0.00463367	0.00736589	0.530737
cg01205165	-0.00139671	0.00785106	0.859161
cg01205208	-0.00265726	0.0041634	0.524774
cg01205241	0.00258149	0.00403859	0.524151
cg01205267	0.013911	0.0163436	0.396714
cg01205295	-0.0334799	0.018324	0.0706656
cg01205299	-0.00378309	0.00770977	0.624722
cg01205324	0.00188287	0.00193386	0.332587
cg01205338	-0.00210961	0.00151396	0.166578
cg01205372	0.00168869	0.00382799	0.660062
cg01205391	4.23051e-05	0.0018625	0.981924
cg01205584	-0.0030507	0.00402823	0.450633
cg01205653	0.00566696	0.00459397	0.220257
cg01205689	-0.00108669	0.00782128	0.889777
cg01205713	0.00277189	0.00679983	0.684408
cg01205753	-0.00219328	0.00119526	0.0694814
cg01205766	0.000121659	0.00270959	0.964277
cg01205827	-0.00308104	0.0113683	0.786935
cg01205831	-0.00587371	0.00766787	0.445471
cg01205832	0.00386562	0.00287646	0.182028
cg01205849	0.00517603	0.00923231	0.576295
cg01205935	0.00290165	0.0150556	0.847562
cg01206017	0.0039307	0.0187336	0.834235
cg01206071	0.02806	0.0270433	0.30196
cg01206171	0.00686051	0.00339398	0.0459132
cg01206174	0.0121883	0.016274	0.455649
cg01206183	0.0038016	0.0138977	0.785001
cg01206193	0.00292517	0.00411857	0.479208
cg01206211	0.0102398	0.0226825	0.652649
cg01206333	-0.00457531	0.00498946	0.361351
cg01206335	0.00216248	0.00663861	0.745299
cg01206349	-0.00234714	0.00922451	0.799673
cg01206365	-0.00863136	0.00934134	0.357713
cg01206378	0.0241113	0.0170743	0.161013
cg01206398	-0.000306613	0.00650951	0.962526
cg01206410	-0.00245533	0.00918219	0.789711
cg01206418	0.0143983	0.0232905	0.537847
cg01206472	-0.00149806	0.00167293	0.372683
cg01206478	-0.0105755	0.0162955	0.517838
cg01206533	0.00822279	0.00441643	0.0655585
cg01206539	0.00459021	0.00460112	0.320867
cg01206544	-0.00358105	0.00890803	0.68854
cg01206616	0.00340446	0.00363192	0.350826
cg01206630	-0.000283736	0.00479144	0.952897
cg01206640	0.0157367	0.0196045	0.424045
cg01206651	-0.000341085	0.00625042	0.95659
cg01206691	0.000946183	0.00102877	0.359932
cg01206697	-0.00179434	0.00521672	0.7316
cg01206705	0.0189076	0.0150865	0.213025
cg01206723	-0.000135176	0.0187036	0.994248
cg01206725	0.00979411	0.00821934	0.236241
cg01206728	-0.00386786	0.00420141	0.35947
cg01206730	-0.00398696	0.00352382	0.260579
cg01206756	-0.00280586	0.00470263	0.552084
cg01206832	0.00216293	0.00487937	0.65852
cg01206874	0.000291147	0.00775108	0.970112
cg01206910	-0.00233415	0.00183587	0.206532
cg01206911	0.0118321	0.00650989	0.0721251
cg01206912	0.0103892	0.0204881	0.613213
cg01206915	-0.0016724	0.00153385	0.278189
cg01206923	-0.00067121	0.00204876	0.743885
cg01206944	-0.00170648	0.00862751	0.843607
cg01206970	0.00283537	0.00531557	0.594934
cg01206993	-0.0085966	0.00511479	0.095936
cg01207010	-0.000136185	0.00121166	0.910735
cg01207100	-0.00102535	0.0061688	0.868323
cg01207144	0.0217116	0.0162319	0.184064
cg01207176	0.00113902	0.00731936	0.876649
cg01207206	-0.0209066	0.0157093	0.186266
cg01207311	-0.00383997	0.00584816	0.512938
cg01207337	-0.0194622	0.0117113	0.0996794
cg01207378	0.00906123	0.00403922	0.0270827
cg01207437	0.0123361	0.0114826	0.28526
cg01207461	0.00177242	0.00599373	0.768063
cg01207473	-0.0173822	0.0129565	0.182771
cg01207474	-0.0180834	0.0182943	0.325307
cg01207481	-0.00523569	0.00531185	0.326677
cg01207490	-0.000544539	0.00127341	0.669846
cg01207549	-0.00131307	0.00116601	0.262809
cg01207600	0.00445113	0.0112201	0.692427
cg01207623	0.00156791	0.00120329	0.195559
cg01207650	-0.00306368	0.0140279	0.827563
cg01207666	-0.0127073	0.00725137	0.0827708
cg01207678	0.00490858	0.00636642	0.442519
cg01207684	-0.0164185	0.0147103	0.267044
cg01207734	0.00133213	0.0025293	0.599581
cg01207748	0.00136859	0.00886286	0.877591
cg01207755	-0.0121629	0.00853759	0.157379
cg01207767	0.0192483	0.0320426	0.549393
cg01207912	-0.00180962	0.00392615	0.645861
cg01207916	0.00311052	0.00848728	0.714772
cg01207931	-0.000566736	0.00175707	0.747713
cg01207951	-0.00394367	0.0071333	0.581597
cg01207974	0.0087633	0.0087659	0.319867
cg01208068	0.0103752	0.00841245	0.220349
cg01208126	-0.0273878	0.0226652	0.229757
cg01208156	0.00253046	0.00502586	0.615729
cg01208184	-0.0124756	0.011212	0.268506
cg01208224	0.00620011	0.012586	0.623361
cg01208266	0.00532223	0.00933897	0.570027
cg01208296	0.0061722	0.00372536	0.100693
cg01208318	-0.0133702	0.0147715	0.36757
cg01208430	-0.00746253	0.0130324	0.568192
cg01208515	-0.00137952	0.00313284	0.66064
cg01208537	0.00734899	0.00812243	0.367758
cg01208557	-0.00272305	0.00439498	0.536942
cg01208563	0.00104642	0.00191219	0.585435
cg01208705	0.0227229	0.0119351	0.0598018
cg01208726	-0.00446941	0.00853994	0.601886
cg01208778	-0.018229	0.016036	0.258358
cg01208786	-0.000229795	0.00571634	0.968014
cg01208787	-0.00981651	0.0105099	0.352542
cg01208814	0.00172539	0.00900947	0.848516
cg01208848	-0.00104301	0.00137588	0.450193
cg01208860	0.00751863	0.00963953	0.437245
cg01208873	-0.000307171	0.00844655	0.971063
cg01208908	-3.60386e-05	0.00168432	0.982972
cg01208955	0.000561698	0.004229	0.894602
cg01209023	-0.000679339	0.00338952	0.841556
cg01209118	0.00292155	0.00385085	0.44983
cg01209126	0.00584095	0.0150023	0.697854
cg01209150	-0.00513808	0.00649305	0.430631
cg01209168	0.0026406	0.00780051	0.735684
cg01209199	0.00348951	0.00765339	0.64942
cg01209226	0.000223848	0.00120903	0.853489
cg01209262	-0.00474742	0.0108019	0.661249
cg01209271	-0.00227722	0.00106366	0.0347097
cg01209278	-0.0010458	0.00245047	0.67046
cg01209296	-0.0109396	0.0129982	0.402008
cg01209315	0.0011059	0.00739501	0.881423
cg01209566	0.0121408	0.0108252	0.264746
cg01209599	0.000599322	0.00434142	0.890481
cg01209614	-0.000296537	0.0121537	0.980583
cg01209635	-0.00449708	0.00471294	0.342285
cg01209675	0.00428427	0.00449005	0.342298
cg01209723	-0.0153734	0.0133873	0.253561
cg01209756	0.0124384	0.0122153	0.31101
cg01209764	0.00462489	0.00763845	0.546236
cg01209784	-0.0120213	0.00748258	0.111302
cg01209808	-0.0109531	0.00984345	0.268493
cg01209881	0.00652789	0.00372473	0.0827394
cg01209909	0.00209536	0.0046996	0.656662
cg01209912	0.0040852	0.00638235	0.523586
cg01209914	-0.00252186	0.00899934	0.779882
cg01209930	0.0019998	0.00574548	0.728523
cg01209934	-0.000663322	0.00165545	0.689503
cg01209943	0.00143051	0.00157988	0.367399
cg01209984	0.0128099	0.00982179	0.195148
cg01209987	-0.00488786	0.00671778	0.468558
cg01210084	0.00531243	0.00969524	0.584953
cg01210113	-0.0228302	0.0149524	0.129952
cg01210167	0.00934487	0.00606555	0.126561
cg01210264	0.00101951	0.00345837	0.768761
cg01210288	0.00132551	0.00418635	0.752187
cg01210307	-0.00342315	0.00750476	0.649285
cg01210325	-0.0025102	0.0114765	0.827311
cg01210354	-0.00704354	0.0145498	0.629375
cg01210372	0.000817931	0.0017823	0.647288
cg01210399	0.0133433	0.0107707	0.218301
cg01210432	0.00304612	0.0055329	0.583173
cg01210442	0.0191062	0.0108701	0.0818608
cg01210513	-0.00615921	0.00716347	0.391951
cg01210520	-0.00146723	0.00133723	0.275182
cg01210550	0.0138722	0.010571	0.192429
cg01210554	-0.00299598	0.00217051	0.170568
cg01210589	-0.00556323	0.0135274	0.681764
cg01210622	-0.00728734	0.00470351	0.124459
cg01210663	-0.00625344	0.00974471	0.522519
cg01210679	-0.00138626	0.00520205	0.790416
cg01210781	-0.00188795	0.00553189	0.733606
cg01210860	0.0033063	0.00353259	0.351558
cg01210868	0.00696691	0.00540498	0.200379
cg01210880	-0.000900479	0.00565355	0.873772
cg01210909	-0.0014099	0.00110353	0.204338
cg01210952	-0.004269	0.0106905	0.690503
cg01210965	-0.0220022	0.0165176	0.185871
cg01210996	0.00252434	0.0125251	0.840684
cg01210997	-0.00360122	0.00501608	0.474472
cg01211041	0.000799447	0.0028487	0.77957
cg01211054	0.00218562	0.00975217	0.823124
cg01211065	0.00111663	0.00651692	0.8643
cg01211097	0.00771681	0.00894907	0.390584
cg01211109	0.000265857	0.00185173	0.886127
cg01211124	0.00554022	0.00440118	0.211032
cg01211137	0.0110033	0.027444	0.689323
cg01211165	-0.00312706	0.0111905	0.780485
cg01211283	-0.00731299	0.00896666	0.416681
cg01211338	0.0154247	0.0277379	0.579393
cg01211349	-0.000707235	0.00161059	0.661525
cg01211369	0.00517063	0.00402692	0.202104
cg01211390	-0.00594544	0.00824355	0.472455
cg01211396	-0.0129352	0.0161189	0.424173
cg01211416	0.0131593	0.00997573	0.190139
cg01211485	-0.000513859	0.00103953	0.622166
cg01211496	-0.00202712	0.008026	0.801119
cg01211522	0.000303947	0.00147371	0.837018
cg01211547	0.00328755	0.00353253	0.354276
cg01211595	0.00430462	0.0149797	0.774428
cg01211627	0.0145019	0.00922706	0.119185
cg01211639	0.00967165	0.00843728	0.254407
cg01211657	0.00469053	0.0135627	0.73019
cg01211685	0.00101659	0.00415398	0.807169
cg01211727	-0.00688526	0.00741634	0.355441
cg01211763	-0.0081655	0.00657023	0.216847
cg01211769	0.00385616	0.0109159	0.724637
cg01211801	-0.0185915	0.00769682	0.01753
cg01211852	-0.00204764	0.00884855	0.817469
cg01211867	-0.00104262	0.00194181	0.592506
cg01211906	-0.0133676	0.0156668	0.395561
cg01212010	-0.00220824	0.00691247	0.750046
cg01212071	0.0162958	0.0136344	0.234838
cg01212089	-0.00268525	0.00597595	0.654157
cg01212106	-0.0083084	0.0118946	0.486485
cg01212120	-0.00184018	0.00661866	0.781564
cg01212167	-0.00782928	0.0150589	0.604274
cg01212245	-0.0107959	0.00623763	0.086577
cg01212267	-0.000478873	0.00151156	0.752051
cg01212284	0.00680342	0.00936017	0.469017
cg01212308	0.00257648	0.00554913	0.64344
cg01212322	0.00709033	0.0145667	0.627502
cg01212326	0.00196373	0.0138969	0.887911
cg01212329	0.00505736	0.00823057	0.540306
cg01212346	0.000379293	0.00116196	0.744785
cg01212373	-0.000740401	0.00733344	0.919783
cg01212384	-0.00034708	0.00496037	0.944357
cg01212388	-0.000621178	0.00137911	0.653384
cg01212429	0.00277332	0.00877874	0.752727
cg01212491	0.00617983	0.00732123	0.40063
cg01212504	0.00598324	0.00631236	0.345485
cg01212562	-0.00447454	0.010236	0.662953
cg01212570	0.00887317	0.00607052	0.146964
cg01212677	0.00216093	0.00513749	0.674935
cg01212679	7.11579e-05	0.00856488	0.993388
cg01212680	-0.00237961	0.00460345	0.606354
cg01212778	-0.00866698	0.00971615	0.374525
cg01212789	-0.0264637	0.0251182	0.294621
cg01212793	-0.00715009	0.0130651	0.585415
cg01212809	0.00840859	0.00519119	0.108429
cg01212840	0.00425322	0.00467421	0.365045
cg01212848	0.00233157	0.0170131	0.89127
cg01212869	0.00367634	0.0103069	0.722077
cg01212887	-0.000127965	0.00334906	0.969597
cg01212903	-0.000634565	0.00640258	0.921249
cg01212965	-0.000537285	0.00249574	0.829987
cg01212975	0.00520315	0.00410561	0.207982
cg01212978	0.00282932	0.00153318	0.0679388
cg01213014	-0.000954965	0.0013851	0.492135
cg01213022	-0.0044198	0.00504571	0.383156
cg01213128	-0.0019692	0.00382547	0.607856
cg01213134	0.00400609	0.00632147	0.527706
cg01213231	0.00522749	0.0126027	0.679182
cg01213324	0.00470021	0.0114483	0.682273
cg01213331	-0.00101202	0.00221433	0.64864
cg01213381	-0.0159108	0.0127574	0.215242
cg01213435	0.00513697	0.00995444	0.60696
cg01213440	-0.00135188	0.0100427	0.893188
cg01213445	-0.00136164	0.00268335	0.612963
cg01213447	0.0101052	0.0087192	0.249231
cg01213455	-0.00407378	0.0110368	0.712828
cg01213463	-0.0137072	0.0115792	0.239307
cg01213505	-0.00275954	0.0079207	0.728275
cg01213519	-0.00657036	0.00722237	0.365156
cg01213536	-0.00262198	0.00228793	0.254529
cg01213557	0.00125618	0.00710541	0.86003
cg01213563	-0.00946591	0.00540699	0.0830678
cg01213573	-0.00619918	0.00698359	0.376844
cg01213645	-0.00193671	0.00696354	0.781493
cg01213651	0.00515198	0.00540215	0.34254
cg01213682	-4.27464e-05	0.0149567	0.997725
cg01213864	-0.0106152	0.0154003	0.492241
cg01213889	-0.000325226	0.00266194	0.903005
cg01213895	0.0012211	0.00164534	0.459731
cg01213920	-0.0115247	0.0138392	0.406968
cg01214012	-0.0112014	0.0185163	0.546583
cg01214050	0.00400816	0.00468542	0.394345
cg01214054	0.000326806	0.0029767	0.912798
cg01214061	-0.0103275	0.00766291	0.180794
cg01214116	-0.0106535	0.0105335	0.314271
cg01214155	0.0151801	0.0104253	0.148502
cg01214175	-0.00571615	0.00524298	0.278224
cg01214224	-0.00338513	0.00521035	0.51738
cg01214240	0.00218919	0.00567332	0.70041
cg01214260	0.00705406	0.00665115	0.291436
cg01214321	6.61935e-05	0.00133369	0.960515
cg01214340	-0.00295526	0.00590941	0.618108
cg01214346	0.0262954	0.0243817	0.28341
cg01214347	0.00500959	0.00488007	0.307114
cg01214376	-0.00562861	0.00513036	0.275225
cg01214384	0.00698254	0.00763734	0.362778
cg01214417	0.0031377	0.0041979	0.456549
cg01214439	0.00758587	0.00730842	0.301791
cg01214458	0.0141922	0.0189462	0.455567
cg01214459	-0.0112338	0.0135437	0.408826
cg01214465	-0.00407743	0.00571514	0.477232
cg01214469	0.00165024	0.00359624	0.647317
cg01214487	0.00745554	0.0117595	0.527527
cg01214573	0.000423425	0.00511034	0.934131
cg01214600	0.00673266	0.00529642	0.206616
cg01214654	-9.04329e-05	0.00935793	0.992309
cg01214711	0.0174559	0.0169099	0.304426
cg01214788	0.0070104	0.0109824	0.524717
cg01214817	-0.00337709	0.012909	0.794162
cg01214837	-0.00473275	0.00531303	0.375184
cg01214847	0.0204313	0.0305768	0.505549
cg01214898	0.00354957	0.00239757	0.141888
cg01214900	0.00255652	0.00534759	0.633645
cg01214909	-0.0118426	0.0181741	0.51614
cg01214923	0.00134448	0.00596642	0.822174
cg01214989	-0.00234605	0.00215137	0.278119
cg01215027	-0.00569244	0.00850191	0.504689
cg01215037	-0.000761103	0.00141657	0.592264
cg01215038	0.00547801	0.00364166	0.135666
cg01215061	-0.00666435	0.0137693	0.629444
cg01215108	0.0226323	0.0158353	0.156054
cg01215118	-0.00209135	0.00586196	0.722019
cg01215169	0.00995502	0.00587669	0.0933805
cg01215211	0.00117141	0.00560549	0.834892
cg01215215	0.00406506	0.00945006	0.668003
cg01215328	0.00594732	0.00491183	0.228821
cg01215339	-0.00308839	0.00502891	0.540526
cg01215356	0.000735799	0.000867493	0.398358
cg01215397	-0.000921375	0.00384508	0.811112
cg01215435	0.00296729	0.00921075	0.748008
cg01215442	-0.000714403	0.00616798	0.908024
cg01215495	0.00331523	0.00638762	0.604901
cg01215511	0.0193204	0.00994851	0.0549456
cg01215521	0.00395449	0.00492975	0.424357
cg01215525	-0.000591093	0.00578111	0.918767
cg01215538	0.00456125	0.0051195	0.375091
cg01215651	-0.00725095	0.00917076	0.431014
cg01215682	0.00645576	0.0062449	0.30374
cg01215683	-0.0226502	0.0222153	0.310391
cg01215695	-0.00110229	0.00447754	0.806045
cg01215717	0.0228123	0.0253091	0.369569
cg01215728	-0.00974484	0.00990307	0.327479
cg01215762	-0.00811879	0.00870912	0.35347
cg01215773	0.00684333	0.0130677	0.601657
cg01215778	-0.010182	0.0131839	0.441754
cg01215936	-0.00651806	0.00446797	0.147743
cg01215957	-0.00925248	0.00552556	0.0971597
cg01215976	0.00297062	0.00606538	0.625372
cg01216025	-0.00233539	0.00299255	0.436998
cg01216060	0.00839746	0.00958373	0.38301
cg01216063	-0.00911276	0.00655486	0.167546
cg01216078	0.00394512	0.00583194	0.500305
cg01216100	0.00180753	0.00488109	0.711932
cg01216108	0.01877	0.0122331	0.1281
cg01216115	7.86844e-05	0.00349558	0.982086
cg01216199	0.000973175	0.00174661	0.57865
cg01216201	0.000145083	0.00518242	0.977722
cg01216276	-0.0254779	0.0182501	0.165795
cg01216311	-0.0261852	0.0278621	0.349578
cg01216369	-0.000234255	0.00342615	0.945626
cg01216370	-0.00440285	0.00210855	0.0393299
cg01216388	0.00922947	0.0102181	0.368566
cg01216407	-0.00412304	0.00803448	0.608965
cg01216412	0.000109006	0.00165236	0.947534
cg01216415	-0.00182588	0.00171738	0.290261
cg01216418	0.00741538	0.00527384	0.162804
cg01216424	-0.00091694	0.00671243	0.891619
cg01216438	0.00631687	0.015076	0.676113
cg01216467	0.00494298	0.00558609	0.378348
cg01216514	0.0231581	0.0113963	0.0447979
cg01216565	0.000156011	0.0262531	0.99527
cg01216589	-0.00119548	0.00493269	0.808998
cg01216618	0.00299124	0.00327293	0.362951
cg01216623	-8.30312e-05	0.00107892	0.938811
cg01216679	-0.00247826	0.00614662	0.687669
cg01216745	0.000587573	0.00168599	0.728195
cg01216876	-0.0247578	0.0133288	0.0661883
cg01216877	-0.00656032	0.0134558	0.626938
cg01216882	-0.012339	0.00842968	0.146395
cg01216946	0.00429123	0.00722097	0.553671
cg01217071	-0.013136	0.0136568	0.338436
cg01217080	-0.00261621	0.00264112	0.324288
cg01217121	0.00106413	0.00657803	0.871813
cg01217128	-0.000207229	0.00227131	0.927486
cg01217131	-0.00661032	0.013364	0.621942
cg01217153	-0.00730062	0.00737598	0.324669
cg01217202	-0.00171511	0.00126786	0.179182
cg01217316	-0.000417334	0.00530527	0.937457
cg01217329	0.00780924	0.00513137	0.131199
cg01217335	0.000855586	0.00140493	0.543914
cg01217350	0.00793657	0.0106634	0.458452
cg01217406	0.000414826	0.00380581	0.913423
cg01217409	-0.000194195	0.00414021	0.962683
cg01217466	0.0254247	0.0216929	0.243972
cg01217475	0.00087878	0.00249489	0.725405
cg01217481	-0.00160336	0.0116372	0.890693
cg01217514	0.00382046	0.00942945	0.686223
cg01217578	0.00194438	0.003831	0.612894
cg01217585	-0.011874	0.0131398	0.368345
cg01217601	-0.00169148	0.00699513	0.809423
cg01217608	-0.00854156	0.0116611	0.465588
cg01217703	-0.0090772	0.0062489	0.149463
cg01217720	0.00334259	0.00813133	0.681896
cg01217723	0.00244003	0.00455595	0.593445
cg01217745	-0.00267987	0.00535534	0.617885
cg01217815	-0.00614921	0.00957964	0.522404
cg01217821	0.00908277	0.00389943	0.0218568
cg01217822	0.000165087	0.0047857	0.972551
cg01217876	0.00216392	0.00776015	0.780936
cg01217880	0.000783987	0.00657887	0.905382
cg01217923	0.00201231	0.0111012	0.856523
cg01217984	0.0389896	0.0122756	0.00198478
cg01218012	-0.00192769	0.0037037	0.603883
cg01218047	-0.0170564	0.0101482	0.0959349
cg01218053	-0.00629442	0.0101204	0.535387
cg01218078	0.00610005	0.0059625	0.308744
cg01218148	0.0172321	0.0191577	0.370554
cg01218150	0.00229201	0.007287	0.753771
cg01218180	0.00681041	0.0101663	0.504466
cg01218206	-0.00503336	0.014	0.71996
cg01218233	0.00264795	0.00630316	0.675315
cg01218320	0.00190836	0.00601038	0.751519
cg01218350	0.00089788	0.0101401	0.929619
cg01218361	-0.00304082	0.00445743	0.496694
cg01218371	-0.00717214	0.00689464	0.300733
cg01218414	0.0199471	0.0308102	0.518844
cg01218431	-0.00464887	0.00411526	0.261319
cg01218447	-0.000233474	0.0054427	0.965869
cg01218494	-0.00608655	0.00533043	0.256243
cg01218534	0.00227638	0.00147883	0.126886
cg01218565	0.000349761	0.00156867	0.824016
cg01218568	0.00131453	0.00448741	0.770177
cg01218575	0.00162049	0.00162496	0.32105
cg01218587	-0.00663282	0.0118413	0.576633
cg01218619	-0.0485692	0.0238008	0.0439201
cg01218690	0.0180423	0.0170559	0.292683
cg01218720	0.00340056	0.0030529	0.268002
cg01218756	0.00143673	0.0033573	0.669614
cg01218778	0.00358814	0.00821626	0.663262
cg01218805	0.0272047	0.0113551	0.0184435
cg01218835	-0.0206571	0.0110233	0.0638575
cg01218896	0.00768398	0.00727011	0.293092
cg01218899	-0.00142878	0.00657446	0.828399
cg01218903	0.00473868	0.00310378	0.129981
cg01218945	0.00257418	0.00473696	0.588046
cg01219000	0.0078081	0.00891679	0.383312
cg01219010	0.0191542	0.029107	0.512011
cg01219048	-0.00307741	0.00389151	0.430932
cg01219065	0.00105972	0.00310359	0.733481
cg01219087	0.000310887	0.00917377	0.973033
cg01219103	-0.0022814	0.00570387	0.690028
cg01219129	0.000426212	0.00120965	0.725323
cg01219130	0.00456508	0.00533935	0.394601
cg01219135	-0.00449987	0.0166036	0.786937
cg01219179	-0.00119282	0.0106334	0.910909
cg01219205	0.00962925	0.0210029	0.647608
cg01219269	-0.00431075	0.00811333	0.596378
cg01219295	-0.0106049	0.00899819	0.241371
cg01219306	0.00741293	0.0113439	0.51495
cg01219345	0.00589716	0.00952596	0.537283
cg01219347	-0.0119696	0.0149123	0.424071
cg01219382	0.000198353	0.0019502	0.919191
cg01219385	-0.00643777	0.00479521	0.182461
cg01219426	0.000614333	0.0121013	0.959613
cg01219451	0.00221229	0.00521965	0.672594
cg01219490	-0.000218184	0.00695823	0.975048
cg01219495	0.00194389	0.00420309	0.644734
cg01219553	0.0256576	0.0139863	0.0695571
cg01219620	-0.0117296	0.0102954	0.257297
cg01219670	0.00136167	0.00404393	0.737035
cg01219672	0.000354579	0.00239166	0.882439
cg01219677	-0.00117694	0.0132222	0.92925
cg01219682	-0.00707705	0.00570163	0.217424
cg01219777	-0.00330108	0.00678161	0.627486
cg01219792	0.00114781	0.00713456	0.872512
cg01219811	-0.00146155	0.00263846	0.580856
cg01219907	-0.000369525	0.00588108	0.950025
cg01219924	-0.009833	0.0132583	0.460039
cg01219946	-0.0046396	0.00583486	0.428409
cg01219957	-0.0127215	0.021474	0.554912
cg01219962	-0.000412409	0.00463469	0.929273
cg01220033	0.000313174	0.00222035	0.888117
cg01220068	0.00741707	0.0116025	0.524111
cg01220129	0.0115585	0.00853631	0.178777
cg01220134	0.0140274	0.00853047	0.103236
cg01220192	0.00966517	0.0118094	0.415056
cg01220257	0.00695829	0.0142022	0.625247
cg01220264	-0.00235854	0.00143503	0.103411
cg01220322	-0.0215917	0.00938659	0.0235104
cg01220345	-0.00440066	0.0109063	0.687444
cg01220367	0.00124305	0.0011411	0.278622
cg01220424	-0.0120897	0.00786273	0.127306
cg01220440	-0.00144726	0.00186847	0.440421
cg01220513	0.00417178	0.0108088	0.700345
cg01220560	-0.00171048	0.00561662	0.76135
cg01220564	0.00259893	0.010091	0.797285
cg01220572	0.0034406	0.00722625	0.635024
cg01220575	-0.000331318	0.00359698	0.926795
cg01220592	0.00906571	0.013268	0.496011
cg01220595	-0.000295032	0.0114171	0.979435
cg01220651	0.000560947	0.00254862	0.826244
cg01220655	0.00340279	0.00685905	0.620911
cg01220668	0.00400509	0.00622454	0.521414
cg01220720	-0.000510443	0.00582771	0.930379
cg01220746	-0.0016873	0.0021284	0.429797
cg01220768	0.0176736	0.0215026	0.413073
cg01220822	0.00638582	0.00928223	0.49307
cg01220829	-0.00358562	0.0156803	0.819592
cg01220875	-0.00149758	0.0118032	0.89929
cg01220879	-0.0150864	0.0138892	0.280005
cg01220923	0.0117023	0.00932379	0.212367
cg01220934	-0.0187305	0.0125925	0.140046
cg01220944	-0.00521739	0.00756995	0.492279
cg01221018	-0.0060769	0.00524257	0.249157
cg01221053	8.95453e-05	0.00545063	0.986925
cg01221080	-0.0055828	0.00410136	0.176507
cg01221125	-0.0132416	0.00941896	0.162871
cg01221151	-0.00234851	0.00547026	0.668611
cg01221157	-0.0120991	0.0141741	0.39536
cg01221207	-0.00320546	0.00131168	0.0162863
cg01221209	-0.000989223	0.00259758	0.704141
cg01221216	-0.00254282	0.00315124	0.421623
cg01221220	0.00104519	0.00467729	0.823633
cg01221286	0.00260244	0.00718557	0.717985
cg01221377	-0.0168399	0.0143517	0.243432
cg01221418	-0.00275243	0.00784353	0.726389
cg01221484	0.00162391	0.00133898	0.228063
cg01221528	-0.00503553	0.00422616	0.236272
cg01221582	-0.00215809	0.00580412	0.710813
cg01221593	0.00395498	0.00360669	0.275464
cg01221623	0.000614801	0.00273177	0.822395
cg01221637	-0.000363026	0.00191898	0.850337
cg01221645	0.00640402	0.0056135	0.256668
cg01221711	-0.000387044	0.00372786	0.917516
cg01221723	0.0156848	0.014875	0.294222
cg01221746	0.00965649	0.0112742	0.393764
cg01221780	-0.000274806	0.00353543	0.938199
cg01221787	-0.000407079	0.0037961	0.914817
cg01221836	0.00194923	0.00143014	0.175954
cg01221959	0.00032222	0.00396872	0.935453
cg01222128	0.00560698	0.00566654	0.324813
cg01222133	0.000670875	0.00808682	0.93405
cg01222135	0.00625737	0.00539862	0.249188
cg01222160	-0.0037112	0.00509317	0.467911
cg01222180	-0.00773025	0.0094863	0.417074
cg01222190	-0.00379383	0.00169339	0.0272794
cg01222216	0.00468539	0.00622324	0.453287
cg01222290	0.00404698	0.00883188	0.647786
cg01222298	-0.00917769	0.0110215	0.406992
cg01222302	-0.0202505	0.0218815	0.356951
cg01222304	0.00254526	0.00159151	0.112914
cg01222306	0.00174945	0.00978395	0.85845
cg01222316	-9.79731e-05	0.005137	0.984822
cg01222324	-0.00118365	0.00175164	0.500767
cg01222358	0.00895839	0.00776234	0.251217
cg01222380	-0.00338772	0.00851429	0.691562
cg01222408	0.000822948	0.00169029	0.627418
cg01222594	-0.00280886	0.00408202	0.49298
cg01222684	-0.000577296	0.00111821	0.606806
cg01222705	0.0103244	0.0105165	0.328599
cg01222719	-0.00690942	0.0210778	0.743745
cg01222732	-0.00315234	0.00820686	0.701712
cg01222864	-0.00562939	0.00695379	0.420126
cg01222926	-0.0114091	0.0057888	0.0514994
cg01222988	0.00211147	0.00203366	0.301652
cg01223011	0.00959856	0.00976888	0.328193
cg01223071	-0.00863412	0.0561185	0.878034
cg01223086	-0.00154526	0.00782294	0.843815
cg01223104	0.000877258	0.00635892	0.890552
cg01223135	0.000264505	0.00731191	0.971215
cg01223171	0.000197056	0.00631443	0.975166
cg01223189	0.0117446	0.0078826	0.139387
cg01223193	0.0116454	0.00412135	0.00569792
cg01223204	0.00719545	0.00698093	0.305154
cg01223221	-0.000805069	0.00371319	0.828795
cg01223225	-0.00069766	0.00735422	0.924612
cg01223299	-0.0108802	0.0124015	0.382414
cg01223336	0.0106309	0.0119223	0.374704
cg01223400	0.00667796	0.0111306	0.549889
cg01223422	-0.00168133	0.00129275	0.196389
cg01223423	-0.00673784	0.00654611	0.305827
cg01223440	0.00289038	0.00656108	0.660501
cg01223463	0.0104312	0.0125045	0.406155
cg01223475	0.000468132	0.00336477	0.889629
cg01223499	0.00644402	0.00614607	0.296946
cg01223512	-0.0016141	0.00201802	0.425699
cg01223545	-0.00477703	0.00537988	0.376701
cg01223600	-0.0131918	0.00840363	0.119626
cg01223641	0.00877115	0.00422508	0.040462
cg01223652	-0.00114022	0.0108838	0.916774
cg01223673	0.00867826	0.0125642	0.491346
cg01223697	0.000738299	0.00443671	0.868173
cg01223741	-0.0121072	0.0115722	0.297977
cg01223757	-0.0162824	0.00847343	0.0575054
cg01223789	-0.00672833	0.0152618	0.660265
cg01223793	0.00790174	0.00680367	0.248247
cg01223833	-0.00542275	0.00971005	0.577773
cg01223910	0.000628212	0.00426212	0.883118
cg01223965	-0.0126571	0.0168397	0.454044
cg01223980	0.00269606	0.00802857	0.73772
cg01223986	0.0141514	0.00740711	0.0589316
cg01224107	-0.00161146	0.00390873	0.681023
cg01224112	-0.00333209	0.00671191	0.620671
cg01224221	0.00614078	0.0115218	0.595238
cg01224234	0.0122329	0.0132848	0.359361
cg01224235	-0.000807812	0.00711762	0.909866
cg01224313	0.00196795	0.00761238	0.796537
cg01224340	-0.00693109	0.0130693	0.597055
cg01224386	0.00019403	0.00328231	0.952979
cg01224393	0.00239565	0.00616046	0.698195
cg01224399	0.000405644	0.00297674	0.891881
cg01224425	-0.0038764	0.00542446	0.476511
cg01224430	0.00477416	0.00794309	0.54917
cg01224451	0.00115195	0.00640979	0.857738
cg01224479	-0.00486782	0.0138295	0.725587
cg01224524	-0.00154354	0.00285653	0.590155
cg01224554	-0.00513044	0.00422626	0.227628
cg01224563	-0.00138712	0.00938692	0.88282
cg01224647	0.00643749	0.00811418	0.429445
cg01224648	0.00657749	0.00598798	0.274646
cg01224657	0.00934566	0.00762144	0.222991
cg01224715	0.000540125	0.0124822	0.965571
cg01224730	-0.00113308	0.00311397	0.716724
cg01224863	-0.0237199	0.0332948	0.477863
cg01224884	0.00538726	0.00738315	0.467298
cg01224891	0.00357633	0.00328853	0.279424
cg01224913	0.00236086	0.00643816	0.714619
cg01224949	0.00421315	0.00451204	0.352678
cg01224965	0.00234147	0.00466889	0.617118
cg01225004	0.0227931	0.0485986	0.640086
cg01225034	0.00225714	0.0104341	0.829177
cg01225035	0.00433964	0.00538156	0.421931
cg01225037	-4.92961e-05	0.00554342	0.992922
cg01225175	-0.00228319	0.00534896	0.670408
cg01225238	-0.00625918	0.0113315	0.581928
cg01225248	-0.0135176	0.011683	0.250017
cg01225280	-0.00795369	0.0114978	0.490694
cg01225298	0.000727978	0.00294538	0.805292
cg01225317	0.000578125	0.00182267	0.751764
cg01225395	-0.000211657	0.00787215	0.978604
cg01225400	-0.00648876	0.00920739	0.482614
cg01225452	-0.00377233	0.0119914	0.753731
cg01225454	0.000773638	0.00104999	0.462964
cg01225508	0.000457477	0.00530761	0.931486
cg01225525	0.010948	0.00507036	0.033225
cg01225541	-0.000133021	0.00120984	0.91267
cg01225565	-0.00574163	0.00524811	0.276566
cg01225622	0.00887464	0.013069	0.498668
cg01225634	-0.000880596	0.00752601	0.907089
cg01225698	0.00210778	0.00469663	0.654557
cg01225779	-0.00687933	0.00857506	0.424311
cg01225788	-0.00473888	0.00661814	0.475633
cg01225794	0.0185536	0.0282886	0.513415
cg01225821	0.00690182	0.00402921	0.0898217
cg01225827	-0.000916899	0.00134869	0.498173
cg01225838	-0.000771239	0.00214693	0.720181
cg01225850	0.00432741	0.00974455	0.65794
cg01225942	-0.0121169	0.00964901	0.212127
cg01225948	-0.000280559	0.00630619	0.964603
cg01225950	-0.00408543	0.0131141	0.756046
cg01226029	0.00238427	0.00691622	0.731017
cg01226074	-0.00284006	0.00611809	0.643509
cg01226171	0.000882553	0.00482316	0.855182
cg01226193	-0.00891513	0.012528	0.478359
cg01226231	-0.00597047	0.0104311	0.568355
cg01226265	-0.00143799	0.00244042	0.557031
cg01226278	0.0135584	0.0192076	0.4819
cg01226417	-0.000116286	0.00570658	0.983783
cg01226447	0.000109354	0.00121677	0.928568
cg01226543	0.00545945	0.0065188	0.404313
cg01226572	0.00166007	0.00190003	0.384371
cg01226586	0.00326069	0.00627178	0.604283
cg01226614	0.0167168	0.0109059	0.128477
cg01226653	-0.000574502	0.00127523	0.653319
cg01226719	-0.00134925	0.00544213	0.8047
cg01226740	0.000930689	0.00153092	0.544614
cg01226748	0.00419683	0.00940201	0.656291
cg01226781	0.00954275	0.00739795	0.200054
cg01226797	-0.0105301	0.0196755	0.593709
cg01226806	-0.00190769	0.0014732	0.198327
cg01226811	0.00128611	0.00211592	0.54468
cg01226843	-0.0219586	0.0170811	0.201568
cg01226872	-0.0140267	0.0170006	0.411296
cg01226883	-0.00100721	0.00180567	0.578224
cg01227027	0.000880087	0.00173278	0.612638
cg01227064	-0.00243281	0.00890285	0.785215
cg01227078	0.000565766	0.00180654	0.754799
cg01227084	0.0014157	0.00870261	0.871102
cg01227133	0.0257591	0.0209702	0.222193
cg01227136	-0.011412	0.0144869	0.432706
cg01227150	-0.0145124	0.0133004	0.27784
cg01227199	-0.0309937	0.0202526	0.129086
cg01227218	0.00315644	0.0108025	0.770741
cg01227239	0.00718196	0.00998831	0.473796
cg01227246	0.00998255	0.00697489	0.155487
cg01227264	-0.00173583	0.0039555	0.661724
cg01227294	0.00718355	0.0125613	0.568686
cg01227344	0.0118169	0.0101413	0.246698
cg01227377	0.0152554	0.0140325	0.279584
cg01227396	-0.00480401	0.00544654	0.379876
cg01227445	-0.0133187	0.0170329	0.436099
cg01227450	-0.0162253	0.0136048	0.235842
cg01227492	0.00204165	0.00994142	0.837702
cg01227558	0.00522727	0.0109018	0.632639
cg01227572	-0.00476119	0.0124558	0.703089
cg01227628	0.0119257	0.010363	0.25256
cg01227696	0.00534438	0.00459824	0.247894
cg01227751	0.0011551	0.00342038	0.736288
cg01227774	-0.0099723	0.0047527	0.0384042
cg01227815	0.00323733	0.00603602	0.592918
cg01227835	0.0209725	0.0175306	0.234393
cg01227884	-0.0010777	0.00190944	0.573741
cg01227962	8.49787e-05	0.00824586	0.991798
cg01227964	0.000151283	0.00954902	0.987391
cg01228014	0.0233958	0.0151284	0.125146
cg01228048	0.000754667	0.00498571	0.879992
cg01228065	0.00288017	0.00830176	0.729369
cg01228134	0.0317684	0.0150169	0.0368704
cg01228136	-0.00180563	0.00390479	0.644789
cg01228153	0.00630679	0.00684689	0.359206
cg01228174	-0.0054364	0.00960626	0.572714
cg01228180	-2.69929e-05	0.0131237	0.998363
cg01228193	-0.00190497	0.00477453	0.690755
cg01228206	-0.0100571	0.00573936	0.082786
cg01228210	-0.0016751	0.00926709	0.856924
cg01228271	-0.00400003	0.00976841	0.683058
cg01228288	-0.0153575	0.0148209	0.302605
cg01228290	-0.0142704	0.0146013	0.330759
cg01228339	0.00237172	0.00166119	0.156489
cg01228342	-0.00355895	0.0104195	0.733395
cg01228352	0.004448	0.00726416	0.541715
cg01228355	-0.00224517	0.00261834	0.393229
cg01228357	-0.00622543	0.0106051	0.558513
cg01228410	0.0108806	0.0112089	0.334035
cg01228469	0.00287226	0.00195289	0.144492
cg01228487	-0.00843235	0.0100545	0.403659
cg01228510	-0.00742786	0.0100323	0.460795
cg01228603	-0.00280392	0.00462095	0.545368
cg01228608	0.00255514	0.00738485	0.730071
cg01228609	-0.00272475	0.00725306	0.707959
cg01228636	-0.0017154	0.00161752	0.291467
cg01228656	0.0111028	0.0400559	0.782212
cg01228667	-0.0044504	0.00405521	0.27508
cg01228685	0.0142996	0.0125182	0.256054
cg01228752	-0.000633329	0.00665058	0.924323
cg01228854	0.00411226	0.0121713	0.736173
cg01228893	0.00563705	0.00540492	0.299488
cg01228941	7.96024e-05	0.0137114	0.995379
cg01228962	-0.0115744	0.0134787	0.39255
cg01229061	-0.0106818	0.0150439	0.479331
cg01229136	0.00473964	0.00401631	0.240761
cg01229230	-0.000585438	0.00562834	0.917365
cg01229261	-0.00571033	0.0074985	0.448134
cg01229327	0.00384079	0.0118335	0.746186
cg01229337	-0.00232192	0.0078302	0.767437
cg01229421	0.00227783	0.00637273	0.72152
cg01229452	-0.00757375	0.00661363	0.254871
cg01229464	0.0309485	0.0224983	0.172021
cg01229489	-0.00120047	0.00400635	0.765073
cg01229506	-0.000674381	0.00694157	0.922801
cg01229562	0.00100503	0.00133855	0.454516
cg01229567	-0.00366183	0.013738	0.790366
cg01229591	-0.000498036	0.0064807	0.938897
cg01229610	-0.00742259	0.00383044	0.0554694
cg01229658	-0.0200542	0.00885932	0.0257575
cg01229752	0.0129343	0.0105991	0.225212
cg01229760	-0.00554252	0.00549138	0.31526
cg01229771	0.01636	0.0176372	0.355855
cg01229785	-0.0078293	0.00781684	0.318957
cg01229787	-0.0125318	0.0111132	0.262166
cg01229793	-0.00413735	0.00802037	0.607094
cg01229799	-0.00575757	0.0113074	0.611744
cg01229860	-0.000629546	0.00255449	0.805842
cg01229865	-0.041421	0.0211182	0.0526147
cg01229868	-0.00507164	0.00894988	0.572207
cg01229873	-0.000636997	0.0013942	0.648741
cg01229901	0.012367	0.00800358	0.125459
cg01229943	0.00670544	0.00692701	0.335373
cg01229952	-0.00295754	0.0086974	0.734533
cg01229973	-0.00687538	0.00879897	0.436422
cg01229998	-0.0150936	0.0152728	0.325408
cg01230016	0.00749056	0.00513052	0.147425
cg01230029	-0.0035055	0.00473401	0.460736
cg01230035	-0.00630326	0.00408822	0.126278
cg01230067	0.0015552	0.00833876	0.852428
cg01230126	0.000406182	0.00233769	0.862411
cg01230154	0.00102034	0.00509832	0.841783
cg01230158	0.013513	0.0106995	0.209542
cg01230160	-0.00119348	0.00228989	0.603383
cg01230168	-0.00748133	0.0175537	0.67088
cg01230180	-0.00306601	0.00382017	0.424118
cg01230207	-0.0130855	0.00800243	0.105154
cg01230224	0.00562531	0.0128753	0.663121
cg01230227	0.0056134	0.00786196	0.476894
cg01230243	-0.00478975	0.00267882	0.0768031
cg01230250	0.000549901	0.00158496	0.729358
cg01230254	-0.00357867	0.00673476	0.596338
cg01230282	-0.00382182	0.00373408	0.308543
cg01230320	0.0250892	0.022935	0.276616
cg01230325	0.00413041	0.015322	0.788044
cg01230359	0.00391558	0.00480711	0.417271
cg01230360	-0.00394068	0.0103937	0.705386
cg01230406	0.000228648	0.00831597	0.97812
cg01230491	-0.00137047	0.00292218	0.640098
cg01230508	0.00153333	0.00208641	0.464112
cg01230686	0.00426797	0.00527449	0.420337
cg01230784	0.00343647	0.00329917	0.3001
cg01230796	-0.000555306	0.00462265	0.904623
cg01230828	-0.00143454	0.0181344	0.937106
cg01230890	0.0104332	0.0116785	0.373804
cg01230907	0.00843662	0.0116795	0.47177
cg01230924	0.000339701	0.00225741	0.880687
cg01230929	-0.000554354	0.000908533	0.543138
cg01230988	0.00832916	0.0126645	0.512257
cg01231009	0.0205172	0.0228107	0.370571
cg01231021	-0.00368058	0.00866661	0.671979
cg01231025	0.00916847	0.00568668	0.110055
cg01231075	-0.00498981	0.00594826	0.403544
cg01231108	0.00197892	0.00424809	0.642345
cg01231125	-0.000350439	0.00681525	0.959094
cg01231141	0.0289064	0.0197241	0.14591
cg01231165	-0.00105293	0.00293852	0.720861
cg01231180	0.00438765	0.0123478	0.723084
cg01231183	-0.0166349	0.0198961	0.405098
cg01231417	-0.0020846	0.00560969	0.710971
cg01231434	-1.75908e-05	0.00181318	0.992279
cg01231464	0.00764906	0.0111144	0.492913
cg01231472	0.0155818	0.0131595	0.239194
cg01231485	0.00721352	0.00790278	0.363552
cg01231543	0.00190391	0.0112353	0.865779
cg01231552	-0.00606275	0.00630579	0.338641
cg01231576	-0.0126828	0.00778306	0.106345
cg01231611	-0.00617203	0.00627621	0.327784
cg01231620	-0.00264181	0.00147178	0.0756793
cg01231735	0.00614875	0.00607516	0.313927
cg01231753	-0.0102027	0.0140966	0.470899
cg01231757	0.0121372	0.015302	0.429553
cg01231772	-0.000519294	0.00199088	0.794755
cg01231779	-0.000851982	0.0018804	0.651468
cg01231788	0.00466756	0.011713	0.691115
cg01231797	-0.00106632	0.00190937	0.577774
cg01231983	-0.000764686	0.0107626	0.9435
cg01231985	0.00409471	0.00922533	0.658106
cg01232019	0.00339394	0.00556043	0.543
cg01232037	0.0117715	0.0108576	0.280896
cg01232040	-0.00195953	0.00528803	0.711749
cg01232121	0.000782699	0.0119963	0.948109
cg01232126	0.00484371	0.00767012	0.529152
cg01232138	0.0355486	0.016466	0.0332495
cg01232145	0.0111625	0.00445865	0.013914
cg01232185	-0.00625514	0.00521437	0.233131
cg01232206	0.00808611	0.00725094	0.267446
cg01232250	0.00839562	0.00600276	0.165019
cg01232267	-0.00747267	0.00665014	0.263837
cg01232319	-0.00891313	0.00933951	0.34221
cg01232322	0.00860961	0.0105061	0.414459
cg01232410	0.000142779	0.00172705	0.934277
cg01232479	0.00614697	0.00900401	0.49638
cg01232492	0.000592109	0.00133947	0.659409
cg01232495	0.00111232	0.00160987	0.491207
cg01232511	-0.0295492	0.0172715	0.0902063
cg01232534	-0.0177929	0.0179656	0.324376
cg01232552	-0.0130542	0.0147486	0.378217
cg01232574	0.00396887	0.00375596	0.2932
cg01232604	-0.00116832	0.00212107	0.582989
cg01232668	0.00513617	0.00427607	0.232533
cg01232669	-0.00973508	0.0132943	0.465715
cg01232717	-0.0128165	0.00789406	0.107617
cg01232726	0.0139904	0.0230401	0.545079
cg01232748	0.0253746	0.0194289	0.19454
cg01232904	0.00211343	0.00619532	0.733718
cg01232907	0.000144337	0.00204464	0.943863
cg01232909	-0.0080514	0.012619	0.524907
cg01232941	0.0117509	0.0123479	0.343571
cg01232947	0.00189496	0.00412933	0.6473
cg01232969	-0.019519	0.022009	0.377279
cg01233015	0.00501228	0.0100498	0.619053
cg01233025	0.011214	0.0122057	0.360435
cg01233027	0.00172204	0.00447869	0.701427
cg01233141	0.00541465	0.0056478	0.340013
cg01233189	0.00962548	0.00677834	0.158708
cg01233215	0.000689135	0.00437398	0.875127
cg01233283	0.000782527	0.00317483	0.805817
cg01233392	-0.0142719	0.0168393	0.398722
cg01233397	0.00973834	0.0091902	0.291859
cg01233425	-0.000965552	0.00125631	0.443966
cg01233449	-0.00662096	0.00455858	0.149516
cg01233487	0.00863417	0.00508731	0.0927696
cg01233518	-0.00468499	0.00395168	0.238603
cg01233535	0.013247	0.0111801	0.238875
cg01233571	-0.000465765	0.00367385	0.89937
cg01233620	0.00522609	0.0078684	0.508099
cg01233625	0.00265665	0.0080175	0.741068
cg01233638	0.0011168	0.00164831	0.499628
cg01233654	0.000777578	0.00358195	0.828586
cg01233673	-0.00272168	0.00751131	0.71786
cg01233710	0.0105235	0.00783784	0.182423
cg01233718	-0.0097573	0.0188755	0.606347
cg01233720	-0.000261991	0.00817205	0.974489
cg01233722	0.00533413	0.0140741	0.705489
cg01233744	-0.00853722	0.00533515	0.112713
cg01233786	-0.00314961	0.00181065	0.0850262
cg01233795	-0.0181103	0.0216447	0.404754
cg01233840	-0.0236358	0.017518	0.180311
cg01233872	-0.00219162	0.00189944	0.251323
cg01233897	-0.0192471	0.0146461	0.191804
cg01233922	0.00538984	0.00470276	0.254489
cg01233934	0.0210973	0.011447	0.068286
cg01233948	0.00149819	0.00440694	0.734598
cg01233968	0.0032533	0.00744053	0.66288
cg01234012	-0.00668171	0.0060771	0.274195
cg01234044	-0.00599669	0.00343223	0.0836775
cg01234063	0.000640751	0.00474214	0.89279
cg01234133	-0.00354157	0.00514655	0.492955
cg01234195	-0.000710625	0.013735	0.95884
cg01234248	0.00834059	0.00706351	0.240484
cg01234251	-6.44631e-05	0.0103611	0.995048
cg01234254	0.0044841	0.00333562	0.181891
cg01234308	-0.00923521	0.00654573	0.161385
cg01234346	0.0286258	0.0488752	0.559403
cg01234379	0.00386634	0.00801569	0.630613
cg01234420	-0.00926022	0.00837633	0.271586
cg01234428	0.00163646	0.00688004	0.812479
cg01234543	0.000162814	0.00778151	0.983349
cg01234546	0.0554396	0.0365907	0.132895
cg01234563	0.00598142	0.00596818	0.318658
cg01234610	0.0108018	0.0138833	0.438383
cg01234619	0.00419815	0.00624998	0.503319
cg01234645	0.000951609	0.00331253	0.774496
cg01234678	-0.0160586	0.0141089	0.257761
cg01234685	-0.00495449	0.00418659	0.239449
cg01234697	0.00198524	0.0161688	0.902526
cg01234724	0.00629755	0.00456378	0.170696
cg01234748	-0.00135716	0.00430988	0.753497
cg01234750	0.0134809	0.0067282	0.0478141
cg01234757	0.00208823	0.00426037	0.625099
cg01234882	-0.0061251	0.00547745	0.266144
cg01234911	-0.00153635	0.0101499	0.879992
cg01234929	-0.000933248	0.0020912	0.656364
cg01234945	0.00136576	0.00476731	0.775099
cg01234950	0.00348586	0.00251886	0.169469
cg01234954	0.00905747	0.00938782	0.336967
cg01234984	0.0138811	0.0178371	0.43828
cg01235000	-0.00621457	0.00962877	0.520135
cg01235024	0.00462623	0.00546294	0.399107
cg01235057	-0.00091103	0.00682201	0.894033
cg01235083	0.00684372	0.0109854	0.534712
cg01235105	0.0096499	0.00489805	0.0515864
cg01235114	-0.0138017	0.00910323	0.13264
cg01235116	0.0345615	0.0166816	0.0408551
cg01235120	-0.00911497	0.00919317	0.323838
cg01235172	0.00862866	0.00888097	0.333599
cg01235197	0.00190603	0.00457057	0.677555
cg01235203	-0.00174405	0.00233251	0.456388
cg01235215	-0.00163329	0.00633864	0.79719
cg01235305	-0.00461638	0.0080771	0.568917
cg01235335	0.00206706	0.0138497	0.881658
cg01235337	-0.00102682	0.00598984	0.864235
cg01235347	0.00662496	0.00876027	0.451277
cg01235375	0.0106322	0.0335224	0.751778
cg01235387	0.00043591	0.00681731	0.949144
cg01235448	-0.00457653	0.0133775	0.732989
cg01235463	0.00942189	0.00843493	0.266667
cg01235473	3.0762e-05	0.00674114	0.996368
cg01235479	0.00237852	0.00473736	0.616716
cg01235511	-2.29488e-05	0.00662464	0.997243
cg01235518	0.00246945	0.0103093	0.81118
cg01235533	0.00395707	0.00364727	0.280556
cg01235536	-0.00471217	0.00967672	0.627353
cg01235583	-0.00324657	0.0120415	0.788011
cg01235591	0.00416261	0.00456712	0.364261
cg01235596	-0.0150766	0.00848144	0.0785094
cg01235607	0.000496161	0.0141335	0.972066
cg01235659	0.0192171	0.0144986	0.188046
cg01235694	0.00290508	0.00385669	0.453065
cg01235742	0.00232178	0.0081615	0.776631
cg01235795	0.00327279	0.00644457	0.612686
cg01235820	0.0298335	0.0147113	0.0452277
cg01235963	-0.0015665	0.00163254	0.339598
cg01235968	0.000865476	0.00153898	0.575123
cg01236027	-0.00906234	0.0123327	0.464166
cg01236038	0.0262139	0.0184182	0.157773
cg01236063	-0.0151688	0.00981752	0.125487
cg01236081	-0.00442814	0.0115415	0.702037
cg01236137	0.00120303	0.00227922	0.598789
cg01236140	-0.000738723	0.00140981	0.601446
cg01236148	-0.000349727	0.00172038	0.839325
cg01236151	0.00272204	0.00779217	0.727576
cg01236166	-0.0263774	0.0177749	0.140961
cg01236205	0.016314	0.0212215	0.443855
cg01236268	0.00443083	0.0109282	0.686014
cg01236281	-0.00849674	0.0180803	0.639417
cg01236299	-0.000127535	0.00437942	0.976826
cg01236304	0.0117557	0.0169516	0.489615
cg01236313	-0.00190048	0.00548309	0.729615
cg01236347	-0.0239687	0.0192025	0.214871
cg01236362	-0.00266812	0.00890768	0.765157
cg01236376	0.0156555	0.0252558	0.536748
cg01236381	0.00843101	0.00873658	0.336861
cg01236384	0.00207668	0.00735045	0.778125
cg01236404	-0.0100075	0.00698465	0.155037
cg01236465	-0.005716	0.00507601	0.262826
cg01236506	-0.00735226	0.00328983	0.0276525
cg01236565	-0.024176	0.0495519	0.626695
cg01236573	-0.00114835	0.00806672	0.887084
cg01236616	0.000546944	0.00438018	0.900879
cg01236637	0.00218855	0.00436035	0.616827
cg01236647	0.00143627	0.00202046	0.478825
cg01236728	-0.0014151	0.00430533	0.743081
cg01236747	-0.0111454	0.0077208	0.15199
cg01236751	-0.00457459	0.0134083	0.733688
cg01236774	-0.00716481	0.0065298	0.275168
cg01236784	0.0102166	0.00340788	0.00342927
cg01236932	0.00717752	0.0080127	0.372528
cg01237015	0.00860022	0.0135694	0.527661
cg01237027	0.000379777	0.00726324	0.958404
cg01237056	0.00993145	0.0130354	0.447924
cg01237067	0.000967975	0.00363764	0.79071
cg01237070	-0.00173597	0.00402188	0.666938
cg01237132	0.00853018	0.00664586	0.202272
cg01237146	-0.0274611	0.0226659	0.228535
cg01237180	-0.00658579	0.00475349	0.168993
cg01237202	0.00456577	0.0067941	0.503121
cg01237315	0.00928288	0.00608955	0.130566
cg01237326	0.00371459	0.00491196	0.451286
cg01237333	5.21683e-05	0.00742141	0.994405
cg01237376	-0.00958464	0.00725194	0.189295
cg01237404	0.00759415	0.00605081	0.212381
cg01237413	0.0085308	0.00781562	0.277673
cg01237444	-0.01231	0.0223241	0.582574
cg01237469	-0.0183194	0.0219206	0.405308
cg01237473	-0.000176044	0.0130938	0.9893
cg01237500	-0.00358686	0.0093311	0.7015
cg01237501	-0.00018582	0.00725713	0.979623
cg01237517	-0.0019285	0.0085466	0.821938
cg01237525	-0.00294848	0.00476307	0.537305
cg01237531	-0.000616215	0.00435628	0.887795
cg01237541	-0.0165743	0.0185772	0.374437
cg01237565	-0.000810485	0.00317642	0.799126
cg01237626	-0.00248878	0.00399792	0.535019
cg01237677	0.00207367	0.00595197	0.728272
cg01237738	-0.00393017	0.00762418	0.60735
cg01237757	0.000305794	0.0036622	0.933621
cg01237768	0.00311297	0.00673053	0.644717
cg01237807	0.000660472	0.0010657	0.53683
cg01237853	0.00551876	0.00549033	0.317236
cg01237870	0.000743237	0.00209796	0.723885
cg01237887	-0.00287694	0.00614902	0.640896
cg01238039	-0.01108	0.0151169	0.465302
cg01238048	0.0138617	0.00951106	0.14813
cg01238073	-0.00489387	0.00881575	0.580046
cg01238140	0.00603876	0.00676705	0.374333
cg01238156	-0.00628687	0.00424747	0.141978
cg01238175	0.00610456	0.0148323	0.681534
cg01238210	0.00165841	0.0035692	0.643196
cg01238234	0.00792679	0.0107219	0.46145
cg01238271	-0.000983876	0.00203497	0.62981
cg01238343	-0.00270935	0.0135281	0.841671
cg01238359	0.0141787	0.0102432	0.169378
cg01238361	-0.0280823	0.0175919	0.113573
cg01238395	-0.00471488	0.0124402	0.705489
cg01238435	0.013713	0.0149107	0.359953
cg01238479	0.000327545	0.00402915	0.935371
cg01238485	-0.013138	0.0165006	0.427793
cg01238502	0.000755438	0.00268802	0.779261
cg01238590	0.0033853	0.00566354	0.551368
cg01238604	-0.00234605	0.00738847	0.751504
cg01238639	-0.00454572	0.00915992	0.620798
cg01238669	-0.00727414	0.0169646	0.669002
cg01238672	0.0100622	0.013994	0.473795
cg01238798	-0.00198677	0.0078834	0.801544
cg01238811	0.00682718	0.0112117	0.543948
cg01238858	0.00198035	0.00471793	0.675569
cg01238865	0.00742725	0.0109901	0.500721
cg01238991	-0.0133086	0.0140126	0.344525
cg01239044	-0.0169993	0.0190792	0.375074
cg01239068	0.00767921	0.0132685	0.564055
cg01239112	-0.0107513	0.0131344	0.414983
cg01239141	-0.00341261	0.00390296	0.384016
cg01239154	0.0107926	0.00664205	0.107332
cg01239200	0.00025998	0.00508362	0.959315
cg01239268	-0.00116803	0.00361817	0.747503
cg01239362	0.00122138	0.00117407	0.300714
cg01239367	-0.00497218	0.00702179	0.480526
cg01239389	-0.00146598	0.00590142	0.804325
cg01239428	-0.0176484	0.00864002	0.0437206
cg01239435	0.0171756	0.0264952	0.518306
cg01239499	-0.0247923	0.0202905	0.224631
cg01239502	0.0103897	0.015179	0.495256
cg01239651	-0.0075577	0.0106412	0.479213
cg01239666	3.4631e-05	0.0091389	0.996984
cg01239725	0.00285359	0.00163791	0.0845457
cg01239826	-0.000405407	0.0111421	0.971048
cg01239827	0.00162935	0.00344654	0.637422
cg01239870	0.00845929	0.0109866	0.443138
cg01239922	0.018639	0.0125448	0.140477
cg01239928	0.00518746	0.0182652	0.776991
cg01239944	0.00254786	0.00821444	0.757078
cg01240047	0.00150971	0.00416169	0.717548
cg01240049	0.0102705	0.011107	0.357357
cg01240052	0.00308904	0.005198	0.553671
cg01240056	-0.00243868	0.00357681	0.496941
cg01240072	-0.0121685	0.00785146	0.12434
cg01240089	-6.72621e-06	0.0020471	0.997385
cg01240094	-0.000274458	0.0021761	0.899887
cg01240120	0.00239557	0.00881661	0.786404
cg01240152	0.0192515	0.0194432	0.324494
cg01240161	-0.00037087	0.00288363	0.897923
cg01240169	-0.00105613	0.00540701	0.845535
cg01240229	0.00627855	0.00503239	0.215081
cg01240318	0.00299977	0.0052243	0.567125
cg01240369	0.0124241	0.0217624	0.569351
cg01240385	0.0124192	0.00898871	0.170161
cg01240412	-0.00552272	0.0101088	0.586059
cg01240432	0.0131797	0.0122656	0.285173
cg01240433	-0.0150291	0.00620772	0.0172795
cg01240444	-0.011472	0.0133722	0.392999
cg01240483	-0.00175793	0.00137204	0.20307
cg01240539	0.00483337	0.00622055	0.438992
cg01240566	0.00501393	0.00768073	0.515387
cg01240583	0.0130335	0.00455616	0.00514808
cg01240653	0.000393737	0.00409222	0.923542
cg01240662	0.00787374	0.0040592	0.0552305
cg01240724	0.0191315	0.0173173	0.271914
cg01240759	-0.000589478	0.00430079	0.891257
cg01240772	0.00382897	0.00646777	0.555182
cg01240795	-0.00235018	0.0108373	0.828758
cg01240811	0.00207952	0.0127674	0.870943
cg01240823	0.0085945	0.0179083	0.632334
cg01240973	0.00946639	0.00721195	0.192323
cg01241007	0.00620309	0.0109204	0.571289
cg01241043	0.0175809	0.0204307	0.391564
cg01241062	0.00723732	0.01241	0.56108
cg01241065	0.00706189	0.0124381	0.571468
cg01241157	-0.0084608	0.0053073	0.114051
cg01241218	0.00424843	0.00213962	0.0498161
cg01241272	0.00105622	0.00589743	0.858222
cg01241308	0.0227494	0.0125871	0.073713
cg01241375	0.00190746	0.00136369	0.164982
cg01241390	-0.00458377	0.0144672	0.752027
cg01241450	-0.0098749	0.00501517	0.0517199
cg01241576	0.001529	0.00527264	0.772426
cg01241697	-0.00412139	0.00539104	0.446377
cg01241758	0.00121979	0.00108604	0.264062
cg01241773	0.00663627	0.00423949	0.120662
cg01241784	0.0122366	0.00739537	0.101136
cg01241798	-0.00381069	0.00625624	0.543839
cg01241814	-0.00101485	0.00426084	0.812229
cg01241836	0.000349084	0.00445374	0.937682
cg01241890	0.0162094	0.0211574	0.4454
cg01241899	0.00151494	0.00157149	0.337363
cg01241924	0.00675624	0.00431812	0.12083
cg01241974	-0.0219078	0.0194966	0.263842
cg01241986	0.0017022	0.00173713	0.329504
cg01242052	-0.00319491	0.00271144	0.241471
cg01242060	-0.000254272	0.00854203	0.976312
cg01242123	0.00824243	0.00411625	0.0479481
cg01242145	0.00401051	0.00447711	0.37252
cg01242189	-0.000290743	0.00173559	0.8673
cg01242288	-0.00209488	0.00475669	0.660592
cg01242309	0.000837663	0.0102199	0.934839
cg01242316	-0.00760148	0.00850036	0.373333
cg01242348	-0.000968357	0.00209168	0.644402
cg01242354	0.00291759	0.0113492	0.797649
cg01242422	-0.00786035	0.0116898	0.502873
cg01242426	-0.010628	0.00790566	0.181874
cg01242451	0.0155563	0.0148329	0.296812
cg01242456	-0.0138783	0.0114808	0.229577
cg01242484	0.000488919	0.00102879	0.635653
cg01242498	-0.000239132	0.00516223	0.963145
cg01242499	-0.00142517	0.00772555	0.854015
cg01242576	-0.00558937	0.00818381	0.496199
cg01242619	0.00412336	0.00545011	0.45109
cg01242676	-0.0299545	0.0101984	0.0041112
cg01242677	-0.0126187	0.0235515	0.593291
cg01242698	0.000679717	0.00910694	0.940652
cg01242772	-0.0132807	0.00894548	0.140787
cg01242805	0.00400565	0.00375815	0.289054
cg01242833	0.000484933	0.00697962	0.944748
cg01242848	0.0139423	0.0079554	0.0827429
cg01242872	-0.00420452	0.0123803	0.734859
cg01242903	-0.00485968	0.00554952	0.383295
cg01242956	0.00143221	0.00930332	0.877962
cg01242976	0.00559437	0.00969494	0.565209
cg01242977	0.00775071	0.016495	0.639462
cg01242988	0.00362437	0.00451375	0.4239
cg01243014	0.00199657	0.00689962	0.772894
cg01243068	0.00531804	0.00899788	0.555832
cg01243072	-0.0156872	0.0114926	0.175323
cg01243079	0.0128032	0.0113013	0.259969
cg01243097	-0.00397267	0.0215676	0.854233
cg01243226	0.00460291	0.00523922	0.381752
cg01243249	0.0102283	0.00739135	0.169495
cg01243251	0.00446785	0.00905639	0.622857
cg01243297	0.00276114	0.00360887	0.446015
cg01243299	-0.0263064	0.0158345	0.0997782
cg01243312	0.0031086	0.0113398	0.784549
cg01243330	-0.002159	0.00493346	0.662602
cg01243361	0.00416493	0.00429487	0.334514
cg01243465	-0.00141061	0.0114722	0.902387
cg01243513	0.00854411	0.0115849	0.462532
cg01243529	0.00391862	0.00328378	0.235566
cg01243544	-0.00106076	0.00201699	0.600114
cg01243555	0.00207826	0.00387611	0.593031
cg01243586	-0.00358725	0.0108676	0.742024
cg01243653	0.0130973	0.0122108	0.286033
cg01243658	0.00417756	0.00403408	0.302902
cg01243677	0.0100272	0.011398	0.381116
cg01243685	-0.0450389	0.0168287	0.00869981
cg01243773	0.0198619	0.0193833	0.307982
cg01243789	0.00990673	0.0057522	0.0881159
cg01243790	-0.00117396	0.00356822	0.742841
cg01243823	-0.0088711	0.00642253	0.170282
cg01243879	0.00133393	0.00798458	0.867658
cg01243892	-0.0100456	0.00571282	0.081732
cg01243924	0.00540915	0.0054389	0.322365
cg01243950	0.00359624	0.00689442	0.603092
cg01243968	-0.000179387	0.00437152	0.96735
cg01243992	-0.00600512	0.00437719	0.173161
cg01244006	-0.0119047	0.0128151	0.355149
cg01244015	0.00213016	0.0143564	0.882343
cg01244018	0.0103695	0.0185482	0.577374
cg01244034	-0.000422191	0.00100638	0.675739
cg01244043	-0.023095	0.0217683	0.29127
cg01244074	-0.00130234	0.00388461	0.738134
cg01244124	-0.000790895	0.00251499	0.753818
cg01244128	-0.00317392	0.00675921	0.639685
cg01244184	-0.00247784	0.00929231	0.790284
cg01244253	0.00617898	0.0131529	0.639534
cg01244270	-0.00322285	0.00800372	0.688051
cg01244303	0.00237853	0.00207321	0.254007
cg01244312	-0.00566557	0.00431809	0.192506
cg01244342	0.0128892	0.00842739	0.129312
cg01244346	0.00677929	0.0135888	0.618954
cg01244379	-0.00179418	0.00510847	0.726164
cg01244418	0.0146179	0.00738709	0.0505843
cg01244423	-0.0063306	0.00835819	0.450583
cg01244439	0.00715951	0.00753275	0.344175
cg01244468	-0.00288026	0.00769955	0.709136
cg01244514	-0.000242055	0.00633537	0.969599
cg01244520	-0.00386117	0.0111522	0.7299
cg01244557	0.000692305	0.0105943	0.948028
cg01244601	0.00499885	0.0134322	0.710565
cg01244650	0.00099428	0.00352015	0.778179
cg01244651	-0.00370318	0.00857804	0.666886
cg01244663	-0.0381746	0.0141389	0.00814436
cg01244709	0.00527777	0.00442704	0.236017
cg01244775	-0.0331157	0.0112819	0.00413424
cg01244816	0.00129013	0.00143071	0.369363
cg01244867	0.00691534	0.00466606	0.141471
cg01244871	-0.000670542	0.0013789	0.627827
cg01244877	-0.0106566	0.00569593	0.0642817
cg01244934	0.0107975	0.014493	0.45801
cg01244939	-0.0226645	0.0121925	0.0659847
cg01244944	-0.00131294	0.00446374	0.769265
cg01244946	0.0427961	0.0183687	0.0218248
cg01244981	-0.00142772	0.00133975	0.289143
cg01245018	0.00579491	0.00645969	0.371827
cg01245068	-0.00598155	0.00259769	0.0233708
cg01245102	0.00480814	0.00393612	0.224753
cg01245129	0.00199086	0.0019915	0.319878
cg01245135	-0.00500754	0.00608525	0.412525
cg01245155	0.00563841	0.00831219	0.499129
cg01245191	-0.00546222	0.00706497	0.441263
cg01245222	0.000778889	0.0065557	0.905664
cg01245223	-0.00475712	0.00633483	0.454449
cg01245224	-0.00065685	0.00813656	0.935819
cg01245268	-0.00338319	0.00870717	0.698433
cg01245269	-0.00543712	0.00709962	0.44558
cg01245284	-0.000509042	0.00187553	0.786634
cg01245301	-0.00670605	0.00776078	0.389604
cg01245316	0.0101667	0.00811642	0.213268
cg01245347	0.00138915	0.00839901	0.868967
cg01245356	-0.00303361	0.00297227	0.30989
cg01245393	0.0204492	0.0133465	0.128638
cg01245423	0.0036616	0.00312792	0.244535
cg01245433	-0.000954566	0.00436146	0.827202
cg01245530	0.00267359	0.00354744	0.45282
cg01245531	-0.00831045	0.00776353	0.286995
cg01245561	-0.00102771	0.00644581	0.873645
cg01245567	-0.00908357	0.0113843	0.426817
cg01245595	-0.00222297	0.00123402	0.0746533
cg01245604	0.0436111	0.0623787	0.48609
cg01245656	-0.0012263	0.00221476	0.581024
cg01245667	-0.000506996	0.00681401	0.940837
cg01245721	0.00438897	0.00660042	0.507611
cg01245722	6.61079e-05	0.0114369	0.9954
cg01245766	-0.00443842	0.00699692	0.527308
cg01245776	0.00384928	0.0204291	0.850928
cg01245787	-0.00100924	0.00216641	0.642329
cg01245790	-0.01577	0.00761277	0.040884
cg01245802	-0.00318598	0.00568762	0.576623
cg01245817	-0.0122276	0.0146401	0.405591
cg01245856	-0.0325753	0.0186449	0.0836829
cg01245860	0.00484238	0.00743448	0.516321
cg01245863	-0.000467014	0.0113877	0.967369
cg01245880	0.003376	0.0108944	0.757294
cg01245965	-0.0102243	0.00779081	0.192403
cg01245966	-0.000104103	0.00249775	0.966838
cg01245988	-0.000352082	0.00913521	0.969333
cg01246105	-0.00411517	0.00477555	0.390905
cg01246178	-0.0144732	0.0117917	0.222551
cg01246254	-0.000527189	0.00404037	0.896448
cg01246266	-0.012598	0.0154858	0.417854
cg01246294	0.000761584	0.00118133	0.520607
cg01246390	-0.00228562	0.0119798	0.849077
cg01246398	-0.0113822	0.013214	0.391096
cg01246405	-0.0039091	0.0020794	0.0630295
cg01246421	0.00209761	0.00148787	0.161699
cg01246431	0.00433479	0.00288246	0.135772
cg01246434	-0.00679577	0.0080731	0.401921
cg01246435	0.00664762	0.00790763	0.402545
cg01246444	-0.0023247	0.00804007	0.773073
cg01246520	0.0107473	0.0242697	0.658845
cg01246566	-0.000356482	0.00719477	0.960582
cg01246599	-0.0106315	0.0141359	0.453762
cg01246617	0.0210277	0.0245487	0.393729
cg01246622	-0.0168946	0.0237548	0.478612
cg01246632	0.00373355	0.00341649	0.277106
cg01246639	0.0071774	0.00487249	0.14388
cg01246642	0.00468912	0.00445834	0.295443
cg01246649	-0.023091	0.0110279	0.0388014
cg01246664	0.00360036	0.00516144	0.487077
cg01246665	0.0108812	0.0111298	0.330603
cg01246676	-0.00138959	0.00382834	0.71739
cg01246685	0.0101542	0.00720451	0.161814
cg01246716	-0.00123829	0.0034333	0.719107
cg01246769	0.0049263	0.00579236	0.397089
cg01246802	-0.0011595	0.00576273	0.840946
cg01246836	-0.00469357	0.00849765	0.581949
cg01246855	0.000883371	0.00648764	0.891967
cg01246881	0.000155105	0.0105268	0.988274
cg01246919	1.47512e-05	0.00262273	0.995524
cg01246961	-0.00484639	0.00604277	0.424447
cg01246982	-0.00383787	0.00807756	0.635733
cg01247127	0.0117966	0.00489828	0.0178576
cg01247188	0.000506113	0.00467204	0.913953
cg01247223	0.0119171	0.0181756	0.513547
cg01247273	-0.00094755	0.00284359	0.739664
cg01247275	-0.0111039	0.0100825	0.273405
cg01247283	-0.0205194	0.00658873	0.00240542
cg01247301	0.00192255	0.0100631	0.848874
cg01247321	0.00163292	0.00459243	0.722914
cg01247426	0.00487937	0.00293259	0.099275
cg01247454	0.0185296	0.0217049	0.395308
cg01247459	-0.0261732	0.0186554	0.163719
cg01247464	-0.00620857	0.0090284	0.493252
cg01247490	0.0144132	0.0152654	0.347355
cg01247519	-0.00108176	0.00473679	0.819821
cg01247522	-0.000818517	0.00428791	0.848999
cg01247535	-0.0127535	0.0164384	0.439676
cg01247560	0.00253293	0.0115007	0.826132
cg01247575	0.00150791	0.00651666	0.817482
cg01247628	-0.00786037	0.00266366	0.00394626
cg01247671	0.0142803	0.00779411	0.0698983
cg01247683	0.00277982	0.00974621	0.776065
cg01247690	0.00574221	0.00683432	0.402799
cg01247693	0.00725072	0.0115635	0.532066
cg01247747	0.00350388	0.00975623	0.720245
cg01247788	0.0174511	0.0204811	0.396217
cg01247836	0.0183158	0.0120652	0.132153
cg01247837	0.00125169	0.00622252	0.840986
cg01247852	0.00362106	0.00531991	0.497659
cg01247856	0.00533668	0.00468029	0.256908
cg01247891	-0.00142244	0.00127889	0.268699
cg01247919	-0.00187167	0.00147873	0.208552
cg01247944	-0.0135956	0.014405	0.34754
cg01247948	0.00995932	0.00773432	0.20083
cg01247970	0.0163883	0.00642189	0.0122257
cg01247987	0.0132643	0.0130158	0.310619
cg01248010	-0.00350485	0.00236602	0.141664
cg01248078	0.0118298	0.0166906	0.480114
cg01248080	0.000970606	0.00273459	0.723385
cg01248108	-0.0273651	0.0141104	0.0552768
cg01248179	-0.00130566	0.0064983	0.841166
cg01248273	-0.016985	0.0107593	0.117576
cg01248300	0.012376	0.012926	0.340647
cg01248315	0.0059651	0.00830118	0.474072
cg01248347	-0.0119886	0.00689654	0.085227
cg01248361	0.000850639	0.0042201	0.840664
cg01248385	0.0260364	0.0227545	0.255259
cg01248421	0.000830341	0.00243521	0.733839
cg01248426	0.00240568	0.0153988	0.876171
cg01248445	0.00849207	0.0154281	0.583254
cg01248460	-0.00288775	0.00263813	0.276312
cg01248488	0.0030522	0.00372576	0.414612
cg01248520	0.00399517	0.0091586	0.663617
cg01248567	-0.00402204	0.00724822	0.580202
cg01248598	0.000935051	0.012988	0.942751
cg01248599	-0.000406296	0.0041555	0.922308
cg01248645	0.000254813	0.00476512	0.95746
cg01248745	-0.0133601	0.0135353	0.325998
cg01248777	-0.00642975	0.00945682	0.498135
cg01248801	-0.00194725	0.00544238	0.721252
cg01248810	0.00423236	0.00942245	0.654275
cg01248855	0.0118649	0.0244184	0.628101
cg01248866	0.00259573	0.0017933	0.150895
cg01248878	-0.00948348	0.00836717	0.25975
cg01248928	0.00686153	0.00740579	0.356412
cg01248932	0.00809354	0.0110573	0.465903
cg01249004	0.0022653	0.00464578	0.626897
cg01249016	6.45556e-05	0.00563097	0.990876
cg01249024	-0.00444042	0.0116032	0.702764
cg01249047	0.00727155	0.00492196	0.142719
cg01249054	-0.00053146	0.0022671	0.815136
cg01249071	0.00740642	0.0109996	0.502289
cg01249134	-0.0147336	0.00835403	0.0808444
cg01249165	-9.23401e-05	0.00385776	0.980951
cg01249180	0.00304565	0.00340798	0.373637
cg01249187	-0.00961318	0.00871734	0.272776
cg01249202	0.00643796	0.00971883	0.509225
cg01249219	-0.00303753	0.00662164	0.647425
cg01249229	0.00531791	0.00374551	0.158773
cg01249300	0.00569405	0.0115582	0.623347
cg01249316	0.00474268	0.00481831	0.327342
cg01249337	-0.0111309	0.0104457	0.289175
cg01249360	-0.00266247	0.00635286	0.676044
cg01249384	0.00135629	0.00389675	0.728529
cg01249395	0.00404593	0.0072306	0.577033
cg01249407	-0.00338289	0.00375646	0.369989
cg01249429	0.00620868	0.00504687	0.221507
cg01249443	-0.000926779	0.00140935	0.512309
cg01249479	0.0209352	0.0160507	0.195119
cg01249480	0.00368311	0.00908845	0.686158
cg01249522	0.00690525	0.0108087	0.524375
cg01249533	-0.0102267	0.00547038	0.0644828
cg01249544	-0.00443426	0.00909351	0.62688
cg01249550	-0.000326246	0.00195615	0.86788
cg01249577	-0.0011464	0.00522404	0.82675
cg01249606	-0.00307099	0.00807561	0.704545
cg01249659	-0.00908324	0.0089036	0.310107
cg01249670	0.0126613	0.0180635	0.484973
cg01249674	-0.0073273	0.00738263	0.323346
cg01249726	0.000388806	0.00752973	0.958922
cg01249778	-0.00497768	0.015013	0.740917
cg01249800	-0.00539978	0.00868695	0.535622
cg01249823	-0.00286356	0.00223211	0.202494
cg01249860	0.00563818	0.00466311	0.229474
cg01249910	-0.000998384	0.00167162	0.551688
cg01249997	0.00799139	0.00798492	0.319334
cg01250001	0.00928044	0.0231423	0.689264
cg01250006	-0.0100397	0.0114547	0.382874
cg01250020	0.00611438	0.00800934	0.447019
cg01250046	-0.00209384	0.00239948	0.384959
cg01250138	0.000908841	0.0034023	0.789923
cg01250141	0.00919419	0.012581	0.466609
cg01250175	0.000649233	0.00185589	0.727208
cg01250195	-0.0125907	0.00961558	0.193396
cg01250204	0.00190805	0.00999191	0.848945
cg01250212	0.0215321	0.0219563	0.329118
cg01250251	0.0033293	0.00539238	0.538369
cg01250280	-0.0147762	0.004952	0.00357697
cg01250320	0.000483198	0.00102601	0.638704
cg01250398	0.00236894	0.0150765	0.875461
cg01250407	0.000824571	0.00256125	0.748169
cg01250446	-0.00961544	0.0112953	0.39665
cg01250454	0.00291133	0.00409066	0.478307
cg01250490	0.0062598	0.00555151	0.262194
cg01250558	-0.000238408	0.0019602	0.903441
cg01250563	0.00865125	0.0093968	0.359444
cg01250603	-0.0191474	0.0112345	0.0914241
cg01250643	-0.0140397	0.0182917	0.444568
cg01250678	0.00819771	0.00897598	0.363285
cg01250699	0.00237403	0.00219306	0.281625
cg01250801	0.0192071	0.0142814	0.1817
cg01250832	0.00751617	0.00568614	0.189237
cg01250842	0.00152184	0.0132713	0.908936
cg01250845	0.00177853	0.0156014	0.909468
cg01250864	0.00522693	0.0147946	0.724607
cg01250888	0.00294861	0.00438058	0.50243
cg01250916	0.000311389	0.00119382	0.794756
cg01250938	-0.00377419	0.00403483	0.351835
cg01250954	0.00215685	0.00936032	0.818232
cg01250960	-0.00139618	0.00263927	0.597976
cg01250961	-0.00134517	0.00292916	0.647064
cg01250973	-0.00584831	0.00915385	0.524355
cg01251118	0.00104963	0.00234921	0.655985
cg01251131	0.00293392	0.00581945	0.61526
cg01251150	-0.00108519	0.00471223	0.818336
cg01251255	-0.00141328	0.00192066	0.463557
cg01251287	-0.00393403	0.00648074	0.545204
cg01251290	0.0108018	0.00578323	0.0647207
cg01251360	0.0330265	0.0152612	0.0328388
cg01251414	-0.00109966	0.00412306	0.790242
cg01251434	0.000886816	0.00645079	0.890933
cg01251444	-0.000122224	0.00159159	0.938941
cg01251476	-0.000974122	0.00597793	0.870884
cg01251503	0.0106283	0.00422739	0.0135276
cg01251548	0.0141322	0.0163591	0.389723
cg01251557	-0.000988867	0.00103431	0.341345
cg01251566	0.00657267	0.00705325	0.353651
cg01251591	-9.5339e-05	0.00426254	0.9822
cg01251603	-0.0201349	0.0162529	0.2183
cg01251620	0.0167126	0.0090385	0.067406
cg01251629	0.0136357	0.015227	0.372672
cg01251633	0.00456361	0.0125188	0.716225
cg01251646	-0.00292989	0.00548167	0.59419
cg01251686	-0.00430283	0.00951367	0.652048
cg01251710	0.0217462	0.0120924	0.0751412
cg01251714	-0.0020966	0.00203641	0.305702
cg01251757	-0.0113723	0.00967501	0.242614
cg01251763	0.004652	0.00709117	0.513314
cg01251784	-0.0108666	0.00700601	0.124051
cg01251835	0.00328606	0.00838975	0.696132
cg01251849	0.00415005	0.00363432	0.25622
cg01251854	-0.0189994	0.0158082	0.232251
cg01251861	0.0283573	0.0225003	0.210492
cg01251867	-0.00178799	0.00388813	0.646616
cg01251971	0.00320853	0.00429197	0.456476
cg01252023	0.000748085	0.0114812	0.948179
cg01252104	-0.00433472	0.0122639	0.724491
cg01252136	-0.00936922	0.0203497	0.64622
cg01252196	-0.00948137	0.00489657	0.0556505
cg01252219	-0.00517012	0.0166624	0.756989
cg01252224	-0.000262594	0.00105966	0.804791
cg01252235	-0.00655083	0.00976101	0.50369
cg01252295	-0.0113107	0.0131074	0.390242
cg01252398	0.00923797	0.00680252	0.177513
cg01252455	-0.00931147	0.00787508	0.239852
cg01252458	0.00409376	0.00720836	0.571363
cg01252491	0.00343046	0.00360474	0.343569
cg01252496	0.0138078	0.00910683	0.132622
cg01252513	-0.00479714	0.00555535	0.38992
cg01252517	0.00441406	0.0109673	0.688194
cg01252585	0.00978605	0.0154506	0.527934
cg01252586	-0.000964309	0.00111029	0.387191
cg01252633	0.000186365	0.00789699	0.981219
cg01252659	0.000820947	0.00243559	0.736776
cg01252668	0.0214639	0.0246401	0.38579
cg01252672	0.00137654	0.00165967	0.408848
cg01252713	0.0042043	0.0100913	0.677843
cg01252726	0.0140479	0.0209545	0.50415
cg01252741	0.0131722	0.020386	0.519669
cg01252760	0.00523308	0.00355326	0.143958
cg01252949	0.00135802	0.00671771	0.840206
cg01252973	-0.00281376	0.00288107	0.331106
cg01252998	0.0262546	0.0237202	0.271017
cg01253027	-0.00119109	0.00552674	0.829805
cg01253087	-0.0161601	0.00927673	0.084583
cg01253107	0.000679873	0.000996835	0.496796
cg01253143	-0.017909	0.0193159	0.356075
cg01253149	-0.00385992	0.00299075	0.199812
cg01253160	-0.0103333	0.0114754	0.370034
cg01253169	-0.000768859	0.0112792	0.945789
cg01253184	0.00380979	0.00409598	0.354545
cg01253202	0.0035271	0.00438732	0.423343
cg01253289	0.00449916	0.00960384	0.640464
cg01253321	0.00508508	0.00258711	0.0521245
cg01253327	0.00390325	0.0069274	0.574389
cg01253386	-0.00859375	0.00422174	0.0444361
cg01253508	-0.0068713	0.00452602	0.132125
cg01253534	-0.0046312	0.00410219	0.261616
cg01253545	-0.000210526	0.00266784	0.93726
cg01253612	0.00366039	0.00735909	0.620001
cg01253676	0.0166568	0.0115693	0.153065
cg01253753	-0.0308329	0.016803	0.0694831
cg01253805	-0.0171002	0.0113947	0.136581
cg01253818	-0.00660525	0.0106199	0.535379
cg01253826	0.000536104	0.00154279	0.728954
cg01253880	0.00534758	0.00435028	0.221863
cg01254034	-0.018297	0.0201793	0.366732
cg01254170	-0.00849169	0.0107738	0.432454
cg01254196	0.00373742	0.0079102	0.637613
cg01254234	-0.0011112	0.002011	0.581799
cg01254260	8.17397e-05	0.0100082	0.9935
cg01254273	0.0258275	0.0151364	0.0910526
cg01254282	0.00511155	0.00488708	0.298115
cg01254322	-0.0029554	0.00719628	0.682182
cg01254425	0.00962177	0.0107447	0.372675
cg01254459	-0.000514221	0.0012605	0.684182
cg01254496	0.0129485	0.0144209	0.371396
cg01254505	-0.00210147	0.0116156	0.856798
cg01254555	0.000847583	0.00176395	0.631918
cg01254559	0.00655216	0.00521294	0.211717
cg01254575	0.000679905	0.00189524	0.720543
cg01254633	-0.0074811	0.00544745	0.172724
cg01254644	-0.00717043	0.00603034	0.237233
cg01254696	0.00163102	0.00129274	0.210001
cg01254707	-0.000302027	0.00777412	0.969087
cg01254719	-0.00543541	0.0103752	0.601518
cg01254739	-0.0022308	0.00185886	0.23294
cg01254759	-0.0009118	0.00454117	0.841274
cg01254857	-0.0100807	0.00739106	0.17566
cg01254890	0.00427046	0.00423146	0.315306
cg01254897	0.0030312	0.00627645	0.630188
cg01254903	0.00473793	0.00375359	0.209798
cg01254948	-0.00029016	0.00329472	0.929999
cg01254974	0.00669901	0.00511905	0.193655
cg01254991	0.00348292	0.00902004	0.70022
cg01255021	0.00669476	0.0125368	0.594521
cg01255059	0.00399482	0.00794889	0.616376
cg01255060	0.00232095	0.00283576	0.415042
cg01255193	0.0174347	0.0227637	0.44554
cg01255290	-0.00226083	0.00463093	0.626476
cg01255315	-0.00983136	0.0127592	0.442801
cg01255329	7.69167e-05	0.00408571	0.985018
cg01255337	-0.0027469	0.00521405	0.599481
cg01255349	0.000650999	0.00125369	0.604723
cg01255414	0.00190946	0.00213481	0.373233
cg01255417	0.0036691	0.0103468	0.723626
cg01255433	0.00303168	0.00644405	0.639049
cg01255465	0.00464817	0.00577509	0.422807
cg01255486	0.00938101	0.0254591	0.713299
cg01255504	0.000180828	0.00425048	0.966151
cg01255509	-0.000685133	0.00518489	0.895139
cg01255513	0.0086951	0.00690973	0.211183
cg01255527	0.00906398	0.0166665	0.587759
cg01255591	-0.00697204	0.0106815	0.515435
cg01255646	0.00522875	0.00534359	0.330184
cg01255747	-0.000609992	0.00255967	0.812129
cg01255782	0.00664256	0.0200909	0.74162
cg01255850	-0.00311083	0.00922434	0.736641
cg01255890	-0.00147894	0.0058548	0.801093
cg01255894	-0.0180564	0.0149462	0.229862
cg01255913	0.00679921	0.00874713	0.438812
cg01255962	0.00760107	0.00476336	0.113703
cg01256026	0.00297906	0.0129049	0.817904
cg01256139	-0.0274632	0.0225362	0.225853
cg01256165	-0.0161533	0.0100374	0.110703
cg01256213	-0.0335949	0.0193149	0.0850545
cg01256227	-0.0122684	0.0114505	0.286553
cg01256232	-0.010334	0.00529023	0.053565
cg01256256	0.00595476	0.00919885	0.518897
cg01256260	-0.00961192	0.00666547	0.152414
cg01256264	-0.00691383	0.010975	0.530158
cg01256270	4.14269e-05	0.00579655	0.994312
cg01256278	0.0125747	0.00761285	0.101717
cg01256320	0.00179037	0.0167077	0.914878
cg01256349	0.00797194	0.00884629	0.369667
cg01256365	-0.00797321	0.0054191	0.144345
cg01256391	-0.00118352	0.0105636	0.911018
cg01256417	0.00335533	0.00403298	0.407407
cg01256440	-0.00294513	0.00400133	0.463431
cg01256444	-0.0228226	0.0135496	0.0952283
cg01256499	0.00528538	0.00773195	0.495823
cg01256521	0.000176927	0.00633113	0.977761
cg01256522	0.000815935	0.00257308	0.751826
cg01256539	-0.00171244	0.0098018	0.861663
cg01256563	-0.00109269	0.00827853	0.895257
cg01256634	-0.00221878	0.00978363	0.821054
cg01256663	-0.00229233	0.00333353	0.49326
cg01256665	0.00707775	0.0179158	0.693642
cg01256674	0.00142945	0.00187914	0.44863
cg01256681	-0.000348296	0.00330005	0.916157
cg01256846	0.0155754	0.015249	0.30953
cg01256850	-0.0118711	0.0154374	0.443718
cg01256865	-0.0019355	0.00118342	0.105085
cg01256877	-0.0133368	0.00971796	0.173015
cg01256882	-0.00295189	0.00451654	0.514887
cg01256914	-0.00123079	0.0054702	0.822439
cg01256987	-0.00147495	0.0190523	0.938447
cg01256999	0.0106949	0.00805519	0.187297
cg01257083	-0.0137573	0.0105884	0.196837
cg01257087	-4.96172e-05	0.00926299	0.995737
cg01257145	-0.00242899	0.00446102	0.587315
cg01257178	-0.024698	0.0201809	0.223894
cg01257185	-0.0168049	0.012179	0.170718
cg01257194	-0.0223728	0.0117699	0.0602009
cg01257202	-0.00640115	0.00485366	0.190238
cg01257237	-0.00995688	0.0131699	0.451406
cg01257281	-0.000884565	0.00549902	0.872529
cg01257286	0.00140842	0.00425093	0.741095
cg01257309	-0.00567181	0.0114872	0.622565
cg01257345	0.000232855	0.00988204	0.981248
cg01257383	-0.0028792	0.00741634	0.698676
cg01257422	-0.00934602	0.0104425	0.372936
cg01257529	-0.00777815	0.0129573	0.54967
cg01257601	0.000516695	0.00400207	0.897532
cg01257654	0.0124217	0.0182665	0.498059
cg01257664	-0.00419902	0.00910493	0.64567
cg01257667	0.0107174	0.00683387	0.119976
cg01257685	-0.00811926	0.011634	0.486867
cg01257775	0.0180917	0.0161521	0.265359
cg01257799	-0.00944074	0.0146062	0.519533
cg01257828	-0.00148335	0.00328644	0.652711
cg01257834	0.0130431	0.0144705	0.369563
cg01257837	0.00939566	0.0123692	0.449278
cg01257889	-0.0184329	0.0123624	0.139097
cg01257890	0.0161239	0.0212337	0.449427
cg01257910	-0.0194677	0.00777968	0.0139572
cg01257933	0.00634409	0.00507514	0.214205
cg01257937	0.00172495	0.0113008	0.87899
cg01257975	0.0055225	0.0112849	0.62565
cg01258001	0.00277067	0.00871733	0.751273
cg01258012	0.000942439	0.00508116	0.853231
cg01258031	-0.00137912	0.0049617	0.781623
cg01258039	0.00120235	0.00467547	0.797582
cg01258042	0.02349	0.0153315	0.128646
cg01258050	-0.00433143	0.0114623	0.706317
cg01258061	0.000283172	0.00217874	0.89685
cg01258108	0.00323154	0.00459151	0.483189
cg01258169	0.00303112	0.00528156	0.56732
cg01258194	0.00626267	0.0109456	0.568495
cg01258200	-0.00139376	0.00596177	0.815632
cg01258201	-0.00294579	0.00618251	0.634778
cg01258484	0.00321708	0.00226524	0.158661
cg01258488	0.0108159	0.00808713	0.18412
cg01258499	0.00205196	0.00150847	0.176795
cg01258522	-0.00263542	0.00238221	0.271255
cg01258587	0.0016431	0.00123888	0.187768
cg01258634	0.000344245	0.0050043	0.945294
cg01258653	0.00442346	0.00280484	0.117936
cg01258703	0.00537782	0.004022	0.184223
cg01258751	0.00261344	0.00402796	0.517939
cg01258771	0.000870235	0.00515353	0.866246
cg01258786	-0.00320701	0.0184801	0.862579
cg01258789	0.0239265	0.0145566	0.103381
cg01258793	0.0123543	0.00602115	0.0428008
cg01258929	-0.00307128	0.0156187	0.844508
cg01258940	-0.00992667	0.0103573	0.340161
cg01258949	0.00629536	0.00867825	0.46989
cg01258983	-0.00448386	0.00454593	0.326344
cg01258997	0.00142173	0.00756771	0.851361
cg01259029	-0.00298798	0.00403015	0.460185
cg01259036	-0.017594	0.00930741	0.06161
cg01259089	-0.0181624	0.00947059	0.0579935
cg01259101	0.0001581	0.00161952	0.922428
cg01259104	-0.000365513	0.00328213	0.91155
cg01259118	0.000677617	0.00554673	0.903013
cg01259126	0.0165096	0.0153555	0.284891
cg01259132	0.000616439	0.00158492	0.698147
cg01259145	-0.00111234	0.00502955	0.825417
cg01259156	-0.015117	0.00779037	0.0551383
cg01259220	0.00985298	0.0176991	0.578979
cg01259245	0.00901057	0.00677239	0.186384
cg01259258	0.0133568	0.0083359	0.112239
cg01259329	-0.0039556	0.00429404	0.359172
cg01259359	0.000152655	0.00195346	0.937868
cg01259360	-1.26576e-05	0.00267961	0.99624
cg01259362	0.0079079	0.00708485	0.267024
cg01259378	0.00541995	0.00454857	0.236249
cg01259403	-0.00472083	0.00604026	0.436319
cg01259423	0.0147538	0.0217662	0.499444
cg01259486	0.00672888	0.0192863	0.727903
cg01259515	0.000112197	0.00101695	0.912371
cg01259521	0.0078677	0.00479041	0.103651
cg01259524	0.00336134	0.00509434	0.510887
cg01259527	-0.00604441	0.0139919	0.666677
cg01259535	0.000460733	0.00246868	0.852328
cg01259589	0.00170709	0.00508732	0.737907
cg01259619	0.00101146	0.00178705	0.572664
cg01259637	0.000811649	0.00938324	0.931242
cg01259702	0.00206868	0.00232106	0.374928
cg01259775	-0.00789589	0.0134498	0.558484
cg01259782	-0.000476487	0.0116835	0.96755
cg01259871	0.0192549	0.0303006	0.526579
cg01259891	0.000695448	0.00587328	0.905981
cg01260010	-0.00444783	0.00394336	0.262049
cg01260056	-0.00295404	0.00715187	0.680458
cg01260070	0.0157251	0.0104026	0.133777
cg01260075	-0.000997334	0.00481136	0.836207
cg01260085	-0.00222311	0.0012256	0.0726924
cg01260103	-0.0011088	0.00172073	0.520806
cg01260106	0.000514309	0.00168007	0.760146
cg01260138	-0.00572057	0.00600213	0.342843
cg01260146	0.000863091	0.00445642	0.846824
cg01260170	0.000804418	0.00765176	0.916484
cg01260219	-0.00664904	0.013757	0.629924
cg01260299	0.0102724	0.0122273	0.402847
cg01260308	0.0070182	0.00617574	0.258499
cg01260312	-0.0029809	0.00739564	0.687763
cg01260325	0.000289916	0.0189764	0.987841
cg01260366	0.0117782	0.00993338	0.238542
cg01260435	-0.00155504	0.00430209	0.718518
cg01260502	-0.0068793	0.00798894	0.391241
cg01260541	0.00264286	0.00605066	0.663206
cg01260544	-0.00431503	0.00632041	0.496367
cg01260575	0.0151828	0.0249209	0.543746
cg01260603	0.00778582	0.00777459	0.319029
cg01260615	0.0157224	0.0210439	0.45674
cg01260651	0.00217591	0.00941609	0.817721
cg01260688	-0.000230432	0.00362578	0.949452
cg01260710	0.0197077	0.0221603	0.375963
cg01260768	0.00917537	0.0112954	0.418544
cg01260810	0.00295829	0.0172627	0.86428
cg01260820	0.000804419	0.00385825	0.835268
cg01260895	0.00192528	0.0074749	0.797271
cg01260909	0.0113019	0.00781494	0.151252
cg01260914	0.00400016	0.0047823	0.404896
cg01260933	0.00440347	0.00372823	0.240358
cg01261013	-0.00715837	0.0119044	0.548986
cg01261044	-2.89372e-05	0.00142612	0.983852
cg01261075	-0.00241747	0.00424418	0.570229
cg01261086	0.00326551	0.00451739	0.471443
cg01261160	-0.00407451	0.00590627	0.491879
cg01261194	-0.00207237	0.0107842	0.848001
cg01261206	0.00549079	0.00537663	0.309609
cg01261207	-0.000582216	0.00403059	0.885436
cg01261252	0.00174659	0.00592416	0.768739
cg01261464	-0.00209632	0.00228439	0.361001
cg01261488	0.0029717	0.00384424	0.44133
cg01261503	-0.00111369	0.00475269	0.815209
cg01261535	0.000798449	0.00142464	0.576421
cg01261658	0.00346914	0.00660712	0.600703
cg01261729	0.00507481	0.017167	0.768137
cg01261755	-0.000494369	0.00505501	0.922289
cg01261770	0.00855966	0.00603189	0.158989
cg01261775	0.00475073	0.00946687	0.616893
cg01261797	-0.00359001	0.00858084	0.67657
cg01261821	0.00597068	0.0144067	0.679442
cg01261932	0.00862059	0.00440524	0.0531484
cg01261939	-0.000555322	0.00399358	0.889687
cg01261948	0.000815306	0.00795924	0.918616
cg01261954	0.00963529	0.0173911	0.580792
cg01261981	-0.00061797	0.006067	0.919074
cg01262010	-0.0118268	0.0157472	0.454394
cg01262023	-0.00162411	0.00359125	0.652075
cg01262036	0.00824244	0.00476723	0.0868986
cg01262045	-0.0250682	0.0135835	0.0679266
cg01262068	-0.00661116	0.00514035	0.201368
cg01262133	-0.0147307	0.0146205	0.316107
cg01262208	-0.00600139	0.00825216	0.468771
cg01262217	0.000500124	0.00934387	0.957421
cg01262221	0.0106532	0.00523734	0.0445903
cg01262223	0.0204838	0.0144277	0.158789
cg01262246	-0.00217766	0.0019652	0.270473
cg01262262	-0.000415039	0.00125833	0.742216
cg01262290	0.00566087	0.0110737	0.610338
cg01262337	-0.00181013	0.00246799	0.465005
cg01262464	-6.71741e-05	0.00615954	0.99132
cg01262530	-0.00502211	0.00594212	0.400033
cg01262564	0.00500614	0.0129533	0.699966
cg01262566	-0.00233969	0.0103963	0.822399
cg01262626	0.00837893	0.0191396	0.662491
cg01262630	0.00748796	0.0117424	0.525137
cg01262667	0.0274844	0.0205641	0.184411
cg01262680	0.0161566	0.027978	0.564917
cg01262836	-0.00181115	0.00325657	0.579349
cg01262865	0.00239081	0.00865583	0.782958
cg01262913	0.000440998	0.00637107	0.944954
cg01262938	0.00316323	0.00586874	0.591086
cg01262948	-0.000475181	0.00127721	0.710646
cg01262952	0.00416814	0.0141076	0.76826
cg01263075	-0.00103164	0.00211373	0.62657
cg01263077	0.00811352	0.00580446	0.165264
cg01263165	0.00787107	0.00767526	0.307596
cg01263169	-0.000430585	0.0017092	0.801619
cg01263189	-0.00597543	0.0128082	0.64185
cg01263386	-0.0140514	0.0205353	0.495398
cg01263407	0.00598935	0.0173358	0.730452
cg01263474	-0.00600994	0.00869856	0.491221
cg01263479	-0.00329135	0.00293289	0.264457
cg01263482	0.0132775	0.0144672	0.360949
cg01263526	-0.0117354	0.00945355	0.217372
cg01263532	-0.00404342	0.00513556	0.432946
cg01263537	-0.000756559	0.00605789	0.900863
cg01263541	-0.00148663	0.009241	0.872518
cg01263574	0.00763662	0.0140523	0.588034
cg01263575	0.0101107	0.0154773	0.515089
cg01263577	0.00301464	0.00375784	0.424323
cg01263624	0.00573787	0.00743001	0.441784
cg01263631	0.00144161	0.00690481	0.835042
cg01263682	-0.000780317	0.0121549	0.948941
cg01263691	-0.000296859	0.00108672	0.785286
cg01263712	0.000786995	0.00220262	0.72162
cg01263739	-0.00326871	0.00568737	0.566763
cg01263833	0.00697493	0.0171949	0.685874
cg01263843	0.00188935	0.00367427	0.608239
cg01263850	0.0044249	0.00229327	0.0565014
cg01263854	-8.93775e-05	0.00111966	0.936536
cg01263861	-0.0157354	0.0139125	0.26075
cg01263866	0.000352488	0.00736727	0.961935
cg01263877	0.00346035	0.00777227	0.657125
cg01263999	-0.00300601	0.00682534	0.660584
cg01264087	0.00246879	0.00545994	0.65213
cg01264106	5.05698e-05	0.00309337	0.986989
cg01264111	-0.000826327	0.00111832	0.461699
cg01264131	-0.0119034	0.00965165	0.220354
cg01264197	0.00173868	0.00623849	0.781049
cg01264297	-0.00158886	0.00144442	0.273975
cg01264332	0.00572721	0.00644876	0.376613
cg01264363	0.000708306	0.00897238	0.937236
cg01264365	-0.00591485	0.0117522	0.615862
cg01264399	0.00117831	0.00324454	0.717246
cg01264438	-0.00337072	0.00805699	0.676581
cg01264444	0.000672052	0.00405783	0.868792
cg01264639	-0.00169063	0.00819875	0.83705
cg01264651	-9.10828e-05	0.00145515	0.950215
cg01264675	0.00319859	0.00462474	0.490774
cg01264703	-0.014764	0.0101105	0.147354
cg01264705	-0.0102158	0.0140134	0.467702
cg01264729	0.0134712	0.0194135	0.48935
cg01264747	-0.0042952	0.00310783	0.170033
cg01264751	-0.00240741	0.00571433	0.674445
cg01264765	-0.0268692	0.0196167	0.173845
cg01264780	0.00424935	0.0101944	0.677695
cg01264826	0.000373715	0.00152323	0.806693
cg01264919	0.00232057	0.0103819	0.823586
cg01264936	0.00430658	0.00823444	0.602134
cg01264963	-0.00826674	0.0139087	0.553614
cg01264984	0.00872202	0.0127589	0.495808
cg01265025	-0.00971958	0.00517403	0.0632214
cg01265031	0.00575638	0.00607388	0.345553
cg01265068	0.0157773	0.0248049	0.526194
cg01265084	-5.86387e-05	0.00481458	0.990307
cg01265089	0.00754065	0.0109095	0.491041
cg01265189	0.00757642	0.00479648	0.117361
cg01265228	-0.00821101	0.00718966	0.256158
cg01265281	0.00669562	0.0114758	0.560902
cg01265335	0.00904761	0.00529006	0.0903105
cg01265383	-0.00546356	0.00501826	0.278888
cg01265431	0.000135682	0.00427581	0.974749
cg01265507	0.00587679	0.00357033	0.102902
cg01265531	0.00283659	0.00392638	0.471707
cg01265555	-0.00720337	0.0069904	0.305278
cg01265597	-0.00216325	0.00282368	0.445415
cg01265613	-0.039865	0.0160379	0.0145891
cg01265640	0.0042263	0.0131774	0.749088
cg01265653	-0.00498567	0.0102958	0.629271
cg01265660	-0.00108041	0.00341613	0.75246
cg01265662	-0.0125337	0.0109953	0.257045
cg01265770	0.00211845	0.00358237	0.555617
cg01265860	-0.0111958	0.0192506	0.562156
cg01265861	0.00519964	0.0128333	0.686221
cg01265905	-0.0132091	0.018185	0.469308
cg01265971	-0.0022548	0.00630371	0.721326
cg01265982	-0.000543676	0.0030589	0.85929
cg01266006	0.00213037	0.00457763	0.642665
cg01266159	-0.0128479	0.0119337	0.284245
cg01266188	-0.0123525	0.0138242	0.373713
cg01266287	0.0168491	0.0174444	0.336436
cg01266338	-0.0123908	0.00599262	0.0412529
cg01266362	0.00353084	0.00593429	0.553194
cg01266368	0.0314437	0.0217003	0.150467
cg01266375	-0.00948905	0.0109787	0.389483
cg01266377	-0.00475437	0.0102142	0.64261
cg01266390	-0.0118967	0.0127095	0.351504
cg01266408	-0.00191661	0.00995894	0.847779
cg01266449	-0.0104347	0.011115	0.350097
cg01266467	-0.00638367	0.00494425	0.199635
cg01266543	0.00168565	0.00124949	0.18036
cg01266546	-0.000173495	0.0091531	0.984915
cg01266565	-0.0038274	0.00898313	0.670976
cg01266576	0.00905228	0.00879644	0.305923
cg01266601	0.00112582	0.00377838	0.766349
cg01266650	0.00348074	0.00686486	0.613245
cg01266680	-0.00288929	0.0121416	0.812394
cg01266688	0.0014269	0.00301538	0.637097
cg01266689	0.00132831	0.00668077	0.842803
cg01266696	-0.0174138	0.0165827	0.296196
cg01266707	-0.00737602	0.0116712	0.528839
cg01266790	0.00969237	0.00703208	0.171184
cg01266828	0.0112997	0.0082051	0.17154
cg01266850	-0.000698917	0.0101107	0.945027
cg01266853	0.0129001	0.00902679	0.156093
cg01266880	-0.00163613	0.00154471	0.292067
cg01266916	-0.0123489	0.00963826	0.203074
cg01266985	-0.0125969	0.0153416	0.413546
cg01267076	-0.00450046	0.00419686	0.286149
cg01267120	-0.0116638	0.0142046	0.413528
cg01267150	-0.0280687	0.0127941	0.0305598
cg01267165	0.0140332	0.00976536	0.153827
cg01267185	-0.000182292	0.0180422	0.991959
cg01267191	0.000230887	0.0066614	0.97242
cg01267259	-0.00446603	0.0087309	0.610115
cg01267262	0.000217053	0.00289001	0.940282
cg01267270	0.0114791	0.0178705	0.522116
cg01267274	-0.00018572	0.00276053	0.946495
cg01267315	0.000496093	0.0032298	0.878236
cg01267373	-0.0031854	0.0040471	0.433095
cg01267392	-0.022925	0.0502824	0.649432
cg01267415	-0.00683796	0.0040145	0.0916152
cg01267448	-0.00536058	0.00288245	0.0658633
cg01267450	-0.00647325	0.00674511	0.339524
cg01267457	0.00704228	0.0142461	0.622157
cg01267485	-0.0149266	0.00986725	0.1335
cg01267522	8.10188e-05	0.00180252	0.964239
cg01267532	0.0134924	0.0164037	0.412737
cg01267675	-0.00583108	0.0130639	0.656309
cg01267709	0.001138	0.013123	0.931069
cg01267797	-0.0128206	0.0160076	0.425084
cg01267829	0.00107583	0.00440513	0.80756
cg01267843	-0.00904648	0.0096452	0.350542
cg01267844	0.0094602	0.00438054	0.0331943
cg01267852	0.0240951	0.018648	0.1993
cg01267891	0.00379498	0.00853742	0.657633
cg01267892	-0.0318338	0.0208399	0.129783
cg01267899	0.00597843	0.0107617	0.579775
cg01267908	-0.00475221	0.00643079	0.461652
cg01268021	0.00427425	0.00602887	0.479997
cg01268022	0.0101045	0.0157367	0.52228
cg01268055	0.0107354	0.0213353	0.615948
cg01268058	0.00572389	0.00655937	0.384956
cg01268114	-0.00899529	0.0062877	0.155658
cg01268126	-0.00133129	0.00432237	0.758724
cg01268127	-0.00101594	0.00398888	0.799483
cg01268134	0.00494308	0.00691288	0.476242
cg01268190	-0.00711864	0.00436147	0.10579
cg01268223	0.018151	0.021849	0.408095
cg01268286	-0.00549735	0.00588697	0.352648
cg01268295	-0.00489213	0.00868661	0.574573
cg01268322	0.0077867	0.00601124	0.19818
cg01268345	0.00669685	0.00726599	0.358919
cg01268367	-0.0015752	0.00347778	0.651578
cg01268381	-0.00823387	0.00945874	0.38611
cg01268383	0.0100505	0.016624	0.546829
cg01268408	0.00122353	0.0086976	0.88841
cg01268431	0.00797289	0.00963393	0.409877
cg01268439	-0.0288865	0.0156426	0.0677542
cg01268459	-0.00309281	0.0138055	0.823192
cg01268491	0.00841764	0.0123375	0.49664
cg01268515	0.0094013	0.0109414	0.392265
cg01268539	-0.00550726	0.0052717	0.298688
cg01268541	-0.0119564	0.00715852	0.0979998
cg01268635	0.0148331	0.0127246	0.246506
cg01268683	0.00100161	0.00147026	0.49729
cg01268704	-0.0201134	0.0132815	0.133083
cg01268711	0.00523312	0.00963128	0.588101
cg01268720	0.00923986	0.0123992	0.457901
cg01268721	0.0118866	0.00457897	0.010854
cg01268752	0.00463331	0.0045142	0.307186
cg01268763	0.012466	0.00886906	0.162953
cg01268832	-0.0142522	0.00926713	0.127225
cg01268836	0.0052949	0.00757119	0.485958
cg01268859	0.00334416	0.00349111	0.340421
cg01268866	-0.00409245	0.00443542	0.358397
cg01268886	0.000560044	0.0141769	0.968567
cg01268901	-0.0034239	0.00806677	0.672153
cg01268906	0.00850666	0.0148347	0.567642
cg01268930	-0.0092956	0.00850278	0.276914
cg01268938	-0.00955441	0.0105885	0.369045
cg01269044	-0.0072598	0.00885963	0.414493
cg01269048	0.00249462	0.0071394	0.727512
cg01269083	-0.00142027	0.00418234	0.734879
cg01269161	0.00387572	0.00740276	0.601749
cg01269191	0.0040495	0.0131056	0.757972
cg01269212	0.00506861	0.00762284	0.50763
cg01269239	0.0058428	0.0039962	0.146852
cg01269299	0.00922264	0.00826106	0.266927
cg01269314	-0.0238747	0.0162833	0.14573
cg01269326	-0.0394868	0.0223609	0.0804666
cg01269344	-3.70187e-07	0.00140927	0.999791
cg01269359	0.0401459	0.01691	0.0195015
cg01269392	-0.0072529	0.0106363	0.49688
cg01269405	0.00503984	0.0081113	0.535793
cg01269456	0.000744894	0.00100677	0.461103
cg01269469	-0.00139491	0.00294397	0.636662
cg01269511	0.00859419	0.00492624	0.0841317
cg01269514	-0.00554749	0.0071704	0.440953
cg01269537	0.000445502	0.0011766	0.705761
cg01269546	-0.00299343	0.00705583	0.672296
cg01269575	0.00392181	0.00489162	0.424605
cg01269576	-0.0042116	0.00516517	0.41679
cg01269597	0.00251314	0.00322845	0.43815
cg01269617	-0.0168835	0.0189569	0.375267
cg01269622	-0.000819948	0.0102587	0.936455
cg01269670	-0.00170884	0.00159954	0.287943
cg01269702	-0.0109839	0.010557	0.300646
cg01269718	-0.00106751	0.00333251	0.749386
cg01269731	-0.0145141	0.0170842	0.397597
cg01269760	-0.0123611	0.0119584	0.30378
cg01269771	-0.0047949	0.00542467	0.378867
cg01269795	-0.0156521	0.0128679	0.226709
cg01269913	-0.0033192	0.00881768	0.707398
cg01269952	0.0122487	0.0229885	0.595341
cg01269967	-0.0156018	0.0204352	0.446976
cg01269985	0.00822884	0.00839184	0.329168
cg01270017	0.00604948	0.0095227	0.526703
cg01270033	-0.00155277	0.00468125	0.74081
cg01270064	-0.00406705	0.00569672	0.476934
cg01270100	-0.00546032	0.00850894	0.522526
cg01270124	0.00044017	0.00718583	0.951278
cg01270206	-0.00908272	0.0179122	0.613223
cg01270221	0.0132268	0.0121313	0.278199
cg01270230	0.00465681	0.00430376	0.28184
cg01270241	-0.00389747	0.00838748	0.643173
cg01270246	-0.00157188	0.00172994	0.36573
cg01270273	0.00437227	0.0048549	0.36997
cg01270299	-0.0593709	0.0440273	0.180543
cg01270316	0.00449026	0.00384059	0.245119
cg01270370	-0.00625753	0.00767004	0.41653
cg01270378	-0.000314042	0.00140972	0.82417
cg01270424	0.00159448	0.00393683	0.686331
cg01270438	0.00321232	0.00400369	0.424259
cg01270444	0.00693057	0.00945312	0.465181
cg01270466	-0.00218048	0.00294379	0.460608
cg01270475	0.00748101	0.00702018	0.289151
cg01270489	0.00339539	0.00583007	0.561613
cg01270593	0.00660781	0.00875684	0.452269
cg01270709	0.0253429	0.0136444	0.0661992
cg01270721	-0.00889268	0.0112988	0.433115
cg01270736	-0.00874393	0.00844045	0.302722
cg01270753	-0.0282459	0.0171402	0.102504
cg01270773	0.00106368	0.0038236	0.781443
cg01270774	-0.00557269	0.0094889	0.558336
cg01270799	0.00997197	0.00471031	0.0367365
cg01270975	0.0187905	0.0205527	0.36278
cg01270989	-0.00105681	0.00478411	0.82562
cg01270998	-0.01432	0.0111658	0.202636
cg01271034	0.00319181	0.0163882	0.845974
cg01271049	-0.000347896	0.0045034	0.938578
cg01271126	-0.0144729	0.00673286	0.0339994
cg01271129	0.000721946	0.01021	0.94377
cg01271191	-3.86764e-05	0.00585359	0.994741
cg01271376	-0.00386763	0.00367468	0.295103
cg01271423	-0.00456757	0.0179206	0.79934
cg01271449	0.00644215	0.00537331	0.233393
cg01271485	-0.0116018	0.0197333	0.557905
cg01271519	0.00208754	0.00817507	0.798974
cg01271641	-0.000761192	0.0012326	0.538277
cg01271690	0.00475196	0.0138935	0.733048
cg01271695	-0.000594794	0.00891288	0.946927
cg01271715	-0.0129343	0.0147493	0.382618
cg01271726	-0.00406273	0.0116754	0.728592
cg01271735	-0.00572059	0.0109164	0.601414
cg01271805	0.00771433	0.00528842	0.147776
cg01271812	-0.0460664	0.0212736	0.0327333
cg01271835	-0.00601786	0.00624226	0.337345
cg01271932	0.0105669	0.0240039	0.660729
cg01271982	-0.00329165	0.00341594	0.337563
cg01272016	0.00672425	0.00671476	0.319045
cg01272053	-0.00495303	0.00829553	0.551808
cg01272058	-0.00357512	0.00326913	0.276757
cg01272081	0.00125367	0.00160293	0.435996
cg01272182	-0.00820888	0.00780072	0.295187
cg01272202	0.00450081	0.00475753	0.34641
cg01272212	0.0122832	0.0112467	0.277386
cg01272246	-0.0266892	0.0177601	0.136051
cg01272296	0.00206884	0.0177883	0.907645
cg01272334	-0.0139998	0.0132685	0.293916
cg01272393	0.00207427	0.0109288	0.849852
cg01272400	-0.00185978	0.00213812	0.386481
cg01272428	0.00382005	0.00583883	0.514454
cg01272475	-0.0070765	0.00431346	0.104031
cg01272565	0.00915069	0.0110431	0.409285
cg01272599	-0.000968303	0.00920049	0.916392
cg01272601	0.000352493	0.00122503	0.774141
cg01272605	0.00161543	0.0101585	0.873972
cg01272629	-0.00994525	0.0178345	0.578335
cg01272668	-0.00212987	0.00593685	0.720535
cg01272690	0.00271518	0.0067077	0.6865
cg01272700	0.0169257	0.02803	0.547316
cg01272707	-7.37291e-05	0.00209869	0.972045
cg01272790	0.00141746	0.00750362	0.850552
cg01272816	-0.0143216	0.0061479	0.0218426
cg01272851	0.000118172	0.0102683	0.990841
cg01272940	0.00380743	0.00931246	0.683522
cg01272941	0.0105706	0.00570569	0.0668827
cg01272942	0.00688503	0.0063313	0.279448
cg01272944	-0.0102852	0.0116914	0.381121
cg01272967	0.00816801	0.00857108	0.342901
cg01273012	-0.00542041	0.0149451	0.717602
cg01273150	-0.000261566	0.00162322	0.872308
cg01273189	-0.00184054	0.00885692	0.835801
cg01273194	0.0128344	0.0119705	0.286224
cg01273232	-0.00363389	0.0165663	0.826822
cg01273256	0.000308474	0.00412662	0.940561
cg01273264	-0.007579	0.00666339	0.258085
cg01273287	-0.000598895	0.00162257	0.712832
cg01273309	0.019504	0.0124318	0.119834
cg01273330	-0.037763	0.0165108	0.0242927
cg01273336	0.0208797	0.023676	0.37995
cg01273344	-0.0131148	0.00881757	0.140069
cg01273351	-0.0223015	0.013171	0.0935242
cg01273354	-0.00286635	0.0103394	0.782179
cg01273384	-0.00613068	0.00849969	0.472419
cg01273393	-0.00111145	0.00865983	0.898134
cg01273397	0.004073	0.00413512	0.327012
cg01273564	8.79964e-06	0.00564364	0.998759
cg01273565	0.00214076	0.00252951	0.399398
cg01273580	-0.00538963	0.00603229	0.373754
cg01273613	0.00106046	0.00157379	0.501978
cg01273672	-0.0109578	0.00574804	0.0594754
cg01273679	0.00198141	0.00195842	0.314105
cg01273734	-8.88615e-05	0.00542192	0.986956
cg01273776	0.0104618	0.0179925	0.562242
cg01273777	0.00427458	0.00392277	0.278471
cg01273802	0.0109342	0.0105491	0.302466
cg01273840	0.00155875	0.00180954	0.391073
cg01273901	0.00901672	0.00365209	0.0152474
cg01273944	0.00619277	0.00687872	0.370134
cg01273962	0.00594976	0.00632372	0.349042
cg01273987	-0.0033136	0.00645301	0.608737
cg01273991	-0.00492875	0.0128371	0.701833
cg01273994	-0.00272241	0.00136389	0.0486461
cg01274028	0.00329819	0.00672835	0.625071
cg01274072	0.00913364	0.00620251	0.144007
cg01274080	0.000403107	0.00843598	0.961983
cg01274107	0.00176347	0.00611146	0.773522
cg01274122	0.0130418	0.0147652	0.379205
cg01274170	-0.00506521	0.0134836	0.707968
cg01274179	0.0100068	0.0109781	0.364209
cg01274198	0.00448944	0.0101899	0.660471
cg01274233	-0.00429117	0.0055902	0.44452
cg01274247	0.000573833	0.00614525	0.92579
cg01274252	-0.00906957	0.0132159	0.494135
cg01274257	0.00909026	0.0137551	0.510218
cg01274321	0.00560998	0.00534113	0.296095
cg01274324	-0.00498858	0.00971878	0.608879
cg01274402	0.0073217	0.00507963	0.1526
cg01274421	-0.00979906	0.00638115	0.127788
cg01274424	0.000256712	0.00871539	0.97656
cg01274524	0.00551598	0.00874086	0.529443
cg01274607	-0.0115142	0.00526162	0.0309726
cg01274615	-0.00215021	0.0121622	0.860027
cg01274625	-0.000522928	0.00174559	0.765126
cg01274640	-0.0048481	0.00650607	0.457919
cg01274643	-0.0077965	0.0190615	0.683401
cg01274656	-0.00369928	0.00768074	0.63112
cg01274660	0.00502194	0.00621313	0.420849
cg01274664	-0.00314934	0.00669518	0.639101
cg01274715	-0.000215304	0.00194848	0.912236
cg01274742	-0.00504806	0.00750661	0.502828
cg01274752	0.0133144	0.0159264	0.405149
cg01274753	-0.00270099	0.00664417	0.685229
cg01274770	-0.0179197	0.00856875	0.0390373
cg01274809	-0.0265817	0.0165532	0.111464
cg01274812	-0.00934792	0.00504003	0.0665804
cg01274824	-0.000761983	0.00335219	0.820647
cg01274826	-4.78726e-05	0.0084184	0.995474
cg01274846	0.00332665	0.00419364	0.429504
cg01274878	0.00449177	0.00719868	0.534067
cg01274907	-0.0170889	0.0162668	0.296005
cg01274916	-0.00110576	0.00392568	0.778776
cg01274929	0.00255272	0.00485986	0.600561
cg01274981	0.00483032	0.00949368	0.612018
cg01274995	-0.00363136	0.0100052	0.71741
cg01275006	0.000130123	0.0107417	0.990359
cg01275030	-0.00849091	0.0084104	0.315136
cg01275038	0.0160729	0.016751	0.339613
cg01275061	-0.00355118	0.0125985	0.778623
cg01275133	0.00527061	0.00870208	0.546104
cg01275297	-0.00986114	0.00870998	0.260272
cg01275298	0.00163658	0.00337791	0.629095
cg01275321	-0.0146794	0.00756777	0.0552305
cg01275383	0.0190113	0.0233428	0.417327
cg01275515	0.00141115	0.00111714	0.20946
cg01275521	-0.0366445	0.0445077	0.412279
cg01275523	-0.00141231	0.00343459	0.681805
cg01275588	-0.00263701	0.00181452	0.149276
cg01275632	0.0025623	0.00561535	0.649162
cg01275656	-0.0471732	0.0198842	0.0195862
cg01275661	0.00563757	0.0103186	0.586041
cg01275664	-0.000850988	0.00419087	0.839503
cg01275669	-0.00639392	0.00784169	0.416795
cg01275685	-0.0253184	0.0109879	0.0232791
cg01275687	0.00011922	0.00267161	0.964495
cg01275697	-0.00906812	0.00626291	0.150771
cg01275766	0.00751504	0.0163945	0.647668
cg01275778	0.00786101	0.0106481	0.462091
cg01275800	0.00233527	0.0066239	0.725166
cg01275819	0.00914051	0.00700083	0.194673
cg01275830	0.0109175	0.00496227	0.0301017
cg01275848	0.00745511	0.0120908	0.538903
cg01275932	-0.00603537	0.00621896	0.334149
cg01275961	0.00148485	0.00380776	0.697401
cg01275978	0.0180305	0.0218595	0.411428
cg01275986	0.00916417	0.0102911	0.375337
cg01276031	0.00346785	0.00580876	0.551854
cg01276041	0.00172614	0.00445025	0.698933
cg01276128	0.00112859	0.00288015	0.696002
cg01276143	0.00645456	0.00994116	0.517648
cg01276169	0.006139	0.00619825	0.32435
cg01276201	0.00371132	0.0164385	0.821841
cg01276222	0.00242129	0.00177354	0.175244
cg01276313	-0.00353122	0.00956248	0.712701
cg01276321	-0.00594565	0.00598215	0.322672
cg01276323	-0.00333312	0.01096	0.76167
cg01276327	0.000526175	0.00640139	0.934654
cg01276381	-0.000862572	0.00262813	0.743441
cg01276439	-0.00289221	0.0023395	0.219262
cg01276466	-0.013936	0.0102159	0.175584
cg01276475	-0.0030021	0.00533495	0.574883
cg01276497	0.0105377	0.0205676	0.609539
cg01276536	-0.00408344	0.00751611	0.588138
cg01276562	0.000583176	0.00708494	0.934563
cg01276564	-0.0260572	0.0178466	0.147407
cg01276573	-0.0185007	0.0138078	0.183325
cg01276590	-0.00636239	0.0141374	0.653655
cg01276610	0.00216069	0.0110033	0.844722
cg01276616	0.00309218	0.00184081	0.096119
cg01276625	0.000368907	0.00148779	0.804676
cg01276843	0.00297686	0.00410588	0.47013
cg01276845	-0.00182941	0.00595319	0.759255
cg01276891	0.000158545	0.00307043	0.958922
cg01276928	-0.00541296	0.00625265	0.388723
cg01276938	0.000671242	0.00149184	0.653726
cg01276968	0.00169212	0.00739525	0.819483
cg01276970	-0.00183305	0.00623156	0.769248
cg01277072	0.0231194	0.021989	0.295607
cg01277126	0.0168197	0.0236052	0.477788
cg01277162	0.0168018	0.0219828	0.446479
cg01277177	-0.00727119	0.00898572	0.420324
cg01277202	0.00808887	0.0140509	0.566124
cg01277213	0.011491	0.00692262	0.100062
cg01277330	-0.00082856	0.00143863	0.565952
cg01277331	0.00135069	0.00696144	0.84655
cg01277369	-0.00278039	0.00518411	0.592922
cg01277372	-0.00349957	0.00329777	0.291158
cg01277379	0.00267579	0.00652992	0.682849
cg01277410	0.00111824	0.00628731	0.859196
cg01277431	-0.000258421	0.0069029	0.970211
cg01277433	0.00582332	0.00830868	0.48501
cg01277438	0.0142269	0.00766946	0.0665416
cg01277451	-0.00267721	0.0168252	0.873897
cg01277506	-0.00579723	0.00525728	0.272802
cg01277511	0.00248995	0.00634747	0.695691
cg01277538	-0.015696	0.00976503	0.111128
cg01277555	-0.00144374	0.00973152	0.882359
cg01277599	0.00711187	0.0139667	0.611732
cg01277603	-0.00550694	0.00806015	0.496041
cg01277615	-0.00475339	0.00485597	0.330003
cg01277621	0.000565293	0.0052625	0.914672
cg01277656	0.00438731	0.00527885	0.407891
cg01277763	-0.000852795	0.00190423	0.655235
cg01277771	-0.0192341	0.0128276	0.136912
cg01277815	0.00101211	0.00133103	0.448806
cg01277844	0.000624611	0.00192913	0.746782
cg01277890	-0.00448094	0.00818186	0.58514
cg01277923	0.00150636	0.00240374	0.532301
cg01277952	0.024483	0.0205686	0.236742
cg01277983	-6.17424e-05	0.00729256	0.993262
cg01278036	-0.00204112	0.00434153	0.63928
cg01278041	0.0233675	0.0230457	0.313048
cg01278093	0.000719768	0.00307623	0.815481
cg01278113	0.00596552	0.0120896	0.622781
cg01278209	0.00114583	0.00151829	0.452213
cg01278232	-0.00198382	0.0129612	0.878661
cg01278291	-0.00968771	0.0165862	0.560481
cg01278301	0.00405853	0.00698952	0.562776
cg01278380	-0.00670513	0.0114139	0.558224
cg01278387	-0.00445356	0.00233209	0.0590395
cg01278470	0.00443187	0.0050397	0.381297
cg01278508	0.000284807	0.00876894	0.974155
cg01278560	0.00180016	0.00359559	0.617711
cg01278564	-0.00650858	0.0040796	0.113779
cg01278596	-0.00222906	0.00391578	0.570462
cg01278651	0.00178939	0.00431492	0.679251
cg01278654	0.0179308	0.00926329	0.055731
cg01278680	1.45179e-05	0.0137784	0.999161
cg01278701	-0.0262871	0.018	0.147317
cg01278712	-0.00455344	0.00642183	0.479939
cg01278718	-0.0020554	0.00740334	0.781868
cg01278720	0.000427469	0.00613804	0.944617
cg01278769	0.0171573	0.0111695	0.127676
cg01278777	-0.000183767	0.00264819	0.944815
cg01278797	-0.00860552	0.00372011	0.0227571
cg01278847	0.00312042	0.00360285	0.388511
cg01278873	-0.0083889	0.00796246	0.294625
cg01278888	-0.00209972	0.0082066	0.798586
cg01278901	0.00765019	0.00664262	0.252198
cg01278903	-0.00811073	0.00492953	0.103041
cg01278930	0.00734948	0.00646772	0.258533
cg01279017	0.0175856	0.00921511	0.0592142
cg01279057	-0.00453278	0.00924655	0.625057
cg01279149	-0.0149988	0.0164592	0.364344
cg01279219	0.000881728	0.00622367	0.887623
cg01279237	0.00410203	0.00681127	0.548376
cg01279353	0.00775371	0.003338	0.0222125
cg01279403	9.2712e-05	0.00236843	0.968853
cg01279413	-8.24683e-05	0.0101978	0.993564
cg01279418	0.0066378	0.0126986	0.602326
cg01279419	-0.00658662	0.0135404	0.627717
cg01279426	0.000263181	0.00451744	0.953659
cg01279538	0.00176138	0.00664044	0.791362
cg01279577	-0.00252177	0.00996564	0.800752
cg01279634	0.0023801	0.00793791	0.764921
cg01279654	-0.00246073	0.00808625	0.761524
cg01279662	-0.000556135	0.00577036	0.923413
cg01279709	0.000926958	0.00167516	0.581254
cg01279753	0.00169902	0.00449987	0.70655
cg01279789	-0.00772927	0.00628405	0.22159
cg01279843	0.00199743	0.00413827	0.630384
cg01279902	-0.00792413	0.0154675	0.609564
cg01279908	0.0192199	0.0167328	0.253445
cg01279933	-0.00968105	0.0122113	0.429774
cg01279990	-0.000458995	0.00348775	0.895564
cg01280018	0.012259	0.0192023	0.524663
cg01280022	-0.00947579	0.00358938	0.00962076
cg01280056	0.00319039	0.00432512	0.462459
cg01280069	0.00147743	0.0064976	0.820592
cg01280080	0.00613127	0.0101369	0.54665
cg01280098	0.000600612	0.0053572	0.910958
cg01280128	0.00339054	0.00547902	0.53744
cg01280138	-0.0101393	0.015555	0.516003
cg01280148	-0.00607869	0.009774	0.535407
cg01280163	0.00712153	0.0042987	0.100721
cg01280180	-0.0343378	0.0156559	0.0306042
cg01280182	0.00864018	0.00852859	0.313465
cg01280202	-0.00168573	0.00236771	0.478144
cg01280216	0.0140108	0.0160967	0.38616
cg01280279	0.001044	0.00888195	0.906667
cg01280327	-0.0268762	0.0204032	0.190764
cg01280360	-0.00681283	0.00653316	0.299552
cg01280365	-0.022503	0.0142483	0.117415
cg01280366	-0.00837416	0.0218133	0.701866
cg01280375	0.000609115	0.00342783	0.85932
cg01280390	-0.0017695	0.0177679	0.920869
cg01280589	0.00179969	0.00841265	0.83104
cg01280597	-0.00860866	0.0157221	0.58522
cg01280609	0.00157902	0.00246425	0.523136
cg01280655	0.00254681	0.00681235	0.709306
cg01280674	0.00510821	0.00438185	0.246482
cg01280698	-0.0094308	0.0687084	0.891103
cg01280703	-0.00108161	0.00661647	0.870476
cg01280787	0.0308022	0.0248913	0.218812
cg01280841	-0.0142887	0.0174812	0.415657
cg01280849	0.00674218	0.00855326	0.43241
cg01280850	0.00264139	0.00674147	0.696031
cg01280867	-0.0016851	0.00424233	0.692058
cg01280881	-0.0387284	0.0250525	0.12529
cg01280906	-0.106291	0.0544183	0.0535877
cg01280913	0.0218638	0.00839715	0.0106255
cg01281038	-0.000685633	0.0054518	0.900172
cg01281040	-0.00306661	0.00514016	0.552124
cg01281061	0.00697256	0.00744584	0.351304
cg01281078	0.0028643	0.00143025	0.0479211
cg01281140	-0.000290138	0.00265868	0.913319
cg01281157	0.00539695	0.00734063	0.463929
cg01281190	0.00147213	0.00522651	0.778781
cg01281210	-0.00529135	0.00543104	0.332268
cg01281231	-0.00573051	0.0186693	0.759522
cg01281285	-0.00687108	0.00436351	0.118492
cg01281390	0.00983406	0.0053562	0.0693268
cg01281426	0.00130705	0.00121417	0.284294
cg01281435	-0.0051831	0.00933678	0.580047
cg01281450	-0.00823755	0.00989683	0.407199
cg01281501	-0.00904314	0.00941259	0.338995
cg01281539	0.00377815	0.00824032	0.647591
cg01281582	0.00110357	0.00345837	0.750315
cg01281600	0.0044137	0.00949167	0.642937
cg01281601	0.00384042	0.00606936	0.528338
cg01281611	-0.00124079	0.00917291	0.892673
cg01281645	0.00354616	0.0132882	0.790123
cg01281649	0.00373286	0.00465523	0.424533
cg01281718	-0.0264887	0.0120148	0.0297695
cg01281797	0.00296836	0.00412505	0.473453
cg01281851	-0.00156843	0.0106254	0.882946
cg01281904	0.0212695	0.0137086	0.12393
cg01281911	0.00191756	0.00590283	0.74597
cg01281993	-0.00977924	0.00893234	0.276229
cg01282008	0.00376735	0.00387541	0.333339
cg01282046	-0.00165238	0.010584	0.876252
cg01282062	-0.00162223	0.0056415	0.774284
cg01282074	-0.00289118	0.00157456	0.0693014
cg01282078	0.00212663	0.00283909	0.455583
cg01282080	-0.00247372	0.00513136	0.630804
cg01282097	-0.00927839	0.00929556	0.320615
cg01282147	-0.00126814	0.00418259	0.762371
cg01282150	0.000464431	0.00217945	0.831686
cg01282174	-0.0392825	0.0150623	0.0105019
cg01282195	0.00287216	0.00462159	0.535707
cg01282269	-0.00848666	0.00843964	0.317049
cg01282285	0.00488884	0.00428939	0.257112
cg01282367	0.00312347	0.0120892	0.796653
cg01282374	0.00570046	0.0032959	0.0867945
cg01282376	0.0174928	0.0264222	0.509461
cg01282402	0.00940708	0.00673158	0.165369
cg01282418	0.000269302	0.00163544	0.869539
cg01282432	-0.000983568	0.00197204	0.619046
cg01282504	-0.0132495	0.0127367	0.300726
cg01282508	-0.0133277	0.04032	0.741677
cg01282509	0.00525787	0.00392824	0.183775
cg01282639	0.0102961	0.00438507	0.0208431
cg01282661	0.00916286	0.0104289	0.381724
cg01282678	0.00868662	0.00484474	0.075996
cg01282725	0.00119119	0.00761055	0.87594
cg01282751	0.00620485	0.0116025	0.593984
cg01282822	-0.042595	0.0204671	0.0399756
cg01282836	0.0010699	0.0111997	0.924086
cg01282837	-0.0188288	0.0127351	0.142417
cg01282852	0.0135645	0.0149261	0.365655
cg01282869	0.00112616	0.0044785	0.801975
cg01282871	-0.000930668	0.00404173	0.818356
cg01282906	0.0214065	0.0121604	0.0814074
cg01282921	0.00105466	0.00546638	0.847401
cg01283096	0.00297282	0.00604886	0.624172
cg01283124	0.00751819	0.00305618	0.0156091
cg01283133	0.0185571	0.0115572	0.111498
cg01283141	0.0153773	0.00992855	0.12459
cg01283167	0.00516824	0.00798548	0.518982
cg01283201	-0.00125432	0.00901937	0.889675
cg01283202	0.000147843	0.00470316	0.974985
cg01283218	-0.00318755	0.00879736	0.71787
cg01283227	0.0272932	0.0187119	0.147809
cg01283246	-0.001736	0.00369071	0.639115
cg01283265	0.0013998	0.00846904	0.869054
cg01283289	-0.00615541	0.00493446	0.215152
cg01283300	-0.0176289	0.010022	0.0816321
cg01283306	-0.00194885	0.00864323	0.822068
cg01283343	0.00917795	0.00856451	0.286468
cg01283355	0.00347044	0.00621519	0.577833
cg01283398	0.00937327	0.00699252	0.183129
cg01283406	-0.0101157	0.0113012	0.372882
cg01283417	0.000402539	0.00174986	0.81853
cg01283420	0.0130912	0.0154035	0.397419
cg01283435	-0.000330072	0.00189696	0.862216
cg01283574	0.00334961	0.00574119	0.560915
cg01283579	0.00706822	0.0126821	0.578541
cg01283625	0.00518735	0.0108115	0.632418
cg01283685	-0.0373723	0.0203489	0.0692427
cg01283712	0.0118699	0.00746004	0.114735
cg01283766	-0.01348	0.00816637	0.101944
cg01283794	-0.00315197	0.0133796	0.81424
cg01283806	0.00553625	0.0161118	0.731857
cg01283834	-0.00124707	0.00596113	0.834717
cg01283843	0.00535691	0.00830714	0.520497
cg01283863	0.00159534	0.00752863	0.832614
cg01283887	0.00904016	0.0123544	0.46604
cg01283892	-0.0156007	0.0161278	0.335718
cg01283917	-0.000179597	0.00170361	0.916253
cg01283976	0.0165284	0.0136637	0.229262
cg01284033	-0.00457566	0.00803946	0.57053
cg01284048	0.00364547	0.0109517	0.73993
cg01284064	0.0117927	0.0085818	0.172466
cg01284128	0.0019044	0.00389727	0.62616
cg01284172	0.00311162	0.00518831	0.550037
cg01284182	0.00768037	0.0131241	0.559723
cg01284189	0.00379845	0.00423356	0.371755
cg01284192	-0.00272555	0.00514373	0.597371
cg01284193	0.00535101	0.0165647	0.747342
cg01284262	0.00483727	0.0145615	0.740436
cg01284306	-0.0173321	0.0100423	0.0874533
cg01284316	0.00695304	0.00419513	0.100571
cg01284406	-0.0163047	0.014815	0.273731
cg01284415	-0.0071892	0.00815191	0.379944
cg01284438	0.0026967	0.0146191	0.854023
cg01284448	-0.00660549	0.00876503	0.452849
cg01284457	0.0224191	0.0226645	0.324966
cg01284467	0.00381036	0.0224669	0.865668
cg01284493	-0.00477935	0.00333232	0.154623
cg01284527	-0.00965761	0.0109513	0.379964
cg01284567	-0.0115838	0.00912624	0.207286
cg01284592	-0.0273906	0.015852	0.0870928
cg01284619	-0.0118589	0.00704351	0.0953649
cg01284666	0.00719038	0.00913182	0.432911
cg01284690	-0.00688478	0.00784558	0.382299
cg01284698	0.00574719	0.00860219	0.505604
cg01284702	-0.00178602	0.00249114	0.475078
cg01284721	-0.00816545	0.00654161	0.21486
cg01284776	0.000406882	0.00493238	0.93442
cg01284796	0.00101815	0.00699137	0.884507
cg01284841	-0.0236919	0.0189429	0.213963
cg01284854	0.000115564	0.0125887	0.992694
cg01284858	0.00649384	0.0106634	0.543916
cg01284869	-0.00244255	0.00322067	0.449995
cg01285072	0.00282369	0.00583037	0.629227
cg01285086	0.0132724	0.00719234	0.0679448
cg01285144	-0.015738	0.0184138	0.394768
cg01285145	0.00210911	0.0171585	0.902418
cg01285164	0.00136765	0.00996166	0.891076
cg01285176	-0.0240648	0.0178202	0.17993
cg01285197	0.00744399	0.00669411	0.268795
cg01285237	-0.00190842	0.0116957	0.870712
cg01285435	0.00679739	0.00951399	0.476606
cg01285501	-0.000428051	0.00744092	0.95424
cg01285522	0.00158864	0.00156697	0.313111
cg01285652	-0.00427183	0.0142719	0.765319
cg01285676	0.00324281	0.00370393	0.383398
cg01285706	0.00444098	0.0058301	0.448012
cg01285717	0.00375165	0.0080625	0.642714
cg01285756	-0.000479308	0.00551644	0.930935
cg01285862	-0.0125928	0.00610215	0.0416402
cg01285863	-0.000492985	0.019418	0.979796
cg01285877	0.00482924	0.0123505	0.696617
cg01285914	0.00975791	0.0103968	0.350223
cg01285926	-0.00667366	0.0139402	0.633173
cg01285974	-0.0157506	0.0100894	0.121659
cg01286040	-0.012413	0.00511098	0.0169389
cg01286133	-0.000979024	0.0171741	0.954654
cg01286148	0.00109715	0.00638025	0.863816
cg01286191	0.00170148	0.00289835	0.558492
cg01286212	-0.0188194	0.0194299	0.335091
cg01286222	-0.0233809	0.0163315	0.155364
cg01286319	-0.00516618	0.0070156	0.46322
cg01286362	-0.00371803	0.00349143	0.289485
cg01286365	-0.00216672	0.00418523	0.605806
cg01286385	0.00319676	0.0110459	0.772869
cg01286388	-0.00444268	0.00683522	0.517203
cg01286434	0.00513344	0.00697513	0.463476
cg01286468	-0.00358003	0.00671494	0.595117
cg01286469	0.0195248	0.0204823	0.342761
cg01286499	0.0146656	0.0164163	0.373809
cg01286555	0.00412309	0.00360429	0.25538
cg01286624	0.00347925	0.0120715	0.773774
cg01286631	0.00125632	0.00176369	0.477923
cg01286655	0.00330097	0.00506043	0.515698
cg01286665	-0.0133251	0.00852657	0.121266
cg01286685	0.00289423	0.0131351	0.826053
cg01286720	-0.00295384	0.0170298	0.862648
cg01286726	0.0216013	0.0136353	0.116302
cg01286818	-0.00244213	0.00421073	0.563234
cg01286935	0.00418921	0.00264843	0.11686
cg01286943	-0.00197144	0.0102939	0.84851
cg01286959	-0.000357152	0.00153256	0.816204
cg01286964	0.00544666	0.00833271	0.514839
cg01287000	-0.0113816	0.00731991	0.123132
cg01287012	0.000114398	0.00116312	0.921848
cg01287031	-0.000930326	0.00903291	0.918175
cg01287037	0.0142321	0.0239927	0.554397
cg01287043	-0.00707575	0.00556522	0.206527
cg01287054	0.00605277	0.00378816	0.11324
cg01287079	-0.00532639	0.00717508	0.459618
cg01287088	0.0363486	0.0159534	0.0248286
cg01287132	-0.00515179	0.0101913	0.614315
cg01287173	-0.00632381	0.0150758	0.675774
cg01287200	0.00763044	0.0050861	0.1367
cg01287209	0.0160953	0.0232844	0.491011
cg01287218	-0.00435012	0.0108187	0.688474
cg01287361	-0.017392	0.0199713	0.38592
cg01287376	-0.000629844	0.00912091	0.945084
cg01287377	0.0185012	0.0235217	0.433399
cg01287391	-0.0123234	0.00780688	0.117601
cg01287393	0.00657754	0.0362609	0.856425
cg01287428	-0.0108539	0.00762779	0.157865
cg01287476	-0.0101031	0.00493407	0.0432197
cg01287505	0.0070788	0.0177901	0.691547
cg01287555	0.00820048	0.00776522	0.293489
cg01287592	-0.017707	0.0165612	0.287561
cg01287600	0.00257605	0.00110399	0.0216291
cg01287605	-0.00102235	0.00189529	0.590796
cg01287672	-0.00034336	0.00185988	0.853905
cg01287694	-0.00327526	0.00281648	0.247641
cg01287707	-0.00328501	0.00291739	0.262856
cg01287730	0.0127544	0.00909208	0.163773
cg01287750	0.0147747	0.00640583	0.0231494
cg01287788	0.00610819	0.0148901	0.682523
cg01287811	-0.000488926	0.00117585	0.678443
cg01287820	0.00276816	0.00440792	0.531438
cg01287850	0.00463752	0.00941445	0.623378
cg01287871	-0.000557864	0.00997783	0.955525
cg01287884	0.00785347	0.00879145	0.373837
cg01287893	0.00106451	0.0134534	0.937091
cg01287904	0.00961272	0.00600961	0.112851
cg01287936	-0.00315353	0.0052335	0.548161
cg01287975	0.00645002	0.00456616	0.160886
cg01288043	0.000470142	0.00121965	0.700706
cg01288050	-0.00370982	0.00567008	0.514433
cg01288067	0.000421714	0.00146924	0.774684
cg01288070	-0.00181175	0.00866842	0.834869
cg01288089	-0.0279742	0.0236286	0.239253
cg01288114	0.000275778	0.00868174	0.974723
cg01288147	0.0176137	0.0228635	0.442888
cg01288155	0.00621269	0.00395428	0.119311
cg01288167	0.00413349	0.0216483	0.848961
cg01288184	-0.0188732	0.0190712	0.324752
cg01288210	0.00916874	0.00760176	0.230612
cg01288258	0.000333984	0.00186665	0.858361
cg01288322	-0.000722837	0.00236993	0.760997
cg01288337	-0.00969157	0.0144689	0.504515
cg01288350	-2.95577e-05	0.00178683	0.986835
cg01288367	-0.00540778	0.00280044	0.0563095
cg01288377	-0.0138777	0.0198937	0.48705
cg01288441	0.0153633	0.00760689	0.0460946
cg01288541	0.00107232	0.0105035	0.918888
cg01288598	0.00122591	0.00273157	0.654552
cg01288645	-0.00124931	0.00692311	0.857161
cg01288674	-0.0010776	0.0015614	0.491698
cg01288695	0.00155586	0.00170513	0.363722
cg01288724	-0.0133886	0.00919823	0.148645
cg01288748	0.0010968	0.00764227	0.88617
cg01288777	0.00397916	0.00480908	0.409965
cg01288797	0.00833712	0.0073197	0.257425
cg01288904	-0.00759634	0.00758167	0.318794
cg01288933	-0.00327781	0.0107292	0.760616
cg01288977	0.00172233	0.00197514	0.385295
cg01288993	0.00208668	0.00844929	0.805442
cg01289020	-0.00382237	0.00253874	0.135318
cg01289081	0.00178618	0.00370903	0.631158
cg01289103	0.0031281	0.00695842	0.654013
cg01289128	0.00437582	0.00420458	0.300512
cg01289141	0.00631663	0.0130891	0.630443
cg01289194	-0.00607422	0.00324839	0.0644206
cg01289206	-0.0115228	0.0118001	0.33117
cg01289218	-0.0097473	0.0152075	0.523019
cg01289240	0.00572244	0.00525568	0.278854
cg01289255	-0.00205124	0.00722565	0.777087
cg01289290	0.00417243	0.00911993	0.648299
cg01289318	0.00259076	0.004843	0.593873
cg01289343	-0.0318003	0.0150265	0.0368039
cg01289345	-0.000378837	0.0129208	0.976668
cg01289352	0.0257969	0.0243477	0.291914
cg01289421	4.64526e-05	0.00404774	0.990866
cg01289480	-0.0147707	0.014084	0.296817
cg01289483	-0.000741251	0.0121196	0.951353
cg01289487	0.0202787	0.0281523	0.473006
cg01289489	0.0129776	0.0105007	0.219401
cg01289495	0.014538	0.00871776	0.098519
cg01289541	-0.0281173	0.0182471	0.126495
cg01289544	-0.00378366	0.0139166	0.786274
cg01289552	-0.00654906	0.0144707	0.651837
cg01289637	-0.00797554	0.00448821	0.0786092
cg01289656	0.00240326	0.00224546	0.287071
cg01289724	0.0100142	0.00494939	0.0457083
cg01289769	0.00248191	0.00798378	0.756547
cg01289782	-0.00485108	0.00657729	0.462516
cg01289804	0.00703549	0.00840144	0.404357
cg01289874	0.00311188	0.00906786	0.732186
cg01289900	-0.00168918	0.00482854	0.7272
cg01289902	0.000643063	0.0011724	0.584572
cg01289953	0.0102793	0.0120784	0.396774
cg01289959	0.00496926	0.0229055	0.828692
cg01289965	0.000669857	0.00215829	0.756929
cg01289974	0.00771861	0.00707321	0.277787
cg01290009	0.0109146	0.0152268	0.475167
cg01290068	-0.0020804	0.00222122	0.351221
cg01290088	0.000985597	0.0051963	0.84995
cg01290122	-0.000717552	0.0120916	0.952797
cg01290149	-0.00451979	0.0134217	0.73701
cg01290153	0.00999765	0.00867031	0.251622
cg01290195	-0.0064517	0.0068867	0.351101
cg01290229	-0.000739994	0.00213933	0.730144
cg01290232	-0.00162231	0.00436885	0.711173
cg01290287	-0.00311762	0.00866064	0.719624
cg01290345	-0.00454394	0.00370735	0.223206
cg01290421	-0.00235503	0.00210307	0.265479
cg01290450	0.00228097	0.00412463	0.581489
cg01290459	-0.00195002	0.0014402	0.17879
cg01290469	-0.00102342	0.00489203	0.834716
cg01290478	0.00410167	0.00347621	0.240829
cg01290565	-0.0104932	0.0109904	0.342
cg01290568	-0.0153138	0.0190966	0.424504
cg01290580	-0.000146794	0.00120119	0.90298
cg01290611	-0.00160636	0.00388142	0.679864
cg01290613	-0.00100031	0.00154511	0.518854
cg01290644	-0.00101169	0.00122779	0.411906
cg01290665	0.00139313	0.00445197	0.75499
cg01290701	-8.57795e-05	0.00134373	0.949227
cg01290710	0.0205056	0.00977421	0.0384324
cg01290714	0.00802104	0.00588209	0.175743
cg01290725	-0.00163963	0.00343493	0.634162
cg01290754	0.0111304	0.00427777	0.0106778
cg01290845	-0.00895786	0.0107233	0.405505
cg01290869	0.00518464	0.00931635	0.579106
cg01290885	0.00180106	0.00383373	0.639526
cg01290890	0.0182671	0.0200955	0.365529
cg01290904	-0.00242888	0.0127201	0.848953
cg01290934	-0.00151908	0.00501731	0.762695
cg01290963	0.00987237	0.00979922	0.316143
cg01290992	-0.0270157	0.0154365	0.0831643
cg01291010	0.0333575	0.0194288	0.0890916
cg01291076	-0.00413148	0.00923205	0.655471
cg01291088	0.0393186	0.020574	0.0588574
cg01291099	0.00289449	0.0111018	0.794841
cg01291129	-0.0114501	0.0119105	0.338696
cg01291166	0.0105869	0.00736588	0.153756
cg01291201	-0.000520389	0.00174649	0.76635
cg01291202	-0.00327424	0.00774506	0.673384
cg01291204	-0.000295636	0.00518229	0.954621
cg01291285	0.0172693	0.00643791	0.00855271
cg01291320	-0.00737207	0.00852299	0.38913
cg01291336	0.00325356	0.00589414	0.582181
cg01291358	-0.00146761	0.00574029	0.798732
cg01291375	0.000884758	0.00527444	0.867123
cg01291381	-0.0169945	0.0191152	0.376106
cg01291392	0.00372263	0.00595443	0.533272
cg01291398	-0.00616835	0.00663913	0.35508
cg01291404	-0.00118188	0.00172531	0.494914
cg01291468	-0.0059454	0.00482731	0.220981
cg01291474	-0.000848452	0.00552238	0.878204
cg01291508	0.00037938	0.0042283	0.928686
cg01291513	0.0058159	0.00805193	0.471796
cg01291544	0.00321417	0.00278565	0.25132
cg01291548	0.000720353	0.00137319	0.601035
cg01291590	0.0100083	0.00797036	0.212155
cg01291592	-0.00411139	0.0131191	0.754637
cg01291593	-0.00112172	0.00545713	0.83756
cg01291631	-0.00994899	0.0066122	0.135568
cg01291665	0.0196199	0.0141417	0.168411
cg01291715	-0.00832308	0.00634372	0.192518
cg01291761	-0.00989373	0.00656855	0.135161
cg01291762	0.0014843	0.00726965	0.83863
cg01291769	0.0124916	0.0216478	0.565212
cg01291780	0.000895003	0.00525971	0.865226
cg01291856	-0.00681282	0.00969824	0.484012
cg01291858	0.0050943	0.0042596	0.234542
cg01291875	0.00138833	0.00390069	0.722651
cg01291920	-0.00531827	0.00672814	0.431135
cg01291939	0.0101884	0.00733987	0.168196
cg01291940	0.00538313	0.00816937	0.511448
cg01291947	-0.0349436	0.0176966	0.051072
cg01292032	0.0100513	0.00786459	0.204193
cg01292036	0.00971401	0.0124748	0.438002
cg01292094	-0.000699677	0.00611942	0.9092
cg01292175	0.0301644	0.0243701	0.218703
cg01292265	-0.000528306	0.00166099	0.751098
cg01292270	-0.00456235	0.00583837	0.436389
cg01292375	-0.00277336	0.0136367	0.839256
cg01292394	-0.0176927	0.0174284	0.312479
cg01292398	0.0012138	0.00730093	0.868294
cg01292427	0.00387565	0.00628979	0.539175
cg01292439	0.00450651	0.00569003	0.430234
cg01292475	-0.0035888	0.00294208	0.225404
cg01292545	0.00914384	0.0065239	0.164134
cg01292613	0.000387517	0.0101469	0.969612
cg01292625	-0.00882326	0.00437514	0.0464095
cg01292626	0.0109131	0.00862021	0.208456
cg01292722	0.00128632	0.0101857	0.899758
cg01292793	-0.0122039	0.00702381	0.0853759
cg01292810	-0.0297159	0.0178084	0.0983153
cg01292843	-0.000547574	0.00187566	0.770939
cg01292846	0.0106798	0.00856714	0.215457
cg01292856	2.93455e-05	0.00420406	0.994444
cg01292924	0.0033735	0.00601203	0.575968
cg01292929	0.0083125	0.0151275	0.58389
cg01292947	0.0160929	0.00906746	0.0789751
cg01292980	-0.0157533	0.0137905	0.256045
cg01292999	-0.00791283	0.0143557	0.582728
cg01293050	-0.00047553	0.00148983	0.750252
cg01293143	0.004435	0.00778732	0.570283
cg01293164	0.00811112	0.00966759	0.40347
cg01293179	0.00360823	0.00427359	0.400512
cg01293188	-0.00268071	0.0118182	0.82102
cg01293189	0.00828747	0.00655324	0.208941
cg01293200	0.0182741	0.0115452	0.116618
cg01293207	0.0027924	0.00678864	0.681708
cg01293250	0.000357602	0.00134243	0.790492
cg01293263	0.00376378	0.00388261	0.334688
cg01293271	0.00382132	0.00503989	0.450105
cg01293277	-0.00886464	0.0069917	0.207785
cg01293296	0.00459587	0.0173179	0.791261
cg01293313	-0.000772002	0.00163831	0.63851
cg01293332	0.00325789	0.00620129	0.600498
cg01293346	0.0138006	0.00982335	0.163157
cg01293417	0.00301299	0.00695443	0.665768
cg01293418	0.00797889	0.00584579	0.17535
cg01293485	0.0215635	0.013306	0.108256
cg01293532	-0.000630973	0.0026643	0.813277
cg01293637	0.00189279	0.01095	0.863113
cg01293647	-0.00235775	0.00494086	0.634264
cg01293718	0.00175111	0.00356879	0.624733
cg01293723	0.0102122	0.00756568	0.180126
cg01293724	-0.0276398	0.0183744	0.135668
cg01293725	0.00688468	0.0055382	0.216728
cg01293740	-0.0102013	0.00817903	0.215221
cg01293771	-0.00656049	0.00572354	0.254436
cg01293850	0.00118527	0.00730148	0.871372
cg01293971	-0.00999575	0.00909554	0.274419
cg01294028	-0.00208376	0.00366928	0.571381
cg01294143	-0.00499884	0.00662521	0.452311
cg01294194	-0.00400423	0.00671182	0.552127
cg01294197	0.00408848	0.00832974	0.624623
cg01294238	-0.00724858	0.0163235	0.65796
cg01294253	0.00907217	0.00621275	0.147356
cg01294263	-0.000106543	0.00132128	0.935893
cg01294270	-0.0083015	0.00598614	0.168591
cg01294283	-0.0046022	0.012323	0.709593
cg01294297	8.75206e-05	0.00395083	0.982371
cg01294327	0.022859	0.0140984	0.108083
cg01294490	-0.00254519	0.00332848	0.446269
cg01294521	0.00271667	0.00932954	0.771509
cg01294526	0.00205189	0.00616062	0.739782
cg01294582	-0.0119596	0.00789664	0.13305
cg01294637	-0.00111986	0.0147759	0.939738
cg01294686	-0.00325843	0.00620514	0.600663
cg01294695	0.000354573	0.00377942	0.925443
cg01294702	-0.0142285	0.0175094	0.418366
cg01294717	-0.000589845	0.00510235	0.908199
cg01294756	-0.000165115	0.0119836	0.989034
cg01294757	0.030526	0.021353	0.155952
cg01294808	-0.00129819	0.0110886	0.907036
cg01294811	0.000575751	0.00508034	0.909997
cg01294836	0.00188437	0.00531229	0.723547
cg01294868	0.0160709	0.0165715	0.33449
cg01295022	-0.000851456	0.0017242	0.622512
cg01295034	-0.0232167	0.0108696	0.0351254
cg01295076	-0.000414966	0.00580739	0.943179
cg01295084	0.00469045	0.0190392	0.805911
cg01295093	0.00678357	0.00441107	0.127243
cg01295188	-0.00645748	0.0135065	0.63362
cg01295203	-0.00806728	0.00446936	0.0740807
cg01295249	0.00624558	0.00692972	0.369608
cg01295264	-0.00423161	0.00686167	0.538832
cg01295294	0.00674867	0.00357088	0.0616649
cg01295318	0.0018618	0.0140252	0.89466
cg01295339	0.00135236	0.0139978	0.923227
cg01295361	0.00225533	0.00510092	0.659342
cg01295392	-0.00592474	0.0042775	0.169106
cg01295399	-0.00477824	0.011134	0.668732
cg01295477	0.000857407	0.00158163	0.588954
cg01295518	-0.00256152	0.00136459	0.0634141
cg01295539	0.00297104	0.00470933	0.529555
cg01295600	8.16721e-05	0.00132517	0.95098
cg01295631	0.00150964	0.00810708	0.852656
cg01295632	0.00168564	0.00291432	0.564294
cg01295653	0.00552506	0.00915864	0.5477
cg01295673	-0.000578311	0.00299797	0.847428
cg01295782	-0.00383021	0.0131343	0.771182
cg01295785	0.00303028	0.0145202	0.835112
cg01295798	0.00335124	0.00415316	0.421632
cg01295842	0.000874332	0.00138276	0.528629
cg01295846	0.0226227	0.00909238	0.0144958
cg01295994	-0.0094869	0.0110786	0.393866
cg01295999	0.0066265	0.0104784	0.528572
cg01296018	-0.000110036	0.00584625	0.985021
cg01296114	-0.00410205	0.00976655	0.675379
cg01296160	0.0127184	0.00734437	0.0864069
cg01296173	-0.028781	0.0130843	0.0301337
cg01296199	-0.000548227	0.0014297	0.702195
cg01296215	0.00128249	0.00470843	0.78589
cg01296230	6.31624e-05	0.0079753	0.993697
cg01296294	0.00404694	0.00367549	0.273514
cg01296347	0.00370135	0.00511231	0.470751
cg01296360	0.00532378	0.00554123	0.338991
cg01296364	0.00326781	0.00152716	0.0348041
cg01296395	-0.0125609	0.0132309	0.344726
cg01296404	-0.00459695	0.0037936	0.228458
cg01296482	-0.00336661	0.00764043	0.660432
cg01296504	-0.00709063	0.00788506	0.37068
cg01296521	0.0073334	0.00413842	0.0794353
cg01296532	-0.0210898	0.0104324	0.0458923
cg01296593	-0.00463308	0.00458919	0.315141
cg01296603	-0.00570013	0.00575757	0.324552
cg01296605	-3.75172e-05	0.00230979	0.987073
cg01296629	-0.0020712	0.0152757	0.89242
cg01296653	-0.00174767	0.00301977	0.564065
cg01296682	-0.00220317	0.00297179	0.460212
cg01296755	-0.000497177	0.0045255	0.91274
cg01296758	-0.000211139	0.00406974	0.958728
cg01296787	-0.00724761	0.0123166	0.557563
cg01296796	0.00651102	0.0060118	0.281395
cg01296839	0.00730945	0.0111002	0.511732
cg01296875	-9.40438e-05	0.0019543	0.961715
cg01296877	-0.0151864	0.0383039	0.692603
cg01296889	0.00519805	0.0126737	0.682576
cg01296910	-0.0119246	0.0138572	0.391553
cg01296918	0.009018	0.00711714	0.208069
cg01296926	-0.00328518	0.0100766	0.745091
cg01296927	0.000759834	0.00819667	0.926327
cg01296960	0.00763449	0.0150175	0.612311
cg01296971	0.00442431	0.00906283	0.62649
cg01296976	0.00559362	0.00442377	0.209009
cg01296982	-0.00111974	0.00195558	0.568208
cg01297020	-0.0126031	0.00991704	0.206729
cg01297038	-0.00133114	0.00373251	0.722118
cg01297101	0.0024063	0.00299816	0.424114
cg01297180	0.0139541	0.0164536	0.398414
cg01297191	0.00159912	0.0013922	0.253449
cg01297210	-0.00870584	0.0123531	0.482604
cg01297265	0.00442884	0.00344742	0.201871
cg01297269	-0.00203077	0.00692896	0.770065
cg01297303	0.00167046	0.0082026	0.839041
cg01297321	-0.0217963	0.0130573	0.0981893
cg01297323	-0.00372359	0.0101903	0.71558
cg01297331	0.0164816	0.012256	0.181739
cg01297349	0.00140089	0.0168666	0.933972
cg01297352	-0.0105124	0.00725887	0.150684
cg01297357	-0.00172891	0.00303355	0.570004
cg01297367	-0.000288583	0.00157708	0.85518
cg01297370	0.00187406	0.0150464	0.901128
cg01297383	-0.0116895	0.00809849	0.152027
cg01297397	-0.000193738	0.00243972	0.936865
cg01297444	-0.00574938	0.00659448	0.38538
cg01297479	-0.00146097	0.00243708	0.550213
cg01297486	0.0137241	0.00986522	0.167266
cg01297500	-0.00313452	0.00183913	0.0914211
cg01297530	-0.00108244	0.00561521	0.847531
cg01297584	1.86796e-06	0.00353852	0.99958
cg01297627	0.00477533	0.0117017	0.68408
cg01297639	0.00468021	0.00995111	0.63915
cg01297670	-0.000838992	0.00742396	0.910248
cg01297674	-0.000290462	0.00262196	0.912013
cg01297684	-0.00362498	0.00677754	0.593939
cg01297698	-0.0306506	0.0202249	0.132804
cg01297700	-0.00794837	0.00493588	0.110479
cg01297721	-0.00606517	0.00844178	0.474143
cg01297732	-0.0127758	0.0198814	0.521954
cg01297744	0.010169	0.00965496	0.294771
cg01297756	0.00416112	0.00811753	0.609355
cg01297761	0.000766754	0.00445201	0.863607
cg01297762	-0.00230049	0.00701316	0.743578
cg01297806	-0.000824957	0.00697612	0.906103
cg01297808	-0.00150732	0.00461862	0.744836
cg01297834	-0.00650387	0.00517724	0.211955
cg01297872	-0.0241627	0.024286	0.322175
cg01297896	0.00359619	0.0103672	0.72941
cg01297921	-0.00283166	0.00640383	0.659312
cg01297958	-0.000121212	0.00442601	0.978206
cg01297984	0.0108049	0.00611004	0.0800461
cg01298004	0.00162666	0.00220066	0.461535
cg01298010	0.000301351	0.00120845	0.803587
cg01298029	-0.0129195	0.00554335	0.021781
cg01298102	-0.00977501	0.0112786	0.388187
cg01298120	0.000230709	0.00639957	0.971314
cg01298194	0.0194784	0.0182905	0.289466
cg01298254	-0.00365339	0.00275394	0.18766
cg01298280	0.00461526	0.00294955	0.120804
cg01298284	-0.00137512	0.0091192	0.880442
cg01298290	0.00837355	0.0186703	0.654767
cg01298304	-0.00217376	0.00970479	0.823223
cg01298350	0.00276447	0.01098	0.801733
cg01298356	-0.000623632	0.00195687	0.750628
cg01298412	0.0202159	0.011378	0.0786503
cg01298452	-0.00406623	0.0159084	0.798783
cg01298514	0.0137607	0.0198466	0.489695
cg01298611	0.000680288	0.00981447	0.944877
cg01298683	0.00430918	0.00540725	0.427382
cg01298731	-0.0119676	0.0160125	0.456581
cg01298735	0.00953383	0.0212505	0.654662
cg01298757	0.00563601	0.00450685	0.214019
cg01298758	0.00681847	0.0102301	0.50662
cg01298870	0.000615638	0.00124997	0.623429
cg01298882	-0.00689717	0.0111831	0.5388
cg01298884	-0.00872556	0.0139732	0.533754
cg01298912	0.0107044	0.00419353	0.0122045
cg01298919	-0.000861175	0.0107121	0.936086
cg01298945	0.0106275	0.0221416	0.632292
cg01298987	0.000771027	0.0068948	0.911184
cg01298990	-0.00891547	0.00973685	0.362057
cg01298991	0.00417645	0.00856377	0.626838
cg01299082	0.00512214	0.0110857	0.64505
cg01299188	-0.00426687	0.0101629	0.675496
cg01299207	0.00097072	0.00178106	0.586951
cg01299216	-0.0048087	0.00977575	0.623868
cg01299229	-0.0136864	0.0175814	0.438138
cg01299259	-0.000412737	0.00207307	0.842593
cg01299279	-0.0173174	0.0132304	0.193564
cg01299282	-0.00505933	0.00519201	0.332187
cg01299331	0.00262802	0.00769905	0.733561
cg01299369	0.00442483	0.00167517	0.00958183
cg01299404	-0.000494957	0.00339835	0.884494
cg01299405	0.0150103	0.00912774	0.10322
cg01299462	-0.0138323	0.00762566	0.0726905
cg01299494	-0.047615	0.0398916	0.235455
cg01299549	0.000702529	0.00981322	0.943071
cg01299579	0.0153691	0.0222959	0.492216
cg01299768	-0.00599833	0.00689606	0.386482
cg01299774	-0.00279984	0.0129316	0.82903
cg01299779	0.00030689	0.00511185	0.952248
cg01299854	-0.00359197	0.004613	0.438017
cg01299925	0.0117811	0.00775641	0.131946
cg01299932	-0.0263913	0.0180831	0.147576
cg01299945	-0.00771862	0.00851806	0.367036
cg01299977	0.00100432	0.00798806	0.9002
cg01299997	-0.0172163	0.0107761	0.113277
cg01300016	-0.0145819	0.00973597	0.137351
cg01300096	0.00820669	0.00602735	0.176392
cg01300105	0.00186083	0.00470086	0.693059
cg01300130	-0.00203705	0.00469664	0.665422
cg01300175	-0.0212801	0.0187092	0.258084
cg01300215	0.00231749	0.00795253	0.771337
cg01300218	0.000561554	0.00491865	0.909333
cg01300257	0.00836833	0.00826337	0.313647
cg01300277	-0.0115243	0.00813602	0.159749
cg01300291	0.00529435	0.00899734	0.557568
cg01300338	0.0116857	0.00977809	0.234876
cg01300341	-0.000233621	0.00165745	0.888191
cg01300405	0.00168766	0.00283543	0.553051
cg01300434	-0.00892299	0.00895344	0.321365
cg01300464	0.00235907	0.00720363	0.743987
cg01300467	-0.024482	0.0170417	0.153955
cg01300495	-0.00867496	0.00902328	0.338671
cg01300546	0.00371493	0.00514485	0.471938
cg01300557	0.006629	0.00589744	0.263684
cg01300623	0.00588982	0.0127295	0.644591
cg01300631	0.00271463	0.00344427	0.43247
cg01300641	-0.00498244	0.0100756	0.622033
cg01300684	0.00955446	0.0116816	0.415356
cg01300700	0.00859827	0.00447131	0.0573263
cg01300724	0.00127499	0.00687516	0.853252
cg01300729	-0.0244824	0.0200603	0.225168
cg01300778	-0.00327983	0.00190565	0.0883242
cg01300791	0.00563782	0.00749405	0.453634
cg01300841	-0.000674288	0.00497313	0.892421
cg01300852	-0.0134941	0.0148882	0.366924
cg01300855	0.00697602	0.00563495	0.218618
cg01300866	0.0112639	0.00563322	0.048262
cg01300887	-0.00288025	0.00566814	0.612469
cg01300914	-0.0108774	0.0164348	0.509591
cg01300941	-0.00422593	0.00292815	0.152086
cg01300942	-0.00843372	0.010095	0.405464
cg01300957	0.00329809	0.0121804	0.787126
cg01301044	0.00327491	0.00193278	0.0933005
cg01301111	0.00989834	0.0114205	0.388171
cg01301117	-0.00143023	0.0110213	0.897009
cg01301138	-0.000880603	0.00232727	0.705947
cg01301197	-0.00729654	0.00652602	0.266216
cg01301233	-0.000303187	0.00255364	0.905729
cg01301252	-0.014225	0.011452	0.217088
cg01301276	0.00438121	0.0049899	0.38204
cg01301282	-0.00636545	0.0151832	0.675937
cg01301319	0.0442731	0.0172019	0.0115277
cg01301323	-0.000989001	0.00849536	0.907556
cg01301339	0.0011696	0.00534631	0.827276
cg01301382	-0.00642812	0.00800137	0.423662
cg01301430	0.00347804	0.0113822	0.760568
cg01301443	-0.00391029	0.00427884	0.362986
cg01301538	-0.010254	0.021228	0.630123
cg01301541	-0.000530641	0.00374741	0.887679
cg01301560	-0.00811214	0.00882319	0.360093
cg01301637	-5.80418e-05	0.00129726	0.964402
cg01301649	-0.00102851	0.00367036	0.779887
cg01301654	0.000683661	0.0104047	0.947742
cg01301660	-0.00148705	0.013182	0.910408
cg01301741	-0.00586557	0.0100624	0.56126
cg01301789	-0.0121009	0.00711777	0.0922201
cg01301798	0.00797907	0.0115991	0.493104
cg01301803	-0.00437222	0.0200715	0.828004
cg01301805	0.00333696	0.00509749	0.51421
cg01301808	0.00300712	0.00406652	0.461347
cg01301842	-0.00208046	0.00621699	0.738597
cg01301885	0.00483353	0.0206264	0.815202
cg01301935	-0.00259378	0.00185762	0.165718
cg01301992	-0.00158047	0.0117522	0.893291
cg01302019	0.0010497	0.00197517	0.596287
cg01302022	-0.00150554	0.00226815	0.508361
cg01302034	0.00953852	0.0116494	0.414848
cg01302066	0.000460924	0.00426879	0.914232
cg01302067	-0.0135008	0.00872201	0.124804
cg01302101	0.00152168	0.00649965	0.815372
cg01302119	0.00501641	0.0072773	0.492216
cg01302136	-0.00806778	0.0137468	0.558605
cg01302161	-0.0132833	0.00822035	0.109265
cg01302165	-0.000316678	0.00149868	0.833079
cg01302201	-0.000768612	0.00488473	0.875286
cg01302228	0.00388328	0.0175243	0.825082
cg01302240	0.0162574	0.0250392	0.517648
cg01302245	0.00691525	0.0124989	0.581313
cg01302257	0.000521284	0.0096226	0.956906
cg01302270	0.000307206	0.00163158	0.851033
cg01302331	-0.00336504	0.00425465	0.430869
cg01302385	-0.00707322	0.00749967	0.347884
cg01302410	-0.00297401	0.00483125	0.539572
cg01302424	0.00329143	0.0107902	0.760971
cg01302436	0.0175458	0.013657	0.20185
cg01302546	0.0287976	0.017466	0.102331
cg01302562	0.00904565	0.0149742	0.547158
cg01302572	0.0124094	0.0133143	0.353565
cg01302584	-0.004334	0.00847773	0.610323
cg01302641	-0.00446953	0.00183986	0.0169133
cg01302649	0.00863283	0.00351762	0.0158494
cg01302656	-0.00344362	0.00665118	0.605779
cg01302668	-0.0100255	0.0139497	0.474008
cg01302669	0.000788374	0.00159298	0.621752
cg01302716	0.0012837	0.00169633	0.450977
cg01302823	-0.0181072	0.0175032	0.303394
cg01302853	0.00586424	0.0138844	0.673668
cg01302865	0.0293035	0.0176523	0.100039
cg01302902	-0.000289333	0.00163759	0.860115
cg01302925	-0.00383423	0.00421866	0.365602
cg01303008	-0.00643466	0.00515875	0.215189
cg01303032	0.00581009	0.0123527	0.63913
cg01303055	-0.00229316	0.00823624	0.781262
cg01303059	-0.0101741	0.00626216	0.107375
cg01303099	0.0025699	0.00460616	0.578141
cg01303141	0.0209662	0.0186946	0.264754
cg01303155	0.00476285	0.0110748	0.668077
cg01303183	0.0084462	0.0293675	0.774245
cg01303199	0.00123708	0.0121227	0.918924
cg01303222	-0.0058433	0.00497875	0.243324
cg01303236	0.00103913	0.0137532	0.939924
cg01303246	0.00404856	0.00586167	0.491365
cg01303372	0.00651747	0.0204426	0.75053
cg01303385	0.0058848	0.00564709	0.299881
cg01303420	-0.00385	0.0141126	0.785565
cg01303442	0.00894915	0.00498463	0.0756187
cg01303480	0.00679264	0.0059662	0.257623
cg01303569	-0.000995298	0.00415294	0.811084
cg01303619	-0.0050567	0.00466182	0.280661
cg01303636	0.00066848	0.00184844	0.71838
cg01303655	0.00652642	0.0172257	0.705582
cg01303672	0.00329534	0.00559763	0.557388
cg01303685	0.00458374	0.00511895	0.3727
cg01303706	0.0149337	0.00854239	0.0834998
cg01303721	-0.00946312	0.00720587	0.192104
cg01303725	-0.0153767	0.0174334	0.379881
cg01303769	0.00611228	0.00741153	0.411506
cg01303814	-0.00992035	0.00425334	0.0216858
cg01303998	0.00525748	0.00425453	0.219452
cg01304065	0.00492218	0.00455091	0.28204
cg01304080	0.013193	0.015502	0.396773
cg01304095	0.00279013	0.00355432	0.434312
cg01304102	0.0103627	0.00819215	0.208826
cg01304113	-0.00774387	0.0103398	0.455651
cg01304144	0.00874593	0.00417665	0.0387882
cg01304145	-0.00377866	0.00772031	0.625599
cg01304180	0.00250777	0.00562031	0.656419
cg01304182	0.00522264	0.00730097	0.476069
cg01304198	0.000691071	0.00157444	0.661659
cg01304201	0.00989219	0.0112126	0.379763
cg01304256	-0.0158897	0.0209754	0.450507
cg01304269	0.000198748	0.00210056	0.924809
cg01304278	-0.00192843	0.0017244	0.266111
cg01304359	0.0310338	0.0174774	0.0788314
cg01304440	-0.00323618	0.00170434	0.0604756
cg01304461	-0.00469519	0.00915338	0.60912
cg01304499	0.00755477	0.00771798	0.330014
cg01304575	0.00909591	0.00916323	0.323275
cg01304700	-0.000197358	0.0117852	0.986672
cg01304710	-0.0046796	0.00651246	0.474087
cg01304714	-0.00502759	0.00656796	0.445793
cg01304735	0.0046044	0.00456172	0.31524
cg01304748	-0.00622778	0.0036403	0.0902206
cg01304780	-0.0022067	0.0107382	0.837599
cg01304814	0.000177665	0.00168774	0.916374
cg01304841	0.00444675	0.021303	0.835077
cg01304890	-0.00392221	0.0034652	0.260389
cg01304894	0.0158692	0.0163409	0.333826
cg01304950	0.000112276	0.00138484	0.935544
cg01304993	-0.00521897	0.00544797	0.34039
cg01305045	0.00046249	0.001824	0.800357
cg01305093	-0.0108592	0.0131627	0.411338
cg01305109	-0.00844466	0.00821218	0.306285
cg01305127	-0.00163891	0.0043946	0.709984
cg01305186	0.00446739	0.00330603	0.179653
cg01305200	0.00344666	0.0113963	0.762947
cg01305237	-0.00116267	0.00672358	0.863061
cg01305270	-0.00569804	0.0125637	0.65115
cg01305291	-0.00708842	0.0112383	0.52965
cg01305328	0.00334452	0.00193132	0.0864052
cg01305421	-0.0237769	0.0210526	0.26143
cg01305436	-0.00337116	0.00472248	0.47698
cg01305441	0.000824883	0.00146551	0.574787
cg01305537	0.00136069	0.00193617	0.48383
cg01305539	0.00350538	0.00455987	0.443856
cg01305547	-0.00484918	0.0060456	0.424397
cg01305588	-0.00348434	0.00503996	0.490952
cg01305596	0.00042075	0.000996642	0.673809
cg01305602	-0.000407281	0.00543175	0.940379
cg01305625	0.0155789	0.013907	0.265304
cg01305705	0.00566944	0.00719011	0.432266
cg01305736	-0.00318206	0.00218569	0.148564
cg01305745	0.0105504	0.0158405	0.506921
cg01305801	0.00732697	0.00354002	0.0410535
cg01305808	-0.019648	0.0187148	0.296314
cg01305830	-0.0025134	0.00961964	0.794415
cg01305866	0.00217196	0.00302571	0.474533
cg01305960	-0.00080609	0.00150029	0.59226
cg01305981	-0.000598279	0.00612899	0.922434
cg01306003	-0.00481454	0.00501816	0.33966
cg01306005	-0.00096782	0.00179398	0.590754
cg01306062	0.00438449	0.0104491	0.675674
cg01306069	-0.0135171	0.0115211	0.243483
cg01306080	-0.00215543	0.00264927	0.417812
cg01306120	-0.00170309	0.00644868	0.792247
cg01306138	-0.00120535	0.00232371	0.605103
cg01306151	-0.000973674	0.00287767	0.735806
cg01306161	-0.00142693	0.00120608	0.239567
cg01306183	0.00330327	0.00663556	0.619708
cg01306259	-2.30302e-05	0.0181284	0.998989
cg01306261	0.010966	0.0204766	0.593469
cg01306265	-0.00953459	0.00662146	0.153004
cg01306283	-0.0034368	0.00505643	0.498272
cg01306397	0.00156379	0.00699697	0.823606
cg01306410	-0.00770774	0.00539469	0.156188
cg01306490	0.00456952	0.00787872	0.563231
cg01306498	0.00596442	0.00563553	0.292441
cg01306510	-0.00183973	0.00138278	0.186394
cg01306514	0.0020893	0.00466086	0.654931
cg01306534	0.00662243	0.00682421	0.334173
cg01306540	-0.0222557	0.0254021	0.383055
cg01306563	0.01343	0.00924366	0.149386
cg01306579	-0.000302247	0.00791673	0.969622
cg01306588	0.00788411	0.00880149	0.372527
cg01306614	-0.00135699	0.00106657	0.206217
cg01306662	0.00330403	0.0093011	0.723165
cg01306688	0.00685615	0.0108123	0.527461
cg01306747	-0.00540092	0.0217787	0.80465
cg01306769	-0.0104924	0.0123524	0.397677
cg01306783	0.0053651	0.0052423	0.308576
cg01306795	0.00541994	0.00989412	0.585054
cg01306801	0.0026916	0.00561545	0.632757
cg01306806	0.00515818	0.00941089	0.584839
cg01306841	0.00574537	0.00493667	0.247269
cg01306891	9.94175e-05	0.00535115	0.985214
cg01306909	-0.00653574	0.018048	0.718018
cg01306962	-0.00436339	0.00653805	0.506064
cg01306985	-0.00663444	0.00525713	0.209888
cg01307007	-0.00132755	0.00669076	0.843123
cg01307092	0.00114207	0.000929295	0.22197
cg01307111	7.2502e-05	0.00425055	0.986425
cg01307115	0.0021332	0.010333	0.836863
cg01307130	-0.00261137	0.00429838	0.54488
cg01307142	0.000664866	0.0132762	0.960159
cg01307174	-0.00441602	0.0166366	0.791217
cg01307200	-0.00323709	0.0131294	0.805759
cg01307206	-0.049829	0.0246174	0.0456227
cg01307221	0.000690412	0.00395658	0.861827
cg01307228	-0.00358237	0.0140348	0.799056
cg01307229	-0.00154317	0.00987391	0.876121
cg01307341	0.00340642	0.00529054	0.521134
cg01307360	0.0121805	0.00771207	0.117401
cg01307398	-0.0163854	0.0105031	0.121907
cg01307442	0.00279831	0.00152532	0.0695414
cg01307453	-0.00034492	0.00631044	0.956519
cg01307461	-0.00230369	0.00424546	0.588596
cg01307483	0.00940161	0.0146907	0.523656
cg01307502	0.00034024	0.00315006	0.914204
cg01307507	0.00114683	0.00320107	0.720901
cg01307526	0.00613172	0.0079031	0.439661
cg01307528	0.000440279	0.00223204	0.844029
cg01307529	-0.0090169	0.00599583	0.135769
cg01307555	-0.0136654	0.0126603	0.283009
cg01307606	-0.000447461	0.0163737	0.978253
cg01307615	0.0189618	0.0115329	0.103287
cg01307671	-0.000990685	0.00186115	0.595701
cg01307684	0.036912	0.0220753	0.0976321
cg01307693	0.000919622	0.00124875	0.463191
cg01307730	-0.00115339	0.00459977	0.802522
cg01307776	0.00611075	0.00869415	0.483778
cg01307861	-0.0193424	0.00865642	0.0276792
cg01307891	-0.000654942	0.00173967	0.707362
cg01307906	-0.00931986	0.00918605	0.312761
cg01307915	0.00282464	0.00179682	0.119103
cg01307917	-0.00931116	0.0132529	0.483953
cg01307939	-0.00188128	0.00286703	0.513216
cg01307951	-0.00103073	0.00604105	0.864866
cg01307981	-0.00642868	0.00540517	0.237115
cg01308002	-0.00399243	0.011545	0.730209
cg01308087	-0.00499278	0.0141016	0.724041
cg01308118	0.00808026	0.00917421	0.38056
cg01308151	-0.00718951	0.00417564	0.0882028
cg01308163	4.38713e-06	0.00486599	0.999282
cg01308202	0.0101117	0.0115251	0.382391
cg01308236	-0.00192342	0.00193781	0.323312
cg01308247	0.0135321	0.00982876	0.171654
cg01308258	-0.00596449	0.00663243	0.370657
cg01308305	0.0021098	0.0116069	0.85613
cg01308343	-0.0116443	0.0109053	0.288198
cg01308409	-0.0214383	0.0134842	0.115018
cg01308419	0.0141824	0.00892936	0.115377
cg01308483	-0.000803517	0.00302606	0.791146
cg01308501	0.0011935	0.00131364	0.365776
cg01308517	-0.0101024	0.00714678	0.160597
cg01308520	0.00921757	0.0078223	0.241446
cg01308536	0.00492421	0.0178824	0.783603
cg01308549	-0.0182827	0.00842581	0.0323869
cg01308601	-0.00202153	0.00251407	0.423254
cg01308664	-0.00623151	0.0191529	0.745592
cg01308736	0.0189213	0.0200549	0.347712
cg01308737	0.000964329	0.00409457	0.814291
cg01308787	0.00392278	0.00792225	0.621574
cg01308806	-4.82992e-05	0.00522984	0.99265
cg01308827	-0.0156848	0.0177424	0.3788
cg01308832	0.00144354	0.00877485	0.869663
cg01308862	0.0105092	0.0180433	0.561582
cg01308913	-0.00764429	0.0131237	0.561554
cg01308923	0.00564018	0.00478938	0.241734
cg01308931	0.000748866	0.00106988	0.485582
cg01308978	0.00123166	0.0102908	0.904972
cg01309005	0.00132623	0.00933928	0.887361
cg01309011	0.00159086	0.00868495	0.855032
cg01309013	-0.00138751	0.00586629	0.813511
cg01309041	-0.020979	0.0185176	0.259957
cg01309046	0.000563119	0.00492823	0.909258
cg01309052	-0.000891185	0.00179796	0.621218
cg01309081	0.00802916	0.00589084	0.175946
cg01309121	0.00539165	0.00899077	0.550071
cg01309141	0.00240673	0.0140634	0.864464
cg01309153	0.0027676	0.00546387	0.613601
cg01309221	0.00506083	0.0126186	0.68923
cg01309328	-0.0132159	0.0118201	0.266209
cg01309342	-0.00205501	0.0073679	0.780887
cg01309343	0.00805544	0.00561202	0.154296
cg01309395	0.00795964	0.0130691	0.543879
cg01309418	-0.000501654	0.0121301	0.967094
cg01309428	-0.0278256	0.0218537	0.205875
cg01309431	0.000317543	0.00105192	0.763378
cg01309441	0.000269506	0.00439341	0.951208
cg01309511	-0.00709396	0.0138605	0.609913
cg01309527	0.0194449	0.0109918	0.0799369
cg01309569	-0.000516319	0.0129517	0.96828
cg01309594	-0.000500534	0.00372902	0.893493
cg01309597	0.0156535	0.0168707	0.355717
cg01309645	0.00284872	0.00658709	0.666331
cg01309671	-0.00558432	0.00461994	0.229612
cg01309726	0.0258866	0.0177326	0.147472
cg01309744	-0.000603654	0.00327091	0.853954
cg01309855	-0.000650341	0.00227504	0.775577
cg01309859	-0.0187319	0.021026	0.375124
cg01309870	-0.0130484	0.00984324	0.187986
cg01309896	-0.0102918	0.00483032	0.0355688
cg01309906	-0.000854493	0.00473891	0.857271
cg01309911	0.00431526	0.00476357	0.367173
cg01309945	-0.00234488	0.00492622	0.635113
cg01310019	-0.000795707	0.00188219	0.673381
cg01310029	0.00532747	0.00546196	0.331727
cg01310118	-0.0040825	0.00683946	0.55192
cg01310137	0.00942802	0.00788799	0.234821
cg01310205	-0.0136834	0.00980178	0.165802
cg01310267	-0.00535138	0.00793995	0.501878
cg01310321	-0.00715681	0.00381054	0.0632728
cg01310330	0.0111147	0.008658	0.202196
cg01310332	-0.0247861	0.0117833	0.037932
cg01310365	-0.00161631	0.00895554	0.857139
cg01310397	-0.0388347	0.0255969	0.13238
cg01310473	-0.00390909	0.00827283	0.637584
cg01310481	-0.0123734	0.0150273	0.412244
cg01310482	-0.00161479	0.0120869	0.893988
cg01310543	-0.0030387	0.00707507	0.668487
cg01310557	0.0101676	0.0116399	0.384475
cg01310605	0.00224938	0.00372818	0.547645
cg01310662	-0.00226962	0.00207951	0.277712
cg01310750	0.00280273	0.00748961	0.709036
cg01310768	0.00975129	0.00877801	0.269285
cg01310784	0.00725116	0.00508279	0.156807
cg01310875	-0.0107903	0.00760034	0.158799
cg01310881	-0.00302251	0.00488637	0.537613
cg01310884	-6.29794e-05	0.00455142	0.988987
cg01311036	0.00411444	0.010711	0.701695
cg01311044	0.00764787	0.00810575	0.347693
cg01311045	-0.000130695	0.00531837	0.980444
cg01311051	0.00996253	0.0076303	0.194666
cg01311064	-0.00252778	0.00225591	0.265178
cg01311102	-0.00613515	0.00992276	0.53779
cg01311151	0.0151914	0.00977342	0.123258
cg01311175	0.0175941	0.0101396	0.085789
cg01311181	-0.0165966	0.0206595	0.423683
cg01311197	0.00326102	0.00781082	0.677207
cg01311237	-0.00260586	0.0099876	0.794699
cg01311285	0.00100995	0.00180187	0.576393
cg01311313	0.00631226	0.012854	0.624449
cg01311360	-0.00927355	0.0103971	0.374569
cg01311379	0.00815437	0.0110304	0.461481
cg01311413	0.00955011	0.00929945	0.30692
cg01311470	-0.0026579	0.00785667	0.735848
cg01311520	0.000429226	0.0051348	0.933548
cg01311537	0.00840263	0.00595193	0.161128
cg01311559	-0.000268892	0.00117189	0.818987
cg01311567	-0.00426565	0.0153201	0.781253
cg01311654	0.000330212	0.00167711	0.844311
cg01311655	0.00534537	0.00656753	0.41763
cg01311674	0.00228371	0.00377307	0.546374
cg01311693	-0.00175465	0.00226462	0.440279
cg01311717	-0.00215622	0.00130661	0.102033
cg01311718	0.000307533	0.0015743	0.845518
cg01311802	-0.00354067	0.00556991	0.526438
cg01311805	-0.00545957	0.00646871	0.400686
cg01311841	0.000547964	0.00602558	0.927723
cg01311843	0.0158253	0.0105042	0.135072
cg01311894	-0.00163716	0.00429155	0.703653
cg01311903	0.0068864	0.00411373	0.097255
cg01311909	0.00187302	0.00797811	0.814867
cg01311955	-0.0106673	0.0109231	0.331133
cg01311971	0.00109847	0.00241291	0.649919
cg01311995	-0.0181309	0.0118368	0.128745
cg01312025	-0.00521746	0.00505709	0.304696
cg01312039	0.00364965	0.00459693	0.429115
cg01312129	-0.00440568	0.00425058	0.302474
cg01312141	0.00923558	0.00882564	0.297877
cg01312167	-0.00566129	0.0111357	0.6123
cg01312194	-0.005965	0.00312518	0.0591697
cg01312243	-0.000953068	0.00442622	0.829954
cg01312265	-0.01374	0.0127137	0.28242
cg01312316	-0.00015479	0.00453524	0.972841
cg01312379	-0.0161831	0.013908	0.247363
cg01312383	0.0106161	0.0105362	0.316088
cg01312388	0.0102802	0.00460378	0.0277784
cg01312393	-0.00197609	0.00310805	0.526362
cg01312394	-0.00316944	0.00710727	0.656602
cg01312402	-0.0141498	0.00923846	0.128775
cg01312445	0.00419567	0.00919234	0.64907
cg01312475	0.0095562	0.0159214	0.549724
cg01312482	0.00178787	0.00493603	0.717961
cg01312486	0.00702656	0.00688734	0.310089
cg01312543	0.0183317	0.00981426	0.0647085
cg01312546	-0.00469764	0.0141993	0.741461
cg01312562	0.0110512	0.0116968	0.347034
cg01312658	-0.00918837	0.00651295	0.161412
cg01312665	0.000875019	0.00604128	0.885129
cg01312755	0.00299485	0.00633767	0.637566
cg01312762	0.013625	0.00931873	0.146847
cg01312828	0.0200247	0.0140185	0.156278
cg01312837	0.0132333	0.01122	0.241023
cg01312858	-0.0161307	0.00925323	0.0843625
cg01312883	-0.00478713	0.00722968	0.509398
cg01312898	0.010359	0.0159607	0.517806
cg01312918	0.00170843	0.00822288	0.835835
cg01312974	0.0189947	0.0119199	0.114199
cg01312997	-0.00426296	0.00282836	0.134907
cg01312999	-0.00121323	0.0138784	0.930514
cg01313002	-0.00530492	0.0141935	0.709377
cg01313057	-0.00443065	0.00302991	0.146793
cg01313176	0.00799058	0.008531	0.351194
cg01313180	-0.00151419	0.00313838	0.630523
cg01313234	0.00125909	0.00346362	0.716985
cg01313259	-0.00614687	0.0161405	0.704133
cg01313284	-0.00140596	0.0118135	0.905504
cg01313320	0.000562606	0.00175556	0.74928
cg01313358	-0.00978584	0.00493014	0.0498946
cg01313363	-0.0161219	0.010462	0.126476
cg01313385	0.00996296	0.00441884	0.0263354
cg01313390	-0.00493248	0.0117529	0.675619
cg01313422	-0.00149507	0.0024931	0.550075
cg01313438	0.00279233	0.00486805	0.567525
cg01313497	-0.00113813	0.00187757	0.545773
cg01313513	-0.0153736	0.0178233	0.390447
cg01313514	-0.00547578	0.00301188	0.0720483
cg01313518	0.000367495	0.00131104	0.779821
cg01313538	0.0082316	0.00784839	0.296787
cg01313594	0.00420733	0.00896894	0.640019
cg01313622	-0.000289915	0.00142786	0.839515
cg01313708	-0.00280047	0.00496838	0.574248
cg01313732	-0.0063553	0.0108276	0.558559
cg01313744	-0.0205546	0.015067	0.175562
cg01313764	0.00393734	0.00619035	0.5262
cg01313796	-0.00144788	0.00504671	0.774785
cg01313889	0.00684342	0.00500455	0.174553
cg01313904	-0.000997644	0.0020385	0.62563
cg01313949	-0.00279704	0.00491876	0.570871
cg01313965	-0.000708459	0.00400094	0.859809
cg01313994	0.00675099	0.00512498	0.190758
cg01313998	-0.000704408	0.00398261	0.859968
cg01314003	6.70819e-05	0.00227491	0.976534
cg01314034	-0.00301146	0.0026411	0.256916
cg01314054	-0.016624	0.0159176	0.298827
cg01314063	0.00316638	0.00590883	0.593237
cg01314143	0.000454383	0.00139919	0.74605
cg01314154	-0.00856046	0.00911477	0.349899
cg01314165	0.0105795	0.00554235	0.0591495
cg01314194	-0.00304139	0.00284344	0.287366
cg01314252	-0.00831325	0.0129011	0.520803
cg01314301	-0.00841768	0.00873433	0.337498
cg01314353	-0.00119226	0.00615276	0.846743
cg01314359	0.0118411	0.00825929	0.154786
cg01314391	0.00285633	0.00889988	0.748925
cg01314398	0.0031866	0.00282845	0.262597
cg01314439	-0.00282159	0.00508216	0.580001
cg01314488	0.0212026	0.0286113	0.460395
cg01314491	0.00269476	0.0075299	0.721192
cg01314530	-0.00562708	0.0124099	0.651218
cg01314544	0.00392766	0.0128095	0.759769
cg01314555	0.00563951	0.0130844	0.66739
cg01314568	-0.00891516	0.0108219	0.41201
cg01314574	0.0116233	0.00999236	0.247507
cg01314576	0.0324794	0.0271152	0.233815
cg01314597	0.000837413	0.00484102	0.863014
cg01314618	0.00778641	0.00541129	0.153296
cg01314629	0.00423919	0.0192007	0.825711
cg01314643	0.00415269	0.00514375	0.421394
cg01314652	0.000395746	0.00754315	0.958263
cg01314658	0.024971	0.0232495	0.285387
cg01314670	0.00257754	0.00392762	0.513163
cg01314715	0.00134254	0.00704539	0.84926
cg01314743	0.00551452	0.0103595	0.595689
cg01314762	-0.0121518	0.0118439	0.307368
cg01314810	0.00673634	0.0130269	0.606221
cg01314834	0.000334359	0.00114492	0.770863
cg01314930	-0.0300893	0.0157574	0.0590603
cg01314939	0.000759227	0.00446672	0.865374
cg01315003	0.00493635	0.0118202	0.677119
cg01315013	-0.000684006	0.00145284	0.638805
cg01315028	0.0071683	0.00980507	0.466439
cg01315054	0.00792423	0.0142038	0.578164
cg01315063	-0.000138597	0.00216346	0.949048
cg01315067	0.00186469	0.0121426	0.878261
cg01315070	0.000598672	0.00660175	0.927925
cg01315092	0.0054618	0.00311122	0.0822327
cg01315112	-0.00111131	0.0129472	0.93177
cg01315136	-0.00429419	0.00968088	0.658308
cg01315139	-0.00373527	0.00266342	0.163883
cg01315151	-0.00704454	0.00921719	0.446498
cg01315201	-0.0134361	0.0120958	0.269314
cg01315205	-0.0096991	0.0180104	0.59141
cg01315220	0.000702553	0.00636667	0.912354
cg01315222	-0.0235449	0.0112758	0.0393313
cg01315323	-0.000619493	0.00177689	0.728093
cg01315355	0.00275898	0.00922379	0.765473
cg01315407	-0.00342732	0.00415393	0.411292
cg01315447	0.0083583	0.0053084	0.118521
cg01315465	-0.0201028	0.0163549	0.221895
cg01315512	0.0216607	0.010636	0.0443387
cg01315519	-0.00215941	0.0113199	0.849098
cg01315572	-0.00421437	0.00791761	0.595715
cg01315621	-0.000108868	0.00365978	0.976328
cg01315663	-0.00302925	0.00198889	0.130893
cg01315787	0.0128046	0.00953213	0.182211
cg01315863	0.013615	0.0131295	0.302245
cg01315880	0.00256743	0.00509596	0.615498
cg01315883	0.00169613	0.00705803	0.81058
cg01315916	-2.92428e-05	0.00532952	0.995633
cg01315919	-0.000507961	0.00408646	0.901325
cg01315957	0.000575839	0.00160208	0.72003
cg01315988	0.0161731	0.0147752	0.276317
cg01315998	0.0026709	0.00686077	0.697882
cg01316031	-0.00483578	0.0058144	0.407565
cg01316047	0.00193508	0.00139059	0.167145
cg01316071	0.0153742	0.00595921	0.0113364
cg01316109	0.00289717	0.00167178	0.0861816
cg01316113	-0.0196226	0.0158134	0.217552
cg01316116	-0.00850817	0.00978534	0.386666
cg01316152	0.0137713	0.0133324	0.304131
cg01316186	0.000642577	0.0122025	0.958108
cg01316323	0.0170406	0.0192624	0.378466
cg01316390	-0.00754744	0.0166434	0.651186
cg01316433	-0.00261093	0.00481158	0.588589
cg01316476	0.00837707	0.0119848	0.48619
cg01316497	-0.0066878	0.0119987	0.578517
cg01316516	-0.00601567	0.00329021	0.0704773
cg01316532	0.00242207	0.0120355	0.840916
cg01316535	-0.00678968	0.00563291	0.230909
cg01316550	0.00141425	0.0013253	0.288489
cg01316618	0.00109217	0.00360168	0.762337
cg01316642	-0.0141565	0.0158951	0.375271
cg01316648	0.0375153	0.0140734	0.00896041
cg01316671	-0.0026868	0.00615976	0.663642
cg01316745	0.000156149	0.012685	0.990203
cg01316762	-0.00386701	0.0103381	0.709156
cg01316792	0.00280503	0.00578787	0.628991
cg01316816	-0.00170349	0.00123101	0.169495
cg01316819	0.00166131	0.00242735	0.495298
cg01316843	0.00817626	0.00615015	0.186727
cg01316857	-0.00162273	0.009754	0.868205
cg01316909	-0.00491456	0.0101129	0.628052
cg01316911	0.00622139	0.00391595	0.115278
cg01316923	0.00716187	0.0217126	0.742204
cg01316983	0.00221323	0.00263	0.402058
cg01317029	0.00618357	0.0110038	0.57541
cg01317037	0.0071256	0.0165635	0.667976
cg01317045	0.00103578	0.0041429	0.80309
cg01317050	-0.00229933	0.00567905	0.686431
cg01317060	0.0240906	0.0149168	0.109463
cg01317121	0.00179894	0.0153682	0.90705
cg01317127	0.0141926	0.0185994	0.447221
cg01317217	0.000539887	0.00212051	0.799553
cg01317300	-1.21317e-05	0.00166578	0.994204
cg01317388	0.00132764	0.0146532	0.927988
cg01317456	0.0145626	0.0187089	0.438185
cg01317470	0.00242923	0.00486554	0.618685
cg01317569	0.00161704	0.0069269	0.815894
cg01317586	-0.0133884	0.0176466	0.44982
cg01317633	0.00625155	0.0215585	0.772432
cg01317756	0.0198292	0.0129085	0.127663
cg01317761	0.00711477	0.00823569	0.389713
cg01317772	-0.00501131	0.00303314	0.101633
cg01317862	-0.00131072	0.0079805	0.869873
cg01317870	-0.00277003	0.0056703	0.626254
cg01317979	-0.00689383	0.00763237	0.368572
cg01317989	-0.00382654	0.0104688	0.715496
cg01318078	-0.00133447	0.00579762	0.818426
cg01318154	-0.00926281	0.00273348	0.00100601
cg01318188	0.00181641	0.00566954	0.749348
cg01318265	0.00383285	0.0041238	0.354895
cg01318285	-0.00153812	0.00227556	0.500646
cg01318291	-0.000974471	0.00128116	0.448674
cg01318441	-0.00999402	0.00709826	0.162246
cg01318459	0.0112671	0.00606306	0.0660649
cg01318461	0.0174645	0.0202401	0.390277
cg01318506	-0.0060483	0.00944886	0.523566
cg01318557	-0.00655122	0.0150444	0.664168
cg01318665	0.00691864	0.00821868	0.401898
cg01318691	-0.00178376	0.00116885	0.130146
cg01318702	0.00340923	0.0048887	0.48719
cg01318726	0.00136073	0.006988	0.846004
cg01318737	-0.00488619	0.00706001	0.490482
cg01318760	0.00789432	0.0035149	0.0269067
cg01318761	-0.00697506	0.00742408	0.349729
cg01318823	-1.52144e-05	0.00229576	0.994726
cg01318963	0.0198108	0.016434	0.230865
cg01318967	-0.0028016	0.0117662	0.812286
cg01319067	-0.0011867	0.00505534	0.814889
cg01319068	-0.00245856	0.00344889	0.477596
cg01319106	0.00147247	0.00447678	0.74291
cg01319190	0.0051526	0.011925	0.666611
cg01319235	0.00576002	0.01231	0.640865
cg01319392	-0.0083401	0.0103614	0.422775
cg01319403	-0.00168921	0.0066749	0.800734
cg01319471	-0.00144134	0.00692556	0.835559
cg01319581	-0.00349992	0.0040399	0.388378
cg01319583	-0.0173337	0.0105913	0.104856
cg01319593	0.0124697	0.0128811	0.335347
cg01319701	-0.00974633	0.011371	0.393429
cg01319709	-0.00859198	0.0132972	0.519662
cg01319727	-0.0041347	0.0115825	0.721861
cg01319763	-0.000525339	0.00525929	0.920633
cg01319792	0.00412775	0.00451638	0.362941
cg01319849	0.00660032	0.0105061	0.531282
cg01319874	-0.0182736	0.0204039	0.372619
cg01319876	-0.00343808	0.00518722	0.508985
cg01319907	0.00211519	0.00797416	0.791359
cg01319924	-0.0128557	0.0144946	0.377245
cg01319940	0.00693637	0.00712306	0.33251
cg01319959	-0.00229061	0.00388642	0.556931
cg01320000	0.00127973	0.00389104	0.742925
cg01320036	0.00686911	0.00755434	0.365382
cg01320114	0.000800815	0.0118793	0.946388
cg01320200	-0.0125638	0.0107414	0.244918
cg01320211	0.0148344	0.0244196	0.54491
cg01320214	-0.0102453	0.00839145	0.224985
cg01320218	0.00491535	0.0113435	0.665717
cg01320236	-0.00662367	0.00440268	0.135614
cg01320263	0.00775076	0.0212117	0.715585
cg01320287	0.00173321	0.00762047	0.820545
cg01320298	-0.00108011	0.00998999	0.914118
cg01320322	0.00217869	0.00401892	0.58895
cg01320361	-0.000514729	0.0015001	0.732221
cg01320433	-0.00886438	0.0193955	0.648639
cg01320441	0.00694529	0.0250019	0.781747
cg01320480	0.000336009	0.00558839	0.952175
cg01320491	0.00414035	0.00528118	0.434904
cg01320500	0.0131905	0.0174196	0.450697
cg01320505	0.00211527	0.00496979	0.671295
cg01320507	0.0290387	0.0229378	0.208463
cg01320510	-0.0144178	0.0120459	0.234172
cg01320533	0.00642993	0.0183735	0.727107
cg01320540	0.0012793	0.00600488	0.831726
cg01320573	-0.000221448	0.0104079	0.983067
cg01320579	-0.00871414	0.0115816	0.453571
cg01320580	0.00300266	0.00335471	0.372906
cg01320614	5.57967e-05	0.00146874	0.969772
cg01320657	0.0011033	0.00131659	0.404031
cg01320686	-0.0135478	0.0056087	0.017529
cg01320698	0.00187019	0.00837108	0.823672
cg01320712	-0.00505793	0.00525298	0.337936
cg01320748	0.00185964	0.00683208	0.786035
cg01320780	0.00307028	0.00380077	0.42112
cg01320908	-0.00328334	0.0068452	0.632519
cg01320920	-0.00141249	0.0105109	0.893369
cg01320942	-0.00331853	0.0139444	0.812381
cg01320985	0.0304208	0.0182472	0.098614
cg01321034	0.00637457	0.00598681	0.289545
cg01321051	-0.00319291	0.0099487	0.748928
cg01321088	0.00202855	0.0196006	0.917778
cg01321100	-0.0042388	0.00486642	0.385825
cg01321158	-0.000259065	0.00193075	0.893531
cg01321174	-0.00149666	0.0123835	0.904045
cg01321189	0.00361842	0.00943916	0.70228
cg01321208	-0.00696613	0.0116921	0.552655
cg01321220	0.0114578	0.00768409	0.139082
cg01321221	-0.00212468	0.00434137	0.625629
cg01321230	0.00122005	0.00417737	0.770845
cg01321308	-0.00151717	0.00345634	0.661642
cg01321419	-0.0072411	0.0113508	0.524971
cg01321488	0.0308292	0.0135606	0.0251375
cg01321497	-0.0129633	0.0202242	0.523002
cg01321500	0.0106867	0.00927269	0.251868
cg01321530	0.000216593	0.00580107	0.970291
cg01321637	-0.00399553	0.0142183	0.77928
cg01321648	-0.00670976	0.00703959	0.342814
cg01321673	0.00994075	0.0102942	0.336541
cg01321787	-0.000417728	0.00501537	0.933788
cg01321799	-0.000885062	0.00136844	0.519264
cg01321816	0.00538339	0.00790176	0.497263
cg01321830	-0.00400506	0.00703317	0.570326
cg01321836	-0.000303231	0.00149721	0.839913
cg01321839	-0.00753049	0.00495541	0.131755
cg01321857	0.00738233	0.00447097	0.101841
cg01321862	0.0363766	0.0300402	0.228777
cg01321872	0.00371978	0.00170204	0.0311873
cg01321876	-0.0120004	0.0138831	0.389443
cg01321912	-0.00558853	0.0104487	0.593938
cg01321962	0.0193795	0.00787576	0.015582
cg01321983	-0.013404	0.00534904	0.0138289
cg01322062	0.000417665	0.0167873	0.9802
cg01322079	-0.000517418	0.00184706	0.779956
cg01322100	0.00408269	0.0125364	0.745358
cg01322142	-0.0333255	0.0154698	0.033624
cg01322165	-0.000664811	0.00196111	0.735323
cg01322214	-0.016394	0.0150073	0.27728
cg01322226	0.00141836	0.00458291	0.757593
cg01322248	0.0162721	0.0140691	0.250198
cg01322290	0.00152053	0.00561106	0.786958
cg01322310	0.00262157	0.00575992	0.649996
cg01322363	-0.00835249	0.0142814	0.559965
cg01322380	0.00406816	0.0107316	0.705431
cg01322400	0.00703554	0.00545584	0.200184
cg01322405	0.0155147	0.016966	0.362675
cg01322412	0.0115652	0.0166132	0.487953
cg01322428	-0.00141178	0.00872863	0.871836
cg01322429	0.0229615	0.0236139	0.33321
cg01322438	0.0023508	0.00447829	0.600792
cg01322554	0.00652748	0.0258112	0.80087
cg01322555	0.000305034	0.00872774	0.972189
cg01322769	-0.00428812	0.00351156	0.224903
cg01322839	4.4503e-05	0.00370801	0.990448
cg01322848	0.00508833	0.0114093	0.656575
cg01322897	-0.000466897	0.0011516	0.686026
cg01322951	0.000299828	0.00226712	0.895052
cg01322968	-0.0288606	0.0115823	0.0143549
cg01322975	-0.000859531	0.00299595	0.774784
cg01323049	-0.00267322	0.00362901	0.463074
cg01323098	0.0014026	0.00634269	0.825437
cg01323104	0.0171054	0.0153265	0.267069
cg01323148	0.000636383	0.00712465	0.929005
cg01323190	-0.000233821	0.00198964	0.906684
cg01323212	-0.002531	0.0131005	0.847195
cg01323224	0.00437918	0.00385413	0.258576
cg01323263	0.0016845	0.0125582	0.893565
cg01323274	0.00213419	0.00714039	0.765644
cg01323312	-0.00397581	0.0051056	0.437986
cg01323371	-0.00394646	0.0071412	0.581748
cg01323376	5.98603e-05	0.0088301	0.994605
cg01323448	-0.0122749	0.00672344	0.0708806
cg01323457	0.0105226	0.0123637	0.396753
cg01323517	0.0078295	0.00606866	0.199973
cg01323542	0.0179693	0.00939719	0.0587122
cg01323602	-0.020234	0.0201648	0.318075
cg01323634	0.000115521	0.00114278	0.919684
cg01323672	-0.00155706	0.0066831	0.816249
cg01323675	-0.00788608	0.00645559	0.224735
cg01323696	-0.0243336	0.0145804	0.0982603
cg01323699	-0.0121237	0.0144139	0.402291
cg01323706	0.0125091	0.0150719	0.408537
cg01323720	0.0138287	0.0221098	0.533098
cg01323723	-0.0110214	0.0243004	0.651138
cg01323766	-0.00654265	0.00410396	0.114041
cg01323777	0.0381201	0.024005	0.115442
cg01323792	-0.00399297	0.0038966	0.307961
cg01323801	-0.00092208	0.00400224	0.818259
cg01323835	0.00872896	0.0130089	0.503768
cg01323840	0.0053339	0.00372023	0.154762
cg01323862	0.00015213	0.00119055	0.898579
cg01323926	-0.00419466	0.0023044	0.0717073
cg01323954	-0.00964991	0.00955866	0.31515
cg01323964	-0.00432471	0.00542235	0.427009
cg01323981	-0.001569	0.00796787	0.844293
cg01323993	0.00438409	0.00590163	0.459308
cg01324000	-0.00419258	0.00850773	0.623237
cg01324030	-0.00144946	0.0112054	0.897338
cg01324084	0.00663485	0.0129679	0.610032
cg01324115	-0.00758627	0.00274704	0.0068447
cg01324200	-0.00428943	0.0097539	0.661056
cg01324212	-0.00657669	0.00578589	0.25839
cg01324219	-0.0182172	0.0153763	0.238919
cg01324261	0.023044	0.0234358	0.327843
cg01324264	-0.0315805	0.01486	0.0360336
cg01324291	0.00740546	0.0128339	0.56522
cg01324349	0.00213507	0.00347121	0.5399
cg01324371	0.00985927	0.00888962	0.270057
cg01324372	-0.00214523	0.00305174	0.483718
cg01324437	0.00105956	0.00191564	0.581422
cg01324446	0.00611952	0.0155192	0.694184
cg01324452	0.00338178	0.00500808	0.501066
cg01324474	-0.0153723	0.0209068	0.463891
cg01324489	0.000660715	0.00984728	0.946639
cg01324516	-0.00393814	0.00907566	0.665279
cg01324539	-0.000833272	0.0093412	0.929098
cg01324543	-0.0112071	0.00811083	0.17013
cg01324548	-0.00900842	0.00499219	0.0741625
cg01324550	0.0323681	0.0111946	0.00470536
cg01324702	0.00817529	0.0090014	0.365943
cg01324740	0.00359304	0.0115725	0.756842
cg01324745	-0.00254389	0.00185292	0.172852
cg01324779	0.00753992	0.0102749	0.464776
cg01324793	-0.000427497	0.00162484	0.793014
cg01324802	0.00369845	0.00450512	0.413631
cg01324815	0.00505104	0.00581596	0.387212
cg01324828	0.00492573	0.00424291	0.248433
cg01324838	-0.0302822	0.0174749	0.0861964
cg01324883	-0.000549417	0.00190089	0.773156
cg01324890	-0.000283057	0.00957925	0.976486
cg01325029	-0.000672689	0.00240811	0.780559
cg01325033	0.00148925	0.0106517	0.889089
cg01325079	0.00186501	0.00850583	0.826893
cg01325116	0.00155591	0.00872229	0.858783
cg01325154	-0.0016719	0.0125407	0.894209
cg01325167	0.00107029	0.00398829	0.788976
cg01325188	0.0059789	0.0139007	0.668037
cg01325192	0.00162306	0.0108405	0.881286
cg01325270	0.00589599	0.00776063	0.449203
cg01325271	-0.00317541	0.00350125	0.366621
cg01325272	0.0139859	0.0251073	0.578742
cg01325299	-0.00485502	0.00881751	0.583128
cg01325314	-0.00729534	0.0129522	0.574524
cg01325331	-0.00183717	0.0135069	0.892081
cg01325409	-0.0125431	0.00887585	0.160709
cg01325426	-0.00251141	0.00609148	0.681014
cg01325448	-0.00409268	0.0107242	0.703545
cg01325460	0.000959892	0.00143541	0.505212
cg01325465	-0.00103561	0.0117271	0.929808
cg01325496	-5.95976e-05	0.00563696	0.991585
cg01325552	0.00999332	0.00388835	0.0116424
cg01325599	-0.00638868	0.00566459	0.262092
cg01325613	0.000973417	0.00465969	0.83495
cg01325649	0.00143225	0.00393233	0.71646
cg01325655	0.0131486	0.00728285	0.0740177
cg01325754	0.00335726	0.00250552	0.183299
cg01325820	0.00172614	0.00524509	0.742771
cg01325840	0.000667262	0.00218627	0.760844
cg01325908	-0.000129707	0.00153266	0.932726
cg01325935	0.00629447	0.00917054	0.494062
cg01325958	0.00241322	0.00628361	0.701756
cg01325993	-0.00271339	0.00507809	0.594297
cg01326012	0.00848959	0.0129413	0.513325
cg01326018	-0.00364501	0.0121935	0.765613
cg01326058	-0.000405711	0.00598503	0.94609
cg01326085	-0.0217045	0.014417	0.135354
cg01326123	-0.00053028	0.00622377	0.932271
cg01326128	-0.00199779	0.00366311	0.586706
cg01326135	-0.00144292	0.00156999	0.360275
cg01326173	0.0111394	0.0241206	0.645214
cg01326188	0.000578684	0.014759	0.968802
cg01326206	-0.00325033	0.00862041	0.706935
cg01326358	0.000739702	0.0064869	0.909443
cg01326364	-0.00556009	0.0102944	0.590323
cg01326421	0.0351514	0.048065	0.466287
cg01326424	0.0253184	0.0124494	0.0446294
cg01326455	-0.0058337	0.00709613	0.412979
cg01326457	0.00537486	0.00815475	0.511341
cg01326482	-0.000225828	0.00300375	0.94022
cg01326531	-0.00122345	0.00227083	0.591245
cg01326610	0.00853281	0.00490211	0.0848224
cg01326672	-2.19972e-05	0.00864627	0.997975
cg01326813	0.00249188	0.00900106	0.782472
cg01326830	-0.00574621	0.00672626	0.394984
cg01326836	-0.0045913	0.00408983	0.264289
cg01326874	0.0510335	0.0478259	0.288511
cg01326932	-0.0051422	0.0123609	0.678298
cg01326942	-0.000633942	0.00723806	0.930382
cg01327033	0.00838856	0.0109384	0.444955
cg01327047	0.000329799	0.00840682	0.968785
cg01327147	0.00452084	0.0106143	0.671081
cg01327154	0.00695386	0.0072654	0.340815
cg01327169	-0.00370965	0.00560074	0.509271
cg01327181	-0.00907208	0.0133963	0.499839
cg01327202	0.0162768	0.0185048	0.381186
cg01327260	-0.00131736	0.0048755	0.787564
cg01327271	-0.00242963	0.00424501	0.56837
cg01327313	0.00285255	0.0042279	0.501426
cg01327333	0.00308455	0.0119562	0.796947
cg01327347	-0.000674324	0.00744407	0.928003
cg01327395	0.000708016	0.00359503	0.844272
cg01327474	-0.000235614	0.00116363	0.839952
cg01327530	-0.00139946	0.00922018	0.879665
cg01327552	-0.000705743	0.00255648	0.783071
cg01327567	0.00558025	0.00491972	0.259397
cg01327602	0.00653782	0.00961073	0.49791
cg01327629	0.0105128	0.0177661	0.555364
cg01327685	-0.00876179	0.00518054	0.0938964
cg01327767	0.00913799	0.00609517	0.136967
cg01327863	-0.0040937	0.00271889	0.135308
cg01327877	0.00216017	0.00250027	0.38967
cg01327912	-0.00357487	0.00431614	0.409498
cg01327923	-0.000136855	0.00562249	0.980629
cg01327965	-0.00433446	0.0119967	0.718634
cg01327984	0.0111096	0.0149022	0.457719
cg01328024	-0.00318458	0.00725405	0.661604
cg01328106	0.0147732	0.0155412	0.344105
cg01328111	0.00216623	0.00171051	0.208303
cg01328119	-0.00164715	0.00262637	0.531984
cg01328158	-0.00438225	0.00639029	0.494447
cg01328164	-0.00107116	0.00182014	0.557521
cg01328190	-0.00267003	0.00485945	0.583921
cg01328235	0.00275092	0.00616103	0.656199
cg01328237	0.00607439	0.00632595	0.339254
cg01328269	0.00924271	0.0072712	0.206628
cg01328305	0.0196807	0.0132514	0.140643
cg01328348	-0.00272149	0.00555656	0.625362
cg01328388	-0.00693424	0.00479029	0.150868
cg01328392	-0.00621877	0.0124955	0.619801
cg01328403	0.000371987	0.00194342	0.848594
cg01328416	-0.00125669	0.00196871	0.524718
cg01328436	0.000891571	0.00445074	0.841637
cg01328444	0.0111991	0.0151374	0.461138
cg01328461	0.00175569	0.0040148	0.662834
cg01328467	-0.0194917	0.0219457	0.376575
cg01328472	0.00596467	0.010376	0.566684
cg01328473	-0.0182115	0.0134332	0.178246
cg01328500	0.0150956	0.0100737	0.137147
cg01328518	0.00561049	0.0109801	0.610497
cg01328548	-0.000880527	0.00453313	0.84638
cg01328605	0.00715538	0.0135309	0.598104
cg01328621	0.000904272	0.00812375	0.911592
cg01328691	0.00727146	0.014997	0.628835
cg01328703	-0.00403306	0.0048391	0.406588
cg01328806	-0.000357126	0.00307532	0.907785
cg01328841	-0.0204766	0.0144002	0.158147
cg01328860	0.000638389	0.00716092	0.929142
cg01328890	0.000337117	0.0141258	0.981008
cg01328892	0.00219921	0.00296372	0.4598
cg01328949	0.0115558	0.00890201	0.197236
cg01329005	-0.00132435	0.0139871	0.924756
cg01329010	3.31469e-05	0.00422859	0.993761
cg01329057	-0.00991539	0.0157979	0.531671
cg01329093	0.00196987	0.0023607	0.40602
cg01329098	0.000528665	0.0230383	0.981738
cg01329134	0.0140262	0.0124375	0.262132
cg01329151	-0.00644256	0.00792431	0.418142
cg01329153	0.00928066	0.00922381	0.316765
cg01329179	0.00486024	0.0123692	0.695207
cg01329245	-0.00677052	0.00614206	0.272968
cg01329257	0.0212401	0.0189383	0.264742
cg01329260	-0.013227	0.0140098	0.34738
cg01329283	0.0201938	0.0110895	0.0715996
cg01329284	0.00977496	0.0167198	0.560112
cg01329309	-0.00231449	0.00901923	0.798002
cg01329318	-0.00746237	0.00713932	0.298428
cg01329362	0.00132359	0.00362066	0.715461
cg01329373	-0.0332576	0.0146359	0.0252074
cg01329394	0.000944221	0.00390311	0.809341
cg01329434	0.00917068	0.0135234	0.499253
cg01329441	0.000150133	0.00497556	0.975988
cg01329445	-0.00146033	0.00500618	0.771116
cg01329475	5.88445e-05	0.00476325	0.990168
cg01329495	-0.00195518	0.00365789	0.594174
cg01329511	-0.0129646	0.0126718	0.308727
cg01329519	-0.0469834	0.0202495	0.0223604
cg01329537	0.0210607	0.0265219	0.429025
cg01329559	-0.0171122	0.018635	0.360681
cg01329577	-0.00593926	0.00486209	0.224752
cg01329579	0.0250103	0.00803599	0.00242059
cg01329687	-0.00726512	0.00909028	0.426058
cg01329690	0.0169365	0.0175574	0.337054
cg01329756	-0.0107997	0.0114506	0.347878
cg01329761	-0.00313785	0.00690119	0.650324
cg01329789	-0.00918708	0.00929453	0.325323
cg01329796	0.00143267	0.00280476	0.610617
cg01329836	-0.000139141	0.00466018	0.97624
cg01329901	-0.00438839	0.0110699	0.692636
cg01329939	0.00766188	0.00956865	0.425188
cg01329949	0.000697312	0.00101951	0.495578
cg01329973	-0.00288676	0.00838958	0.731502
cg01329977	-0.00420155	0.0107771	0.69747
cg01330016	0.0149637	0.0133203	0.263968
cg01330060	-0.00385696	0.00878906	0.661727
cg01330075	0.00590484	0.0143753	0.682126
cg01330096	-0.0134527	0.0147678	0.364512
cg01330120	0.00109093	0.00973803	0.911026
cg01330131	0.00148754	0.00411512	0.718502
cg01330150	0.00222609	0.0121146	0.85458
cg01330175	0.00965962	0.013928	0.48958
cg01330221	0.00260455	0.00395658	0.511869
cg01330277	0.00322976	0.00492902	0.513809
cg01330290	-0.000924937	0.0027435	0.73672
cg01330312	-0.0142377	0.00836157	0.0917212
cg01330391	0.00131466	0.00194921	0.501577
cg01330408	-0.00245609	0.00841742	0.771055
cg01330448	-0.00132862	0.00150143	0.378333
cg01330456	0.00425035	0.00388186	0.276179
cg01330548	-0.0196654	0.0188847	0.300228
cg01330596	-0.000695822	0.0104502	0.947045
cg01330620	0.000285488	0.00566624	0.959917
cg01330624	-0.00141873	0.0111732	0.899214
cg01330629	-0.0027378	0.00322435	0.397853
cg01330669	-0.019103	0.0191472	0.320836
cg01330670	0.000153352	0.00114724	0.893932
cg01330679	-0.00219375	0.00664766	0.742088
cg01330688	-0.0128631	0.00592098	0.0321842
cg01330692	0.0156819	0.0096533	0.107415
cg01330720	0.00402738	0.0127311	0.752402
cg01330741	-0.00182392	0.00460683	0.693011
cg01330748	0.0010073	0.0117027	0.93158
cg01330762	5.30803e-05	0.00116076	0.963618
cg01330763	0.000149919	0.011038	0.98919
cg01330815	-0.000720727	0.0118812	0.95175
cg01330829	-0.00184681	0.0132906	0.889764
cg01330880	0.000304791	0.0030876	0.921563
cg01330909	0.000739603	0.0072129	0.918534
cg01330954	0.00674384	0.00696794	0.335461
cg01330991	0.0018937	0.0043948	0.667471
cg01330998	-0.00802743	0.00617076	0.196288
cg01331033	-0.00122434	0.00837312	0.88404
cg01331039	0.00252132	0.00312098	0.421088
cg01331062	-0.0076864	0.0112317	0.49534
cg01331064	-0.00172176	0.00335626	0.609083
cg01331086	0.0118537	0.010421	0.258058
cg01331091	-0.00028218	0.00403154	0.944339
cg01331105	-0.000206737	0.00221437	0.925803
cg01331191	0.00138528	0.00165209	0.403748
cg01331196	-0.0184191	0.0106057	0.0855179
cg01331198	-0.00614813	0.00753045	0.416192
cg01331201	-0.000598728	0.0009609	0.534643
cg01331261	0.00745662	0.00560583	0.186493
cg01331267	0.000586056	0.0083787	0.944376
cg01331274	-0.0107499	0.00673938	0.113849
cg01331275	-0.0070896	0.00720724	0.327648
cg01331309	-0.00859317	0.010362	0.408912
cg01331335	-0.00211481	0.00253362	0.405878
cg01331387	0.0030245	0.00995898	0.761991
cg01331430	-0.00299671	0.00437568	0.49502
cg01331461	0.0106172	0.0124121	0.39438
cg01331463	0.00400624	0.00379184	0.293267
cg01331534	0.00159505	0.00382091	0.677243
cg01331540	0.000199097	0.00464489	0.965896
cg01331554	-0.000235969	0.000962602	0.806853
cg01331566	0.00161578	0.00643853	0.802364
cg01331579	0.0182458	0.0173554	0.295655
cg01331597	-0.027946	0.0173943	0.11129
cg01331644	-0.00154782	0.00613952	0.801476
cg01331649	-0.000780212	0.00181534	0.668275
cg01331734	0.00505603	0.0057331	0.379945
cg01331754	0.0134882	0.0165807	0.417872
cg01331772	0.0289348	0.0172933	0.0974181
cg01331780	-0.00221594	0.00635761	0.728161
cg01331791	0.00315904	0.00950559	0.740332
cg01331801	0.000462169	0.00747096	0.950796
cg01331810	0.0168191	0.0122154	0.171626
cg01331852	0.00204198	0.0048344	0.67365
cg01331907	-0.00120245	0.00459135	0.793942
cg01331914	-0.000464359	0.0062665	0.941078
cg01331923	-0.0298484	0.0189992	0.119333
cg01331992	0.0115564	0.0108891	0.29112
cg01332036	0.00106059	0.00627879	0.866204
cg01332054	0.004455	0.0201586	0.825545
cg01332072	-0.0144502	0.0153777	0.349643
cg01332136	0.00416746	0.00824535	0.614368
cg01332144	-0.000531311	0.00140118	0.705353
cg01332151	0.00035505	0.00202857	0.861414
cg01332181	-0.00163715	0.0031873	0.608631
cg01332198	0.000591198	0.00585439	0.919766
cg01332206	0.0316823	0.0204205	0.123943
cg01332212	0.00345639	0.00716375	0.630516
cg01332259	-0.00577399	0.00264378	0.0313007
cg01332279	0.00611768	0.014742	0.679043
cg01332286	0.0198646	0.0166681	0.236171
cg01332299	-0.0174059	0.0491932	0.724214
cg01332342	0.010479	0.0088637	0.239913
cg01332403	0.000224679	0.0023544	0.924165
cg01332462	-0.00958994	0.0101015	0.344728
cg01332476	0.0157322	0.0142124	0.270979
cg01332491	-0.00996206	0.0186954	0.595311
cg01332534	-0.00514441	0.0133522	0.700845
cg01332602	-7.14954e-05	0.00405872	0.985981
cg01332624	0.00117789	0.00203224	0.563488
cg01332634	-0.00334846	0.0114512	0.770578
cg01332637	-0.0140354	0.0147256	0.342824
cg01332651	0.00633578	0.00665897	0.343663
cg01332683	0.00312535	0.0132014	0.813339
cg01332711	0.00031162	0.00127846	0.807927
cg01332815	-0.0107067	0.0114071	0.350198
cg01332827	0.000781093	0.00136227	0.567678
cg01332870	0.00325073	0.00366706	0.377492
cg01332882	-0.0123907	0.016027	0.441277
cg01332892	-0.00275976	0.00805171	0.732503
cg01332959	-0.00527825	0.00355663	0.140938
cg01333011	-0.0125928	0.0134802	0.352464
cg01333028	0.00491681	0.00762466	0.520496
cg01333080	0.00878619	0.00630248	0.166382
cg01333131	0.000481407	0.00159861	0.763932
cg01333205	-0.00252639	0.00361268	0.48598
cg01333225	0.000403574	0.00225266	0.858179
cg01333242	0.00455225	0.0190064	0.811199
cg01333287	-0.0022964	0.00957262	0.810904
cg01333326	-0.000222072	0.00158281	0.888703
cg01333327	0.00352655	0.00621033	0.571409
cg01333333	0.0066875	0.00661732	0.314644
cg01333350	-0.00421031	0.00152915	0.00700702
cg01333387	-0.00113051	0.00568696	0.84283
cg01333423	0.00784356	0.00742941	0.293629
cg01333432	-0.0011662	0.0090717	0.897969
cg01333465	0.000220111	0.00828983	0.97887
cg01333468	0.0113803	0.0085024	0.183776
cg01333471	0.00662285	0.00880416	0.453673
cg01333532	0.000123513	0.00766046	0.987168
cg01333535	0.00543598	0.0127921	0.671787
cg01333600	0.00279296	0.010201	0.784808
cg01333603	-0.000273684	0.00237956	0.908664
cg01333619	-0.000508783	0.00141827	0.72055
cg01333650	0.00158435	0.00467007	0.735128
cg01333675	0.0140764	0.0172393	0.416137
cg01333706	0.00770235	0.00902757	0.395586
cg01333707	-0.000871899	0.00547196	0.873723
cg01333713	0.000829571	0.00149115	0.579229
cg01333785	-0.00206689	0.0149093	0.89002
cg01333788	0.000390592	0.00914268	0.966008
cg01333824	0.00824724	0.00735837	0.265058
cg01333849	-0.00492529	0.00889111	0.580845
cg01333853	-0.00537748	0.00796248	0.501011
cg01333884	0.00730026	0.00527151	0.16918
cg01334018	0.00265905	0.00564358	0.63855
cg01334024	0.00888276	0.0111794	0.428749
cg01334081	0.0116351	0.0088347	0.190856
cg01334159	-0.00383225	0.0053173	0.472767
cg01334186	-0.00325915	0.00303287	0.285135
cg01334209	-0.00612594	0.00562766	0.278972
cg01334211	0.000537096	0.00736249	0.941991
cg01334229	0.00203706	0.00576843	0.724727
cg01334232	0.0187569	0.0263779	0.478689
cg01334366	0.0208022	0.00713119	0.00436318
cg01334432	-0.00577344	0.00423605	0.175965
cg01334437	-0.00236225	0.00198851	0.237667
cg01334490	-0.00108295	0.00429133	0.801283
cg01334504	-0.0114962	0.0443755	0.796116
cg01334522	0.00452083	0.00548237	0.411554
cg01334549	-0.00338846	0.00567125	0.551537
cg01334597	0.0028787	0.0048584	0.55484
cg01334602	0.013468	0.00554646	0.0169595
cg01334610	0.00521326	0.00787209	0.509337
cg01334632	0.000925559	0.00324367	0.775972
cg01334665	0.00298992	0.00392618	0.448131
cg01334682	-0.00197085	0.00334154	0.556653
cg01334783	-0.00368496	0.0075929	0.628514
cg01334824	0.00388818	0.00469846	0.409899
cg01334831	-0.0125574	0.0198384	0.528189
cg01334836	0.0061112	0.00370372	0.102077
cg01334972	-0.00359483	0.00320616	0.264877
cg01335042	7.2469e-05	0.00203989	0.971731
cg01335087	-0.000164777	0.0124183	0.98944
cg01335126	-0.00340815	0.0107635	0.752177
cg01335127	0.0150612	0.0208462	0.471678
cg01335162	0.00269722	0.0061076	0.65972
cg01335180	-0.0301831	0.0126552	0.0189618
cg01335210	-0.000753161	0.0056682	0.894559
cg01335218	-0.0071804	0.00842598	0.396154
cg01335286	0.0029619	0.00444293	0.506528
cg01335294	-0.00312143	0.0076	0.68216
cg01335323	-0.00101376	0.00373923	0.786861
cg01335346	0.00387099	0.0038785	0.320657
cg01335363	0.008859	0.00951597	0.354116
cg01335367	-0.0194774	0.0158958	0.223335
cg01335372	0.00549373	0.00458272	0.233442
cg01335405	-0.000507938	0.00818213	0.950624
cg01335454	0.00542456	0.00533277	0.311507
cg01335557	0.00436523	0.00611815	0.477205
cg01335566	-0.00916597	0.00791672	0.249704
cg01335597	0.0106182	0.0231285	0.647162
cg01335613	0.0163212	0.0225598	0.471083
cg01335674	-0.000993853	0.0030941	0.748722
cg01335685	0.00104329	0.00212656	0.624786
cg01335729	-0.000507779	0.000905833	0.576348
cg01335738	-0.00152153	0.00572324	0.790901
cg01335781	0.00184061	0.0020049	0.360798
cg01335785	0.00117537	0.00222086	0.597812
cg01335922	0.0253213	0.0159711	0.116024
cg01335980	0.011596	0.0240578	0.630853
cg01335986	0.00464327	0.00569636	0.416935
cg01335990	-0.00464564	0.00390398	0.236874
cg01336098	-0.0218441	0.015912	0.172883
cg01336136	0.0119776	0.0151652	0.43151
cg01336162	0.0224455	0.021094	0.289861
cg01336212	-0.00393214	0.0149358	0.792885
cg01336231	-0.0313873	0.019979	0.119338
cg01336233	0.00832361	0.0112144	0.45969
cg01336244	0.00402391	0.00576631	0.486902
cg01336260	-0.00291036	0.00521099	0.577748
cg01336267	0.00170936	0.00171694	0.321853
cg01336268	0.00827063	0.00579839	0.156877
cg01336388	0.000288004	0.00620978	0.963101
cg01336390	0.0112054	0.0178747	0.532162
cg01336402	0.00259453	0.00554073	0.640614
cg01336414	-0.00475228	0.0107387	0.659055
cg01336446	0.00706971	0.0245196	0.773692
cg01336497	0.00524978	0.0117205	0.655183
cg01336524	0.0127705	0.0119793	0.288969
cg01336552	-0.000325501	0.00545548	0.952542
cg01336571	-0.0190409	0.00845797	0.0265584
cg01336625	0.010558	0.0132557	0.427635
cg01336629	0.00183719	0.00462976	0.692344
cg01336631	0.00886997	0.00456015	0.054571
cg01336696	-0.00529758	0.0108151	0.625325
cg01336716	0.000390988	0.00163097	0.811032
cg01336729	-3.17291e-05	0.00174426	0.985523
cg01336761	0.0166185	0.0187417	0.377361
cg01336781	-0.00297755	0.00427109	0.487332
cg01336796	0.000500623	0.00462952	0.914104
cg01336809	-0.00524256	0.00430898	0.226598
cg01336845	-0.0196381	0.015264	0.201215
cg01336855	-0.00173545	0.00138941	0.214561
cg01336858	0.00675626	0.0108906	0.536421
cg01336862	0.0121648	0.00684984	0.0787863
cg01336878	0.00972491	0.00446757	0.0318506
cg01336895	-0.0070041	0.00486585	0.153148
cg01336912	-0.00316493	0.00241798	0.193564
cg01336996	-0.00520919	0.0064418	0.420634
cg01337047	-0.0188173	0.0125253	0.136161
cg01337100	0.0211655	0.0233289	0.366449
cg01337111	0.00706153	0.0113212	0.534215
cg01337143	0.00194603	0.0050762	0.702263
cg01337197	-0.00123851	0.00269228	0.6465
cg01337207	-0.0183216	0.0161574	0.25953
cg01337211	0.00304609	0.00558457	0.58666
cg01337273	-0.000989911	0.0100649	0.921849
cg01337293	0.000752248	0.00171338	0.661578
cg01337339	0.00246476	0.00523429	0.638747
cg01337349	-0.00798346	0.00787989	0.313437
cg01337366	0.00176585	0.00689151	0.798295
cg01337391	0.00374514	0.00676714	0.581204
cg01337418	0.00199577	0.0087051	0.819132
cg01337429	-0.00265798	0.00496605	0.593679
cg01337439	-0.00141558	0.00223416	0.527782
cg01337502	-0.0181808	0.0125301	0.149917
cg01337508	-0.00130233	0.00172803	0.45283
cg01337514	-0.00910606	0.0104784	0.38691
cg01337515	0.00152026	0.00187743	0.420003
cg01337545	-0.00784266	0.00727635	0.283703
cg01337593	-0.00973111	0.0108987	0.374069
cg01337736	0.00580494	0.0048128	0.230607
cg01337772	-0.0145066	0.00777458	0.0649858
cg01337795	-0.0026613	0.0024224	0.274571
cg01337813	-0.00733421	0.00560611	0.193787
cg01337817	-0.0249547	0.0124233	0.0472651
cg01337825	0.00711434	0.00506998	0.163646
cg01337836	-0.00660394	0.00895549	0.462595
cg01337842	0.00452621	0.00926902	0.626395
cg01337931	-0.0141243	0.00969539	0.148302
cg01337940	-0.010755	0.0102026	0.294359
cg01337968	0.00173134	0.00774596	0.823591
cg01337986	-0.000439747	0.0125164	0.972043
cg01337997	-0.00217191	0.0039168	0.580467
cg01338043	-0.00574158	0.0143993	0.690935
cg01338084	0.0023793	0.00315501	0.45254
cg01338112	-0.0215466	0.0183746	0.243731
cg01338139	-0.00460209	0.0157631	0.770927
cg01338148	-0.000645326	0.00836183	0.938638
cg01338157	0.000258755	0.00618389	0.966707
cg01338161	0.0133749	0.0109036	0.222835
cg01338228	0.004575	0.00544457	0.402752
cg01338255	-0.000867927	0.0084805	0.918689
cg01338296	0.0733879	0.0359585	0.0438951
cg01338307	-0.0218042	0.0158322	0.171523
cg01338347	-0.0103808	0.00544273	0.0593531
cg01338378	-0.0050962	0.00299286	0.0917141
cg01338430	-0.0119673	0.00508757	0.0206185
cg01338459	0.0159206	0.0174469	0.363691
cg01338474	0.00926835	0.00370081	0.0138823
cg01338593	0.0061325	0.0068796	0.374853
cg01338599	-0.000336992	0.00137951	0.807512
cg01338634	-0.00013581	0.010432	0.989639
cg01338656	-0.00269989	0.00430146	0.531653
cg01338658	-0.0023318	0.00295532	0.431969
cg01338705	0.00323222	0.00553898	0.560843
cg01338762	-0.0164494	0.0127821	0.201097
cg01338776	0.00723658	0.00439613	0.102877
cg01338834	0.000884008	0.00537854	0.869781
cg01338864	0.00697978	0.00502103	0.167582
cg01338869	0.0080113	0.00537974	0.139592
cg01338896	0.00316756	0.00552145	0.56747
cg01338910	0.00672375	0.0174976	0.701597
cg01338917	-0.00225177	0.00348564	0.519751
cg01338924	-0.0146883	0.00777018	0.0616078
cg01338955	-0.0119424	0.00795567	0.136476
cg01338957	-0.000126946	0.0021827	0.953737
cg01338958	0.0154347	0.0193393	0.426703
cg01339004	-0.00964666	0.0121878	0.430527
cg01339008	0.0044595	0.00869855	0.609312
cg01339022	7.08103e-06	0.00146159	0.996144
cg01339111	-0.0187351	0.0116387	0.11061
cg01339180	0.00579324	0.00386929	0.137482
cg01339183	0.00728733	0.00383753	0.0604517
cg01339197	-0.00426462	0.0051783	0.412152
cg01339309	-0.00952871	0.00707331	0.180981
cg01339351	0.00143789	0.00544703	0.79234
cg01339381	-0.00213795	0.00423639	0.614906
cg01339444	0.000191503	0.00202209	0.924738
cg01339484	-0.00140493	0.00318466	0.660053
cg01339512	-0.010503	0.00845481	0.217051
cg01339537	0.00167885	0.00407341	0.681113
cg01339558	0.000482231	0.00188578	0.798692
cg01339630	0.00143076	0.00840915	0.865241
cg01339648	-0.0269707	0.0135618	0.0494637
cg01339650	-0.00793253	0.00925852	0.393614
cg01339697	0.0108006	0.00805475	0.182993
cg01339704	-0.00423736	0.00269429	0.118942
cg01339746	0.000962296	0.00542046	0.859451
cg01339752	0.0190458	0.0111257	0.0900213
cg01339753	-0.00371012	0.0125763	0.7686
cg01339810	0.0109728	0.00738884	0.140677
cg01339811	0.0107619	0.012874	0.405181
cg01339881	0.00797558	0.0085854	0.355141
cg01339959	-0.00481359	0.00745168	0.519776
cg01340005	0.00118162	0.0023012	0.608748
cg01340061	-0.00275704	0.00485628	0.571493
cg01340089	-0.00179138	0.00183419	0.331094
cg01340093	0.0222294	0.0181004	0.222286
cg01340163	0.00395311	0.00705599	0.576562
cg01340165	-0.00350063	0.00507833	0.492214
cg01340194	-0.0114114	0.00807669	0.160795
cg01340195	0.00579256	0.0101089	0.56792
cg01340229	0.0146926	0.00623536	0.0204059
cg01340242	-0.00147517	0.011517	0.898338
cg01340286	0.00730702	0.00756753	0.336586
cg01340312	-0.0063772	0.00326143	0.0533342
cg01340314	-0.000549791	0.00159237	0.73062
cg01340347	0.00889978	0.0119004	0.456302
cg01340398	0.00432187	0.0102074	0.672909
cg01340435	0.000264386	0.00113867	0.816867
cg01340493	0.0056807	0.00431696	0.191215
cg01340520	-0.0094728	0.0128529	0.462836
cg01340542	-0.000503222	0.00245828	0.838219
cg01340550	0.00538408	0.00648758	0.408569
cg01340651	-0.00912417	0.0181468	0.616212
cg01340659	-0.00230529	0.0195419	0.906331
cg01340952	-0.0032046	0.00361513	0.377507
cg01340964	0.00418368	0.0059161	0.481106
cg01340971	0.00167889	0.0105511	0.873896
cg01340991	0.020326	0.0253737	0.424993
cg01341014	-0.0134487	0.0185786	0.47083
cg01341040	0.00428919	0.00665139	0.520497
cg01341067	-0.00115685	0.0116158	0.920867
cg01341076	-0.00536159	0.003613	0.140961
cg01341123	-0.00810226	0.00926329	0.383853
cg01341130	0.00299564	0.00706678	0.672545
cg01341170	-7.72163e-05	0.00104147	0.941046
cg01341176	-0.00794519	0.00596449	0.185861
cg01341216	0.00340312	0.00767276	0.658339
cg01341218	0.00150556	0.00184842	0.417288
cg01341249	0.00223346	0.00433959	0.607918
cg01341327	0.00395088	0.00465654	0.39821
cg01341338	0.0042955	0.0120824	0.722951
cg01341355	-0.00101104	0.00979231	0.917972
cg01341460	-0.00439031	0.00871167	0.6154
cg01341486	-0.0226334	0.0178087	0.206706
cg01341487	0.0171504	0.00810548	0.0368361
cg01341543	-0.01801	0.0105862	0.0920006
cg01341572	0.00430984	0.00284445	0.132883
cg01341589	-0.000562375	0.00456102	0.902117
cg01341616	-0.013953	0.00779409	0.0764473
cg01341643	0.00308415	0.00573126	0.591684
cg01341650	0.00719681	0.00349879	0.0422951
cg01341655	0.0217305	0.0240578	0.368557
cg01341674	0.0143688	0.00517715	0.00658087
cg01341698	-0.0101242	0.0174273	0.562589
cg01341729	-0.00382445	0.00929149	0.681508
cg01341751	0.00891973	0.0135473	0.511784
cg01341755	-0.00889171	0.00278782	0.00190378
cg01341760	0.00020012	0.00706688	0.977465
cg01341801	-0.0245315	0.0444324	0.582107
cg01341891	0.00249709	0.00236168	0.292906
cg01341945	-0.00665902	0.0133384	0.61871
cg01341969	0.00860998	0.0118417	0.46887
cg01341976	-0.000997956	0.000981779	0.311855
cg01341997	0.00643045	0.00474714	0.178599
cg01342013	0.00083644	0.00188407	0.658036
cg01342040	0.0201521	0.0117721	0.0900226
cg01342042	0.000955825	0.0061005	0.875813
cg01342085	-0.000591113	0.00197602	0.765451
cg01342088	0.0173185	0.0196754	0.380858
cg01342115	0.0144762	0.0173183	0.40521
cg01342196	-0.0233313	0.0196116	0.236994
cg01342217	0.000152665	0.00908049	0.98662
cg01342222	-0.0111599	0.0193525	0.565461
cg01342225	-0.0246082	0.0380872	0.519694
cg01342226	-0.00700107	0.0206344	0.735102
cg01342341	-0.00167069	0.0130552	0.898429
cg01342411	0.000308333	0.00181945	0.865774
cg01342435	0.000231582	0.00135782	0.864918
cg01342448	0.00717105	0.00925569	0.440303
cg01342467	-0.00284525	0.0152684	0.852549
cg01342572	0.0221727	0.0158433	0.164758
cg01342593	0.00189844	0.00170315	0.267665
cg01342692	-8.99526e-05	0.00185522	0.961425
cg01342696	0.000322304	0.00617557	0.958481
cg01342726	0.00494612	0.00632512	0.436074
cg01342729	0.0129648	0.0195541	0.508842
cg01342746	-0.00142857	0.00429295	0.740003
cg01342792	-0.00125803	0.00485357	0.796017
cg01342846	-0.00280069	0.00355935	0.433229
cg01342858	0.0210258	0.0112301	0.0640912
cg01342901	-0.00195801	0.00485191	0.687402
cg01342926	0.000534583	0.00552396	0.923098
cg01342968	0.00199057	0.00719919	0.782735
cg01342981	-0.0133986	0.0164838	0.418245
cg01342990	-0.016371	0.00942223	0.0853803
cg01343041	-0.0150656	0.0110559	0.176044
cg01343045	-0.00131754	0.00371191	0.723375
cg01343049	-0.00135705	0.000923064	0.144659
cg01343065	-0.0187796	0.0175409	0.286918
cg01343084	0.0014799	0.00498272	0.767077
cg01343093	-0.0112161	0.00662717	0.0936751
cg01343097	-0.00774121	0.00802661	0.33715
cg01343146	-0.0143507	0.0148174	0.335131
cg01343151	0.00574229	0.00522645	0.274538
cg01343152	-0.0041925	0.00321642	0.195408
cg01343174	0.00231172	0.00726985	0.751158
cg01343192	0.018096	0.00708792	0.0121886
cg01343209	6.7875e-05	0.00375036	0.985597
cg01343234	-0.00803947	0.00646568	0.216625
cg01343313	-0.00893416	0.0180729	0.622151
cg01343344	-0.00297493	0.00342231	0.386778
cg01343363	0.01397	0.0241062	0.563542
cg01343411	-0.00785703	0.00897047	0.383196
cg01343424	0.000199086	0.00145181	0.891204
cg01343478	0.0136908	0.00986045	0.168083
cg01343533	0.00223091	0.00374	0.552189
cg01343543	0.0272839	0.0223402	0.224847
cg01343624	0.00311622	0.00740098	0.674618
cg01343629	-0.00911681	0.00953691	0.341403
cg01343663	0.0103099	0.018269	0.573787
cg01343681	0.0120513	0.010287	0.244178
cg01343703	0.00297796	0.00473371	0.530721
cg01343729	0.000287812	0.00179732	0.873098
cg01343749	0.00838069	0.00922864	0.365999
cg01343768	-0.00341045	0.0108937	0.754881
cg01343770	-0.000977735	0.00637837	0.878479
cg01343876	-0.0346461	0.0144364	0.0182497
cg01343900	0.0016002	0.00846331	0.850417
cg01343922	0.00408246	0.00426984	0.34132
cg01343936	-0.00332932	0.0142731	0.816038
cg01343981	9.63121e-05	0.00526614	0.985445
cg01343991	-0.000535019	0.000983048	0.587484
cg01344046	-0.00341739	0.00983315	0.728918
cg01344051	0.00556688	0.00388958	0.155482
cg01344056	-0.0158682	0.0167478	0.345679
cg01344060	0.000213999	0.00164127	0.896523
cg01344119	0.0051124	0.00502801	0.31171
cg01344162	-0.00564685	0.0045999	0.222478
cg01344171	-0.0167845	0.00857192	0.0530068
cg01344193	-0.00108629	0.00461124	0.814245
cg01344243	-0.0062903	0.00605204	0.301139
cg01344273	-0.00243978	0.00521677	0.641032
cg01344289	0.000970463	0.0046694	0.835781
cg01344335	0.0185537	0.00878994	0.0372844
cg01344420	0.00114443	0.00609406	0.851418
cg01344452	-0.00699547	0.0102351	0.495885
cg01344473	0.00260227	0.00390391	0.506576
cg01344518	0.0118849	0.010423	0.2569
cg01344520	-0.0127784	0.0179237	0.477549
cg01344564	-0.000317219	0.00343477	0.926601
cg01344630	-0.0020115	0.0018688	0.284356
cg01344644	-0.0115595	0.0148703	0.438784
cg01344734	0.00235044	0.00963763	0.807822
cg01344764	0.0228681	0.0128379	0.0779012
cg01344769	0.0104592	0.0188196	0.579616
cg01344787	-0.00702713	0.00700866	0.318457
cg01344797	0.000431696	0.00824324	0.958339
cg01344808	0.00106573	0.00504134	0.833007
cg01344813	0.00316888	0.00463518	0.495772
cg01344859	-0.000927598	0.00127435	0.468376
cg01344894	8.04369e-05	0.00373909	0.98288
cg01345055	-0.0175775	0.0136772	0.2017
cg01345087	0.00297927	0.00512039	0.56198
cg01345114	-0.00174349	0.00635747	0.784463
cg01345136	0.00823554	0.0145843	0.573552
cg01345157	0.00600334	0.012533	0.632982
cg01345234	0.00918582	0.0115402	0.427926
cg01345277	0.00600484	0.00457996	0.192823
cg01345315	-0.0076131	0.00386181	0.0514434
cg01345320	-0.00725686	0.00618568	0.243514
cg01345338	0.0146185	0.0162127	0.369398
cg01345354	0.00502014	0.00363045	0.16981
cg01345365	-0.00369492	0.00507397	0.468186
cg01345406	-0.00195554	0.00183726	0.28972
cg01345415	0.000486597	0.00442783	0.912713
cg01345432	-0.0121847	0.0113172	0.284227
cg01345434	-0.000904046	0.00151391	0.55175
cg01345501	-0.000560832	0.00402839	0.889556
cg01345505	-0.00396165	0.00981318	0.68729
cg01345514	0.017522	0.026732	0.51367
cg01345517	0.000194067	0.00157542	0.902209
cg01345533	0.00113689	0.00461759	0.806025
cg01345637	-0.00335541	0.00896667	0.709041
cg01345727	-0.00344042	0.0124222	0.782384
cg01345827	0.00205717	0.00339514	0.545943
cg01345841	-0.000758098	0.00452163	0.867189
cg01346013	-0.0225055	0.0169025	0.186055
cg01346077	-0.0119241	0.00744577	0.11243
cg01346114	0.00134911	0.00131681	0.308057
cg01346147	0.00104197	0.00542334	0.848032
cg01346152	-0.00150503	0.00935774	0.87255
cg01346158	-0.00662367	0.0138564	0.633677
cg01346252	0.00167555	0.00499337	0.73791
cg01346423	-0.00121887	0.0123779	0.921755
cg01346448	-0.0076973	0.00611088	0.210743
cg01346463	0.00522417	0.00676753	0.441967
cg01346501	-0.00172872	0.0109174	0.874504
cg01346589	-0.000921303	0.00147685	0.53416
cg01346596	-0.00464119	0.00839254	0.581488
cg01346634	0.0016652	0.00554333	0.764498
cg01346636	-0.00879074	0.00834733	0.294824
cg01346648	-0.00213801	0.00407882	0.601318
cg01346718	-0.00219701	0.00867613	0.800614
cg01346725	0.000143953	0.0110994	0.989678
cg01346737	-0.00603786	0.00629575	0.339853
cg01346748	-0.00169715	0.00274764	0.538192
cg01346767	0.0122391	0.0126079	0.334015
cg01346830	0.00323519	0.00227376	0.157896
cg01346915	0.00364695	0.00454667	0.424389
cg01346933	-0.00380542	0.00759131	0.617271
cg01346950	0.0125028	0.0117485	0.289801
cg01347035	-0.0110723	0.012846	0.390789
cg01347048	0.0141923	0.0193661	0.465368
cg01347113	0.00448486	0.015993	0.77973
cg01347131	0.00655761	0.0101188	0.51843
cg01347228	-0.00163006	0.00780665	0.835026
cg01347250	0.0252879	0.0166148	0.131161
cg01347312	0.0043889	0.00529449	0.409104
cg01347314	0.00684114	0.00707256	0.335738
cg01347335	-0.00109929	0.00679876	0.871877
cg01347349	0.000813118	0.0014453	0.574969
cg01347410	0.00983798	0.0209037	0.638928
cg01347427	0.000224759	0.00166975	0.893194
cg01347453	0.000692165	0.00178825	0.699533
cg01347529	0.00740427	0.00818959	0.368111
cg01347539	0.00395597	0.00384961	0.306603
cg01347548	0.00190613	0.00169095	0.262333
cg01347553	-0.0166653	0.0215941	0.442081
cg01347566	0.0162772	0.0145593	0.266248
cg01347573	0.0142523	0.0261673	0.587201
cg01347596	0.00460993	0.00732144	0.530361
cg01347604	0.00231924	0.00185116	0.213179
cg01347651	-0.0104805	0.00938268	0.26667
cg01347674	-0.0196859	0.0146931	0.183345
cg01347682	-0.00307407	0.00199669	0.126819
cg01347695	0.000507783	0.0119477	0.966184
cg01347702	0.0119682	0.00550088	0.0319341
cg01347719	0.000106846	0.00325944	0.973915
cg01347752	-0.00648671	0.00540701	0.233096
cg01347776	-0.00177093	0.00395617	0.655382
cg01347786	-0.0184072	0.0313902	0.558928
cg01347798	0.00151869	0.0141432	0.914703
cg01347842	-0.00894299	0.0145373	0.539836
cg01347879	0.00298846	0.0126246	0.81336
cg01347946	-0.0138262	0.0189129	0.466461
cg01347966	-0.0110592	0.0213745	0.606018
cg01348055	0.0091843	0.0124206	0.461371
cg01348060	0.00939496	0.0169622	0.580901
cg01348086	-0.0101625	0.0123764	0.413531
cg01348128	0.0038404	0.00429878	0.373804
cg01348142	0.00692036	0.00906579	0.447053
cg01348155	-0.00273987	0.0106589	0.797668
cg01348172	-0.00454068	0.00432013	0.295768
cg01348229	-0.00313822	0.0034687	0.367786
cg01348251	0.0113631	0.00962325	0.240485
cg01348442	-0.000946569	0.00574575	0.869479
cg01348482	0.0220848	0.0122633	0.0747348
cg01348531	-0.00429131	0.00707749	0.545669
cg01348570	-0.00311571	0.00208542	0.138312
cg01348584	-0.0316305	0.0239868	0.190294
cg01348594	0.00281088	0.00611403	0.6467
cg01348696	-0.00287815	0.00148271	0.0550552
cg01348714	-0.0149939	0.015873	0.347131
cg01348733	-0.00221056	0.00406722	0.587991
cg01348756	-0.0116706	0.00650309	0.0757342
cg01348757	0.0238059	0.0292684	0.417941
cg01348758	-0.00505725	0.00391238	0.199119
cg01348799	-0.00693314	0.00551138	0.211332
cg01348822	-0.00707818	0.0124983	0.572438
cg01348864	-0.0112014	0.00675424	0.100366
cg01348873	0.00509764	0.00435996	0.245104
cg01348922	-0.0190435	0.0173521	0.27507
cg01348938	0.00213759	0.00370472	0.565241
cg01348942	0.00135968	0.00502569	0.787297
cg01348960	0.00844055	0.00912935	0.357425
cg01348961	-0.0245691	0.0201465	0.225515
cg01348970	-0.00160693	0.0113309	0.887509
cg01348977	0.00560777	0.00638901	0.382199
cg01349007	0.0014547	0.00605817	0.810727
cg01349024	-0.0130621	0.00867713	0.135386
cg01349034	-0.00311777	0.0038952	0.425369
cg01349037	-0.00875988	0.0134708	0.516998
cg01349053	-0.00191659	0.00514336	0.71021
cg01349063	0.0150528	0.00992442	0.132487
cg01349088	0.0242559	0.0151558	0.112657
cg01349112	0.00225793	0.00114944	0.0522621
cg01349114	0.00271712	0.011854	0.81917
cg01349190	-0.00682721	0.00423517	0.110108
cg01349267	0.000508453	0.00121442	0.676348
cg01349309	6.58833e-05	0.0038518	0.986387
cg01349336	-0.000770601	0.0130002	0.95285
cg01349368	0.0144819	0.0105536	0.173065
cg01349370	0.00020121	0.00220696	0.927539
cg01349409	0.00367565	0.00482083	0.447586
cg01349428	-0.0191283	0.010607	0.0743431
cg01349429	0.00203455	0.00846319	0.810513
cg01349457	-0.000684101	0.0152218	0.964243
cg01349478	-0.00107687	0.0119959	0.92865
cg01349480	-0.00201172	0.00848919	0.813161
cg01349489	-0.000964741	0.019071	0.959756
cg01349615	-0.00417015	0.0135888	0.759571
cg01349621	0.00361033	0.00733094	0.62346
cg01349655	-0.0159709	0.0149993	0.289541
cg01349665	-0.00597464	0.00657617	0.365784
cg01349687	0.000446942	0.00094745	0.638146
cg01349691	0.00709081	0.00684788	0.302945
cg01349772	0.0146028	0.00508309	0.00496842
cg01349792	0.0159066	0.0116632	0.175685
cg01349853	-0.00214456	0.00167611	0.203688
cg01349856	-0.0121754	0.00970452	0.212544
cg01349858	0.000379823	0.00186643	0.839156
cg01349901	-0.00469653	0.00723862	0.517945
cg01349903	-0.0159401	0.0119676	0.185909
cg01349933	0.00693361	0.0128436	0.590501
cg01350032	0.00510799	0.00470672	0.280418
cg01350081	0.000962353	0.0067542	0.886986
cg01350144	-0.00698275	0.00925086	0.45213
cg01350169	0.00800674	0.00593896	0.180649
cg01350190	0.00100924	0.0065262	0.877413
cg01350253	-0.0110221	0.0157382	0.48534
cg01350293	-0.00224589	0.0049207	0.64908
cg01350330	0.00172004	0.0110531	0.876649
cg01350394	0.000389328	0.0100352	0.96913
cg01350440	0.00130968	0.00154336	0.398138
cg01350442	0.00676406	0.00572472	0.240185
cg01350478	0.00198438	0.00844355	0.814676
cg01350636	-0.00282266	0.00601438	0.639863
cg01350680	0.00778901	0.00688229	0.260447
cg01350686	-0.00719394	0.00722626	0.321883
cg01350699	0.00780594	0.00394336	0.0505069
cg01350700	0.00142322	0.00151525	0.349859
cg01350713	-0.0356288	0.014493	0.015677
cg01350728	0.00422364	0.00727905	0.563053
cg01350767	0.000530585	0.00129226	0.682254
cg01350803	0.021853	0.0639602	0.73332
cg01350824	0.00605994	0.00719809	0.401863
cg01350857	-0.0239795	0.0121879	0.0518974
cg01350993	0.00236092	0.0114611	0.837214
cg01350996	0.00982517	0.00921678	0.288987
cg01351022	-0.0123637	0.0100318	0.220671
cg01351032	-0.00640867	0.00958806	0.505417
cg01351033	0.00347745	0.00452994	0.444499
cg01351037	-0.00305412	0.00124661	0.0160258
cg01351041	0.00320715	0.00184804	0.085745
cg01351072	-0.00460817	0.00386638	0.236138
cg01351140	0.0136756	0.0140484	0.332669
cg01351155	-4.32612e-05	0.00125474	0.972565
cg01351177	0.000971781	0.00107354	0.36753
cg01351225	1.34721e-05	0.00461734	0.997678
cg01351278	0.00124819	0.0057855	0.829626
cg01351295	0.00311614	0.0099635	0.755117
cg01351300	-0.0018686	0.0103915	0.857659
cg01351315	-0.0163861	0.00983215	0.0987267
cg01351327	0.0162842	0.0174951	0.354207
cg01351337	-0.0235685	0.0154397	0.130044
cg01351387	-0.00826227	0.00624974	0.189178
cg01351409	0.0257459	0.0131862	0.053676
cg01351421	-0.000188599	0.00148399	0.899125
cg01351425	0.00790769	0.00922194	0.393226
cg01351492	0.00197749	0.00500939	0.693864
cg01351536	-0.000726855	0.00406196	0.858345
cg01351601	0.00869852	0.0198773	0.662611
cg01351702	-0.00734688	0.00592671	0.218016
cg01351717	-0.000772378	0.00185145	0.677444
cg01351756	0.00698877	0.00453866	0.12676
cg01351758	0.00665886	0.00788626	0.400483
cg01351783	-0.00589972	0.00660238	0.373695
cg01351787	0.00298332	0.00473422	0.530027
cg01351795	-0.00209667	0.00545597	0.70158
cg01351822	-0.0158531	0.0154661	0.307827
cg01351830	0.000272914	0.00403082	0.946154
cg01351857	-0.0230917	0.0226125	0.309628
cg01351869	-0.00123033	0.00143217	0.392358
cg01351925	-0.00228592	0.00149155	0.128537
cg01351992	0.02065	0.0122148	0.094033
cg01352021	0.00243978	0.00849125	0.774455
cg01352052	-0.00128191	0.00770933	0.868272
cg01352076	-0.00253159	0.00470049	0.591373
cg01352090	-0.000865708	0.0092637	0.925732
cg01352108	0.00190047	0.00788072	0.809929
cg01352156	0.00143305	0.00745115	0.847876
cg01352158	0.0115135	0.00473995	0.0169242
cg01352212	0.014175	0.00984741	0.153141
cg01352230	0.00790373	0.00742236	0.289506
cg01352267	0.00212829	0.0174013	0.902902
cg01352276	0.0044397	0.00561178	0.430735
cg01352294	-0.000825811	0.0081732	0.919722
cg01352374	0.0096654	0.0117643	0.413268
cg01352468	-0.000768045	0.00163432	0.639416
cg01352503	-0.000253355	0.00206166	0.902442
cg01352526	0.0101275	0.00833811	0.227379
cg01352546	0.00199488	0.011507	0.862717
cg01352551	-0.00710784	0.00669368	0.290851
cg01352569	-0.00036637	0.0038743	0.92485
cg01352586	0.00184607	0.00290573	0.52667
cg01352653	0.00572251	0.00361212	0.116294
cg01352656	-0.0178977	0.0195484	0.362102
cg01352661	-0.00120677	0.00464314	0.795473
cg01352688	-0.0113214	0.011173	0.313372
cg01352689	0.000417762	0.00232207	0.857588
cg01352705	2.11751e-05	0.00162738	0.989644
cg01352731	0.00451313	0.0077366	0.560973
cg01352758	-0.00014576	0.00442802	0.973806
cg01352810	-0.00127792	0.00153568	0.407305
cg01352866	0.00563511	0.00829519	0.498503
cg01352882	-0.00233622	0.00132109	0.0800427
cg01352906	-0.000749831	0.00949394	0.937206
cg01352916	0.00759092	0.0184012	0.680838
cg01352921	0.000394301	0.000983249	0.689262
cg01352933	0.000646667	0.0134884	0.961858
cg01352974	0.00020737	0.0038105	0.956709
cg01353012	0.00704208	0.00717537	0.328752
cg01353057	-0.019409	0.0110519	0.0821213
cg01353064	0.0074967	0.00576182	0.196214
cg01353065	0.00126344	0.00246705	0.609691
cg01353073	-0.00457842	0.00718009	0.525156
cg01353076	0.00134166	0.00176634	0.449299
cg01353139	0.00276699	0.00392946	0.482966
cg01353172	0.00125839	0.00489484	0.797641
cg01353192	-0.0134204	0.00939138	0.156117
cg01353232	0.00662048	0.00403833	0.10427
cg01353265	-0.0075028	0.0205203	0.715414
cg01353347	-0.000648175	0.0050301	0.897728
cg01353410	-0.00319331	0.0099621	0.749223
cg01353448	0.00712734	0.0130391	0.585864
cg01353464	-0.00153427	0.00513279	0.765625
cg01353486	0.000686644	0.00162167	0.6729
cg01353515	-0.000916831	0.000984288	0.353856
cg01353522	-0.00416537	0.0162205	0.797863
cg01353524	-0.000869493	0.00150899	0.565769
cg01353538	-0.00461678	0.0057245	0.421872
cg01353569	-0.0030705	0.00271382	0.26058
cg01353586	-0.0049752	0.00349466	0.157659
cg01353608	-0.000261157	0.00129142	0.840152
cg01353612	-0.0220215	0.0147535	0.138683
cg01353646	0.0204241	0.0135117	0.133792
cg01353670	-0.00102654	0.0058588	0.861266
cg01353677	-0.000408454	0.00380213	0.914665
cg01353759	-0.00892783	0.00566688	0.118313
cg01353788	-0.00847005	0.00506504	0.0976001
cg01353809	0.00126561	0.00147545	0.393067
cg01353823	-0.00416298	0.0188406	0.825575
cg01353903	-0.00480307	0.00785356	0.542204
cg01353907	0.0109771	0.0131594	0.406176
cg01353941	0.0329861	0.0228408	0.151815
cg01353946	-0.00649409	0.00831594	0.436694
cg01353960	0.000203298	0.00749335	0.97841
cg01354046	-0.0133047	0.00775007	0.0891252
cg01354088	-0.0102957	0.0105256	0.330355
cg01354090	-0.0030075	0.0188447	0.873523
cg01354137	0.0227266	0.020435	0.268744
cg01354151	0.00775765	0.00951108	0.416643
cg01354167	0.012323	0.022483	0.584842
cg01354206	-0.00162811	0.00410676	0.692621
cg01354274	0.0043261	0.008473	0.610774
cg01354360	0.0141679	0.00779565	0.0721484
cg01354384	-0.00092725	0.00138272	0.504024
cg01354389	0.00650034	0.00425942	0.130139
cg01354411	-0.00818427	0.01105	0.460636
cg01354426	-0.00767886	0.00545407	0.162258
cg01354447	-0.0121958	0.00859906	0.159219
cg01354455	0.000666584	0.0041124	0.871561
cg01354479	-0.0134903	0.0104114	0.198055
cg01354510	-0.00772907	0.0150727	0.609232
cg01354572	2.33118e-08	0.00114956	0.999984
cg01354581	0.00109766	0.0104037	0.916185
cg01354588	0.00170853	0.0122648	0.889491
cg01354632	-0.0116758	0.0166831	0.48564
cg01354656	0.000838627	0.00663264	0.899638
cg01354739	0.00173673	0.00405427	0.669302
cg01354743	0.00198164	0.00127702	0.123875
cg01354762	0.000998812	0.00811243	0.902258
cg01354782	0.00898445	0.0135685	0.509394
cg01354829	0.00200339	0.00566029	0.724131
cg01354851	0.00204467	0.00992905	0.837266
cg01354866	-0.00254897	0.00517641	0.623501
cg01354879	0.0172357	0.0214292	0.423126
cg01354887	0.0014753	0.00369857	0.690829
cg01354923	-0.00133189	0.00138954	0.340116
cg01354961	0.000740748	0.00278839	0.791052
cg01354983	0.00404752	0.00559742	0.471304
cg01355027	-0.00128137	0.0044623	0.774587
cg01355030	-0.00256085	0.0168826	0.87974
cg01355046	0.0321227	0.0244666	0.192215
cg01355089	-0.00492297	0.00871589	0.573457
cg01355108	-0.0154457	0.0169406	0.36409
cg01355141	0.0107731	0.0109757	0.328695
cg01355171	0.00427946	0.0118951	0.71978
cg01355188	0.0031818	0.0060357	0.599248
cg01355198	0.0071202	0.00617023	0.251266
cg01355219	-0.0012513	0.00215365	0.56254
cg01355242	-0.00203197	0.00670695	0.762546
cg01355266	0.00102072	0.00705461	0.885248
cg01355282	-0.00103975	0.00283079	0.714171
cg01355374	-2.32064e-05	0.00821558	0.997752
cg01355382	-0.0207864	0.0120757	0.0882804
cg01355392	0.0288234	0.0171028	0.0950484
cg01355405	0.00900029	0.00910363	0.325221
cg01355407	-0.00668238	0.0132618	0.615453
cg01355430	-0.00199093	0.00657637	0.762717
cg01355476	0.000165362	0.00133928	0.901982
cg01355520	0.00152977	0.00189516	0.421469
cg01355526	-0.00215945	0.00689749	0.754873
cg01355556	-0.000862656	0.000896644	0.338323
cg01355630	0.0039633	0.00771517	0.608593
cg01355644	-0.00124842	0.00170751	0.466406
cg01355708	-0.0191849	0.0192674	0.321791
cg01355739	-0.0010773	0.00483726	0.824217
cg01355753	0.00575656	0.0111066	0.605394
cg01355757	0.0132257	0.0224531	0.557164
cg01355789	-0.00738231	0.00456447	0.108955
cg01355823	-0.000883592	0.0041109	0.830253
cg01355835	-0.00310399	0.00545131	0.570359
cg01355851	-0.00826131	0.00807853	0.308953
cg01355875	2.24874e-05	0.00162133	0.988962
cg01355876	-0.00766554	0.00996706	0.443654
cg01355879	-0.000407999	0.00450048	0.927947
cg01355932	0.00534359	0.0120213	0.657633
cg01355957	-0.00509135	0.00392406	0.197455
cg01356007	0.0276315	0.0161739	0.090665
cg01356044	0.0104131	0.0188941	0.582773
cg01356115	-0.00266058	0.00485042	0.584554
cg01356131	-0.0012045	0.00346011	0.728489
cg01356139	-0.00103582	0.0134175	0.938619
cg01356147	0.00483213	0.00364112	0.187497
cg01356198	0.00651174	0.0231667	0.779228
cg01356244	0.00488744	0.00775776	0.530127
cg01356297	0.00320863	0.00957169	0.73816
cg01356374	0.0126021	0.0130167	0.335305
cg01356400	0.00823818	0.00421655	0.0535219
cg01356463	-0.00133775	0.00195845	0.496145
cg01356504	-0.013494	0.0176559	0.446503
cg01356548	0.0073966	0.015159	0.626664
cg01356558	-0.000519184	0.00265149	0.845158
cg01356596	0.00538769	0.0049629	0.280268
cg01356611	0.00237274	0.00417613	0.571195
cg01356651	0.00373443	0.00550382	0.499012
cg01356653	-0.00116653	0.0021343	0.585896
cg01356703	-0.00109293	0.00108354	0.31557
cg01356752	0.0135146	0.0447298	0.763174
cg01356824	-0.0140743	0.0164759	0.395016
cg01356829	-0.0428211	0.0200711	0.0353326
cg01356849	0.0313918	0.0184948	0.0927448
cg01356866	-0.00739902	0.00478927	0.125525
cg01356867	-0.00218228	0.00807234	0.787456
cg01356872	0.0187753	0.0147189	0.205055
cg01356908	0.00436589	0.00566711	0.442884
cg01356910	-0.00107534	0.00252521	0.671137
cg01356919	-0.008583	0.0121395	0.481193
cg01356948	0.0079118	0.00572105	0.169767
cg01356950	-0.00278865	0.00132582	0.0379462
cg01356961	0.0197936	0.0142515	0.167956
cg01356981	-0.00137372	0.00541682	0.800324
cg01357001	0.00549557	0.00441819	0.216463
cg01357003	0.00330259	0.00584338	0.573214
cg01357116	0.000195696	0.00297797	0.947736
cg01357124	-0.000290971	0.00453757	0.948999
cg01357135	0.00611009	0.0107697	0.571754
cg01357153	-0.0190428	0.0081657	0.0217035
cg01357222	-0.0147374	0.01785	0.410981
cg01357233	0.0094833	0.00476988	0.049527
cg01357234	-0.00410412	0.00820647	0.618098
cg01357263	-0.00208504	0.00123698	0.0949939
cg01357292	-0.000239214	0.00213624	0.911064
cg01357317	-8.6611e-05	0.00767508	0.991019
cg01357334	0.00173193	0.00354127	0.625862
cg01357351	0.0144736	0.0100226	0.151836
cg01357370	-0.000476028	0.00767001	0.950636
cg01357381	-0.000586912	0.0021592	0.786322
cg01357409	-0.000946927	0.00117613	0.42266
cg01357429	0.00364226	0.00243492	0.137844
cg01357506	0.000747375	0.00791064	0.924919
cg01357507	9.59957e-05	0.00450454	0.98304
cg01357530	-0.0247226	0.0212789	0.248068
cg01357585	0.00447169	0.0106252	0.674762
cg01357591	-0.0297709	0.0180224	0.101695
cg01357605	0.000578176	0.00178156	0.746213
cg01357613	0.00146411	0.00179831	0.417487
cg01357621	0.0133189	0.00870519	0.129174
cg01357656	-0.00592002	0.015044	0.694778
cg01357671	-0.00321272	0.00434173	0.461056
cg01357713	0.00692473	0.00826447	0.40409
cg01357745	0.000290514	0.00150693	0.847518
cg01357771	0.00604637	0.00497854	0.227422
cg01357779	0.0118524	0.00796583	0.139923
cg01357846	0.00567947	0.0102267	0.579891
cg01357853	-0.0267094	0.0157761	0.093562
cg01357886	-0.00027141	0.00791703	0.972721
cg01357892	0.00234006	0.00600792	0.697738
cg01357896	-0.0205354	0.0178783	0.253451
cg01357897	0.0173229	0.0219437	0.431733
cg01357925	-0.00159808	0.00116457	0.173054
cg01357956	0.00942404	0.00924184	0.310324
cg01357958	0.012896	0.0209338	0.53927
cg01357997	-0.00482106	0.0124876	0.700265
cg01358028	0.00364661	0.00648979	0.575442
cg01358029	0.00089115	0.0020115	0.658702
cg01358067	0.000448155	0.0111807	0.968107
cg01358124	0.00242577	0.00658854	0.713517
cg01358152	0.00278429	0.00476859	0.560614
cg01358162	0.00405299	0.00661384	0.541397
cg01358199	-0.00374622	0.0018433	0.04477
cg01358221	0.0143778	0.0134418	0.287358
cg01358262	0.0253388	0.0237999	0.289594
cg01358406	-0.00386653	0.00506055	0.446634
cg01358444	0.0156608	0.0174221	0.370863
cg01358513	0.00777787	0.00750892	0.302786
cg01358522	0.0100824	0.00935829	0.283906
cg01358541	-0.0165818	0.0143666	0.251174
cg01358548	0.0012664	0.00425856	0.766796
cg01358551	-0.000989271	0.00290596	0.734248
cg01358620	-0.00618278	0.00643174	0.338724
cg01358740	-0.000295202	0.00126148	0.815453
cg01358756	-0.00357774	0.0118484	0.76331
cg01358784	-1.35538e-05	0.00346309	0.996885
cg01358854	-0.00249679	0.00889088	0.779424
cg01358888	0.0012727	0.0038526	0.741827
cg01358940	0.00143586	0.00835879	0.863959
cg01358993	0.00709405	0.00932747	0.448713
cg01359015	0.000542092	0.00484816	0.911195
cg01359081	0.0052804	0.00610469	0.389124
cg01359111	0.0137136	0.0121664	0.262369
cg01359122	0.00445017	0.00399697	0.268212
cg01359141	0.00444935	0.00738055	0.547975
cg01359165	0.00274369	0.0126585	0.828847
cg01359200	0.00582575	0.0122308	0.634887
cg01359236	-0.00286719	0.0100565	0.776151
cg01359246	-0.00532652	0.00357671	0.139576
cg01359274	0.000264297	0.00354034	0.94064
cg01359280	-0.00483538	0.00537033	0.370077
cg01359309	-0.00754397	0.00564587	0.184519
cg01359340	0.0182615	0.014984	0.225814
cg01359438	-0.00632432	0.00638277	0.324154
cg01359469	-0.00452918	0.0115633	0.696124
cg01359532	-0.00990556	0.0129184	0.445018
cg01359534	-0.0114311	0.0132201	0.389285
cg01359651	-0.00857255	0.0118608	0.471512
cg01359658	-0.0558753	0.0472017	0.239315
cg01359676	0.000173129	0.00659981	0.979124
cg01359700	0.00397781	0.00568116	0.485443
cg01359707	0.00457848	0.00734646	0.534557
cg01359748	-0.00757313	0.0163422	0.644079
cg01359757	-0.00452106	0.00556629	0.418594
cg01359759	0.00912202	0.00694688	0.192151
cg01359809	-0.00112828	0.0055463	0.839213
cg01359810	-0.00981822	0.0145215	0.500528
cg01359822	-0.00992277	0.0213985	0.643861
cg01359895	0.00169253	0.00131116	0.199727
cg01359896	0.0145975	0.0103158	0.160158
cg01359933	0.00283271	0.00845986	0.738447
cg01359940	0.0019473	0.00679592	0.775058
cg01359962	-0.000916905	0.00989175	0.926332
cg01359967	0.00356105	0.00791749	0.653849
cg01359987	0.0106688	0.0233031	0.64807
cg01359994	-0.0126117	0.0192282	0.513396
cg01359995	0.0105151	0.00579024	0.0723649
cg01359999	0.00235938	0.00589944	0.690059
cg01360054	0.00100816	0.00335259	0.764258
cg01360067	0.000426129	0.00180491	0.813843
cg01360084	-0.00526354	0.00677185	0.438836
cg01360093	0.000592673	0.0019044	0.756287
cg01360115	0.000376865	0.00718778	0.95829
cg01360119	-0.00151124	0.0039885	0.705565
cg01360188	-0.00584703	0.0108114	0.589835
cg01360207	0.00325107	0.00736152	0.65971
cg01360224	-0.000656078	0.00124346	0.598929
cg01360231	-0.00921258	0.00667824	0.17082
cg01360235	-0.0220526	0.0116372	0.0609809
cg01360261	-0.000817354	0.0135746	0.952107
cg01360317	-0.0153388	0.011315	0.178273
cg01360325	-0.000213141	0.00170369	0.900691
cg01360333	0.0167377	0.0195724	0.394502
cg01360413	-0.00318688	0.00715044	0.656785
cg01360417	-0.0166737	0.0180821	0.358689
cg01360457	-0.00454079	0.00414744	0.276216
cg01360545	-0.0140237	0.0145348	0.336954
cg01360564	-0.00836481	0.00791952	0.293409
cg01360586	-0.00991436	0.0116856	0.398228
cg01360605	-0.0382016	0.0183879	0.0403137
cg01360618	-0.00334488	0.00237191	0.161583
cg01360621	0.0110826	0.0127775	0.387825
cg01360622	-0.00741653	0.0106445	0.487578
cg01360627	0.00521667	0.00523849	0.321735
cg01360628	-0.0104354	0.0138028	0.451405
cg01360661	-0.000369507	0.0145644	0.97981
cg01360688	0.00210349	0.0035548	0.555365
cg01360720	0.00367778	0.00339458	0.281224
cg01360760	-0.00679353	0.00926888	0.46531
cg01360768	0.000599097	0.00137727	0.664508
cg01360773	0.00543415	0.00527068	0.305021
cg01360795	-0.0117215	0.0172893	0.499362
cg01360802	0.00106602	0.0132047	0.935818
cg01360804	0.00660748	0.00667627	0.324711
cg01360812	-0.0124348	0.0110728	0.264125
cg01360877	-0.0036626	0.00591002	0.536847
cg01360921	-0.0156364	0.00722226	0.0327645
cg01360936	-0.0184432	0.00815189	0.0258332
cg01360989	0.0063085	0.00310846	0.0450681
cg01361011	0.00951131	0.0123383	0.442597
cg01361021	-0.00218455	0.0111126	0.844553
cg01361049	0.00881039	0.00538354	0.104869
cg01361068	0.00976521	0.0118648	0.412445
cg01361085	0.00651993	0.00827591	0.432665
cg01361248	0.016854	0.0192729	0.383945
cg01361263	-0.0127631	0.014602	0.384179
cg01361285	0.00574729	0.00616894	0.353761
cg01361290	0.0121111	0.0154049	0.43362
cg01361328	-0.0201698	0.0195199	0.303958
cg01361348	0.00414322	0.00490836	0.400621
cg01361351	-0.00798276	0.0221055	0.71877
cg01361354	0.00735973	0.00564054	0.194958
cg01361394	-0.0238608	0.0166724	0.155504
cg01361410	-0.00358548	0.00392803	0.363546
cg01361446	-0.00492368	0.0126269	0.697413
cg01361449	0.00302001	0.00827545	0.71593
cg01361499	-0.040627	0.0215153	0.0618863
cg01361555	-5.44149e-05	0.00439473	0.990146
cg01361579	-0.0126948	0.00920408	0.170894
cg01361751	-0.00072333	0.00174523	0.679424
cg01361754	0.00163482	0.00400086	0.683694
cg01361772	0.00342531	0.0100303	0.733447
cg01361777	0.00361939	0.0095802	0.70638
cg01361846	0.00661073	0.00438246	0.134592
cg01361849	0.000316129	0.0023808	0.894632
cg01361881	0.0267059	0.0259162	0.305275
cg01361954	0.00145242	0.00146339	0.32335
cg01361968	0.00481586	0.00509359	0.346695
cg01361982	0.0129654	0.00667969	0.0550715
cg01361990	-0.0124412	0.0114245	0.278774
cg01362115	0.018247	0.0177294	0.305869
cg01362143	0.00720982	0.0152427	0.637242
cg01362149	-0.00810865	0.0089935	0.369429
cg01362156	-0.00184582	0.00980493	0.851059
cg01362183	-0.00228578	0.00197374	0.249583
cg01362225	-0.00256462	0.00758333	0.735928
cg01362226	0.00815805	0.0054501	0.137579
cg01362241	-0.0181453	0.00981077	0.0673355
cg01362243	-0.0186864	0.0122909	0.131579
cg01362247	-0.00305325	0.00776656	0.695062
cg01362350	0.00381669	0.00486517	0.434606
cg01362358	-0.0104372	0.0116478	0.37237
cg01362383	-0.00389449	0.0023209	0.096468
cg01362389	-0.0123831	0.0383585	0.747501
cg01362391	0.021003	0.0158369	0.187792
cg01362455	-0.00596403	0.0060707	0.32826
cg01362465	0.00900622	0.0115886	0.438898
cg01362541	0.00941303	0.0239099	0.69465
cg01362581	0.00335066	0.00357747	0.351219
cg01362605	0.00165658	0.00281255	0.557194
cg01362653	0.00391148	0.00387858	0.315657
cg01362696	0.00564116	0.0151462	0.710347
cg01362754	-0.00797964	0.0120939	0.510895
cg01362762	0.00419037	0.00351872	0.236521
cg01362776	-0.0056217	0.00597937	0.349389
cg01362778	-0.000125807	0.00368958	0.972867
cg01362882	-0.000772312	0.00162805	0.636264
cg01362921	-0.00214425	0.00234216	0.36213
cg01362959	0.0021366	0.00678139	0.753367
cg01362990	-0.00513597	0.00684805	0.455022
cg01363065	-0.00615642	0.0113668	0.589289
cg01363077	0.00262161	0.00589911	0.657708
cg01363095	0.0114193	0.00966189	0.240051
cg01363109	-0.00890682	0.00984087	0.367596
cg01363170	-0.00945938	0.00654123	0.151272
cg01363198	0.0182608	0.0157613	0.249386
cg01363235	-0.00406773	0.00559938	0.469253
cg01363264	-0.0189066	0.0164562	0.253337
cg01363284	0.00772023	0.0100859	0.445809
cg01363307	0.00731697	0.0108122	0.500139
cg01363324	0.0266107	0.0174999	0.13151
cg01363328	-0.00855131	0.00726542	0.241994
cg01363334	-0.00148281	0.0100664	0.88319
cg01363383	0.000850923	0.0013624	0.533671
cg01363387	0.00491165	0.00374729	0.192955
cg01363410	0.00467869	0.00609681	0.444652
cg01363433	0.000342354	0.0125302	0.978257
cg01363474	0.0072633	0.00968139	0.454876
cg01363514	0.00357025	0.0148425	0.810402
cg01363534	0.0026262	0.00346041	0.449682
cg01363565	0.042251	0.0372619	0.259551
cg01363569	0.00322893	0.004614	0.48567
cg01363572	0.0104807	0.00976783	0.285864
cg01363574	5.142e-05	0.00494261	0.99172
cg01363603	0.0204939	0.0207113	0.324804
cg01363618	-0.00276517	0.00600002	0.6459
cg01363619	-0.0160036	0.013168	0.227098
cg01363620	0.00444095	0.00473493	0.350549
cg01363648	-0.00505997	0.0100918	0.617196
cg01363662	0.0024359	0.00393694	0.537502
cg01363710	-0.00202026	0.00613945	0.742797
cg01363714	0.00327116	0.00483572	0.500312
cg01363718	-0.00164843	0.0267748	0.951031
cg01363734	-0.00297914	0.00991246	0.764385
cg01363736	0.000725632	0.00789423	0.926946
cg01363774	0.00599827	0.00658449	0.364502
cg01363850	-0.00177779	0.00208253	0.395329
cg01363860	0.00155191	0.0093848	0.868991
cg01363869	-0.00025371	0.00444775	0.954625
cg01363902	-0.00123266	0.00222939	0.581559
cg01363915	0.00818007	0.00786651	0.300913
cg01363917	-0.00488932	0.00503897	0.334238
cg01363981	0.00359856	0.00523536	0.493449
cg01364129	0.00209395	0.00800286	0.794129
cg01364137	-0.00236972	0.00223481	0.291532
cg01364172	0.00803194	0.00797558	0.316333
cg01364202	0.0016511	0.00522472	0.752649
cg01364212	0.0101618	0.0138557	0.465032
cg01364222	-0.00520651	0.00311037	0.0972715
cg01364253	-0.0116196	0.0112985	0.306235
cg01364327	0.015191	0.00830907	0.0704949
cg01364382	0.0153328	0.00811241	0.0616486
cg01364392	0.00120854	0.00591179	0.838434
cg01364406	0.000714019	0.012987	0.956264
cg01364442	0.0105222	0.021219	0.621064
cg01364478	-0.00769454	0.00681509	0.26158
cg01364483	0.0205073	0.0130066	0.118026
cg01364498	0.00220251	0.00160101	0.171989
cg01364538	0.0022177	0.00819556	0.787258
cg01364581	-0.00606869	0.0105751	0.567348
cg01364613	-0.00259981	0.00721584	0.719389
cg01364621	0.0229508	0.00652645	0.000658875
cg01364625	-0.0144446	0.0126171	0.255008
cg01364654	-0.0142548	0.0235172	0.545793
cg01364674	-0.00576678	0.00938309	0.54022
cg01364706	-0.00575168	0.0115502	0.619598
cg01364755	-0.00503455	0.010665	0.637912
cg01364766	-0.00331782	0.00996686	0.739918
cg01364769	0.00645137	0.00493913	0.19449
cg01364775	0.00721297	0.00666944	0.282078
cg01364799	8.52054e-05	0.0021641	0.968672
cg01364806	0.0227412	0.0175077	0.196957
cg01364826	-0.0229803	0.0101207	0.0253141
cg01364833	-0.00250545	0.00396413	0.528809
cg01364851	-0.000149312	0.00262466	0.954748
cg01364862	0.015856	0.0181937	0.385563
cg01364865	-0.0220937	0.0197732	0.266519
cg01364894	-0.0037647	0.00501718	0.454799
cg01364907	0.00683289	0.0114042	0.550425
cg01364935	0.000478066	0.0204322	0.98138
cg01364950	0.00320119	0.00567431	0.573912
cg01364969	0.00157918	0.0037605	0.675432
cg01365049	-0.000693866	0.00407073	0.864999
cg01365117	0.00645461	0.00531202	0.227191
cg01365152	0.00298022	0.00499785	0.552322
cg01365172	-0.0173476	0.0162023	0.286888
cg01365249	0.00183662	0.00112049	0.104331
cg01365261	0.00580806	0.00571122	0.311628
cg01365327	-0.000805288	0.00785908	0.918592
cg01365416	0.00112617	0.00379575	0.767317
cg01365452	-0.00269632	0.00225667	0.234983
cg01365531	0.000941223	0.00440246	0.831142
cg01365568	-0.00850877	0.0177861	0.633413
cg01365608	-0.000396152	0.00341524	0.907889
cg01365639	0.00544786	0.0124794	0.66338
cg01365668	-0.00118326	0.0036338	0.745386
cg01365700	0.00525958	0.00456579	0.252087
cg01365708	0.0176365	0.00773403	0.0247081
cg01365766	0.00194413	0.00552139	0.725497
cg01365799	0.0049335	0.0100341	0.62403
cg01365843	-0.0129964	0.0113724	0.25585
cg01365883	-0.0263432	0.0219513	0.232946
cg01365900	0.00497901	0.00435356	0.255493
cg01365922	-0.0103692	0.0166332	0.534439
cg01365997	-0.00266846	0.00884342	0.763473
cg01366059	0.00085772	0.00228334	0.707978
cg01366085	-0.00180252	0.0025284	0.477563
cg01366086	0.0108336	0.00787455	0.171964
cg01366246	0.0011869	0.00165	0.473611
cg01366338	0.0072884	0.011553	0.529566
cg01366354	-0.00237068	0.00920529	0.797296
cg01366378	0.00463376	0.00472687	0.329303
cg01366407	0.000330145	0.00161737	0.838671
cg01366416	0.00476602	0.00726036	0.513046
cg01366419	-4.59209e-05	0.00285275	0.987189
cg01366454	-0.00284643	0.00394714	0.472507
cg01366462	-0.0191713	0.0133479	0.154045
cg01366467	0.000975318	0.00154906	0.53038
cg01366470	-0.0018374	0.00464099	0.693017
cg01366510	0.0128408	0.0209933	0.542151
cg01366577	-0.0189089	0.0184331	0.307453
cg01366580	0.000306957	0.00136744	0.822845
cg01366595	-0.00409731	0.00340101	0.23115
cg01366622	0.00246451	0.00718512	0.732317
cg01366667	-0.00380234	0.00836534	0.650429
cg01366670	-0.00606591	0.00972341	0.53415
cg01366692	0.00738294	0.0136723	0.590403
cg01366698	-0.00115055	0.00424888	0.787112
cg01366705	-0.000780215	0.00120228	0.517862
cg01366710	0.000725621	0.00221018	0.743364
cg01366797	0.000112911	0.00378331	0.976251
cg01366849	0.00469457	0.00513911	0.363178
cg01366882	-0.00895822	0.0154929	0.564418
cg01366958	-0.00676776	0.00689469	0.328671
cg01366985	-0.000706645	0.0149072	0.962287
cg01366997	-0.00400357	0.00482317	0.408477
cg01367005	-0.00551324	0.0038526	0.155535
cg01367010	0.0180027	0.0205603	0.383343
cg01367037	0.0065685	0.00704852	0.353634
cg01367079	-0.00224213	0.004525	0.621336
cg01367097	-0.00499453	0.00944942	0.598286
cg01367140	0.00846753	0.0139222	0.544433
cg01367188	0.00185953	0.00450794	0.680855
cg01367204	0.00198083	0.00534655	0.711804
cg01367322	0.00454434	0.00690942	0.512241
cg01367324	-0.0137021	0.0124182	0.272507
cg01367328	-0.00141631	0.013514	0.916742
cg01367393	0.00245463	0.0029171	0.402097
cg01367424	-0.00748526	0.00696858	0.285343
cg01367439	-2.98875e-05	0.00829179	0.997131
cg01367444	0.0139037	0.00859301	0.108807
cg01367498	-0.00459831	0.00394628	0.246699
cg01367606	-0.00581167	0.00985212	0.556595
cg01367627	-0.0094271	0.00847592	0.26871
cg01367715	0.00115609	0.00782149	0.882791
cg01367719	-0.013586	0.0110712	0.22265
cg01367737	-0.00105314	0.0021241	0.621121
cg01367750	-0.00123428	0.00135987	0.366248
cg01367751	0.0021006	0.00557117	0.706936
cg01367852	-0.00221868	0.00752443	0.768709
cg01367899	0.00395208	0.00657455	0.549122
cg01367905	-0.0162649	0.0193008	0.401403
cg01367929	0.0177442	0.0108324	0.104551
cg01367992	7.72525e-05	0.00520892	0.988197
cg01368024	0.00117717	0.00469072	0.802362
cg01368041	0.0116708	0.0106148	0.274198
cg01368053	0.0129139	0.0177918	0.469637
cg01368068	0.00553381	0.00890769	0.535855
cg01368075	0.0194374	0.015758	0.220283
cg01368087	0.00362064	0.00569598	0.526458
cg01368089	0.0101782	0.0154899	0.512635
cg01368157	0.00245296	0.00706607	0.729211
cg01368160	0.0096769	0.00510965	0.0611353
cg01368167	-0.00559367	0.00402392	0.167584
cg01368217	-0.0165848	0.0117678	0.161837
cg01368219	-0.00364877	0.00932255	0.69634
cg01368227	0.0009569	0.00595688	0.872703
cg01368230	-0.00896759	0.0149785	0.550728
cg01368406	0.00155359	0.00349834	0.657934
cg01368415	0.00240579	0.00766653	0.754323
cg01368430	-0.0149192	0.00706313	0.0371551
cg01368476	-0.00373301	0.00608783	0.541142
cg01368488	-0.0122571	0.0105928	0.249983
cg01368550	-0.0102136	0.00850694	0.232733
cg01368577	0.00841226	0.00434493	0.0556777
cg01368644	0.0106944	0.00509155	0.038207
cg01368669	-0.000621731	0.00186328	0.739323
cg01368673	0.00122387	0.00168784	0.470079
cg01368674	0.00188596	0.00473234	0.691092
cg01368737	0.000890198	0.00716512	0.901374
cg01368763	-0.00618402	0.00754378	0.414308
cg01368777	-0.00118297	0.0111134	0.915442
cg01368812	-0.000152766	0.00330614	0.963238
cg01368827	0.00180454	0.00531515	0.734938
cg01368837	-0.00159622	0.0106796	0.881488
cg01368900	-0.000784437	0.0121393	0.948606
cg01368994	-0.00180653	0.00728243	0.804591
cg01369027	0.00503189	0.00575274	0.383836
cg01369033	0.00753185	0.00987985	0.447649
cg01369082	0.000595376	0.00126549	0.639043
cg01369114	-0.00383764	0.00194057	0.0507282
cg01369171	0.00357615	0.00638601	0.576733
cg01369182	-0.00137298	0.00112809	0.226439
cg01369207	-0.00652734	0.0137702	0.63652
cg01369215	0.00832703	0.00842411	0.325305
cg01369218	0.00721458	0.00548841	0.191681
cg01369220	-0.0225856	0.013729	0.10309
cg01369233	-0.00912566	0.00482251	0.0613426
cg01369251	-0.000732006	0.00438091	0.867637
cg01369276	-0.0031173	0.00652849	0.634053
cg01369328	0.00046467	0.00185851	0.803082
cg01369331	-0.00300625	0.00608656	0.622449
cg01369341	0.00215546	0.00156478	0.171437
cg01369378	0.000530256	0.00737096	0.942795
cg01369381	0.000259423	0.00466588	0.955771
cg01369406	-0.00127785	0.00219746	0.562204
cg01369413	0.0019873	0.00712387	0.780849
cg01369479	0.00883384	0.0245042	0.719231
cg01369511	-0.00341406	0.0192257	0.859413
cg01369599	-0.0079955	0.014476	0.581955
cg01369611	-0.0144939	0.0110334	0.191975
cg01369655	0.003285	0.003798	0.389148
cg01369689	0.00644128	0.0116931	0.582957
cg01369691	-0.00565039	0.00914543	0.538087
cg01369725	0.00230588	0.00446172	0.606427
cg01369750	-0.00277527	0.00342446	0.419621
cg01369819	-0.000965026	0.00218138	0.659161
cg01369829	-0.00141514	0.0112419	0.900079
cg01369895	0.0106629	0.011916	0.373022
cg01369908	-0.00109527	0.00533631	0.837795
cg01369914	-0.016216	0.0163998	0.325153
cg01369981	-0.0072427	0.0089888	0.422301
cg01370013	-0.00163571	0.00585981	0.780714
cg01370014	0.00105195	0.00228737	0.646588
cg01370063	-0.00057625	0.0012622	0.648988
cg01370074	0.00545817	0.0115881	0.638657
cg01370117	0.0114099	0.00517117	0.0296413
cg01370122	-0.00444314	0.00316495	0.163459
cg01370179	-0.00338991	0.0104105	0.745389
cg01370181	0.000739157	0.00125864	0.55835
cg01370241	0.000832799	0.0136757	0.951563
cg01370244	-0.00689523	0.0140658	0.625057
cg01370252	-0.000523408	0.0120374	0.965404
cg01370282	-0.0029006	0.00205816	0.161845
cg01370294	-0.00522378	0.00607137	0.39163
cg01370334	0.00231888	0.00466598	0.620296
cg01370378	0.00209885	0.00532273	0.694185
cg01370416	-0.00975536	0.00765778	0.205647
cg01370440	0.00954619	0.00460961	0.0409407
cg01370539	-0.00490789	0.00956278	0.608923
cg01370569	0.0122998	0.0185912	0.509753
cg01370575	0.0164321	0.0230371	0.477327
cg01370594	-0.00209294	0.0111747	0.85181
cg01370599	-0.0116584	0.00855903	0.176222
cg01370623	-0.000504188	0.00195317	0.796831
cg01370643	0.00434619	0.00432212	0.31705
cg01370663	0.0236367	0.0282184	0.404235
cg01370669	-0.00856087	0.00824931	0.301881
cg01370759	0.00775029	0.0128296	0.547147
cg01370771	1.9222e-05	0.00162412	0.990581
cg01370805	-0.00976886	0.0138629	0.48265
cg01370893	-0.000724844	0.0045449	0.873608
cg01370940	-0.000461496	0.0052377	0.929965
cg01371004	-0.000811577	0.00368037	0.825919
cg01371054	-0.00464819	0.00292066	0.114657
cg01371055	-0.00435412	0.00423798	0.306708
cg01371072	-0.00559477	0.00401532	0.166601
cg01371108	-0.000836202	0.00128927	0.518092
cg01371123	0.00936351	0.00964388	0.333927
cg01371154	-0.00402285	0.00419854	0.340295
cg01371155	0.000967971	0.0019538	0.621383
cg01371171	0.0143731	0.0137624	0.298829
cg01371207	-9.96156e-05	0.00135947	0.941734
cg01371233	-0.00112779	0.0049319	0.819591
cg01371244	-0.00698401	0.00757928	0.359027
cg01371258	0.001722	0.00156305	0.273241
cg01371313	0.00344914	0.00529616	0.516377
cg01371348	0.00423797	0.00300674	0.161793
cg01371420	0.000774127	0.00882562	0.93028
cg01371473	-0.000621035	0.00243043	0.798842
cg01371477	4.75709e-05	0.00257758	0.985312
cg01371493	0.00409321	0.0130199	0.753886
cg01371498	-0.00412585	0.00249755	0.10168
cg01371580	0.0122405	0.00944964	0.198185
cg01371599	0.00260076	0.00433388	0.549798
cg01371631	-0.0075127	0.00798711	0.349175
cg01371648	0.000311995	0.0050289	0.950654
cg01371660	0.000168629	0.0171964	0.992196
cg01371776	-0.00541002	0.00763571	0.480273
cg01371799	-0.00339237	0.00766269	0.65893
cg01371842	0.00216767	0.00796575	0.786088
cg01371896	0.00284556	0.00772228	0.713289
cg01371922	0.0016294	0.00417891	0.697431
cg01372016	0.00213845	0.00662971	0.747706
cg01372058	-0.000146666	0.00127556	0.90869
cg01372059	-0.00580393	0.008936	0.517505
cg01372071	0.000757698	0.00182237	0.678464
cg01372083	0.00173795	0.0116269	0.881478
cg01372107	-0.000293671	0.00410394	0.943096
cg01372108	-0.00471522	0.00653476	0.472249
cg01372113	0.000214948	0.00265188	0.93556
cg01372202	0.00420132	0.00374331	0.2644
cg01372212	0.0102027	0.00883086	0.250702
cg01372241	-8.64224e-06	0.00592946	0.99884
cg01372249	-0.00435811	0.00815947	0.594447
cg01372278	-0.00687897	0.00904341	0.448649
cg01372323	0.00693627	0.00779846	0.3759
cg01372366	-0.018331	0.0133048	0.171349
cg01372421	0.00336856	0.00404863	0.407377
cg01372422	-0.00314229	0.0122657	0.798334
cg01372434	0.00171334	0.00249005	0.492998
cg01372456	-3.18709e-05	0.00137546	0.98156
cg01372465	0.000291907	0.0139556	0.983354
cg01372533	0.0168398	0.00603994	0.00634745
cg01372551	-0.00277614	0.00675358	0.681906
cg01372572	-0.00044493	0.00786422	0.954995
cg01372605	-0.000371705	0.0012055	0.758465
cg01372608	0.00201988	0.00307115	0.512246
cg01372618	-0.000261661	0.0120621	0.982736
cg01372683	-0.00922417	0.0100515	0.360987
cg01372694	-0.0103012	0.00944989	0.278296
cg01372721	-0.00164133	0.0080434	0.838722
cg01372788	-0.00715941	0.00447905	0.113104
cg01372811	0.00987348	0.0113509	0.386469
cg01372831	-0.00542783	0.00420997	0.200275
cg01372839	-0.00123954	0.00890183	0.889536
cg01372898	-0.0101552	0.0147511	0.492769
cg01372911	0.000120415	0.00812134	0.9882
cg01372913	-0.00112394	0.00162688	0.491256
cg01372919	-0.00589358	0.00526723	0.265857
cg01372939	0.0197051	0.00717464	0.00714463
cg01372961	0.00132956	0.00617045	0.829839
cg01372971	-0.000373801	0.00402748	0.926238
cg01372992	-0.00691194	0.00558499	0.218765
cg01373024	0.00135965	0.00589209	0.817974
cg01373059	0.00257784	0.00401137	0.521932
cg01373151	0.00242696	0.0037306	0.516826
cg01373166	-0.0100451	0.00804511	0.214726
cg01373189	-0.0163361	0.014151	0.25108
cg01373201	-0.0139898	0.0159661	0.38301
cg01373217	-0.0130556	0.0127324	0.307658
cg01373230	0.00406285	0.00427094	0.343757
cg01373248	-0.0151837	0.0123423	0.221502
cg01373258	0.00277868	0.00591876	0.639755
cg01373262	-0.000666022	0.00233492	0.776047
cg01373292	-0.000468425	0.00150019	0.755506
cg01373319	-0.00268043	0.00398229	0.502444
cg01373348	-0.00879986	0.00498623	0.0806454
cg01373369	0.00557931	0.0137704	0.686219
cg01373444	-0.00147456	0.0156359	0.925055
cg01373461	0.0110415	0.012511	0.3796
cg01373473	-0.00108086	0.00166172	0.516896
cg01373481	0.00506818	0.00622777	0.417691
cg01373505	0.00449442	0.00602029	0.457089
cg01373552	0.0250382	0.0175349	0.156435
cg01373595	0.000775259	0.00733248	0.916009
cg01373597	0.00136964	0.00391462	0.727166
cg01373599	0.0078132	0.0109355	0.476595
cg01373602	-0.00149104	0.00213555	0.486673
cg01373667	-0.00910531	0.00509136	0.0767422
cg01373687	-0.0008924	0.00267649	0.739514
cg01373691	-0.00592865	0.00514533	0.25197
cg01373705	0.000450083	0.00122541	0.714179
cg01373718	0.00909149	0.00886182	0.307406
cg01373750	-0.0132132	0.00741551	0.0778119
cg01373806	0.00195642	0.00422374	0.644231
cg01373819	-0.0212251	0.0102972	0.0418752
cg01373825	-0.0169432	0.0132407	0.203636
cg01373831	0.0021138	0.00921576	0.819052
cg01373852	0.00268606	0.00452027	0.553703
cg01373879	-0.000319314	0.00153408	0.835538
cg01373895	0.0156055	0.00545455	0.0051427
cg01373896	0.00112304	0.00951657	0.906297
cg01373911	0.00163963	0.0045841	0.721339
cg01373932	0.00519449	0.00311731	0.0987752
cg01374047	-0.00116713	0.00106947	0.277755
cg01374049	-0.00256212	0.00170087	0.135129
cg01374129	-0.0455015	0.0235367	0.0560377
cg01374206	0.00349787	0.0102815	0.734413
cg01374215	-0.00388812	0.0146276	0.790935
cg01374266	0.00667174	0.00686472	0.333451
cg01374269	-0.00881226	0.00555432	0.11577
cg01374281	0.00403784	0.00551303	0.465627
cg01374372	0.000276436	0.00142303	0.846367
cg01374397	0.00247566	0.00516434	0.632719
cg01374398	0.000945861	0.00562218	0.866736
cg01374431	-0.00265964	0.00609795	0.663666
cg01374487	5.06279e-05	0.00545632	0.992615
cg01374517	0.00854287	0.00368893	0.0226106
cg01374565	0.00277493	0.00258133	0.284961
cg01374569	-0.00359014	0.00756896	0.636303
cg01374570	-0.00629214	0.00896831	0.48456
cg01374580	-0.00391626	0.00683054	0.567697
cg01374617	0.00103565	0.016169	0.949057
cg01374654	-0.00631213	0.0101085	0.533761
cg01374669	-0.00617375	0.00406112	0.131614
cg01374729	-0.000379461	0.0018247	0.835685
cg01374735	-0.0106941	0.0122788	0.385872
cg01374783	0.00767636	0.0116961	0.513127
cg01374787	0.00303953	0.00434731	0.486066
cg01374828	0.00226659	0.00794151	0.77592
cg01374870	-0.0206833	0.0182219	0.259056
cg01374884	-0.00668762	0.00337843	0.0505077
cg01374885	-0.0102746	0.0101379	0.313275
cg01374892	0.0113583	0.0259843	0.662966
cg01374894	0.000892962	0.00514615	0.862593
cg01374918	0.000141525	0.00325537	0.96541
cg01374954	-0.00985668	0.0136932	0.473313
cg01374968	0.0118784	0.0102469	0.249129
cg01374979	0.00552828	0.00827355	0.505554
cg01375009	-0.00197198	0.0127367	0.877271
cg01375026	0.00408217	0.00842118	0.628914
cg01375075	-0.00630086	0.00752184	0.404211
cg01375106	0.00145248	0.0060694	0.811353
cg01375124	-0.00208655	0.00527989	0.693546
cg01375154	-0.00795991	0.00690241	0.251574
cg01375160	-0.0174576	0.0163898	0.289373
cg01375172	-0.00400842	0.00199872	0.0476125
cg01375176	-0.00361209	0.00418036	0.389622
cg01375248	0.00353868	0.00644943	0.584448
cg01375259	0.00137389	0.00466765	0.769105
cg01375262	0.027845	0.0249985	0.268007
cg01375263	-0.00464477	0.0114952	0.68703
cg01375285	-0.00290266	0.00364444	0.42765
cg01375392	-0.016053	0.0126277	0.206588
cg01375414	-0.0283173	0.0129227	0.0307527
cg01375417	-0.00451759	0.0057513	0.434023
cg01375437	0.0041031	0.00652832	0.531104
cg01375445	0.00366827	0.00298802	0.222457
cg01375476	0.00293775	0.0114154	0.797437
cg01375534	-0.00137354	0.00587054	0.815485
cg01375539	0.0006895	0.00337702	0.838633
cg01375574	0.00120466	0.00212579	0.572195
cg01375651	-0.00229262	0.00631394	0.717293
cg01375693	0.0060485	0.0108977	0.580116
cg01375719	0.00113654	0.00514041	0.825466
cg01375801	-0.0017243	0.00612	0.778718
cg01375814	-0.0015164	0.0130288	0.907578
cg01375838	0.0101515	0.0138912	0.466616
cg01375871	-0.00342487	0.00891731	0.701743
cg01375976	0.000297022	0.00158471	0.851703
cg01375994	-0.0101917	0.0108531	0.349963
cg01376016	0.00273262	0.00505313	0.589863
cg01376079	-0.0281619	0.012817	0.0303125
cg01376180	-0.0270573	0.0215153	0.211471
cg01376217	-0.0035592	0.00361159	0.32676
cg01376221	0.00458085	0.0034901	0.192347
cg01376235	-0.00445512	0.00615111	0.470586
cg01376253	-0.00286556	0.00362661	0.431312
cg01376261	0.00486227	0.00563652	0.390401
cg01376318	0.00459532	0.00371396	0.21887
cg01376402	0.00376185	0.00604234	0.534977
cg01376423	-0.00680573	0.0068781	0.324817
cg01376424	0.00353277	0.00387676	0.364345
cg01376451	-0.000434052	0.0141559	0.9756
cg01376469	0.00450211	0.00576758	0.436888
cg01376489	0.00440241	0.0144982	0.762025
cg01376613	0.0077155	0.00741781	0.300787
cg01376622	0.0111466	0.0151062	0.462315
cg01376665	-0.00192065	0.00431114	0.656916
cg01376672	0.00277273	0.00181226	0.129178
cg01376727	0.00185405	0.00396218	0.640848
cg01376763	-0.00553001	0.0110064	0.616466
cg01376795	0.00425054	0.00600089	0.480395
cg01376818	-0.00828816	0.00752946	0.273642
cg01376826	0.0125548	0.0110286	0.257681
cg01376829	-0.00410111	0.00361746	0.259631
cg01376839	0.000998023	0.00287574	0.729283
cg01376847	-0.000919027	0.00130679	0.483523
cg01376909	-0.0111231	0.0115364	0.337287
cg01376955	0.00474925	0.00740449	0.52273
cg01377006	0.000889512	0.00157146	0.572634
cg01377023	-0.00176633	0.00745483	0.81319
cg01377051	0.00387754	0.0156498	0.804821
cg01377061	0.0133327	0.00836276	0.114026
cg01377082	-0.00406509	0.00326552	0.216096
cg01377091	-0.00472295	0.0101805	0.643712
cg01377119	-0.00174257	0.00145004	0.232303
cg01377124	0.00614572	0.00367276	0.0973886
cg01377128	0.00870084	0.0109464	0.42858
cg01377139	0.00104344	0.00116793	0.373781
cg01377140	0.0052894	0.00573151	0.3583
cg01377195	-0.00516185	0.00850745	0.545396
cg01377305	7.90884e-05	0.00214378	0.970645
cg01377358	0.0145514	0.0143468	0.312905
cg01377380	0.0123975	0.00559662	0.0290167
cg01377436	-0.00430854	0.00678002	0.52657
cg01377456	0.0602642	0.035047	0.0886128
cg01377459	0.0455412	0.0276053	0.102137
cg01377475	0.0155096	0.0110739	0.164441
cg01377503	-0.0191708	0.00691887	0.00666825
cg01377523	-0.00508562	0.00531839	0.34126
cg01377601	-0.00292356	0.0140711	0.835831
cg01377604	0.00972833	0.00915006	0.290252
cg01377644	0.00680608	0.009883	0.492628
cg01377696	-0.00120429	0.00191051	0.529905
cg01377807	0.00525143	0.00639607	0.413577
cg01377899	0.00279207	0.00834537	0.738654
cg01377911	-0.00689602	0.00486765	0.159678
cg01377916	-0.000485674	0.00123984	0.696096
cg01377932	-0.0143904	0.01652	0.385792
cg01378044	0.00445685	0.00821135	0.588498
cg01378062	0.0249221	0.0227745	0.276453
cg01378090	-0.00271376	0.00177872	0.130245
cg01378093	-0.00453807	0.00531738	0.395454
cg01378112	-0.00339134	0.0106699	0.751267
cg01378143	0.00124665	0.0143705	0.931043
cg01378144	-0.00504842	0.00798939	0.5289
cg01378151	-0.00528791	0.00900135	0.558221
cg01378158	-0.00483114	0.00800623	0.547594
cg01378159	-0.0181917	0.0147965	0.221784
cg01378182	0.00505285	0.0106225	0.635343
cg01378222	-0.000969269	0.010536	0.926885
cg01378250	-0.00130282	0.00780487	0.867766
cg01378335	-0.000562571	0.0145085	0.969147
cg01378375	-0.0012398	0.00941956	0.895549
cg01378403	-0.00761478	0.00812311	0.3508
cg01378456	-0.000312112	0.00931129	0.973327
cg01378481	-0.00747457	0.00501449	0.139216
cg01378515	0.00466852	0.0120093	0.698292
cg01378537	0.00230757	0.0145677	0.874459
cg01378562	0.00105692	0.0126175	0.93341
cg01378578	0.00081318	0.00166453	0.626242
cg01378667	-0.00426844	0.00771767	0.581448
cg01378677	0.00390557	0.00311404	0.212701
cg01378679	-0.00210949	0.00300391	0.484158
cg01378698	0.0106067	0.0219483	0.629969
cg01378713	0.00319653	0.0134032	0.811989
cg01378717	5.63163e-05	0.00706635	0.993657
cg01378812	-0.0050354	0.00796411	0.528659
cg01378839	0.00394676	0.0132947	0.767184
cg01378848	0.00489822	0.0139038	0.72536
cg01378874	0.00219586	0.00932913	0.814398
cg01378878	-0.00630671	0.00599835	0.295605
cg01378905	0.0123906	0.0117383	0.293708
cg01378949	0.0137139	0.00547186	0.0138141
cg01378995	0.000136221	0.00137808	0.921456
cg01378999	-7.01819e-05	0.0103248	0.99459
cg01379009	0.000374632	0.00337876	0.911935
cg01379035	-0.014325	0.0171088	0.404429
cg01379092	-0.00294593	0.0045791	0.521475
cg01379158	-0.00270902	0.00274159	0.325478
cg01379171	0.0147831	0.015892	0.354495
cg01379173	0.0116682	0.0126353	0.357991
cg01379207	-0.00119195	0.00312783	0.703954
cg01379234	0.0264311	0.0119695	0.0295148
cg01379237	0.0255206	0.0159787	0.113386
cg01379240	-0.00208294	0.00854773	0.807975
cg01379263	0.0115415	0.0124491	0.356108
cg01379264	-0.00192914	0.00766969	0.801922
cg01379297	-0.00024467	0.0129466	0.98496
cg01379313	-0.00179627	0.0528976	0.972979
cg01379317	0.00097437	0.00269782	0.718734
cg01379344	-0.000402276	0.00880177	0.963637
cg01379386	-0.00417022	0.0165967	0.802123
cg01379400	0.0222191	0.0232794	0.342157
cg01379412	0.0098529	0.0204361	0.630766
cg01379428	-0.00171166	0.0076387	0.823155
cg01379456	0.0017527	0.00661779	0.791673
cg01379480	-0.0015314	0.00114526	0.184204
cg01379509	-0.00106453	0.00401059	0.791224
cg01379585	-0.0095102	0.0128277	0.4602
cg01379656	-0.00620116	0.00854385	0.469655
cg01379678	0.0201629	0.0265497	0.449376
cg01379680	-0.00488659	0.00488212	0.319283
cg01379692	0.0017677	0.00471575	0.708566
cg01379701	0.000280659	0.0016648	0.866464
cg01379730	0.00270755	0.00708954	0.70334
cg01379735	0.00838129	0.0124552	0.502554
cg01379788	0.00266789	0.00572074	0.641976
cg01379825	0.00768246	0.00410227	0.0640264
cg01379846	-0.00185842	0.00554239	0.738093
cg01379867	-0.00824557	0.00820498	0.317348
cg01379894	0.00151229	0.00163672	0.357723
cg01379969	0.000144212	0.00285628	0.959833
cg01380023	-0.00135868	0.00711795	0.849006
cg01380042	-0.000857669	0.00991329	0.931228
cg01380065	-0.00494665	0.0058215	0.39751
cg01380078	0.00157633	0.00503922	0.755074
cg01380104	0.00484872	0.0104375	0.643265
cg01380107	-0.00589726	0.0053885	0.276401
cg01380153	0.0194439	0.0136912	0.158667
cg01380244	-2.15766e-05	0.00860235	0.998004
cg01380258	-0.0049887	0.0126798	0.694834
cg01380261	0.00334641	0.0104271	0.74893
cg01380281	-0.00100462	0.00173204	0.563204
cg01380285	0.0014353	0.00199401	0.473323
cg01380308	-0.0147585	0.013573	0.279501
cg01380319	-0.00033686	0.00209204	0.872402
cg01380321	-0.00440203	0.00433083	0.311873
cg01380340	0.0110403	0.012094	0.363506
cg01380346	-0.00951107	0.0220829	0.667614
cg01380356	-0.00113395	0.00126737	0.373079
cg01380361	-0.00900104	0.0127573	0.482103
cg01380373	-0.00171331	0.00527157	0.745852
cg01380376	-0.0100568	0.00779147	0.19977
cg01380417	0.0174192	0.00785153	0.0287773
cg01380533	-0.00118846	0.00723367	0.86983
cg01380607	0.00241736	0.00921002	0.793499
cg01380634	0.00232707	0.00254532	0.362783
cg01380710	-0.000871263	0.00334473	0.795023
cg01380747	0.00501244	0.00376371	0.18596
cg01380763	0.00526183	0.0067508	0.437563
cg01380817	0.0231899	0.0193828	0.234362
cg01380821	-0.000199388	0.0019387	0.918291
cg01380884	0.00968394	0.0119454	0.419474
cg01380906	-0.000546931	0.00269934	0.839846
cg01380922	0.000655528	0.0120014	0.956549
cg01380946	0.00583641	0.0152326	0.70242
cg01380999	0.0108815	0.00717409	0.132477
cg01381001	-0.0100206	0.00894533	0.265308
cg01381028	0.00049388	0.00360461	0.891296
cg01381109	-0.00179644	0.00846081	0.832286
cg01381170	0.00955124	0.017972	0.596286
cg01381171	-0.00143949	0.00633284	0.82065
cg01381203	0.0172499	0.0157767	0.276854
cg01381219	0.00229845	0.00345491	0.50741
cg01381288	-0.0141259	0.0123211	0.254332
cg01381297	-0.0180343	0.0190533	0.346167
cg01381301	-0.0056991	0.00428488	0.186527
cg01381305	0.00352031	0.00623799	0.57379
cg01381367	0.000395788	0.00327646	0.904094
cg01381374	-0.00550828	0.0107609	0.609866
cg01381498	0.00788505	0.00982145	0.423971
cg01381545	0.000386927	0.00551308	0.944188
cg01381558	-0.000406569	0.0179476	0.981972
cg01381568	-0.00238495	0.0098244	0.80869
cg01381586	-0.00416974	0.00896412	0.642829
cg01381607	-0.000609419	0.0046236	0.895402
cg01381611	-0.00431725	0.0134027	0.748035
cg01381613	-0.00406879	0.00412597	0.326444
cg01381617	0.000180129	0.0139744	0.989741
cg01381636	-0.00907602	0.00505734	0.0757352
cg01381637	0.00545096	0.00505633	0.283606
cg01381679	-0.00060685	0.00116943	0.604959
cg01381687	-0.0120154	0.0132494	0.36666
cg01381747	0.0176882	0.0267245	0.509575
cg01381757	0.002104	0.00361354	0.561706
cg01381765	-0.0115646	0.0131651	0.381818
cg01381795	0.0149249	0.0136712	0.277586
cg01381797	-0.00143	0.00242175	0.556201
cg01381805	9.70163e-05	0.00508574	0.984818
cg01381829	0.0310918	0.0167174	0.0658465
cg01381839	-0.022366	0.0165204	0.178839
cg01381846	0.0147016	0.0117893	0.215298
cg01381994	-0.00620841	0.00640192	0.3345
cg01382049	0.0213028	0.0200211	0.289883
cg01382072	0.0110344	0.0107157	0.305617
cg01382095	0.00946498	0.00569489	0.0996421
cg01382100	-0.00679273	0.0112147	0.546087
cg01382110	-0.00153415	0.00453427	0.735812
cg01382137	-0.0057746	0.0053129	0.279693
cg01382141	0.021642	0.0180625	0.233682
cg01382153	0.000200299	0.00210558	0.924404
cg01382180	-0.000416611	0.0139065	0.97616
cg01382181	0.00636971	0.00429684	0.141374
cg01382281	-0.000300549	0.00658663	0.963696
cg01382363	-0.00125011	0.00101079	0.21907
cg01382368	-0.00713086	0.00498178	0.155437
cg01382406	0.0170621	0.0106957	0.113817
cg01382414	-0.00474232	0.00481538	0.327086
cg01382474	0.000656258	0.00155589	0.674085
cg01382489	0.00292413	0.00466206	0.531945
cg01382502	-0.0211221	0.0232407	0.365619
cg01382597	0.00200478	0.00355791	0.574375
cg01382649	-0.0119661	0.00704903	0.0927021
cg01382671	-0.000697149	0.00380021	0.854816
cg01382688	0.0011718	0.00769561	0.879282
cg01382702	0.00193989	0.00524531	0.712289
cg01382728	0.00545335	0.006173	0.379129
cg01382768	0.000377888	0.00428382	0.929884
cg01382771	0.0194502	0.0106902	0.0718358
cg01382804	0.00229526	0.00665681	0.73097
cg01382808	-0.00242311	0.0114494	0.832822
cg01382816	0.0118019	0.0113181	0.29958
cg01382830	0.00654423	0.00434467	0.135152
cg01382864	0.0178393	0.0117142	0.130947
cg01382875	-0.00085456	0.0101038	0.932766
cg01382883	-0.0172601	0.0161029	0.286364
cg01382938	-0.00833081	0.00447081	0.0653432
cg01382953	-0.00507785	0.00294283	0.0875262
cg01382982	-0.00027448	0.00178922	0.878386
cg01383082	0.0050482	0.0148193	0.734081
cg01383128	0.00670111	0.00908947	0.462703
cg01383203	0.00118338	0.00979333	0.904064
cg01383228	0.00262324	0.0057826	0.651068
cg01383287	0.00787637	0.0125884	0.532949
cg01383345	0.00168514	0.00512036	0.742764
cg01383349	0.0129693	0.00848882	0.129718
cg01383401	-0.0105988	0.0100677	0.294989
cg01383440	0.0103299	0.0174972	0.556271
cg01383475	0.0346627	0.0137649	0.0133827
cg01383486	-0.00409901	0.010412	0.694654
cg01383502	0.00250703	0.00621502	0.687529
cg01383546	-0.00096535	0.00118272	0.416317
cg01383581	0.00685412	0.00646893	0.291905
cg01383599	0.0473222	0.0170617	0.0066152
cg01383668	0.000109658	0.00148937	0.941454
cg01383707	-0.0105737	0.0125467	0.401381
cg01383724	0.0101787	0.0143233	0.47896
cg01383791	-0.00749072	0.00461965	0.108061
cg01383799	-0.02789	0.0165367	0.0948074
cg01383835	0.00762899	0.00473682	0.110425
cg01383840	0.0068345	0.0134126	0.611485
cg01383881	0.0012486	0.0065	0.84806
cg01383890	-0.00342973	0.00395307	0.387684
cg01383911	0.00124458	0.00369547	0.736984
cg01383934	-0.0103116	0.00521058	0.0505682
cg01383955	-0.00275053	0.0131636	0.834912
cg01384075	-0.0147756	0.0207015	0.477047
cg01384099	-0.00357511	0.0093722	0.703672
cg01384111	-0.00319118	0.00933765	0.733253
cg01384158	0.00179763	0.00194717	0.358123
cg01384163	2.41617e-05	0.00275817	0.993028
cg01384173	-0.0014891	0.00261524	0.570366
cg01384246	-0.00283586	0.0113484	0.803185
cg01384254	-0.0100088	0.00642613	0.122506
cg01384268	-0.0147361	0.0108472	0.177358
cg01384288	0.000390174	0.00181718	0.830427
cg01384290	-0.00918043	0.0100896	0.365067
cg01384348	0.00356375	0.0114475	0.756211
cg01384487	0.0203717	0.0242029	0.401961
cg01384488	-0.00320356	0.00648693	0.622497
cg01384495	-0.00616066	0.00690859	0.374673
cg01384518	-0.00470226	0.00230034	0.0435662
cg01384554	-0.00124301	0.006327	0.844648
cg01384593	0.00582034	0.00643193	0.367686
cg01384686	-0.000312745	0.00536305	0.953614
cg01384943	-0.0266044	0.0241987	0.274228
cg01385043	0.00894257	0.0129016	0.48983
cg01385052	-0.00204783	0.00919447	0.824204
cg01385063	-0.00806206	0.00749919	0.284936
cg01385107	-0.0306266	0.0299006	0.308174
cg01385157	-0.000748631	0.0025373	0.768567
cg01385168	-0.000125005	0.00120602	0.917654
cg01385198	0.00312837	0.00664863	0.639002
cg01385253	0.00525638	0.00842406	0.534067
cg01385312	0.0143332	0.013274	0.282829
cg01385327	0.000566884	0.00413469	0.891224
cg01385334	0.0106734	0.0103284	0.303909
cg01385352	0.00141895	0.00213344	0.507519
cg01385367	0.000307879	0.00165814	0.853075
cg01385412	-0.0219352	0.01101	0.0490643
cg01385415	-0.000454657	0.00102962	0.659748
cg01385429	-0.00981532	0.0109156	0.370704
cg01385430	-0.000884072	0.0012175	0.469451
cg01385438	0.00427115	0.00482002	0.377674
cg01385533	0.00389928	0.00754046	0.606219
cg01385581	-0.0284051	0.0220192	0.200019
cg01385627	-0.00632601	0.00612302	0.304025
cg01385647	0.00322377	0.0060956	0.598069
cg01385669	-0.00641714	0.0106907	0.549695
cg01385679	-0.00611625	0.00581602	0.295508
cg01385706	-0.0022882	0.00524094	0.663342
cg01385708	0.0194607	0.0155468	0.213581
cg01385762	-0.0250871	0.0119375	0.0381078
cg01385765	-0.00075748	0.00421987	0.857906
cg01385774	-0.00412966	0.0135614	0.761368
cg01385795	-0.0012304	0.00185831	0.509426
cg01385836	3.27752e-05	0.00342998	0.992395
cg01385850	0.015425	0.0160241	0.338066
cg01385862	-0.00188647	0.00968491	0.845957
cg01385870	0.0111587	0.0114612	0.332599
cg01385959	0.0305484	0.0178343	0.0898294
cg01386059	0.00644379	0.00491867	0.193175
cg01386080	0.00355381	0.00457643	0.439259
cg01386104	0.00300161	0.00517146	0.562939
cg01386121	4.48659e-05	0.0011527	0.96903
cg01386185	-0.000171432	0.0121369	0.988759
cg01386236	-0.00662735	0.00459824	0.15263
cg01386268	-0.00878697	0.00849526	0.303473
cg01386275	-0.0072321	0.00486718	0.140454
cg01386294	-0.00246954	0.0069832	0.724353
cg01386314	0.00451505	0.00748517	0.547742
cg01386335	0.000930763	0.0012077	0.442706
cg01386341	-0.00456512	0.0079562	0.567404
cg01386424	0.00386605	0.00845836	0.648613
cg01386425	-0.00728448	0.0063149	0.251439
cg01386493	0.0102728	0.0148203	0.489817
cg01386581	0.00914546	0.00600264	0.130772
cg01386678	0.00864809	0.0166355	0.604313
cg01386735	-4.40744e-05	0.0107717	0.996743
cg01386742	0.00115363	0.0046349	0.803948
cg01386775	0.00173369	0.0130883	0.894886
cg01386782	0.00163695	0.0136551	0.90482
cg01386790	0.00455648	0.00532195	0.393952
cg01386792	0.00151981	0.00136155	0.266997
cg01386828	-0.00138632	0.00531736	0.794848
cg01386831	0.00711485	0.0118313	0.548963
cg01386835	0.00227432	0.00977779	0.816547
cg01386868	0.00329135	0.00398006	0.410228
cg01386872	-0.00389693	0.0114096	0.733407
cg01386883	-8.97957e-05	0.00175579	0.959314
cg01387036	0.00127647	0.00818995	0.876459
cg01387070	-0.0224336	0.036981	0.545476
cg01387073	-0.000348643	0.00240046	0.884814
cg01387083	0.00997931	0.0163686	0.54347
cg01387102	0.00567104	0.00801013	0.480602
cg01387115	-0.00298194	0.00429165	0.488776
cg01387157	-0.0114016	0.0193093	0.556206
cg01387179	-0.00826253	0.00833206	0.323759
cg01387383	-0.00234093	0.00394905	0.554665
cg01387407	0.00103017	0.00217552	0.636868
cg01387450	0.0151934	0.0182423	0.406903
cg01387455	-0.0139083	0.0186027	0.456425
cg01387625	-0.0284394	0.0175714	0.108704
cg01387629	-0.00427606	0.00642367	0.507153
cg01387702	0.00931822	0.012166	0.445525
cg01387720	0.000643652	0.00817678	0.937415
cg01387743	-0.007209	0.00521707	0.170109
cg01387771	0.00495355	0.0159215	0.756355
cg01387792	0.00509682	0.011033	0.645111
cg01387797	-0.000357976	0.0107487	0.973498
cg01387849	0.00515762	0.00352558	0.146627
cg01387890	0.00589731	0.00586909	0.317414
cg01387905	0.00296564	0.046699	0.949491
cg01387945	-0.0030907	0.00398955	0.440345
cg01387972	-0.000267221	0.00486415	0.956298
cg01387978	-0.00115643	0.00147383	0.434516
cg01388014	-0.0165713	0.00946501	0.0830478
cg01388015	0.00295007	0.00589395	0.617805
cg01388054	-0.00147148	0.00576435	0.799036
cg01388121	5.93554e-05	0.00297228	0.984107
cg01388143	-0.0004145	0.00449889	0.926776
cg01388187	0.0024066	0.00416538	0.564723
cg01388211	0.000964457	0.00184115	0.601554
cg01388223	-0.000594643	0.00195487	0.761618
cg01388237	-0.00532444	0.00782398	0.497743
cg01388243	-0.00597141	0.00690462	0.389195
cg01388260	0.0125345	0.0125315	0.319607
cg01388290	-0.00309754	0.00834868	0.711406
cg01388301	0.00295768	0.00538575	0.584114
cg01388498	0.00123113	0.0023023	0.594017
cg01388563	0.00807443	0.00943401	0.394108
cg01388565	-0.00333439	0.0031775	0.296535
cg01388598	0.00432674	0.0057211	0.45126
cg01388620	-0.00112412	0.00505655	0.824527
cg01388649	0.00192804	0.00441542	0.663299
cg01388711	-0.0184009	0.0162881	0.2613
cg01388728	0.0137312	0.0133924	0.307696
cg01388757	-0.0123676	0.011364	0.279074
cg01388767	0.000411954	0.0016678	0.805411
cg01388775	-0.00128284	0.0021353	0.549348
cg01388847	-0.00283255	0.0140961	0.841149
cg01388889	0.0165299	0.0153527	0.284216
cg01388915	0.0291986	0.020893	0.165347
cg01388916	0.00692382	0.00656356	0.294018
cg01388949	0.0025271	0.00916209	0.783254
cg01388957	-0.00105831	0.00135318	0.436009
cg01388976	0.00682812	0.00388339	0.0817577
cg01388979	-0.007271	0.00728007	0.320325
cg01388988	-0.0139007	0.0095734	0.149628
cg01389032	0.0251343	0.0221011	0.258155
cg01389234	0.0131507	0.0263864	0.619304
cg01389275	0.00281818	0.00789545	0.721891
cg01389283	0.00642054	0.00502254	0.204087
cg01389287	0.0241403	0.0259352	0.354201
cg01389383	-0.00699892	0.00685599	0.30979
cg01389386	0.0133927	0.0167239	0.425138
cg01389409	-0.00835164	0.00605013	0.170539
cg01389413	0.00110307	0.00799126	0.89049
cg01389428	-0.000427826	0.00895285	0.961982
cg01389445	0.00352958	0.00189633	0.0656443
cg01389470	0.00156789	0.00945918	0.868686
cg01389504	0.000218556	0.00160889	0.892218
cg01389506	-0.0122739	0.00609484	0.0467149
cg01389585	0.0131937	0.0115514	0.256108
cg01389668	0.000909551	0.00863567	0.916329
cg01389727	0.00531167	0.00593733	0.373137
cg01389728	-0.0138169	0.0199621	0.490444
cg01389761	-0.000616073	0.00155669	0.693127
cg01389867	0.0075175	0.00475114	0.11675
cg01389871	0.00979978	0.00805721	0.226743
cg01389917	-0.00923494	0.0120346	0.444672
cg01389942	-0.00216228	0.00504939	0.669408
cg01389954	0.00323952	0.0059944	0.590107
cg01389964	-0.00606586	0.00553449	0.275707
cg01390039	0.000135953	0.00322205	0.966428
cg01390062	-0.00187811	0.00528041	0.722833
cg01390082	0.00345036	0.00997292	0.73009
cg01390135	-1.24301e-05	0.01039	0.999048
cg01390142	0.0099916	0.0122723	0.417487
cg01390168	-0.00199441	0.00156079	0.204272
cg01390176	0.00356641	0.00738721	0.630306
cg01390271	0.000258291	0.00120448	0.830639
cg01390277	0.017823	0.0135362	0.190952
cg01390309	-0.0163655	0.0137133	0.235536
cg01390331	0.00225306	0.00482826	0.641773
cg01390346	0.00137986	0.0017131	0.422456
cg01390419	-0.00484908	0.0131712	0.713534
cg01390445	-0.00708588	0.00365712	0.0554983
cg01390479	-0.00371621	0.00604839	0.540338
cg01390543	0.00506805	0.00178217	0.00540703
cg01390564	-0.00562066	0.00449776	0.214341
cg01390574	-0.000176035	0.00308826	0.954658
cg01390591	0.000488382	0.00136268	0.720801
cg01390647	0.00120904	0.00483344	0.802991
cg01390695	0.00798488	0.00717439	0.268389
cg01390728	-0.00177372	0.0052555	0.736449
cg01390786	0.00123629	0.00398156	0.756823
cg01390840	0.00474501	0.0035671	0.186473
cg01391022	-0.00463002	0.00674409	0.493968
cg01391060	-0.00377511	0.00466455	0.420253
cg01391063	-0.00223989	0.00524603	0.67032
cg01391071	0.00658723	0.00672767	0.329881
cg01391193	-0.0165386	0.0170637	0.334771
cg01391273	-2.55435e-05	0.0101307	0.997993
cg01391280	-0.00208425	0.00697966	0.765852
cg01391283	0.00330539	0.00384881	0.392501
cg01391297	-0.00892427	0.00481024	0.0665044
cg01391299	0.0046509	0.00827825	0.575495
cg01391346	1.2242e-05	0.00225104	0.995672
cg01391427	-0.0130426	0.0111887	0.246513
cg01391437	0.0106692	0.0092857	0.2533
cg01391445	-0.00697807	0.00525989	0.187644
cg01391455	-0.00334532	0.00760331	0.6609
cg01391484	0.00137315	0.00569837	0.81007
cg01391506	-0.0193436	0.0261079	0.460484
cg01391538	0.000530295	0.000969904	0.585769
cg01391548	-0.00801833	0.0111026	0.471855
cg01391631	-0.021126	0.0169072	0.214389
cg01391650	0.0042612	0.0108149	0.694412
cg01391662	-0.00158682	0.00142384	0.267752
cg01391680	-0.00369256	0.0110141	0.738133
cg01391681	0.00315361	0.00387173	0.41728
cg01391714	0.000195973	0.00466596	0.966582
cg01391726	0.000418339	0.00780683	0.957372
cg01391954	0.0106078	0.00834959	0.20687
cg01392007	0.0104816	0.016873	0.535879
cg01392062	0.000719353	0.00443164	0.87138
cg01392097	-0.00197341	0.00248019	0.428108
cg01392179	0.00813251	0.00976363	0.406864
cg01392180	0.0197971	0.0217502	0.364903
cg01392238	0.00357622	0.0200165	0.858563
cg01392243	-0.00147081	0.00751124	0.845153
cg01392273	0.0042432	0.00444401	0.341974
cg01392307	-0.00166122	0.0017987	0.357933
cg01392311	0.00885149	0.00499254	0.0792827
cg01392313	0.00285758	0.0142363	0.841321
cg01392351	-0.00577487	0.00761023	0.449739
cg01392410	-0.00297884	0.00479247	0.535641
cg01392521	0.00183688	0.00882243	0.835492
cg01392539	0.00403393	0.00474805	0.397579
cg01392564	-0.000629852	0.0066424	0.924645
cg01392627	0.00929854	0.00824898	0.26234
cg01392656	-0.00130397	0.00907384	0.886021
cg01392760	-0.0109305	0.0158262	0.491378
cg01392772	0.000396786	0.00398839	0.920952
cg01392776	0.00524036	0.00461894	0.259282
cg01392841	-0.00331224	0.010262	0.747546
cg01392867	0.00991815	0.0096884	0.308441
cg01392878	-0.000725437	0.00424734	0.864728
cg01393060	0.00129273	0.0113987	0.909933
cg01393115	-0.000729903	0.00422684	0.86325
cg01393161	0.00113792	0.0113832	0.920573
cg01393184	0.000393602	0.00129668	0.762103
cg01393207	-0.00134217	0.0132366	0.919437
cg01393233	-0.00610063	0.00185332	0.00137669
cg01393234	-0.0213907	0.0190959	0.265321
cg01393256	-0.00357222	0.0205852	0.862583
cg01393327	-0.00750325	0.0104119	0.472812
cg01393447	-0.0209227	0.020268	0.304422
cg01393536	-0.00922831	0.0126102	0.465993
cg01393579	-0.0010853	0.00730417	0.882179
cg01393581	-0.0260342	0.0157323	0.101096
cg01393604	0.00184378	0.0124645	0.882701
cg01393632	0.000678051	0.00830489	0.935092
cg01393672	0.0117891	0.00681036	0.0865272
cg01393705	-0.00896746	0.0132963	0.501591
cg01393736	-0.0512679	0.0325155	0.118018
cg01393790	-0.0317018	0.015166	0.0391251
cg01393901	-0.000769704	0.00616216	0.900847
cg01393932	-0.00536609	0.00771877	0.488542
cg01393939	0.00905628	0.00942174	0.338765
cg01393947	-0.0155787	0.0185306	0.402521
cg01393964	0.00124765	0.00860609	0.885024
cg01393971	-0.00247148	0.00698454	0.724196
cg01393985	0.0139468	0.0159306	0.383416
cg01393991	-0.00891651	0.0159093	0.576421
cg01394000	-0.017375	0.0149927	0.249256
cg01394013	0.000765441	0.00308977	0.804848
cg01394052	0.00180905	0.00583938	0.757356
cg01394078	-0.00403952	0.00459593	0.381544
cg01394102	0.0161882	0.0236616	0.49546
cg01394116	-0.00580563	0.0085714	0.499764
cg01394138	-0.00424316	0.00200645	0.0369361
cg01394167	-0.0198412	0.0340607	0.561526
cg01394199	0.00132939	0.00358062	0.711219
cg01394324	0.0130605	0.00706054	0.067297
cg01394339	0.00451028	0.0129158	0.727669
cg01394349	0.0185574	0.0202802	0.362366
cg01394385	0.00825971	0.0159575	0.605876
cg01394390	-0.0110782	0.00486408	0.0248817
cg01394461	0.000494435	0.0115424	0.965917
cg01394471	0.0181365	0.0229141	0.430524
cg01394525	-0.00296594	0.00476759	0.535288
cg01394637	0.00649874	0.00430387	0.134204
cg01394671	-0.00261771	0.0027996	0.352025
cg01394709	-0.0217616	0.0211858	0.306814
cg01394730	-0.00111145	0.00867383	0.898297
cg01394772	0.0114771	0.0306622	0.708969
cg01394790	0.00460324	0.0094006	0.625436
cg01394795	-0.00315299	0.00941038	0.738286
cg01394816	0.00253747	0.0142799	0.859322
cg01394819	0.0021402	0.00199621	0.286242
cg01394833	-0.00168548	0.00551444	0.760508
cg01394847	-0.00586532	0.00798792	0.4645
cg01394884	0.00828927	0.00538331	0.126765
cg01394927	0.00483699	0.00383793	0.21049
cg01394928	0.0049545	0.00601553	0.412116
cg01394944	6.50469e-05	0.00372819	0.986115
cg01394989	-0.000267412	0.00468203	0.954568
cg01394994	-0.00333159	0.00823052	0.6865
cg01395041	-0.00651071	0.00994101	0.514014
cg01395047	-0.0140993	0.0110514	0.204984
cg01395080	-0.00408399	0.00539543	0.450869
cg01395111	-0.0029482	0.00305617	0.337036
cg01395130	0.00600631	0.00744203	0.421536
cg01395132	0.00922258	0.00734878	0.212411
cg01395174	0.000908805	0.00575184	0.874773
cg01395217	-0.000842629	0.0041175	0.838265
cg01395261	-5.83589e-05	0.00610439	0.992391
cg01395265	0.0026879	0.00474567	0.572397
cg01395279	0.00200949	0.010046	0.841864
cg01395281	0.00251563	0.0015904	0.116862
cg01395301	0.0196268	0.0185806	0.293372
cg01395330	0.00790671	0.0125825	0.531182
cg01395351	-0.0130639	0.0126383	0.303781
cg01395383	-0.0065525	0.00457806	0.155467
cg01395394	-0.00202709	0.0014409	0.162579
cg01395417	0.00413691	0.0111822	0.712199
cg01395424	0.00392078	0.00703516	0.57856
cg01395456	0.00115428	0.00114976	0.317832
cg01395499	-0.00996013	0.00615529	0.108782
cg01395522	-0.0165816	0.0130006	0.205104
cg01395533	-0.00336659	0.00351792	0.340884
cg01395538	-0.0123339	0.00582341	0.0366555
cg01395589	-0.0146447	0.0130391	0.264067
cg01395610	0.00232256	0.00484935	0.633025
cg01395630	0.016326	0.00810757	0.0467303
cg01395667	0.00781233	0.0104875	0.458067
cg01395672	-0.0017146	0.00263155	0.516182
cg01395690	-0.00197706	0.00561662	0.725578
cg01395754	-0.00552762	0.0125201	0.659803
cg01395800	-0.00384299	0.00938869	0.683179
cg01395831	0.0276985	0.0176143	0.118992
cg01395858	0.00548906	0.0117404	0.641135
cg01395890	0.0010244	0.01332	0.938852
cg01395898	-0.00145449	0.00441829	0.742696
cg01395928	0.00192008	0.00494211	0.698461
cg01396022	0.00729622	0.00698363	0.298652
cg01396034	0.000337666	0.00209474	0.872263
cg01396043	0.00440351	0.00437023	0.316071
cg01396065	0.0130524	0.0172312	0.450539
cg01396079	0.00358171	0.0161644	0.825093
cg01396090	0.00092134	0.00889773	0.917736
cg01396100	0.00236602	0.0107447	0.826161
cg01396102	-0.0102095	0.00609087	0.0968226
cg01396112	-0.00833186	0.00463073	0.0749946
cg01396138	0.00334078	0.00832454	0.689043
cg01396157	-0.00550708	0.00612478	0.370734
cg01396168	0.00665749	0.00675259	0.326554
cg01396176	-0.00107018	0.00357723	0.765435
cg01396186	-0.0221333	0.0137577	0.110815
cg01396274	-0.00278342	0.0180849	0.877992
cg01396275	0.00373783	0.00313898	0.236559
cg01396302	0.00474499	0.0184999	0.798102
cg01396303	-0.0142425	0.0160018	0.37557
cg01396387	-0.00784949	0.00605821	0.198069
cg01396391	-0.00210444	0.0109532	0.84803
cg01396418	-0.000348696	0.00163896	0.831951
cg01396530	-0.0102518	0.0171225	0.550705
cg01396533	-0.00454181	0.00531039	0.394446
cg01396567	0.00608018	0.00313013	0.0548933
cg01396580	0.000449002	0.00103539	0.665474
cg01396587	-0.00399642	0.00418952	0.34243
cg01396655	0.000410784	0.00399814	0.918372
cg01396674	-0.00640303	0.0103887	0.539066
cg01396723	-0.0102979	0.0060924	0.094088
cg01396774	0.000655794	0.00151329	0.665689
cg01396779	-0.0172937	0.0201575	0.392984
cg01396799	-0.0201426	0.0146706	0.172828
cg01396832	-0.00180741	0.00523494	0.730626
cg01396855	0.00692726	0.00421378	0.103326
cg01396866	0.0160584	0.00654606	0.0158922
cg01396902	0.00956802	0.010213	0.351096
cg01396957	0.0102648	0.0108134	0.344773
cg01396998	0.00487134	0.00930726	0.60186
cg01397001	-0.014418	0.00935637	0.126481
cg01397022	0.00136954	0.00321191	0.670736
cg01397050	-0.00217106	0.00989563	0.826789
cg01397057	-0.000931013	0.00583912	0.873641
cg01397065	0.00279997	0.0151929	0.854155
cg01397070	-0.00130725	0.0050795	0.797432
cg01397117	0.00327018	0.00930437	0.725977
cg01397139	-0.000648092	0.00250823	0.79664
cg01397141	-0.0035901	0.00707954	0.613195
cg01397223	-0.00167143	0.00589853	0.777484
cg01397243	0.00518355	0.00713714	0.469365
cg01397308	0.00559263	0.00641129	0.385129
cg01397325	-0.00889686	0.00976509	0.36444
cg01397392	-0.00483035	0.00871127	0.580479
cg01397395	-0.000733529	0.00903696	0.935469
cg01397424	0.0158013	0.026926	0.558633
cg01397448	-0.00122756	0.00943545	0.896748
cg01397449	0.00757973	0.00710901	0.288894
cg01397450	0.00281406	0.00803882	0.727031
cg01397463	0.01155	0.0128399	0.370525
cg01397469	-0.000892828	0.00142958	0.533697
cg01397495	0.0203797	0.0292799	0.488026
cg01397507	-0.00341709	0.00490797	0.487898
cg01397513	0.00332999	0.00499144	0.506219
cg01397515	0.0214474	0.0123455	0.0854198
cg01397521	0.00447675	0.00673118	0.507533
cg01397616	-0.00457929	0.00902304	0.612914
cg01397619	0.00995813	0.00725713	0.173076
cg01397661	0.00592349	0.0027803	0.0355811
cg01397679	-0.00470089	0.00304106	0.12531
cg01397700	0.00432718	0.00619938	0.486795
cg01397701	0.000860944	0.0014502	0.55407
cg01397763	0.00114396	0.00495065	0.817731
cg01397775	0.0146054	0.0130471	0.265636
cg01397786	-0.020634	0.021349	0.336121
cg01397793	0.00601016	0.0109993	0.585998
cg01397800	-8.65127e-05	0.0050372	0.986331
cg01397912	-0.000531369	0.00824888	0.948767
cg01397939	-0.00405498	0.00848104	0.633606
cg01397968	0.000766112	0.00545094	0.888511
cg01398008	-0.00387721	0.0111183	0.72803
cg01398016	-0.000560328	0.0044862	0.900853
cg01398017	0.00828376	0.00583617	0.158897
cg01398033	0.0073316	0.0126809	0.564456
cg01398050	-0.00375184	0.00147676	0.0126046
cg01398125	-0.00497411	0.00508457	0.330298
cg01398143	0.00352539	0.0195544	0.857293
cg01398146	0.00345785	0.00651153	0.596572
cg01398148	0.00082862	0.0085454	0.922947
cg01398168	-0.00555006	0.00785102	0.481259
cg01398181	0.00235386	0.00509231	0.644915
cg01398256	-0.00945342	0.0114515	0.411043
cg01398305	-0.000181961	0.00468993	0.969129
cg01398327	0.000410794	0.00108701	0.706296
cg01398415	0.000398901	0.00263328	0.879899
cg01398428	0.00220739	0.00432524	0.61093
cg01398432	5.36243e-05	0.00199492	0.978609
cg01398502	-0.00582764	0.00534881	0.278543
cg01398529	0.00114164	0.00244294	0.641285
cg01398575	0.00560783	0.00540342	0.301853
cg01398583	-0.000594673	0.00806469	0.941366
cg01398709	0.0141437	0.0130448	0.280863
cg01398771	0.00100067	0.00321289	0.756103
cg01398838	-0.00385172	0.00778695	0.621941
cg01398856	-0.00118837	0.00325741	0.716016
cg01398859	-0.0130353	0.0164351	0.429574
cg01398912	0.0017726	0.0031351	0.573064
cg01398941	0.0155279	0.011299	0.172429
cg01398949	-0.00162983	0.00799959	0.838971
cg01399051	0.00617021	0.014658	0.6747
cg01399068	0.00337265	0.00344527	0.32998
cg01399084	0.0038229	0.00894487	0.670018
cg01399214	0.0069715	0.0110383	0.529107
cg01399219	-0.00301497	0.00840746	0.720645
cg01399251	0.000941591	0.00374006	0.801745
cg01399255	-0.00173241	0.0033026	0.601051
cg01399264	0.00319346	0.00163952	0.0542426
cg01399296	-0.00115572	0.00432034	0.78963
cg01399317	-0.000346747	0.0126157	0.978127
cg01399319	-0.0050748	0.0100885	0.61605
cg01399353	-0.000242381	0.0143078	0.986518
cg01399354	-0.00215938	0.00373324	0.564281
cg01399379	0.00238399	0.00774999	0.759017
cg01399402	-0.0352832	0.0172725	0.0437103
cg01399467	-0.000811058	0.00810142	0.920455
cg01399475	-0.00507602	0.00908292	0.577511
cg01399477	0.000500799	0.0012925	0.699236
cg01399485	-0.00334979	0.00500384	0.504755
cg01399540	-7.22585e-05	0.00164963	0.965149
cg01399554	0.0139136	0.0248585	0.576927
cg01399598	0.0201859	0.0239904	0.402123
cg01399611	0.0130003	0.0125298	0.301982
cg01399658	-0.020043	0.0153931	0.195882
cg01399792	0.00340972	0.00529769	0.521293
cg01399826	-0.0367007	0.0192338	0.0592423
cg01399860	0.00525595	0.00984184	0.594498
cg01399894	0.0182928	0.0144776	0.209338
cg01399981	-0.00138996	0.01006	0.890386
cg01400004	0.00441114	0.00829499	0.596056
cg01400040	-0.000609454	0.0154409	0.968594
cg01400058	0.00200233	0.0020441	0.329664
cg01400062	0.000364689	0.00256039	0.887023
cg01400089	-0.0153712	0.0086314	0.0779741
cg01400091	-0.000256908	0.00459213	0.955497
cg01400109	-0.00157167	0.0064108	0.806835
cg01400135	-0.00665808	0.00344695	0.0562415
cg01400218	-0.014138	0.0145662	0.334087
cg01400285	0.00126642	0.00857645	0.882906
cg01400302	0.00222919	0.00531901	0.676043
cg01400393	0.0189403	0.0215685	0.381969
cg01400401	-0.00662126	0.00453118	0.147078
cg01400411	0.0182465	0.0205612	0.376979
cg01400442	-0.000997326	0.00379445	0.793216
cg01400454	-0.00135903	0.0084623	0.872734
cg01400468	0.0210862	0.0230311	0.362106
cg01400477	-0.00359389	0.00350674	0.307905
cg01400480	-0.00543141	0.00683163	0.428473
cg01400490	0.00210775	0.0136729	0.877798
cg01400493	0.0146571	0.0174718	0.403527
cg01400516	-0.000750936	0.00145555	0.607053
cg01400541	-0.00131656	0.00431043	0.760669
cg01400588	0.00131353	0.00536799	0.807192
cg01400638	-0.00508403	0.00413217	0.221451
cg01400671	-0.0198374	0.0171154	0.2492
cg01400685	0.017388	0.0191678	0.36651
cg01400712	-0.00836034	0.00583116	0.154767
cg01400737	0.00114819	0.0125189	0.927107
cg01400750	-0.00243482	0.00431887	0.574177
cg01400807	0.0133557	0.0191193	0.486457
cg01400822	0.00936929	0.0063153	0.141064
cg01400830	0.00188332	0.0106302	0.859736
cg01400884	-0.00688199	0.0077451	0.376371
cg01400894	0.00554309	0.00304356	0.0715584
cg01400900	0.00205644	0.00833563	0.805643
cg01400924	0.00658341	0.00987542	0.506533
cg01400987	8.11384e-05	0.00149956	0.956957
cg01401015	0.0016523	0.00329613	0.617272
cg01401037	0.0102633	0.0116471	0.380329
cg01401135	0.00893722	0.0265598	0.737204
cg01401219	0.000520812	0.00729635	0.943238
cg01401232	0.00222362	0.0109494	0.839483
cg01401265	-0.00197511	0.00414066	0.6344
cg01401327	-0.0035704	0.00847176	0.674333
cg01401336	-0.007241	0.00689864	0.296419
cg01401337	0.00034804	0.0013347	0.794812
cg01401344	0.00634262	0.00492265	0.20056
cg01401365	-0.00323983	0.00563063	0.566318
cg01401370	-0.00400547	0.0110595	0.717986
cg01401376	0.00230327	0.0022238	0.302824
cg01401381	0.000167832	0.00579879	0.976968
cg01401404	0.00210395	0.00523046	0.688359
cg01401452	-0.000465455	0.00298229	0.87629
cg01401465	0.00572158	0.00733236	0.437046
cg01401534	-0.00274366	0.0089561	0.759979
cg01401641	-0.00882447	0.00975676	0.367932
cg01401676	0.00129162	0.00165058	0.435754
cg01401694	0.00153233	0.00249827	0.541034
cg01401762	-0.000377406	0.00480318	0.937528
cg01401821	0.00522971	0.0133849	0.696837
cg01401824	0.000806632	0.00569364	0.887624
cg01401857	0.00186857	0.00681944	0.784645
cg01401900	0.000340302	0.00171103	0.842755
cg01401913	-0.00148956	0.0023606	0.529474
cg01401957	0.00695406	0.0096202	0.471453
cg01402045	0.00175608	0.00183384	0.340574
cg01402053	-0.00768288	0.00411329	0.0647156
cg01402095	-0.00096874	0.0104772	0.926516
cg01402099	0.000277165	0.00606946	0.963668
cg01402170	-0.00446977	0.00791858	0.573701
cg01402208	0.00240886	0.0116623	0.836781
cg01402255	0.00523221	0.0152143	0.731643
cg01402347	0.00696708	0.00750544	0.355503
cg01402360	0.0199564	0.0208028	0.339715
cg01402409	-0.00637248	0.0048579	0.1926
cg01402448	0.000416322	0.00378633	0.912666
cg01402511	-0.00482922	0.00673949	0.475318
cg01402552	0.00805039	0.00544298	0.142273
cg01402561	-0.00157622	0.00595119	0.791663
cg01402569	-0.000322783	0.00259561	0.901282
cg01402625	0.000335807	0.00548026	0.951262
cg01402631	0.0147528	0.00916611	0.11066
cg01402634	-0.00132017	0.00398488	0.741115
cg01402665	-0.0191747	0.0158273	0.228562
cg01402698	0.000364677	0.00228964	0.873776
cg01402700	0.00873862	0.00735145	0.237375
cg01402714	0.0104633	0.0109286	0.34066
cg01402735	-0.000454458	0.00712035	0.949237
cg01402764	0.00195713	0.0110874	0.860243
cg01402781	0.0111541	0.0063913	0.0840232
cg01402814	0.00405238	0.00664018	0.543059
cg01402832	-0.00058237	0.000926176	0.53092
cg01402852	0.00211065	0.00555301	0.704684
cg01402866	-0.0238185	0.0126249	0.0621113
cg01402914	-0.00100419	0.0035218	0.77613
cg01403005	0.00367086	0.00661753	0.580327
cg01403010	-0.0130866	0.0135786	0.337487
cg01403030	-0.0157494	0.0189496	0.407886
cg01403051	0.000205822	0.00426716	0.961626
cg01403055	-0.00114473	0.0109304	0.916801
cg01403057	-0.0104047	0.0136927	0.449119
cg01403058	0.0134304	0.00904478	0.140723
cg01403069	-0.0135111	0.0149657	0.368801
cg01403103	-0.00277386	0.00690541	0.688766
cg01403114	0.000607065	0.00333158	0.855783
cg01403123	-0.00350383	0.0041513	0.400666
cg01403126	-0.00339358	0.0215692	0.875299
cg01403208	0.0015197	0.00477221	0.75081
cg01403239	0.00241598	0.00373824	0.519573
cg01403243	-0.0242203	0.00878827	0.0069553
cg01403246	-0.0020075	0.00324539	0.537606
cg01403305	0.000286021	0.00148473	0.84763
cg01403309	-0.00203596	0.00577016	0.724949
cg01403320	0.0182398	0.00694582	0.00999656
cg01403339	-0.00304146	0.00381043	0.42665
cg01403379	-0.000206993	0.00417291	0.960537
cg01403471	0.00454775	0.0150294	0.762831
cg01403504	-0.00530453	0.00969494	0.585498
cg01403532	-0.0059008	0.0133639	0.659769
cg01403557	0.0100745	0.0150109	0.503676
cg01403566	0.000568092	0.0109931	0.958889
cg01403596	0.00411869	0.00527664	0.436909
cg01403607	-0.00275664	0.00705107	0.696663
cg01403641	-0.000628231	0.00722965	0.930928
cg01403653	-3.13431e-05	0.018018	0.998616
cg01403655	0.0112966	0.0134712	0.403711
cg01403660	0.00445165	0.00699664	0.526064
cg01403676	-0.00120907	0.00538611	0.822843
cg01403738	-0.000524389	0.00649603	0.935822
cg01403748	-0.0138342	0.0124094	0.267599
cg01403803	-0.0171218	0.017841	0.339528
cg01403811	0.00104687	0.00579965	0.857121
cg01403844	0.00207342	0.00869069	0.81192
cg01403906	-0.00119824	0.00764131	0.87571
cg01403948	0.0118787	0.01198	0.323813
cg01403970	0.023544	0.0135518	0.0854071
cg01404067	-0.00856609	0.00479159	0.0768477
cg01404122	0.00552661	0.00631837	0.383839
cg01404163	-0.00797081	0.0158285	0.615668
cg01404182	4.66809e-05	0.00160103	0.976798
cg01404197	-0.0010833	0.00225317	0.631717
cg01404233	-0.000452455	0.00153452	0.768719
cg01404304	0.00105745	0.00622053	0.865358
cg01404317	0.00106606	0.00156917	0.498471
cg01404373	-0.00307256	0.0116271	0.792124
cg01404374	-0.00306924	0.00602691	0.611695
cg01404407	0.00325533	0.00520308	0.532967
cg01404416	-0.0059388	0.00853342	0.488077
cg01404464	-0.00215305	0.00760139	0.777575
cg01404483	0.0026662	0.0111545	0.811576
cg01404489	0.00634459	0.00397695	0.113792
cg01404518	-0.0001062	0.00154131	0.945205
cg01404522	0.00617147	0.0149431	0.680493
cg01404571	0.0127308	0.00935124	0.176447
cg01404610	-0.000145425	0.00125953	0.908312
cg01404615	-0.00266433	0.00483704	0.582987
cg01404650	0.0154623	0.0074412	0.0402768
cg01404688	0.000627302	0.00830037	0.939908
cg01404750	0.00211653	0.0049091	0.667291
cg01404753	0.00248267	0.00256514	0.335455
cg01404770	-0.000563163	0.0100827	0.955569
cg01404850	0.0144842	0.0236956	0.542413
cg01404873	0.0285757	0.0197936	0.151953
cg01404879	0.00816304	0.00624923	0.194465
cg01404884	-0.011441	0.00993552	0.252264
cg01404893	-0.0128155	0.0162872	0.433234
cg01404945	0.00984905	0.00625704	0.118629
cg01404948	0.00693593	0.00893333	0.439339
cg01404988	0.00236301	0.00653478	0.71841
cg01404993	0.00377615	0.00810947	0.642481
cg01405040	-0.00167255	0.00627378	0.790331
cg01405084	0.00863595	0.00451769	0.0587925
cg01405093	-0.00142416	0.00352669	0.687205
cg01405107	0.012693	0.0109076	0.247322
cg01405147	-0.00290625	0.00412821	0.48307
cg01405242	0.00535272	0.00635944	0.401966
cg01405303	0.000368157	0.00505812	0.942122
cg01405329	0.000919435	0.00172661	0.595555
cg01405334	-0.0176837	0.00827	0.0349286
cg01405367	0.00230482	0.00608963	0.705873
cg01405404	0.000327259	0.00692013	0.962376
cg01405407	0.0050717	0.0106165	0.633892
cg01405445	0.00652167	0.0165427	0.694248
cg01405527	0.00577794	0.0099052	0.560989
cg01405582	0.00536779	0.012243	0.662014
cg01405629	-0.00300405	0.0127754	0.814579
cg01405639	0.0169775	0.00865101	0.052484
cg01405662	-0.0155721	0.0111155	0.16433
cg01405663	-0.0110638	0.0123128	0.371042
cg01405684	0.00409539	0.00347375	0.241215
cg01405685	-0.00353964	0.00549709	0.521107
cg01405744	0.00256938	0.00808145	0.751197
cg01405751	0.000516568	0.00146731	0.72554
cg01405761	-0.00217168	0.00416806	0.603499
cg01405767	-0.0075201	0.0096657	0.438394
cg01405821	0.00188976	0.00412941	0.648208
cg01405879	-0.00203327	0.00616408	0.742197
cg01405910	0.0118979	0.0199252	0.551771
cg01405920	-0.0192436	0.00990802	0.0549229
cg01405985	-0.0155923	0.014743	0.292784
cg01406061	0.000226731	0.00444517	0.959422
cg01406072	-0.00133385	0.007044	0.850195
cg01406075	-0.00523668	0.00509987	0.306979
cg01406080	-0.00588833	0.00517994	0.258357
cg01406134	-0.0057002	0.00862758	0.510327
cg01406145	-0.0071762	0.00483	0.140489
cg01406247	-0.00207681	0.00530032	0.69602
cg01406267	-0.000168859	0.00121125	0.889408
cg01406280	-0.0063785	0.0050602	0.210414
cg01406312	-0.0157871	0.00941604	0.0967407
cg01406317	-0.0098812	0.00847256	0.246283
cg01406350	0.00456263	0.00568793	0.424363
cg01406381	-0.00795593	0.0130231	0.542647
cg01406459	0.00379871	0.00463496	0.414406
cg01406480	0.00141195	0.00518787	0.786058
cg01406482	0.000270493	0.00119755	0.821762
cg01406536	-9.26698e-05	0.003532	0.97912
cg01406632	0.00954623	0.00917772	0.300777
cg01406647	-0.00435254	0.00441255	0.326318
cg01406652	-0.00327709	0.00560092	0.5598
cg01406689	0.000914563	0.00198742	0.646388
cg01406758	-0.00089255	0.00236844	0.707082
cg01406836	-0.00552941	0.00355114	0.122611
cg01406860	0.00298551	0.00377519	0.430919
cg01406862	0.00339707	0.00988135	0.731729
cg01406864	0.0175436	0.0096475	0.0719877
cg01406909	0.0027575	0.00496016	0.579501
cg01406974	-0.00802925	0.00893806	0.371172
cg01406997	-0.000759276	0.00154991	0.625289
cg01407010	0.00239903	0.00410885	0.560623
cg01407018	-0.00950715	0.0121527	0.435881
cg01407044	0.00337182	0.00399601	0.400797
cg01407062	-0.00866611	0.0142031	0.543142
cg01407073	-0.00206477	0.00160231	0.200504
cg01407107	0.00620572	0.00668336	0.355366
cg01407202	-0.00303454	0.0027165	0.266639
cg01407244	0.000714519	0.00350873	0.839048
cg01407254	-0.00209667	0.0125433	0.867586
cg01407264	-0.00829659	0.014499	0.568458
cg01407341	-0.000399112	0.00478366	0.933675
cg01407345	0.00352035	0.00459315	0.445223
cg01407406	0.0102385	0.00551982	0.0665617
cg01407419	0.00209339	0.00960689	0.827947
cg01407424	0.0280153	0.0510393	0.5843
cg01407447	0.0108023	0.019792	0.586425
cg01407454	0.011943	0.00511784	0.0216182
cg01407460	-0.00033349	0.00160489	0.83581
cg01407477	0.000240322	0.0111774	0.982889
cg01407539	0.00800658	0.00377501	0.0363992
cg01407567	0.000739212	0.0141757	0.958516
cg01407576	0.00212423	0.00363196	0.559952
cg01407664	-0.00634929	0.00799649	0.42907
cg01407728	0.00745751	0.00751747	0.32358
cg01407748	0.00257733	0.0089061	0.772882
cg01407786	0.00666474	0.00665588	0.319084
cg01407797	-0.000320493	0.00183856	0.861968
cg01407834	0.00189726	0.00446481	0.671797
cg01407861	-0.00408628	0.0086369	0.63716
cg01407874	0.0045975	0.00474069	0.334488
cg01407875	0.0239329	0.0188627	0.20746
cg01407881	0.00134967	0.0130514	0.917843
cg01407900	-0.00243467	0.00210824	0.25091
cg01407927	0.00854029	0.0109092	0.435565
cg01408100	0.00382678	0.00545679	0.484753
cg01408124	-0.0032258	0.0122787	0.793311
cg01408127	-0.000960263	0.00147677	0.517023
cg01408194	-0.00132494	0.00112328	0.240985
cg01408247	0.00114592	0.00156866	0.466785
cg01408260	-0.00459398	0.0159515	0.773945
cg01408298	-0.00245094	0.00444862	0.582902
cg01408363	0.0124285	0.012873	0.336639
cg01408383	0.0051236	0.00352832	0.149594
cg01408432	4.64103e-06	0.0014632	0.997476
cg01408486	-0.0139796	0.00877601	0.114332
cg01408497	-0.00585463	0.00838792	0.486807
cg01408508	-0.0151491	0.00807811	0.0636652
cg01408558	0.00338329	0.0051101	0.509444
cg01408571	-0.000262694	0.00191104	0.890943
cg01408654	0.00117647	0.00216626	0.588278
cg01408663	0.00199454	0.00557255	0.721156
cg01408682	-0.000224862	0.00683625	0.973826
cg01408817	0.0185505	0.016673	0.268544
cg01408837	0.00565904	0.00760534	0.458568
cg01408841	-0.00833593	0.00991211	0.402363
cg01408845	0.0123016	0.00628585	0.0531326
cg01408856	-0.00404925	0.00653305	0.536793
cg01408860	0.00133886	0.0123336	0.913774
cg01408871	0.0050597	0.00868969	0.561699
cg01408875	-0.0105306	0.0122567	0.392301
cg01408881	0.0238063	0.0161781	0.144292
cg01408915	-0.00230224	0.00154611	0.139622
cg01408926	-0.00052284	0.00581046	0.928481
cg01408932	-0.0012524	0.00177213	0.481384
cg01408976	0.00179121	0.00297948	0.549078
cg01408978	0.00742497	0.0125812	0.556411
cg01408989	0.0127242	0.00939273	0.17857
cg01409028	-0.00832496	0.00681861	0.224988
cg01409204	-0.00114161	0.00345171	0.741536
cg01409207	0.00599092	0.0112645	0.596016
cg01409237	0.0190025	0.0219593	0.388917
cg01409255	-0.00888893	0.00902554	0.327068
cg01409259	0.00742831	0.0112406	0.510229
cg01409261	0.000889612	0.00241349	0.713205
cg01409287	-0.00738346	0.00548793	0.181539
cg01409343	0.0123614	0.0157723	0.435043
cg01409354	-0.0191009	0.0156504	0.225155
cg01409407	0.00260373	0.00779238	0.738976
cg01409419	0.00332901	0.00292331	0.257515
cg01409421	0.0119792	0.0121941	0.328286
cg01409434	-0.000810431	0.00942589	0.931655
cg01409448	0.00328813	0.00851448	0.700183
cg01409460	-0.00218244	0.00960904	0.820791
cg01409496	0.0194805	0.020977	0.355301
cg01409498	0.000422563	0.00738813	0.954504
cg01409552	0.00958012	0.00946311	0.313807
cg01409554	-0.00243015	0.0080768	0.764131
cg01409571	0.00128087	0.00908432	0.888155
cg01409593	-0.0032311	0.0036819	0.382284
cg01409597	0.00153594	0.00281148	0.586069
cg01409598	-0.0092345	0.0109714	0.401973
cg01409643	-0.00129092	0.0029182	0.659178
cg01409685	0.00836458	0.00854509	0.330004
cg01409693	0.000270479	0.0071488	0.969894
cg01409709	0.00334726	0.0137296	0.807886
cg01409734	0.00280151	0.00169544	0.101594
cg01409735	-0.00367819	0.00235561	0.121575
cg01409736	0.00717444	0.0126253	0.571134
cg01409776	-0.00330353	0.00910595	0.717529
cg01409793	0.00223612	0.00174874	0.203961
cg01409832	-0.015049	0.0130193	0.250476
cg01409850	0.00249159	0.00682766	0.715937
cg01409856	0.0260704	0.0157323	0.100628
cg01409873	0.0141825	0.0131638	0.2839
cg01409971	-0.00775463	0.00435617	0.0780886
cg01409985	0.0139693	0.014422	0.335077
cg01409995	-8.59724e-05	0.00215121	0.968201
cg01410036	0.00312189	0.00649665	0.631894
cg01410045	-0.0135912	0.0107846	0.210515
cg01410116	-0.0113983	0.0165563	0.49276
cg01410118	-0.00421701	0.0109117	0.699971
cg01410135	-0.00533858	0.00472705	0.261444
cg01410163	0.0104814	0.0122302	0.393485
cg01410215	0.0174132	0.0170179	0.30867
cg01410230	0.000930038	0.00440451	0.833196
cg01410279	0.0068587	0.0199602	0.731855
cg01410292	0.0065356	0.00453805	0.152941
cg01410314	-0.0014742	0.00633415	0.816441
cg01410316	-0.00300534	0.00413635	0.469188
cg01410359	0.00449339	0.00720139	0.534073
cg01410453	0.00138921	0.00433528	0.749301
cg01410469	0.00150623	0.00218018	0.491245
cg01410472	-0.00155794	0.00318362	0.625657
cg01410476	-0.00839929	0.0186587	0.653574
cg01410479	0.00646197	0.00628431	0.306303
cg01410494	-0.00421842	0.00917286	0.646601
cg01410500	-0.000187642	0.00925657	0.983867
cg01410515	0.00191781	0.0121062	0.874449
cg01410522	-0.000487581	0.00465478	0.916785
cg01410531	0.00138323	0.00190158	0.468674
cg01410532	-0.000266104	0.00583637	0.963725
cg01410553	0.000654645	0.00802208	0.935124
cg01410567	0.0017293	0.00408375	0.672869
cg01410578	0.00322547	0.00634961	0.612586
cg01410593	0.00774334	0.0141576	0.58564
cg01410615	-0.00556565	0.00942467	0.556161
cg01410673	0.00486135	0.00997814	0.627183
cg01410740	0.00557835	0.00558727	0.320494
cg01410746	0.00425999	0.0116781	0.716043
cg01410772	0.00839871	0.00425403	0.0511063
cg01410779	0.00273945	0.00463482	0.555816
cg01410876	-0.000788831	0.0106513	0.941111
cg01410878	-0.00230987	0.00263204	0.382265
cg01410923	-0.0156536	0.00699821	0.0275201
cg01410929	-0.00157795	0.0019169	0.412366
cg01410951	-0.000470282	0.00128459	0.715067
cg01410953	-0.00212772	0.00982596	0.829008
cg01410991	-0.0129824	0.0137678	0.347976
cg01411094	-0.00129538	0.00167561	0.441301
cg01411101	0.0316751	0.0263332	0.231871
cg01411145	-0.00992106	0.0136406	0.46873
cg01411154	0.010584	0.00544331	0.0546565
cg01411255	0.000475811	0.00211888	0.822781
cg01411366	0.00688811	0.0101624	0.499462
cg01411400	-0.0238781	0.0153162	0.122155
cg01411440	-0.00108418	0.00196473	0.582301
cg01411468	0.00155283	0.00517138	0.764591
cg01411487	0.00748657	0.0106512	0.483762
cg01411495	-0.035823	0.0172157	0.0400051
cg01411652	0.00830299	0.0112545	0.462394
cg01411725	0.00483982	0.0172422	0.779523
cg01411731	0.00114256	0.00203799	0.576303
cg01411759	0.0113646	0.00528403	0.0339066
cg01411786	-0.0191145	0.0219045	0.384956
cg01411823	0.00864155	0.0100465	0.391762
cg01411912	0.000598429	0.00650795	0.926919
cg01411921	-0.00969774	0.0156769	0.537587
cg01411934	0.000137375	0.00769232	0.985787
cg01411954	0.000287076	0.00194677	0.883064
cg01411982	0.000262918	0.00377821	0.944661
cg01412022	-0.00251327	0.00721933	0.728474
cg01412037	-0.0133919	0.0100057	0.183792
cg01412042	0.031452	0.0119576	0.00987977
cg01412109	0.0153012	0.0105529	0.150199
cg01412169	0.00460112	0.0089853	0.60973
cg01412220	-0.00153674	0.00384636	0.690355
cg01412300	-0.0136501	0.0219983	0.536335
cg01412321	-0.00227077	0.00253342	0.372233
cg01412379	-0.00621033	0.0113817	0.586527
cg01412400	0.0041282	0.013273	0.75643
cg01412404	-0.0572	0.0375465	0.130804
cg01412419	0.00750952	0.00544354	0.170809
cg01412445	-0.000566061	0.00164053	0.730784
cg01412450	0.000554808	0.00344737	0.872468
cg01412457	0.000863497	0.00173012	0.618807
cg01412462	0.0141322	0.0114704	0.220816
cg01412469	-0.0314893	0.014005	0.0267431
cg01412473	0.00336602	0.00537285	0.532423
cg01412518	-0.00547762	0.00724722	0.451531
cg01412524	-0.000601765	0.00286135	0.833855
cg01412634	0.001897	0.0046376	0.683379
cg01412654	0.00262384	0.0103585	0.800553
cg01412668	-0.0109639	0.0147365	0.458625
cg01412762	0.00402089	0.0151428	0.791148
cg01412763	0.0103746	0.00536065	0.0557752
cg01412764	0.0213543	0.020993	0.311507
cg01412777	-0.00646247	0.00512144	0.209939
cg01412803	0.000141726	0.00752374	0.985009
cg01412856	-0.0169836	0.00826207	0.042426
cg01412886	0.00509511	0.00645291	0.43164
cg01412907	-0.00115847	0.00529756	0.827345
cg01412959	0.00435102	0.00379365	0.25415
cg01412970	0.00105708	0.0176777	0.952436
cg01413005	-0.00197856	0.00779475	0.800146
cg01413016	-0.00213431	0.0072817	0.770049
cg01413054	-0.0200389	0.0205405	0.331626
cg01413097	-0.00655655	0.00480154	0.175157
cg01413141	-0.0206727	0.00788167	0.0100828
cg01413208	-0.00109299	0.00583847	0.85188
cg01413214	-0.00257823	0.00380934	0.500083
cg01413227	0.00109955	0.00397916	0.782867
cg01413228	-0.00132145	0.00272948	0.629347
cg01413240	-0.0136532	0.025143	0.588323
cg01413249	-0.00691244	0.00573598	0.231009
cg01413268	-0.0216288	0.00914928	0.0200118
cg01413281	0.00457307	0.00975437	0.640217
cg01413289	0.00964987	0.00652925	0.142565
cg01413294	-0.00409105	0.0118686	0.731047
cg01413354	-0.00589698	0.0148117	0.691382
cg01413368	-0.00825177	0.0102611	0.4232
cg01413382	0.00232633	0.0104573	0.82441
cg01413404	-0.0120298	0.0106716	0.262326
cg01413405	-0.0018265	0.00157576	0.249167
cg01413501	0.000743216	0.00423315	0.860986
cg01413522	-0.0137478	0.0120587	0.256978
cg01413546	-0.00184996	0.00163254	0.25985
cg01413548	0.0101572	0.015953	0.525779
cg01413566	0.00548573	0.00555149	0.325462
cg01413582	-0.0237985	0.0235066	0.313782
cg01413594	0.0128126	0.0184125	0.488127
cg01413612	0.00236249	0.00424601	0.579178
cg01413632	0.00553419	0.0132438	0.676938
cg01413698	-0.00511709	0.00963601	0.59657
cg01413745	0.00593708	0.0066384	0.37328
cg01413771	-0.000197151	0.00977865	0.983955
cg01413780	-0.00370115	0.00497884	0.458998
cg01413790	-0.00369197	0.00796033	0.643802
cg01413809	-0.00313812	0.00554762	0.572885
cg01413848	4.83085e-05	0.00151362	0.974603
cg01413880	-0.00364677	0.00541357	0.502098
cg01414010	0.00228676	0.00466785	0.625281
cg01414014	-0.00583001	0.00828447	0.483238
cg01414065	-0.00473975	0.0149235	0.751448
cg01414116	-0.0340244	0.0425084	0.425367
cg01414124	-0.001415	0.00608673	0.816646
cg01414147	0.00325649	0.00430693	0.451364
cg01414173	-0.00153635	0.0150343	0.918811
cg01414185	0.0117054	0.0098751	0.238691
cg01414215	-0.000617771	0.00118635	0.603703
cg01414232	-4.20062e-05	0.0104371	0.996797
cg01414280	-0.000903982	0.00594541	0.879456
cg01414289	-0.000543378	0.00125813	0.66675
cg01414357	0.0292558	0.0156443	0.0644006
cg01414358	-0.000347283	0.00215243	0.872147
cg01414394	-0.00649326	0.00730647	0.376297
cg01414403	-0.0016147	0.00434972	0.711259
cg01414460	-0.0213503	0.02288	0.352993
cg01414464	0.00327351	0.00775591	0.673882
cg01414487	0.00397359	0.00671805	0.555534
cg01414542	0.00442857	0.00178609	0.0148293
cg01414567	-0.0278268	0.0213186	0.194793
cg01414572	0.000190715	0.005783	0.973757
cg01414630	-0.0376249	0.0190262	0.0507344
cg01414654	-0.00485292	0.00467723	0.301976
cg01414687	0.00994064	0.00666348	0.138898
cg01414726	-0.00288065	0.0104087	0.782541
cg01414728	-0.0093346	0.0112401	0.408251
cg01414764	0.00176785	0.0126041	0.888736
cg01414772	0.0221108	0.0172809	0.203684
cg01414824	-0.0133908	0.018648	0.47438
cg01414830	-0.00214629	0.00185858	0.250923
cg01414845	-0.00365867	0.00185641	0.0515067
cg01414857	0.0025493	0.0181568	0.888623
cg01414858	0.00523674	0.00604228	0.388191
cg01414877	-0.00189542	0.00604831	0.754644
cg01414886	0.00148249	0.00221085	0.504052
cg01414934	-0.00959849	0.0122168	0.433913
cg01415017	0.00198539	0.00608777	0.74501
cg01415058	0.00667506	0.0116846	0.569097
cg01415064	0.00272135	0.0193325	0.888338
cg01415112	0.00250068	0.00432576	0.564502
cg01415122	0.000375055	0.0056738	0.947428
cg01415148	-0.00694939	0.00726852	0.34133
cg01415173	0.000169615	0.00132596	0.89847
cg01415308	0.00683707	0.0149052	0.647443
cg01415327	-0.012861	0.00920924	0.165646
cg01415341	-0.00625242	0.00426498	0.145788
cg01415344	0.00423572	0.00386192	0.275367
cg01415346	0.00131242	0.00715341	0.854803
cg01415456	0.00291148	0.00615471	0.637208
cg01415457	-0.00777661	0.0042955	0.0732355
cg01415499	-0.0111743	0.00976355	0.255152
cg01415523	0.0161226	0.0144907	0.268538
cg01415527	0.00198699	0.00196021	0.31319
cg01415543	0.00255658	0.00439784	0.562328
cg01415562	0.000529088	0.00781811	0.94618
cg01415576	-0.00218642	0.00565135	0.699664
cg01415591	0.00505993	0.0100191	0.614649
cg01415664	-0.00135574	0.00850853	0.873723
cg01415686	0.00207138	0.00986301	0.834084
cg01415702	0.00749278	0.0111674	0.503797
cg01415826	-0.0140789	0.01845	0.447209
cg01415836	0.00463453	0.0106724	0.665039
cg01415842	0.0136881	0.00867038	0.117559
cg01415857	0.00322219	0.00394806	0.416357
cg01415903	0.00685394	0.00847254	0.420459
cg01415937	-0.00703902	0.00852014	0.410679
cg01416043	0.00274304	0.00611225	0.654564
cg01416091	0.00545441	0.0162127	0.737252
cg01416111	-0.0013845	0.00129716	0.288394
cg01416148	-0.00194488	0.00725957	0.789324
cg01416168	0.00400531	0.00497496	0.422675
cg01416227	0.000723547	0.00267224	0.787131
cg01416229	0.00696088	0.0158333	0.661151
cg01416241	0.00117943	0.00146018	0.421164
cg01416295	0.00601828	0.00651309	0.357695
cg01416317	0.00446633	0.00806637	0.581022
cg01416346	-0.00139795	0.00643171	0.828376
cg01416388	0.00556698	0.0030891	0.0745365
cg01416389	-0.00487742	0.00928579	0.600568
cg01416395	-0.00812069	0.00875193	0.355707
cg01416472	-0.0013024	0.00222646	0.559891
cg01416479	-0.0130152	0.0480812	0.787186
cg01416487	-0.00229745	0.0024912	0.35863
cg01416521	0.00305867	0.00502848	0.544387
cg01416563	-0.0064634	0.0111667	0.564019
cg01416578	0.0012895	0.00154384	0.405564
cg01416657	-0.0100607	0.0126439	0.428094
cg01416712	0.00052319	0.00625188	0.933474
cg01416724	0.00422768	0.00494838	0.39495
cg01416838	-0.0224237	0.0128528	0.0841169
cg01416891	-0.00178493	0.00727431	0.806669
cg01416906	0.00227953	0.00130053	0.0827053
cg01416915	-0.000655811	0.00136159	0.631105
cg01417037	0.00224568	0.00868116	0.79641
cg01417062	0.00815363	0.00781053	0.299036
cg01417084	0.00828374	0.00856132	0.33559
cg01417133	0.00661943	0.00435759	0.131904
cg01417226	0.00189471	0.00246971	0.444783
cg01417281	-0.0154678	0.012977	0.236106
cg01417313	-0.00204089	0.00701472	0.771697
cg01417339	0.00277628	0.00365152	0.448859
cg01417364	0.0192429	0.0148108	0.196846
cg01417394	0.0220239	0.0198742	0.270449
cg01417401	0.0330425	0.0184831	0.0768522
cg01417432	-0.00634349	0.00456584	0.167816
cg01417537	0.0180053	0.0211449	0.396516
cg01417543	-0.00278781	0.0012054	0.0227841
cg01417553	-0.00299857	0.00199044	0.135095
cg01417563	-0.0103749	0.00417473	0.0146084
cg01417569	-0.000229123	0.00145114	0.874861
cg01417594	0.0109535	0.0254048	0.667281
cg01417606	0.00370988	0.00870126	0.670761
cg01417615	-0.00087519	0.00185316	0.637763
cg01417625	0.0184419	0.0223249	0.410731
cg01417669	0.00251597	0.00907591	0.782188
cg01417692	0.00685252	0.00319099	0.0341735
cg01417714	-0.00292461	0.00769501	0.704702
cg01417742	-0.00732278	0.00948656	0.441988
cg01417798	-0.00707666	0.00761464	0.354946
cg01417823	0.00214518	0.0120101	0.858602
cg01417849	0.023216	0.00985328	0.0204146
cg01417881	0.00123461	0.00194866	0.527808
cg01417946	-0.0106465	0.00706576	0.135022
cg01417991	0.00214673	0.00372561	0.565769
cg01418018	-0.018051	0.0250272	0.472437
cg01418033	0.00125977	0.00227338	0.580719
cg01418086	-0.0161586	0.019811	0.416647
cg01418090	-0.00165381	0.00691882	0.811571
cg01418124	-0.00166753	0.00616006	0.787179
cg01418147	0.000249824	0.00178877	0.889208
cg01418162	0.0141371	0.0156555	0.368691
cg01418167	0.000653642	0.00138868	0.638886
cg01418188	0.000331828	0.0152831	0.982721
cg01418256	-0.000804049	0.0031793	0.800864
cg01418261	-0.000138662	0.00236745	0.953411
cg01418270	-0.00216118	0.00490413	0.660392
cg01418291	-0.00109201	0.00319608	0.733314
cg01418322	-0.00102407	0.0108313	0.924864
cg01418351	0.0177533	0.0150799	0.241879
cg01418385	-0.0164921	0.013537	0.225978
cg01418386	-0.000354525	0.00392247	0.928164
cg01418388	-0.0045648	0.00666317	0.494879
cg01418409	0.000921049	0.0123602	0.940748
cg01418424	-0.0173511	0.0197601	0.382001
cg01418441	-0.00383608	0.00236961	0.108626
cg01418457	-0.00732438	0.0138689	0.598589
cg01418466	0.000831987	0.0119876	0.944806
cg01418527	-0.00385022	0.00928314	0.67921
cg01418536	-0.00250742	0.00712514	0.725645
cg01418539	0.0226871	0.0275547	0.412269
cg01418582	0.0137969	0.0100074	0.17107
cg01418593	-0.00383244	0.00653872	0.559118
cg01418618	-0.0191451	0.0196948	0.33335
cg01418667	0.000565236	0.00148167	0.703651
cg01418749	0.00912663	0.00512429	0.0779398
cg01418795	0.0219496	0.00923834	0.01941
cg01418817	-0.0089263	0.00689428	0.198391
cg01418856	-0.00100599	0.00300804	0.738754
cg01418873	-0.00202905	0.00253607	0.425564
cg01418885	0.0105896	0.00658513	0.110963
cg01418896	0.0274306	0.029199	0.349772
cg01418910	0.00329701	0.00514503	0.523109
cg01418934	-0.00914602	0.0130777	0.48595
cg01418945	0.0287086	0.0210677	0.176042
cg01418951	0.0146503	0.00802788	0.0709966
cg01419035	-0.00589153	0.0111343	0.597886
cg01419069	-0.00626212	0.00693409	0.368648
cg01419084	-0.000515766	0.00118326	0.66386
cg01419136	0.010523	0.0136317	0.441964
cg01419164	0.00609035	0.00505608	0.231217
cg01419181	0.0150277	0.0232621	0.519749
cg01419225	-0.0138544	0.0110353	0.212236
cg01419361	-0.0156654	0.0190207	0.412128
cg01419417	-0.00447793	0.00964911	0.643601
cg01419448	-0.00166357	0.00654766	0.799962
cg01419469	0.00332456	0.00640776	0.605023
cg01419479	0.000256372	0.00141086	0.856176
cg01419499	0.000620074	0.00599759	0.917863
cg01419528	0.0152579	0.00466819	0.00148288
cg01419539	-0.00072332	0.00457498	0.874694
cg01419561	-0.0141334	0.01305	0.281403
cg01419572	-0.0191843	0.0172386	0.268433
cg01419582	0.0087778	0.00750708	0.245075
cg01419593	-0.00523465	0.0111158	0.638725
cg01419670	0.0268618	0.017654	0.131272
cg01419675	-0.000498207	0.00185355	0.788649
cg01419679	-0.00344317	0.00157134	0.0307569
cg01419688	-0.00486911	0.0107958	0.652953
cg01419713	0.0399475	0.0185282	0.0334789
cg01419727	-3.16891e-05	0.00534816	0.995284
cg01419757	0.00062915	0.00207172	0.761999
cg01419788	0.000255385	0.00172807	0.882809
cg01419831	0.00392109	0.00405337	0.335695
cg01419881	0.00213061	0.00296835	0.474569
cg01419914	0.0151352	0.0170075	0.375646
cg01419967	0.0146475	0.0146014	0.318206
cg01419991	0.0219881	0.0231093	0.343655
cg01420001	0.0199184	0.0186909	0.289135
cg01420011	0.00570427	0.00929573	0.540844
cg01420022	0.000114896	0.00333745	0.972606
cg01420037	0.0019535	0.00280863	0.488334
cg01420088	-0.000820555	0.00262558	0.755294
cg01420103	0.00277081	0.00800757	0.730052
cg01420159	-0.00597526	0.0074992	0.427463
cg01420166	0.0165527	0.0110295	0.136567
cg01420215	-0.00135464	0.0021007	0.520498
cg01420254	-0.00348558	0.00379386	0.360441
cg01420298	0.00927161	0.00573809	0.109288
cg01420306	-0.00543198	0.0162223	0.738442
cg01420348	-0.00477548	0.0081228	0.557918
cg01420369	0.00223717	0.0075005	0.766116
cg01420388	0.00833811	0.00778405	0.286667
cg01420398	0.00666151	0.00748034	0.375316
cg01420409	0.0175396	0.0103567	0.0934643
cg01420426	0.00370236	0.00221944	0.098414
cg01420491	0.0119868	0.0108763	0.273066
cg01420492	-0.0163912	0.0149372	0.275128
cg01420517	-0.0068353	0.0106237	0.521438
cg01420564	0.013468	0.0238699	0.573865
cg01420589	0.00133395	0.00120959	0.272756
cg01420688	0.012867	0.00726452	0.0795722
cg01420711	0.00521691	0.00559979	0.353774
cg01420714	0.00380995	0.00509712	0.456534
cg01420740	0.00520909	0.00420493	0.218318
cg01420765	0.0082625	0.0089387	0.357529
cg01420778	-0.0119579	0.00783457	0.130092
cg01420889	0.0123528	0.00784762	0.118626
cg01420931	-0.00199922	0.00260296	0.444263
cg01420987	0.00295833	0.00206863	0.155807
cg01421019	-0.0065277	0.00373295	0.0834162
cg01421021	0.00210828	0.00259094	0.417744
cg01421044	0.000568051	0.00311239	0.85555
cg01421119	0.00580387	0.0140654	0.680756
cg01421140	-0.0156551	0.0116949	0.183725
cg01421227	-0.000509598	0.00554705	0.926987
cg01421252	0.00463531	0.00982595	0.638139
cg01421256	-0.000291303	0.00366258	0.936766
cg01421264	-0.00458942	0.00249366	0.0686694
cg01421267	0.00376035	0.00643629	0.560373
cg01421309	0.000749729	0.00851665	0.930028
cg01421311	-0.00348918	0.0173844	0.841335
cg01421380	0.00963523	0.00935596	0.305565
cg01421400	0.0156076	0.0211902	0.463122
cg01421439	-0.00829888	0.00472691	0.0822072
cg01421464	-0.00566128	0.00585728	0.336107
cg01421512	-0.00235444	0.0101396	0.816856
cg01421539	-0.0155597	0.0130911	0.237424
cg01421548	0.00327336	0.00717296	0.64913
cg01421558	-0.00654487	0.00880383	0.458976
cg01421611	-0.00676032	0.00398066	0.0925622
cg01421646	-0.0242426	0.0179747	0.180477
cg01421695	0.00440922	0.00697009	0.528444
cg01421723	0.000845911	0.00384736	0.826422
cg01421726	-0.00212811	0.00484175	0.661224
cg01421737	0.0181936	0.0163569	0.26868
cg01421780	-0.009461	0.0152897	0.537465
cg01421806	0.00238996	0.00445527	0.592849
cg01421830	-0.00818242	0.0100271	0.41642
cg01421867	-0.00151892	0.00156043	0.332704
cg01421917	0.00818155	0.00491943	0.0994218
cg01421943	-0.00146976	0.00619271	0.812881
cg01421963	-0.00301199	0.00142962	0.0376328
cg01421994	0.00876213	0.0198606	0.660033
cg01422009	-0.0182531	0.0167132	0.277398
cg01422012	0.00592324	0.0111408	0.596134
cg01422017	0.0139649	0.0121266	0.252234
cg01422122	-0.000321488	0.00435247	0.941267
cg01422182	-8.39636e-06	0.00200039	0.996659
cg01422243	-0.0206109	0.0159071	0.198058
cg01422249	0.0039403	0.0236279	0.867892
cg01422252	0.0020676	0.0113544	0.855876
cg01422262	-0.00562389	0.0072414	0.43921
cg01422274	-0.00238449	0.00951419	0.802619
cg01422293	-0.0161197	0.0220734	0.466929
cg01422301	0.000964637	0.00516093	0.852109
cg01422370	-0.0035258	0.0173305	0.839201
cg01422416	0.00400818	0.00509248	0.433097
cg01422467	0.00744109	0.0139945	0.596104
cg01422475	-0.00862281	0.0042655	0.0458973
cg01422476	-0.00055063	0.00710066	0.938344
cg01422649	-0.0030747	0.00765248	0.688695
cg01422683	-0.00516753	0.0130583	0.693149
cg01422767	-0.0148894	0.00879859	0.093712
cg01422796	0.0109863	0.0134057	0.414438
cg01422797	-0.0017088	0.00699709	0.807564
cg01422824	-0.00212122	0.013059	0.871292
cg01422881	-0.00232079	0.00602831	0.701068
cg01423027	-0.0032043	0.00230392	0.167372
cg01423044	0.0117498	0.00637936	0.0684604
cg01423077	0.000562768	0.00211063	0.790299
cg01423098	0.00575363	0.00449255	0.20326
cg01423110	0.00457072	0.00415032	0.273413
cg01423201	-0.00095916	0.00184806	0.6049
cg01423251	-0.0166077	0.0147952	0.264336
cg01423277	0.00294392	0.0104774	0.779309
cg01423355	-0.000462524	0.00294311	0.87544
cg01423368	0.00106086	0.0016397	0.519126
cg01423389	0.0169199	0.0137027	0.219804
cg01423394	-0.0030399	0.00266316	0.256403
cg01423426	0.00110729	0.00397778	0.781304
cg01423468	0.00115436	0.00394747	0.770563
cg01423527	0.00653861	0.0112288	0.561669
cg01423533	0.00634309	0.00917004	0.490716
cg01423560	0.000691015	0.00146269	0.63765
cg01423572	-0.00629972	0.00362728	0.0855087
cg01423591	-0.0256348	0.0139036	0.0681795
cg01423643	0.00285239	0.004999	0.569556
cg01423695	-0.00289556	0.0173689	0.867936
cg01423722	0.00747144	0.00548852	0.176483
cg01423733	0.000123676	0.00138746	0.92915
cg01423743	-0.00580632	0.00418843	0.168746
cg01423773	-0.00992806	0.00757192	0.192804
cg01423811	-0.00289533	0.00470464	0.539675
cg01423820	0.000204684	0.00197083	0.917491
cg01423843	0.00151806	0.00162093	0.351251
cg01423845	0.00742649	0.0111228	0.505874
cg01423847	0.000432635	0.0108594	0.9683
cg01423911	0.010964	0.0142526	0.443552
cg01423916	-0.0264725	0.0251617	0.295293
cg01424016	0.00814279	0.0113794	0.475921
cg01424028	-0.00114	0.00165164	0.491655
cg01424078	-0.0115309	0.00604775	0.0594368
cg01424107	-0.00294212	0.0026566	0.270745
cg01424145	-0.0152423	0.0156327	0.331901
cg01424147	0.00264734	0.00305684	0.388543
cg01424189	2.42158e-05	0.0146875	0.998688
cg01424205	0.00131157	0.00613699	0.831204
cg01424241	0.00617134	0.00577952	0.288184
cg01424281	0.00396363	0.00371604	0.288708
cg01424393	-0.000636394	0.0071744	0.929495
cg01424411	-0.00293263	0.00410114	0.476228
cg01424460	-0.00219605	0.0029185	0.453542
cg01424467	-0.001018	0.00407345	0.803169
cg01424506	-0.00297862	0.00789025	0.706597
cg01424562	0.000918725	0.00246373	0.710012
cg01424594	0.00953607	0.0154994	0.539784
cg01424624	0.0113721	0.0156746	0.469833
cg01424802	-0.00155269	0.00599955	0.79632
cg01424816	0.00660434	0.00441094	0.137474
cg01424839	0.00309202	0.0074163	0.677629
cg01424889	0.019852	0.0239222	0.408596
cg01424901	-0.0148821	0.0114859	0.198068
cg01424970	0.00267101	0.00567314	0.638797
cg01424973	0.00756413	0.0104761	0.471956
cg01424997	-0.00367409	0.0109612	0.738184
cg01425021	0.00505006	0.00960265	0.60012
cg01425023	-0.000709164	0.0052127	0.892059
cg01425050	-0.0036258	0.00673951	0.591778
cg01425054	-0.00488651	0.00202329	0.017546
cg01425066	0.00768566	0.00742482	0.303105
cg01425124	0.00232993	0.00418058	0.578553
cg01425168	-0.00112502	0.00490609	0.819096
cg01425186	-0.000718933	0.00155919	0.645732
cg01425188	0.0159058	0.0122687	0.197803
cg01425218	0.00372944	0.00774917	0.631377
cg01425249	0.00185843	0.00474602	0.696205
cg01425293	-0.00546364	0.0051673	0.2929
cg01425348	0.00181204	0.004599	0.694414
cg01425393	-0.0161891	0.0187348	0.389592
cg01425405	0.00248907	0.00405919	0.54114
cg01425479	0.000621503	0.00143951	0.666856
cg01425482	0.0191461	0.0228858	0.404815
cg01425666	0.00338986	0.0126927	0.789965
cg01425670	-0.000828699	0.0010088	0.413334
cg01425680	-0.0042592	0.0122394	0.728579
cg01425709	0.00373683	0.00751579	0.620141
cg01425718	-0.00644436	0.0088621	0.468814
cg01425731	-0.0173468	0.0172267	0.316379
cg01425746	-0.025903	0.018119	0.155947
cg01425762	-0.018352	0.0140662	0.194994
cg01425763	-0.00363347	0.0147908	0.806451
cg01425768	-0.00673687	0.0112891	0.552018
cg01425807	-0.00215969	0.00434059	0.619888
cg01425836	0.00346719	0.0103125	0.737416
cg01425837	-0.00201985	0.00827879	0.807747
cg01425855	0.00656976	0.00823527	0.4269
cg01425892	-0.0214071	0.00954498	0.0271199
cg01425897	-0.00237774	0.0111088	0.830951
cg01425967	-0.00522589	0.00454528	0.252993
cg01426041	0.0126884	0.0226124	0.575966
cg01426105	-0.00362445	0.00489033	0.460342
cg01426169	-0.000687207	0.00566613	0.90371
cg01426195	0.00700868	0.0117137	0.55097
cg01426208	0.000494176	0.00608379	0.935423
cg01426210	-0.00695765	0.0101428	0.494318
cg01426251	0.00969403	0.00985307	0.327559
cg01426289	-0.00146787	0.00679454	0.829399
cg01426303	0.000930431	0.0143475	0.948423
cg01426358	0.00412232	0.0035853	0.252975
cg01426475	-0.0108186	0.0111722	0.335205
cg01426513	-0.00438295	0.00375059	0.245343
cg01426579	0.00474935	0.00601685	0.43178
cg01426607	-0.0120396	0.0110974	0.280573
cg01426713	0.00220602	0.0123557	0.858658
cg01426743	0.00393046	0.0107398	0.715161
cg01426804	-0.00537017	0.0140883	0.70388
cg01426808	-0.0190785	0.0172835	0.272304
cg01426818	0.0073826	0.00746408	0.325009
cg01426831	-0.00138893	0.00268492	0.606084
cg01426903	0.00148328	0.0139284	0.915405
cg01426917	0.0184682	0.0140897	0.192941
cg01426923	-0.00730558	0.00966988	0.451726
cg01426968	-0.0101095	0.0121462	0.407211
cg01427043	0.0128758	0.0235793	0.586238
cg01427050	-0.00132755	0.0110153	0.904313
cg01427108	-0.00691099	0.0568405	0.903471
cg01427126	-0.042485	0.0182982	0.0222714
cg01427130	0.00713215	0.017592	0.686035
cg01427142	-0.00216218	0.00607247	0.722544
cg01427153	-0.00446148	0.0111986	0.691186
cg01427231	0.00313942	0.0130556	0.810462
cg01427268	-0.000756908	0.00819516	0.926597
cg01427290	0.000279669	0.00132208	0.832899
cg01427300	-0.000205768	0.00380571	0.956989
cg01427313	0.0143867	0.0150797	0.342361
cg01427362	0.0114304	0.0128975	0.377608
cg01427388	-0.00142712	0.0060822	0.814969
cg01427412	0.000982447	0.00508266	0.847121
cg01427435	0.000167849	0.00105603	0.874034
cg01427436	-0.000301738	0.00220066	0.891218
cg01427458	-0.0176367	0.015375	0.254078
cg01427460	-0.0136625	0.0114532	0.235729
cg01427471	-0.000531415	0.0103707	0.959235
cg01427567	0.00557277	0.00839599	0.508383
cg01427597	-0.00756135	0.0107297	0.482625
cg01427626	-0.0054955	0.0129382	0.671931
cg01427630	0.00947601	0.0102737	0.358565
cg01427641	0.00677537	0.00412533	0.103652
cg01427672	0.00955262	0.00573345	0.0988187
cg01427685	-0.00821824	0.0123148	0.506087
cg01427750	-0.00396282	0.00837721	0.63721
cg01427769	0.00103495	0.00145416	0.478296
cg01427815	-0.0137019	0.0111014	0.22
cg01427849	-0.00330328	0.00489825	0.501626
cg01427852	0.00547252	0.00389122	0.162712
cg01427869	0.00257356	0.00422483	0.543806
cg01427882	-0.000152925	0.00394579	0.969162
cg01427909	0.0127503	0.012296	0.30226
cg01427957	0.00850775	0.0108062	0.432967
cg01427976	-0.000666405	0.00175835	0.705496
cg01427977	0.000903668	0.00402171	0.822673
cg01428055	-0.00199418	0.00514044	0.698886
cg01428071	0.0114765	0.0152915	0.454704
cg01428095	-0.0360589	0.0176725	0.0439465
cg01428120	-0.00208249	0.00458018	0.650329
cg01428157	-0.00408362	0.0180866	0.821832
cg01428195	0.00361608	0.0082023	0.660264
cg01428219	-0.00679335	0.0135537	0.617321
cg01428225	-0.00386169	0.00808049	0.633763
cg01428231	-0.0051232	0.00764646	0.504396
cg01428243	-0.000329673	0.00555022	0.952753
cg01428356	-0.000178935	0.0042974	0.96687
cg01428378	-0.0141329	0.0181245	0.437369
cg01428397	0.00145541	0.00464636	0.754753
cg01428408	-0.00467566	0.00386482	0.229207
cg01428437	0.00116415	0.00770195	0.880162
cg01428454	0.0103274	0.00591495	0.0838844
cg01428518	-0.00140212	0.00724332	0.846902
cg01428547	-0.000318382	0.00486308	0.947931
cg01428568	0.000514041	0.00563769	0.927533
cg01428589	-0.00266033	0.0101939	0.79465
cg01428599	0.00407649	0.00468194	0.386012
cg01428624	0.000848058	0.0132641	0.949149
cg01428678	-0.00457816	0.00455482	0.317263
cg01428687	-0.0020041	0.00129779	0.12569
cg01428750	-0.00414754	0.00374398	0.27061
cg01428769	-0.0010936	0.00133381	0.414218
cg01428817	0.0164314	0.0152609	0.284204
cg01428928	0.0232257	0.017926	0.198082
cg01428953	0.0203064	0.0159601	0.206209
cg01429032	0.00696393	0.0106018	0.512776
cg01429039	-0.00240139	0.0039403	0.543613
cg01429053	-0.00190108	0.004105	0.644289
cg01429075	0.00790959	0.00713771	0.270459
cg01429125	-0.00604872	0.0151573	0.690697
cg01429181	0.000434843	0.00108227	0.688699
cg01429256	-0.00693452	0.0109789	0.529074
cg01429319	0.000335038	0.00125627	0.790254
cg01429333	-0.00585352	0.0248217	0.814053
cg01429340	-0.00598081	0.0076943	0.438814
cg01429360	0.000542305	0.00301555	0.857645
cg01429387	-0.0212941	0.020601	0.303798
cg01429408	-0.00348635	0.00812238	0.668681
cg01429549	-0.00646298	0.00715162	0.368322
cg01429575	0.0126624	0.0066854	0.0611109
cg01429578	0.00349298	0.004805	0.468956
cg01429604	-0.00233082	0.00506663	0.646491
cg01429614	-0.0208378	0.0180336	0.25064
cg01429635	0.000207721	0.00189576	0.912969
cg01429649	0.00247958	0.011132	0.82419
cg01429653	-0.00143985	0.0128483	0.910996
cg01429657	0.00260092	0.00979953	0.791238
cg01429669	0.0029647	0.00456672	0.5177
cg01429764	0.0139071	0.0149028	0.352971
cg01429844	0.0177881	0.0105907	0.0961597
cg01429879	0.000645522	0.00888047	0.942198
cg01429899	0.00672991	0.00515405	0.194633
cg01429933	-0.0095565	0.0126397	0.451386
cg01429940	0.00353752	0.00677037	0.602478
cg01429960	0.000395757	0.00294624	0.893415
cg01429979	-0.000927742	0.00189651	0.625782
cg01429989	0.00540648	0.00737355	0.465136
cg01429996	-0.00133851	0.00380774	0.725935
cg01430103	-0.0157714	0.0113315	0.167063
cg01430167	-0.00775789	0.011771	0.511366
cg01430172	0.00154442	0.00436775	0.724385
cg01430193	-0.00389508	0.0047786	0.416947
cg01430218	0.00714269	0.00571004	0.213889
cg01430241	-0.00910257	0.00621002	0.145844
cg01430270	0.000102521	0.00361462	0.977429
cg01430283	0.00844158	0.0146379	0.565442
cg01430302	-0.0196891	0.0194696	0.314326
cg01430327	0.00334431	0.00484215	0.491376
cg01430344	0.0108987	0.0116003	0.349725
cg01430367	5.80794e-05	0.00652577	0.992917
cg01430369	0.00168972	0.00512548	0.742338
cg01430372	-0.00835966	0.00653285	0.203635
cg01430385	0.00614345	0.00983056	0.533438
cg01430390	0.00539913	0.0119253	0.651712
cg01430430	8.96444e-05	0.00977765	0.992703
cg01430527	-0.00253762	0.00468065	0.58892
cg01430559	0.00200692	0.00613364	0.744201
cg01430566	-0.00235526	0.010783	0.827545
cg01430604	-0.00443744	0.0104897	0.673184
cg01430621	-0.000177121	0.0017997	0.921798
cg01430633	0.000604148	0.00351473	0.863871
cg01430692	-0.00100994	0.0048521	0.835538
cg01430725	0.000515233	0.00164147	0.754262
cg01430795	-0.0159086	0.00621892	0.0120248
cg01430807	-0.00157765	0.00205546	0.444568
cg01430863	0.00619283	0.0163222	0.705187
cg01430870	0.00321079	0.0017418	0.0682368
cg01430902	0.00253187	0.00730307	0.729556
cg01430970	-0.001986	0.0137535	0.885476
cg01431057	-0.0139388	0.01112	0.21295
cg01431063	0.00179969	0.00150313	0.234022
cg01431140	0.0168594	0.0104647	0.110318
cg01431183	0.0110275	0.00904112	0.225447
cg01431184	-0.00330981	0.0116933	0.777723
cg01431244	-0.0131024	0.0145525	0.370095
cg01431260	0.00251709	0.00171949	0.14637
cg01431318	0.0026951	0.00946526	0.776435
cg01431319	9.47289e-05	0.00524092	0.985615
cg01431340	-0.00807842	0.0169773	0.635229
cg01431411	0.00500319	0.00438041	0.25611
cg01431455	-0.0189035	0.0197794	0.341521
cg01431482	0.0220439	0.0178072	0.218644
cg01431559	0.00377128	0.00499835	0.452319
cg01431576	0.00600187	0.0050295	0.235562
cg01431830	-0.00274891	0.00486816	0.573562
cg01431873	0.00603856	0.00960312	0.530906
cg01431950	-0.000967525	0.00373452	0.796109
cg01431952	-0.000987776	0.00681809	0.885101
cg01431960	0.00755289	0.00544799	0.168719
cg01431972	-0.00371167	0.00194487	0.0592024
cg01431992	-0.0189688	0.0248504	0.44707
cg01432010	0.0030172	0.00456407	0.510084
cg01432046	0.00534943	0.00729458	0.465065
cg01432055	-0.00877439	0.0205367	0.670113
cg01432087	0.00231817	0.0069866	0.740733
cg01432110	-0.00244859	0.00161369	0.132324
cg01432169	-0.00131815	0.00849105	0.876945
cg01432214	-0.00273841	0.00522398	0.6013
cg01432232	0.00114801	0.0113187	0.919415
cg01432329	0.0225643	0.0252857	0.374335
cg01432405	0.0107649	0.00712588	0.134026
cg01432432	0.0159419	0.00828923	0.0572989
cg01432450	-0.000424967	0.01366	0.975244
cg01432552	0.0139353	0.0118633	0.242922
cg01432561	-0.0071968	0.00433797	0.100244
cg01432609	-0.000945243	0.00595597	0.874221
cg01432620	0.00239095	0.00301425	0.429531
cg01432663	-0.0216418	0.0154876	0.165398
cg01432669	-0.00542488	0.0102186	0.596677
cg01432692	0.00589704	0.0166722	0.724305
cg01432766	-0.00145753	0.00253891	0.567205
cg01432819	-6.84946e-05	0.00672424	0.991893
cg01432878	0.00326439	0.00127695	0.0120802
cg01432898	-0.00350829	0.00641155	0.585472
cg01432902	-0.00334603	0.00475265	0.483048
cg01432945	0.00355539	0.00231869	0.128345
cg01432981	-0.00145609	0.00147131	0.324732
cg01433000	0.0130816	0.0199288	0.513063
cg01433107	0.00839258	0.00582466	0.152745
cg01433109	0.000408916	0.00242227	0.866283
cg01433114	0.00107217	0.00139252	0.443142
cg01433152	-0.00136924	0.00930176	0.883269
cg01433189	0.00525907	0.00355373	0.14205
cg01433190	0.00724325	0.0161425	0.654614
cg01433225	0.00737803	0.0050494	0.147104
cg01433265	-0.00974468	0.00745524	0.194179
cg01433291	-8.539e-05	0.0116097	0.994146
cg01433296	-0.00635729	0.0104253	0.543382
cg01433297	0.0206993	0.0274642	0.45281
cg01433305	-0.0131753	0.00761906	0.086849
cg01433332	-0.00312656	0.00595509	0.60073
cg01433343	0.000233919	0.00259762	0.928427
cg01433347	0.0110474	0.0187631	0.557336
cg01433381	0.00889352	0.0223675	0.691766
cg01433416	-0.00519719	0.010533	0.622798
cg01433420	0.0013514	0.00241902	0.577646
cg01433422	0.00303772	0.00787061	0.700348
cg01433435	0.0123755	0.00727976	0.0922423
cg01433443	-0.00126481	0.00129009	0.329253
cg01433447	0.00625124	0.0179869	0.728913
cg01433468	-0.00854764	0.0192752	0.658395
cg01433474	0.00122371	0.00428521	0.775801
cg01433488	0.0181354	0.0135041	0.182327
cg01433520	-0.00436417	0.00411003	0.290868
cg01433527	-0.00497504	0.00667074	0.457538
cg01433556	0.00156241	0.00185229	0.40096
cg01433583	-0.0142575	0.0144331	0.325618
cg01433654	0.0228991	0.0150349	0.130898
cg01433677	-0.00399947	0.00464057	0.390833
cg01433699	-0.00574615	0.00405273	0.159345
cg01433700	0.0180841	0.0174371	0.302189
cg01433766	-5.68288e-05	0.00124357	0.963642
cg01433809	-0.000736542	0.00438609	0.86698
cg01433813	-0.0213468	0.0212186	0.316823
cg01433836	0.00899632	0.0136319	0.510805
cg01433855	0.0513778	0.0320079	0.111612
cg01433909	0.00637042	0.00529388	0.23168
cg01433913	0.00280126	0.00386191	0.469928
cg01433914	0.00620077	0.0218654	0.777312
cg01433955	0.0220602	0.0300612	0.464761
cg01433978	0.00136575	0.00357473	0.703231
cg01433998	0.00662143	0.0108228	0.542056
cg01434001	-0.0370161	0.0153726	0.0178759
cg01434025	-0.00953287	0.00587619	0.10789
cg01434034	-0.00103023	0.00398072	0.796319
cg01434121	0.0011153	0.00283495	0.694855
cg01434144	-0.0133992	0.00741596	0.0737999
cg01434152	0.0077249	0.00587907	0.191864
cg01434160	-0.0023321	0.00460868	0.613954
cg01434164	0.000968223	0.0044246	0.827231
cg01434179	0.0059994	0.0046134	0.196443
cg01434228	-9.88288e-05	0.00775186	0.989853
cg01434302	0.0107673	0.0116362	0.357019
cg01434336	-0.00268952	0.00456118	0.556752
cg01434349	-0.00655136	0.0121178	0.589959
cg01434380	0.0138055	0.0109291	0.209458
cg01434383	-0.013352	0.00910408	0.145624
cg01434396	-0.00985358	0.0101081	0.332002
cg01434465	0.00393226	0.00669486	0.55829
cg01434487	-0.00140041	0.00196242	0.477128
cg01434523	-0.00900202	0.00522068	0.0877435
cg01434528	0.0163718	0.0139253	0.242513
cg01434559	0.00885391	0.00947274	0.352209
cg01434562	-0.0176836	0.0170278	0.301535
cg01434608	-0.0117798	0.00801466	0.144758
cg01434611	-0.00157281	0.00565864	0.781626
cg01434618	0.00195165	0.00207281	0.348694
cg01434649	0.00417608	0.0101244	0.680873
cg01434652	-0.0126933	0.00468525	0.00793617
cg01434653	-0.00646409	0.00493899	0.193606
cg01434679	-0.00452958	0.00452377	0.319105
cg01434694	-0.00126611	0.00814413	0.87677
