## Supplementary Data 8 DoubleNegLMResults for "Neuron-Specific DNA Methylation Differences in the Prefrontal Cortex in Parkinson’s Disease" (part 3 of 3)

### Sheet: Sheet 1 (continued)
Supplementary Data 8: Results from EWAS with double negative samples
cg01434723	-0.00122746	0.00802096	0.878682
cg01434783	-0.000895169	0.00160366	0.577952
cg01434810	0.000637027	0.0015043	0.672862
cg01434826	-0.000306085	0.00808873	0.96989
cg01434856	-0.000848679	0.01055	0.936045
cg01434892	0.0229541	0.0222709	0.305179
cg01434916	0.0073844	0.00634403	0.247197
cg01434934	0.00762301	0.00434868	0.0826757
cg01434938	0.00679942	0.00630668	0.283569
cg01434972	-0.0125948	0.00664578	0.0609596
cg01434992	-0.0137811	0.00734105	0.0633961
cg01434993	0.0057378	0.00651536	0.380615
cg01435020	-0.00695714	0.00624433	0.267884
cg01435039	0.00788809	0.00723451	0.278183
cg01435040	0.0054441	0.00465543	0.245019
cg01435057	0.00638386	0.00774516	0.411766
cg01435107	-0.00730625	0.004219	0.0864016
cg01435109	-0.0114112	0.00560078	0.0442485
cg01435118	0.0048708	0.00341232	0.156575
cg01435137	-0.000873215	0.00595014	0.883621
cg01435151	-0.00952482	0.00589817	0.109488
cg01435157	-0.00279722	0.010681	0.793947
cg01435158	-0.0182049	0.0202707	0.371295
cg01435188	-0.00618855	0.00590002	0.29675
cg01435196	-0.00350603	0.00615569	0.570254
cg01435220	0.000562936	0.00167346	0.737282
cg01435230	0.00140097	0.00449663	0.756024
cg01435313	-0.00173188	0.0139265	0.901281
cg01435315	-0.0227375	0.0168618	0.180557
cg01435331	0.00462996	0.00430921	0.285215
cg01435343	-0.000970007	0.00358606	0.787338
cg01435344	-0.00458521	0.00636341	0.472862
cg01435381	0.00216789	0.00795085	0.785676
cg01435401	-0.0344043	0.0146569	0.0208801
cg01435420	-0.000427248	0.00952507	0.964312
cg01435442	0.018463	0.0214126	0.390614
cg01435464	0.00500436	0.00603072	0.408622
cg01435493	-0.000381704	0.0024535	0.876682
cg01435515	0.000306929	0.0043592	0.944008
cg01435564	0.00357299	0.00933026	0.702572
cg01435574	-0.00481533	0.00404815	0.237054
cg01435586	0.0067359	0.0136708	0.62329
cg01435587	-0.00341291	0.00454642	0.454607
cg01435588	-0.0129696	0.0077085	0.0955918
cg01435613	0.00395803	0.0103022	0.701652
cg01435641	-0.00128435	0.00409385	0.754382
cg01435643	-0.000446872	0.0209735	0.983044
cg01435678	-0.0108441	0.0164674	0.511719
cg01435766	-0.0100767	0.0160563	0.531708
cg01435791	0.00311672	0.0122173	0.799164
cg01435819	-0.00397484	0.00390497	0.311185
cg01435860	0.000696342	0.0117173	0.952729
cg01435951	0.00164639	0.0049962	0.742446
cg01436033	0.00291565	0.00442459	0.511433
cg01436125	0.0457028	0.0360612	0.207967
cg01436128	0.00270362	0.00273397	0.325099
cg01436159	0.00638569	0.00692224	0.358494
cg01436254	-0.0315618	0.019192	0.103206
cg01436279	0.00413137	0.00715016	0.564697
cg01436315	-0.000917883	0.00635473	0.885443
cg01436329	-0.00327784	0.00299924	0.277067
cg01436331	-0.00269147	0.012088	0.824257
cg01436363	-0.00556675	0.0116878	0.63491
cg01436372	0.00182801	0.00231419	0.431447
cg01436424	-0.0115381	0.0129872	0.376449
cg01436486	-0.000200363	0.00210588	0.92439
cg01436487	-0.00594951	0.00706675	0.401852
cg01436526	0.00649426	0.00910542	0.477365
cg01436527	0.000340739	0.00544715	0.950247
cg01436550	0.00833757	0.0136921	0.543951
cg01436551	-0.00243847	0.0143897	0.865777
cg01436571	0.00147519	0.00804772	0.85493
cg01436573	-0.00469227	0.00759086	0.537883
cg01436586	-0.000295715	0.00560087	0.957998
cg01436608	-0.00238374	0.00363447	0.513414
cg01436624	0.00568421	0.00818629	0.489068
cg01436634	-0.000358101	0.00491557	0.942071
cg01436643	0.000229167	0.00347486	0.947549
cg01436651	0.00128459	0.00983318	0.896324
cg01436664	0.0030482	0.00472718	0.520517
cg01436700	0.00169076	0.00277189	0.543268
cg01436705	-0.00805905	0.00269408	0.0034972
cg01436716	-0.000585441	0.00446109	0.895855
cg01436746	-0.00344089	0.00773563	0.657418
cg01436877	-0.00903275	0.0102384	0.379761
cg01436880	-0.00460234	0.00821882	0.576748
cg01436914	-0.00398682	0.00459378	0.387541
cg01436920	-0.00137941	0.00439862	0.754478
cg01436998	-0.00358037	0.00300059	0.235605
cg01437025	0.00489491	0.00334232	0.146187
cg01437030	-0.00410808	0.00751258	0.585716
cg01437105	-0.00129942	0.00430231	0.763258
cg01437135	0.00808241	0.00815977	0.324311
cg01437142	0.0133144	0.0203092	0.513595
cg01437161	-0.00321038	0.0124269	0.796675
cg01437204	-0.000488878	0.0169004	0.97698
cg01437209	-0.00309684	0.00493211	0.531506
cg01437221	-0.000503351	0.00653543	0.938762
cg01437224	0.000475712	0.00135849	0.726942
cg01437235	0.0233132	0.00957818	0.016707
cg01437356	0.000133334	0.0115813	0.990837
cg01437375	0.0138918	0.0212147	0.514087
cg01437395	0.00079233	0.00204901	0.699808
cg01437411	0.00115249	0.00335831	0.732186
cg01437425	-0.00110004	0.014454	0.939487
cg01437439	0.0147678	0.0171892	0.392323
cg01437440	-0.00307032	0.00149056	0.0420106
cg01437450	0.00221224	0.00515738	0.668885
cg01437482	-0.00263585	0.0016782	0.119425
cg01437515	-0.00546025	0.00924442	0.556085
cg01437571	-0.00189708	0.00497942	0.704022
cg01437577	0.00148733	0.00122155	0.226248
cg01437709	0.00676335	0.00462811	0.147052
cg01437781	-0.00935101	0.0110994	0.401532
cg01437816	-0.0164161	0.0165493	0.323614
cg01437836	0.00147118	0.00200363	0.464509
cg01437899	-0.00468058	0.00681101	0.493542
cg01437900	-0.0138302	0.0145523	0.34421
cg01437917	-0.0193489	0.0117134	0.1017
cg01437998	-0.00366013	0.0058591	0.533597
cg01438011	0.0156837	0.0230259	0.497361
cg01438056	0.00727664	0.0190674	0.703548
cg01438090	0.0125338	0.0194902	0.521644
cg01438091	-0.000130392	0.00273182	0.962026
cg01438123	0.00342409	0.0112533	0.761551
cg01438174	0.0160186	0.0119373	0.182668
cg01438212	-0.00122048	0.00484565	0.801658
cg01438216	0.00270835	0.0130556	0.836083
cg01438233	-0.0070567	0.00493104	0.155525
cg01438257	-0.00514007	0.00674677	0.447938
cg01438286	-0.0162036	0.00883935	0.0697588
cg01438291	-0.00771284	0.0108868	0.480311
cg01438300	-0.0122639	0.0100358	0.224575
cg01438365	-0.00798908	0.0110868	0.472842
cg01438367	-0.00226554	0.0117541	0.847549
cg01438390	-0.000370833	0.00459234	0.935802
cg01438403	-0.00431169	0.005455	0.431158
cg01438428	-0.00321308	0.00771698	0.678036
cg01438434	-0.00683514	0.00632306	0.282304
cg01438464	0.0082317	0.00611784	0.181499
cg01438467	0.0131164	0.0171808	0.447001
cg01438487	-0.00418165	0.00810704	0.60713
cg01438537	0.00635488	0.0076488	0.408047
cg01438619	0.00761854	0.00657615	0.249414
cg01438658	-0.00199984	0.00804115	0.804103
cg01438685	0.00362503	0.00662726	0.585606
cg01438737	-0.0010219	0.00211988	0.630819
cg01438757	0.0255687	0.021587	0.239042
cg01438802	0.0144033	0.00567002	0.0126155
cg01438829	-0.000523904	0.00164737	0.75113
cg01438839	0.00199566	0.00723733	0.783313
cg01438868	0.00775863	0.0231277	0.737974
cg01438979	0.00169184	0.0050038	0.735989
cg01439023	-0.00666032	0.0108644	0.541241
cg01439078	0.00919015	0.0121278	0.450367
cg01439098	0.0141777	0.0198274	0.476241
cg01439105	-0.0056174	0.00553748	0.312825
cg01439112	-0.00642196	0.00744585	0.390482
cg01439116	0.00191861	0.00539547	0.722892
cg01439119	-0.00035602	0.00512635	0.944771
cg01439138	-0.0352451	0.0393393	0.372444
cg01439199	-0.00243616	0.00487938	0.618681
cg01439230	0.0172359	0.0256617	0.50335
cg01439244	0.00716872	0.0110014	0.516143
cg01439248	0.00468524	0.00777794	0.548288
cg01439264	-0.00941986	0.00988175	0.342757
cg01439322	0.0101348	0.0166349	0.543739
cg01439340	-0.00259589	0.00154664	0.0963894
cg01439362	0.00115008	0.00457854	0.802183
cg01439366	0.00690269	0.00347568	0.0497713
cg01439383	-0.0022947	0.0108039	0.832231
cg01439408	-0.00695576	0.014286	0.6274
cg01439409	0.00118253	0.00459832	0.79758
cg01439475	0.0021371	0.00374203	0.569209
cg01439488	-0.000363813	0.00204126	0.858904
cg01439560	-0.00267375	0.00922787	0.77261
cg01439566	-0.00309441	0.00308933	0.318933
cg01439572	0.00029871	0.00513733	0.953749
cg01439631	0.00622572	0.00498755	0.214854
cg01439632	0.000293157	0.00341143	0.931691
cg01439638	0.00148483	0.00745477	0.842528
cg01439649	0.016188	0.0143637	0.262436
cg01439669	-0.00214281	0.00116836	0.0696236
cg01439670	-1.46973e-05	0.0126935	0.999078
cg01439696	0.00339411	0.00427554	0.429167
cg01439736	0.012975	0.0135064	0.339042
cg01439753	0.0193732	0.0160523	0.230324
cg01439754	0.00449307	0.00657897	0.496222
cg01439876	0.00654337	0.00541	0.229324
cg01439892	-0.0112899	0.0110575	0.309707
cg01439945	0.00784263	0.00823544	0.34324
cg01439983	0.000380743	0.00162327	0.815035
cg01440016	-0.00209915	0.00187479	0.265534
cg01440070	0.000609087	0.00947195	0.948856
cg01440078	0.000322502	0.0015867	0.83935
cg01440105	0.012558	0.00720555	0.0844375
cg01440124	0.00648993	0.00927005	0.485493
cg01440210	0.013877	0.00836219	0.10015
cg01440285	0.0011806	0.00890764	0.894825
cg01440309	-0.0158227	0.0168861	0.351005
cg01440333	0.0122526	0.0112083	0.276944
cg01440350	-0.000692561	0.00639228	0.91394
cg01440358	0.00759398	0.010693	0.479243
cg01440371	0.0119182	0.0245033	0.627755
cg01440407	0.000404322	0.000979901	0.680772
cg01440452	-0.00869615	0.0221013	0.694812
cg01440489	-0.0195874	0.0178631	0.275483
cg01440497	-0.00980906	0.0076284	0.201461
cg01440556	0.00112844	0.0069639	0.8716
cg01440570	-0.00382097	0.0142636	0.789342
cg01440606	0.0146035	0.0201432	0.470154
cg01440638	0.00110089	0.00826779	0.894339
cg01440648	0.0135777	0.0123515	0.274286
cg01440665	0.000834681	0.00438324	0.849362
cg01440687	-0.022719	0.0100771	0.0263442
cg01440696	-0.0151011	0.0153071	0.326249
cg01440738	-0.0049307	0.0124291	0.69243
cg01440781	-0.0030965	0.0050048	0.537517
cg01440796	0.0156399	0.00753207	0.0404178
cg01440797	-0.00126753	0.00107279	0.240194
cg01440802	0.00534068	0.00340367	0.119785
cg01440841	0.00194534	0.00242096	0.423567
cg01440864	0.0107882	0.0132058	0.415911
cg01440882	0.0118348	0.0103168	0.254061
cg01440888	-0.0173643	0.0139689	0.21675
cg01440916	-0.00573257	0.0109936	0.603211
cg01440917	0.0212833	0.0241558	0.380385
cg01440934	-0.0138719	0.0205761	0.501755
cg01440982	0.0185299	0.0105173	0.081151
cg01441000	0.00140743	0.00618287	0.820395
cg01441014	0.0072925	0.00602627	0.229086
cg01441018	-0.00810238	0.00626501	0.198896
cg01441025	-0.0066308	0.00485698	0.175251
cg01441041	-0.00513006	0.0140625	0.716029
cg01441105	0.00315359	0.00417501	0.451815
cg01441113	-0.0097714	0.0139979	0.486758
cg01441114	-0.00401684	0.00147244	0.00752736
cg01441127	-0.0143118	0.00829799	0.0876656
cg01441152	-0.00157876	0.0119683	0.89532
cg01441171	0.000484758	0.00759982	0.949268
cg01441172	-0.00231502	0.00145505	0.114761
cg01441183	-0.00532673	0.0155982	0.733447
cg01441225	-3.89611e-05	0.00507185	0.993886
cg01441237	-0.0207442	0.0144039	0.15294
cg01441292	0.00679092	0.0041933	0.108495
cg01441307	0.00599481	0.00338255	0.0793941
cg01441308	0.0103641	0.0197571	0.601039
cg01441359	0.000548313	0.0017269	0.751517
cg01441386	-0.0197153	0.00889999	0.0290148
cg01441387	0.000228088	0.00178779	0.898737
cg01441421	0.00219988	0.00449565	0.625676
cg01441497	-0.00365511	0.00855835	0.670238
cg01441501	-0.00766692	0.00851861	0.370272
cg01441593	0.00110771	0.00123815	0.373123
cg01441612	0.000681708	0.00334074	0.838722
cg01441622	-0.00333901	0.00568774	0.558491
cg01441698	0.0141216	0.00883769	0.113225
cg01441699	0.00528702	0.010897	0.62861
cg01441738	0.00336927	0.00649693	0.60519
cg01441777	-0.0101025	0.0130508	0.440704
cg01441798	0.000318219	0.0017283	0.854291
cg01441811	0.00670757	0.00460913	0.148724
cg01441865	-0.00278654	0.0050315	0.580939
cg01441945	0.00105146	0.00641169	0.87007
cg01441963	-0.0029235	0.0108364	0.787881
cg01441988	0.00330379	0.00515167	0.522792
cg01442005	-0.000543092	0.00748655	0.942315
cg01442064	-0.000944261	0.00605988	0.876488
cg01442068	-0.00999933	0.01474	0.499097
cg01442104	-0.000680213	0.00177396	0.702205
cg01442124	-0.021012	0.0108768	0.0562111
cg01442132	-0.00164016	0.00204193	0.423741
cg01442141	0.000159561	0.00212694	0.94035
cg01442142	0.00684009	0.00812273	0.401746
cg01442160	0.0153021	0.0136162	0.26378
cg01442193	0.00292875	0.00343373	0.395734
cg01442200	0.00239663	0.0119847	0.841908
cg01442212	0.00873452	0.00964535	0.367341
cg01442214	-0.00636747	0.0304091	0.834567
cg01442307	0.0126348	0.0127	0.322204
cg01442319	-0.00186359	0.0041504	0.654393
cg01442334	-9.8771e-06	0.00173739	0.995475
cg01442398	-0.00121938	0.00165415	0.462746
cg01442421	-0.00203211	0.00676948	0.764658
cg01442481	0.000365933	0.00184602	0.843269
cg01442529	0.00521789	0.00704538	0.460665
cg01442531	0.00347982	0.00943975	0.713179
cg01442550	-0.000898648	0.00824813	0.913459
cg01442565	-0.00207451	0.00403424	0.608228
cg01442589	0.000398998	0.00158855	0.802197
cg01442600	0.00851522	0.010287	0.409776
cg01442601	0.00296541	0.0059891	0.621592
cg01442620	-0.0091432	0.0161762	0.573185
cg01442650	0.00451627	0.00330111	0.174345
cg01442652	-0.0186168	0.0244739	0.448639
cg01442685	-0.00519506	0.010833	0.632589
cg01442696	-0.00111623	0.00413042	0.787529
cg01442697	0.0122098	0.00493046	0.0149503
cg01442781	0.00071779	0.00231792	0.757457
cg01442799	-0.00308922	0.0016939	0.0711796
cg01442821	-0.00376668	0.00567534	0.508415
cg01442833	-0.00185724	0.00155587	0.235422
cg01442843	0.0251285	0.0142068	0.0799806
cg01442851	0.0154115	0.0211179	0.467231
cg01442943	0.00904449	0.00586713	0.126341
cg01442953	0.00484791	0.00865614	0.576695
cg01442958	0.00320857	0.00172803	0.0662856
cg01442959	-0.000718317	0.00426297	0.866529
cg01442980	-0.0135107	0.00738259	0.0702177
cg01443020	0.000825687	0.0128333	0.948829
cg01443067	0.000564338	0.00134649	0.676029
cg01443071	-0.00478602	0.0158233	0.762924
cg01443102	-0.00223133	0.00452247	0.622821
cg01443141	-0.00192351	0.00690902	0.781276
cg01443166	0.00361053	0.00541449	0.506419
cg01443285	-0.0110428	0.0135169	0.415891
cg01443318	0.00670239	0.00764851	0.382967
cg01443339	0.00455507	0.00610459	0.457314
cg01443390	0.00704852	0.00300293	0.0208851
cg01443394	-0.00155631	0.00301288	0.606609
cg01443408	0.00940465	0.00463708	0.0452051
cg01443416	-0.000447478	0.00111394	0.688755
cg01443426	-0.00548059	0.00400239	0.173963
cg01443440	0.00186646	0.00182351	0.308517
cg01443452	-0.0117639	0.0123868	0.344545
cg01443467	-0.00422917	0.00976883	0.666002
cg01443479	0.00217935	0.00864326	0.801447
cg01443488	-0.00231228	0.00634237	0.716197
cg01443536	-0.0253795	0.017166	0.142422
cg01443538	0.00282013	0.00309088	0.36375
cg01443549	-0.0219348	0.0092431	0.019551
cg01443630	0.0133281	0.00674066	0.0507642
cg01443684	-0.00937882	0.00810823	0.250149
cg01443718	-0.000620884	0.00415512	0.881518
cg01443755	0.0288548	0.0161819	0.077595
cg01443775	-0.00945789	0.0153616	0.539501
cg01443845	0.00888157	0.00845765	0.296193
cg01443852	0.0218298	0.0220867	0.325359
cg01443884	0.0108827	0.0109905	0.324471
cg01443933	0.00340236	0.0139103	0.807273
cg01443946	0.00889049	0.0112114	0.429664
cg01444004	0.00975964	0.00787756	0.218277
cg01444051	0.0216312	0.0133568	0.108492
cg01444058	0.0100013	0.0063091	0.116073
cg01444149	0.0111857	0.00736307	0.131879
cg01444206	7.8195e-05	0.00164296	0.962135
cg01444209	0.00884346	0.0179825	0.623951
cg01444242	-0.000468182	0.00320573	0.88418
cg01444279	-0.00204359	0.00609735	0.738206
cg01444309	0.000760067	0.00696219	0.913286
cg01444325	-0.0118229	0.0212835	0.579797
cg01444374	-0.0034777	0.00733235	0.636323
cg01444397	0.00481173	0.00318574	0.134095
cg01444401	-0.00130459	0.00809143	0.872237
cg01444413	0.017781	0.00692985	0.0117758
cg01444487	0.0117162	0.0100565	0.246779
cg01444501	-0.00138176	0.0045935	0.764186
cg01444541	-0.00470567	0.00261677	0.0751505
cg01444572	0.0026203	0.00420677	0.534784
cg01444574	-0.0167808	0.00792599	0.0367247
cg01444578	-0.00419976	0.0035456	0.239024
cg01444579	-0.0112547	0.0078801	0.156336
cg01444621	0.00221289	0.0044725	0.621842
cg01444643	0.00140075	0.0123969	0.910263
cg01444644	0.00842644	0.016422	0.608999
cg01444669	-0.00277814	0.00321168	0.389102
cg01444675	0.00221526	0.00521174	0.671713
cg01444677	-0.00650603	0.0115829	0.575583
cg01444712	0.000994442	0.00359652	0.782734
cg01444716	-0.0277369	0.0269734	0.306287
cg01444720	-0.0144572	0.011023	0.192675
cg01444726	-0.0031414	0.0049143	0.524131
cg01444797	-0.00546979	0.00620501	0.380155
cg01444801	-0.00363571	0.00426887	0.396426
cg01444803	0.000789716	0.00959064	0.934539
cg01444808	0.0231699	0.0118894	0.0541239
cg01444849	-0.00144663	0.0112062	0.897544
cg01444850	0.00541953	0.0208729	0.795672
cg01445052	-0.00373458	0.00499736	0.456629
cg01445066	-0.00309602	0.00433469	0.47674
cg01445100	-0.00250663	0.00961118	0.794781
cg01445130	0.0171026	0.0117475	0.148566
cg01445151	0.00914306	0.00559457	0.105346
cg01445163	-0.00113619	0.0100243	0.909985
cg01445240	-0.00624675	0.00792435	0.432388
cg01445288	-0.00387099	0.00759304	0.61131
cg01445307	0.0022631	0.00414729	0.5865
cg01445395	0.00143599	0.00147919	0.333994
cg01445399	0.00708793	0.0126693	0.577102
cg01445411	0.00405779	0.00687381	0.556304
cg01445459	-0.00584538	0.0149868	0.69734
cg01445479	0.0131448	0.0172752	0.448505
cg01445487	-0.00939194	0.00500451	0.0634755
cg01445495	0.00582277	0.0042752	0.176262
cg01445525	0.000436744	0.00347249	0.900165
cg01445578	0.00992623	0.0217742	0.649471
cg01445580	0.0212937	0.0107699	0.0507784
cg01445587	-0.00315926	0.0170007	0.852954
cg01445659	0.00389372	0.0140924	0.782888
cg01445663	-0.00952298	0.00485777	0.0527362
cg01445725	-0.0143641	0.0185152	0.439699
cg01445793	0.000628957	0.005336	0.906407
cg01445827	0.00941682	0.0119425	0.432262
cg01445838	0.000378608	0.0063211	0.952358
cg01445895	0.00198416	0.00213253	0.354394
cg01445924	-0.00381396	0.00527407	0.471274
cg01445952	-0.0163399	0.010879	0.136255
cg01446044	0.0026736	0.0161797	0.869086
cg01446100	0.00220808	0.00432473	0.610777
cg01446124	0.019336	0.0133267	0.14993
cg01446164	0.00134328	0.00166092	0.420573
cg01446171	-0.000598157	0.0121548	0.960849
cg01446180	0.00156975	0.00147653	0.290281
cg01446217	-0.00664224	0.0102116	0.516888
cg01446219	-0.00955329	0.0105147	0.365765
cg01446270	0.0184542	0.0213826	0.390176
cg01446287	-0.00463068	0.012153	0.703988
cg01446324	-0.0294722	0.0187308	0.11877
cg01446325	-0.000115049	0.00424941	0.978455
cg01446350	-0.000886218	0.00559619	0.874492
cg01446372	0.00214975	0.00186439	0.251637
cg01446393	0.0166092	0.0262766	0.52877
cg01446417	-0.00984919	0.0198361	0.620612
cg01446492	0.000975775	0.0105396	0.926421
cg01446500	-0.0153061	0.0104869	0.147551
cg01446515	0.0170104	0.00884397	0.057275
cg01446571	0.0109509	0.0257165	0.671145
cg01446576	0.00231793	0.0018831	0.221245
cg01446582	-0.00206249	0.00677179	0.761326
cg01446605	0.0269068	0.018097	0.140212
cg01446612	-0.0130406	0.00934899	0.166146
cg01446614	-0.00200391	0.00380508	0.599609
cg01446620	0.0309022	0.0152113	0.0448538
cg01446627	-0.00170169	0.0099038	0.863924
cg01446664	-0.0172519	0.00733701	0.0206663
cg01446690	0.016062	0.0126261	0.206279
cg01446692	0.0264901	0.0192206	0.171213
cg01446731	0.0164206	0.0138313	0.237957
cg01446894	-0.00293062	0.00706562	0.679198
cg01446895	0.00473389	0.00562566	0.402086
cg01446950	0.00125058	0.00332559	0.707678
cg01446958	0.000248172	0.0071073	0.972215
cg01446963	0.00683329	0.00586895	0.247067
cg01446971	-0.00175944	0.0097462	0.857105
cg01447012	-0.0068099	0.00509382	0.184291
cg01447040	0.00989374	0.0101701	0.332988
cg01447096	0.000541163	0.00868119	0.950419
cg01447112	-0.00281943	0.00183444	0.127466
cg01447174	4.21727e-05	0.00450411	0.992548
cg01447185	-0.000996521	0.00192952	0.606673
cg01447236	-0.0042174	0.00473385	0.37512
cg01447254	0.00545396	0.00740683	0.463246
cg01447263	0.00819087	0.0177006	0.644552
cg01447281	0.00261932	0.00525151	0.619033
cg01447292	0.0178944	0.0110407	0.108215
cg01447317	-0.00143701	0.0010316	0.166711
cg01447344	0.0028087	0.00807054	0.728557
cg01447400	-0.00261273	0.0100783	0.79598
cg01447427	-0.0231265	0.0167112	0.169473
cg01447470	0.000901518	0.00332231	0.786679
cg01447475	-0.0140268	0.0203133	0.491465
cg01447495	0.00178958	0.00505428	0.724031
cg01447503	0.00752498	0.00330284	0.0248336
cg01447536	0.00203257	0.0109853	0.853583
cg01447559	-0.0103092	0.0155339	0.508439
cg01447564	-0.00707823	0.0121088	0.560163
cg01447572	-0.00670662	0.0100687	0.506888
cg01447574	0.00211818	0.0108273	0.845295
cg01447579	0.00643006	0.0133212	0.630368
cg01447660	0.00275751	0.0050673	0.58753
cg01447674	-0.00356265	0.00440394	0.420454
cg01447791	0.00680788	0.00927023	0.464436
cg01447828	-0.00940517	0.0106288	0.378345
cg01447831	0.00304715	0.00586689	0.604643
cg01447914	-0.00892989	0.0111326	0.424373
cg01447951	0.0120874	0.0121867	0.323662
cg01447966	-0.000576546	0.00171715	0.737757
cg01448062	-0.00358706	0.0150282	0.811835
cg01448078	-0.00866344	0.0105778	0.414723
cg01448087	-0.00353396	0.00532891	0.508749
cg01448115	0.00660821	0.0187009	0.72456
cg01448132	-0.0185312	0.0150301	0.220489
cg01448155	0.00385592	0.018855	0.838375
cg01448194	-0.00145054	0.00163971	0.378479
cg01448222	-0.0117658	0.0204858	0.567028
cg01448258	-0.00138832	0.00269373	0.607418
cg01448265	0.000717014	0.00384083	0.852288
cg01448276	0.00488602	0.0070206	0.488071
cg01448328	-0.00733448	0.00818064	0.372104
cg01448341	-0.00209736	0.00168408	0.215895
cg01448369	-0.016803	0.0117781	0.156802
cg01448470	-0.0047217	0.0132065	0.72145
cg01448525	0.0261275	0.00963312	0.00786846
cg01448544	1.44715e-05	0.00518018	0.997777
cg01448551	-0.00506768	0.00468701	0.282201
cg01448562	-0.00108526	0.0135639	0.936389
cg01448682	0.00747681	0.00657168	0.257951
cg01448711	-0.00129818	0.00426642	0.761548
cg01448760	-0.00479241	0.00659505	0.469127
cg01448853	0.00478097	0.0085519	0.577375
cg01448863	-0.0100356	0.0143724	0.486639
cg01448866	-0.00586222	0.0159199	0.713479
cg01448881	0.0156203	0.0187309	0.406308
cg01448891	-0.00277172	0.00357581	0.440091
cg01448931	0.00298567	0.00466858	0.523944
cg01448944	0.00335281	0.00424252	0.431231
cg01448947	-0.0110392	0.00779001	0.159562
cg01449064	-0.000424227	0.00147464	0.774186
cg01449076	0.00793748	0.016607	0.633722
cg01449089	-0.00239828	0.00939181	0.798971
cg01449103	-0.00786734	0.0153238	0.608799
cg01449123	0.000638584	0.00958907	0.947037
cg01449136	0.00680233	0.00918348	0.460603
cg01449141	-0.00136687	0.00321164	0.671314
cg01449144	0.00883791	0.00915201	0.336534
cg01449168	0.008449	0.00915477	0.358277
cg01449198	0.00617014	0.00547862	0.262767
cg01449218	0.000347912	0.00211124	0.869442
cg01449224	0.00224533	0.00109084	0.0421573
cg01449266	0.00451507	0.00819837	0.583048
cg01449302	-0.00888599	0.00456824	0.0545633
cg01449310	-0.00299153	0.00810173	0.712725
cg01449321	0.00240335	0.00198668	0.229234
cg01449341	0.000172082	0.0164912	0.991695
cg01449408	0.00553686	0.00839	0.510813
cg01449415	-0.000534204	0.0022171	0.810089
cg01449425	0.00640913	0.010472	0.54191
cg01449432	0.0185902	0.0175773	0.292773
cg01449469	0.000194655	0.00455175	0.965974
cg01449504	0.00235082	0.00683471	0.731603
cg01449563	0.00588243	0.00690388	0.396224
cg01449607	0.00458697	0.00665382	0.492184
cg01449663	-0.00781633	0.00369507	0.0368857
cg01449674	-0.0108191	0.0180164	0.549523
cg01449677	0.000652742	0.00191962	0.734542
cg01449715	-0.0173954	0.0140204	0.217613
cg01449724	0.00236407	0.0103584	0.819936
cg01449754	0.00227931	0.00970491	0.814796
cg01449818	0.00164778	0.0116261	0.887577
cg01449932	0.00889562	0.00970307	0.361462
cg01449973	0.0292222	0.0143898	0.0449338
cg01449995	0.0193007	0.010131	0.0596388
cg01450091	0.00784142	0.00442874	0.0796784
cg01450133	0.017533	0.0142615	0.221809
cg01450204	0.00152736	0.00181153	0.401165
cg01450228	0.000900999	0.00649322	0.889919
cg01450274	0.0119051	0.0109887	0.281236
cg01450302	0.00170386	0.00833804	0.838497
cg01450303	0.0150457	0.00856876	0.0821718
cg01450390	0.000855698	0.00158736	0.591037
cg01450422	-0.0021585	0.00340979	0.528158
cg01450441	-0.00686971	0.0192796	0.722351
cg01450522	-0.0319959	0.0176952	0.0735862
cg01450566	0.000314841	0.00999588	0.974936
cg01450600	-0.00324407	0.0111334	0.771362
cg01450606	-0.0202392	0.0160906	0.211383
cg01450668	-0.00650109	0.0114658	0.571987
cg01450682	-0.00110382	0.00222755	0.621311
cg01450696	-0.00660601	0.00379317	0.0846613
cg01450703	0.00205507	0.00582326	0.724901
cg01450705	-0.0023519	0.00204122	0.251985
cg01450719	0.00250513	0.00129667	0.0561925
cg01450725	-0.00577495	0.0180393	0.749537
cg01450736	-0.0112937	0.0101938	0.270564
cg01450803	-0.00613752	0.0125651	0.626296
cg01450807	0.0057576	0.0192175	0.765102
cg01450842	-0.000779829	0.00441028	0.860007
cg01450860	-0.0193417	0.0195104	0.323904
cg01450870	-0.00557701	0.00538691	0.30303
cg01450896	0.011004	0.0138124	0.427526
cg01450965	0.00842885	0.0034689	0.0168889
cg01450983	0.00252855	0.0108361	0.81597
cg01451057	-0.00235357	0.00471058	0.61843
cg01451118	0.000943444	0.00430382	0.826933
cg01451162	-0.00783432	0.00880213	0.375576
cg01451175	-0.00255065	0.0102727	0.804416
cg01451203	-0.000523757	0.00184982	0.777655
cg01451253	0.00570789	0.00322971	0.0802278
cg01451277	0.000523584	0.00574642	0.927584
cg01451328	0.0038784	0.00332616	0.246376
cg01451329	-0.00491123	0.00436457	0.263177
cg01451345	-0.00629909	0.0058502	0.284191
cg01451391	0.0219463	0.0100982	0.0321192
cg01451437	-0.00333312	0.0075428	0.65952
cg01451489	0.00434724	0.00577144	0.45308
cg01451541	-0.000923902	0.00594566	0.876826
cg01451604	-0.0165169	0.0224507	0.463637
cg01451645	-0.00782452	0.0538414	0.884747
cg01451758	0.0224152	0.0144384	0.12371
cg01451760	-0.00883366	0.00602051	0.145443
cg01451808	0.0118141	0.0142926	0.410441
cg01451877	-0.00550695	0.0173224	0.751216
cg01451880	0.000560409	0.00399432	0.888704
cg01451920	-0.0104769	0.0188416	0.579418
cg01451973	0.00627625	0.0462421	0.892311
cg01452102	-0.00554258	0.0077508	0.476215
cg01452110	0.00270054	0.00872059	0.757453
cg01452115	0.00453795	0.00524422	0.388932
cg01452125	-0.000524858	0.00166993	0.753949
cg01452167	-0.00296196	0.00287461	0.305314
cg01452169	0.00215993	0.014115	0.878688
cg01452175	-0.000204665	0.00221137	0.926445
cg01452189	0.000304975	0.00530498	0.954271
cg01452308	-0.0010908	0.0064966	0.866999
cg01452371	-0.0025028	0.00707869	0.724407
cg01452396	-0.00193148	0.00215632	0.372547
cg01452438	-0.00198573	0.00108582	0.0704113
cg01452444	0.000538643	0.00195209	0.78317
cg01452452	0.0078907	0.00973402	0.419502
cg01452478	0.0070511	0.00371989	0.0609118
cg01452549	0.00862671	0.00988766	0.385041
cg01452650	0.0104039	0.0131906	0.43213
cg01452777	-0.000134934	0.00128064	0.916298
cg01452847	0.00533534	0.00481413	0.270405
cg01452873	0.00121179	0.00275642	0.661158
cg01452878	-0.000535688	0.00933924	0.954374
cg01452911	0.00498566	0.00931075	0.593511
cg01453052	0.0219356	0.0102418	0.0346398
cg01453053	-0.00083599	0.00104698	0.426484
cg01453111	0.0077606	0.00722566	0.285393
cg01453114	0.00141876	0.004362	0.745668
cg01453157	0.000810969	0.00169556	0.633488
cg01453281	0.0042355	0.0184113	0.818524
cg01453349	0.000137086	0.00380322	0.971319
cg01453357	0.00473518	0.00422773	0.265383
cg01453378	0.00269416	0.00182224	0.142422
cg01453386	-0.000937855	0.00541764	0.862914
cg01453388	0.0124899	0.00658187	0.0606298
cg01453391	0.000773289	0.0134484	0.954261
cg01453441	0.000365471	0.00267019	0.891408
cg01453529	0.00745487	0.00511519	0.14814
cg01453551	-0.00185103	0.0104009	0.859108
cg01453614	0.000688386	0.00835577	0.934506
cg01453649	-0.00799847	0.0109911	0.468485
cg01453667	-0.00283618	0.00702581	0.68731
cg01453692	0.00592952	0.00475432	0.215243
cg01453694	0.00211782	0.00151761	0.165958
cg01453732	0.00204235	0.00146685	0.166909
cg01453780	-0.00245681	0.00434125	0.572714
cg01453814	-0.00536066	0.00464085	0.250801
cg01453839	0.00167003	0.00399678	0.676958
cg01453890	0.002202	0.00384346	0.567984
cg01454004	-0.00457437	0.00144014	0.0019838
cg01454036	0.000247423	0.00751229	0.973791
cg01454070	-0.00678908	0.00592271	0.254415
cg01454074	0.000743284	0.00814401	0.927463
cg01454080	0.000876105	0.0040371	0.82864
cg01454124	0.00822329	0.00799557	0.306206
cg01454134	-0.00502506	0.0082817	0.545381
cg01454148	0.0184451	0.0162482	0.259002
cg01454153	-0.0107095	0.0198792	0.591272
cg01454190	0.00362455	0.00360651	0.317322
cg01454215	-0.00894578	0.00647531	0.170198
cg01454237	0.000389147	0.00705506	0.956122
cg01454305	-0.00255449	0.0100784	0.800432
cg01454344	-0.0163466	0.0102922	0.115386
cg01454349	-0.00312687	0.00639933	0.626178
cg01454384	0.00203208	0.0033667	0.547487
cg01454385	-0.00397208	0.00372552	0.288909
cg01454389	-0.00263868	0.0040136	0.512413
cg01454430	-0.000520709	0.00405244	0.898017
cg01454481	0.012195	0.00851691	0.155304
cg01454482	-0.00203211	0.0105519	0.847677
cg01454487	-0.0020073	0.00222921	0.370041
cg01454496	0.0166783	0.0144223	0.250263
cg01454519	-0.00158221	0.00472349	0.738353
cg01454528	0.00232143	0.00552346	0.675179
cg01454538	0.000230924	0.0048542	0.962152
cg01454540	0.0129578	0.0101121	0.203012
cg01454592	-0.000795753	0.0120284	0.947386
cg01454595	-0.0128504	0.015637	0.413146
cg01454612	0.00075612	0.00816507	0.926403
cg01454638	-0.000359863	0.0116393	0.975397
cg01454698	0.011604	0.0146514	0.430234
cg01454752	-0.0024413	0.0113428	0.830027
cg01454787	-0.00836932	0.0107507	0.438118
cg01454809	-0.00178344	0.0041212	0.666129
cg01454859	0.000851574	0.0018291	0.642536
cg01454878	0.00484318	0.00452878	0.287454
cg01454947	-0.0011907	0.0128925	0.9266
cg01454951	-0.0131441	0.0129304	0.311831
cg01454963	0.00273868	0.00244871	0.266068
cg01455069	0.00313921	0.00540492	0.562678
cg01455091	-0.00695348	0.0145794	0.634445
cg01455177	-0.0215566	0.0143582	0.136416
cg01455178	-0.0257422	0.0103206	0.014261
cg01455187	0.00749974	0.0069453	0.282816
cg01455197	-0.00176868	0.00285712	0.537296
cg01455297	0.00293005	0.00496997	0.556822
cg01455299	-0.00295774	0.00503561	0.558283
cg01455326	-0.00345228	0.00558507	0.537897
cg01455366	-0.0060925	0.00837557	0.468673
cg01455398	0.00356074	0.00800483	0.657409
cg01455446	0.0038731	0.00463712	0.405575
cg01455456	-0.00314896	0.0056846	0.580852
cg01455471	0.00594305	0.0035554	0.0977388
cg01455483	0.00331418	0.0094516	0.72659
cg01455550	0.000327969	0.0144872	0.981984
cg01455568	-0.00225356	0.00361223	0.534135
cg01455569	0.00501202	0.0113789	0.660549
cg01455715	-0.00293152	0.00986318	0.766916
cg01455766	0.000931381	0.00939823	0.921256
cg01455799	0.0221658	0.022492	0.326759
cg01455828	-0.000753607	0.00739622	0.919047
cg01455880	-0.00135514	0.00268347	0.614674
cg01456030	-0.00187277	0.012897	0.884837
cg01456057	-0.00835876	0.0105802	0.431375
cg01456080	-0.00336555	0.00989386	0.734445
cg01456096	0.000886177	0.0051029	0.862483
cg01456124	-0.0051689	0.00673967	0.444926
cg01456151	-0.00368981	0.00534498	0.491584
cg01456196	0.00998097	0.0049978	0.0485346
cg01456229	-1.96697e-05	0.00718718	0.997822
cg01456230	-0.0014793	0.00111477	0.187532
cg01456243	0.000820256	0.00205174	0.690167
cg01456273	0.000309921	0.00597659	0.958747
cg01456285	0.00871597	0.00455775	0.0586944
cg01456296	0.00334653	0.00393856	0.397531
cg01456325	-0.0067165	0.00567047	0.239035
cg01456368	-0.00424685	0.00899927	0.638019
cg01456440	-0.000886377	0.00196084	0.652219
cg01456491	0.02054	0.0222789	0.358774
cg01456517	-0.0102649	0.0140041	0.465277
cg01456572	0.00288709	0.0053151	0.58821
cg01456575	0.0035733	0.00542913	0.51194
cg01456609	0.00686122	0.00894104	0.444661
cg01456626	0.0041217	0.00830435	0.620751
cg01456640	0.00721806	0.00760008	0.344537
cg01456671	-0.0125442	0.00805351	0.122486
cg01456691	-0.0120042	0.0180319	0.507122
cg01456695	-2.5542e-05	0.00801142	0.997463
cg01456710	-0.00132005	0.0141987	0.926114
cg01456736	-0.00418259	0.00778908	0.592473
cg01456759	0.0018226	0.00521172	0.727291
cg01456767	0.0016877	0.00414266	0.684589
cg01456787	-0.0142778	0.0154447	0.357478
cg01456831	-0.00945983	0.00798307	0.238831
cg01456837	0.00579598	0.00362052	0.11256
cg01456969	-0.0153684	0.017638	0.385666
cg01456989	0.00104623	0.00482748	0.828865
cg01456990	0.00201973	0.00105907	0.0593808
cg01457015	-0.0138292	0.0228185	0.545853
cg01457077	-0.0121007	0.00694425	0.0844856
cg01457080	-0.00128091	0.00140355	0.363636
cg01457143	-0.00860112	0.00281	0.00283385
cg01457169	0.00522719	0.00554404	0.348031
cg01457183	0.00314015	0.00371846	0.400419
cg01457185	1.94548e-05	0.0051886	0.997016
cg01457262	0.00796438	0.00857929	0.355474
cg01457333	-0.00103523	0.0167142	0.950736
cg01457359	-0.00258596	0.00505058	0.609772
cg01457413	-0.00887896	0.00573579	0.124783
cg01457418	-0.000864571	0.00473771	0.85557
cg01457535	-0.000961559	0.00380963	0.801248
cg01457547	0.0045551	0.00359424	0.20798
cg01457572	0.00731048	0.00812004	0.370124
cg01457573	-0.00147614	0.0112716	0.896069
cg01457653	4.64607e-05	0.00266445	0.986123
cg01457654	-0.0023095	0.00147655	0.120948
cg01457699	-0.00654822	0.02147	0.761005
cg01457752	-0.000962821	0.00118439	0.418191
cg01457778	0.0142653	0.0268122	0.595876
cg01457828	-0.0230499	0.0141239	0.105831
cg01457865	-0.00489238	0.00830881	0.557311
cg01457869	0.00799335	0.00662469	0.230433
cg01457877	-0.000666928	0.00314174	0.832321
cg01457883	-0.0101983	0.012265	0.407675
cg01457902	-0.0195713	0.0152452	0.202192
cg01457976	-0.000327086	0.00177294	0.854005
cg01457986	0.00312633	0.00429886	0.468775
cg01458030	0.0031538	0.00290726	0.280618
cg01458041	0.0160033	0.0240088	0.506589
cg01458054	0.023041	0.0134458	0.0896966
cg01458062	-0.006375	0.00820464	0.438993
cg01458088	0.0065446	0.0153109	0.669973
cg01458105	0.00787897	0.0177517	0.658116
cg01458121	-0.000897853	0.00182649	0.624098
cg01458195	-0.00301404	0.00871108	0.730069
cg01458219	0.00696825	0.00915903	0.448563
cg01458259	0.00199349	0.00944049	0.833189
cg01458283	0.00302501	0.00405478	0.457396
cg01458336	0.00163219	0.00478958	0.733985
cg01458356	0.00310936	0.00521918	0.552684
cg01458420	-0.000403627	0.00241499	0.867602
cg01458443	-0.000594562	0.00864921	0.945332
cg01458495	0.00660865	0.0066759	0.3246
cg01458504	-0.00100245	0.00237947	0.674447
cg01458510	0.0151287	0.0182102	0.408076
cg01458551	0.00881689	0.00749809	0.242433
cg01458555	0.00158008	0.00754819	0.834615
cg01458605	0.001072	0.00479881	0.823689
cg01458646	0.0152908	0.0158492	0.336988
cg01458651	0.00575413	0.00736586	0.436537
cg01458659	-0.00649041	0.00661894	0.329165
cg01458683	-0.00162456	0.00211652	0.444558
cg01458686	-0.00166833	0.00212025	0.433227
cg01458692	0.0121877	0.0042371	0.00491643
cg01458752	0.00109254	0.00349744	0.7554
cg01458759	0.000812012	0.00104642	0.439585
cg01458821	-0.00519661	0.0113749	0.648772
cg01458865	-0.0103976	0.0108027	0.338121
cg01458905	-0.00490418	0.0117787	0.67804
cg01458948	0.00476736	0.00791138	0.548142
cg01458951	-0.0138383	0.00789099	0.0825478
cg01458961	-0.00070052	0.00270384	0.796104
cg01459004	0.0121451	0.0163014	0.457997
cg01459014	-0.00895509	0.00913936	0.329531
cg01459030	0.00175382	0.00439857	0.690946
cg01459033	0.00661202	0.00481277	0.17256
cg01459052	-0.0126917	0.0123449	0.306386
cg01459063	0.000314979	0.00330035	0.924158
cg01459116	0.000640662	0.00192893	0.740483
cg01459132	-0.00117001	0.00277856	0.674598
cg01459135	0.00254995	0.0177945	0.886342
cg01459155	0.0037791	0.00527133	0.475097
cg01459162	0.00234789	0.00654804	0.720678
cg01459223	0.00217933	0.00424495	0.608809
cg01459252	0.00777185	0.0194856	0.690853
cg01459282	0.0256993	0.0200046	0.201877
cg01459283	0.00444648	0.00510832	0.386145
cg01459311	0.00121792	0.00600535	0.839699
cg01459345	-0.00309877	0.00697827	0.657958
cg01459349	0.00558421	0.00672963	0.408632
cg01459389	0.0132499	0.0091857	0.152302
cg01459453	0.00939387	0.0128176	0.465341
cg01459597	-0.00721376	0.00606076	0.23677
cg01459718	-0.000940489	0.00167461	0.575633
cg01459727	0.00589503	0.00406233	0.149869
cg01459748	-0.00106754	0.00892954	0.905078
cg01459777	-0.00210736	0.00366016	0.566073
cg01459778	0.00453739	0.00376944	0.231535
cg01459807	-0.00926819	0.00860313	0.283937
cg01459845	-0.0170329	0.0114783	0.140975
cg01459854	0.0104662	0.0174056	0.548995
cg01459882	-0.000327921	0.00437034	0.940338
cg01459962	-0.0010854	0.00126352	0.39238
cg01460023	0.000278826	0.00656147	0.966189
cg01460095	0.00413176	0.00474047	0.385519
cg01460202	-0.0106317	0.0119437	0.375517
cg01460227	-0.00250359	0.00287096	0.385275
cg01460228	-0.0110259	0.00913419	0.23024
cg01460276	-0.00376571	0.00542079	0.488867
cg01460352	0.00596439	0.0152605	0.696748
cg01460360	-0.00127352	0.00188458	0.500752
cg01460382	0.00311873	0.00857906	0.716978
cg01460430	0.000701759	0.0149596	0.962678
cg01460435	-0.00270706	0.00406451	0.50693
cg01460436	-0.00676385	0.00476405	0.158785
cg01460479	-0.00523535	0.00280994	0.0653756
cg01460481	-0.00539306	0.0130271	0.67977
cg01460520	-0.00454637	0.0081455	0.577993
cg01460536	-0.0185568	0.0124165	0.138186
cg01460557	-0.00205676	0.0022689	0.366849
cg01460585	0.00853588	0.00752198	0.259175
cg01460604	0.0111331	0.00550359	0.0457539
cg01460619	-0.00350406	0.00164482	0.0355954
cg01460622	-0.00102103	0.0060644	0.866637
cg01460694	0.0081514	0.00374238	0.0317467
cg01460805	0.000979222	0.00192007	0.61118
cg01460814	-0.00143863	0.00345381	0.677912
cg01460835	0.00498216	0.00449672	0.27054
cg01460940	0.00766063	0.00967446	0.430328
cg01460969	0.000793778	0.0013704	0.563735
cg01460974	0.00429611	0.0059311	0.470551
cg01460981	-0.00707329	0.00910771	0.439212
cg01460991	-0.00732051	0.0131313	0.578443
cg01461034	0.0188964	0.0278141	0.498464
cg01461067	-0.0140316	0.0130113	0.28344
cg01461199	-0.00322645	0.00683623	0.637981
cg01461235	-0.00407213	0.0216816	0.851403
cg01461254	-0.00561559	0.0116978	0.632235
cg01461299	-0.00123783	0.00317217	0.697208
cg01461368	0.00125704	0.0153731	0.934994
cg01461410	-0.0037614	0.00214288	0.0822697
cg01461420	-0.00157982	0.00511798	0.758206
cg01461478	-0.00124867	0.00352303	0.723762
cg01461479	-0.0129503	0.00589469	0.0303338
cg01461514	0.0294866	0.0194928	0.133513
cg01461552	-0.00449211	0.010383	0.666208
cg01461628	0.00455353	0.00528286	0.390781
cg01461641	-0.000211205	0.00120863	0.861631
cg01461654	0.0028239	0.00438792	0.521333
cg01461718	0.0266902	0.0119778	0.0280994
cg01461733	-0.00843727	0.0138867	0.544845
cg01461762	0.00261001	0.00255752	0.309943
cg01461770	0.000101298	0.0027379	0.97056
cg01461824	0.000969445	0.0048789	0.8429
cg01461840	-0.00252588	0.00250786	0.316277
cg01461846	-0.000496551	0.00695174	0.9432
cg01461856	-0.00108067	0.0129022	0.933416
cg01461862	-0.00563847	0.00941339	0.550538
cg01461942	-0.00326786	0.00680833	0.63229
cg01461949	0.0153011	0.00456278	0.0011282
cg01462036	-0.00531588	0.00646498	0.412887
cg01462040	-0.0068621	0.00447998	0.128748
cg01462053	-0.000800905	0.00227986	0.726106
cg01462126	-0.0139316	0.00889785	0.120573
cg01462184	-0.00322352	0.00342498	0.34888
cg01462207	-0.00104809	0.00829675	0.899728
cg01462343	-0.0131563	0.011031	0.235822
cg01462346	-0.00495194	0.0066929	0.461107
cg01462349	0.00376155	0.00791174	0.635511
cg01462353	-0.0300128	0.020572	0.147722
cg01462418	0.0141293	0.0157508	0.371846
cg01462453	0.0113954	0.0132172	0.390659
cg01462545	0.00658576	0.0116452	0.572976
cg01462546	0.00332564	0.0060409	0.58319
cg01462566	-0.0105652	0.0171077	0.538261
cg01462607	-0.00945135	0.0103503	0.363363
cg01462668	0.0193252	0.0194421	0.322629
cg01462681	-0.00921251	0.00541165	0.0917971
cg01462727	0.000708405	0.0113189	0.950221
cg01462744	0.000818505	0.00117422	0.48738
cg01462799	-0.0600016	0.0294662	0.0443651
cg01462829	0.000515251	0.00177653	0.772392
cg01462856	-0.0172686	0.0183601	0.349201
cg01462884	-0.00104137	0.00125081	0.407079
cg01462904	-0.00219803	0.0018453	0.236414
cg01462946	-0.0111198	0.0174226	0.524774
cg01463010	0.00190368	0.0077177	0.805674
cg01463032	-0.000587667	0.0055862	0.916428
cg01463102	0.000807539	0.00462179	0.86165
cg01463129	0.00315662	0.00582892	0.589337
cg01463146	-2.01369e-05	0.0105972	0.998488
cg01463153	0.000317275	0.00186316	0.865128
cg01463154	0.000448355	0.00565359	0.936949
cg01463162	0.0260658	0.0261312	0.320932
cg01463225	-0.00117514	0.00914968	0.898062
cg01463226	0.00238118	0.00396921	0.549922
cg01463243	0.0018733	0.0044016	0.671317
cg01463290	0.00198813	0.00123638	0.110981
cg01463294	-0.0200668	0.0199677	0.317339
cg01463375	0.0131072	0.0127046	0.304706
cg01463502	0.0120615	0.0109667	0.274044
cg01463540	-0.00795546	0.00996266	0.426457
cg01463562	0.00191148	0.00563256	0.735048
cg01463565	-0.00177712	0.0022178	0.424859
cg01463644	-0.00286914	0.00677454	0.672826
cg01463768	-0.00371337	0.0101514	0.715286
cg01463779	0.00553253	0.0144424	0.702477
cg01463819	0.000116701	0.000853412	0.891506
cg01463832	0.00143906	0.00300351	0.632896
cg01463873	0.00155124	0.004342	0.721647
cg01463908	0.0116315	0.0125922	0.357864
cg01464052	-0.00160112	0.00513801	0.755976
cg01464067	-0.00415448	0.0108843	0.703498
cg01464104	-0.000250239	0.00930628	0.978602
cg01464186	0.000646143	0.0139689	0.963199
cg01464200	-0.00516393	0.00751758	0.493726
cg01464247	-0.0142394	0.00815232	0.0837652
cg01464273	0.00223741	0.00713361	0.754445
cg01464274	0.0133407	0.0123087	0.28104
cg01464438	0.010522	0.0064917	0.108201
cg01464464	0.0047232	0.00995551	0.636227
cg01464473	-0.0025769	0.00384038	0.503767
cg01464484	-0.00201753	0.00699912	0.773748
cg01464515	-0.013871	0.0142821	0.333785
cg01464617	0.00257967	0.0070464	0.715066
cg01464703	-0.0253782	0.0126411	0.0473837
cg01464707	0.00454127	0.00671612	0.500491
cg01464718	-0.0183154	0.0189394	0.33585
cg01464730	0.00653647	0.0323784	0.840423
cg01464740	-0.0112659	0.0128051	0.381075
cg01464761	-0.00611758	0.00724436	0.400428
cg01464835	-0.00141795	0.00182681	0.439468
cg01464838	0.0254242	0.0228629	0.268793
cg01464849	-0.0179164	0.0122977	0.148279
cg01464878	0.00304478	0.00493756	0.538863
cg01464969	-0.00158184	0.0038163	0.679399
cg01464985	-0.00692339	0.00265833	0.0106053
cg01465009	0.00705299	0.00920938	0.44557
cg01465069	0.00172548	0.00329155	0.601289
cg01465071	-0.0111784	0.00698834	0.112848
cg01465073	-0.00663294	0.00695501	0.342539
cg01465102	-0.00363783	0.00797941	0.649448
cg01465114	0.000907602	0.00451319	0.841029
cg01465132	-0.00390461	0.00896353	0.664058
cg01465169	0.000524655	0.00662804	0.937066
cg01465177	0.00151414	0.0133265	0.909768
cg01465323	-0.00559976	0.00668757	0.404399
cg01465325	-0.00293004	0.00304586	0.338383
cg01465330	-0.00909954	0.00573468	0.115725
cg01465343	-0.000108934	0.00886608	0.990221
cg01465350	-0.00169797	0.00851065	0.842268
cg01465361	-0.000936246	0.00128389	0.467569
cg01465364	0.0199247	0.010567	0.0622574
cg01465429	0.00883727	0.00402799	0.0305538
cg01465438	-0.00105334	0.00135525	0.438858
cg01465490	-0.000218771	0.0102945	0.983088
cg01465509	0.00118019	0.0108826	0.913858
cg01465527	0.0102589	0.010578	0.334465
cg01465573	-0.00590411	0.00981204	0.548722
cg01465596	0.0184634	0.0186056	0.323419
cg01465617	0.0105132	0.00978784	0.285358
cg01465620	-0.00362407	0.0038842	0.353053
cg01465641	0.00140255	0.00110186	0.206008
cg01465684	0.000909428	0.00304641	0.765923
cg01465716	-0.000530154	0.00106001	0.618074
cg01465769	-0.0123218	0.0161915	0.448444
cg01465778	-0.000903593	0.00149073	0.545795
cg01465822	0.00424699	0.010512	0.687066
cg01465824	0.0172713	0.0269126	0.5225
cg01465838	0.00236613	0.00653807	0.71819
cg01465878	-0.00533196	0.00610589	0.38462
cg01465880	-0.00539712	0.00448591	0.231768
cg01465881	-0.0019679	0.00583796	0.736758
cg01466011	-0.0265088	0.0133704	0.0501492
cg01466020	-0.000780488	0.00179254	0.664203
cg01466031	0.031605	0.0268279	0.241567
cg01466035	-0.00171502	0.00129072	0.186963
cg01466054	0.0030208	0.00435173	0.489191
cg01466075	-0.00260611	0.00152703	0.0909896
cg01466082	0.00777431	0.00576075	0.180214
cg01466089	0.0271585	0.0102986	0.0096967
cg01466096	-0.00535476	0.00533358	0.317816
cg01466121	0.0141536	0.00715825	0.0507666
cg01466133	-0.0220076	0.0125344	0.0821888
cg01466163	0.00618639	0.0100561	0.539828
cg01466164	-0.00266863	0.0172014	0.877024
cg01466166	-0.00392099	0.00688419	0.570251
cg01466198	-0.000837772	0.00172785	0.628833
cg01466219	0.0187792	0.0202729	0.35651
cg01466232	-0.0240246	0.015526	0.124931
cg01466237	0.00069588	0.009653	0.942675
cg01466288	-0.000955667	0.00524602	0.855818
cg01466297	-0.00549373	0.00564971	0.333202
cg01466298	0.00744677	0.00391976	0.0603404
cg01466328	-0.00223145	0.00173788	0.202107
cg01466335	0.00213218	0.0103702	0.837517
cg01466361	0.0118844	0.0085888	0.16953
cg01466446	0.00510172	0.00407048	0.213002
cg01466491	-0.0208474	0.0122445	0.0917493
cg01466576	0.0229754	0.0271865	0.40007
cg01466615	0.0135599	0.0207858	0.515663
cg01466631	0.0196991	0.0179351	0.274689
cg01466678	0.00069289	0.0019737	0.726281
cg01466691	0.00368554	0.00670095	0.583544
cg01466741	-0.00464562	0.00546633	0.397433
cg01466771	-0.000466636	0.00141621	0.74247
cg01466825	0.00267449	0.00285185	0.350602
cg01466862	-0.000615004	0.0010691	0.566411
cg01466967	-0.00114703	0.00265572	0.666736
cg01467086	0.00391429	0.0100686	0.698278
cg01467100	-0.00829693	0.00751857	0.272448
cg01467111	-0.000855462	0.00418453	0.83843
cg01467209	-0.00045882	0.00265247	0.863018
cg01467249	0.00913925	0.0125815	0.469287
cg01467266	-0.00635462	0.0122846	0.606102
cg01467329	0.00129598	0.00351179	0.712881
cg01467397	-0.00919603	0.00684545	0.18219
cg01467417	-0.0036584	0.0195577	0.851995
cg01467419	0.00445913	0.00336482	0.188117
cg01467435	0.000974533	0.00823055	0.905985
cg01467481	-0.0140872	0.0167797	0.403171
cg01467503	-0.0340698	0.0140267	0.0169286
cg01467504	0.00215718	0.00201746	0.287529
cg01467592	0.00721692	0.00565769	0.205054
cg01467594	0.00799391	0.00745243	0.286006
cg01467604	-0.00164341	0.00238744	0.492821
cg01467620	0.000170089	0.00460998	0.970642
cg01467630	0.007645	0.00474446	0.110255
cg01467789	-0.00719402	0.0061727	0.246606
cg01467882	-0.00159875	0.00270783	0.556243
cg01467903	0.00853216	0.00738256	0.25055
cg01467973	-0.00299009	0.00686397	0.664051
cg01468014	-0.0027006	0.00423474	0.52511
cg01468110	0.00739248	0.0100576	0.46405
cg01468161	0.0076869	0.0138338	0.579682
cg01468171	0.00238686	0.00149175	0.112743
cg01468193	0.00155345	0.00838951	0.853474
cg01468272	0.000287644	0.00419547	0.945476
cg01468309	0.00208369	0.00527872	0.69388
cg01468334	-0.00695978	0.00571158	0.225886
cg01468344	-0.00419085	0.00839189	0.618599
cg01468420	-0.0069682	0.00674182	0.303827
cg01468426	0.00449236	0.00503446	0.374363
cg01468452	0.0177566	0.0129815	0.17443
cg01468505	0.000273132	0.00107561	0.800069
cg01468514	-0.00949211	0.00965629	0.327981
cg01468523	0.0354402	0.019493	0.0720427
cg01468562	0.0138058	0.00929422	0.140579
cg01468567	-0.0122316	0.0133774	0.362734
cg01468579	-0.00674888	0.0116813	0.564733
cg01468590	0.0037667	0.00631892	0.552456
cg01468621	0.00148065	0.00240127	0.538891
cg01468656	-0.000830645	0.00463689	0.858192
cg01468677	-0.000501328	0.00441657	0.909853
cg01468696	-0.0218059	0.0172683	0.209608
cg01468711	0.00888379	0.0140198	0.527749
cg01468717	-0.00225894	0.00133829	0.0945428
cg01468755	0.00519507	0.0101981	0.611583
cg01468868	0.000422209	0.00188732	0.823441
cg01468907	0.00130955	0.00884851	0.882644
cg01468919	-0.0233384	0.022073	0.292908
cg01469027	-0.00253739	0.00204762	0.218177
cg01469040	0.0092946	0.0116542	0.427032
cg01469108	-0.0164196	0.00742731	0.0293346
cg01469132	0.0182279	0.0265208	0.493482
cg01469135	-0.00379399	0.0106415	0.722197
cg01469198	0.00755393	0.0107886	0.485444
cg01469212	-0.01143	0.0136967	0.405985
cg01469284	-0.00233836	0.00276575	0.399867
cg01469404	-0.00253001	0.0118007	0.830676
cg01469409	-0.0121312	0.00759528	0.113377
cg01469421	0.00050394	0.00267344	0.850868
cg01469515	-0.0089988	0.0080607	0.266935
cg01469539	-0.0072195	0.00447169	0.109572
cg01469547	-0.00514313	0.00510314	0.315965
cg01469583	-0.0146623	0.0113627	0.199893
cg01469594	0.00333232	0.00436132	0.446629
cg01469607	0.0044121	0.014966	0.768752
cg01469643	-0.000695942	0.00609072	0.909259
cg01469661	-0.0142319	0.0105671	0.181086
cg01469688	-0.000931231	0.00131159	0.479357
cg01469715	-0.0256493	0.00862891	0.003701
cg01469719	0.00373481	0.0104241	0.720886
cg01469726	0.000367107	0.00133248	0.783496
cg01469760	0.00366338	0.00563003	0.516741
cg01469814	0.000467393	0.00371558	0.900148
cg01469818	0.00896301	0.00693883	0.199433
cg01469823	-0.00168949	0.00111247	0.131998
cg01469836	0.0010855	0.00183895	0.556334
cg01469847	-0.000282936	0.00380165	0.940821
cg01469864	0.00661932	0.00863405	0.445094
cg01469884	-0.00351643	0.00337264	0.299632
cg01469887	0.000273498	0.00278564	0.921985
cg01470088	-0.00365175	0.00369397	0.325259
cg01470126	0.00981207	0.0142357	0.492256
cg01470156	0.00447726	0.00391663	0.255709
cg01470283	-0.000970207	0.00213695	0.650803
cg01470321	-0.00638261	0.00375432	0.0922258
cg01470330	-0.00700937	0.00992073	0.481496
cg01470356	-0.00446462	0.0131233	0.734415
cg01470384	0.000877197	0.00272839	0.748497
cg01470395	0.00366778	0.0151673	0.809414
cg01470419	0.0144007	0.00912218	0.117575
cg01470456	0.0314748	0.037221	0.399785
cg01470457	0.0030087	0.00501073	0.549564
cg01470462	-0.0033648	0.00892694	0.707027
cg01470535	-0.00589591	0.00691495	0.395901
cg01470545	-0.0003692	0.00472142	0.937828
cg01470551	0.000449054	0.00198434	0.821431
cg01470599	0.00772179	0.00837205	0.358576
cg01470610	-0.0231419	0.00873989	0.00941348
cg01470637	0.00276816	0.00157966	0.0827754
cg01470645	0.00818955	0.00530383	0.125727
cg01470666	0.0107992	0.0180385	0.550743
cg01470686	0.00322117	0.00429784	0.455324
cg01470704	-0.00331765	0.00343257	0.336116
cg01470719	-0.0172964	0.0172391	0.318127
cg01470744	0.000818723	0.00269729	0.762113
cg01470834	0.00799359	0.0102132	0.435669
cg01470839	0.00183861	0.00566788	0.746319
cg01470880	0.0152536	0.0244792	0.534621
cg01470900	-0.00256379	0.0132157	0.846573
cg01470914	-0.0145416	0.0114073	0.205345
cg01470916	0.00643696	0.0052961	0.227069
cg01470925	0.00205074	0.0022472	0.363661
cg01471006	-0.0123172	0.00746894	0.102261
cg01471018	0.0158686	0.00723318	0.0305615
cg01471034	-0.0105178	0.0128931	0.41657
cg01471036	0.00296437	0.00787408	0.707364
cg01471066	-7.4999e-05	0.0038188	0.98437
cg01471088	0.0189945	0.0137686	0.1708
cg01471111	-0.00780813	0.0103449	0.452156
cg01471147	-0.00211954	0.00225842	0.350246
cg01471153	-0.00432584	0.00449159	0.337822
cg01471167	0.000263729	0.00868469	0.975835
cg01471196	0.00029521	0.00435888	0.946139
cg01471232	-0.0372241	0.0179717	0.0409093
cg01471240	0.00117934	0.0116449	0.919535
cg01471259	-0.000414677	0.00144452	0.774654
cg01471264	-0.0136364	0.0121982	0.266286
cg01471265	0.00279562	0.00462361	0.546787
cg01471269	-0.00273834	0.00738454	0.711555
cg01471293	0.00161346	0.00414293	0.697772
cg01471317	-0.0081409	0.00532067	0.129161
cg01471327	0.00884035	0.00648729	0.176032
cg01471372	0.0176294	0.0143857	0.223274
cg01471384	-0.00352155	0.00272356	0.198991
cg01471428	-0.00478526	0.0100234	0.634113
cg01471436	-0.000442149	0.00394647	0.911019
cg01471491	0.00552536	0.00938552	0.557383
cg01471537	0.00202394	0.00918801	0.826102
cg01471539	0.00597104	0.0150934	0.693239
cg01471559	0.00155104	0.00424891	0.715849
cg01471572	-0.00279731	0.0146157	0.848608
cg01471604	-0.00262033	0.00427915	0.541698
cg01471617	-0.00229353	0.00674689	0.734616
cg01471621	-0.000213328	0.0041699	0.959301
cg01471648	-0.000741645	0.00435792	0.86521
cg01471654	0.0163933	0.012663	0.198448
cg01471709	-0.00663739	0.00931915	0.47798
cg01471710	0.0100538	0.00495711	0.0452032
cg01471713	-0.0048306	0.00930531	0.604822
cg01471747	-0.00397823	0.0121792	0.744621
cg01471802	0.00424131	0.00689044	0.539599
cg01471834	-0.0102675	0.0120976	0.398061
cg01471837	0.00652014	0.0111208	0.558996
cg01471843	0.00914839	0.00651117	0.163111
cg01471910	0.0035648	0.00328257	0.280099
cg01471923	0.0123354	0.043735	0.778489
cg01471929	0.0238233	0.0285015	0.405226
cg01471960	0.00349511	0.0075931	0.6463
cg01471969	-0.0119585	0.00624333	0.0582978
cg01472018	-0.00566473	0.00570467	0.323107
cg01472026	-0.00640504	0.00554164	0.250517
cg01472043	0.00926068	0.0132144	0.485053
cg01472047	0.00159975	0.016073	0.920916
cg01472075	-0.00698573	0.0339042	0.837176
cg01472077	0.0118434	0.0106797	0.270103
cg01472101	-0.001386	0.00872114	0.87405
cg01472113	0.0049344	0.0104973	0.639332
cg01472139	0.00810019	0.00852412	0.344268
cg01472166	-0.00561984	0.00833622	0.501773
cg01472176	0.00750139	0.00560501	0.183822
cg01472181	-0.00471094	0.00663857	0.479584
cg01472299	-0.00677394	0.00360975	0.0634932
cg01472311	-0.019686	0.0117285	0.0963764
cg01472317	-0.00133798	0.00458499	0.77103
cg01472324	0.00555747	0.012617	0.660543
cg01472347	4.23643e-05	0.00134254	0.97489
cg01472363	0.00188891	0.0042064	0.654362
cg01472375	-0.0123265	0.00977969	0.210453
cg01472390	-0.0191464	0.0150362	0.205846
cg01472463	0.00342134	0.00778305	0.661183
cg01472464	0.0160597	0.0138667	0.249561
cg01472471	0.00548129	0.00468984	0.245279
cg01472503	0.0189257	0.00718314	0.00975983
cg01472538	0.00426145	0.00167208	0.0123363
cg01472570	-0.000560446	0.0010881	0.607641
cg01472578	-0.0131015	0.0139065	0.348405
cg01472666	-0.00453616	0.00761284	0.552617
cg01472737	0.0221791	0.0135694	0.1053
cg01472749	-0.00691614	0.0106203	0.5164
cg01472813	-0.00102707	0.00152195	0.501335
cg01472821	0.00936763	0.00711358	0.190893
cg01472839	0.00189423	0.00778259	0.808199
cg01472961	-0.000261029	0.0025618	0.919046
cg01472962	-0.00233788	0.0105516	0.825103
cg01473018	-0.0173649	0.0105214	0.101992
cg01473031	0.01069	0.00644954	0.100555
cg01473038	0.00125313	0.00927044	0.892746
cg01473109	-0.00183275	0.00605793	0.762871
cg01473123	-0.00758373	0.0165406	0.647593
cg01473155	0.00329026	0.00622204	0.59811
cg01473187	0.00804236	0.0118787	0.499944
cg01473228	-0.00136414	0.00373872	0.71598
cg01473235	-0.000988845	0.00536982	0.85427
cg01473247	-0.0268724	0.0201632	0.185644
cg01473249	0.000932788	0.0116991	0.93661
cg01473304	-0.00311119	0.00499411	0.534721
cg01473336	-0.00727149	0.00480016	0.132966
cg01473415	-4.00936e-05	0.00121489	0.973739
cg01473472	0.00177246	0.00343779	0.607285
cg01473507	0.00268844	0.00643931	0.677204
cg01473525	0.0125514	0.0145308	0.389776
cg01473602	-0.00923906	0.0115235	0.424594
cg01473643	-0.00203642	0.00602493	0.736072
cg01473670	-0.0390161	0.0213627	0.0707786
cg01473676	-0.0201501	0.0182806	0.272991
cg01473685	0.0103346	0.0146317	0.481634
cg01473729	0.00445675	0.00524737	0.397726
cg01473743	0.000839559	0.0113355	0.941107
cg01473816	-0.000242743	0.00454515	0.957514
cg01473830	0.0101761	0.00773566	0.191357
cg01473840	-0.00523978	0.00715217	0.465508
cg01473894	-0.00709712	0.00961325	0.462083
cg01473942	-0.00424299	0.00493588	0.392054
cg01473948	0.00888043	0.0104339	0.396741
cg01473955	0.00242299	0.00380803	0.526045
cg01473983	0.0235525	0.0165138	0.156916
cg01474003	0.0242347	0.010284	0.0203954
cg01474011	0.0121321	0.0233826	0.60501
cg01474027	0.000244774	0.00729251	0.973291
cg01474074	0.00250188	0.00355379	0.483066
cg01474140	-0.00434799	0.006734	0.519967
cg01474179	-0.0030386	0.00968134	0.75428
cg01474253	-0.000752378	0.00487823	0.877738
cg01474257	0.00973702	0.00703136	0.169196
cg01474260	0.00240865	0.00920095	0.794027
cg01474265	0.00288892	0.00405189	0.477518
cg01474312	0.000348606	0.00679691	0.959198
cg01474346	0.0117271	0.011086	0.292684
cg01474357	-0.00195589	0.00576968	0.735325
cg01474480	-0.00402846	0.00388947	0.302823
cg01474557	0.00796929	0.00523991	0.131445
cg01474600	0.00419384	0.00531642	0.432069
cg01474603	0.00168711	0.00315133	0.593586
cg01474658	-0.00437001	0.00288748	0.133324
cg01474669	-0.0077461	0.0128249	0.54722
cg01474720	-0.00070384	0.00194649	0.718418
cg01474738	0.00924041	0.00715555	0.199555
cg01474741	-0.000994423	0.00559411	0.859269
cg01474770	0.0132868	0.0119225	0.267764
cg01474781	0.0100089	0.0126148	0.429407
cg01474840	-0.00127	0.00507759	0.803009
cg01474902	0.00411464	0.010589	0.698416
cg01474925	0.000216883	0.00401936	0.957075
cg01474953	-0.000859851	0.00385665	0.824027
cg01475000	-0.00613016	0.00895242	0.495087
cg01475008	0.00195556	0.00232628	0.402556
cg01475110	0.00151568	0.00427594	0.723736
cg01475134	-0.00130657	0.00192882	0.49972
cg01475138	0.0209536	0.0184443	0.258651
cg01475204	0.00129588	0.0136274	0.92443
cg01475205	-0.0113498	0.0111262	0.310148
cg01475207	0.00883768	0.00696149	0.207206
cg01475210	-0.00221425	0.00674212	0.743281
cg01475325	-0.00513627	0.0119238	0.667573
cg01475346	0.00555384	0.00723696	0.444636
cg01475387	0.00534827	0.00700818	0.447173
cg01475397	-0.000357938	0.0107377	0.973474
cg01475476	-0.00353255	0.00686963	0.608228
cg01475503	-0.00304565	0.00505513	0.548214
cg01475538	-0.00794081	0.00781681	0.312146
cg01475577	-0.00324977	0.00462806	0.484192
cg01475649	0.00312236	0.00271488	0.252848
cg01475676	0.0014725	0.00839776	0.861164
cg01475684	-0.00196118	0.0100951	0.846358
cg01475704	0.00295394	0.0053181	0.579827
cg01475729	0.00352746	0.0108925	0.746732
cg01475734	0.00122155	0.00416629	0.769977
cg01475735	-0.00137523	0.00123878	0.269598
cg01475742	-0.00207654	0.00773325	0.788851
cg01475757	-0.00282901	0.0100622	0.779174
cg01475805	0.00332255	0.00453095	0.46509
cg01475814	-0.00220419	0.00404532	0.587053
cg01475826	0.00495896	0.00604286	0.413808
cg01475855	-0.00250386	0.00337139	0.459417
cg01475926	-0.00113135	0.00337471	0.738143
cg01475952	0.0147033	0.0143943	0.309497
cg01475958	0.00319366	0.00830151	0.70127
cg01475980	0.0136603	0.00701003	0.0541367
cg01475989	-0.00539328	0.012426	0.6652
cg01476003	-0.000844913	0.00424137	0.842505
cg01476047	0.00781467	0.0201566	0.699063
cg01476062	0.0124995	0.0166799	0.45539
cg01476124	-0.00364196	0.00496184	0.46467
cg01476129	-0.00480289	0.00572661	0.40364
cg01476137	0.000719268	0.00429662	0.867391
cg01476148	0.00217119	0.00870153	0.803471
cg01476179	-0.000197108	0.00573805	0.972666
cg01476222	-0.0031826	0.0114547	0.781707
cg01476312	-0.0246901	0.0152159	0.107812
cg01476388	-0.00235773	0.00567576	0.678737
cg01476442	-0.00257212	0.0482223	0.957568
cg01476443	0.00882105	0.00379404	0.0220946
cg01476456	-0.00160777	0.00212003	0.450012
cg01476521	0.0146174	0.00757494	0.0564774
cg01476544	0.00719531	0.00987236	0.467807
cg01476567	0.0100644	0.0132218	0.448329
cg01476568	-0.00155525	0.0155139	0.920348
cg01476569	-0.00470602	0.00360074	0.194224
cg01476678	0.0226425	0.0120524	0.0632021
cg01476705	-0.00225272	0.00622075	0.71802
cg01476710	-0.00934339	0.00985032	0.345143
cg01476739	-0.00849256	0.00815818	0.300392
cg01476743	-0.00457201	0.0148077	0.758147
cg01476789	0.00396082	0.00504314	0.434083
cg01476807	0.00822707	0.00571461	0.153088
cg01476820	-0.000912348	0.00187208	0.627081
cg01476842	-0.0224937	0.0156746	0.154397
cg01476855	0.000646859	0.00650209	0.920952
cg01476864	0.0217891	0.0207565	0.296363
cg01476885	-0.00604952	0.00902287	0.504106
cg01476959	0.00897253	0.00990006	0.36695
cg01476969	0.00963546	0.00921574	0.298292
cg01477015	-0.00192204	0.00676471	0.776901
cg01477133	-0.00378482	0.0107124	0.724598
cg01477179	-0.000242505	0.00305759	0.936943
cg01477253	-0.000808351	0.00491362	0.86966
cg01477255	-0.00992116	0.00494153	0.0473716
cg01477319	0.0126899	0.0282386	0.65413
cg01477326	0.00300533	0.0166049	0.856741
cg01477361	0.0181187	0.0229442	0.431581
cg01477379	0.0182025	0.0206513	0.380204
cg01477385	-0.000103764	0.00117293	0.929683
cg01477409	0.00355778	0.0163922	0.828618
cg01477427	-0.00010591	0.00891743	0.990548
cg01477466	0.000356941	0.00381381	0.925621
cg01477473	-0.00159482	0.00457577	0.728171
cg01477493	0.00124991	0.00709678	0.860553
cg01477516	0.00504963	0.00490979	0.306204
cg01477546	0.00524867	0.00349426	0.136227
cg01477633	0.000763822	0.00191317	0.690564
cg01477682	-0.00362019	0.00466109	0.439179
cg01477797	0.00613954	0.00717269	0.394065
cg01477802	-0.00426666	0.00665525	0.522927
cg01477835	-0.0142494	0.013106	0.279545
cg01477838	-0.00453585	0.00388818	0.246157
cg01477858	0.00965194	0.00776413	0.216721
cg01477861	-0.00644759	0.0182518	0.724638
cg01477894	-0.0402394	0.0203184	0.0504013
cg01477908	-0.00133226	0.00469077	0.776984
cg01477933	0.0115367	0.0166311	0.489492
cg01477959	0.00779397	0.00815869	0.341732
cg01477963	-0.00127162	0.00135781	0.351262
cg01477971	-0.0244625	0.0125145	0.0534062
cg01477978	0.00127567	0.0170679	0.94057
cg01477985	-0.00351262	0.00382814	0.361047
cg01478004	0.000316038	0.00802095	0.968649
cg01478110	0.000223013	0.0045217	0.960762
cg01478131	-0.000662507	0.00162363	0.684115
cg01478155	0.00950969	0.0123998	0.444935
cg01478179	0.0090888	0.0196729	0.645087
cg01478198	0.00281633	0.00537251	0.601291
cg01478234	0.0317295	0.0138013	0.0235838
cg01478311	-0.012473	0.0176694	0.481887
cg01478327	0.000627156	0.0118934	0.958051
cg01478330	-0.00659967	0.0118647	0.579287
cg01478434	0.00918794	0.011628	0.431306
cg01478450	-0.00150534	0.00200871	0.455372
cg01478482	-0.0205739	0.011985	0.0891417
cg01478494	0.000776828	0.00396136	0.844929
cg01478566	0.0128278	0.00365116	0.000666064
cg01478622	0.00719856	0.00469425	0.128315
cg01478660	0.0167557	0.0234298	0.476186
cg01478665	-0.000563314	0.00660494	0.932204
cg01478827	-0.013057	0.00817517	0.113388
cg01478901	0.00734473	0.0107583	0.496373
cg01478931	0.00378175	0.0191198	0.843609
cg01478937	0.0112717	0.0062281	0.0733283
cg01479031	-0.0220286	0.0192555	0.255349
cg01479032	0.00212248	0.00655118	0.746627
cg01479099	-0.00195816	0.00685818	0.775835
cg01479105	-0.00745711	0.00766539	0.332986
cg01479122	-0.00165848	0.00287831	0.565776
cg01479148	-0.00148132	0.00410241	0.718798
cg01479187	-0.032898	0.0171209	0.057515
cg01479190	-0.00543507	0.00774263	0.48433
cg01479210	-0.0255596	0.0176415	0.150512
cg01479232	-0.00183429	0.0128997	0.887212
cg01479336	-0.00475574	0.00344914	0.171027
cg01479396	-0.0137678	0.0136726	0.316381
cg01479413	0.000499234	0.00575858	0.931088
cg01479453	0.0165586	0.00988775	0.0971258
cg01479467	0.00612796	0.00532035	0.252151
cg01479473	-0.00951934	0.0167197	0.570396
cg01479490	-0.000548943	0.00507183	0.914027
cg01479491	-0.00653392	0.0095376	0.494885
cg01479530	0.0017548	0.00744124	0.814054
cg01479581	0.0187166	0.013373	0.164733
cg01479628	-0.000865876	0.00938917	0.926707
cg01479646	-0.000512691	0.00616588	0.933899
cg01479664	-0.000853578	0.0127614	0.946805
cg01479716	-0.0034679	0.00162345	0.0351099
cg01479738	-0.00523864	0.00556595	0.348873
cg01479768	-0.0482506	0.0235163	0.042803
cg01479883	-0.00773951	0.00535621	0.151595
cg01479902	-0.00107787	0.0045267	0.812279
cg01479911	-0.00073454	0.00179154	0.682679
cg01479917	0.0206869	0.0133681	0.124907
cg01480054	-0.000978235	0.00107142	0.363425
cg01480060	0.00307184	0.00474474	0.518844
cg01480180	0.0496575	0.0206478	0.0180126
cg01480205	0.00249623	0.00325856	0.445449
cg01480218	-0.0123282	0.0109889	0.264598
cg01480256	0.00802188	0.00404544	0.0501162
cg01480384	-0.00904487	0.00716828	0.209959
cg01480393	-0.000111987	0.00155774	0.942833
cg01480447	0.0179263	0.0230253	0.438084
cg01480545	-0.0102377	0.00953078	0.285329
cg01480550	-0.00945909	0.00495886	0.0593236
cg01480609	-0.0124005	0.0129602	0.340968
cg01480638	-0.00864681	0.0121649	0.478864
cg01480708	-0.00887805	0.00913215	0.333309
cg01480727	-0.00295064	0.00491071	0.549293
cg01480831	-0.000520484	0.00132247	0.694735
cg01480833	0.00318701	0.00480521	0.508703
cg01480911	-0.0014394	0.00256546	0.576006
cg01480969	0.00471658	0.00973684	0.629157
cg01481000	-0.019274	0.0179294	0.284966
cg01481015	-0.00497705	0.00473292	0.295526
cg01481116	-0.00408126	0.00393161	0.301744
cg01481151	0.0142395	0.00914198	0.122489
cg01481159	-0.00807742	0.00888488	0.365473
cg01481182	-0.00661173	0.00445032	0.140511
cg01481205	0.00461192	0.0135386	0.734082
cg01481208	0.0259971	0.0114728	0.0256084
cg01481224	-0.000342353	0.00581347	0.953157
cg01481251	-0.0138667	0.0100797	0.171986
cg01481265	0.0097431	0.009352	0.300008
cg01481283	-0.00677902	0.00548482	0.219369
cg01481423	0.00536119	0.00487939	0.274519
cg01481503	-0.00800151	0.00679767	0.241951
cg01481506	-0.00156476	0.00573024	0.785362
cg01481508	1.53103e-06	0.00403186	0.999698
cg01481544	-0.0489353	0.022459	0.03169
cg01481557	0.00760305	0.0186556	0.684477
cg01481569	0.00768678	0.00674281	0.257011
cg01481646	-0.00386893	0.01175	0.74264
cg01481690	0.00717532	0.0149083	0.631358
cg01481699	-0.0136257	0.0140875	0.335769
cg01481711	0.00397497	0.00364701	0.278366
cg01481784	-0.00274926	0.00140878	0.0537935
cg01481819	-0.00239153	0.0126859	0.850852
cg01481879	0.00796244	0.00998435	0.427055
cg01481900	0.0066773	0.00647776	0.30512
cg01481902	-0.00241645	0.0125337	0.84751
cg01481906	0.0122831	0.0152685	0.423032
cg01481910	-0.00438863	0.0131997	0.740222
cg01481928	0.0169434	0.0255828	0.509306
cg01481936	-0.00106749	0.00386105	0.782752
cg01481970	-0.00137507	0.0056125	0.806958
cg01481976	0.00147722	0.00487116	0.762323
cg01481978	0.0215743	0.018744	0.252477
cg01481989	-0.0172263	0.00720369	0.0186584
cg01482087	-0.00237299	0.00651724	0.716545
cg01482279	0.000805763	0.00218138	0.712624
cg01482313	-0.00858675	0.00602143	0.156973
cg01482319	0.000146045	0.00703755	0.983485
cg01482367	0.00388762	0.0162402	0.811299
cg01482369	0.00108235	0.00326057	0.740619
cg01482375	0.00105388	0.00152004	0.489713
cg01482376	0.0279888	0.0124995	0.0273579
cg01482407	-0.00123891	0.00262301	0.637724
cg01482418	-0.0146825	0.0132038	0.26881
cg01482456	-0.00540408	0.0103026	0.601067
cg01482465	-0.0121754	0.0134601	0.367873
cg01482530	-0.0160686	0.00589157	0.00754098
cg01482556	3.16257e-05	0.00121434	0.979275
cg01482620	-0.00533986	0.00242106	0.0297031
cg01482643	-0.00212958	0.00487383	0.663096
cg01482645	-0.00477384	0.00315498	0.133405
cg01482676	-0.00263612	0.0110825	0.812474
cg01482701	0.00509059	0.00514429	0.324777
cg01482779	-0.00212751	0.00782865	0.786367
cg01482786	-0.0137019	0.0183994	0.458204
cg01482790	0.00852057	0.0141434	0.548244
cg01482826	-0.0112569	0.00724478	0.123391
cg01482860	-0.00313808	0.0118471	0.791646
cg01482895	0.00795504	0.0129205	0.539497
cg01482912	0.00136994	0.00643825	0.83193
cg01482922	-0.0023353	0.00740877	0.753261
cg01482952	-0.0169157	0.00950151	0.0780612
cg01482958	0.00285394	0.0104819	0.785974
cg01482969	-0.00738631	0.0106123	0.488036
cg01483063	-0.00123272	0.00225732	0.586213
cg01483080	-0.00214948	0.00824724	0.794913
cg01483119	0.00358936	0.00818305	0.661873
cg01483124	0.00197245	0.00155806	0.208467
cg01483139	-0.0241043	0.0181553	0.187307
cg01483153	-0.0191798	0.0142469	0.181266
cg01483184	0.0227037	0.0132286	0.0892101
cg01483198	-0.00308307	0.00698047	0.659681
cg01483219	-0.0114411	0.0128562	0.375641
cg01483249	-0.0041444	0.00234914	0.0807484
cg01483293	0.00174246	0.00328301	0.596769
cg01483346	-0.0101236	0.00754319	0.182606
cg01483393	0.0073897	0.005861	0.210305
cg01483459	0.00618283	0.00613582	0.316049
cg01483518	0.00312434	0.00529872	0.556762
cg01483627	-0.00602768	0.00574599	0.296697
cg01483653	-0.00511618	0.00495398	0.304216
cg01483656	0.0453397	0.0375367	0.229944
cg01483713	0.00260278	0.00269864	0.337133
cg01483723	-0.00495365	0.0120889	0.682853
cg01483826	0.0436809	0.0603076	0.470572
cg01483832	0.00274071	0.00190951	0.154323
cg01483871	-0.00462664	0.011965	0.699813
cg01484075	0.00898949	0.0164682	0.586371
cg01484115	0.00664253	0.00308655	0.0337969
cg01484134	0.000716074	0.0047556	0.880614
cg01484147	-0.00342399	0.00432832	0.430777
cg01484172	-0.00673836	0.0050345	0.183789
cg01484247	-0.00371395	0.00940819	0.693863
cg01484266	0.00648408	0.0061109	0.291214
cg01484272	-0.00290936	0.00630154	0.645306
cg01484296	0.034716	0.0150927	0.0235157
cg01484299	-0.00476829	0.00665677	0.475472
cg01484320	0.000981653	0.00156902	0.532972
cg01484427	0.00433679	0.00890916	0.62748
cg01484487	-0.00397074	0.00605874	0.513732
cg01484501	0.012488	0.00440592	0.00555604
cg01484569	-0.00596944	0.00343154	0.0850099
cg01484574	-0.00951526	0.0169254	0.575246
cg01484649	0.0146363	0.0181809	0.422707
cg01484685	0.00448931	0.00781026	0.56672
cg01484686	-0.0106726	0.0117969	0.367802
cg01484799	0.0151521	0.0225824	0.503788
cg01484826	-0.00210359	0.00308366	0.496707
cg01484829	-0.00417541	0.00427616	0.331203
cg01484843	0.0102402	0.00937945	0.277557
cg01484897	0.00454476	0.004132	0.274019
cg01484898	-0.0174581	0.0146559	0.236397
cg01484899	0.0108734	0.0240834	0.652616
cg01484915	-0.00547033	0.0140976	0.698817
cg01484950	0.0108894	0.00465979	0.0214394
cg01484971	0.0162256	0.0276723	0.558963
cg01485009	0.000273035	0.00593012	0.963369
cg01485010	0.000815837	0.00160047	0.611351
cg01485039	-0.00166936	0.00864764	0.847317
cg01485067	0.00364367	0.00526437	0.490455
cg01485075	-0.00067691	0.00409773	0.869127
cg01485117	0.00561752	0.015661	0.720579
cg01485157	0.0150137	0.0128772	0.246423
cg01485165	-0.000820724	0.00153488	0.594035
cg01485177	-0.00667571	0.011673	0.568676
cg01485189	-0.00551438	0.00608872	0.367287
cg01485196	-0.00782962	0.00740753	0.293067
cg01485215	-0.00629901	0.00838813	0.45445
cg01485247	0.000320421	0.00103622	0.757796
cg01485266	0.00053675	0.00141676	0.705596
cg01485268	0.0079647	0.0183586	0.665339
cg01485326	0.00241786	0.0023823	0.312591
cg01485362	-0.00566267	0.0059916	0.346885
cg01485377	-0.00453463	0.00703389	0.520609
cg01485378	-0.0191119	0.0160027	0.235188
cg01485388	-0.00658345	0.00896977	0.464691
cg01485408	-0.0211213	0.0191363	0.272358
cg01485413	-0.00143174	0.00890333	0.872568
cg01485439	0.0144672	0.00701093	0.0416541
cg01485490	0.00542248	0.00436444	0.216987
cg01485506	0.00617408	0.00967116	0.524672
cg01485547	0.00902876	0.0149531	0.547339
cg01485548	-0.00393785	0.016119	0.8075
cg01485549	0.00400681	0.0123756	0.746791
cg01485599	0.0227246	0.0113186	0.0473706
cg01485610	0.00114317	0.00879575	0.896852
cg01485627	0.000238762	0.00372434	0.949012
cg01485645	-0.00208027	0.00313528	0.508535
cg01485693	0.00264685	0.00600251	0.660196
cg01485704	0.000684973	0.00105469	0.517535
cg01485708	0.016669	0.0153159	0.27906
cg01485767	0.00422359	0.010772	0.695826
cg01485790	0.000175337	0.00477386	0.970775
cg01485838	-0.000860322	0.0216578	0.968393
cg01485938	0.0102869	0.013679	0.453803
cg01485948	0.000154717	0.00206217	0.940344
cg01485975	0.00146564	0.00618282	0.813102
cg01486015	0.00143512	0.0182509	0.937482
cg01486020	0.000430639	0.00398246	0.914106
cg01486023	0.00238176	0.00158235	0.135424
cg01486027	0.00340337	0.0118432	0.774424
cg01486063	0.00316736	0.00839847	0.706873
cg01486146	0.00590326	0.00605082	0.33161
cg01486183	0.0233888	0.0244598	0.341271
cg01486219	0.00710227	0.00598757	0.238366
cg01486239	0.00712728	0.0053258	0.183848
cg01486253	-0.0014248	0.00912843	0.876282
cg01486260	-0.00790482	0.0146787	0.591413
cg01486262	-0.00607503	0.00370102	0.103846
cg01486291	-0.00393782	0.0067969	0.563653
cg01486300	0.0129761	0.0107975	0.232293
cg01486321	-0.00324667	0.0130375	0.803851
cg01486333	-0.00035459	0.00160283	0.825366
cg01486376	0.00289984	0.00452744	0.523311
cg01486387	-5.20654e-05	0.00140578	0.97053
cg01486406	-0.00606122	0.00585514	0.303074
cg01486421	-0.00972855	0.0123612	0.43313
cg01486428	0.00464771	0.00511367	0.365599
cg01486506	-0.012129	0.00823696	0.144023
cg01486523	-0.0170472	0.0105888	0.110567
cg01486536	0.00625077	0.0148483	0.674677
cg01486537	-0.0109037	0.0144811	0.453242
cg01486558	0.0112776	0.0212258	0.596377
cg01486574	0.0172694	0.0235014	0.464165
cg01486576	0.00044194	0.00158947	0.781553
cg01486610	0.0061706	0.0158349	0.6976
cg01486632	0.0221474	0.015954	0.168159
cg01486657	-0.00159549	0.00744787	0.830811
cg01486665	-0.00205762	0.0050071	0.681995
cg01486686	-0.00664069	0.00828873	0.424932
cg01486694	5.35956e-05	0.00141756	0.969916
cg01486713	-0.0069481	0.00953403	0.467847
cg01486752	0.000584412	0.00193715	0.763518
cg01486814	0.00448064	0.0043951	0.310444
cg01486818	0.0014987	0.0123204	0.903425
cg01486909	-0.00247663	0.00639257	0.699266
cg01486910	-0.00272124	0.0040403	0.502167
cg01486943	0.0360272	0.0176824	0.0442445
cg01486965	-0.00386854	0.00628675	0.539723
cg01486979	-0.0056221	0.0148902	0.70655
cg01486987	0.00388099	0.00610681	0.526542
cg01487187	0.00078054	0.00294318	0.791399
cg01487195	-0.000668231	0.00539337	0.901644
cg01487368	-0.010456	0.00923925	0.260471
cg01487386	0.00784341	0.00560267	0.164625
cg01487409	-0.00333256	0.00609311	0.585638
cg01487433	-0.00616922	0.00939734	0.513019
cg01487461	-0.000569131	0.00178529	0.750552
cg01487468	0.000432321	0.0120325	0.97141
cg01487494	-0.00341857	0.00393567	0.387139
cg01487543	0.0156577	0.00584627	0.00865337
cg01487641	0.00106826	0.00473653	0.822022
cg01487661	-0.0153195	0.00880696	0.0850278
cg01487683	-0.00938771	0.00584554	0.111435
cg01487694	0.00333711	0.00762548	0.662601
cg01487765	0.00351107	0.00806843	0.664383
cg01487803	-0.0192638	0.0191433	0.316702
cg01487866	0.00607092	0.00817758	0.459594
cg01487892	-0.000457974	0.00729924	0.950097
cg01487910	0.0355178	0.0185365	0.0582082
cg01487961	-0.0289141	0.0142544	0.045175
cg01487971	-0.00654412	0.0158951	0.681435
cg01487981	-0.012184	0.00603259	0.0460904
cg01488006	-0.00880555	0.0103529	0.397056
cg01488084	0.00192443	0.00963173	0.842042
cg01488085	0.00132531	0.0097209	0.89183
cg01488110	0.00772153	0.0116654	0.509547
cg01488159	-0.0149784	0.0167554	0.373498
cg01488190	0.000845175	0.013253	0.949279
cg01488191	-0.0087416	0.00727497	0.232356
cg01488217	-0.0114604	0.00496267	0.0229826
cg01488260	0.00155435	0.00550642	0.778313
cg01488300	-0.0249712	0.0149666	0.0983527
cg01488306	-0.00697489	0.00653273	0.288234
cg01488312	-0.0117794	0.00880029	0.183759
cg01488346	0.00117091	0.0061011	0.848196
cg01488362	0.000638658	0.0013565	0.6388
cg01488378	0.00234402	0.00577869	0.68588
cg01488398	-0.0180351	0.019093	0.347142
cg01488500	0.000280239	0.00199757	0.888713
cg01488510	0.00898845	0.0124451	0.471829
cg01488553	0.00751933	0.00455998	0.102289
cg01488575	0.00389104	0.00441289	0.38003
cg01488610	0.0107535	0.00691712	0.123197
cg01488651	0.00451934	0.00682322	0.509272
cg01488659	-0.00687814	0.00686209	0.3186
cg01488679	-0.00291437	0.00630891	0.645124
cg01488682	-0.0120751	0.0062075	0.0545536
cg01488688	-0.00883987	0.0168029	0.599989
cg01488770	0.00333956	0.00498502	0.504454
cg01488842	-0.0180246	0.0182499	0.325705
cg01488845	-0.00175664	0.00548759	0.749551
cg01488862	-6.50209e-06	0.00553033	0.999064
cg01488865	0.000836799	0.00101023	0.409461
cg01488939	-0.000151639	0.00418904	0.971196
cg01489057	0.00111977	0.0104253	0.914679
cg01489177	0.00440228	0.00844942	0.603507
cg01489225	-0.0136795	0.0131627	0.30119
cg01489260	0.00178786	0.0111741	0.873204
cg01489274	0.0039373	0.00648064	0.544864
cg01489398	0.00133037	0.00486646	0.785129
cg01489416	0.00401613	0.00633648	0.527651
cg01489419	0.0155911	0.00902506	0.0871593
cg01489441	0.0214797	0.0235229	0.363367
cg01489519	0.000181561	0.00129912	0.889133
cg01489523	0.0088642	0.0160123	0.581097
cg01489551	0.0304047	0.0135237	0.0267546
cg01489567	-0.00659584	0.00980223	0.502568
cg01489608	-0.00111264	0.00371823	0.765378
cg01489623	0.00381318	0.0052047	0.465491
cg01489660	0.00382132	0.00636307	0.5495
cg01489686	-0.00204506	0.00364578	0.576095
cg01489775	0.00113516	0.00831257	0.891653
cg01489796	0.00558653	0.00521687	0.286811
cg01489926	0.00928484	0.0101677	0.36335
cg01489959	0.00451816	0.00708815	0.525306
cg01489981	0.00356824	0.00572531	0.534546
cg01490004	-0.0105427	0.010649	0.324553
cg01490091	-0.00191788	0.0115848	0.868844
cg01490094	-0.000408733	0.00376188	0.913697
cg01490102	-0.00166649	0.00174796	0.34269
cg01490140	0.00584083	0.0194356	0.764403
cg01490148	-0.00206869	0.00447442	0.644843
cg01490163	0.00292249	0.00539891	0.589497
cg01490204	-0.00685546	0.00609721	0.263552
cg01490220	-0.00239672	0.00402658	0.553037
cg01490242	0.00710634	0.00968654	0.46489
cg01490256	-0.00612033	0.0120424	0.612411
cg01490258	-0.0211363	0.0157329	0.182168
cg01490283	0.0022857	0.00185171	0.219957
cg01490290	0.00593205	0.00417781	0.158748
cg01490296	-0.00567859	0.00648968	0.383661
cg01490325	0.00480773	0.0074631	0.52092
cg01490337	-0.0100643	0.00612537	0.103513
cg01490482	0.00670119	0.00445809	0.135952
cg01490535	-0.00204647	0.00325629	0.531131
cg01490578	-0.000200097	0.00381839	0.958312
cg01490663	0.00434408	0.00576144	0.452625
cg01490711	0.0215587	0.0279037	0.441576
cg01490728	-0.00839837	0.0104206	0.422189
cg01490733	-0.0262756	0.0136955	0.0578928
cg01490742	0.0534088	0.0264744	0.0463364
cg01490772	0.000302348	0.0017429	0.862629
cg01490793	0.000947039	0.00216752	0.663109
cg01490807	0.00675908	0.0122821	0.583327
cg01490821	-0.00192252	0.00275065	0.486215
cg01490828	0.000954872	0.00310632	0.759181
cg01490853	-0.00411383	0.00965967	0.671113
cg01490870	0.00080989	0.00252847	0.749403
cg01490904	-0.0240759	0.0106929	0.0265361
cg01490918	4.35324e-05	0.0034967	0.990092
cg01490994	-0.00112951	0.00423277	0.790134
cg01491004	0.00335677	0.00324361	0.303218
cg01491068	-0.00373992	0.0136094	0.784034
cg01491071	-0.00882473	0.0128233	0.492934
cg01491171	-0.0180938	0.0120076	0.134999
cg01491186	0.00871083	0.0180805	0.631014
cg01491205	0.00230367	0.00443674	0.604751
cg01491219	-0.0160131	0.0091786	0.0841253
cg01491358	0.00479411	0.00881874	0.587907
cg01491360	0.00239785	0.00509061	0.638642
cg01491394	0.00364273	0.00483722	0.453181
cg01491398	-0.00295826	0.00599259	0.622634
cg01491428	0.0123784	0.0466283	0.791195
cg01491450	0.00702609	0.00714681	0.327927
cg01491466	-0.0014914	0.00553851	0.788271
cg01491498	-0.0104517	0.0132553	0.432274
cg01491527	0.0164262	0.0281939	0.561464
cg01491540	0.00010583	0.0015774	0.946643
cg01491603	-0.0133712	0.00571188	0.0212196
cg01491656	7.24952e-05	0.00127969	0.954937
cg01491725	0.0203283	0.0188616	0.283733
cg01491766	0.00399781	0.00412929	0.335301
cg01491794	0.00164584	0.0012973	0.207505
cg01491795	-0.00316199	0.00217125	0.148443
cg01491871	0.00416234	0.00626672	0.508093
cg01491910	0.00628262	0.00622857	0.315564
cg01491926	-0.0203476	0.0177328	0.253931
cg01491932	-0.00323581	0.00624286	0.605379
cg01491990	0.0129622	0.0252038	0.608179
cg01492050	-0.0125588	0.00479821	0.0102357
cg01492061	-0.00130382	0.00809473	0.872363
cg01492091	-0.00686594	0.00849368	0.420803
cg01492121	-0.0234644	0.0111831	0.0384077
cg01492146	0.00688502	0.00723504	0.343583
cg01492170	0.00679623	0.0130029	0.602359
cg01492246	0.000409613	0.00246134	0.868164
cg01492274	-0.000760435	0.00559192	0.892104
cg01492276	0.00950672	0.0128264	0.460318
cg01492329	0.00149453	0.00603494	0.804916
cg01492373	-0.00851781	0.00862309	0.325639
cg01492375	0.00942747	0.0243826	0.699839
cg01492465	0.000113741	0.0063352	0.985712
cg01492470	-0.00453521	0.00560331	0.420219
cg01492523	-0.00504798	0.00964999	0.602057
cg01492536	0.00968194	0.0119174	0.41848
cg01492538	-0.00586318	0.00868917	0.50138
cg01492564	0.0153015	0.00692934	0.0295128
cg01492577	0.000555537	0.0107375	0.958841
cg01492604	0.0057493	0.01242	0.644437
cg01492626	-0.000416101	0.0108915	0.969601
cg01492638	0.0140695	0.0246063	0.568753
cg01492639	-0.011647	0.00642229	0.0727505
cg01492649	-0.00012913	0.00216791	0.952622
cg01492656	-0.0203324	0.0191285	0.290369
cg01492667	0.0033005	0.00755938	0.663335
cg01492710	9.45675e-05	0.00144222	0.94785
cg01492724	-0.0014321	0.00405934	0.724988
cg01492726	0.00384675	0.00477996	0.422864
cg01492734	0.00804742	0.0105879	0.449008
cg01492789	-0.00225574	0.00661547	0.733834
cg01492853	-0.00474421	0.00443237	0.287035
cg01492860	0.0302365	0.0164592	0.0691714
cg01492909	0.00582397	0.00823606	0.48113
cg01492934	-5.09446e-05	0.00724557	0.994404
cg01492989	-0.00101863	0.00172792	0.556846
cg01493009	0.0137261	0.0186261	0.462894
cg01493016	-0.000846691	0.00769944	0.912655
cg01493020	-0.00168816	0.00561308	0.764226
cg01493038	0.00782371	0.00848171	0.358529
cg01493093	-0.000341005	0.00509526	0.946774
cg01493105	0.00466882	0.00437979	0.288994
cg01493106	-0.0105927	0.0104367	0.31258
cg01493130	-0.00371363	0.00493792	0.453778
cg01493150	-0.00872598	0.00719271	0.227922
cg01493198	-0.000856575	0.00650671	0.89553
cg01493237	-0.00448346	0.00846927	0.597715
cg01493238	0.004188	0.0022882	0.0701895
cg01493297	0.000667939	0.0108184	0.950893
cg01493303	0.00257804	0.00112008	0.0234283
cg01493318	-0.000869598	0.00144165	0.547743
cg01493321	0.00791845	0.00700554	0.261048
cg01493379	0.00192086	0.00827336	0.816878
cg01493412	-0.00915655	0.00653852	0.164488
cg01493517	0.000519411	0.00210455	0.805566
cg01493520	-0.00163143	0.00474214	0.731547
cg01493522	0.0082839	0.00725171	0.256042
cg01493617	-0.00141207	0.00168181	0.403126
cg01493621	-0.002516	0.00378902	0.508202
cg01493658	0.000917377	0.00156215	0.558358
cg01493678	-0.0101283	0.0135285	0.455815
cg01493680	-0.0212789	0.0224784	0.346107
cg01493685	-0.0025891	0.0126228	0.837901
cg01493711	0.00315572	0.00537382	0.558367
cg01493712	0.00869184	0.00519463	0.0974062
cg01493727	0.00106014	0.0100728	0.91639
cg01493740	0.0011142	0.00343834	0.746575
cg01493767	0.00243891	0.0108006	0.821808
cg01493783	-0.00169116	0.00665327	0.799874
cg01493848	0.0197257	0.0204217	0.336415
cg01493956	-0.036663	0.0226385	0.10849
cg01493978	-0.00362879	0.00631701	0.566955
cg01493981	0.00105383	0.00606508	0.86241
cg01494033	0.00333002	0.00424582	0.434714
cg01494075	-0.0150038	0.00752787	0.0489755
cg01494082	0.00430888	0.00375647	0.254096
cg01494083	0.00933948	0.0146692	0.525791
cg01494112	0.0045964	0.00858454	0.593543
cg01494139	-0.00392574	0.00540666	0.469477
cg01494222	-0.00311049	0.0134426	0.817485
cg01494245	-0.00842342	0.00579308	0.149064
cg01494271	0.000952671	0.00243615	0.696589
cg01494303	-0.00136913	0.0011786	0.248141
cg01494339	0.00249999	0.00544866	0.647355
cg01494348	0.000574661	0.0115294	0.960347
cg01494352	-0.00110245	0.00930495	0.905925
cg01494384	-0.00585382	0.004623	0.208369
cg01494399	0.0192123	0.0196446	0.330437
cg01494441	0.00797631	0.0179927	0.658501
cg01494444	-0.013347	0.00906927	0.14425
cg01494454	1.68917e-05	0.00410421	0.996724
cg01494544	-0.0206246	0.0178691	0.251166
cg01494551	-0.0012475	0.00122816	0.3122
cg01494593	-0.00474652	0.0061507	0.44211
cg01494611	-0.00189825	0.00431906	0.661244
cg01494664	0.00454876	0.00750837	0.546004
cg01494702	0.00140424	0.00160532	0.38381
cg01494712	0.0015365	0.0064925	0.813407
cg01494789	-0.0276799	0.0154524	0.0762705
cg01494896	0.00545646	0.00774531	0.482768
cg01494928	0.0193942	0.0180273	0.284594
cg01494994	-0.00315027	0.00539804	0.560806
cg01495030	0.0219622	0.0166492	0.190145
cg01495082	-0.0189238	0.0173407	0.277765
cg01495099	-0.00580138	0.0131807	0.660784
cg01495174	-0.00205979	0.00204314	0.315815
cg01495175	-0.00488232	0.00963056	0.613298
cg01495275	-0.00482693	0.00453025	0.28922
cg01495297	-0.0021301	0.00162749	0.193593
cg01495299	-0.0136858	0.0115233	0.237779
cg01495321	-0.00177529	0.003301	0.591909
cg01495332	-0.00722796	0.0184058	0.695376
cg01495353	0.000467397	0.00229131	0.838778
cg01495354	0.00369774	0.00711182	0.604253
cg01495361	-0.00642	0.00818647	0.434765
cg01495363	0.00352316	0.0117431	0.764785
cg01495379	-0.000104322	0.00592881	0.985996
cg01495416	-0.00221864	0.0214303	0.917751
cg01495425	0.0186915	0.0130972	0.156654
cg01495440	-0.00123874	0.00249711	0.620935
cg01495494	-0.000579567	0.00817829	0.943646
cg01495509	-0.00535936	0.0148298	0.718569
cg01495529	-0.0069939	0.0139816	0.618017
cg01495597	-0.000245316	0.00143829	0.864914
cg01495604	0.000994712	0.0059494	0.867554
cg01495663	0.000341964	0.00130575	0.793944
cg01495667	0.0113752	0.0105479	0.283437
cg01495670	0.000365664	0.00497818	0.941592
cg01495714	-0.0014755	0.0109282	0.892869
cg01495729	0.0197005	0.0135764	0.149887
cg01495737	-0.00736526	0.00608728	0.229153
cg01495742	-0.00121169	0.00573435	0.83308
cg01495834	0.000919363	0.0101272	0.927848
cg01495852	-0.00728691	0.00504605	0.151842
cg01495867	0.0146638	0.014632	0.318678
cg01495884	0.0106072	0.00476871	0.0283739
cg01495890	-0.00418366	0.0145711	0.774614
cg01495895	-0.00281539	0.00464992	0.546239
cg01495907	0.00147779	0.00209332	0.481857
cg01495918	-0.0354543	0.0147371	0.0179747
cg01495995	-0.00689332	0.0171569	0.688702
cg01496034	-0.00828212	0.00502313	0.102328
cg01496075	0.00341913	0.0116231	0.76924
cg01496082	-0.00179089	0.00412786	0.665329
cg01496110	-0.0141061	0.01195	0.240631
cg01496111	0.00661438	0.00534912	0.219155
cg01496136	-0.0114427	0.0171535	0.50626
cg01496151	-0.0137167	0.0100475	0.175259
cg01496161	-0.00353806	0.00570685	0.536689
cg01496185	0.000812899	0.0031176	0.794825
cg01496199	0.000937393	0.0104674	0.928821
cg01496203	-0.00244219	0.00654142	0.709684
cg01496206	-0.00500905	0.00523298	0.340771
cg01496220	-0.00713677	0.00569673	0.213207
cg01496314	0.0144712	0.00650333	0.0283148
cg01496369	-0.00219447	0.00688904	0.750736
cg01496380	0.010788	0.00981105	0.274159
cg01496381	-0.0200929	0.0195292	0.306026
cg01496416	-0.00230298	0.00222246	0.302594
cg01496463	-0.0152701	0.00662477	0.0232333
cg01496475	-0.00400168	0.00561679	0.477845
cg01496491	-0.00164321	0.00237139	0.489959
cg01496536	0.0116502	0.0169122	0.492506
cg01496567	-0.0291835	0.0200191	0.148034
cg01496584	-0.0146276	0.00993018	0.14388
cg01496600	-0.00147227	0.00242609	0.545327
cg01496602	-0.00104217	0.00366606	0.776786
cg01496648	-0.002436	0.00180424	0.180014
cg01496664	0.0123335	0.0108928	0.260231
cg01496696	-0.00520459	0.010765	0.629816
cg01496720	-0.0176559	0.00736843	0.0184274
cg01496759	0.01689	0.0108668	0.123279
cg01496790	-0.00107565	0.00164214	0.513952
cg01496820	0.00109623	0.00380757	0.774013
cg01496970	0.00556204	0.00780333	0.477643
cg01496995	-0.00937033	0.00622501	0.135407
cg01497088	0.00247052	0.00961646	0.797779
cg01497154	-0.00891045	0.00957861	0.354485
cg01497214	0.00297438	0.00298121	0.320829
cg01497239	0.00451091	0.0040298	0.265656
cg01497262	-0.0212427	0.0198008	0.285933
cg01497311	-0.0119852	0.0164258	0.467305
cg01497347	-0.0144746	0.00801151	0.0738118
cg01497363	-0.0297712	0.014553	0.0434097
cg01497365	-0.00183204	0.00951038	0.847635
cg01497368	0.000578936	0.00916367	0.949751
cg01497377	0.00198002	0.00160295	0.219636
cg01497388	0.0128922	0.0170213	0.450579
cg01497426	-0.000689387	0.00567848	0.903615
cg01497434	0.00861814	0.0115481	0.457249
cg01497487	-0.00110985	0.00296503	0.708964
cg01497501	-0.000169481	0.000903221	0.851538
cg01497527	0.0101371	0.0211753	0.633181
cg01497561	-0.00548803	0.015562	0.725088
cg01497576	0.0109843	0.00983203	0.266588
cg01497589	0.00068913	0.00780612	0.92983
cg01497613	-0.00375377	0.00424119	0.37824
cg01497664	0.0161534	0.0109334	0.142702
cg01497672	0.00290951	0.00998869	0.77144
cg01497699	-0.00591734	0.00393664	0.135953
cg01497747	0.0204085	0.00737568	0.00674065
cg01497850	0.00495746	0.00845773	0.559098
cg01497857	-0.0211428	0.0179239	0.240964
cg01497892	-0.0020921	0.0166409	0.900206
cg01497921	0.00647856	0.00720268	0.370566
cg01497939	-0.0219635	0.012797	0.0892022
cg01497961	-0.000121512	0.00244694	0.960494
cg01498059	0.00103216	0.00137454	0.454469
cg01498090	-0.0131522	0.0183406	0.474981
cg01498098	-0.00100647	0.00375439	0.789191
cg01498127	0.015243	0.0160868	0.345643
cg01498134	6.06675e-05	0.00137247	0.964831
cg01498159	0.00902245	0.020042	0.653556
cg01498160	0.00257145	0.00407027	0.528982
cg01498219	0.0169335	0.0138513	0.224386
cg01498231	0.000232367	0.00131545	0.860145
cg01498249	-0.00834302	0.0101172	0.411542
cg01498256	0.00382691	0.00591457	0.519094
cg01498437	0.0050966	0.0146471	0.728601
cg01498468	0.0062349	0.00607075	0.30688
cg01498482	-0.000104886	0.00701156	0.988095
cg01498503	-0.00615171	0.00482156	0.204955
cg01498507	0.00183224	0.00805854	0.820603
cg01498530	-0.00867337	0.0162277	0.594196
cg01498576	0.00362149	0.00295791	0.223701
cg01498601	0.00303584	0.00450237	0.501691
cg01498619	0.012743	0.0125037	0.310596
cg01498641	0.00148063	0.00261624	0.572702
cg01498652	-0.000787816	0.00223538	0.725258
cg01498655	0.000970886	0.00207443	0.640785
cg01498700	0.00542707	0.00556734	0.33201
cg01498701	-0.0010724	0.00615023	0.861929
cg01498829	0.00513561	0.0123491	0.678396
cg01498832	0.00370952	0.004935	0.454013
cg01498833	-0.00146935	0.00513219	0.77524
cg01498853	0.00143393	0.00374345	0.702495
cg01498882	-3.2394e-05	0.00641311	0.99598
cg01498883	0.000625729	0.00188246	0.740283
cg01498900	-0.00214487	0.00296911	0.471738
cg01498940	0.0164625	0.0188597	0.384814
cg01498959	0.00427515	0.00912359	0.640388
cg01498978	-0.000686708	0.00773906	0.929472
cg01499001	0.0086267	0.0052583	0.104025
cg01499112	0.00266567	0.0106611	0.803072
cg01499137	0.00439777	0.00681747	0.520357
cg01499178	0.0102018	0.00555903	0.069453
cg01499197	-0.00518676	0.0054064	0.339684
cg01499217	0.000661432	0.00275843	0.810987
cg01499301	0.000637899	0.00333934	0.848893
cg01499368	-0.000835947	0.0033101	0.801139
cg01499378	-0.000976933	0.00382897	0.799137
cg01499408	0.00478559	0.00638644	0.455414
cg01499465	0.00290308	0.00858984	0.736096
cg01499479	-0.0106427	0.0203593	0.60231
cg01499522	-0.00801759	0.0121637	0.511322
cg01499531	0.00157051	0.00873415	0.857664
cg01499546	-0.000273019	0.00233556	0.907177
cg01499579	0.00980935	0.00582253	0.0951604
cg01499591	0.0099527	0.0109821	0.366972
cg01499619	-0.027471	0.0157925	0.0850248
cg01499620	-0.00121843	0.00410031	0.766964
cg01499623	0.0152208	0.0126696	0.232448
cg01499699	0.00395358	0.00918643	0.667851
cg01499736	0.00594323	0.0076156	0.436997
cg01499815	0.0206659	0.0250632	0.411589
cg01499816	0.00236481	0.00439234	0.591501
cg01499820	-0.00231151	0.00466497	0.621332
cg01499862	0.00229333	0.00452306	0.61325
cg01499902	0.00497703	0.00843023	0.556269
cg01499909	-0.0004961	0.00146601	0.73577
cg01499949	-0.00265342	0.00388394	0.496075
cg01499988	-0.00167484	0.00368149	0.650141
cg01499998	0.00172128	0.00378124	0.649941
cg01500001	-0.00388823	0.00192548	0.0461259
cg01500055	0.0176676	0.0242649	0.468246
cg01500066	0.00217448	0.0030918	0.483499
cg01500087	0.00148661	0.01125	0.895137
cg01500097	0.0264729	0.0210365	0.211166
cg01500100	0.00042531	0.00127424	0.739248
cg01500102	0.00345426	0.00398351	0.38794
cg01500115	0.000313791	0.00430408	0.942027
cg01500140	0.005653	0.00520893	0.28042
cg01500201	-0.00786763	0.0113058	0.488109
cg01500266	0.00104483	0.00776477	0.893229
cg01500299	-0.015278	0.0147543	0.302936
cg01500311	0.00100396	0.00463265	0.828873
cg01500387	0.0173049	0.0138465	0.214303
cg01500402	-0.00226847	0.00617058	0.713929
cg01500412	0.00300483	0.00564932	0.59598
cg01500427	0.0108628	0.00640215	0.0928553
cg01500500	-0.00129241	0.00406263	0.751056
cg01500527	-0.00170204	0.00521816	0.744973
cg01500567	-0.00110768	0.00201956	0.584585
cg01500570	0.000705942	0.00264487	0.790088
cg01500620	0.0033519	0.0102959	0.745441
cg01500633	0.00562118	0.00241835	0.0221274
cg01500639	0.0134776	0.0135535	0.322428
cg01500733	0.0362097	0.0242068	0.137843
cg01500760	-0.0127043	0.0107164	0.23863
cg01500851	-0.000213342	0.00598158	0.971619
cg01500877	0.00247501	0.00175994	0.162734
cg01500881	0.00204888	0.00148879	0.171833
cg01500945	0.0016066	0.00641319	0.802703
cg01501009	-0.00327686	0.00282235	0.24839
cg01501018	0.0130122	0.0105598	0.220748
cg01501048	-0.000362244	0.00153335	0.813726
cg01501135	-0.000515206	0.00311051	0.86878
cg01501184	-0.00610111	0.00747204	0.416141
cg01501208	-0.00255569	0.00399349	0.523659
cg01501252	0.000572011	0.00236467	0.809354
cg01501264	-0.00154719	0.00431358	0.720592
cg01501279	-0.0134631	0.0153258	0.381801
cg01501309	0.0171003	0.0118018	0.15048
cg01501311	-0.00317151	0.00860894	0.713356
cg01501312	-0.0031295	0.00560498	0.577859
cg01501329	-0.00139238	0.00396418	0.726147
cg01501346	0.00289564	0.00552937	0.601657
cg01501366	-0.007756	0.0111848	0.48964
cg01501368	-0.0097029	0.0204067	0.635485
cg01501399	0.0149237	0.0224925	0.508539
cg01501406	0.000723282	0.00486635	0.882146
cg01501461	0.00474703	0.0110913	0.669576
cg01501474	0.00271571	0.00192238	0.160855
cg01501476	-0.00824611	0.00669165	0.220728
cg01501491	-0.00763547	0.00748299	0.310012
cg01501540	-0.00157996	0.00372072	0.672012
cg01501551	-0.000386921	0.00300929	0.897952
cg01501558	-0.000685342	0.00672725	0.91906
cg01501623	-0.0232178	0.0149054	0.122469
cg01501650	0.00502985	0.00948088	0.596924
cg01501737	0.00311986	0.00756156	0.680787
cg01501760	-0.000869593	0.00876858	0.921201
cg01501775	-0.000157861	0.0062965	0.980048
cg01501776	0.00255042	0.00559819	0.64968
cg01501819	0.0095966	0.00691783	0.168457
cg01501821	0.0071922	0.0042719	0.0953771
cg01501912	0.00817569	0.00969097	0.400884
cg01502115	0.00566251	0.00594331	0.343012
cg01502116	0.0229474	0.00956671	0.0183083
cg01502128	-0.00163122	0.0132658	0.902382
cg01502138	0.0166591	0.0130395	0.204356
cg01502208	0.004217	0.00474581	0.376364
cg01502244	-0.00312754	0.00517448	0.546936
cg01502289	0.00108118	0.00712489	0.879692
cg01502296	0.00118529	0.00621474	0.84913
cg01502301	0.0157891	0.0410962	0.701646
cg01502320	-0.000378953	0.00502777	0.940069
cg01502341	-0.0101545	0.00695137	0.147207
cg01502353	-0.00481769	0.00842112	0.568541
cg01502364	0.000306642	0.00604942	0.959674
cg01502367	0.00122358	0.00426032	0.774551
cg01502373	-0.00065678	0.00757005	0.931035
cg01502386	0.00732724	0.0106384	0.492575
cg01502396	-0.0276037	0.0164409	0.0962804
cg01502428	-0.00935379	0.00946376	0.325352
cg01502453	0.0173003	0.018649	0.355806
cg01502457	0.00406437	0.00629684	0.520106
cg01502462	0.0028231	0.00197156	0.155287
cg01502466	0.00196069	0.0644193	0.97578
cg01502484	0.000283151	0.00603305	0.96266
cg01502530	-0.00499199	0.00962379	0.605107
cg01502535	0.00982495	0.0137858	0.477701
cg01502588	0.000400053	0.00409611	0.922392
cg01502653	0.00587846	0.00676869	0.387212
cg01502656	0.000894846	0.0051116	0.861385
cg01502718	0.0075456	0.00345492	0.0312988
cg01502811	0.0182432	0.0195217	0.352291
cg01502829	0.0162748	0.0153396	0.291263
cg01502872	-0.0014966	0.00815057	0.854685
cg01502876	-0.000521979	0.0104807	0.960378
cg01502919	-0.00704403	0.0100375	0.484451
cg01502930	-0.00902143	0.016549	0.586875
cg01502979	0.00844291	0.00498164	0.0932247
cg01503050	0.00816584	0.0104225	0.435195
cg01503053	0.00386662	0.00656075	0.556951
cg01503065	0.00147438	0.00571191	0.796842
cg01503097	-0.00434444	0.00931012	0.641775
cg01503184	0.00228895	0.00523748	0.66303
cg01503218	0.0285858	0.0150847	0.0609784
cg01503239	-0.00304022	0.00953985	0.750629
cg01503299	0.00817875	0.0039028	0.038642
cg01503329	-0.000586247	0.00636551	0.926805
cg01503348	0.000290985	0.00311048	0.925654
cg01503378	-0.00753043	0.00542097	0.167879
cg01503390	0.0103136	0.00493253	0.0390682
cg01503397	-0.000283556	0.003796	0.940604
cg01503450	0.00321394	0.0070771	0.650718
cg01503512	0.00132258	0.00406277	0.745455
cg01503555	0.00196072	0.00413812	0.636662
cg01503672	-0.00623841	0.00766367	0.417566
cg01503679	-0.00390076	0.0122835	0.751481
cg01503706	0.00119509	0.00745357	0.872938
cg01503740	0.00335543	0.00411064	0.416281
cg01503749	0.00451504	0.00376697	0.233522
cg01503773	0.0011303	0.00471427	0.811006
cg01503807	0.00914048	0.0204701	0.656181
cg01503856	0.0015094	0.00550342	0.784446
cg01503881	-0.00167824	0.00220875	0.449153
cg01503931	-0.0166566	0.0171719	0.33439
cg01503938	-0.00586445	0.0104301	0.575196
cg01503989	0.0091171	0.0151704	0.549213
cg01504016	-0.00868072	0.00753561	0.252084
cg01504018	0.00202877	0.00662868	0.760196
cg01504030	-0.000107032	0.00482936	0.982362
cg01504033	-0.000964639	0.00894629	0.91435
cg01504066	-0.00532074	0.00660575	0.422459
cg01504108	0.000633062	0.00350498	0.857033
cg01504142	-0.00215256	0.00453261	0.63589
cg01504149	0.00504504	0.011124	0.651151
cg01504190	0.0106284	0.0192258	0.581621
cg01504212	0.00604156	0.0146146	0.680205
cg01504248	-0.0113655	0.0104192	0.277974
cg01504316	-0.00107015	0.016185	0.947415
cg01504356	0.0214514	0.0161636	0.187484
cg01504360	-0.00325022	0.0051131	0.526447
cg01504379	-0.0029977	0.00581682	0.607445
cg01504391	0.00849544	0.00930462	0.36342
cg01504420	-0.00110756	0.0126302	0.930297
cg01504429	-0.00222684	0.00159726	0.166357
cg01504447	-0.0198721	0.0219214	0.366843
cg01504472	0.00223488	0.00416384	0.592643
cg01504485	0.00176321	0.00510655	0.730607
cg01504489	0.000382632	0.00903654	0.96631
cg01504514	0.0139079	0.0140921	0.326058
cg01504555	0.000494153	0.00216551	0.819963
cg01504567	0.0218953	0.00858082	0.0122354
cg01504589	-0.00275888	0.00629812	0.662296
cg01504616	0.00757059	0.0127065	0.552653
cg01504656	0.00165339	0.00280203	0.556474
cg01504690	0.0200707	0.0109663	0.0701963
cg01504705	0.0021086	0.00438334	0.631533
cg01504714	0.00749183	0.00785777	0.342672
cg01504718	0.00347133	0.00452254	0.444556
cg01504762	0.00706471	0.00571761	0.2195
cg01504784	-0.000214113	0.00825989	0.979371
cg01504836	5.8705e-06	0.00131516	0.996447
cg01504940	0.058428	0.0540547	0.282339
cg01505016	0.00633867	0.00450313	0.162346
cg01505109	0.000826845	0.00390378	0.832689
cg01505111	0.00867056	0.0144012	0.54849
cg01505148	-0.00293022	0.00822081	0.722262
cg01505223	0.00279491	0.00512984	0.58708
cg01505275	-0.00793036	0.00852862	0.354687
cg01505312	-0.00164952	0.00530883	0.756666
cg01505367	-0.00138341	0.0125174	0.912219
cg01505377	-0.00204543	0.0045727	0.655617
cg01505398	0.00512847	0.0129519	0.692976
cg01505406	0.00223704	0.00153892	0.149176
cg01505421	0.00512616	0.00382632	0.183376
cg01505556	0.000874292	0.0100466	0.930827
cg01505590	0.0001579	0.00135243	0.90729
cg01505627	0.00105051	0.0174018	0.951983
cg01505690	-0.0037502	0.00361852	0.302519
cg01505700	-0.000437715	0.00161578	0.787026
cg01505705	0.00643278	0.00349068	0.068314
cg01505713	-0.0194687	0.0118782	0.10435
cg01505720	-0.00251637	0.00477291	0.599209
cg01505767	-0.000634174	0.00692707	0.927239
cg01505824	0.0015106	0.00565052	0.789759
cg01505830	-0.0269398	0.0200533	0.18218
cg01505870	-0.000827995	0.00516524	0.872967
cg01505878	-0.00502829	0.0177662	0.777742
cg01505879	0.0136522	0.0109402	0.214984
cg01505987	6.63606e-05	0.00202692	0.973947
cg01506014	0.00531384	0.00483155	0.27405
cg01506036	-0.0273655	0.0245659	0.267967
cg01506108	-0.00214336	0.0172963	0.901627
cg01506130	0.000245367	0.00162715	0.880441
cg01506154	0.00139704	0.0189171	0.941277
cg01506229	0.00656669	0.0165652	0.692644
cg01506261	0.00980208	0.0117515	0.406206
cg01506293	-0.0109629	0.016606	0.510656
cg01506298	0.0153945	0.00802194	0.0578298
cg01506299	0.00219843	0.00867612	0.800488
cg01506334	-0.00112338	0.0126376	0.929346
cg01506382	0.00580816	0.00747478	0.438973
cg01506471	0.00216005	0.00516845	0.676894
cg01506492	-0.000523682	0.00255798	0.838203
cg01506522	0.00875235	0.00748851	0.245274
cg01506556	0.00845999	0.00753712	0.264362
cg01506627	-0.0173684	0.015318	0.259565
cg01506678	0.000353439	0.00982854	0.971386
cg01506737	0.00558172	0.00538606	0.302548
cg01506744	0.00500009	0.00561638	0.375458
cg01506748	-0.000243608	0.0116373	0.983341
cg01506756	0.00445916	0.00875535	0.611659
cg01506766	0.00394387	0.00409673	0.338027
cg01506784	-0.00970551	0.00618848	0.119966
cg01506804	-0.00569599	0.0117373	0.628534
cg01506806	0.00327694	0.00565867	0.563824
cg01506855	-0.00395087	0.00357895	0.272277
cg01506871	0.000859865	0.00152691	0.574601
cg01506917	-0.0312952	0.0131977	0.0196437
cg01506961	0.013256	0.0194801	0.497767
cg01506992	0.00058938	0.00477659	0.902047
cg01507019	-0.0143563	0.0144468	0.322752
cg01507033	0.0035013	0.00309749	0.261026
cg01507044	0.000209838	0.00147981	0.887523
cg01507046	-0.00155176	0.00137916	0.26322
cg01507087	0.00499198	0.0117319	0.671384
cg01507128	0.003399	0.00169747	0.0479505
cg01507138	0.0134667	0.0148649	0.367144
cg01507147	-0.0192391	0.0167933	0.254679
cg01507173	-0.00165913	0.0111943	0.882474
cg01507183	0.00362348	0.00523358	0.490322
cg01507228	0.00171825	0.00291476	0.556856
cg01507241	5.35325e-05	0.0128527	0.996685
cg01507280	0.00836351	0.0149979	0.578332
cg01507330	0.00931365	0.00652053	0.156305
cg01507342	0.000824382	0.0196588	0.966635
cg01507374	0.00676456	0.00874542	0.441053
cg01507424	-0.014448	0.00968024	0.138711
cg01507436	0.0081016	0.00892582	0.366241
cg01507442	0.00332722	0.014428	0.81809
cg01507453	0.00616657	0.0140179	0.660955
cg01507522	-0.000901648	0.00890822	0.919582
cg01507563	0.0117425	0.00490948	0.0186349
cg01507577	0.00343742	0.00742653	0.644473
cg01507604	0.00747634	0.00739032	0.314152
cg01507639	0.00989205	0.0134341	0.463248
cg01507690	-0.00352058	0.00936874	0.707877
cg01507753	0.00281433	0.0101405	0.781944
cg01507817	0.015611	0.02074	0.453399
cg01507833	7.03525e-06	0.00473346	0.998817
cg01507836	-0.00040302	0.00303329	0.894567
cg01507906	-0.0167694	0.0157431	0.289356
cg01507982	-0.00457495	0.00802637	0.569963
cg01508023	0.000438592	0.00216465	0.839847
cg01508027	0.00872156	0.00633426	0.171622
cg01508045	0.00375374	0.0107989	0.728869
cg01508053	0.000643086	0.003693	0.86211
cg01508065	0.00373353	0.00681654	0.585107
cg01508129	0.00173641	0.00328199	0.597926
cg01508159	0.000398525	0.00102004	0.696853
cg01508257	0.0182466	0.00879235	0.0405273
cg01508327	-0.00140021	0.00551395	0.800064
cg01508350	0.000926272	0.00802188	0.908306
cg01508365	0.0124314	0.0255221	0.627267
cg01508380	-0.00406094	0.00431177	0.348551
cg01508386	-0.00284856	0.00135257	0.0377053
cg01508415	0.00529137	0.00428773	0.220069
cg01508428	-0.00306831	0.00189469	0.108505
cg01508436	0.00266748	0.00863114	0.757924
cg01508514	0.00387181	0.00670634	0.565011
cg01508516	0.00215208	0.00464834	0.644385
cg01508548	0.0142184	0.0123226	0.251316
cg01508568	-0.00887023	0.00987847	0.371377
cg01508600	-0.0125876	0.00697874	0.0742876
cg01508612	-0.000155713	0.00156678	0.921032
cg01508707	-0.0149693	0.0113689	0.190954
cg01508757	-0.00132672	0.00452567	0.770011
cg01508796	0.00133503	0.00187384	0.477842
cg01508843	-0.000285243	0.00404961	0.943986
cg01508869	0.00578947	0.00602137	0.338627
cg01508908	0.0132833	0.0272285	0.626728
cg01508988	-0.00331554	0.00319011	0.301163
cg01509065	9.99671e-05	0.00211439	0.962385
cg01509081	-0.00216316	0.00599897	0.719168
cg01509141	0.00364215	0.00760828	0.633191
cg01509201	-0.00123986	0.00523358	0.813215
cg01509203	-0.00243902	0.0013729	0.0786838
cg01509237	-0.002697	0.00316477	0.396143
cg01509243	-0.0106016	0.0131132	0.42074
cg01509330	-0.00668911	0.00499388	0.183457
cg01509427	0.000335105	0.00433351	0.938517
cg01509451	0.00411968	0.0021767	0.0612989
cg01509464	-0.00152583	0.00262991	0.563095
cg01509466	-0.000647515	0.0160378	0.967875
cg01509585	-0.00609972	0.00471571	0.198823
cg01509621	0.00280409	0.0162764	0.863566
cg01509715	0.000107627	0.0013773	0.93787
cg01509725	0.00225577	0.00570526	0.693402
cg01509727	0.00367338	0.00943944	0.697991
cg01509733	0.0131098	0.00774597	0.0936714
cg01509777	0.00768486	0.0136898	0.575809
cg01509792	-0.0177982	0.0200694	0.377297
cg01509794	0.000478319	0.00463863	0.918077
cg01509796	-0.00242798	0.0109131	0.824392
cg01509809	-0.000844538	0.00363258	0.816633
cg01509839	-0.0093233	0.0127125	0.465034
cg01509853	0.0207068	0.0207438	0.320585
cg01509884	0.00556981	0.00496533	0.26466
cg01509920	-0.0170719	0.0154397	0.271505
cg01510051	0.0115941	0.00876135	0.188746
cg01510198	0.00171954	0.00161134	0.288475
cg01510218	0.00504713	0.00755521	0.505651
cg01510261	-0.0134949	0.0122008	0.27135
cg01510278	-0.0132726	0.0180179	0.46307
cg01510332	-0.000367895	0.00141679	0.795654
cg01510349	-0.00436589	0.00439628	0.323064
cg01510353	0.0109148	0.00456428	0.0186564
cg01510380	0.00121485	0.00906524	0.893663
cg01510388	0.00400526	0.0101337	0.693507
cg01510433	0.00069999	0.00475979	0.883378
cg01510588	0.00241153	0.00329657	0.466168
cg01510609	0.0010867	0.00436877	0.804069
cg01510637	0.00141356	0.00108664	0.196298
cg01510688	0.00957721	0.0192772	0.620409
cg01510696	-0.00189276	0.00165262	0.254816
cg01510718	-0.00151433	0.00691362	0.827069
cg01510813	-0.00260686	0.00314315	0.408867
cg01510839	0.00706045	0.00417275	0.0937525
cg01510903	-0.00366573	0.00213349	0.0888585
cg01510922	0.0048329	0.00600433	0.422785
cg01510933	0.0239075	0.0180959	0.189465
cg01510990	-0.000113638	0.0134554	0.993278
cg01511022	0.000706566	0.00201951	0.727173
cg01511104	-0.00308088	0.00160951	0.0584563
cg01511124	-0.000481797	0.00777034	0.950683
cg01511126	-0.00248107	0.00397074	0.5335
cg01511151	-0.03314	0.0122558	0.00805231
cg01511166	0.0105335	0.00712119	0.142237
cg01511220	-0.000479842	0.00289393	0.868641
cg01511231	-0.023019	0.0163658	0.162665
cg01511232	0.0154288	0.021156	0.467531
cg01511234	0.0218613	0.0239041	0.362632
cg01511306	0.0170287	0.0092256	0.0678791
cg01511347	0.00289519	0.007771	0.710262
cg01511356	0.0174898	0.0118148	0.141929
cg01511457	0.00350645	0.0101138	0.729545
cg01511460	-0.000209024	0.00385476	0.956864
cg01511465	-0.000602184	0.00132828	0.651274
cg01511480	-0.0125476	0.0140208	0.372975
cg01511508	-0.00155911	0.00416986	0.709271
cg01511534	-0.00578567	0.00733825	0.432312
cg01511557	0.00952667	0.00642541	0.141311
cg01511561	0.00147908	0.00377061	0.695696
cg01511600	-0.00109464	0.011126	0.921823
cg01511647	-0.00128032	0.00187187	0.495569
cg01511655	0.0101018	0.00521445	0.0555338
cg01511682	0.0019585	0.0025344	0.441485
cg01511718	-0.00243485	0.00797332	0.760715
cg01511742	-0.0107019	0.0128845	0.408176
cg01511804	-0.00123969	0.00179738	0.491968
cg01511806	0.0142162	0.0129114	0.273515
cg01511809	0.0200602	0.0115163	0.0846002
cg01511814	0.0164741	0.0134499	0.223508
cg01511823	0.00106975	0.00137882	0.439673
cg01511828	-0.000547785	0.00782476	0.944328
cg01511844	-0.0205306	0.01632	0.211321
cg01511880	-0.00160723	0.00226626	0.47985
cg01511884	0.00143294	0.00120578	0.237494
cg01511985	0.0222191	0.0101904	0.0315735
cg01512026	0.00260211	0.00374164	0.488388
cg01512034	-0.00328511	0.00599963	0.585219
cg01512069	-0.0149749	0.0256573	0.560769
cg01512084	0.00182659	0.00480589	0.704696
cg01512089	-0.00897896	0.0123804	0.469989
cg01512113	-0.00216728	0.00390848	0.580469
cg01512138	0.00733137	0.0165083	0.657928
cg01512139	0.00208143	0.0039987	0.603848
cg01512155	0.00427022	0.0058088	0.463982
cg01512164	0.00361057	0.00527761	0.495476
cg01512223	-0.00759722	0.00923082	0.412451
cg01512271	0.00532094	0.00631682	0.401605
cg01512296	-0.0120214	0.00748568	0.111444
cg01512396	0.00202424	0.00411556	0.623903
cg01512405	-0.00544028	0.00981224	0.580517
cg01512466	0.0520329	0.0421018	0.219397
cg01512508	-0.00231962	0.00632682	0.714668
cg01512568	0.00144834	0.00417465	0.729368
cg01512573	-0.00307996	0.0054725	0.574827
cg01512589	-0.0029808	0.00246005	0.22849
cg01512626	-0.0143603	0.0131491	0.277407
cg01512638	0.00429508	0.00362289	0.238614
cg01512644	0.00672642	0.00458332	0.145355
cg01512654	0.0130019	0.016232	0.425029
cg01512715	-0.0161188	0.0133723	0.230899
cg01512721	0.00223293	0.00774502	0.773709
cg01512757	0.0134853	0.0202748	0.507501
cg01512760	0.000819394	0.00593118	0.8904
cg01512840	-0.0310904	0.0157228	0.0507474
cg01512854	0.00505957	0.0125781	0.688356
cg01512876	0.00159904	0.00586187	0.78558
cg01512999	-0.00370751	0.00715439	0.605453
cg01513060	0.00297554	0.00581915	0.610243
cg01513063	0.0162233	0.0192277	0.400825
cg01513078	-0.000473325	0.014585	0.974176
cg01513081	-0.000494447	0.00161728	0.760447
cg01513086	0.0105486	0.00673039	0.120202
cg01513092	-0.00239563	0.00651104	0.713701
cg01513157	-0.00404152	0.0163017	0.804705
cg01513263	-0.0100819	0.00891994	0.26107
cg01513307	-0.000723645	0.00709299	0.918943
cg01513310	-0.00519757	0.0157821	0.742593
cg01513392	0.0111105	0.0107425	0.303513
cg01513441	-0.0108615	0.00857186	0.20806
cg01513516	-0.00981722	0.0190748	0.607919
cg01513525	-0.00261172	0.00463945	0.574738
cg01513538	0.00274676	0.0043513	0.529316
cg01513576	0.00307492	0.0142672	0.829797
cg01513605	0.0137756	0.00851957	0.109043
cg01513611	0.000197652	0.00121028	0.870603
cg01513623	0.0236994	0.0212865	0.268225
cg01513643	0.00422696	0.00845527	0.618229
cg01513659	0.00966494	0.010424	0.356066
cg01513661	0.00271448	0.00263551	0.305511
cg01513714	-0.00470661	0.00281841	0.0980559
cg01513802	0.0136303	0.00688862	0.0506037
cg01513806	0.000384153	0.0149112	0.979498
cg01513851	-0.00271367	0.00559229	0.628559
cg01513894	-0.00275377	0.00475394	0.563716
cg01513909	0.00249997	0.00220872	0.260399
cg01513913	-0.0126008	0.00736541	0.0902162
cg01513967	0.000127502	0.00157802	0.935763
cg01513978	0.00457359	0.00782645	0.560283
cg01514033	0.00886241	0.00827218	0.286591
cg01514075	0.00336438	0.0128564	0.7941
cg01514272	0.00526817	0.00456837	0.251584
cg01514341	0.0122356	0.0193268	0.52812
cg01514353	-0.0106675	0.0119535	0.374309
cg01514415	-0.0034631	0.00984825	0.725843
cg01514436	-0.000648358	0.00218059	0.76683
cg01514449	-0.0239066	0.0239462	0.32052
cg01514465	-0.0103348	0.00772252	0.183846
cg01514487	-0.0037694	0.0114896	0.743543
cg01514490	-0.00629511	0.00887026	0.47955
cg01514520	-0.00129663	0.00914991	0.887595
cg01514538	0.0206998	0.0103625	0.0484801
cg01514552	0.0251294	0.0280418	0.372329
cg01514624	0.0116471	0.00959078	0.227452
cg01514653	0.0103448	0.00594235	0.084783
cg01514668	0.0144631	0.00862705	0.0967664
cg01514703	-0.00253412	0.00238164	0.28988
cg01514723	-0.0119036	0.00738911	0.110338
cg01514742	-0.000395366	0.00254874	0.877038
cg01514828	-0.00817046	0.0101796	0.424094
cg01514831	-0.000931051	0.00384594	0.809209
cg01514843	-0.0120288	0.0183811	0.51435
cg01514859	0.000443585	0.00151428	0.77018
cg01514867	-0.00219951	0.0087195	0.801364
cg01514916	-0.0163485	0.0212905	0.444368
cg01514920	-0.00462456	0.00788085	0.558653
cg01514943	-0.0147948	0.0208926	0.480508
cg01515015	0.00281814	0.00245179	0.253123
cg01515070	-0.00694011	0.00566724	0.223602
cg01515074	0.00297283	0.011167	0.790621
cg01515114	-0.00924397	0.00954663	0.335232
cg01515136	0.0275742	0.0183446	0.13596
cg01515155	0.0156147	0.0104519	0.138334
cg01515239	-0.000945064	0.0024555	0.701146
cg01515391	0.00269646	0.0050861	0.597175
cg01515401	0.000205425	0.00579596	0.971797
cg01515426	-4.70054e-05	0.00129973	0.971223
cg01515427	0.00458979	0.00670009	0.494907
cg01515431	0.00405221	0.0201695	0.841179
cg01515444	0.0264557	0.0169588	0.121921
cg01515515	-0.0111051	0.0223224	0.619937
cg01515516	0.010979	0.0110252	0.321747
cg01515534	0.00489235	0.00660901	0.46088
cg01515543	0.0233088	0.0173972	0.183345
cg01515559	0.00909393	0.00402363	0.0259815
cg01515659	-0.0303303	0.0133673	0.0254172
cg01515732	-0.00252763	0.00203092	0.216198
cg01515741	-0.00503472	0.010611	0.636192
cg01515765	0.000444726	0.00148688	0.765485
cg01515802	-0.0252131	0.0267391	0.347989
cg01515803	-0.0179409	0.0187449	0.340821
cg01515806	-0.000133955	0.00123238	0.913662
cg01515809	-0.00463563	0.00445572	0.300674
cg01515834	0.00657512	0.00972565	0.500563
cg01515835	0.00747356	0.00621638	0.232111
cg01515896	-0.00287144	0.00561264	0.610058
cg01515913	-0.00231873	0.00158812	0.147411
cg01515920	-0.00380711	0.00399007	0.34231
cg01515942	-0.00286874	0.0114006	0.801844
cg01515960	0.00764437	0.0139807	0.585748
cg01516033	0.00556802	0.00725563	0.444648
cg01516065	0.0114293	0.00524277	0.0316031
cg01516119	-0.00472743	0.00735294	0.521741
cg01516258	0.0062142	0.011692	0.596255
cg01516282	2.0751e-05	0.00117429	0.985936
cg01516286	0.00390919	0.00472777	0.410287
cg01516372	-0.00234816	0.00886148	0.791567
cg01516381	0.00386227	0.0136119	0.777194
cg01516440	-0.0011133	0.00118514	0.349798
cg01516446	0.0125516	0.0174644	0.474005
cg01516459	-0.0236904	0.0154175	0.127553
cg01516466	-0.000877835	0.00164124	0.593932
cg01516505	0.020789	0.0106902	0.0546233
cg01516591	-0.000911487	0.00671661	0.892326
cg01516645	0.00333592	0.0195965	0.865172
cg01516669	0.00015601	0.0118019	0.989479
cg01516700	0.000349585	0.00675126	0.958807
cg01516723	-0.000543102	0.0117659	0.963276
cg01516737	-0.00270804	0.0147232	0.854441
cg01516775	-0.000428372	0.00145236	0.768644
cg01516788	0.00594948	0.0114281	0.603795
cg01516792	-0.0130029	0.0146888	0.378157
cg01516809	0.0006351	0.00556525	0.909372
cg01516841	-0.00147126	0.00382476	0.7013
cg01516851	-0.0173914	0.0198232	0.382414
cg01516872	-0.00758949	0.0135146	0.575662
cg01516881	0.062939	0.0332899	0.0615683
cg01516930	-4.81065e-05	0.00124689	0.969301
cg01516933	0.000508512	0.0015033	0.735873
cg01516954	0.00653798	0.00558992	0.244942
cg01516958	-0.000865081	0.00671112	0.897694
cg01516996	-0.00588778	0.00535134	0.273868
cg01517025	0.000313835	0.00175511	0.858447
cg01517033	-0.00446677	0.00586699	0.448246
cg01517050	0.00109933	0.00489585	0.822792
cg01517088	-0.000916816	0.00395647	0.817224
cg01517100	-0.0192597	0.017887	0.284185
cg01517139	-0.00782964	0.00955833	0.414653
cg01517148	-0.000620781	0.00703296	0.929841
cg01517185	0.0102693	0.00632137	0.107409
cg01517188	0.0009457	0.0036621	0.796753
cg01517208	-0.00238211	0.00511566	0.642478
cg01517277	0.00238586	0.00567322	0.674987
cg01517364	0.0123756	0.0186064	0.507499
cg01517370	0.00378997	0.00894464	0.672684
cg01517384	-0.0196189	0.0131571	0.139076
cg01517416	0.00370766	0.00948293	0.696642
cg01517423	-0.00174885	0.0168221	0.917408
cg01517431	0.00646446	0.0117056	0.582006
cg01517468	0.00177501	0.00532145	0.739412
cg01517490	-0.00887194	0.00806626	0.274024
cg01517500	0.00589832	0.00704594	0.404519
cg01517514	-0.00803203	0.0110115	0.467447
cg01517521	-0.000511741	0.00130503	0.695797
cg01517565	0.000824299	0.0012165	0.499591
cg01517571	-0.0108258	0.0266849	0.685835
cg01517593	0.00677319	0.00453612	0.138542
cg01517650	-7.63699e-05	0.00697118	0.991281
cg01517654	-0.00508089	0.00801189	0.527419
cg01517680	0.0129655	0.0194842	0.507305
cg01517690	0.00595086	0.00916811	0.517773
cg01517711	0.00251984	0.00763235	0.741975
cg01517728	-0.00472822	0.00287808	0.103558
cg01517740	-0.0222553	0.0188227	0.239864
cg01517750	-0.00439575	0.0059754	0.463671
cg01517776	0.00843925	0.00514885	0.104344
cg01517789	0.00183355	0.00830306	0.825676
cg01517832	-0.000902732	0.0100135	0.928347
cg01517890	-0.000411611	0.00441581	0.925921
cg01517906	-0.00014466	0.00196164	0.941361
cg01517940	0.00064737	0.00119032	0.587747
cg01517968	-0.0189081	0.015321	0.220048
cg01518002	-0.0086489	0.0156761	0.582366
cg01518008	-0.000726242	0.00486058	0.881527
cg01518016	0.00400654	0.0106022	0.706309
cg01518025	-0.00260814	0.00754049	0.730156
cg01518065	-0.000386907	0.0043154	0.928739
cg01518076	-0.00863617	0.00861016	0.318272
cg01518090	-0.00580398	0.00997027	0.56179
cg01518095	0.0032954	0.00698406	0.638065
cg01518113	0.015584	0.0101241	0.126888
cg01518131	0.0008583	0.0120142	0.94319
cg01518138	-0.00106915	0.00668653	0.873285
cg01518169	-0.000845753	0.0106748	0.937009
cg01518188	-0.000192355	0.00316546	0.951666
cg01518219	-5.08185e-05	0.00156092	0.974093
cg01518225	-0.00918219	0.0175282	0.601541
cg01518259	-0.0130792	0.0129497	0.314934
cg01518268	0.0156332	0.0125262	0.214929
cg01518279	0.00458976	0.00533313	0.39151
cg01518295	-0.00951492	0.00821288	0.249405
cg01518316	0.00143764	0.0018843	0.447286
cg01518344	0.0024677	0.00296444	0.407147
cg01518357	0.000145403	0.00210939	0.945182
cg01518398	-0.00069951	0.00694106	0.919928
cg01518439	0.00869526	0.00694734	0.213637
cg01518459	0.0148377	0.018365	0.421045
cg01518465	0.000115637	0.00612122	0.984966
cg01518508	-0.0023906	0.00340902	0.48477
cg01518569	0.00493004	0.00402617	0.223641
cg01518591	0.00379096	0.00764952	0.621277
cg01518593	-0.00381014	0.00567091	0.503213
cg01518603	-0.000597588	0.0077012	0.938304
cg01518608	-0.00429972	0.00447724	0.339195
cg01518631	-0.00673492	0.00512748	0.192022
cg01518659	-0.00295102	0.00128877	0.0241346
cg01518723	0.0201663	0.0202956	0.322803
cg01518755	0.00227044	0.00826582	0.784131
cg01518790	-0.00524232	0.00802898	0.515303
cg01518805	-0.0018467	0.00144022	0.202724
cg01518832	0.0134431	0.0163384	0.412584
cg01518846	-0.00487732	0.00427023	0.256112
cg01518906	-0.027389	0.0112373	0.0165619
cg01518942	-0.000919583	0.00392059	0.815036
cg01518970	-0.00492944	0.00634323	0.438923
cg01519017	-0.000958357	0.005853	0.870268
cg01519030	0.00253231	0.0106846	0.813137
cg01519063	-0.0235377	0.0186234	0.209214
cg01519064	-0.0183165	0.0168665	0.280105
cg01519081	-0.000747073	0.00142376	0.60094
cg01519129	-0.0153451	0.0179059	0.393503
cg01519164	-0.0002929	0.00235997	0.901476
cg01519195	-0.00223577	0.00503603	0.658035
cg01519222	0.007805	0.00460578	0.0932619
cg01519223	-0.000707958	0.00183652	0.700694
cg01519225	-0.00564623	0.012226	0.645212
cg01519251	-0.00244623	0.00396953	0.539128
cg01519261	-0.00847269	0.0185924	0.649589
cg01519273	0.00154979	0.00433747	0.721619
cg01519299	0.00425004	0.00643612	0.510552
cg01519350	-0.000480692	0.00240203	0.841794
cg01519406	0.00616451	0.0140326	0.661393
cg01519464	0.00274227	0.0156784	0.861506
cg01519508	0.0130517	0.0120006	0.279389
cg01519584	0.00659989	0.00408687	0.109483
cg01519599	0.00367825	0.00448519	0.414116
cg01519641	-0.0063785	0.00962155	0.508895
cg01519683	0.00404383	0.0059513	0.498399
cg01519695	-0.00421505	0.0102648	0.68222
cg01519706	-0.000641018	0.00440159	0.884504
cg01519714	-0.000302602	0.00117358	0.797056
cg01519733	-0.00640121	0.0145948	0.661901
cg01519742	-0.000879499	0.00334855	0.79336
cg01519765	0.00314055	0.00514427	0.542919
cg01519784	-0.0102688	0.0109841	0.3521
cg01519806	0.000621065	0.0040458	0.878306
cg01519820	-0.00225973	0.00504399	0.655119
cg01519830	-0.00827026	0.00667889	0.218515
cg01519847	-0.0401053	0.0202171	0.050027
cg01519865	0.00460046	0.0034613	0.186835
cg01519877	0.00381626	0.00660603	0.56477
cg01519897	-0.00153628	0.00251494	0.542677
cg01519900	-2.35927e-05	0.00820301	0.997711
cg01519941	-0.00202594	0.00468494	0.666355
cg01519950	-0.00184022	0.00126103	0.147619
cg01519985	0.00844703	0.00868708	0.333215
cg01520078	-0.00409641	0.00511735	0.425322
cg01520080	-0.0109264	0.0181493	0.548519
cg01520105	0.00438612	0.00403067	0.279129
cg01520122	-0.00250799	0.00458617	0.585694
cg01520190	-0.00281819	0.00449688	0.532284
cg01520234	0.0256066	0.0199258	0.201728
cg01520309	-0.00272654	0.00527254	0.606214
cg01520321	0.000209292	0.00339886	0.951022
cg01520325	0.00371681	0.00444078	0.404604
cg01520402	-0.0182847	0.0123427	0.141638
cg01520420	-0.00161781	0.00449501	0.719672
cg01520427	-0.0217117	0.0150481	0.152195
cg01520443	0.000314557	0.00087898	0.721198
cg01520454	0.00443916	0.0072638	0.542497
cg01520463	0.00468296	0.00273791	0.0902904
cg01520478	0.0122321	0.00830069	0.143725
cg01520554	-0.00622196	0.0139192	0.655837
cg01520571	-0.000762649	0.00268273	0.776783
cg01520578	0.0149009	0.0119409	0.214985
cg01520586	-0.0240733	0.016888	0.157136
cg01520588	0.0260261	0.0136003	0.0585251
cg01520681	0.0209733	0.0125358	0.0974406
cg01520786	0.000907099	0.00416398	0.827994
cg01520853	-0.0021821	0.00380747	0.567857
cg01520858	-0.00108702	0.00245996	0.659527
cg01520867	-0.0395763	0.0166921	0.0196581
cg01520892	-0.0192193	0.0102831	0.0645465
cg01520924	-0.00915331	0.00873977	0.297478
cg01520936	0.0154215	0.0103897	0.140873
cg01520956	0.00797639	0.00992152	0.423334
cg01520972	0.000120936	0.00210119	0.954217
cg01520983	0.00137876	0.0017141	0.423095
cg01520985	-0.00352267	0.0126781	0.781698
cg01520986	0.000690861	0.00462313	0.881511
cg01521004	0.0109763	0.0153262	0.475551
cg01521015	0.0105084	0.0123574	0.39715
cg01521036	-0.00379641	0.00535419	0.479941
cg01521060	0.00520591	0.00461997	0.262512
cg01521080	-0.00372643	0.00187734	0.0498884
cg01521086	-0.0029403	0.00359016	0.414741
cg01521106	-0.00312192	0.00280014	0.267559
cg01521131	0.0461256	0.0460912	0.319366
cg01521143	-0.00487026	0.00625839	0.43829
cg01521154	0.00278931	0.00272313	0.308165
cg01521220	-0.0160067	0.0115923	0.17042
cg01521225	-0.0158005	0.00611386	0.0111997
cg01521250	-0.000157274	0.00164087	0.923833
cg01521258	-0.00188662	0.00502608	0.708184
cg01521274	0.00526857	0.0181005	0.771598
cg01521322	0.000148829	0.00481218	0.975389
cg01521378	-0.00282201	0.00722205	0.696814
cg01521397	-0.00538747	0.0124644	0.666505
cg01521436	-0.00345695	0.00979689	0.724935
cg01521449	0.00780577	0.00683444	0.25613
cg01521480	0.0109476	0.00901563	0.227497
cg01521519	-0.0073882	0.0041998	0.0816054
cg01521567	7.91742e-08	0.00207176	0.99997
cg01521648	-0.0116768	0.0170151	0.494138
cg01521674	0.00416839	0.00488676	0.3957
cg01521681	-0.00199893	0.0113839	0.860969
cg01521865	-0.00530825	0.0126055	0.674582
cg01521913	-0.00586739	0.00927176	0.528293
cg01521969	0.000279762	0.00565853	0.960667
cg01521987	0.00345474	0.00555975	0.53576
cg01522006	-0.0221468	0.0137969	0.111603
cg01522016	-0.00189274	0.00150224	0.210623
cg01522062	7.29665e-05	0.00143768	0.959623
cg01522083	-0.00148803	0.0067695	0.826465
cg01522095	-0.00220111	0.00443494	0.620765
cg01522161	-0.00136916	0.0058345	0.814947
cg01522243	0.00094816	0.00142795	0.508216
cg01522249	0.00815074	0.00641157	0.206587
cg01522250	0.00645773	0.0076306	0.39941
cg01522278	0.00247957	0.00375595	0.510662
cg01522296	0.00322313	0.00723571	0.656959
cg01522307	0.0110475	0.0112862	0.330015
cg01522320	0.0271755	0.0173159	0.119716
cg01522335	0.0015503	0.0121513	0.898735
cg01522412	0.00491662	0.00498833	0.326696
cg01522425	0.00294403	0.00686562	0.668986
cg01522430	0.00127706	0.0013583	0.349384
cg01522437	0.00380376	0.00709978	0.593316
cg01522446	0.000371113	0.00120862	0.75944
cg01522478	0.0185682	0.0166555	0.267593
cg01522525	0.0113282	0.0118804	0.342628
cg01522547	0.00932272	0.0100244	0.35461
cg01522571	0.00934129	0.0117169	0.427196
cg01522578	-0.00445768	0.00552108	0.421356
cg01522582	-0.0086048	0.011923	0.472166
cg01522592	0.00591243	0.0065744	0.370648
cg01522692	0.00665856	0.00509331	0.194104
cg01522696	0.00274442	0.00830061	0.741617
cg01522717	-0.010878	0.0101517	0.286504
cg01522820	0.0025442	0.00589385	0.66691
cg01522826	0.000181164	0.00345241	0.958255
cg01522829	-0.000691697	0.00632731	0.913168
cg01522848	-0.00154732	0.00199641	0.440137
cg01522880	-0.00137936	0.00582009	0.813142
cg01522891	0.00658369	0.00410354	0.111781
cg01522994	0.00694451	0.00365587	0.0603739
cg01523027	0.00471574	0.00975868	0.629985
cg01523094	-0.00304018	0.00516984	0.557818
cg01523144	-0.00622928	0.0062073	0.318022
cg01523285	-0.000827716	0.00833638	0.921107
cg01523300	0.0106485	0.00396405	0.00846186
cg01523316	-0.00253092	0.00529349	0.633609
cg01523348	-0.00259171	0.00650351	0.691105
cg01523370	-0.00297325	0.00285087	0.299496
cg01523434	-0.00349387	0.00433822	0.422517
cg01523474	-0.00260967	0.00566896	0.646269
cg01523640	0.0035929	0.00435993	0.411859
cg01523712	0.0259924	0.0155234	0.097176
cg01523740	-0.0123054	0.018919	0.516911
cg01523759	0.00742838	0.00715634	0.301768
cg01523763	0.0136571	0.0100189	0.175899
cg01523767	0.00904128	0.0128789	0.484295
cg01523769	0.00164342	0.00275109	0.55161
cg01523772	-0.00999936	0.00919085	0.279224
cg01523799	-0.00321078	0.00254681	0.210348
cg01523845	0.00449933	0.0136408	0.742209
cg01523860	-0.00200926	0.00163447	0.221842
cg01523865	0.00669451	0.00639838	0.297953
cg01523881	-0.00276216	0.00500201	0.582037
cg01523938	-0.00252332	0.00244089	0.303737
cg01524015	-0.00834051	0.00889747	0.35081
cg01524060	0.0277256	0.0172866	0.111895
cg01524091	0.00284546	0.00355958	0.425965
cg01524149	-0.0129501	0.0136009	0.343317
cg01524174	0.000993478	0.00208554	0.634854
cg01524194	-0.000915323	0.0035794	0.798693
cg01524212	0.000206487	0.0115209	0.985736
cg01524226	0.00689145	0.00635354	0.28068
cg01524235	0.00135102	0.0102208	0.895105
cg01524269	0.00701658	0.0113159	0.536626
cg01524278	-0.00147379	0.005272	0.7804
cg01524303	-0.00133883	0.00114489	0.245023
cg01524359	-0.0017484	0.00186718	0.351331
cg01524363	0.00446774	0.00481509	0.355713
cg01524484	0.00219518	0.0052298	0.675572
cg01524501	-0.00728017	0.00488611	0.139379
cg01524566	0.000686402	0.00701499	0.922249
cg01524618	-0.0029656	0.0066645	0.657292
cg01524635	-0.00175206	0.014257	0.90244
cg01524661	-0.019526	0.0130286	0.137101
cg01524690	-0.00826189	0.00769608	0.285622
cg01524697	-0.0275859	0.0174433	0.11693
cg01524723	-0.0114114	0.00889945	0.202718
cg01524754	0.0032945	0.012712	0.796041
cg01524818	0.00295909	0.0033959	0.385638
cg01524829	-0.00143511	0.0056431	0.799777
cg01524853	-0.00101509	0.00476352	0.831685
cg01524859	0.00448873	0.00440882	0.311076
cg01524860	0.00148737	0.00869359	0.8645
cg01524893	-0.000133047	0.00606541	0.982543
cg01524894	-0.00964045	0.0120125	0.424146
cg01524923	0.00101353	0.00966559	0.916697
cg01524948	-0.00564954	0.00644099	0.382522
cg01524974	0.00486677	0.0122211	0.691312
cg01525017	0.019024	0.0203494	0.352111
cg01525070	0.00500527	0.00446366	0.26483
cg01525094	0.0101373	0.00604452	0.0966436
cg01525140	-0.00245923	0.00332416	0.461152
cg01525194	-0.00842754	0.00580787	0.149894
cg01525195	-0.00343787	0.00727917	0.63775
cg01525244	-0.000755578	0.00470031	0.872614
cg01525337	0.00682535	0.00718343	0.344325
cg01525366	-0.00383464	0.00163488	0.0209747
cg01525376	-0.00145448	0.0127153	0.90916
cg01525427	-0.00295891	0.00994877	0.766767
cg01525428	0.00685488	0.00486318	0.161776
cg01525432	-0.0047686	0.0063127	0.451786
cg01525498	-0.00105514	0.00555832	0.849826
cg01525509	-0.00399827	0.00667551	0.550563
cg01525538	0.00692161	0.0137882	0.616776
cg01525546	0.00829447	0.0133405	0.535521
cg01525560	0.00423136	0.00542111	0.43692
cg01525597	6.70404e-05	0.00181876	0.97067
cg01525600	-0.00062493	0.0111017	0.955222
cg01525625	0.00433257	0.0104563	0.679506
cg01525669	0.00466176	0.00791968	0.557437
cg01525788	0.00698824	0.0119849	0.561148
cg01525816	0.00522489	0.0219736	0.812538
cg01525839	0.0370117	0.0206655	0.0763208
cg01525847	0.00890944	0.010714	0.407634
cg01525854	-0.002041	0.0039648	0.607842
cg01525855	-0.00448819	0.00701435	0.523727
cg01525879	0.00179083	0.00936694	0.848767
cg01525883	-0.0144712	0.0195158	0.460122
cg01525916	0.00527972	0.00418058	0.209556
cg01525935	-0.00650594	0.011019	0.556235
cg01525949	0.00222087	0.00192014	0.250184
cg01525992	0.00908856	0.0124857	0.468365
cg01526089	-0.0238584	0.0141973	0.0959825
cg01526173	-0.00408754	0.00749566	0.586747
cg01526177	-0.000691309	0.00993062	0.94464
cg01526183	-0.0228757	0.0134997	0.0932752
cg01526189	0.00186634	0.0043485	0.668707
cg01526193	0.00043107	0.00663938	0.948362
cg01526210	-0.000849003	0.001407	0.5476
cg01526259	-0.0015267	0.00310166	0.623642
cg01526305	0.0105962	0.0100008	0.291907
cg01526331	0.000523969	0.00599084	0.930479
cg01526355	0.016624	0.00925231	0.0753952
cg01526396	-0.0213565	0.0237167	0.370028
cg01526453	-0.003453	0.00626709	0.58288
cg01526474	0.00627109	0.012352	0.612784
cg01526475	-3.46019e-05	0.00848493	0.996754
cg01526488	0.00143477	0.00389539	0.71341
cg01526498	-0.00834209	0.0100633	0.409102
cg01526547	-0.0222241	0.0197757	0.263784
cg01526553	-0.0124528	0.0160339	0.439197
cg01526578	-0.00548144	0.0105519	0.604578
cg01526579	-0.00988488	0.0107535	0.360191
cg01526705	-0.00775778	0.00940663	0.411497
cg01526745	0.00257717	0.00827311	0.75606
cg01526748	0.00705226	0.0126522	0.578503
cg01526771	0.00153467	0.00423267	0.717686
cg01526854	0.00285081	0.00683652	0.677575
cg01526910	0.00636397	0.011116	0.568264
cg01526911	-0.00190695	0.00662067	0.77392
cg01526919	-0.0021862	0.00785772	0.781416
cg01527023	-0.000590688	0.00167316	0.724803
cg01527115	-0.00203031	0.00707121	0.774612
cg01527128	0.00788562	0.00702699	0.264469
cg01527136	0.000620445	0.00215346	0.773854
cg01527159	-0.00334681	0.00480564	0.487772
cg01527164	0.00297572	0.0050092	0.553819
cg01527176	-0.00713718	0.00819606	0.385946
cg01527264	0.000996625	0.0036591	0.7859
cg01527302	0.00265227	0.010511	0.801302
cg01527307	-0.00411631	0.00647469	0.526389
cg01527329	0.00255611	0.00444865	0.566865
cg01527379	-0.0151972	0.0116921	0.196662
cg01527394	0.00682226	0.00541784	0.210882
cg01527407	0.0054206	0.00661184	0.414261
cg01527418	-0.0002469	0.00751961	0.973872
cg01527441	-0.00112044	0.00428222	0.79413
cg01527459	-0.00256616	0.00310027	0.409798
cg01527470	0.000504611	0.0104046	0.961416
cg01527486	0.0140151	0.018541	0.451488
cg01527529	-9.081e-06	0.00213197	0.99661
cg01527551	-0.0015912	0.00870635	0.855354
cg01527562	-0.0258251	0.0198632	0.196539
cg01527581	-0.00182263	0.00422273	0.666945
cg01527637	-0.00745176	0.00907052	0.413295
cg01527638	-0.00482194	0.00709896	0.498551
cg01527666	-0.0195463	0.0187088	0.298651
cg01527715	-0.0110668	0.010839	0.309713
cg01527777	-0.0201036	0.011833	0.092437
cg01527785	-0.0041471	0.0078574	0.59881
cg01527800	-1.35534e-06	0.00145802	0.99926
cg01527805	-0.0176828	0.014165	0.214819
cg01527946	-0.000867374	0.00520148	0.867899
cg01527957	-0.00147285	0.0079247	0.852935
cg01527959	-0.0138766	0.0140115	0.324381
cg01528028	-0.00606622	0.0114073	0.596055
cg01528052	0.0027317	0.0037595	0.46916
cg01528063	0.00131663	0.001606	0.414268
cg01528098	0.0109628	0.0114064	0.338816
cg01528222	0.00128253	0.00307765	0.677773
cg01528237	-0.0208617	0.0208175	0.318702
cg01528287	0.00164716	0.00365465	0.65318
cg01528321	-0.0120546	0.00650105	0.0666499
cg01528340	0.00389623	0.0147068	0.791611
cg01528349	-0.00432872	0.015869	0.785586
cg01528369	0.0207634	0.0114145	0.0718984
cg01528425	-0.000392091	0.00184961	0.832549
cg01528488	-0.00248249	0.0108534	0.819547
cg01528492	-0.018338	0.0127181	0.152458
cg01528504	0.00558553	0.00877474	0.525875
cg01528520	0.0244908	0.0242678	0.315321
cg01528523	0.00416412	0.0102231	0.684639
cg01528542	-0.0295286	0.0138295	0.0351887
cg01528762	-0.000597187	0.00115617	0.606631
cg01528768	-0.00540166	0.00716291	0.452552
cg01528779	-0.00711754	0.00738649	0.337576
cg01528792	0.000327364	0.00122827	0.790384
cg01528819	0.0232628	0.0182381	0.205084
cg01528830	-0.00738164	0.00526152	0.16373
cg01528832	0.0167274	0.010072	0.0998909
cg01528835	0.00406143	0.00757583	0.593077
cg01528913	0.0211875	0.0111029	0.0592213
cg01528948	0.0125275	0.010364	0.22961
cg01529040	0.0215245	0.0207669	0.302477
cg01529059	-0.0056103	0.00411143	0.175454
cg01529068	0.0106384	0.0107199	0.3234
cg01529076	0.0198827	0.0187492	0.291491
cg01529092	0.000749969	0.0081638	0.926989
cg01529149	-0.0017983	0.00208685	0.390897
cg01529154	0.00579298	0.00578751	0.319269
cg01529201	0.00310015	0.00906254	0.733006
cg01529207	0.0102118	0.0224996	0.650908
cg01529253	-0.0231739	0.0206489	0.264429
cg01529302	0.00194124	0.00996966	0.846011
cg01529359	-0.00317582	0.00975903	0.745541
cg01529365	-0.00493484	0.00243825	0.0456454
cg01529404	-0.0033452	0.00606066	0.582212
cg01529419	-0.00220532	0.00217062	0.312088
cg01529454	0.00251401	0.00779516	0.747741
cg01529466	-0.00295032	0.00417283	0.481192
cg01529471	-0.00772997	0.0106661	0.470315
cg01529478	0.0016091	0.00131209	0.222942
cg01529489	0.000427222	0.00231751	0.854116
cg01529542	-0.00388637	0.0170481	0.820139
cg01529552	0.00264795	0.00370878	0.47691
cg01529588	0.00273982	0.00555767	0.623107
cg01529637	-0.000153371	0.00327425	0.962733
cg01529671	-0.0306544	0.0138123	0.0287223
cg01529679	0.00389553	0.00917661	0.672109
cg01529701	-0.00190117	0.00632763	0.764454
cg01529753	0.00475621	0.00504006	0.347607
cg01529769	-0.0104815	0.01152	0.365089
cg01529770	-0.00145672	0.00104523	0.166502
cg01529804	0.0164185	0.00610231	0.00836173
cg01529844	0.00356766	0.00456311	0.436151
cg01529847	-0.0121669	0.00759348	0.112248
cg01529864	-0.0159723	0.00878031	0.0718885
cg01530032	-0.0131169	0.0139992	0.35103
cg01530082	0.000687677	0.00528083	0.896653
cg01530101	0.0163097	0.0140918	0.249871
cg01530154	0.00408104	0.00662224	0.539121
cg01530162	0.00302892	0.00634931	0.634369
cg01530168	0.00992732	0.0204142	0.627822
cg01530202	0.000259662	0.00899569	0.97703
cg01530213	-0.00557025	0.0110721	0.616009
cg01530214	-0.0211218	0.0235544	0.37202
cg01530216	-0.00364509	0.00769427	0.636717
cg01530283	0.0136792	0.00917712	0.139219
cg01530292	0.0063326	0.00698359	0.366701
cg01530294	-0.0109379	0.00830624	0.190907
cg01530317	0.000403509	0.00200562	0.840959
cg01530334	0.00168525	0.00634198	0.790995
cg01530349	-0.00597449	0.00420261	0.15825
cg01530413	-0.01855	0.00826692	0.0270445
cg01530448	0.00162844	0.00399653	0.68454
cg01530482	0.000736569	0.00615722	0.905019
cg01530498	-0.0145946	0.0177699	0.413423
cg01530521	0.00339955	0.00312668	0.27953
cg01530537	-0.00124329	0.0015286	0.417947
cg01530603	0.0150014	0.0165217	0.366071
cg01530634	-0.00229521	0.00183542	0.214031
cg01530639	0.00370535	0.00734507	0.615042
cg01530687	0.00128164	0.00207998	0.539178
cg01530797	-0.000198276	0.00153288	0.897342
cg01530803	0.00982962	0.00996129	0.326131
cg01530864	-0.000593563	0.00484678	0.902776
cg01530912	0.0078789	0.00777253	0.313179
cg01530962	0.00015087	0.00507462	0.976341
cg01530963	0.0119033	0.00471037	0.0130698
cg01530965	-0.0169892	0.00840521	0.0459239
cg01530981	0.00660623	0.00737687	0.372653
cg01530984	0.00358354	0.0100334	0.721724
cg01530988	0.0101619	0.00537615	0.0616305
cg01531008	0.034213	0.0222563	0.127396
cg01531058	0.00225031	0.00867109	0.795769
cg01531127	0.00263203	0.00249658	0.294307
cg01531184	0.0130716	0.00795117	0.10332
cg01531227	0.00558743	0.00906507	0.539051
cg01531258	-0.00159802	0.00362249	0.660065
cg01531262	0.0131963	0.00797099	0.100951
cg01531287	-0.0141429	0.018984	0.458027
cg01531320	-0.00201237	0.00453962	0.658513
cg01531398	0.0120573	0.0071249	0.0937079
cg01531431	0.00115521	0.0141379	0.93504
cg01531445	-0.0032323	0.0155717	0.835982
cg01531455	0.0033213	0.0019158	0.0860651
cg01531475	-0.00981654	0.0107476	0.363243
cg01531551	-0.00273521	0.00690733	0.692959
cg01531564	-0.00296447	0.00392589	0.451959
cg01531605	-0.0124737	0.0160205	0.438047
cg01531610	-0.00404734	0.00765997	0.598409
cg01531665	0.00193964	0.00220648	0.381474
cg01531678	-0.0013795	0.00613365	0.822511
cg01531701	-0.00194216	0.00482473	0.688143
cg01531763	0.00462477	0.010738	0.667619
cg01531806	-0.037289	0.0172705	0.0332326
cg01531812	0.00335805	0.00891109	0.707091
cg01531840	0.00324546	0.0111472	0.771544
cg01531915	-0.0016605	0.00285764	0.562499
cg01531949	-0.00116976	0.00206873	0.573035
cg01532010	-0.00777369	0.00742758	0.297808
cg01532051	-0.0266194	0.0179794	0.141871
cg01532075	-0.00771549	0.0112249	0.493451
cg01532080	-0.002827	0.00154236	0.0697911
cg01532103	-0.000747567	0.00311443	0.810796
cg01532128	-0.00225551	0.00297824	0.450634
cg01532172	-0.0117235	0.0121296	0.336116
cg01532187	0.00350815	0.00677011	0.605476
cg01532206	0.0040839	0.00142906	0.00519145
cg01532224	0.0091698	0.00486936	0.0625843
cg01532230	-0.0057935	0.00391927	0.142494
cg01532237	0.00593403	0.00398325	0.139439
cg01532284	-0.00331101	0.0103913	0.750669
cg01532321	-0.00227366	0.00699856	0.745954
cg01532357	0.000370072	0.00932818	0.968433
cg01532392	0.000775675	0.00712384	0.913512
cg01532396	-0.00106147	0.00138	0.443597
cg01532404	-0.000903228	0.00301685	0.765261
cg01532436	0.00194264	0.00592583	0.743729
cg01532463	-0.00750112	0.00836606	0.372079
cg01532570	-0.00158892	0.00631651	0.801905
cg01532582	0.0144368	0.0218269	0.509863
cg01532589	0.0029012	0.00560297	0.605743
cg01532600	-0.00194053	0.00211036	0.360032
cg01532616	0.00102289	0.00803536	0.89896
cg01532648	-0.0118055	0.00753325	0.120244
cg01532694	-0.00437984	0.00417125	0.296246
cg01532713	-0.00152617	0.0026192	0.561418
cg01532746	-0.00690293	0.0164051	0.674819
cg01532749	0.0184448	0.019396	0.343919
cg01532750	-0.0051498	0.00536768	0.339666
cg01532771	-0.0069826	0.00652505	0.28714
cg01532841	-0.00761209	0.0100818	0.452004
cg01532849	0.00166512	0.0135592	0.902509
cg01532875	-0.0225498	0.0218492	0.304531
cg01532946	-0.000628403	0.00607722	0.91785
cg01532982	0.009344	0.00868467	0.284552
cg01533028	-0.00910786	0.00742554	0.222869
cg01533057	-0.00141993	0.0013819	0.306656
cg01533059	0.0119893	0.012908	0.355214
cg01533082	-0.00152609	0.00704965	0.829056
cg01533084	-0.00601875	0.00626168	0.338768
cg01533106	0.00997686	0.00894132	0.267175
cg01533108	-0.00279517	0.00535679	0.602963
cg01533115	0.00383654	0.00907024	0.673217
cg01533177	-8.39089e-05	0.00459156	0.985456
cg01533183	-0.0114083	0.00961553	0.238256
cg01533228	0.00654243	0.0104483	0.53263
cg01533242	-0.00475091	0.00569367	0.406033
cg01533250	0.000460985	0.00781973	0.953108
cg01533258	-0.000257699	0.00508631	0.959693
cg01533279	-0.0140776	0.0155996	0.368997
cg01533295	0.0198096	0.0124375	0.114378
cg01533312	0.00156091	0.00431934	0.71858
cg01533332	-0.0117088	0.0110693	0.292707
cg01533391	-0.00161766	0.00438039	0.712688
cg01533409	-0.0176439	0.00828816	0.0357262
cg01533425	-0.00592844	0.0104268	0.570917
cg01533470	0.00279888	0.00973434	0.774305
cg01533539	0.00100703	0.00172623	0.560959
cg01533585	0.00379598	0.0104455	0.717068
cg01533596	-0.0041767	0.00475277	0.381621
cg01533689	0.00205685	0.00154834	0.187063
cg01533736	-0.0189456	0.0137293	0.170684
cg01533849	0.0040769	0.00890993	0.648255
cg01533965	0.0013531	0.00172754	0.435328
cg01533966	-0.00221092	0.010033	0.826037
cg01533970	0.0106438	0.0170328	0.533458
cg01534125	5.97242e-05	0.0125098	0.9962
cg01534141	0.00177431	0.00972195	0.855555
cg01534145	0.00156127	0.00186278	0.403952
cg01534228	0.00662525	0.00562818	0.241927
cg01534240	-0.0184663	0.0231937	0.427815
cg01534242	0.0182955	0.0116103	0.118231
cg01534253	0.00206953	0.00942277	0.826606
cg01534262	0.00215588	0.0116184	0.853167
cg01534271	0.0161564	0.0131361	0.221611
cg01534273	0.00067317	0.00418838	0.872636
cg01534316	-0.00147425	0.00585205	0.80162
cg01534363	0.00876112	0.00758799	0.251004
cg01534390	-0.00500401	0.00737988	0.499299
cg01534391	0.00205426	0.00516994	0.691958
cg01534416	0.00207356	0.00531811	0.697435
cg01534423	0.00597347	0.00347247	0.0884821
cg01534424	-0.0101048	0.00786453	0.20181
cg01534464	0.00125369	0.0109175	0.908808
cg01534506	0.00403257	0.0016958	0.0193085
cg01534527	-0.0246828	0.0116203	0.0361273
cg01534543	0.00971803	0.0120317	0.421179
cg01534547	0.000130425	0.00834565	0.987562
cg01534572	-0.0135024	0.0167479	0.422032
cg01534593	0.0175288	0.0139278	0.211126
cg01534608	-0.000359256	0.00278938	0.897779
cg01534613	-0.00147863	0.00506028	0.770737
cg01534629	0.000722008	0.00486152	0.882235
cg01534677	0.00274781	0.00720416	0.703701
cg01534707	0.00777069	0.0061307	0.207919
cg01534758	0.00324956	0.00768213	0.673201
cg01534765	0.00314149	0.00819549	0.702297
cg01534766	0.00156074	0.00362404	0.66764
cg01534799	-0.00250763	0.00640909	0.696436
cg01534808	0.00719891	0.00714979	0.316428
cg01534818	-0.00581808	0.00386046	0.134939
cg01534828	0.000519927	0.0045811	0.909867
cg01534871	-0.000115555	0.0125845	0.992692
cg01534885	0.000699302	0.00418863	0.867745
cg01534887	-0.00185147	0.00485104	0.70352
cg01534929	-0.00884348	0.0104256	0.398328
cg01535003	0.00682837	0.0037505	0.0716496
cg01535080	-0.00822425	0.00563554	0.147602
cg01535205	-0.0179868	0.0125943	0.156359
cg01535312	-0.00576489	0.00818199	0.482708
cg01535380	0.000727876	0.00125428	0.563009
cg01535449	-0.00756326	0.0064735	0.245447
cg01535453	-0.000520426	0.00275811	0.850719
cg01535497	0.00342241	0.00361654	0.346267
cg01535538	0.00756638	0.00404355	0.064238
cg01535547	-0.00927792	0.00649116	0.15603
cg01535619	0.0147815	0.0186443	0.42976
cg01535630	-0.00288572	0.00837744	0.731221
cg01535635	0.0112149	0.0176137	0.525764
cg01535674	0.0162017	0.0214451	0.451726
cg01535726	-0.0147871	0.0112076	0.190055
cg01535743	-0.00808317	0.00900505	0.371541
cg01535777	0.00075022	0.0039282	0.848926
cg01535810	-0.00754643	0.0070389	0.286254
cg01535834	0.0216969	0.0208372	0.300266
cg01535838	0.0158208	0.0250207	0.528628
cg01536010	0.000815089	0.00860534	0.924728
cg01536012	-0.00320365	0.00514717	0.535089
cg01536045	-0.0124698	0.015825	0.432572
cg01536104	-0.00387073	0.006028	0.522261
cg01536114	0.00554967	0.0117705	0.638319
cg01536190	0.00848991	0.00838139	0.31353
cg01536279	-0.014206	0.00819989	0.0862733
cg01536284	-0.00423907	0.0121637	0.728196
cg01536299	0.00744014	0.00946562	0.433716
cg01536306	-0.0059186	0.00730442	0.419705
cg01536327	0.00171429	0.0017204	0.321435
cg01536330	0.0076161	0.00613558	0.217398
cg01536355	-0.00781298	0.00413243	0.0615658
cg01536400	-0.00389013	0.00408951	0.343773
cg01536436	0.000409153	0.00178608	0.819276
cg01536438	0.00462264	0.0125992	0.714469
cg01536445	-0.00096976	0.00342335	0.777549
cg01536458	0.00319323	0.00693234	0.646066
cg01536474	0.00814984	0.00882728	0.358096
cg01536512	0.0111697	0.017918	0.534456
cg01536547	-0.0123275	0.0122544	0.316861
cg01536598	0.0217977	0.0222785	0.330229
cg01536599	0.00346964	0.00671295	0.606397
cg01536615	0.00163697	0.00410963	0.691238
cg01536668	0.00788157	0.00437996	0.0749611
cg01536682	0.00598358	0.00906035	0.510507
cg01536712	8.10347e-05	0.00391147	0.983513
cg01536719	-0.00136271	0.00165724	0.412875
cg01536744	-0.00546595	0.00995641	0.584237
cg01536803	-0.00831944	0.0119487	0.487878
cg01536875	0.0223177	0.0173273	0.200715
cg01536901	0.00428687	0.00443739	0.336335
cg01536905	-0.0116937	0.0136832	0.394816
cg01536941	-0.000465913	0.00536057	0.930913
cg01536979	0.0224169	0.0145963	0.127746
cg01536980	-0.000166726	0.00141622	0.906521
cg01536987	-0.00138046	0.00392228	0.725613
cg01536998	0.00612272	0.00956453	0.52354
cg01537060	0.0031317	0.00512849	0.542819
cg01537127	0.000676288	0.00892233	0.939732
cg01537248	-0.0147097	0.0127142	0.250047
cg01537270	-0.00135989	0.00285477	0.634858
cg01537271	-0.0018567	0.00840721	0.825663
cg01537289	0.000364047	0.00208174	0.861531
cg01537327	0.0325704	0.0172479	0.0618753
cg01537391	-8.37913e-05	0.00132068	0.949538
cg01537406	-0.00508333	0.00750381	0.499695
cg01537445	0.00260054	0.0146555	0.859518
cg01537455	0.00338399	0.00844072	0.68934
cg01537462	0.00572225	0.0085213	0.503435
cg01537471	-0.00367534	0.00264863	0.168331
cg01537486	0.000449927	0.00267798	0.866915
cg01537494	0.00655796	0.00854333	0.444527
cg01537571	0.000211359	0.0187117	0.99101
cg01537645	0.00141067	0.00842365	0.867342
cg01537665	0.00215701	0.00213751	0.315349
cg01537687	0.00231239	0.00347511	0.507317
cg01537713	-0.000360681	0.0077786	0.963109
cg01537722	-3.19816e-06	0.008798	0.999711
cg01537765	-0.00196358	0.00356514	0.583019
cg01537769	-0.000502993	0.00294433	0.864699
cg01537847	-0.0121466	0.00723546	0.09632
cg01537870	-0.000598528	0.0155592	0.969391
cg01537883	-0.00306737	0.013458	0.820173
cg01537907	0.00896603	0.0138426	0.518656
cg01537928	-0.00116616	0.00125486	0.354964
cg01537968	-0.012568	0.00681995	0.0683161
cg01537995	-0.000346753	0.00406806	0.932243
cg01538011	-0.002017	0.00817357	0.805591
cg01538021	-0.000371771	0.00209011	0.859184
cg01538039	0.00667923	0.0112948	0.555618
cg01538049	-0.00083266	0.00559235	0.881938
cg01538165	0.00259084	0.00884933	0.770303
cg01538166	-0.0053812	0.00321318	0.0971124
cg01538218	-0.00257105	0.0100893	0.799378
cg01538227	-0.00271191	0.00239579	0.260362
cg01538257	0.0086463	0.00754127	0.254311
cg01538263	-0.00180597	0.0101853	0.859621
cg01538301	-0.00855097	0.00470621	0.0722191
cg01538305	-0.00883918	0.0107209	0.41163
cg01538344	0.0154939	0.013551	0.255612
cg01538392	-0.00283857	0.00609559	0.64246
cg01538397	-0.00329677	0.00699239	0.638325
cg01538522	0.00215711	0.00418617	0.607485
cg01538540	-0.0111824	0.00545899	0.0431365
cg01538573	0.00107233	0.00998723	0.914711
cg01538575	0.0106359	0.00457715	0.0221661
cg01538605	0.0217836	0.0144023	0.133558
cg01538610	-0.0053725	0.0150194	0.721319
cg01538659	0.00064697	0.00155209	0.677691
cg01538698	-0.00723008	0.00825787	0.383379
cg01538731	-0.00273618	0.0218979	0.900813
cg01538756	-0.0242972	0.0235698	0.305094
cg01538758	-0.00183002	0.00424204	0.667105
cg01538769	-0.00112715	0.001771	0.525937
cg01538778	-0.000185027	0.00161104	0.908794
cg01538806	-0.00949494	0.00981974	0.335915
cg01538821	0.0037665	0.0034335	0.275283
cg01538842	-0.00341954	0.00992813	0.731247
cg01538891	-0.00573697	0.00911805	0.530661
cg01538960	0.0023047	0.00232789	0.324544
cg01538969	-0.00790899	0.0164354	0.631415
cg01538971	-0.00327768	0.0045166	0.46972
cg01538975	0.00711964	0.0211443	0.737036
cg01538979	0.000355579	0.00868368	0.967419
cg01538982	0.000533563	0.00183929	0.772347
cg01538984	0.000860814	0.00210676	0.68371
cg01538998	-0.00381292	0.00397197	0.339392
cg01539006	-0.00611713	0.0138984	0.660791
cg01539014	-0.00181549	0.00744918	0.80795
cg01539031	-0.00807429	0.0039738	0.0448179
cg01539036	-0.00136341	0.00212408	0.522417
cg01539064	-0.00102174	0.00154574	0.510131
cg01539133	-0.00205222	0.00613548	0.738715
cg01539154	-0.00215477	0.00416785	0.6063
cg01539186	0.000751768	0.00273797	0.784212
cg01539201	-0.0164074	0.0168282	0.331914
cg01539206	0.00317507	0.00634463	0.617869
cg01539224	0.00250088	0.00599714	0.677563
cg01539269	-0.011383	0.0114115	0.320929
cg01539284	0.00122911	0.00593886	0.836461
cg01539436	-0.0224633	0.0183699	0.224266
cg01539474	-0.00226641	0.00551783	0.68214
cg01539483	0.00628195	0.0180215	0.728137
cg01539484	0.0208086	0.0230227	0.368258
cg01539510	-0.000395081	0.0101742	0.969102
cg01539567	0.0122762	0.00961743	0.204752
cg01539568	-0.0369447	0.0182528	0.0456311
cg01539573	-0.000938197	0.00461184	0.83921
cg01539577	0.00276802	0.0112001	0.805304
cg01539630	-0.00223842	0.00177911	0.211261
cg01539699	-0.00854796	0.0140666	0.54478
cg01539849	0.0131815	0.013887	0.344808
cg01539854	-0.00309137	0.0100569	0.759187
cg01539879	0.0071717	0.00773119	0.355832
cg01539932	0.000506979	0.00505131	0.920255
cg01539948	-0.0102632	0.00803471	0.204433
cg01539965	0.00303206	0.00552022	0.584049
cg01539967	-0.000462915	0.012257	0.969949
cg01540023	-0.000435921	0.00680727	0.949068
cg01540024	-0.000349458	0.00104276	0.73823
cg01540089	-0.000248024	0.00806377	0.975524
cg01540102	0.00288269	0.0116566	0.805182
cg01540129	-0.00349689	0.0122881	0.776558
cg01540165	0.00512908	0.0125003	0.682452
cg01540172	-0.00609556	0.0113725	0.593155
cg01540203	-0.00142387	0.00893204	0.873667
cg01540301	-6.9102e-05	0.00167274	0.967131
cg01540307	0.00611567	0.0041721	0.145827
cg01540358	0.00733632	0.0189903	0.700081
cg01540380	-0.00921393	0.0123103	0.455933
cg01540386	-0.00318428	0.00958219	0.740349
cg01540522	-0.0270124	0.0240774	0.264592
cg01540571	-0.00269446	0.00212582	0.207923
cg01540595	-0.0220306	0.0171103	0.20087
cg01540664	0.00212852	0.00197041	0.282632
cg01540713	-0.00720146	0.00481992	0.138297
cg01540722	-0.00102148	0.00513224	0.842642
cg01540844	-0.00740388	0.0135655	0.586427
cg01540869	-0.0480009	0.0169559	0.00561154
cg01540911	0.0101359	0.0250001	0.686023
cg01540916	-0.0164584	0.0126463	0.196099
cg01540949	-0.00604182	0.0122958	0.62424
cg01540953	0.00437357	0.00945349	0.644627
cg01541178	0.00745031	0.00915155	0.41752
cg01541187	0.00344097	0.00401772	0.393797
cg01541198	-0.00486129	0.00797995	0.543781
cg01541207	-0.00172785	0.00591733	0.770892
cg01541219	0.00421226	0.00401781	0.296983
cg01541347	0.0113018	0.0183121	0.538521
cg01541356	-0.00720533	0.0116758	0.538559
cg01541378	-0.00171115	0.0112276	0.879174
cg01541398	-0.00234199	0.00340792	0.493534
cg01541424	-0.000502665	0.0152128	0.973707
cg01541443	0.00164867	0.0054244	0.761808
cg01541446	-0.00337517	0.00891583	0.705817
cg01541565	-0.00654921	0.013718	0.634106
cg01541570	-0.0205676	0.0165095	0.215746
cg01541581	-0.00857098	0.00576071	0.139941
cg01541600	0.00639784	0.00830804	0.443069
cg01541645	0.00284819	0.00791085	0.719579
cg01541650	-0.00279595	0.00500325	0.57753
cg01541720	0.000345862	0.006608	0.958362
cg01541725	-0.00439109	0.0130411	0.737039
cg01541773	0.010825	0.00857593	0.209792
cg01541787	0.00082976	0.00695925	0.905331
cg01541814	-0.00668535	0.00844107	0.430234
cg01541846	0.00677441	0.00692184	0.330089
cg01541867	-0.00415925	0.00723218	0.566513
cg01541880	-0.000323477	0.00954593	0.973035
cg01541903	0.0205739	0.0213414	0.337354
cg01541926	0.00356923	0.00665733	0.593056
cg01541932	-0.00546174	0.0101389	0.591296
cg01541987	0.00290663	0.00319346	0.364915
cg01542019	0.0120623	0.0163964	0.463655
cg01542035	0.0052872	0.00891099	0.554297
cg01542087	0.00394649	0.00165193	0.0187691
cg01542107	0.0120793	0.0175713	0.493393
cg01542115	-0.000335548	0.00400849	0.933455
cg01542143	0.00282293	0.00579702	0.627351
cg01542190	-0.00365097	0.00231817	0.118429
cg01542226	-0.0020304	0.00925636	0.826823
cg01542384	-0.0067891	0.0125881	0.590859
cg01542401	-0.0197432	0.00849386	0.0221257
cg01542423	-0.000959167	0.00554219	0.862949
cg01542440	-0.00101798	0.0148856	0.945614
cg01542452	0.00095062	0.00844785	0.91063
cg01542486	0.00916549	0.00746423	0.222359
cg01542565	0.000253294	0.00793653	0.974603
cg01542644	-0.0017229	0.00149024	0.250385
cg01542649	0.0119378	0.0123353	0.335491
cg01542664	0.00630758	0.00401657	0.119484
cg01542719	-0.00659049	0.0139653	0.638012
cg01542727	0.00744745	0.0125223	0.553365
cg01542868	0.00427938	0.0119294	0.720558
cg01542899	0.00221513	0.00541658	0.683448
cg01542984	0.00784359	0.00645661	0.227298
cg01543057	-0.017447	0.0158458	0.273518
cg01543116	-0.00330212	0.00741812	0.657179
cg01543150	-0.00590434	0.00562305	0.296238
cg01543179	0.013453	0.00864607	0.122875
cg01543184	0.00408137	0.0129885	0.754001
cg01543197	-0.00165578	0.00452809	0.715385
cg01543300	-0.00264383	0.00348537	0.449905
cg01543307	-0.00476437	0.0105416	0.652278
cg01543326	-0.00363012	0.003812	0.343247
cg01543370	0.00198175	0.00711554	0.781196
cg01543404	0.00308034	0.00251743	0.223976
cg01543426	-0.00291841	0.00856379	0.73398
cg01543452	0.00722364	0.00572748	0.210162
cg01543494	0.000217045	0.00391538	0.955903
cg01543544	-0.00104911	0.00132903	0.431759
cg01543570	-0.0155222	0.0131727	0.241447
cg01543582	-0.00307824	0.00685721	0.65447
cg01543583	0.0122605	0.0554953	0.825599
cg01543603	-0.0162888	0.0178593	0.36393
cg01543641	0.00457784	0.00401819	0.257309
cg01543654	-0.00287216	0.00356341	0.422148
cg01543670	-0.00165979	0.00650958	0.799265
cg01543767	0.0149297	0.00636345	0.0209403
cg01543795	-0.000191836	0.00116448	0.869481
cg01543871	-0.0184459	0.0103366	0.0773713
cg01543893	0.00330306	0.00559951	0.556599
cg01543919	0.00887666	0.00637926	0.167165
cg01543933	0.00453782	0.00710116	0.524268
cg01543974	-0.00150781	0.00536854	0.779398
cg01543995	0.00769594	0.00606256	0.207238
cg01544075	-0.00521221	0.009958	0.60184
cg01544157	0.00419515	0.00569762	0.463272
cg01544181	0.00101842	0.00467773	0.828094
cg01544187	0.00288211	0.011998	0.810655
cg01544213	-0.00735305	0.0079875	0.359491
cg01544215	0.00157239	0.00244679	0.521931
cg01544227	0.00252823	0.00621866	0.685204
cg01544265	0.00128293	0.0039072	0.743334
cg01544270	-0.00785966	0.00975792	0.422462
cg01544287	0.00350838	0.00408104	0.392023
cg01544333	-0.00427085	0.00700279	0.543326
cg01544347	0.00573403	0.00794557	0.472185
cg01544400	-0.0080064	0.0134037	0.55164
cg01544405	0.000164548	0.00890224	0.98529
cg01544454	-0.0027481	0.00488297	0.574836
cg01544580	-0.0182678	0.0205373	0.375871
cg01544641	0.00132747	0.00477477	0.781573
cg01544688	-0.0184649	0.0086415	0.035056
cg01544725	0.0152394	0.0163726	0.354206
cg01544728	-0.00233163	0.00531989	0.662125
cg01544744	0.00179216	0.00438046	0.683323
cg01544751	-0.00246658	0.00140449	0.0821138
cg01544777	-0.000749386	0.0114488	0.947942
cg01544807	0.000487658	0.00136538	0.721725
cg01544812	-0.0151588	0.00615576	0.0155055
cg01544851	-0.00235029	0.0060157	0.696856
cg01544854	0.00447286	0.00496853	0.370156
cg01544877	-0.00102738	0.0120301	0.932114
cg01544890	-0.0132689	0.0128148	0.302962
cg01544903	-0.00768916	0.0147795	0.604032
cg01544937	-0.00295349	0.00543522	0.588065
cg01545055	-0.00418674	0.00394626	0.291273
cg01545076	0.00240359	0.00560352	0.668888
cg01545079	0.0197188	0.0208943	0.347577
cg01545084	0.000841218	0.00521773	0.872243
cg01545108	-0.0133406	0.00887516	0.135955
cg01545109	-0.0168223	0.0127873	0.191333
cg01545140	-0.00208563	0.00583095	0.721334
cg01545145	0.0188637	0.00815041	0.0226886
cg01545186	-0.00848764	0.00546891	0.123826
cg01545223	-0.00746747	0.0123282	0.546072
cg01545242	-0.00105986	0.00189685	0.577583
cg01545281	-0.00280002	0.00488773	0.56802
cg01545328	-0.00377347	0.00867179	0.664396
cg01545419	0.00178548	0.00476655	0.708762
cg01545447	0.00216839	0.00432716	0.617394
cg01545454	0.00168136	0.00155966	0.283615
cg01545493	-0.00681437	0.0142973	0.634674
cg01545503	0.00196552	0.00620921	0.752246
cg01545517	0.00352302	0.00428281	0.412695
cg01545556	-0.00433199	0.0064499	0.503364
cg01545575	-0.000445714	0.00216883	0.837592
cg01545587	-0.00628644	0.00435551	0.152053
cg01545809	-0.00169713	0.00910319	0.852483
cg01545863	-0.0411901	0.0170155	0.0172927
cg01545930	0.0216287	0.018265	0.239155
cg01545952	-0.00302356	0.00591102	0.61012
cg01545959	0.00991451	0.018236	0.587873
cg01545964	0.00779543	0.0073076	0.288651
cg01545996	0.000529907	0.0130677	0.967735
cg01546046	0.00343286	0.00524101	0.513972
cg01546047	0.00145697	0.0116407	0.900647
cg01546076	0.00151324	0.00588509	0.797606
cg01546084	-0.00586862	0.00324991	0.073961
cg01546106	-0.0021383	0.00828198	0.796793
cg01546177	-0.0433941	0.0278898	0.122888
cg01546192	-0.00231058	0.00564105	0.682975
cg01546203	0.000907723	0.0118646	0.939169
cg01546243	-0.00548289	0.00446567	0.222409
cg01546248	0.00245799	0.00884812	0.781741
cg01546329	0.0018049	0.00608789	0.767483
cg01546397	0.00122564	0.000985254	0.216413
cg01546424	-0.00166723	0.00338846	0.623776
cg01546430	0.00211788	0.0133791	0.874541
cg01546433	0.00258703	0.0176957	0.884062
cg01546472	0.0114579	0.0067031	0.0904879
cg01546561	-0.0149665	0.0193978	0.442197
cg01546563	0.0049934	0.00410734	0.226952
cg01546568	-0.00333511	0.00527396	0.528586
cg01546595	0.00977396	0.00677267	0.152104
cg01546697	0.00593	0.0158518	0.709129
cg01546719	-0.00223158	0.00456016	0.625656
cg01546729	-0.00245327	0.00376226	0.515849
cg01546747	0.0123932	0.0151875	0.416434
cg01546752	0.000339293	0.0081637	0.966931
cg01546793	-0.0058762	0.0102451	0.567553
cg01546814	0.00146217	0.0054399	0.788648
cg01546840	0.00269428	0.00364753	0.461844
cg01546857	-0.00631654	0.00920448	0.494146
cg01546873	-0.00281521	0.0115171	0.807392
cg01546919	0.00118817	0.00923614	0.897898
cg01546963	-0.00614227	0.00957246	0.522562
cg01546986	0.00666016	0.00978692	0.49775
cg01547051	0.000488849	0.00158067	0.757761
cg01547112	-0.007048	0.00377812	0.065046
cg01547141	0.00133961	0.00284466	0.638722
cg01547165	-0.0064019	0.00708469	0.368366
cg01547228	-0.0116009	0.0210917	0.583529
cg01547289	-0.0033412	0.00783357	0.670643
cg01547338	-0.00595708	0.00384458	0.124426
cg01547344	-0.00211541	0.00566572	0.709663
cg01547355	-0.00207354	0.00599632	0.730218
cg01547359	-0.00756008	0.0043965	0.088605
cg01547400	0.00121274	0.0191232	0.949561
cg01547442	-0.00195083	0.00477797	0.683929
cg01547466	0.0125125	0.0160233	0.436709
cg01547480	0.010871	0.00597841	0.0719993
cg01547493	-0.00168203	0.00533652	0.753272
cg01547494	0.000483821	0.00175743	0.783653
cg01547504	0.00366498	0.00496816	0.462427
cg01547531	-0.0185716	0.0125726	0.142778
cg01547541	-0.000936327	0.00137247	0.496676
cg01547550	-0.00564022	0.00637265	0.378244
cg01547573	0.00141265	0.00969708	0.884469
cg01547581	-0.0150719	0.010567	0.156889
cg01547609	0.000504107	0.00260451	0.84692
cg01547622	0.00101831	0.00159627	0.524975
cg01547654	0.0027693	0.00401694	0.492165
cg01547656	-0.00154696	0.00480784	0.748308
cg01547676	-0.00100395	0.00106774	0.349353
cg01547733	-0.00152618	0.0010933	0.165825
cg01547742	-9.94695e-05	0.00110315	0.928333
cg01547781	0.00350033	0.00575393	0.544343
cg01547793	-0.00282878	0.00403005	0.484359
cg01547809	0.0105613	0.0079099	0.184843
cg01547817	0.000471638	0.00218681	0.829681
cg01547890	0.00523883	0.00416346	0.211218
cg01547910	0.00281793	0.00804647	0.72692
cg01547912	0.0151159	0.02621	0.565424
cg01547915	0.0128953	0.0218047	0.555587
cg01547926	0.00455821	0.00553438	0.412117
cg01548142	0.00321873	0.0017192	0.0640968
cg01548178	-6.83329e-05	0.00229966	0.976354
cg01548188	-0.00278305	0.00872458	0.7504
cg01548199	0.00117553	0.00490808	0.811201
cg01548232	0.00330322	0.0132115	0.803079
cg01548234	0.00639981	0.00422073	0.132603
cg01548249	0.00602388	0.00415447	0.150194
cg01548300	0.0025774	0.0023601	0.277425
cg01548340	-0.00698895	0.00710068	0.327361
cg01548370	0.0110971	0.0252304	0.661008
cg01548411	-0.00121934	0.00536141	0.820554
cg01548456	0.00346105	0.00478223	0.47092
cg01548463	0.0110461	0.0162705	0.498767
cg01548502	0.00942356	0.0107048	0.380802
cg01548512	0.00222886	0.00493642	0.652597
cg01548562	-0.000808413	0.00526602	0.878302
cg01548600	-0.00696787	0.0123116	0.57269
cg01548604	-0.00671756	0.00863035	0.438192
cg01548648	0.00699396	0.00583526	0.233528
cg01548653	0.00188659	0.00361618	0.603029
cg01548680	0.00334436	0.0197182	0.865661
cg01548742	0.0161399	0.00905343	0.0776636
cg01548743	-0.0015073	0.00986428	0.878861
cg01548777	-0.00528262	0.0148252	0.722345
cg01548841	-0.00564422	0.00689173	0.414743
cg01548882	-0.000567991	0.00409169	0.889875
cg01548889	0.00246121	0.0106987	0.818525
cg01548924	-0.00538695	0.004495	0.233582
cg01549069	-0.00260583	0.00525069	0.620783
cg01549106	-0.00145825	0.00598083	0.807869
cg01549115	-0.0118224	0.0169056	0.485976
cg01549141	0.0108934	0.0119698	0.364976
cg01549162	-0.0215473	0.0139115	0.12457
cg01549213	-0.00867793	0.00858025	0.314274
cg01549226	-0.0019544	0.00719891	0.786577
cg01549227	-0.0288107	0.0185874	0.124297
cg01549292	-0.000168761	0.00214395	0.937417
cg01549315	-0.0140045	0.0095048	0.14378
cg01549351	0.00629487	0.00296405	0.0361591
cg01549377	0.00516626	0.0106938	0.630075
cg01549404	-0.000842165	0.00202574	0.678496
cg01549428	0.0201892	0.0109618	0.068471
cg01549525	-0.00216213	0.00691337	0.755125
cg01549551	-0.00431643	0.00497531	0.387707
cg01549576	-0.0314632	0.0166932	0.0623614
cg01549618	-0.00251314	0.00344457	0.467343
cg01549637	-0.000148441	0.00790749	0.98506
cg01549684	-0.00316245	0.00894937	0.724554
cg01549820	2.80511e-05	0.00114573	0.980516
cg01549929	-0.00125957	0.00963112	0.896211
cg01549936	0.0147563	0.0108714	0.177726
cg01549940	0.0118314	0.00874322	0.179039
cg01549977	-0.000622711	0.00558134	0.911388
cg01550012	-0.00733972	0.0104179	0.482739
cg01550017	-0.00439269	0.0140049	0.754438
cg01550044	0.00114459	0.0122007	0.925445
cg01550144	0.000901255	0.0038601	0.815866
cg01550148	-0.00544314	0.00645714	0.40126
cg01550161	-0.00623469	0.00965082	0.519742
cg01550215	0.00967773	0.00600248	0.110051
cg01550228	-0.000481989	0.0102572	0.962615
cg01550232	-0.0143222	0.0127488	0.263949
cg01550271	0.005231	0.00381832	0.173763
cg01550272	0.0111266	0.0134758	0.410954
cg01550301	0.00923914	0.014421	0.523201
cg01550307	-0.0057985	0.00443422	0.193983
cg01550321	0.00102694	0.00940654	0.913284
cg01550348	0.0123603	0.0262679	0.638989
cg01550393	-0.0124712	0.0190271	0.513687
cg01550412	0.00309743	0.00564374	0.584349
cg01550445	-0.00678262	0.0102356	0.50908
cg01550453	0.00271646	0.00878193	0.757718
cg01550473	0.00789663	0.00760587	0.301668
cg01550485	-0.00594177	0.00360088	0.102062
cg01550545	0.0125949	0.0256642	0.624673
cg01550554	0.0062652	0.0105166	0.552691
cg01550578	0.000604518	0.00142966	0.673319
cg01550607	0.00538331	0.00481245	0.265982
cg01550681	-0.000414542	0.00155292	0.790063
cg01550685	-0.00446549	0.0088193	0.613739
cg01550700	0.0327463	0.0177393	0.0678535
cg01550716	0.000877786	0.00327722	0.78937
cg01550799	0.00722787	0.00690175	0.297508
cg01550810	0.000739947	0.0107219	0.945117
cg01550828	-0.00916323	0.0207021	0.658994
cg01550841	0.0221274	0.0269367	0.41334
cg01550854	-0.00268287	0.00711346	0.706859
cg01550884	-0.010119	0.00901739	0.264481
cg01550887	-0.000379508	0.00549051	0.945032
cg01550893	0.00472931	0.00431571	0.275783
cg01550909	-0.000470841	0.00134313	0.72666
cg01550915	-4.97216e-06	0.00329076	0.998797
cg01550955	-0.00670297	0.00802448	0.405531
cg01550958	-0.0187233	0.0195793	0.341237
cg01551013	-0.01136	0.0174754	0.517147
cg01551040	-0.0042293	0.00600978	0.483232
cg01551133	0.00255874	0.014427	0.859586
cg01551143	0.00161158	0.00608641	0.791721
cg01551154	-0.0250716	0.0183146	0.174085
cg01551176	-0.00102482	0.00150189	0.496592
cg01551177	-0.00103731	0.00584422	0.85948
cg01551200	-0.0337048	0.0175403	0.0575074
cg01551238	-0.00932217	0.00874702	0.289102
cg01551249	-0.00104854	0.0115012	0.927542
cg01551258	0.0283591	0.0150066	0.0616839
cg01551300	0.0233334	0.0126233	0.067495
cg01551305	-6.72211e-05	0.00612629	0.991267
cg01551315	0.00877284	0.00709281	0.219034
cg01551317	-0.00490592	0.0110116	0.656904
cg01551350	-0.00113427	0.0047175	0.810483
cg01551356	0.00433062	0.0120775	0.720674
cg01551388	-0.00533825	0.0159446	0.738476
cg01551441	-0.00610123	0.0106915	0.569509
cg01551495	-0.00209219	0.00520244	0.688428
cg01551511	-0.00193036	0.001847	0.298481
cg01551526	0.0123761	0.00483545	0.0119809
cg01551539	0.00426768	0.00687079	0.535925
cg01551540	-0.00386435	0.00876831	0.660369
cg01551787	0.00400404	0.0116385	0.731543
cg01551791	-0.00164693	0.0044242	0.710491
cg01551797	0.00205274	0.0123844	0.868687
cg01551977	0.00236568	0.00499558	0.63685
cg01552006	-0.0144923	0.00513484	0.0057524
cg01552035	0.0143444	0.0139601	0.306653
cg01552059	-0.00148056	0.00118885	0.215905
cg01552120	-0.00332239	0.00465817	0.477359
cg01552127	0.010975	0.0102477	0.286762
cg01552173	0.0113671	0.0049527	0.0238146
cg01552195	-0.00156449	0.00650951	0.81056
cg01552197	-0.0204111	0.0212131	0.338273
cg01552216	-0.00480058	0.00552122	0.386667
cg01552251	-0.00488474	0.00303304	0.110439
cg01552272	0.00151977	0.00645756	0.81442
cg01552275	0.0203273	0.0211667	0.3392
cg01552286	-0.00654913	0.0115534	0.57208
cg01552345	0.000739352	0.00656043	0.910495
cg01552385	0.0111837	0.0226466	0.622504
cg01552504	0.0197942	0.0148734	0.186266
cg01552551	0.00665426	0.00572473	0.247851
cg01552601	0.00742222	0.00382332	0.0550362
cg01552636	0.0028822	0.00461949	0.5341
cg01552705	-0.0071426	0.0106192	0.502746
cg01552707	-0.000891212	0.00356028	0.802853
cg01552711	0.00841797	0.0204089	0.680882
cg01552731	-0.00817801	0.0139206	0.558209
cg01552734	0.00281717	0.00628748	0.655079
cg01552748	0.00319118	0.00452193	0.482008
cg01552777	-0.0208416	0.0109112	0.0589844
cg01552785	0.00167903	0.0095313	0.860525
cg01552792	-0.000617961	0.00163246	0.705828
cg01552839	5.22759e-05	0.0091782	0.995467
cg01552908	4.11756e-05	0.00651209	0.994968
cg01552918	-0.000318313	0.0017069	0.852441
cg01552919	0.00228598	0.0122286	0.852089
cg01552966	0.00543142	0.0121836	0.656707
cg01552987	-0.00964519	0.0132255	0.467529
cg01553004	3.13322e-05	0.00833379	0.997008
cg01553030	0.0393468	0.0138078	0.00531581
cg01553055	-0.00092045	0.00245425	0.708423
cg01553063	0.00236801	0.0020296	0.246091
cg01553112	0.0031342	0.00970913	0.747514
cg01553125	0.00806806	0.00541569	0.139436
cg01553182	-0.00827378	0.00711257	0.247491
cg01553209	-0.00343492	0.00210142	0.105284
cg01553230	-0.000672658	0.00150196	0.655227
cg01553231	0.00776032	0.00708692	0.276138
cg01553295	-0.00290577	0.00188851	0.127045
cg01553335	-0.000994584	0.00399025	0.803676
cg01553388	0.000726223	0.00824222	0.929965
cg01553433	-0.0281371	0.0191127	0.144115
cg01553434	0.00407431	0.00936916	0.664598
cg01553518	0.00326289	0.00747327	0.663337
cg01553584	-0.000854148	0.00236422	0.718652
cg01553613	0.00150896	0.00648767	0.816556
cg01553616	0.00417699	0.00409532	0.310216
cg01553632	-0.00314756	0.00205679	0.129093
cg01553653	0.00221273	0.00296186	0.456772
cg01553661	-0.000390231	0.00184506	0.832927
cg01553699	0.00667479	0.0106664	0.532888
cg01553700	-0.0120987	0.00957597	0.209366
cg01553707	0.00296157	0.013197	0.822895
cg01553748	-0.00489155	0.00508084	0.337998
cg01553840	0.0133565	0.00899435	0.140691
cg01553866	-0.00820976	0.0080962	0.313017
cg01553910	0.00431165	0.00625293	0.49208
cg01553935	0.00545271	0.012633	0.666945
cg01553946	0.00734209	0.00798415	0.360004
cg01553981	-0.00211449	0.00240404	0.381208
cg01554046	0.0230209	0.0262848	0.383224
cg01554060	-0.00343974	0.00245269	0.163881
cg01554064	0.00292149	0.00491727	0.553769
cg01554096	-0.00153797	0.00194074	0.429966
cg01554140	-0.00120127	0.00531346	0.821601
cg01554149	-0.000448272	0.00565198	0.936943
cg01554257	0.0116988	0.00710509	0.102793
cg01554304	0.00199772	0.00491435	0.685239
cg01554316	0.00241601	0.00326654	0.461262
cg01554339	0.0017644	0.0109016	0.871752
cg01554355	0.00322364	0.00382149	0.400931
cg01554357	0.000362016	0.00555035	0.948126
cg01554383	0.0114478	0.00702236	0.106206
cg01554410	-0.0102975	0.00897739	0.254099
cg01554437	-0.00151542	0.00646384	0.815118
cg01554451	0.0185686	0.0100665	0.0680577
cg01554453	0.00409312	0.00610666	0.504229
cg01554474	-0.000778829	0.00177041	0.660948
cg01554606	-0.0308423	0.0154176	0.0481617
cg01554723	0.0188108	0.0210415	0.373477
cg01554751	0.00261214	0.00807593	0.747031
cg01554777	0.0108003	0.00730479	0.142413
cg01554797	-0.00406977	0.003744	0.279645
cg01554873	0.00163644	0.0148571	0.912515
cg01554891	-0.00842999	0.0185461	0.650424
cg01554951	-0.00347092	0.0044091	0.433017
cg01554963	0.00685529	0.0112989	0.545409
cg01554970	-0.00155479	0.00561594	0.782464
cg01555000	-0.00882513	0.00789734	0.266466
cg01555014	-0.00270874	0.00328544	0.411636
cg01555029	0.00115467	0.00125768	0.360778
cg01555052	0.000510158	0.00956462	0.957569
cg01555105	-0.00857614	0.00608023	0.161496
cg01555113	-0.0288477	0.0217176	0.187099
cg01555151	0.00757842	0.0085093	0.375279
cg01555183	-0.00586314	0.00992031	0.555838
cg01555198	-0.00981761	0.0154884	0.527614
cg01555217	-0.000575687	0.00501587	0.908855
cg01555241	0.0023249	0.00377428	0.539304
cg01555253	-0.000180091	0.00397668	0.963969
cg01555260	-0.00221276	0.00871642	0.800124
cg01555263	-0.0207722	0.00701843	0.00384541
cg01555270	-0.00184424	0.0025872	0.47761
cg01555300	0.00346759	0.00720614	0.631426
cg01555307	-0.00193917	0.00117951	0.103308
cg01555330	-0.00412537	0.0126795	0.745591
cg01555369	-0.00028899	0.00689645	0.966659
cg01555397	0.00558585	0.00790364	0.481369
cg01555403	0.000478852	0.00415855	0.908558
cg01555408	0.00178188	0.0024778	0.473733
cg01555431	-0.0020727	0.00201724	0.306667
cg01555432	0.00156098	0.00682598	0.819583
cg01555458	-0.00242062	0.0110874	0.827623
cg01555560	0.00115328	0.00567156	0.83928
cg01555579	-0.0139159	0.0176561	0.432466
cg01555604	-0.000756086	0.00108603	0.487922
cg01555639	0.000590596	0.0103908	0.954787
cg01555661	0.00237925	0.00481843	0.622543
cg01555693	0.0015166	0.00748648	0.839877
cg01555705	-0.0187154	0.0164576	0.258175
cg01555764	-0.00056191	0.0116132	0.961505
cg01555791	-0.00715366	0.0084997	0.401999
cg01555907	0.00423532	0.00596109	0.479051
cg01555952	0.00258413	0.0172238	0.881042
cg01556010	0.00482182	0.00407469	0.239472
cg01556017	-0.00120373	0.0017051	0.481856
cg01556075	-0.011331	0.0129122	0.382294
cg01556084	-0.00216834	0.00537367	0.687433
cg01556112	-0.0116008	0.0206723	0.575934
cg01556246	-0.0104874	0.0123602	0.398199
cg01556275	0.0110275	0.0214348	0.608061
cg01556294	0.00216605	0.00937212	0.817697
cg01556314	0.0170317	0.0158617	0.285511
cg01556331	0.002851	0.00327104	0.385521
cg01556430	0.0106154	0.00939047	0.260992
cg01556457	-0.00512543	0.00413614	0.21818
cg01556466	0.00550775	0.0113495	0.628534
cg01556502	-0.00165447	0.00125098	0.189004
cg01556514	0.00305492	0.00635792	0.631928
cg01556519	0.00449217	0.00800919	0.576136
cg01556533	-0.0129944	0.0178727	0.468894
cg01556593	-0.00524003	0.0179952	0.771509
cg01556611	-0.00104995	0.00153889	0.496642
cg01556702	0.00478815	0.0037294	0.202146
cg01556706	-0.0214626	0.0225534	0.343577
cg01556781	0.0194242	0.0188486	0.305243
cg01556799	-0.00218336	0.0147364	0.882514
cg01556846	-0.0296994	0.0211797	0.163936
cg01556876	0.00442834	0.00687146	0.520757
cg01556888	0.00415959	0.00146886	0.0055965
cg01556979	-0.00246832	0.0059038	0.676778
cg01557027	0.00327694	0.00442411	0.460611
cg01557029	-0.0018301	0.00664221	0.783481
cg01557064	0.00801744	0.00536309	0.138082
cg01557100	0.000452312	0.00497759	0.927778
cg01557147	-0.0027323	0.00566636	0.63072
cg01557171	-0.00307153	0.0035058	0.383061
cg01557203	-0.00546844	0.0105094	0.603979
cg01557215	-0.000858432	0.00175306	0.625435
cg01557221	-0.00559397	0.00866152	0.519861
cg01557260	-0.00024211	0.005338	0.963914
cg01557296	0.000733463	0.00655976	0.911196
cg01557297	0.00117502	0.000898754	0.194081
cg01557311	-3.32013e-05	0.0102112	0.997412
cg01557330	0.00524054	0.0105705	0.621145
cg01557332	-0.00151067	0.00853366	0.859847
cg01557411	0.0111235	0.00674427	0.102219
cg01557421	0.00890526	0.0186923	0.634819
cg01557460	-0.0108176	0.00766564	0.161295
cg01557547	0.00454523	0.00372408	0.225147
cg01557549	0.00696209	0.012068	0.565299
cg01557550	0.00311666	0.00846948	0.713661
cg01557607	0.012345	0.0125363	0.327132
cg01557614	-0.0138129	0.0122225	0.261129
cg01557620	0.000738175	0.00335345	0.826223
cg01557636	0.00156823	0.00399845	0.695737
cg01557648	-0.00208369	0.00493795	0.67395
cg01557667	-0.000228035	0.00120785	0.850637
cg01557687	-0.00647955	0.00617828	0.296815
cg01557694	-0.0190739	0.0217578	0.38278
cg01557738	-0.00566882	0.0101111	0.57629
cg01557749	-0.00120588	0.00129925	0.355574
cg01557753	-0.000460934	0.0011732	0.695239
cg01557754	0.0118743	0.011729	0.313795
cg01557772	0.0113506	0.00959398	0.239575
cg01557777	0.0050837	0.00669802	0.449647
cg01557792	-0.00619644	0.00640826	0.335904
cg01557798	0.0110919	0.00872288	0.206468
cg01557799	0.0189789	0.0226839	0.404773
cg01557844	0.00180592	0.00139703	0.1991
cg01557883	0.0025311	0.00190204	0.186304
cg01557951	-0.00095882	0.0108099	0.929499
cg01557989	-0.00506815	0.00235627	0.0338915
cg01558013	-0.000257039	0.0105901	0.980684
cg01558037	-0.0178849	0.0116399	0.12757
cg01558110	-0.00347375	0.00908838	0.70311
cg01558151	-0.000274491	0.00564222	0.961296
cg01558186	0.00108338	0.00787371	0.890837
cg01558195	-0.000421435	0.00157436	0.789491
cg01558212	-0.00109094	0.00553993	0.844287
cg01558241	-0.0135467	0.00722612	0.0637545
cg01558242	0.00460281	0.0159346	0.773288
cg01558281	0.0024678	0.00542468	0.650153
cg01558307	-0.000570989	0.00173098	0.742192
cg01558324	-0.000286095	0.00155672	0.854558
cg01558390	-0.00426327	0.0119114	0.721162
cg01558401	-0.00311427	0.0115688	0.788333
cg01558403	0.0108325	0.00907271	0.235317
cg01558501	-0.0121875	0.0132713	0.360653
cg01558517	0.0157848	0.020707	0.447678
cg01558594	-0.00463681	0.00500269	0.35623
cg01558645	0.0125737	0.0175826	0.476199
cg01558654	-0.00608173	0.0133897	0.650661
cg01558688	0.00153827	0.00618473	0.804086
cg01558721	-0.00773301	0.00280033	0.0068476
cg01558746	0.00140193	0.00551983	0.800033
cg01558754	0.00656034	0.0102257	0.522631
cg01558777	0.000375271	0.00473285	0.93696
cg01558827	0.00119964	0.00218943	0.584966
cg01558877	0.00691785	0.0105415	0.51317
cg01558909	-0.00508472	0.00174802	0.00447037
cg01558916	0.0167291	0.0142582	0.243463
cg01558931	-0.00239307	0.0109421	0.827328
cg01558960	-0.00396759	0.0142878	0.781823
cg01559031	0.0189623	0.0266799	0.478903
cg01559064	0.000174424	0.00694556	0.980015
cg01559152	-0.00059267	0.00596364	0.921035
cg01559158	0.000690082	0.00140535	0.624476
cg01559206	0.00891905	0.004223	0.0371765
cg01559222	0.00139495	0.00790277	0.860247
cg01559241	-0.00257734	0.00431887	0.552015
cg01559259	0.00442082	0.010028	0.660276
cg01559300	0.0026012	0.00489834	0.596571
cg01559302	0.0183385	0.0105046	0.0839249
cg01559356	-0.00378825	0.0129449	0.770401
cg01559375	-0.00652796	0.00533623	0.224081
cg01559383	-0.00347612	0.00466622	0.458047
cg01559436	-0.0014668	0.0013311	0.273131
cg01559446	-0.00627906	0.00525558	0.235014
cg01559502	-0.00369347	0.0127944	0.773425
cg01559503	0.000777155	0.00464814	0.867553
cg01559533	-0.00718425	0.0150381	0.633881
cg01559561	-0.000743402	0.00290209	0.798353
cg01559586	-0.00878482	0.00548728	0.112544
cg01559597	-0.00427064	0.0040201	0.290648
cg01559603	-0.00300295	0.00342501	0.382713
cg01559607	-0.00578639	0.00722767	0.425268
cg01559617	-0.000605288	0.00103454	0.559812
cg01559619	0.0227241	0.0211867	0.286048
cg01559641	-0.00191689	0.0169038	0.909941
cg01559644	-0.0248525	0.0198738	0.21403
cg01559650	0.00184158	0.00595547	0.757793
cg01559694	-0.00440418	0.00383004	0.252926
cg01559701	-0.00645833	0.0143422	0.653466
cg01559726	-0.00147765	0.00180694	0.415438
cg01559731	0.00887313	0.00780637	0.2584
cg01559770	-0.00664428	0.0139667	0.635309
cg01559776	0.00244773	0.00678884	0.719195
cg01559779	0.00285027	0.00631979	0.65296
cg01559787	0.00207054	0.0046738	0.658715
cg01559800	-0.00414184	0.00597255	0.489617
cg01559848	0.00249581	0.00380109	0.512944
cg01559878	0.00716296	0.00874053	0.414444
cg01559901	-0.0022212	0.00947928	0.815215
cg01559904	0.00303521	0.00671141	0.652071
cg01559912	0.000867174	0.0029467	0.769149
cg01560020	-0.00139679	0.0109807	0.899034
cg01560045	-0.00124326	0.0103402	0.904538
cg01560046	-0.00328106	0.00940198	0.727842
cg01560052	-0.00111684	0.0141168	0.9371
cg01560057	-0.00397982	0.00606391	0.51313
cg01560069	-0.00264573	0.00504121	0.60087
cg01560094	0.0103066	0.00863882	0.23567
cg01560103	0.000551447	0.0058565	0.925171
cg01560119	-0.0018146	0.00589038	0.758676
cg01560122	-0.000413329	0.00356028	0.907811
cg01560140	-0.00707983	0.00896827	0.431728
cg01560163	-0.00350042	0.00581042	0.548245
cg01560185	-0.00328336	0.00405362	0.419874
cg01560283	-0.00949225	0.00674763	0.162601
cg01560293	-0.0162014	0.011785	0.172282
cg01560348	0.00660961	0.00601006	0.274078
cg01560354	-0.0411359	0.0220967	0.0655923
cg01560399	-0.00464549	0.00372221	0.214928
cg01560407	0.00437397	0.00540127	0.419975
cg01560422	-0.00339382	0.0157042	0.829343
cg01560423	-0.00211115	0.00206812	0.30981
cg01560448	0.0152819	0.00870542	0.0822453
cg01560464	0.0104752	0.00647732	0.108982
cg01560465	0.0162997	0.0187726	0.387327
cg01560476	0.0132194	0.0179263	0.462589
cg01560486	0.000448111	0.0169923	0.979014
cg01560493	0.00137628	0.00227554	0.546673
cg01560554	0.0117372	0.0112222	0.298132
cg01560556	-0.0044464	0.0017171	0.0110454
cg01560564	0.0154599	0.0102362	0.134117
cg01560642	0.000282093	0.00143822	0.844899
cg01560665	0.00428937	0.00425013	0.315299
cg01560676	0.0117083	0.0136509	0.393112
cg01560685	-0.0123858	0.0140968	0.381711
cg01560737	0.00863601	0.00771364	0.265576
cg01560739	-0.00352746	0.00533283	0.509837
cg01560773	-0.00790431	0.00910864	0.387591
cg01560790	-0.00098611	0.00209073	0.638199
cg01560871	-0.00707194	0.0112618	0.531461
cg01560873	-0.0127474	0.0105341	0.229093
cg01560885	0.016367	0.00835459	0.0528925
cg01560900	0.00498878	0.0134813	0.712126
cg01560902	-0.00343995	0.00737114	0.641745
cg01560934	-0.000955665	0.00320675	0.766309
cg01560972	-4.78895e-05	0.0101309	0.996238
cg01561077	-0.000219228	0.00782756	0.977712
cg01561092	0.0225947	0.0100739	0.0271107
cg01561108	-0.00473455	0.00254029	0.0652853
cg01561154	0.000331329	0.00454185	0.941991
cg01561157	0.00364425	0.0111689	0.74489
cg01561160	0.00706296	0.00669154	0.293737
cg01561191	-0.00225265	0.00915377	0.806117
cg01561194	0.00612388	0.00992305	0.538547
cg01561200	0.00129812	0.00364497	0.722486
cg01561259	0.00315292	0.0160344	0.844513
cg01561295	-0.0149592	0.0121593	0.221483
cg01561304	-0.0282048	0.0224074	0.211061
cg01561344	0.0092263	0.0112071	0.412321
cg01561368	-0.000855034	0.00116992	0.466581
cg01561389	-0.00657455	0.0127418	0.607006
cg01561393	0.00329922	0.00525928	0.531883
cg01561404	0.0170146	0.0112163	0.132434
cg01561410	-0.00046525	0.0102278	0.963809
cg01561422	-0.00574097	0.00549026	0.298237
cg01561434	-0.00249605	0.00814427	0.759877
cg01561506	0.00826297	0.0104467	0.430836
cg01561509	-0.0428189	0.0377903	0.259896
cg01561517	-0.00171956	0.00136115	0.209414
cg01561528	-0.0108187	0.0137235	0.432367
cg01561554	0.00616452	0.00523427	0.241703
cg01561596	0.00135523	0.00202712	0.505325
cg01561599	0.01792	0.0167253	0.286556
cg01561630	0.00487241	0.00353298	0.170934
cg01561719	-0.0199449	0.0216907	0.36004
cg01561737	-0.00248793	0.00489549	0.612426
cg01561758	0.0196676	0.0435539	0.652557
cg01561777	0.00558963	0.00422739	0.189104
cg01561780	-0.00962321	0.00430098	0.0274763
cg01561807	0.00134381	0.00373989	0.720115
cg01561839	-0.00213884	0.00441827	0.62938
cg01561856	0.00114114	0.00426304	0.789495
cg01561861	0.00428092	0.00418774	0.309129
cg01561869	-0.00320459	0.0102542	0.7553
cg01561874	0.0206325	0.0123098	0.0968426
cg01561878	-0.000997908	0.00147431	0.500056
cg01561889	0.00107254	0.00682594	0.875461
cg01561904	0.00548059	0.00573276	0.341372
cg01561916	-0.0177124	0.0114989	0.12663
cg01561957	-0.00652265	0.00760741	0.39327
cg01562005	0.00154771	0.00207331	0.457122
cg01562021	0.000304409	0.00561366	0.956863
cg01562175	-0.000882999	0.00167033	0.598229
cg01562235	0.000671894	0.00421204	0.873583
cg01562241	3.43883e-05	0.00111009	0.975349
cg01562287	-0.00241363	0.011668	0.83654
cg01562293	-0.00136388	0.00435293	0.754687
cg01562302	-0.0111469	0.0139107	0.424848
cg01562349	-0.000705497	0.0017126	0.681261
cg01562356	-0.0116317	0.00723496	0.111053
cg01562385	-0.00523642	0.00673505	0.438706
cg01562505	-0.000893999	0.00627209	0.886943
cg01562528	-0.000417027	0.00617889	0.946325
cg01562537	0.000326028	0.0110111	0.976438
cg01562540	-0.0223586	0.0168676	0.188015
cg01562552	-0.0118441	0.00881474	0.182096
cg01562556	-0.000148309	0.00608915	0.980617
cg01562603	0.00395138	0.00645745	0.541986
cg01562635	-0.0118076	0.0129705	0.364831
cg01562642	0.00186838	0.00471042	0.692471
cg01562648	-0.00604045	0.00609827	0.324312
cg01562658	0.00221231	0.00766418	0.773442
cg01562813	0.0109568	0.0166155	0.511133
cg01562825	-0.00154604	0.00541026	0.775652
cg01562833	-0.000670148	0.00501208	0.893903
cg01562897	-0.0109534	0.00954794	0.254037
cg01562995	0.00249275	0.00215395	0.249909
cg01563071	-0.0120228	0.0110785	0.280425
cg01563077	0.00528135	0.00746662	0.481008
cg01563148	-0.00241238	0.00224922	0.286058
cg01563236	0.00542585	0.00579014	0.350973
cg01563309	-0.00614695	0.00576146	0.288582
cg01563335	0.0061789	0.0072503	0.396125
cg01563363	-0.0239654	0.0209844	0.256157
cg01563410	-0.00681589	0.0107583	0.527824
cg01563465	-0.000301062	0.00430247	0.944354
cg01563485	-0.000612453	0.00789014	0.938283
cg01563502	0.00192251	0.0060696	0.752098
cg01563515	0.0187432	0.0153886	0.226092
cg01563555	0.00115676	0.00105894	0.277294
cg01563558	0.00160137	0.00337024	0.635716
cg01563601	-0.00309895	0.0127933	0.809097
cg01563663	-0.00185272	0.00261645	0.480528
cg01563671	-0.00515454	0.0121646	0.67267
cg01563690	-0.00179678	0.00440294	0.684083
cg01563704	-0.00194912	0.00162324	0.232683
cg01563714	0.00512531	0.00582154	0.380751
cg01563731	0.00158956	0.00414143	0.701928
cg01563741	-0.00335368	0.00538487	0.534835
cg01563774	0.0031301	0.00493041	0.526972
cg01563801	-0.00140364	0.00942074	0.881858
cg01563818	0.000485048	0.0111707	0.965452
cg01563858	0.0036043	0.00507768	0.47946
cg01563888	0.0151675	0.00695481	0.0315379
cg01563959	0.00272423	0.00445257	0.542036
cg01563973	-0.0073469	0.00539564	0.176373
cg01564033	0.00104352	0.00481008	0.828694
cg01564045	0.00973056	0.00842892	0.251077
cg01564068	-0.00156258	0.00191547	0.416573
cg01564076	0.00686865	0.00436277	0.118559
cg01564135	0.00693325	0.0108523	0.524367
cg01564165	0.013635	0.00918693	0.140909
cg01564211	-0.00577937	0.0115256	0.617165
cg01564232	-0.00158602	0.00663946	0.811689
cg01564268	-0.00710699	0.00514968	0.170639
cg01564322	-0.0031205	0.00198335	0.118796
cg01564333	-0.00842649	0.0106252	0.429616
cg01564343	0.00341427	0.00967926	0.725025
cg01564380	0.000153185	0.0179847	0.993221
cg01564554	-0.0105091	0.0182546	0.566113
cg01564568	-0.00157033	0.00491298	0.749917
cg01564630	0.00572698	0.00366908	0.121712
cg01564640	0.0114777	0.00983494	0.245971
cg01564646	-0.00126595	0.00398985	0.751684
cg01564661	0.00280991	0.0114907	0.807315
cg01564665	-0.00686259	0.0153991	0.656813
cg01564671	-0.00174482	0.00234071	0.457765
cg01564693	0.0139082	0.0117192	0.238125
cg01564705	-0.0109268	0.00545793	0.0479926
cg01564766	0.00238097	0.00204858	0.247897
cg01564772	0.00103174	0.00406137	0.799988
cg01564803	0.00535111	0.00783262	0.496071
cg01564818	-0.00196925	0.00227376	0.388521
cg01564892	0.000567023	0.00157841	0.720174
cg01564925	0.0018711	0.00333232	0.575713
cg01564927	0.00347128	0.00588221	0.556433
cg01564977	-0.00210372	0.00177789	0.239509
cg01565013	0.0147559	0.010454	0.161199
cg01565028	0.0026208	0.00457823	0.568304
cg01565037	0.00227349	0.0113163	0.841182
cg01565083	0.00245425	0.00283802	0.389231
cg01565130	-0.00312183	0.00336775	0.356169
cg01565139	0.00346225	0.0130486	0.791297
cg01565145	-0.00485523	0.0100033	0.628481
cg01565160	-0.0023475	0.00878796	0.789922
cg01565209	-0.00999364	0.00724973	0.17113
cg01565216	0.005234	0.0118233	0.658949
cg01565220	0.00011422	0.003484	0.973912
cg01565237	-0.0010389	0.00188226	0.582219
cg01565303	0.0118037	0.00468535	0.0133437
cg01565304	-0.00123574	0.00356521	0.729613
cg01565314	0.00754579	0.0106764	0.481352
cg01565320	-0.00100876	0.00226784	0.657417
cg01565343	0.00552732	0.00742583	0.458418
cg01565386	-0.00256435	0.00288406	0.376059
cg01565438	0.00280194	0.00607858	0.645833
cg01565439	0.0121053	0.0058311	0.0404603
cg01565458	-0.00675056	0.00353329	0.0589255
cg01565497	-0.00242386	0.010196	0.81258
cg01565508	-0.0110139	0.0172132	0.52373
cg01565529	0.00466194	0.00798871	0.560826
cg01565559	0.00778502	0.0143959	0.589863
cg01565584	-0.00514385	0.00986314	0.603156
cg01565608	-0.00132534	0.00348214	0.704298
cg01565659	0.00823169	0.0179068	0.646732
cg01565690	-0.0039155	0.00165395	0.0198401
cg01565703	-0.000665274	0.00836265	0.936752
cg01565740	0.000429717	0.00208723	0.837304
cg01565755	0.00767613	0.0142734	0.591915
cg01565777	-0.00674081	0.00594131	0.25927
cg01565824	0.000476793	0.00431042	0.912144
cg01565905	0.00433163	0.00625585	0.490283
cg01565912	0.00117082	0.00219363	0.594708
cg01565918	0.007197	0.00775095	0.355368
cg01565936	-0.00376577	0.0163205	0.81799
cg01565949	-0.00471172	0.013098	0.71981
cg01565965	0.00124752	0.00246506	0.613912
cg01565985	0.00581664	0.0108444	0.592893
cg01565996	0.00268527	0.00181716	0.142622
cg01566028	0.00940178	0.00514718	0.0707451
cg01566034	-0.00289231	0.00216946	0.185496
cg01566069	0.0333159	0.0295093	0.261601
cg01566121	-0.00913752	0.0117687	0.43933
cg01566127	-0.00386106	0.00480719	0.423773
cg01566155	0.00638437	0.00932783	0.495278
cg01566166	-0.00066412	0.00848351	0.937759
cg01566169	-0.00866806	0.00828292	0.297854
cg01566170	0.00724407	0.0119315	0.545134
cg01566186	0.00373171	0.0146058	0.798866
cg01566198	-0.0197627	0.0127826	0.125248
cg01566199	0.000524992	0.00480053	0.913135
cg01566213	0.0239458	0.0202208	0.239136
cg01566216	-0.000471111	0.00581137	0.935551
cg01566217	-0.000745007	0.00175631	0.67234
cg01566232	-0.00658845	0.010579	0.534841
cg01566235	-0.00229676	0.00281853	0.417078
cg01566242	0.00217696	0.00169081	0.200884
cg01566260	-0.0197037	0.0168475	0.244969
cg01566262	0.0043711	0.00564353	0.440444
cg01566277	-0.00190666	0.00678646	0.779329
cg01566282	0.0156867	0.00925656	0.0932516
cg01566283	-0.00241242	0.00529686	0.649777
cg01566287	-0.000175216	0.0014244	0.902346
cg01566288	-0.0167532	0.0161148	0.301025
cg01566304	-0.0010027	0.00180825	0.580465
cg01566312	0.00516928	0.0138936	0.710633
cg01566323	-0.00486935	0.0113824	0.66972
cg01566384	-0.00634355	0.0119541	0.596832
cg01566393	0.00633231	0.00553505	0.255338
cg01566394	-0.00827448	0.0130005	0.525922
cg01566396	0.000818431	0.00672721	0.903413
cg01566404	0.00490763	0.0133214	0.713353
cg01566460	0.000928039	0.00408712	0.820837
cg01566472	0.0217849	0.0122614	0.0786581
cg01566500	-0.00172879	0.00508978	0.734826
cg01566527	-0.00054758	0.00147723	0.711659
cg01566544	0.00149751	0.00129459	0.250133
cg01566552	0.00884077	0.0108058	0.415215
cg01566555	-0.00810424	0.0112599	0.473361
cg01566569	-0.00176861	0.00357872	0.622248
cg01566577	-0.00636681	0.00628333	0.313369
cg01566584	0.00555837	0.00717895	0.440604
cg01566593	0.00715911	0.00387795	0.0678345
cg01566603	-0.00733756	0.00523437	0.16407
cg01566692	-0.00634745	0.0079691	0.427624
cg01566695	-0.00234468	0.0127185	0.85411
cg01566710	-0.0133568	0.0181725	0.464062
cg01566720	0.00508611	0.00890495	0.569175
cg01566745	-0.000511403	0.0095921	0.957587
cg01566754	0.00930866	0.00530693	0.0824846
cg01566785	0.00607508	0.00371187	0.104845
cg01566830	-0.0110955	0.0117425	0.346988
cg01566831	0.00282376	0.00381231	0.460614
cg01566834	0.014049	0.0172937	0.418503
cg01566851	-0.0133054	0.00949672	0.164296
cg01566906	0.00541556	0.0137075	0.693626
cg01566910	0.00364455	0.00444607	0.414323
cg01566965	0.00297521	0.0094187	0.752749
cg01566982	-0.00144156	0.0148163	0.922686
cg01566999	0.00746048	0.00602539	0.21855
cg01567000	0.00145193	0.00403972	0.720044
cg01567034	0.00245407	0.00629107	0.697301
cg01567051	0.00985334	0.0113485	0.387335
cg01567115	-0.000474628	0.00142805	0.740313
cg01567173	-0.0308785	0.0131357	0.0206993
cg01567239	0.00211852	0.00593766	0.721998
cg01567279	-0.0033163	0.00709725	0.641327
cg01567315	-0.00218772	0.0034858	0.53169
cg01567328	0.0149809	0.0181656	0.411513
cg01567387	0.00102113	0.0076248	0.893733
cg01567482	-0.0208721	0.0115954	0.0748713
cg01567503	0.00362498	0.00602561	0.548805
cg01567509	-0.0226941	0.0188319	0.231014
cg01567546	0.0170628	0.00794161	0.0340861
cg01567557	0.0158234	0.0211078	0.455228
cg01567563	-0.0160377	0.0168084	0.342311
cg01567591	-0.00108229	0.00447153	0.809245
cg01567615	-4.22225e-05	0.00273262	0.987703
cg01567628	-0.000520423	0.0014285	0.716392
cg01567634	-0.00448997	0.0039617	0.25978
cg01567656	0.000545856	0.00409809	0.894305
cg01567671	0.000734185	0.00269409	0.785786
cg01567672	0.0102886	0.00753654	0.175266
cg01567751	-0.00313313	0.00565596	0.580849
cg01567754	0.000134942	0.00536092	0.979968
cg01567771	0.00288055	0.00859437	0.738201
cg01567825	0.00547664	0.00933547	0.558762
cg01567828	-0.0330206	0.0122804	0.00840035
cg01567853	0.00174545	0.00118505	0.143922
cg01567976	0.00382097	0.00308445	0.218324
cg01568124	0.00174397	0.00116507	0.137576
cg01568175	0.00259384	0.00527196	0.623792
cg01568206	0.0116345	0.0116054	0.318515
cg01568228	-0.0164367	0.0127138	0.199051
cg01568237	-0.011232	0.0077111	0.148358
cg01568243	-0.00724633	0.0175204	0.680057
cg01568244	-0.00415895	0.00435737	0.34215
cg01568254	-0.00280016	0.00518055	0.590044
cg01568269	-0.00483438	0.00422484	0.255241
cg01568317	-0.00137775	0.00911006	0.880096
cg01568335	-0.00139156	0.00149197	0.353221
cg01568397	0.000514291	0.010325	0.960373
cg01568402	-0.00405232	0.0136557	0.767273
cg01568433	0.00260468	0.00536423	0.628338
cg01568488	0.0153336	0.0139067	0.272846
cg01568490	-0.000163746	0.00599728	0.978272
cg01568504	-0.00700072	0.0084404	0.408836
cg01568519	0.0184393	0.0202264	0.36415
cg01568521	0.00218387	0.00134805	0.108377
cg01568522	0.00305711	0.0120693	0.80056
cg01568525	-0.00302551	0.00149591	0.0457924
cg01568687	0.000774071	0.00455812	0.865493
cg01568707	-0.010803	0.012783	0.400069
cg01568736	0.000753437	0.00547372	0.890797
cg01568777	-0.000871556	0.00899136	0.922974
cg01568816	0.000389375	0.00755715	0.959011
cg01568846	-0.00188022	0.00172411	0.278094
cg01568894	-0.0189271	0.00981067	0.0565364
cg01568899	-0.00858565	0.0151383	0.571885
cg01568919	-0.00986432	0.00891497	0.271169
cg01568927	-0.00397828	0.00468292	0.397616
cg01568971	0.00662587	0.00529504	0.213732
cg01568973	0.00331865	0.00814121	0.684413
cg01568998	-0.000116662	0.0034392	0.973008
cg01569001	-0.0141244	0.0172012	0.413525
cg01569052	0.00238217	0.0122211	0.845849
cg01569067	0.00659877	0.0108333	0.543828
cg01569076	0.00706399	0.00525612	0.182004
cg01569082	0.0115187	0.010312	0.266664
cg01569083	-0.0138077	0.0174186	0.429831
cg01569170	-0.00299159	0.00207932	0.153349
cg01569173	0.0119692	0.0047286	0.012924
cg01569204	0.00157146	0.00165059	0.343363
cg01569295	0.00130282	0.0135048	0.92334
cg01569306	-0.000495004	0.00728724	0.945979
cg01569339	-0.00828942	0.00470146	0.0809284
cg01569346	0.0116878	0.0151765	0.44304
cg01569388	-0.0190121	0.0101725	0.0645539
cg01569406	0.000858877	0.0073872	0.907675
cg01569428	0.0164442	0.00925615	0.0786795
cg01569440	0.00380722	0.0145749	0.794462
cg01569500	-0.00806682	0.00434433	0.0662746
cg01569592	-0.00594974	0.0196471	0.762648
cg01569601	-0.00539734	0.00828498	0.516243
cg01569660	0.00255092	0.0116165	0.826634
cg01569664	0.0143576	0.0165582	0.387965
cg01569709	-0.0246087	0.011741	0.0386099
cg01569751	-0.00238239	0.00148252	0.111209
cg01569829	-0.00127468	0.00930549	0.891321
cg01569845	-0.0111304	0.00655697	0.0927148
cg01569860	-0.000888832	0.0051566	0.863497
cg01569875	0.00868758	0.0078153	0.26897
cg01569898	-0.0394203	0.0171928	0.0239516
cg01569942	0.00979875	0.00729674	0.182346
cg01569983	-0.00529622	0.0101999	0.604738
cg01569984	0.00290224	0.0108709	0.79004
cg01570032	0.00243198	0.00767924	0.752134
cg01570055	-0.004166	0.00822616	0.613667
cg01570068	0.0083487	0.0259602	0.74843
cg01570069	0.00145425	0.00197346	0.462906
cg01570086	-0.000361912	0.00153904	0.814569
cg01570121	-0.00128331	0.00508393	0.801231
cg01570128	-0.0026067	0.00593107	0.661248
cg01570137	-0.0060183	0.0136919	0.661209
cg01570142	0.0039702	0.00609289	0.516146
cg01570143	-0.0151428	0.00649149	0.0216668
cg01570265	-0.00585201	0.00496011	0.240873
cg01570297	0.00205328	0.00879088	0.815797
cg01570309	0.00343492	0.0101628	0.736079
cg01570424	0.000905079	0.00166177	0.587208
cg01570445	-0.00130024	0.00163224	0.427572
cg01570459	0.00555967	0.00715724	0.439117
cg01570495	0.00353918	0.00510872	0.490058
cg01570504	-0.00305349	0.00742764	0.68188
cg01570551	0.00195704	0.00197682	0.324566
cg01570589	-0.000595461	0.00309839	0.847988
cg01570602	0.00930101	0.0108306	0.392518
cg01570685	-0.0031511	0.00775245	0.685269
cg01570769	-0.000574192	0.00190075	0.763214
cg01570885	-0.00436557	0.00535915	0.417236
cg01570938	0.00212418	0.011411	0.852703
cg01570957	0.00527578	0.0039363	0.183189
cg01571001	0.0647019	0.0248341	0.0105778
cg01571120	9.85094e-05	0.00248288	0.968431
cg01571169	-0.00169351	0.00434454	0.697512
cg01571203	0.000568305	0.00733545	0.938401
cg01571221	-0.00234135	0.00677772	0.730483
cg01571223	0.0123824	0.0186962	0.509306
cg01571283	-0.0117368	0.00542458	0.0328751
cg01571383	0.00400832	0.00440267	0.364786
cg01571407	0.00114994	0.000957535	0.232613
cg01571467	-0.00276956	0.00516661	0.593115
cg01571491	-0.0200057	0.0177677	0.262877
cg01571498	0.011992	0.00843651	0.158299
cg01571525	-0.00871244	0.0136543	0.524886
cg01571548	0.0119644	0.00991634	0.230458
cg01571560	-0.00336552	0.00367056	0.361402
cg01571561	-0.0085341	0.0122899	0.48904
cg01571579	0.000858216	0.00164353	0.6027
cg01571580	-0.000957581	0.0106077	0.928252
cg01571583	0.00556577	0.00380087	0.146237
cg01571624	0.00255887	0.00404464	0.528401
cg01571625	-0.00261345	0.00271212	0.337561
cg01571633	0.00588675	0.00482032	0.224868
cg01571660	-0.000441279	0.00416191	0.915773
cg01571722	0.00511679	0.0207368	0.805608
cg01571760	0.0258062	0.0217262	0.237728
cg01571766	-0.00506543	0.010527	0.631437
cg01571775	-0.00324852	0.00575181	0.573487
cg01571806	0.00596617	0.00377297	0.116969
cg01571842	0.0133166	0.0175086	0.448703
cg01571896	-0.0225987	0.0150728	0.136945
cg01571916	0.00448894	0.0130772	0.732119
cg01571928	0.0055335	0.00768113	0.472958
cg01571937	-0.0011114	0.00644815	0.863503
cg01571946	-0.00586363	0.011105	0.598656
cg01571956	-0.008117	0.0137642	0.556711
cg01571974	-0.00426238	0.00971113	0.661669
cg01571977	0.00995303	0.0113909	0.384338
cg01571981	0.00152276	0.00254961	0.551688
cg01572006	0.00158341	0.0109252	0.885056
cg01572023	-0.0057947	0.00801953	0.471629
cg01572050	0.00427452	0.00855545	0.618436
cg01572128	-0.00696898	0.00881418	0.431016
cg01572144	0.00876877	0.0130467	0.503067
cg01572157	0.00234474	0.00687443	0.733758
cg01572207	0.00264055	0.00463992	0.570568
cg01572266	-0.00125921	0.00227497	0.581152
cg01572267	-0.00148672	0.00305378	0.627433
cg01572268	0.000110047	0.00385606	0.977289
cg01572333	0.000505845	0.00527949	0.923861
cg01572334	0.000657366	0.00168939	0.698018
cg01572434	0.016992	0.015654	0.280321
cg01572460	0.00877285	0.00913581	0.339235
cg01572462	0.000339123	0.00606103	0.955492
cg01572468	0.00801291	0.00406368	0.0513905
cg01572505	0.0114181	0.0152143	0.454725
cg01572513	-0.0220938	0.0136802	0.109457
cg01572544	0.00561322	0.00784228	0.475805
cg01572549	-0.000653903	0.00203946	0.749163
cg01572626	-0.00486403	0.00470232	0.30345
cg01572635	0.0265443	0.00983229	0.00815021
cg01572652	-0.0193686	0.011963	0.10859
cg01572653	-0.0248681	0.0193632	0.202005
cg01572696	-0.0072253	0.0162428	0.657403
cg01572708	-0.020466	0.013138	0.122447
cg01572718	0.00335427	0.0130239	0.797285
cg01572732	-0.00666664	0.00716814	0.354591
cg01572735	-0.010197	0.0091995	0.270333
cg01572741	-0.00596091	0.0107693	0.58115
cg01572810	-0.00184805	0.009123	0.839882
cg01572872	0.00075057	0.00443322	0.865898
cg01572876	0.00470352	0.00400689	0.24324
cg01572884	-0.00557685	0.0101049	0.582252
cg01572939	-0.00554674	0.0119049	0.642287
cg01572940	-0.0194703	0.0168536	0.250738
cg01572942	-0.00874231	0.0124339	0.483627
cg01572979	-0.00398992	0.00317065	0.211179
cg01573019	-0.00560014	0.0116329	0.63128
cg01573025	-0.00276212	0.012299	0.822764
cg01573067	-0.0108462	0.014132	0.444596
cg01573089	0.00473112	0.0142371	0.740351
cg01573118	-0.00101563	0.00188967	0.592143
cg01573121	-0.00784557	0.00622343	0.210368
cg01573140	-0.0130526	0.00712329	0.0698713
cg01573162	-0.000161033	0.00124998	0.897752
cg01573175	0.00228753	0.00546006	0.676146
cg01573188	-0.00348897	0.00502022	0.488678
cg01573194	-0.00607479	0.00298165	0.0442523
cg01573203	0.00544514	0.00568114	0.340142
cg01573222	0.00107184	0.00963801	0.911673
cg01573288	0.00157413	0.00785346	0.841546
cg01573293	0.000666287	0.00404639	0.869542
cg01573381	-0.00903812	0.00764125	0.23969
cg01573405	-0.0023321	0.0201998	0.908318
cg01573406	0.00781479	0.00412297	0.0609237
cg01573445	-0.00166839	0.00142429	0.244228
cg01573470	0.00747919	0.00658302	0.258616
cg01573472	-0.000860629	0.00166467	0.6063
cg01573501	0.0109488	0.0152495	0.474445
cg01573543	0.00156015	0.00178796	0.384979
cg01573544	-0.00517246	0.00319127	0.108206
cg01573554	-0.00116303	0.00179336	0.518137
cg01573556	0.0113393	0.0100079	0.259911
cg01573562	0.00163165	0.00524632	0.756441
cg01573616	-0.000699068	0.00148703	0.639299
cg01573622	0.00477324	0.0058674	0.417854
cg01573635	0.017351	0.0107837	0.11077
cg01573650	-0.00134064	0.00239479	0.576858
cg01573661	-0.00474365	0.011675	0.685384
cg01573693	0.0165161	0.026697	0.537553
cg01573710	0.0131672	0.0120616	0.277606
cg01573712	0.00227814	0.00366919	0.536089
cg01573766	-0.000534985	0.00177978	0.76435
cg01573782	-0.00105778	0.0126857	0.933713
cg01573804	0.00451305	0.00435081	0.302103
cg01573807	0.0105031	0.00867405	0.228802
cg01573825	0.00414096	0.00217239	0.0594978
cg01573859	-0.00205506	0.00480305	0.669669
cg01573921	-0.00253873	0.00166461	0.130387
cg01573938	0.000698158	0.00149645	0.641843
cg01573955	-0.000305054	0.000965173	0.752615
cg01574040	-0.0053437	0.00514245	0.301247
cg01574112	-0.00723025	0.00541258	0.184639
cg01574116	-0.0176998	0.0177361	0.32071
cg01574129	0.00492189	0.0149237	0.742238
cg01574134	0.00210408	0.0032819	0.522913
cg01574231	-0.00325565	0.00570802	0.56971
cg01574232	0.0076494	0.0083688	0.362896
cg01574233	0.00319978	0.00833741	0.701952
cg01574234	0.00386534	0.00641282	0.548038
cg01574241	0.00969351	0.00870651	0.268222
cg01574287	0.00453647	0.00768089	0.556109
cg01574297	-0.0135145	0.00993647	0.17686
cg01574360	-0.00093089	0.00324064	0.774512
cg01574364	-0.00260275	0.00901609	0.773425
cg01574373	0.0123497	0.00445727	0.00667024
cg01574381	-0.00104671	0.00233435	0.654839
cg01574390	0.0123622	0.011846	0.299199
cg01574410	-0.000119714	0.0121463	0.992156
cg01574414	0.000511895	0.00128675	0.69161
cg01574422	0.0123201	0.00582049	0.0367695
cg01574460	-0.00724142	0.00637401	0.258636
cg01574473	0.00344902	0.0115754	0.766351
cg01574513	-0.00542928	0.0147117	0.712875
cg01574564	0.000661978	0.00245893	0.78832
cg01574571	-0.0170731	0.0166859	0.308681
cg01574626	-0.00579892	0.00877322	0.510145
cg01574637	0.00471739	0.00423184	0.267634
cg01574644	-0.0114228	0.0198153	0.565596
cg01574663	-0.00334796	0.00574738	0.561528
cg01574673	0.00131826	0.00595141	0.825152
cg01574694	-0.00278266	0.0022559	0.220281
cg01574741	0.0197641	0.0108591	0.0717433
cg01574788	-0.0260025	0.0123242	0.0373655
cg01574823	-0.00483263	0.0198645	0.808287
cg01574877	0.0133172	0.0169331	0.433456
cg01574903	-0.0049069	0.00462351	0.291114
cg01574996	0.00828562	0.00781698	0.291721
cg01575029	0.00378495	0.00959962	0.694213
cg01575061	-0.00312533	0.00969504	0.747851
cg01575096	8.02093e-05	0.00190392	0.96648
cg01575164	0.00233847	0.00390678	0.550816
cg01575173	-0.000851138	0.00419884	0.839775
cg01575193	-0.0114518	0.00683281	0.0968614
cg01575216	0.011309	0.00452661	0.0141079
cg01575265	0.00189078	0.00453351	0.677523
cg01575317	0.00482264	0.00584726	0.411466
cg01575327	-0.00428341	0.00399935	0.286736
cg01575392	-0.00206187	0.00110763	0.0656077
cg01575408	-0.00262028	0.00165282	0.116046
cg01575414	-0.00686442	0.0102768	0.505703
cg01575450	0.0066065	0.011125	0.553959
cg01575457	-0.0143443	0.013695	0.297433
cg01575519	0.00840261	0.00455398	0.0679806
cg01575590	0.0150499	0.0131973	0.256852
cg01575601	0.00788664	0.00914877	0.390726
cg01575603	0.000746642	0.00172235	0.665583
cg01575614	0.000448719	0.00218172	0.837465
cg01575652	0.0100764	0.0088258	0.256304
cg01575752	0.00677404	0.0131035	0.606321
cg01575818	0.00178168	0.00431182	0.680339
cg01575886	0.00363736	0.006425	0.572576
cg01575930	0.00485512	0.0146532	0.741085
cg01576078	0.0139329	0.00795575	0.0829602
cg01576104	0.0080445	0.00587048	0.173652
cg01576142	0.0142993	0.021803	0.513434
cg01576146	0.00510252	0.00835389	0.542721
cg01576149	0.0174186	0.0194669	0.373053
cg01576260	0.00351576	0.00959118	0.714721
cg01576275	-0.00826798	0.0128575	0.521665
cg01576340	-0.0011994	0.00169313	0.48035
cg01576350	-0.00311842	0.00331314	0.348856
cg01576360	0.00090387	0.00598487	0.88026
cg01576366	0.00958218	0.0216297	0.658715
cg01576450	0.00497107	0.00434753	0.255593
cg01576459	0.00177648	0.00662534	0.789148
cg01576463	0.000269305	0.00109408	0.806072
cg01576496	0.0282108	0.0270129	0.298842
cg01576519	-0.00501522	0.00485159	0.303758
cg01576552	0.00170707	0.0121112	0.888193
cg01576559	-0.00022492	0.00179788	0.900694
cg01576669	0.00289746	0.00592703	0.626015
cg01576688	0.00701598	0.0166809	0.674951
cg01576705	-0.0137354	0.0177317	0.44039
cg01576720	0.011831	0.0130139	0.365477
cg01576737	-7.64067e-05	0.00182292	0.96665
cg01576779	-0.00304114	0.00423131	0.473988
cg01576830	0.000178197	0.00237951	0.940453
cg01576854	0.00128237	0.00260761	0.623952
cg01576861	-0.0104952	0.00754371	0.167237
cg01576907	-0.00248831	0.0051131	0.627569
cg01576941	-0.00188141	0.0059737	0.753456
cg01576966	0.00456677	0.00477213	0.340891
cg01576982	-0.00474963	0.0160692	0.768169
cg01577001	0.00184843	0.00283676	0.516154
cg01577045	0.00102073	0.00631005	0.871819
cg01577070	0.00233904	0.0108816	0.830241
cg01577079	-0.00825378	0.0066508	0.217502
cg01577083	0.0120594	0.010646	0.260024
cg01577114	-0.0122904	0.0128704	0.341916
cg01577165	-0.00738642	0.0105666	0.486153
cg01577251	-0.00382205	0.00613896	0.534972
cg01577298	-0.00155917	0.00437947	0.722577
cg01577361	0.00209806	0.00179434	0.245076
cg01577414	-0.0111901	0.0102689	0.278459
cg01577475	-0.00871497	0.0194577	0.655198
cg01577511	-0.00186473	0.00176822	0.294157
cg01577514	0.0106001	0.00771147	0.17233
cg01577529	-0.00224357	0.00511294	0.661751
cg01577604	0.0151013	0.0082892	0.0714737
cg01577609	0.00212699	0.0090659	0.814988
cg01577632	-0.00622188	0.0118676	0.601248
cg01577646	0.0156957	0.0204987	0.445663
cg01577678	0.00153024	0.0114761	0.894191
cg01577700	0.00171669	0.00936294	0.854895
cg01577707	-0.010754	0.0101584	0.292321
cg01577731	0.00139234	0.00200974	0.490044
cg01577745	0.0282794	0.011642	0.0169221
cg01577751	-0.00256771	0.0086607	0.76748
cg01577755	-0.00247843	0.00542964	0.649046
cg01577760	-0.00453927	0.0111706	0.685347
cg01577821	-0.000662327	0.0025533	0.795859
cg01577822	0.00360993	0.00377842	0.341676
cg01577837	-0.0130954	0.0152242	0.391753
cg01577850	-0.00986429	0.00476109	0.0408525
cg01577865	-0.000182777	0.000974063	0.851536
cg01577933	-0.00988723	0.0110227	0.371879
cg01577989	0.00336911	0.00937429	0.720054
cg01578016	-0.00139264	0.00736405	0.850387
cg01578017	-0.00394164	0.003098	0.206211
cg01578057	-0.00445741	0.00348293	0.203581
cg01578139	5.16111e-05	0.0076447	0.994627
cg01578221	0.000331165	0.0011367	0.771396
cg01578249	0.00019348	0.00390305	0.960563
cg01578265	-0.00519859	0.00907609	0.56808
cg01578293	0.00995828	0.0230473	0.666613
cg01578324	-0.0166716	0.0162076	0.306135
cg01578341	0.00378823	0.00377322	0.317813
cg01578398	0.00105307	0.00357821	0.769138
cg01578442	0.0105741	0.0139913	0.451569
cg01578521	0.00429746	0.00511238	0.402579
cg01578576	-0.0156137	0.00841658	0.0665262
cg01578583	0.00641893	0.0053416	0.232323
cg01578585	-0.00409296	0.0153387	0.790142
cg01578610	-0.000636005	0.00768223	0.934185
cg01578625	0.00286055	0.0142637	0.84146
cg01578632	-0.00139592	0.0141393	0.921553
cg01578633	-0.0230036	0.0148298	0.124018
cg01578654	-0.0153177	0.00995825	0.127161
cg01578705	0.00426439	0.00978231	0.663828
cg01578726	0.0121381	0.00985159	0.220803
cg01578764	0.00906557	0.0065672	0.170532
cg01578839	0.00413548	0.0104899	0.694248
cg01578875	0.0186861	0.0207548	0.370111
cg01578939	0.00732766	0.00935368	0.435245
cg01578987	4.17912e-05	0.00135944	0.975537
cg01579001	0.00369982	0.00532774	0.489014
cg01579019	0.000566194	0.00241677	0.815249
cg01579024	-0.0137656	0.0154973	0.376533
cg01579052	-0.0188686	0.0138747	0.176909
cg01579093	0.0025361	0.00383866	0.510341
cg01579114	-0.0183656	0.0199044	0.35839
cg01579172	-0.00265703	0.00714596	0.710812
cg01579195	-0.00173791	0.00868347	0.841778
cg01579206	-0.00103126	0.00141509	0.46785
cg01579216	-0.00868239	0.0113842	0.447457
cg01579218	-0.00875373	0.011317	0.441051
cg01579231	-0.00154242	0.00485149	0.751203
cg01579244	-0.00135046	0.00764028	0.860058
cg01579276	-0.0052898	0.0210511	0.802111
cg01579289	0.000352599	0.0114314	0.975455
cg01579299	0.000919633	0.00205744	0.655857
cg01579322	0.00443427	0.00427247	0.301833
cg01579370	-0.0027627	0.00439614	0.53115
cg01579391	-0.0401148	0.018907	0.0363351
cg01579458	0.001156	0.00534807	0.829309
cg01579479	0.00191775	0.00539358	0.722918
cg01579531	0.002577	0.00806738	0.750063
cg01579535	0.00425056	0.00342966	0.218116
cg01579600	0.0171106	0.0162423	0.294668
cg01579629	0.00162148	0.00481803	0.737166
cg01579635	-0.00571813	0.00616216	0.355671
cg01579689	-0.0351431	0.0297586	0.240427
cg01579702	0.0116685	0.01171	0.321435
cg01579706	0.000909177	0.00176272	0.607147
cg01579765	-0.0460435	0.0264376	0.0846554
cg01579779	-0.00739915	0.00365209	0.0454278
cg01579784	0.00656752	0.00883991	0.45926
cg01579812	0.00150887	0.00863769	0.861681
cg01579841	0.00380618	0.00265115	0.154217
cg01579857	0.00548718	0.00350723	0.120851
cg01579884	-0.00145049	0.00937743	0.877386
cg01579912	0.00153856	0.00304396	0.614359
cg01579928	-0.000282027	0.00123504	0.819838
cg01579949	-0.020834	0.0171932	0.22846
cg01579950	-0.00134431	0.0116939	0.908709
cg01580020	0.00177864	0.00300462	0.555207
cg01580044	0.00550733	0.0041487	0.187372
cg01580090	0.00581271	0.00916761	0.527497
cg01580164	0.00576063	0.0114828	0.617
cg01580176	-0.00513924	0.00556307	0.357807
cg01580181	0.00865195	0.00576143	0.136325
cg01580225	0.0140049	0.00845731	0.100866
cg01580228	-0.00658266	0.00610744	0.283711
cg01580475	0.00018833	0.00482487	0.968942
cg01580568	0.000110549	0.00495203	0.982234
cg01580578	-0.00642362	0.00862401	0.458107
cg01580613	0.00199207	0.00132601	0.136171
cg01580651	0.00174672	0.00879106	0.842907
cg01580655	0.00408598	0.0035387	0.250984
cg01580666	-0.00544898	0.00808477	0.501878
cg01580681	0.00494417	0.00588236	0.402629
cg01580684	-0.00136868	0.00388387	0.72528
cg01580696	-0.00111753	0.00569784	0.844905
cg01580782	-0.00577731	0.0132594	0.663984
cg01580888	0.0172421	0.00784479	0.0302631
cg01580890	0.00492622	0.00467148	0.294181
cg01580921	0.0168821	0.015941	0.292133
cg01580926	0.00503147	0.0193239	0.79511
cg01580934	-0.0064259	0.00697845	0.359361
cg01580960	0.0180815	0.019425	0.354181
cg01581018	-0.00330477	0.00408808	0.420784
cg01581024	0.0216405	0.023839	0.366179
cg01581050	-0.00102014	0.003869	0.792578
cg01581060	0.00677154	0.00399669	0.0933229
cg01581084	-0.00867212	0.00753229	0.252344
cg01581098	-0.0124709	0.00624791	0.0486516
cg01581106	-0.000998804	0.00585306	0.864846
cg01581111	0.0080938	0.0182523	0.658406
cg01581130	0.00541377	0.0154713	0.727133
cg01581237	-0.000427696	0.00181249	0.813937
cg01581258	-0.00892885	0.00633783	0.161991
cg01581262	0.000103604	0.00156452	0.947334
cg01581349	0.00597594	0.00783089	0.447186
cg01581360	-0.0205665	0.019752	0.300278
cg01581507	-0.00189543	0.0125782	0.880523
cg01581526	-0.00864982	0.00656915	0.190938
cg01581561	0.00145114	0.00333887	0.664774
cg01581637	-0.000813172	0.00193086	0.674553
cg01581739	-0.00789215	0.00810061	0.332275
cg01581757	-0.000262297	0.0140451	0.985137
cg01581781	0.000602333	0.00992585	0.951733
cg01581807	0.0104959	0.013309	0.432192
cg01581854	0.0046541	0.00458808	0.312845
cg01581862	0.00106598	0.00213189	0.618161
cg01581867	0.0066864	0.00591764	0.261217
cg01581872	0.000177986	0.00815756	0.982636
cg01581936	-0.00680026	0.00453087	0.13654
cg01581947	-1.1881e-06	0.00216807	0.999564
cg01581974	-0.00243338	0.00381643	0.525187
cg01582015	-0.0013014	0.0105277	0.901867
cg01582056	-0.000863176	0.00154367	0.577296
cg01582066	-0.023642	0.0113246	0.0393695
cg01582077	0.00315101	0.0105215	0.765193
cg01582104	0.000172153	0.00130749	0.895513
cg01582182	-0.000819252	0.00185121	0.659047
cg01582261	0.00733469	0.0156671	0.64069
cg01582310	0.00416826	0.00621278	0.50382
cg01582396	-0.00256465	0.0211619	0.903782
cg01582437	-0.015541	0.0133091	0.245705
cg01582438	-0.00976842	0.00636071	0.127759
cg01582458	-0.000422087	0.00547549	0.938709
cg01582473	0.000864619	0.00297189	0.771706
cg01582501	0.00303183	0.0143155	0.832705
cg01582528	-0.00261301	0.00674482	0.699276
cg01582532	0.000687004	0.00388527	0.860005
cg01582571	0.00129178	0.012352	0.916918
cg01582587	-0.00321491	0.011377	0.778082
cg01582608	0.00188008	0.0116381	0.871989
cg01582616	0.00198381	0.0079546	0.803569
cg01582648	0.0386142	0.0207539	0.0657429
cg01582680	0.00460662	0.00909538	0.613635
cg01582683	-0.0224185	0.0121568	0.0681278
cg01582724	-0.0100248	0.00777088	0.20001
cg01582770	0.00429341	0.00803722	0.594396
cg01582776	-0.0030871	0.00490405	0.530457
cg01582797	0.00618113	0.012872	0.632133
cg01582807	3.0094e-05	0.00209468	0.988566
cg01582822	0.0033652	0.0146871	0.819239
cg01582834	0.000197774	0.0118558	0.986724
cg01582869	0.00664768	0.0127089	0.60208
cg01582897	-0.00137924	0.00585	0.814095
cg01582932	0.00288788	0.00630331	0.647836
cg01582937	-0.00517194	0.0139065	0.710748
cg01582947	0.0136228	0.0103468	0.190973
cg01582974	0.00065358	0.00201266	0.746061
cg01582980	0.00170252	0.0047405	0.720244
cg01583021	0.00868741	0.0117599	0.4618
cg01583079	-0.00285602	0.0037357	0.446357
cg01583099	-0.00481927	0.00258846	0.0655631
cg01583131	0.00569557	0.0067899	0.403566
cg01583134	-0.000198482	0.00109156	0.856082
cg01583203	-0.0001941	0.00526383	0.970659
cg01583244	0.00112572	0.00274245	0.682332
cg01583265	0.000879294	0.00167202	0.600132
cg01583291	0.00486946	0.010163	0.632887
cg01583323	-0.00908161	0.00849313	0.287514
cg01583468	0.000702105	0.00638563	0.912669
cg01583485	0.0146618	0.0254895	0.566441
cg01583487	0.000664248	0.0027434	0.809179
cg01583514	-0.00119183	0.00154912	0.443493
cg01583595	0.0177196	0.0077743	0.0247774
cg01583646	-0.0224333	0.0187964	0.235503
cg01583657	0.00319293	0.0050419	0.527997
cg01583666	0.0128693	0.00843155	0.130085
cg01583716	-0.0368506	0.0152271	0.0173226
cg01583753	-0.0414754	0.0141176	0.00410317
cg01583769	-0.0031009	0.00386875	0.424728
cg01583866	0.00487563	0.00390206	0.214399
cg01583875	-0.0350076	0.0225933	0.124428
cg01583878	-0.000153755	0.00396007	0.969106
cg01583915	0.0111823	0.00808161	0.169538
cg01583969	-0.000229103	0.00279717	0.934886
cg01584000	0.00458695	0.011512	0.691147
cg01584084	0.00807184	0.00833291	0.335047
cg01584086	0.0128001	0.0289569	0.659416
cg01584094	-0.0166288	0.0207352	0.424477
cg01584103	-0.00111387	0.0087569	0.899038
cg01584104	-0.00747578	0.00434374	0.0883345
cg01584139	0.00261357	0.00469522	0.579013
cg01584174	0.0111167	0.0116438	0.342018
cg01584183	0.0075234	0.0105483	0.477364
cg01584202	-0.0196961	0.0183897	0.28673
cg01584205	0.0187534	0.0276865	0.49975
cg01584348	-5.26685e-05	0.0108933	0.996152
cg01584377	0.00242238	0.00513817	0.638349
cg01584389	-0.00869826	0.00757578	0.253639
cg01584394	-0.00856614	0.0198019	0.666243
cg01584401	-0.000564248	0.00245798	0.818905
cg01584414	-0.00439111	0.00515141	0.396025
cg01584448	0.00112815	0.003974	0.777086
cg01584457	0.00417634	0.0121667	0.732124
cg01584464	-0.00612247	0.00747198	0.414513
cg01584473	-0.00556164	0.00596429	0.353329
cg01584478	0.0136272	0.0233613	0.560988
cg01584483	0.012441	0.00899508	0.169719
cg01584542	-0.00670023	0.0113231	0.555367
cg01584590	0.00166932	0.00236682	0.482262
cg01584760	0.00312868	0.0108109	0.772874
cg01584764	0.00266572	0.00586002	0.650168
cg01584797	0.00580615	0.0057728	0.31695
cg01584932	-0.00409973	0.0145428	0.778597
cg01584939	0.00410616	0.00542741	0.451092
cg01584976	-0.0144964	0.0161924	0.372797
cg01584991	0.000902018	0.00542762	0.868343
cg01585030	-0.00847256	0.00925133	0.361965
cg01585069	2.79553e-06	0.00411554	0.999459
cg01585094	-0.00210229	0.00118621	0.0793939
cg01585096	-0.00709657	0.0137354	0.606532
cg01585164	0.000719276	0.0158298	0.963849
cg01585180	0.000205787	0.00978986	0.983271
cg01585293	0.00287554	0.00442594	0.517375
cg01585297	0.00192746	0.00282288	0.496313
cg01585322	0.000392197	0.000992908	0.693685
cg01585372	0.000590711	0.00298748	0.843659
cg01585410	-0.00402237	0.00749029	0.592453
cg01585418	0.000866709	0.00869304	0.920781
cg01585571	-0.00129408	0.00975356	0.894715
cg01585592	0.0152944	0.0082091	0.065383
cg01585686	-0.00129632	0.00115829	0.265751
cg01585717	0.00156753	0.00529948	0.768004
cg01585723	-0.00443653	0.0147769	0.764622
cg01585743	-0.000933642	0.0254788	0.970842
cg01585758	0.00086835	0.0017003	0.610683
cg01585784	0.00264962	0.00415526	0.525157
cg01585794	0.0288622	0.0236858	0.225884
cg01585852	-0.0211727	0.0114313	0.0669528
cg01585860	-0.0234159	0.0105319	0.0284435
cg01585867	-0.00518911	0.0121279	0.669669
cg01585985	0.000757928	0.00116715	0.517579
cg01586011	0.00389079	0.00652555	0.552363
cg01586028	-0.010577	0.0124963	0.399343
cg01586056	-0.000437911	0.00185617	0.813976
cg01586074	0.0052902	0.0122806	0.667559
cg01586116	-0.00860265	0.0132953	0.519087
cg01586170	0.0144607	0.00834048	0.0860352
cg01586208	0.00464063	0.0136671	0.73491
cg01586263	0.0123659	0.0105989	0.2461
cg01586330	-0.0067332	0.00597376	0.262385
cg01586332	0.0037297	0.00656657	0.57132
cg01586351	-0.0307607	0.0186855	0.102855
cg01586352	0.00338694	0.00909489	0.710382
cg01586400	-0.00675025	0.00848582	0.428222
cg01586432	0.00640581	0.0174006	0.713549
cg01586483	0.00425717	0.0108921	0.69674
cg01586506	0.0174591	0.0187597	0.354264
cg01586532	-0.0116785	0.0114662	0.310889
cg01586625	-0.00697031	0.00770283	0.367692
cg01586635	-0.00152413	0.0150144	0.919348
cg01586639	0.00126439	0.00338516	0.709559
cg01586640	0.000218762	0.00785523	0.977838
cg01586670	-0.0120938	0.0105702	0.255294
cg01586672	0.0019816	0.00387599	0.610304
cg01586682	-0.00496984	0.0102472	0.62874
cg01586756	0.00598485	0.00607149	0.326645
cg01586768	-0.00560067	0.00626009	0.373116
cg01586779	0.00560515	0.00336357	0.0987577
cg01586797	-0.0187861	0.0172965	0.280035
cg01586844	0.020372	0.0134488	0.132982
cg01586851	0.00441584	0.0109113	0.68656
cg01586867	-0.000555269	0.00441498	0.900167
cg01586920	0.0132579	0.0111946	0.239096
cg01586952	-0.00686206	0.010692	0.522475
cg01586959	0.00478542	0.00380688	0.211666
cg01586976	-0.00612118	0.0150744	0.685562
cg01586983	0.00688508	0.0140611	0.625451
cg01587049	0.00464205	0.0083315	0.578658
cg01587050	-0.0026293	0.00194443	0.179354
cg01587052	-0.00190073	0.0172088	0.912273
cg01587056	-0.0118943	0.0405851	0.770075
cg01587064	0.00582443	0.00811078	0.474365
cg01587095	-0.00208234	0.00214503	0.334003
cg01587190	-0.000374275	0.0036312	0.918112
cg01587268	0.0119495	0.0103045	0.24896
cg01587386	-0.0252376	0.0135495	0.0654512
cg01587390	0.000609262	0.00552685	0.912443
cg01587411	-0.0095582	0.00618636	0.125494
cg01587424	-0.00662923	0.0193722	0.732916
cg01587454	-0.00380414	0.00453149	0.403198
cg01587537	-0.000424158	0.00903718	0.962659
cg01587554	-0.000127844	0.00534858	0.980978
cg01587585	0.002766	0.00305604	0.367593
cg01587597	-0.0216808	0.0143305	0.133455
cg01587630	-0.00738725	0.00437838	0.0946797
cg01587655	-0.00473196	0.00644573	0.464591
cg01587662	-0.00314661	0.0164304	0.848513
cg01587682	0.00063102	0.0114379	0.956114
cg01587686	-0.00536518	0.0200242	0.789301
cg01587771	0.00345526	0.00153847	0.0269103
cg01587818	0.00226764	0.0109157	0.835854
cg01587871	-0.00608057	0.00668334	0.36511
cg01587896	-0.00324131	0.00394125	0.412802
cg01587911	0.00375883	0.0106581	0.725075
cg01587968	-0.00307988	0.00894699	0.731391
cg01588060	-0.00186737	0.0010666	0.0830535
cg01588102	0.00227558	0.00500673	0.650452
cg01588177	0.00902995	0.00624338	0.151213
cg01588224	0.00378965	0.00783103	0.629495
cg01588249	0.0129069	0.0167558	0.442942
cg01588250	-0.00340237	0.00443846	0.445145
cg01588344	-0.00561519	0.00208915	0.00842623
cg01588345	0.00316149	0.00738249	0.669396
cg01588379	0.00158534	0.0153787	0.918101
cg01588399	0.0114711	0.0171538	0.505212
cg01588423	0.00448879	0.00426208	0.294792
cg01588435	-0.000883118	0.00132198	0.505654
cg01588438	-0.00211758	0.0071104	0.766463
cg01588441	0.0130256	0.0268606	0.628785
cg01588444	-0.00136204	0.00408689	0.739628
cg01588449	-0.00134728	0.00195175	0.491608
cg01588455	0.0194992	0.0147063	0.187891
cg01588475	-0.00354928	0.0130945	0.78691
cg01588493	-0.017496	0.0183563	0.342823
cg01588513	0.00317003	0.00452281	0.484993
cg01588525	0.00385961	0.00691301	0.57788
cg01588535	-0.00639599	0.0054293	0.241572
cg01588546	-0.000680495	0.00122516	0.57984
cg01588581	0.0103639	0.02188	0.636767
cg01588592	-0.020305	0.0179063	0.259522
cg01588652	-0.0171185	0.0236369	0.470617
cg01588656	0.00728684	0.0133768	0.587147
cg01588663	-0.0189537	0.0106712	0.0787505
cg01588725	0.00870743	0.00967921	0.370494
cg01588776	0.00281689	0.00210395	0.183652
cg01588826	-0.00901349	0.0128249	0.483806
cg01588848	0.00221829	0.00374957	0.555445
cg01588860	0.00267044	0.00950128	0.779244
cg01588901	-0.00352954	0.0015326	0.0233517
cg01588961	-0.00111844	0.0120334	0.926133
cg01588993	-0.00135886	0.0100696	0.892926
cg01589054	0.00168467	0.0203648	0.934236
cg01589079	0.00697979	0.00748728	0.353468
cg01589094	0.00673287	0.00780148	0.390189
cg01589129	-0.000211649	0.00247775	0.932099
cg01589135	-0.0170968	0.00890461	0.0577079
cg01589145	-0.00536904	0.00618121	0.387142
cg01589153	-0.00239024	0.0075206	0.75128
cg01589157	0.00349848	0.004851	0.472477
cg01589210	0.00490348	0.00698779	0.484483
cg01589231	0.000677483	0.00948009	0.943171
cg01589255	-0.00390302	0.00487838	0.42557
cg01589294	-0.00403779	0.0136284	0.767632
cg01589327	0.00823635	0.00872134	0.347247
cg01589353	-0.00368034	0.0161526	0.82023
cg01589384	-0.00168108	0.0021958	0.445726
cg01589412	-0.00176262	0.00237249	0.459259
cg01589513	0.00257405	0.00426703	0.547714
cg01589514	-0.000462563	0.00876018	0.957994
cg01589532	0.0127744	0.0113502	0.263078
cg01589543	0.00827434	0.00648347	0.204833
cg01589559	0.00996827	0.00553965	0.0749651
cg01589580	-0.0197016	0.0125537	0.119716
cg01589587	-0.0142327	0.0202425	0.483622
cg01589595	0.00338913	0.00325928	0.300921
cg01589629	0.00362037	0.0037231	0.333194
cg01589701	-0.0061473	0.00859887	0.476339
cg01589760	-0.00228306	0.00260657	0.383189
cg01589779	3.73917e-05	0.00289324	0.989714
cg01589781	-0.00243213	0.00676844	0.720102
cg01589827	-3.3426e-05	0.00841061	0.996837
cg01589846	0.00933625	0.00687733	0.177665
cg01589914	-0.0195504	0.00918407	0.0357328
cg01589919	0.00218034	0.0154806	0.888277
cg01589960	-0.00223922	0.00306347	0.466523
cg01589972	-0.013982	0.00730257	0.0583936
cg01589988	-0.0101284	0.00796091	0.206229
cg01589996	0.00587849	0.00747744	0.433631
cg01589998	-0.00306355	0.00373374	0.41388
cg01590049	0.00934948	0.00501431	0.0651758
cg01590051	0.00202475	0.00566189	0.721388
cg01590076	-0.000729905	0.00150754	0.629324
cg01590091	-0.00456125	0.00491898	0.356017
cg01590112	0.00478499	0.00805498	0.553826
cg01590198	-0.00497868	0.00407195	0.224325
cg01590264	0.00442095	0.00551409	0.424596
cg01590314	0.00135116	0.00212408	0.526155
cg01590338	-0.00906543	0.0141621	0.52356
cg01590342	0.00194359	0.00938847	0.836416
cg01590359	-0.00258134	0.0027624	0.35232
cg01590361	-0.00437312	0.00785727	0.579065
cg01590414	0.000808115	0.00409503	0.843962
cg01590416	0.00136704	0.00141349	0.335809
cg01590439	-0.0070977	0.0101484	0.485931
cg01590541	-0.0138482	0.00965674	0.154679
cg01590557	-0.00760264	0.00589627	0.200234
cg01590597	0.00249815	0.0046016	0.588416
cg01590693	-0.000452178	0.00194317	0.816469
cg01590699	0.00670237	0.00430045	0.122268
cg01590762	0.0169293	0.0200729	0.401024
cg01590766	-0.00109302	0.0038705	0.778222
cg01590768	-0.000577868	0.00378877	0.879083
cg01590787	0.00621144	0.00696621	0.37472
cg01590793	0.00203825	0.00567341	0.720155
cg01590823	0.000373024	0.00536686	0.944726
cg01590840	0.00246701	0.00617699	0.69046
cg01590844	0.00116235	0.00137542	0.40008
cg01590848	0.00882589	0.00764481	0.251049
cg01590866	-0.000619876	0.00454988	0.891905
cg01590948	0.00181955	0.00634284	0.774808
cg01591025	0.0138357	0.0117239	0.240748
cg01591026	-0.00657641	0.0058009	0.259636
cg01591028	0.0107485	0.0128961	0.406567
cg01591037	-0.00778954	0.00972614	0.425096
cg01591132	0.00118413	0.00264004	0.654743
cg01591152	0.00534443	0.00929603	0.56664
cg01591160	-7.49102e-05	0.00475641	0.987466
cg01591190	-0.0149852	0.0114582	0.193933
cg01591193	-0.00807216	0.00650507	0.217545
cg01591227	0.000775551	0.00157132	0.622696
cg01591266	-0.00279294	0.00453686	0.53955
cg01591313	0.00598422	0.0107076	0.577497
cg01591343	0.018362	0.0543591	0.736228
cg01591354	0.0055624	0.00569745	0.331273
cg01591369	-0.0016933	0.00552911	0.76005
cg01591405	0.00453155	0.0106919	0.672601
cg01591416	-0.00261387	0.00249363	0.297065
cg01591431	-0.00214893	0.00146773	0.146298
cg01591470	-0.00322531	0.00301597	0.28746
cg01591481	0.0021667	0.0055141	0.695202
cg01591487	-0.000471503	0.00548436	0.93166
cg01591526	0.00366035	0.0111566	0.74353
cg01591573	-0.00496389	0.00372059	0.185179
cg01591579	0.000280071	0.00196957	0.887209
cg01591591	0.0191463	0.0153648	0.215634
cg01591592	0.0030298	0.0132358	0.819406
cg01591617	-0.00396792	0.00456386	0.386699
cg01591738	-0.0136424	0.0107464	0.207213
cg01591771	0.0124217	0.00934231	0.18667
cg01591830	0.00964061	0.013561	0.478795
cg01591836	-0.00266499	0.0062294	0.66971
cg01591881	-0.00548401	0.00663494	0.410468
cg01591898	0.0211223	0.023366	0.368182
cg01591915	-0.00154105	0.00218255	0.481783
cg01591925	0.00588852	0.00453237	0.196858
cg01591938	-0.0135028	0.00937337	0.152836
cg01591973	0.00362139	0.0041476	0.384684
cg01592018	-0.00118946	0.00635398	0.851884
cg01592063	-0.0236338	0.0182707	0.198805
cg01592081	-0.0014381	0.0052882	0.786225
cg01592108	0.0133868	0.0248557	0.591374
cg01592198	-0.00411561	0.00320094	0.201499
cg01592226	0.000269787	0.00548479	0.960867
cg01592257	0.0126125	0.00716782	0.0815333
cg01592263	0.00222258	0.00577523	0.701168
cg01592350	-0.0391433	0.0252358	0.124037
cg01592369	-0.0330471	0.0341465	0.335477
cg01592381	0.000856775	0.00377975	0.821139
cg01592387	0.00240001	0.00954497	0.801988
cg01592389	0.00555581	0.00653947	0.397587
cg01592429	-0.017556	0.00913567	0.0574903
cg01592490	-0.00030405	0.00877549	0.97243
cg01592521	0.00526128	0.0090165	0.560859
cg01592526	0.000908623	0.00149481	0.544664
cg01592530	-0.00234147	0.00219384	0.288409
cg01592554	0.00382277	0.0060754	0.530639
cg01592588	0.0253512	0.0197735	0.202779
cg01592593	-0.00365247	0.00651309	0.576196
cg01592658	0.00702399	0.00448767	0.1207
cg01592662	0.000520197	0.00214185	0.808601
cg01592674	0.00305705	0.00470058	0.516953
cg01592682	-0.0116115	0.017495	0.508408
cg01592687	-6.20533e-05	0.00709848	0.993043
cg01592705	-0.00347019	0.0126103	0.78374
cg01592752	-0.00147351	0.00160327	0.360272
cg01592801	-0.000988195	0.00593364	0.868067
cg01592866	-0.000316292	0.00137193	0.818138
cg01592890	-0.000923313	0.00223699	0.680675
cg01592922	-0.00725633	0.0157546	0.646097
cg01592949	-0.00663173	0.00905221	0.465511
cg01592956	0.00526989	0.00780092	0.500887
cg01593013	0.000457446	0.00600873	0.939468
cg01593042	-0.0165535	0.007878	0.0381347
cg01593134	-0.00196391	0.00372965	0.599662
cg01593149	0.00583338	0.0044869	0.196558
cg01593190	0.000592206	0.00187117	0.752291
cg01593224	0.00198004	0.00420891	0.639066
cg01593269	0.00124171	0.00378812	0.743756
cg01593345	-0.0359821	0.0201831	0.0776554
cg01593371	0.00246952	0.00193161	0.204039
cg01593378	-0.0014538	0.0102663	0.887674
cg01593385	0.0106002	0.0118351	0.372585
cg01593408	0.00459219	0.0205783	0.823868
cg01593421	-0.00422174	0.00665898	0.527534
cg01593475	0.0190379	0.0191689	0.323028
cg01593498	-0.00616762	0.00803363	0.444459
cg01593509	-0.000526366	0.0116715	0.964119
cg01593552	0.000552298	0.0045815	0.90429
cg01593570	0.00444965	0.00557945	0.427047
cg01593591	-0.00490617	0.00534374	0.360767
cg01593596	0.0186088	0.0232559	0.425506
cg01593609	-0.000582186	0.003731	0.876316
cg01593673	0.00374669	0.0121023	0.757521
cg01593692	-0.0135615	0.0197132	0.493083
cg01593740	-0.00289828	0.00870345	0.739829
cg01593751	-0.000490943	0.00215501	0.820255
cg01593757	0.00940619	0.00836463	0.263485
cg01593787	0.00578658	0.0073417	0.432456
cg01593808	0.00553176	0.00595421	0.3551
cg01593812	-0.0152432	0.0179858	0.398733
cg01593826	-0.0118093	0.0170071	0.489056
cg01593851	-0.00595408	0.00522891	0.257555
cg01593857	-0.00615221	0.00510061	0.230598
cg01593886	-0.00170803	0.00345339	0.621971
cg01593942	0.00421071	0.00890437	0.637328
cg01593969	-0.0159783	0.0107508	0.140361
cg01594070	0.00268593	0.00846553	0.751693
cg01594108	0.016875	0.0156736	0.284226
cg01594125	-0.00949739	0.0113756	0.40577
cg01594143	-0.00138475	0.00830182	0.867864
cg01594233	-0.00312495	0.00359303	0.386533
cg01594260	0.0035757	0.0511873	0.944448
cg01594262	0.00303277	0.00359777	0.401265
cg01594290	-0.00774973	0.0160075	0.629351
cg01594316	-0.00659709	0.00695651	0.345246
cg01594388	0.00504607	0.0118355	0.67077
cg01594449	-0.0130471	0.0191278	0.496753
cg01594467	-0.00178651	0.0074654	0.811359
cg01594514	0.000433883	0.00258775	0.867183
cg01594579	0.00530812	0.0103792	0.610186
cg01594647	-0.00222294	0.00464286	0.633136
cg01594662	-0.00169262	0.0161008	0.916486
cg01594675	-0.00984632	0.00600812	0.10439
cg01594685	-0.00153319	0.0097432	0.875278
cg01594740	-0.0110623	0.0179474	0.539047
cg01594767	-0.00130316	0.0106104	0.902497
cg01594830	-0.00383604	0.0199154	0.84765
cg01594949	0.00893037	0.00871649	0.308053
cg01594981	0.00146274	0.00400652	0.715815
cg01595062	-0.00727825	0.0102622	0.479833
cg01595088	0.015905	0.0210009	0.450623
cg01595098	-0.00864914	0.00788785	0.275487
cg01595162	0.00109541	0.00171812	0.525217
cg01595178	0.0165475	0.0122628	0.180255
cg01595204	0.00291355	0.00283063	0.305826
cg01595237	-0.00277096	0.00470472	0.557206
cg01595262	-0.00138384	0.0132662	0.91713
cg01595273	0.0344727	0.0235362	0.146148
cg01595298	-0.0073987	0.00755071	0.329516
cg01595324	0.000815156	0.0060495	0.893082
cg01595325	-0.0127309	0.0102017	0.214974
cg01595356	-0.000311843	0.00116589	0.789656
cg01595366	-0.0108005	0.00738381	0.146677
cg01595397	-0.0235434	0.00998883	0.0203728
cg01595413	-0.0206989	0.0119925	0.0874389
cg01595484	-0.00150821	0.00165909	0.365507
cg01595505	0.00326725	0.00743606	0.661335
cg01595531	-0.00574702	0.0078493	0.465777
cg01595554	0.000703775	0.00459031	0.878457
cg01595555	-0.0103577	0.0139308	0.458917
cg01595558	0.00633475	0.00636501	0.32202
cg01595570	-0.00178881	0.00207533	0.390783
cg01595651	0.00926813	0.00754912	0.222438
cg01595666	-0.000293915	0.0144414	0.983803
cg01595685	-0.00106417	0.00486192	0.827191
cg01595702	0.0207283	0.00888324	0.0216283
cg01595717	0.00320284	0.0120729	0.79133
cg01595804	-0.000794057	0.00172727	0.646717
cg01595820	0.000725821	0.00457348	0.874224
cg01595830	0.00497425	0.00808085	0.539584
cg01595844	0.000967207	0.00414696	0.816057
cg01595870	0.0111137	0.00913282	0.22651
cg01595923	-0.00476169	0.00821207	0.563326
cg01595951	-0.00196438	0.010742	0.85527
cg01595997	0.00226687	0.00178989	0.208282
cg01596026	7.57223e-05	0.00543587	0.988913
cg01596171	0.000281257	0.00491194	0.954452
cg01596182	-0.00321245	0.00678774	0.63705
cg01596284	-0.00497116	0.006592	0.452549
cg01596289	0.0115462	0.0221769	0.603767
cg01596292	-0.00759072	0.00961892	0.431895
cg01596325	-0.000707154	0.0131311	0.957159
cg01596349	-0.00869539	0.00785723	0.27109
cg01596395	-0.000850457	0.00965659	0.929997
cg01596495	0.0103969	0.00808547	0.201454
cg01596520	0.0162339	0.0191745	0.399216
cg01596546	0.00226046	0.00602219	0.708191
cg01596642	0.00115388	0.00260556	0.658829
cg01596648	-0.00713868	0.00796316	0.372159
cg01596674	-0.00344337	0.0120697	0.776012
cg01596778	0.00383425	0.00485161	0.43122
cg01596834	0.0123753	0.00731201	0.0936716
cg01596854	0.00720739	0.00467724	0.126487
cg01596892	-0.00024342	0.00172654	0.888164
cg01596936	-0.00311506	0.00684889	0.65022
cg01596963	0.0129031	0.00942331	0.173982
cg01596986	-0.00393432	0.00199024	0.0508173
cg01597004	0.00182605	0.00161527	0.260974
cg01597029	0.00606104	0.0174509	0.729081
cg01597066	-0.00165279	0.00100806	0.104235
cg01597097	0.0054983	0.00339815	0.108807
cg01597112	-0.0122749	0.0214749	0.568882
cg01597117	-0.00120166	0.00452595	0.791168
cg01597125	-0.00452538	0.0027533	0.103396
cg01597130	-0.0087493	0.00935983	0.352158
cg01597135	-0.0228823	0.0122494	0.0646852
cg01597172	0.00186903	0.00275873	0.499656
cg01597213	-0.00418269	0.0122899	0.734317
cg01597222	0.00171662	0.00207291	0.409574
cg01597224	-0.00545645	0.00777681	0.48454
cg01597255	0.000685788	0.00574458	0.905214
cg01597257	-0.0529044	0.0247014	0.0346419
cg01597329	0.00323295	0.00942879	0.732407
cg01597342	-0.00518072	0.0106791	0.628648
cg01597345	0.01162	0.0149521	0.438903
cg01597358	-0.0226873	0.0188277	0.23105
cg01597373	-0.00909516	0.0101143	0.370685
cg01597387	0.00530755	0.0140307	0.706024
cg01597398	-0.00346701	0.0130259	0.790662
cg01597399	0.0174132	0.0287898	0.546655
cg01597400	-0.0173818	0.0299226	0.56262
cg01597480	-0.00637115	0.00617846	0.304941
cg01597489	0.00822844	0.00596504	0.170835
cg01597493	0.0064141	0.0104667	0.541394
cg01597553	-0.00641113	0.00841057	0.447693
cg01597594	-0.0136795	0.022799	0.54986
cg01597604	0.00163567	0.0081329	0.841015
cg01597629	0.00220619	0.0103666	0.831904
cg01597632	-0.00213798	0.00184131	0.248358
cg01597667	0.0350006	0.0153396	0.0246253
cg01597685	-0.0110845	0.00587629	0.0621545
cg01597689	0.0149385	0.0101184	0.142988
cg01597709	0.00126176	0.00235405	0.593153
cg01597727	-0.00319844	0.00860898	0.711034
cg01597741	0.000955289	0.00210445	0.650857
cg01597747	0.00804007	0.00885119	0.365871
cg01597784	0.00572025	0.0094272	0.545371
cg01597808	-0.000464111	0.00123885	0.708728
cg01597856	0.0045309	0.00774289	0.559752
cg01597882	-0.020556	0.0183606	0.265577
cg01597891	-0.000585252	0.00593542	0.921651
cg01597905	-0.0100462	0.0139398	0.472786
cg01597947	-0.0513274	0.0217964	0.0204833
cg01597963	-0.000623779	0.00446007	0.889053
cg01597973	0.0015233	0.00529544	0.7742
cg01598007	-0.0154511	0.0146899	0.295419
cg01598009	-0.0177826	0.0101469	0.0827495
cg01598046	0.000825042	0.00159154	0.605329
cg01598082	-0.00129263	0.00136576	0.346201
cg01598129	-0.0274564	0.0132469	0.0407758
cg01598144	0.00528502	0.0104576	0.614407
cg01598160	-0.0469607	0.0255447	0.068975
cg01598222	-0.000424019	0.00241734	0.861114
cg01598250	0.000554022	0.00478404	0.908038
cg01598284	-0.00085913	0.00388144	0.825277
cg01598285	0.00844851	0.0139726	0.546782
cg01598327	-0.00418441	0.00528469	0.430353
cg01598357	0.00376638	0.00947321	0.691785
cg01598367	-0.00146879	0.00413031	0.72288
cg01598371	0.00234312	0.0146804	0.873512
cg01598377	0.00158003	0.00518476	0.761193
cg01598384	-0.000199866	0.00705732	0.977463
cg01598415	-0.0155411	0.00769598	0.0461237
cg01598421	-0.0145903	0.0118027	0.219284
cg01598557	0.000255762	0.00502307	0.959493
cg01598569	-0.00816487	0.00534388	0.129697
cg01598575	0.00599949	0.00414344	0.15076
cg01598596	0.00372479	0.018436	0.840296
cg01598614	0.000284218	0.00717584	0.968485
cg01598639	-0.00157331	0.0072199	0.827941
cg01598642	0.00265093	0.00433745	0.542472
cg01598651	0.00189578	0.00429208	0.659665
cg01598675	-0.00635206	0.00656218	0.33539
cg01598733	-0.00140648	0.0070708	0.842734
cg01598741	0.00410509	0.0147106	0.780777
cg01598742	-0.00161211	0.00360742	0.655923
cg01598757	-0.000386907	0.00399916	0.923121
cg01598983	-0.0028861	0.0120869	0.811766
cg01599028	-0.00384418	0.00301061	0.204602
cg01599041	0.00101652	0.00167246	0.544698
cg01599094	-7.24196e-06	0.00122748	0.995304
cg01599099	0.010822	0.0205048	0.598824
cg01599140	0.00326803	0.00629825	0.604992
cg01599159	-0.00175671	0.00363316	0.629782
cg01599167	0.00642735	0.0089227	0.472998
cg01599189	0.00107029	0.00284225	0.707296
cg01599397	-0.00881059	0.0113682	0.440157
cg01599460	-4.73339e-05	0.00559107	0.993262
cg01599473	0.00981045	0.0117388	0.405302
cg01599492	-0.00314465	0.00993031	0.752153
cg01599539	0.00364476	0.00422685	0.390592
cg01599560	0.0108367	0.0128533	0.401182
cg01599633	-0.0055028	0.0143131	0.701455
cg01599673	-0.00115183	0.00355073	0.746319
cg01599674	0.0126872	0.0107451	0.240506
cg01599699	-0.00104738	0.00623431	0.86692
cg01599709	-0.00304333	0.00452944	0.503197
cg01599714	-0.00101793	0.00310828	0.743982
cg01599742	0.00179265	0.0115127	0.876575
cg01599747	0.00407842	0.00608508	0.504254
cg01599770	0.003088	0.0116582	0.791649
cg01599781	0.00520101	0.0103346	0.615888
cg01599826	-0.0198948	0.015361	0.19825
cg01599872	0.00673674	0.00823542	0.415291
cg01599897	0.00188026	0.0056398	0.739536
cg01599904	0.00020118	0.0011388	0.860133
cg01599920	-0.00989394	0.00509868	0.0551364
cg01599925	0.00336402	0.0127519	0.792473
cg01599948	-0.0137093	0.00964502	0.158316
cg01599957	0.00209082	0.00384176	0.587491
cg01599971	-0.0124122	0.00946503	0.192734
cg01599972	0.000388655	0.0013978	0.78155
cg01600100	0.000951927	0.00457286	0.835521
cg01600123	0.00420141	0.00720025	0.560864
cg01600124	0.0108677	0.00568018	0.0585737
cg01600127	0.00156518	0.00549588	0.776393
cg01600165	-0.0245822	0.0141463	0.0853388
cg01600189	-0.0129668	0.00722985	0.0759143
cg01600222	-0.00501033	0.0117377	0.670401
cg01600263	-0.00733943	0.00467589	0.119659
cg01600363	-0.000361024	0.00714901	0.959825
cg01600402	0.000470108	0.0123822	0.96979
cg01600516	0.0125451	0.0622239	0.84063
cg01600529	0.00540654	0.00412413	0.192876
cg01600545	0.00128842	0.00145904	0.379321
cg01600621	0.000225726	0.00156649	0.885714
cg01600655	0.002755	0.00388574	0.479973
cg01600661	0.00384816	0.0100806	0.703466
cg01600676	-0.00263766	0.0105637	0.803339
cg01600732	0.00107173	0.00644255	0.868216
cg01600782	-0.000246503	0.00126487	0.845879
cg01600788	-0.00448437	0.0107701	0.678029
cg01600817	-0.0105244	0.0119228	0.379509
cg01600962	-0.0076277	0.0135865	0.575769
cg01600968	-0.00548568	0.00414398	0.188597
cg01601016	0.00101682	0.00183546	0.580825
cg01601017	-0.000902768	0.00457488	0.843969
cg01601050	-0.00370169	0.00273674	0.179237
cg01601097	-0.00773324	0.0085571	0.368315
cg01601105	-0.00648588	0.0100166	0.518783
cg01601155	0.00134405	0.00179804	0.456511
cg01601167	-0.00619501	0.00729582	0.397844
cg01601188	0.0186516	0.0289927	0.521489
cg01601198	0.0127239	0.00671392	0.0609598
cg01601279	-0.00453178	0.00859582	0.599217
cg01601299	-0.00677267	0.00803353	0.401212
cg01601420	0.00277978	0.00119398	0.0219171
cg01601439	-0.00188372	0.00156168	0.23058
cg01601443	-0.00844729	0.00996149	0.398466
cg01601470	-0.00236861	0.00238825	0.323701
cg01601476	-0.0101023	0.013227	0.446807
cg01601518	-0.0264985	0.0165097	0.111642
cg01601573	0.01054	0.00710825	0.141277
cg01601628	-0.00950544	0.00887061	0.286495
cg01601633	0.00376153	0.00402548	0.352333
cg01601639	0.0028317	0.00677274	0.676769
cg01601658	0.00147027	0.010479	0.888699
cg01601675	-0.00154396	0.00411565	0.708348
cg01601712	-0.00649914	0.0355592	0.855349
cg01601746	-0.00187406	0.0020029	0.351695
cg01601760	-0.00680922	0.014793	0.646301
cg01601816	-0.00791188	0.0144106	0.584208
cg01601845	0.0211128	0.0132676	0.114696
cg01601847	-0.00244376	0.00643175	0.704786
cg01601913	-0.00143059	0.00824827	0.862656
cg01601926	0.0104889	0.0150715	0.48808
cg01601944	0.00160373	0.00869344	0.854014
cg01601949	0.00742112	0.0101972	0.46846
cg01601959	0.0264652	0.0258049	0.307561
cg01601999	-0.000198362	0.00401253	0.960671
cg01602001	0.0110322	0.0160479	0.493387
cg01602040	-0.0124918	0.00595359	0.0384073
cg01602139	-0.00923179	0.0201864	0.648429
cg01602153	0.0113896	0.0119047	0.341009
cg01602166	0.00191411	0.00503124	0.704422
cg01602171	-0.00421547	0.00433247	0.332903
cg01602252	-0.0051075	0.00521804	0.330033
cg01602287	-0.00516948	0.0117084	0.659792
cg01602332	0.0091523	0.00567576	0.11
cg01602339	0.000598737	0.00260424	0.818632
cg01602345	-0.0100983	0.0184071	0.584497
cg01602376	-0.00495851	0.0076033	0.515799
cg01602416	0.000880869	0.00215411	0.683469
cg01602430	-0.00151413	0.00159881	0.345904
cg01602479	-0.000519488	0.00174291	0.766278
cg01602526	0.00511058	0.00348541	0.145711
cg01602576	-0.00442097	0.0109867	0.688255
cg01602621	0.00307886	0.00993407	0.75726
cg01602666	-0.00620096	0.0120329	0.607457
cg01602730	-0.0123503	0.0224512	0.58348
cg01602822	-0.0023432	0.0128738	0.855941
cg01602960	0.002719	0.0115685	0.814662
cg01603004	0.00421799	0.00610684	0.491355
cg01603043	0.0244644	0.0264627	0.357458
cg01603046	0.00106774	0.00121616	0.38207
cg01603073	-0.00432087	0.00965436	0.655442
cg01603079	-0.00266308	0.00306841	0.387526
cg01603095	-0.000398922	0.00787422	0.959696
cg01603118	-0.000992094	0.00432304	0.818957
cg01603234	0.00625893	0.0111772	0.57675
cg01603247	0.000354938	0.00220497	0.87244
cg01603266	-0.00381583	0.00654055	0.56093
cg01603290	0.00320833	0.00383212	0.404464
cg01603291	0.0148392	0.0101158	0.145534
cg01603311	-0.00651751	0.00955266	0.496644
cg01603353	0.00131948	0.0080379	0.869939
cg01603374	-0.00120118	0.00176778	0.4984
cg01603396	-0.00403261	0.0103042	0.696365
cg01603430	0.00901045	0.00419974	0.0343354
cg01603434	-0.00074999	0.00516439	0.884827
cg01603436	-0.00613607	0.00536491	0.255461
cg01603455	0.00242424	0.00493875	0.6246
cg01603456	0.00203921	0.00574514	0.723378
cg01603508	3.87641e-05	0.0021611	0.985725
cg01603549	0.0109642	0.014534	0.452391
cg01603550	-0.0018822	0.0110016	0.864504
cg01603559	0.00155913	0.00607949	0.798124
cg01603569	-0.00217415	0.0057847	0.707829
cg01603620	0.00794825	0.00488586	0.10693
cg01603642	0.00154161	0.00476256	0.746847
cg01603651	0.00327718	0.00504604	0.517533
cg01603661	0.0818953	0.0294903	0.00655097
cg01603733	0.000969839	0.00480367	0.840409
cg01603740	0.0113606	0.0111685	0.311514
cg01603763	-0.0139518	0.0142533	0.330016
cg01603837	0.0411969	0.0202573	0.0446325
cg01603847	0.000157634	0.00467184	0.973151
cg01603862	0.0101623	0.0111048	0.362328
cg01603881	0.00424756	0.00509151	0.406132
cg01603912	-0.0122094	0.0198948	0.540809
cg01603919	0.00858635	0.00919923	0.352874
cg01603921	0.00664411	0.0125512	0.597729
cg01603973	0.00093593	0.00392347	0.811945
cg01603980	0.0108346	0.00920305	0.241876
cg01603981	0.00448697	0.00638596	0.483919
cg01604027	0.0157378	0.0115009	0.174257
cg01604043	0.00442528	0.0113733	0.698035
cg01604047	0.00388822	0.00399326	0.332557
cg01604051	0.000584738	0.00429388	0.891953
cg01604073	-0.00136652	0.00125057	0.27714
cg01604081	0.00358398	0.00474152	0.451503
cg01604138	-0.00172621	0.00216398	0.426935
cg01604152	0.00432728	0.0101393	0.670456
cg01604198	0.0147955	0.0168228	0.381243
cg01604260	0.00899611	0.00315006	0.00522019
cg01604322	-0.000218147	0.00209939	0.917449
cg01604348	0.000523929	0.00197772	0.79162
cg01604380	0.0150007	0.00760973	0.0514587
cg01604401	0.00359804	0.00901974	0.690812
cg01604404	0.0129881	0.0118132	0.274212
cg01604411	-0.0155585	0.018409	0.400039
cg01604412	0.000161195	0.00698741	0.981641
cg01604459	0.00440845	0.00917004	0.631748
cg01604468	0.00452487	0.00769957	0.558073
cg01604480	-0.00520513	0.00470317	0.271067
cg01604484	-0.00400267	0.00848488	0.638139
cg01604539	-0.000815983	0.00501784	0.871149
cg01604547	0.00322794	0.00376036	0.392717
cg01604590	0.00648535	0.0061156	0.29149
cg01604592	0.00378666	0.0026587	0.157487
cg01604611	-0.0010048	0.00135237	0.459229
cg01604628	0.0118837	0.00572834	0.0405966
cg01604809	-0.00680098	0.00741769	0.361422
cg01604815	-0.00965017	0.00733711	0.191432
cg01604883	0.0122947	0.0135863	0.367674
cg01604903	0.00299096	0.0101969	0.769885
cg01604905	0.0155199	0.00997624	0.122941
cg01604946	0.00528981	0.0162384	0.745287
cg01604994	0.0053674	0.0130275	0.681217
cg01605075	-0.0164853	0.0184658	0.374137
cg01605174	-0.00717315	0.00882762	0.418389
cg01605366	-0.0136717	0.0171466	0.427142
cg01605367	-0.000823377	0.0105305	0.937833
cg01605403	0.00680479	0.00388736	0.0831005
cg01605419	-0.00139551	0.00286341	0.627069
cg01605435	-0.00810987	0.00499335	0.107495
cg01605445	0.00178109	0.00508382	0.726817
cg01605479	-0.00145667	0.00786709	0.853479
cg01605484	0.000291077	0.00557974	0.9585
cg01605517	-0.00198516	0.00610374	0.745682
cg01605665	0.000898545	0.00519983	0.863156
cg01605732	0.0200937	0.0221442	0.366375
cg01605789	0.00527279	0.00490105	0.284584
cg01605814	-0.00777118	0.00851587	0.363672
cg01605931	-0.00236538	0.0131523	0.857638
cg01605945	-0.00194889	0.00136911	0.157711
cg01605949	-0.000396786	0.00906699	0.965182
cg01605972	-0.00979103	0.01178	0.407864
cg01605984	0.00845979	0.00840039	0.316331
cg01606023	-0.0177464	0.00921715	0.0570245
cg01606027	-0.0254069	0.0207145	0.222881
cg01606029	0.00664587	0.0132407	0.616822
cg01606057	0.00638685	0.0102346	0.534019
cg01606085	0.0023084	0.00220825	0.29838
cg01606127	0.0077209	0.00561573	0.172245
cg01606156	0.00401377	0.0122622	0.744104
cg01606197	0.000734072	0.00229373	0.74961
cg01606324	0.000553811	0.00184225	0.764331
cg01606401	-0.00379453	0.00411349	0.358509
cg01606444	0.0063599	0.0131033	0.628479
cg01606460	-0.00204486	0.00161965	0.209696
cg01606471	0.00338898	0.00810832	0.67687
cg01606516	-5.49671e-05	0.00155664	0.971902
cg01606538	0.000784471	0.000841734	0.353597
cg01606564	0.00117175	0.00403714	0.772232
cg01606571	0.0180814	0.01515	0.2355
cg01606576	0.000949605	0.00155994	0.544073
cg01606596	-0.0127143	0.0166326	0.446416
cg01606628	-0.00124071	0.00421179	0.768925
cg01606650	-0.0200443	0.0204759	0.329981
cg01606687	0.000508052	0.00780463	0.948227
cg01606688	0.00745879	0.00846185	0.380182
cg01606718	-0.00605897	0.00540653	0.265109
cg01606737	0.00278495	0.00565873	0.623692
cg01606770	-0.002702	0.00406652	0.507932
cg01606800	-0.00405013	0.00683506	0.554819
cg01606801	-0.018481	0.0111651	0.101009
cg01606822	-0.00565966	0.00653016	0.388184
cg01606867	0.0042274	0.00216484	0.0536448
cg01606875	0.00519498	0.00494862	0.296348
cg01606878	0.000129226	0.00476518	0.978419
cg01606885	-0.0154031	0.0195378	0.432345
cg01606919	0.00136852	0.00456464	0.764945
cg01606973	0.00867903	0.0202323	0.668869
cg01606998	-0.00172071	0.0022701	0.45024
cg01607006	-0.00877505	0.00787637	0.267907
cg01607143	-0.0074079	0.0110055	0.502432
cg01607187	0.00515309	0.00882648	0.560655
cg01607215	-0.00386719	0.0123499	0.754831
cg01607232	-0.00623349	0.00453355	0.172214
cg01607258	-0.00625185	0.0117999	0.597411
cg01607277	0.00531097	0.00710795	0.456704
cg01607295	0.0016947	0.00200913	0.400961
cg01607297	0.00326105	0.00323492	0.31585
cg01607321	0.00560595	0.014468	0.69923
cg01607346	-0.00513144	0.0109967	0.641776
cg01607367	0.014275	0.00907056	0.118698
cg01607417	0.0045119	0.00416716	0.281534
cg01607441	-0.0120606	0.00805932	0.137677
cg01607444	-0.0102807	0.00862561	0.236128
cg01607468	0.00250899	0.00888707	0.778282
cg01607512	-0.00571918	0.0058832	0.333336
cg01607516	0.0203242	0.00994286	0.0435723
cg01607530	-0.00624315	0.00986574	0.528301
cg01607558	-0.0287219	0.0161748	0.0788217
cg01607569	-0.00210807	0.00515035	0.683191
cg01607625	0.0236936	0.0160962	0.144161
cg01607721	0.000248526	0.00660831	0.970075
cg01607727	0.000696238	0.00199018	0.727197
cg01607752	0.00403536	0.00607374	0.507967
cg01607771	0.00147963	0.0228535	0.948507
cg01607789	-0.00208101	0.00647661	0.748645
cg01607821	-0.00211111	0.00819567	0.797254
cg01607849	-0.00432827	0.0028156	0.127391
cg01607862	-0.00643672	0.00549797	0.244483
cg01607897	-0.00221484	0.00248351	0.374632
cg01607932	0.0259789	0.02426	0.286813
cg01607934	-0.00111696	0.00230291	0.628721
cg01607966	0.000128504	0.0071591	0.985715
cg01608030	0.00262258	0.00252404	0.30129
cg01608045	0.0074241	0.00467294	0.115276
cg01608070	-0.00272092	0.0235349	0.908192
cg01608150	-0.00116434	0.0133258	0.930548
cg01608161	0.014486	0.0124198	0.246244
cg01608175	-0.00461298	0.00597664	0.442032
cg01608304	-0.022798	0.0107912	0.0371207
cg01608315	-0.000403161	0.00589142	0.945579
cg01608352	-0.000925577	0.00354841	0.79475
cg01608371	-0.00504793	0.00469774	0.285164
cg01608382	-0.00132057	0.00564896	0.81564
cg01608400	0.0104983	0.0205233	0.610107
cg01608425	0.102112	0.0590248	0.0867187
cg01608477	0.0446288	0.0184486	0.0173667
cg01608493	-0.000351807	0.00846192	0.96692
cg01608499	0.00209559	0.00368908	0.571272
cg01608509	-0.00223711	0.00890667	0.802196
cg01608635	0.00528277	0.00762321	0.489925
cg01608680	0.000663635	0.00569145	0.907409
cg01608683	-0.0071494	0.0102595	0.487509
cg01608714	-0.00395233	0.0135109	0.770488
cg01608731	0.0130952	0.01178	0.268955
cg01608732	0.00147431	0.00171816	0.392903
cg01608786	0.0107287	0.00933373	0.253112
cg01608842	0.00165215	0.0042251	0.696605
cg01608878	-0.000607319	0.00531404	0.90924
cg01608879	0.00687275	0.00864879	0.4287
cg01608962	-0.00622533	0.00747394	0.406864
cg01609000	-0.00149478	0.00777435	0.84792
cg01609081	-0.00160621	0.00463543	0.72969
cg01609099	0.00776489	0.00763361	0.311514
cg01609171	0.00190173	0.001673	0.258373
cg01609214	0.0152724	0.0211254	0.471405
cg01609218	-0.000467799	0.00272875	0.864229
cg01609247	-0.00438965	0.00719844	0.543374
cg01609262	-0.0138281	0.00831232	0.0993295
cg01609268	-0.00527494	0.00997312	0.598036
cg01609275	-0.0010312	0.00624581	0.869196
cg01609328	0.00139333	0.00380471	0.714979
cg01609420	-0.00138621	0.00666048	0.835555
cg01609559	0.00164116	0.00491911	0.739359
cg01609611	-0.00490539	0.00597705	0.413767
cg01609612	0.00616302	0.00797282	0.441344
cg01609658	-0.0132453	0.023158	0.568636
cg01609688	-0.0047851	0.0071564	0.505262
cg01609691	0.00234474	0.00589762	0.691792
cg01609705	-0.00301174	0.00127769	0.0203627
cg01609836	-0.0109675	0.00599574	0.0703463
cg01609889	-0.00399671	0.00530485	0.452976
cg01610059	-0.00562913	0.00444761	0.208579
cg01610067	-0.00573943	0.0119939	0.633318
cg01610112	0.00753717	0.00475148	0.115834
cg01610113	-0.000133967	0.0043692	0.975601
cg01610123	-0.0204233	0.0173545	0.242056
cg01610164	0.00048168	0.00535283	0.928478
cg01610165	-0.0149689	0.0160961	0.354626
cg01610218	0.00722745	0.0055443	0.19537
cg01610333	0.00144248	0.00581051	0.804448
cg01610468	-0.00219484	0.0221865	0.921395
cg01610488	-0.00124063	0.0024172	0.608907
cg01610494	0.00435403	0.00895367	0.62783
cg01610502	0.00276373	0.00447611	0.538348
cg01610522	0.00519726	0.00864329	0.548997
cg01610536	-0.00179909	0.00401664	0.655189
cg01610561	-0.00163864	0.00198888	0.411957
cg01610584	-0.0144606	0.0109855	0.19107
cg01610602	0.00132726	0.00135344	0.329129
cg01610605	-0.0018709	0.0047436	0.694122
cg01610632	0.00150218	0.00420598	0.721729
cg01610636	0.0104174	0.0056096	0.0662443
cg01610639	-0.0031014	0.00964712	0.748514
cg01610676	-0.00676025	0.0164445	0.681882
cg01610678	0.00250437	0.0050572	0.621539
cg01610685	0.0158731	0.0237442	0.505353
cg01610727	0.00360795	0.0086638	0.677981
cg01610728	0.00272857	0.0103678	0.792955
cg01610838	-0.00265518	0.00261748	0.312838
cg01610844	0.0123194	0.014412	0.394705
cg01610857	-0.00202821	0.00233511	0.38716
cg01610915	0.00769956	0.0123466	0.534299
cg01610979	-0.0105973	0.0212214	0.618618
cg01611017	-0.0232345	0.0161607	0.153636
cg01611053	0.00108891	0.00496373	0.826806
cg01611115	-0.0215728	0.0183334	0.242112
cg01611126	-0.0201059	0.0158237	0.206813
cg01611134	0.00169355	0.00268471	0.529602
cg01611141	-0.00539119	0.0164451	0.743726
cg01611175	-0.0195338	0.0199972	0.331014
cg01611223	0.00195499	0.00721523	0.786985
cg01611236	-0.000636967	0.0126393	0.959908
cg01611273	0.0174521	0.00819026	0.0355546
cg01611280	0.0196565	0.0196665	0.319968
cg01611428	0.000553395	0.00389744	0.887374
cg01611504	-0.00716835	0.0108479	0.510256
cg01611522	0.00092312	0.0112886	0.93499
cg01611524	-0.0015004	0.00484939	0.757661
cg01611544	-0.000421238	0.00566658	0.940891
cg01611548	0.00306003	0.0075534	0.686255
cg01611563	-0.000366908	0.00920817	0.968295
cg01611586	0.00624903	0.00445291	0.163608
cg01611622	-0.0262903	0.0157638	0.0984916
cg01611626	-0.00190214	0.00486231	0.696481
cg01611653	0.00765782	0.0106022	0.471803
cg01611655	0.00397091	0.00766421	0.605526
cg01611656	-0.00238143	0.00800514	0.766711
cg01611665	-0.00176336	0.00133544	0.189704
cg01611679	-0.00285431	0.00565205	0.614667
cg01611682	0.0050019	0.00421103	0.237722
cg01611696	-0.00584587	0.015622	0.709043
cg01611719	-0.00293231	0.00209137	0.163982
cg01611721	-0.00174424	0.00139774	0.214981
cg01611748	0.00148079	0.00140915	0.295862
cg01611777	-0.00259527	0.00338335	0.444845
cg01611783	-0.00236921	0.00983033	0.810041
cg01611817	0.00452817	0.0102024	0.658121
cg01611862	-0.000631778	0.002927	0.829549
cg01611894	0.00572345	0.010636	0.591688
cg01611973	0.00213038	0.010791	0.843898
cg01612003	-0.00270654	0.00776558	0.728175
cg01612057	0.000149396	0.00431256	0.972434
cg01612060	0.00167695	0.00599658	0.780322
cg01612062	-0.0129098	0.0195644	0.51086
cg01612095	0.00772018	0.00570474	0.179013
cg01612110	0.01269	0.0239883	0.597973
cg01612133	0.0125351	0.0131052	0.341129
cg01612140	-0.00608448	0.0161227	0.706686
cg01612158	0.00474991	0.00889745	0.59463
cg01612161	-0.00533332	0.00821544	0.517709
cg01612182	-0.0247609	0.0195484	0.208226
cg01612187	-0.000674811	0.00135223	0.618851
cg01612190	0.00684903	0.00838831	0.416157
cg01612220	-9.59582e-05	0.00235512	0.967581
cg01612232	-0.00138397	0.00488162	0.777374
cg01612247	0.011544	0.00698805	0.101679
cg01612285	0.0236436	0.0122354	0.0561409
cg01612290	0.00288901	0.00499449	0.564268
cg01612292	-0.0237806	0.0204817	0.248379
cg01612300	-0.00230277	0.00334408	0.492662
cg01612330	0.000517279	0.00852373	0.95173
cg01612366	-0.00398649	0.00594373	0.503955
cg01612425	0.00268385	0.00134194	0.0482149
cg01612449	0.00344644	0.0160777	0.830701
cg01612468	-0.0100898	0.0109325	0.35827
cg01612472	-0.00102041	0.00494431	0.836914
cg01612476	0.00101147	0.0022598	0.655415
cg01612478	-0.0011517	0.00127311	0.367833
cg01612532	-6.48365e-05	0.0101483	0.994915
cg01612545	-0.00807295	0.00877542	0.359813
cg01612594	-0.00696191	0.00656301	0.291346
cg01612601	-0.0252689	0.0139124	0.0723232
cg01612629	-0.00294242	0.00196043	0.13653
cg01612660	0.00344816	0.0045033	0.445661
cg01612681	-0.0125361	0.0159824	0.434677
cg01612730	0.00204521	0.00482347	0.672467
cg01612766	0.0118402	0.0120569	0.328455
cg01612771	-0.013368	0.00851739	0.119691
cg01612787	0.000142201	0.00531243	0.978698
cg01612799	0.00390377	0.00704898	0.580948
cg01612824	0.0173959	0.0232167	0.455444
cg01612883	0.0080697	0.00678926	0.237414
cg01612891	0.0237618	0.0107496	0.0293513
cg01612936	0.00916076	0.00916518	0.319956
cg01612961	-0.00949756	0.0113763	0.40579
cg01613048	-0.00145379	0.00814134	0.858637
cg01613077	-0.000997461	0.00450001	0.825033
cg01613122	-0.0102752	0.00605047	0.092572
cg01613143	0.0031429	0.00731593	0.668414
cg01613163	-0.00493368	0.014367	0.732015
cg01613189	-0.00510919	0.00656425	0.438209
cg01613195	-0.0136629	0.00995048	0.172795
cg01613249	0.0161735	0.0186873	0.388846
cg01613271	-0.00634347	0.0098237	0.519933
cg01613292	0.00233049	0.006049	0.700856
cg01613294	-0.00423618	0.00629271	0.502379
cg01613337	0.00612413	0.00546531	0.265165
cg01613406	0.0023054	0.00610919	0.706702
cg01613414	0.00516314	0.00437576	0.240823
cg01613455	0.000500125	0.00404688	0.901894
cg01613464	0.00298095	0.0150108	0.842989
cg01613557	-0.00591232	0.00543618	0.279392
cg01613638	-0.000666822	0.00110649	0.548109
cg01613643	0.0258903	0.0138218	0.063967
cg01613691	0.011781	0.0102816	0.254597
cg01613696	4.25912e-05	0.00245623	0.9862
cg01613708	-0.0246648	0.0134449	0.0695504
cg01613725	0.0047668	0.0123273	0.699811
cg01613817	-0.0164962	0.0171557	0.338591
cg01613870	0.0183959	0.0253996	0.470597
cg01613965	0.0140537	0.00845909	0.0997699
cg01613977	-0.00157459	0.0116244	0.892524
cg01614087	0.00277335	0.0062955	0.660505
cg01614101	-0.0158861	0.0117547	0.179594
cg01614102	0.0033024	0.00853119	0.699507
cg01614127	0.00033616	0.0016397	0.837979
cg01614169	0.00770109	0.00649021	0.238208
cg01614199	0.00791125	0.0117503	0.502322
cg01614203	-0.0198266	0.0100682	0.0516946
cg01614237	-0.0123755	0.0138944	0.375239
cg01614308	-0.00547169	0.00819574	0.50591
cg01614387	0.0173562	0.0109406	0.115806
cg01614426	-0.00114181	0.00569954	0.841626
cg01614467	-0.00421284	0.00690085	0.542928
cg01614477	0.00120324	0.00369152	0.745145
cg01614478	-0.00112347	0.00523934	0.830648
cg01614536	0.0114147	0.00935962	0.225495
cg01614564	-0.00280434	0.00291086	0.337668
cg01614570	-0.00325528	0.00620976	0.601285
cg01614597	0.000586799	0.001692	0.729463
cg01614598	0.00286678	0.00378646	0.450762
cg01614601	0.000982468	0.00128908	0.447765
cg01614614	-0.00141182	0.00198492	0.478571
cg01614615	0.00011498	0.0023206	0.960582
cg01614625	-0.00454302	0.00720548	0.529809
cg01614643	0.00415777	0.00671927	0.537466
cg01614658	0.027159	0.0181473	0.137651
cg01614703	-0.00487307	0.0137883	0.724517
cg01614716	-0.00166865	0.00467329	0.721798
cg01614723	-0.00761094	0.00620209	0.222644
cg01614726	-0.00037305	0.00156655	0.812264
cg01614729	0.0023775	0.00284684	0.405632
cg01614738	0.000105352	0.00515684	0.983741
cg01614759	-0.000426193	0.00405716	0.916549
cg01614760	-0.0260769	0.0167351	0.122342
cg01614764	0.00273395	0.00971032	0.77887
cg01614792	-2.4978e-05	0.00144536	0.986246
cg01614839	-0.00802371	0.0199958	0.689078
cg01614883	0.000316197	0.00209574	0.880378
cg01614898	0.00811969	0.0121666	0.506071
cg01614915	-0.00019687	0.00860019	0.981783
cg01614918	0.020629	0.022167	0.354292
cg01614964	0.0024703	0.0053341	0.644288
cg01615018	0.00883145	0.00687601	0.201975
cg01615050	0.0545845	0.041228	0.188533
cg01615059	0.00423419	0.00734301	0.565486
cg01615080	0.00195019	0.00143432	0.176995
cg01615114	-0.00593004	0.00766487	0.440954
cg01615119	0.00938654	0.0123825	0.450204
cg01615136	0.00723843	0.0127765	0.572295
cg01615258	-0.00125319	0.0022958	0.586376
cg01615271	-0.00510012	0.00814784	0.532776
cg01615309	0.00671492	0.00768592	0.384394
cg01615333	-0.0138652	0.00928196	0.138382
cg01615339	-0.00597007	0.00972297	0.540599
cg01615382	-0.00293742	0.0132082	0.824461
cg01615422	-0.00862754	0.0112574	0.445251
cg01615424	5.63564e-05	0.00330785	0.986441
cg01615453	0.000810801	0.00434135	0.852225
cg01615475	0.00300492	0.0139646	0.830064
cg01615495	-0.000103141	0.00106906	0.923334
cg01615522	0.000386684	0.00917737	0.966476
cg01615527	-0.00114776	0.0121479	0.924915
cg01615673	-0.00285181	0.0110889	0.79757
cg01615704	-0.00266889	0.00826964	0.747571
cg01615719	0.0061003	0.0103993	0.558791
cg01615815	-0.0039758	0.00704115	0.573575
cg01615818	-0.0168643	0.0143695	0.243337
cg01615827	0.00952838	0.0139772	0.497
cg01615861	0.0217689	0.0102382	0.0359453
cg01615880	-0.00158625	0.00766303	0.83643
cg01615889	0.00443996	0.00484908	0.362064
cg01615932	0.0090697	0.0062382	0.149106
cg01616080	-0.0136437	0.0127022	0.285352
cg01616085	-0.00187595	0.00799457	0.814958
cg01616090	-0.0143026	0.0218424	0.514093
cg01616145	-0.000243154	0.00497529	0.961119
cg01616161	0.00867183	0.00836156	0.302187
cg01616200	-0.00805459	0.0171153	0.638946
cg01616215	0.000898982	0.00114788	0.435382
cg01616225	-0.00158953	0.00296999	0.593702
cg01616228	-0.00571166	0.0083093	0.493434
cg01616245	-0.00308786	0.00487745	0.528121
cg01616269	0.0109035	0.00675792	0.1098
cg01616313	-0.0163898	0.017484	0.350801
cg01616349	0.00508645	0.0104797	0.628481
cg01616356	0.00341352	0.00506688	0.502061
cg01616363	-1.27647e-05	0.00112642	0.990981
cg01616394	-0.018506	0.0149061	0.217321
cg01616440	-0.00555737	0.00844208	0.511862
cg01616446	-0.000905717	0.00188871	0.632601
cg01616489	0.00654689	0.00442386	0.142042
cg01616492	-0.0183465	0.0131616	0.166426
cg01616519	-0.00537573	0.00348372	0.125965
cg01616568	-0.000831446	0.00107417	0.440737
cg01616571	0.00151821	0.00156814	0.335302
cg01616586	-0.00537719	0.00852712	0.529741
cg01616628	0.00269736	0.0179317	0.880733
cg01616682	-0.00356508	0.00763451	0.641538
cg01616745	-0.0139278	0.017442	0.42646
cg01616753	-0.00162287	0.00474586	0.733102
cg01616782	-0.00310793	0.00665228	0.641375
cg01616797	0.00301909	0.00434074	0.48834
cg01616863	-0.0175254	0.0162782	0.284244
cg01616876	-0.0157744	0.014111	0.266298
cg01616906	0.00402497	0.0088788	0.651298
cg01616926	0.00238348	0.00392258	0.54481
cg01616956	-0.00632486	0.0107029	0.55589
cg01616994	0.000460084	0.00132155	0.728467
cg01617018	0.0100159	0.0087077	0.252789
cg01617022	0.000409885	0.00119793	0.732947
cg01617040	0.00708426	0.011809	0.549927
cg01617071	-0.019886	0.0142406	0.165677
cg01617074	0.00409939	0.0124023	0.741688
cg01617117	-0.000458277	0.00236438	0.846706
cg01617139	0.00447802	0.00862905	0.604944
cg01617164	-2.09424e-05	0.00345333	0.995173
cg01617211	0.00700646	0.00505592	0.168892
cg01617280	0.00845455	0.0200328	0.673905
cg01617285	-0.000872707	0.00461849	0.850508
cg01617317	-0.0175557	0.0158039	0.269299
cg01617425	0.00021012	0.00139368	0.880464
cg01617432	0.00181323	0.00151107	0.232988
cg01617437	-0.00311433	0.00366637	0.397671
cg01617448	0.00181029	0.00213192	0.397836
cg01617516	0.00629408	0.00628868	0.319311
cg01617520	0.00637768	0.00688489	0.356505
cg01617603	0.0158412	0.0292096	0.588799
cg01617617	0.00666542	0.0117067	0.570384
cg01617659	0.00611813	0.00638404	0.340199
cg01617674	0.0108858	0.0124976	0.385825
cg01617695	-0.000149231	0.00249364	0.952399
cg01617750	-0.00966954	0.0107128	0.368901
cg01617810	0.00735266	0.00853471	0.391024
cg01617859	0.00338988	0.00546199	0.536255
cg01617876	-0.0104677	0.010045	0.299884
cg01617910	0.0139583	0.0105289	0.187956
cg01617920	-0.00777674	0.0123505	0.530346
cg01617924	-0.00320194	0.00803684	0.691179
cg01617933	-0.00317872	0.0038732	0.413772
cg01617974	0.00475712	0.00805216	0.555995
cg01617990	0.000105441	0.0108671	0.992278
cg01618102	-0.00343413	0.0120957	0.777064
cg01618130	-0.00623334	0.00554035	0.263248
cg01618151	-0.00759524	0.0134805	0.574407
cg01618199	0.00663388	0.00451648	0.145021
cg01618245	0.0107732	0.00935991	0.252477
cg01618287	-0.00624566	0.00824542	0.45055
cg01618304	-0.000859449	0.00155553	0.581832
cg01618385	-0.0124423	0.0167136	0.458357
cg01618445	0.00159066	0.00275374	0.564807
cg01618470	-0.00643094	0.00682582	0.348387
cg01618530	0.00946062	0.00360238	0.00999104
cg01618535	0.00440018	0.00440495	0.320246
cg01618633	-0.00551902	0.00990538	0.578654
cg01618660	-0.0191642	0.00891634	0.034021
cg01618697	0.00542228	0.00771423	0.483755
cg01618719	-0.000722134	0.00589838	0.902805
cg01618781	0.00260305	0.00276902	0.349451
cg01618806	-0.00646712	0.00716834	0.36913
cg01618829	0.000286119	0.00169249	0.866097
cg01618834	-0.00117266	0.00311109	0.707026
cg01618851	-0.0119494	0.0116692	0.308302
cg01618914	-0.00155714	0.00246814	0.529547
cg01618923	0.0112083	0.0195863	0.568434
cg01618928	-0.00193398	0.00856076	0.821731
cg01618932	0.000881772	0.00161539	0.586379
cg01618938	-0.0460687	0.0198884	0.0225793
cg01618988	0.013482	0.0147643	0.363361
cg01619045	0.00602576	0.0115403	0.602721
cg01619084	0.0121561	0.00727547	0.0978824
cg01619129	0.000487853	0.00134487	0.717556
cg01619140	-0.0053199	0.0107529	0.621868
cg01619156	-0.00538547	0.00958196	0.575345
cg01619190	-0.00791679	0.00624523	0.207865
cg01619345	-0.0012364	0.00370452	0.739264
cg01619369	-0.0152307	0.00718737	0.0365595
cg01619378	0.00303355	0.00392444	0.441351
cg01619416	0.00611777	0.0146609	0.677364
cg01619417	-0.0222984	0.0129035	0.0870597
cg01619490	-0.00142893	0.00651007	0.826711
cg01619509	0.00252576	0.00516883	0.626158
cg01619533	0.0210055	0.0192826	0.278619
cg01619546	-0.00536086	0.0139393	0.70136
cg01619562	0.0106278	0.0140823	0.452208
cg01619618	0.024821	0.0254594	0.331951
cg01619692	-3.13454e-05	0.00574453	0.995657
cg01619796	0.0102528	0.00651083	0.118478
cg01619825	0.00113847	0.00426488	0.790064
cg01619846	0.0022897	0.00602896	0.704911
cg01619887	-0.00294821	0.00943833	0.755413
cg01619929	-0.0144364	0.0120525	0.233829
cg01620067	-0.00231334	0.00627854	0.713315
cg01620077	0.000180565	0.00795934	0.981946
cg01620082	0.0159291	0.0186154	0.394211
cg01620154	0.0205565	0.0199423	0.305122
cg01620164	0.015025	0.018503	0.418702
cg01620165	0.0148202	0.00933626	0.115582
cg01620223	0.00570445	0.00705035	0.420378
cg01620230	0.000903074	0.00306355	0.768772
cg01620233	-8.13953e-05	0.0135222	0.995209
cg01620248	-0.00414379	0.00918214	0.652759
cg01620308	-7.77494e-05	0.00212944	0.970947
cg01620309	-0.0101862	0.00498605	0.0436892
cg01620359	0.00394592	0.00363116	0.279789
cg01620360	-0.021259	0.0178853	0.237399
cg01620373	-0.00290005	0.00919481	0.753115
cg01620379	-0.0125424	0.00838145	0.137688
cg01620410	0.0161571	0.0144989	0.267794
cg01620416	-0.0192119	0.0131773	0.147985
cg01620441	-0.000533537	0.00464262	0.908738
cg01620486	0.00770906	0.00654198	0.241434
cg01620538	0.00468004	0.00590316	0.42977
cg01620540	-0.00530061	0.00634778	0.405689
cg01620569	-0.000575466	0.00181723	0.752152
cg01620570	-4.9123e-05	0.00159381	0.975474
cg01620580	0.00204487	0.00235736	0.387778
cg01620602	0.01573	0.0281777	0.577927
cg01620611	0.00656688	0.0115414	0.570644
cg01620617	-0.000552194	0.00263284	0.834302
cg01620649	0.0058093	0.00489185	0.237825
cg01620672	0.0112205	0.0115027	0.331682
cg01620701	0.0173645	0.0182404	0.343403
cg01620719	0.00117906	0.00143978	0.414782
cg01620729	-0.00244866	0.00185518	0.189882
cg01620757	0.00276153	0.00126381	0.0312184
cg01620781	-0.0294395	0.0224793	0.193323
cg01620785	-0.00901307	0.00997812	0.368546
cg01620840	0.0113461	0.00627577	0.0736249
cg01620849	-0.00223887	0.00161338	0.168317
cg01620868	0.0053879	0.00649039	0.40844
cg01620888	-0.0146175	0.0172359	0.398419
cg01620911	0.00352395	0.00465316	0.450636
cg01620935	0.000671233	0.0142404	0.962499
cg01620942	-7.65846e-05	0.0046973	0.987024
cg01620970	0.00143808	0.0104443	0.890762
cg01621034	-0.00300165	0.00609809	0.623637
cg01621080	0.00661986	0.0107581	0.539728
cg01621090	-0.00268481	0.00713448	0.70748
cg01621132	0.00339514	0.00589661	0.566058
cg01621142	-0.00811795	0.00980307	0.409585
cg01621145	2.79873e-07	0.00410883	0.999946
cg01621168	-0.0228435	0.0173253	0.190345
cg01621249	-0.000434915	0.0101056	0.965758
cg01621268	-0.00250766	0.00776348	0.747364
cg01621390	-0.00347889	0.00872226	0.690853
cg01621422	-0.00348599	0.00421001	0.409629
cg01621445	0.00749107	0.0176736	0.67258
cg01621576	-0.00391121	0.00898569	0.664304
cg01621593	0.0056657	0.00521297	0.279717
cg01621606	0.00534937	0.00991629	0.590774
cg01621637	0.00372947	0.00355914	0.297231
cg01621711	-0.000746998	0.00442819	0.86638
cg01621716	-0.0106422	0.00855656	0.2165
cg01621764	0.0120895	0.0127268	0.344439
cg01621835	0.00162561	0.00571826	0.776781
cg01621839	0.004461	0.00434448	0.306983
cg01621879	0.000511583	0.00727373	0.944069
cg01621943	-0.0246158	0.0175596	0.164059
cg01621974	6.17178e-06	0.0115755	0.999576
cg01622001	0.0185337	0.00807301	0.0237773
cg01622006	-0.000911976	0.0129889	0.944165
cg01622018	-0.00934535	0.0107209	0.385463
cg01622023	0.00798616	0.00593084	0.18117
cg01622078	0.00781683	0.00753075	0.301779
cg01622107	0.0213037	0.0189102	0.26262
cg01622142	0.00332571	0.00380507	0.3842
cg01622143	0.0129641	0.0134274	0.336623
cg01622211	-0.0106956	0.0075518	0.159796
cg01622304	0.0102667	0.00565776	0.0725795
cg01622344	-0.000788901	0.00173795	0.650865
cg01622379	0.00268682	0.00473409	0.571614
cg01622385	-0.0285177	0.015091	0.061692
cg01622388	0.00103751	0.00521104	0.84259
cg01622399	-0.0232425	0.0174105	0.184917
cg01622415	0.000148708	0.00458211	0.974175
cg01622416	0.0081686	0.0209615	0.697591
cg01622422	0.00491115	0.00854285	0.566661
cg01622439	-0.00695031	0.00704578	0.326293
cg01622465	0.00224205	0.00122522	0.070241
cg01622519	-0.0196695	0.0222417	0.378627
cg01622546	0.00727481	0.00944082	0.442779
cg01622594	0.00754688	0.00387596	0.0543279
cg01622606	-0.0189996	0.0210855	0.369712
cg01622668	0.009046	0.00324042	0.00628351
cg01622718	0.00404925	0.00954917	0.672446
cg01622722	0.00408522	0.0104855	0.697656
cg01622772	0.00195409	0.00451539	0.666119
cg01622781	0.0103869	0.00701837	0.142029
cg01622872	-0.00718172	0.0132276	0.588382
cg01622885	0.0076267	0.00400322	0.0596343
cg01622919	0.003328	0.00825576	0.687726
cg01622930	-0.00366372	0.0052719	0.488697
cg01622960	-0.00071955	0.00139179	0.6063
cg01622965	-0.000404714	0.0025488	0.874158
cg01622992	-0.01264	0.0130963	0.336793
cg01623008	0.0146409	0.0122232	0.233827
cg01623050	0.0107453	0.00631874	0.0921374
cg01623085	0.00314924	0.00760819	0.679813
cg01623187	0.00634647	0.00535269	0.238566
cg01623256	0.00221094	0.00160639	0.17179
cg01623264	-0.00163204	0.00177961	0.361309
cg01623343	0.00266361	0.00262461	0.312622
cg01623438	-0.0120645	0.0181886	0.508665
cg01623472	-0.00261554	0.0130045	0.841009
cg01623475	0.0199844	0.0231012	0.389065
cg01623485	0.00866004	0.0109431	0.430599
cg01623503	0.00346745	0.00927632	0.709348
cg01623548	-0.00729071	0.00658849	0.27113
cg01623639	-0.0012894	0.00129705	0.322571
cg01623657	-0.0164784	0.00989895	0.0991103
cg01623663	0.00680975	0.00525237	0.197784
cg01623743	0.00483407	0.0118097	0.683172
cg01623747	0.00261717	0.0156531	0.867552
cg01623751	-0.000899025	0.00938081	0.923842
cg01623766	0.00488851	0.0140049	0.72778
cg01623771	-0.00270942	0.00778192	0.728446
cg01623791	-0.000142835	0.00562419	0.979789
cg01623797	-0.00238958	0.00524151	0.649453
cg01623806	0.00399915	0.00694326	0.565925
cg01623825	7.30078e-05	0.00989213	0.994126
cg01623879	-0.00155223	0.0144496	0.914668
cg01623904	0.0177792	0.0124704	0.157065
cg01623924	-0.00368192	0.011776	0.755187
cg01623955	-0.000510902	0.00400219	0.898678
cg01623984	-9.62846e-05	0.00129731	0.940985
cg01623992	-0.0108095	0.00869428	0.216668
cg01623993	0.00516203	0.00972503	0.596735
cg01624030	-0.0012462	0.0113253	0.912601
cg01624035	-0.00274813	0.0141097	0.84597
cg01624037	0.00590538	0.0190984	0.757807
cg01624068	-0.00248359	0.00601563	0.680595
cg01624079	0.0023183	0.00349437	0.508577
cg01624081	-0.00102596	0.00712845	0.88585
cg01624128	-0.001371	0.00310976	0.660259
cg01624164	-0.000185893	0.00186872	0.92096
cg01624173	0.00994605	0.0147044	0.500348
cg01624197	0.00387373	0.00624917	0.536747
cg01624202	-0.00680606	0.0130101	0.602036
cg01624229	0.0224568	0.0237983	0.347632
cg01624235	-0.000447254	0.00125465	0.722235
cg01624238	0.00780929	0.0142393	0.584617
cg01624301	0.000777308	0.00314091	0.805045
cg01624305	-0.00155155	0.00158715	0.330646
cg01624333	0.000111441	0.00464775	0.980918
cg01624348	-0.029195	0.0174309	0.097078
cg01624386	-0.0653471	0.0537132	0.226623
cg01624414	0.000642258	0.00420247	0.878841
cg01624504	-0.00356964	0.00478741	0.45764
cg01624560	0.00478959	0.0076301	0.531616
cg01624569	-0.000566763	0.00720904	0.937493
cg01624571	0.00074126	0.0206698	0.971464
cg01624637	0.0108522	0.0152893	0.479483
cg01624645	4.06433e-05	0.0096704	0.996655
cg01624707	0.0293427	0.0173795	0.0944605
cg01624761	0.00262941	0.0038584	0.497145
cg01624763	-0.00286482	0.00534615	0.59324
cg01624768	0.00481111	0.0113681	0.67305
cg01624871	0.00765616	0.0141677	0.590125
cg01624917	-0.0102498	0.00758415	0.179591
cg01624940	0.0019495	0.00600592	0.746165
cg01625025	-0.0100072	0.00777439	0.200996
cg01625041	-0.0317674	0.0195686	0.107655
cg01625044	-0.0101469	0.00739934	0.173341
cg01625087	0.00421571	0.00671267	0.53142
cg01625126	0.00217441	0.00445617	0.626651
cg01625155	0.00172067	0.00580257	0.767436
cg01625171	-0.00787707	0.012385	0.52622
cg01625186	0.00545587	0.00489254	0.267463
cg01625202	0.00455032	0.0126971	0.720818
cg01625212	-0.0107557	0.065491	0.86988
cg01625222	0.00018209	0.0109541	0.98677
cg01625242	0.00763625	0.0099795	0.445959
cg01625260	-0.0033087	0.00919192	0.719638
cg01625292	0.005031	0.00518383	0.334129
cg01625297	0.00361951	0.00791151	0.648304
cg01625396	-0.00858607	0.0130949	0.513537
cg01625418	0.00289834	0.00599396	0.629767
cg01625595	0.00115482	0.00387533	0.766327
cg01625621	0.00754128	0.0102792	0.464881
cg01625745	0.00272163	0.00577739	0.638608
cg01625750	0.00490029	0.00651797	0.45393
cg01625761	0.0103454	0.00496981	0.0399283
cg01625849	-0.00250609	0.00398199	0.53055
cg01625851	-0.00407795	0.0207371	0.8445
cg01625887	0.0102879	0.00533159	0.0564899
cg01625945	0.00223405	0.0190023	0.906646
cg01625998	-7.01481e-05	0.00128256	0.956491
cg01626014	0.00800514	0.0116562	0.493816
cg01626065	0.0242436	0.0187858	0.199842
cg01626112	-0.00740143	0.0127976	0.564333
cg01626125	0.00599326	0.007068	0.398495
cg01626197	-0.000306525	0.00148009	0.836353
cg01626227	-0.00432405	0.00532011	0.418278
cg01626322	0.0115804	0.0131521	0.380702
cg01626326	-0.00251791	0.00222463	0.260413
cg01626341	-0.040967	0.0211317	0.0553628
cg01626397	-0.00478158	0.00741842	0.520691
cg01626401	-0.00190623	0.00194648	0.329784
cg01626459	0.000393858	0.00233277	0.866266
cg01626493	-0.00175214	0.00743915	0.81428
cg01626496	0.00737523	0.00347808	0.0364387
cg01626504	-0.00901618	0.00454713	0.0501295
cg01626542	0.00224365	0.0121911	0.854354
cg01626569	0.000463394	0.00461676	0.92025
cg01626639	-0.00279101	0.00532462	0.60132
cg01626641	-0.00545004	0.0144432	0.706719
cg01626681	0.00586777	0.0111133	0.598672
cg01626707	-0.0125692	0.00872895	0.153006
cg01626870	0.000127152	0.00109618	0.907889
cg01626885	-0.00877938	0.0110459	0.428606
cg01626895	0.00799212	0.00679828	0.242542
cg01626899	-0.000944316	0.00200693	0.639002
cg01626918	-0.0016579	0.00736347	0.82232
cg01626963	0.00736253	0.0169873	0.665647
cg01626995	-0.0011816	0.00625247	0.85049
cg01627181	0.00197582	0.0053754	0.713973
cg01627199	-0.00763842	0.011863	0.521122
cg01627201	0.0115605	0.00418769	0.00686458
cg01627212	-0.00102226	0.00907331	0.910521
cg01627252	-0.0116181	0.014762	0.433125
cg01627304	0.0122914	0.0108862	0.261565
cg01627351	-0.00252333	0.003558	0.479851
cg01627405	-0.0122906	0.00959648	0.203249
cg01627436	-0.00575448	0.0055367	0.301156
cg01627475	-0.013729	0.0200335	0.494736
cg01627476	-0.00035163	0.0171566	0.983689
cg01627483	-0.0204742	0.0158433	0.199233
cg01627492	-0.00544528	0.00770389	0.481321
cg01627510	-0.00444032	0.00605193	0.464846
cg01627570	0.00651588	0.00834618	0.436822
cg01627594	0.00458197	0.00720305	0.526155
cg01627597	-0.00253036	0.0108229	0.815621
cg01627616	-0.0116968	0.0158566	0.462448
cg01627637	-0.00296528	0.00580459	0.610582
cg01627669	-0.00200825	0.010761	0.852333
cg01627676	-0.00220442	0.00467733	0.638454
cg01627741	-0.000589574	0.00149131	0.693434
cg01627750	-0.000407461	0.00514652	0.937054
cg01627758	-0.0187843	0.0126955	0.142123
cg01627770	-0.011718	0.014085	0.407417
cg01627785	-0.00273482	0.00629636	0.664971
cg01627823	-0.00811794	0.00552453	0.144854
cg01627847	0.00223484	0.00447405	0.618516
cg01627992	0.0103446	0.00813056	0.206215
cg01627996	0.00562014	0.00504149	0.267618
cg01628053	0.00171636	0.0129063	0.894472
cg01628062	-0.00756147	0.00697022	0.280607
cg01628067	-0.00523114	0.00404804	0.199244
cg01628098	-0.0121137	0.0105611	0.254112
cg01628107	-0.00186707	0.00317653	0.55801
cg01628128	0.000758098	0.00518806	0.884118
cg01628140	-0.000114147	0.00635945	0.985715
cg01628181	-0.00434302	0.00810145	0.593094
cg01628245	0.000805505	0.00757507	0.915529
cg01628253	-0.00179904	0.00114141	0.118148
cg01628425	-0.00611064	0.00672394	0.365647
cg01628467	-0.00316875	0.00507486	0.533786
cg01628509	-0.00403375	0.00767653	0.600423
cg01628528	-0.0151249	0.00958712	0.117811
cg01628554	-0.00753332	0.00618293	0.225936
cg01628593	0.0016483	0.00317298	0.604575
cg01628653	-0.00166603	0.00449606	0.711754
cg01628737	0.00327701	0.00369411	0.377159
cg01628819	0.000678082	0.00365985	0.853388
cg01628862	-0.0027496	0.00302656	0.365804
cg01628879	0.00361039	0.00723925	0.619069
cg01628881	0.00117549	0.00506855	0.817076
cg01628905	-0.00869317	0.00683346	0.206271
cg01628954	-0.00124928	0.00206702	0.546957
cg01628961	-0.00351996	0.0113877	0.757887
cg01628972	0.00253641	0.00489208	0.605274
cg01629007	0.00195356	0.00827395	0.813831
cg01629058	0.000321542	0.00128342	0.802687
cg01629126	5.99868e-05	0.00223682	0.978658
cg01629131	-0.000645598	0.00548586	0.906554
cg01629172	-0.000154335	0.00719981	0.982941
cg01629179	-0.00503091	0.0093571	0.592009
cg01629231	-0.000196914	0.00175149	0.91071
cg01629240	-0.00720649	0.0138018	0.602727
cg01629329	0.00250286	0.00450085	0.579395
cg01629379	0.00708415	0.00588554	0.231565
cg01629408	-0.000340199	0.00139643	0.808024
cg01629530	0.00348961	0.00853075	0.683368
cg01629541	0.00210202	0.00644341	0.744934
cg01629545	0.0145522	0.0127201	0.25534
cg01629558	-0.0144916	0.0138352	0.297418
cg01629620	0.00138649	0.00286537	0.62953
cg01629716	-0.00275859	0.00426608	0.51935
cg01629722	0.0050078	0.0117522	0.67094
cg01629740	-0.0101334	0.00877135	0.250725
cg01629744	0.00583317	0.00639968	0.364236
cg01629746	0.044409	0.0367084	0.229217
cg01629749	-0.001201	0.00578877	0.836064
cg01629784	0.00554404	0.00700853	0.430792
cg01629793	0.00687677	0.0151265	0.65037
cg01629873	-0.00996822	0.0215914	0.645317
cg01629891	0.00203576	0.00659714	0.758282
cg01629940	0.0163268	0.0131977	0.218949
cg01629993	-0.0110421	0.0112962	0.330678
cg01630007	-0.00415162	0.00827535	0.616992
cg01630032	0.0153621	0.0274232	0.576605
cg01630046	-0.022623	0.0205234	0.272976
cg01630060	-0.000169438	0.0171154	0.992121
cg01630114	-0.00243406	0.00268179	0.366258
cg01630130	-0.00621175	0.00263487	0.0203449
cg01630150	-0.000217489	0.00124914	0.86213
cg01630177	0.00668663	0.00410191	0.106221
cg01630199	0.00476701	0.00907244	0.600442
cg01630207	0.00550114	0.00486237	0.260605
cg01630262	-0.00180417	0.0141222	0.8986
cg01630266	0.00331683	0.00846172	0.695907
cg01630362	0.000146253	0.00389609	0.970131
cg01630369	0.00670193	0.00594375	0.262204
cg01630417	-0.033509	0.01901	0.0810054
cg01630422	0.00099668	0.00500676	0.842615
cg01630444	0.00170293	0.00337319	0.61478
cg01630479	0.00575656	0.00446192	0.199973
cg01630519	0.0152178	0.0107956	0.161751
cg01630567	0.000305309	0.00138004	0.825362
cg01630588	0.00552452	0.00966776	0.568985
cg01630623	-0.00951711	0.00611403	0.122724
cg01630650	-0.00116242	0.00163993	0.480083
cg01630660	0.00177075	0.0135401	0.896214
cg01630686	-0.000800145	0.00964348	0.934039
cg01630687	-0.00518588	0.0141043	0.713887
cg01630688	0.0138784	0.0130728	0.290964
cg01630690	-0.00541951	0.0059788	0.366874
cg01630691	0.0152723	0.0203262	0.4542
cg01630798	-0.0032857	0.00443131	0.460144
cg01630869	-0.000206007	0.00167271	0.902229
cg01630883	0.000655088	0.0054726	0.904958
cg01630905	-0.00597616	0.00539441	0.270587
cg01630925	0.00249647	0.00820949	0.761687
cg01630940	-0.00324918	0.00528583	0.540151
cg01630982	-0.00123426	0.00334782	0.713148
cg01631024	0.0043246	0.0152961	0.777971
cg01631064	0.00793995	0.0180326	0.660662
cg01631065	0.0051543	0.0155127	0.740386
cg01631162	-0.00117409	0.00400478	0.769997
cg01631182	0.000501461	0.00193072	0.795608
cg01631215	-0.0103349	0.0190246	0.588175
cg01631226	-0.00121422	0.0157674	0.938771
cg01631277	-0.00371783	0.00610604	0.543987
cg01631300	-0.00923155	0.00722921	0.204567
cg01631319	-0.011751	0.0208748	0.574745
cg01631322	-0.00767728	0.0123009	0.533967
cg01631325	-0.004309	0.00225892	0.0593193
cg01631333	0.0126332	0.0175403	0.473059
cg01631368	7.43225e-05	0.00641115	0.990774
cg01631375	-0.000323283	0.00164657	0.844745
cg01631408	-9.09452e-05	0.00735415	0.990158
cg01631409	0.00279447	0.0038228	0.466488
cg01631429	0.00654679	0.0061561	0.290133
cg01631454	0.0310079	0.0139898	0.0289253
cg01631497	0.00869335	0.00463038	0.0633696
cg01631514	0.00852791	0.00500149	0.0912853
cg01631546	-0.00218791	0.0105464	0.836076
cg01631596	-0.00131307	0.00337145	0.697759
cg01631615	-0.00114369	0.00838532	0.891786
cg01631657	-0.0159691	0.0150893	0.292465
cg01631684	0.00376839	0.00250326	0.135375
cg01631732	-0.0122862	0.00984658	0.215031
cg01631744	0.00453504	0.00628291	0.472098
cg01631764	-0.000261865	0.00185508	0.888027
cg01631777	-0.000864074	0.00809428	0.9152
cg01631785	0.00291451	0.00575416	0.613617
cg01631816	0.00439192	0.0158325	0.782046
cg01631855	0.00197395	0.00326729	0.54711
cg01631946	0.00646877	0.00397512	0.106817
cg01632017	-0.00994444	0.00525474	0.0613207
cg01632040	0.00761502	0.00737762	0.304478
cg01632047	-0.00069503	0.00105884	0.51307
cg01632077	-0.00941788	0.00950581	0.324199
cg01632164	0.0109093	0.00648829	0.0958081
cg01632188	-0.0034865	0.00708092	0.62353
cg01632220	0.00861536	0.0064645	0.185652
cg01632230	-0.0088519	0.0112198	0.432005
cg01632238	-0.00703208	0.0139155	0.614431
cg01632240	0.00232867	0.00611981	0.704371
cg01632259	0.00495134	0.0107678	0.646638
cg01632260	-0.000908318	0.00473232	0.848179
cg01632288	-0.0126553	0.0119235	0.291076
cg01632381	-0.00376715	0.0108902	0.730129
cg01632425	-0.00869722	0.00635014	0.173876
cg01632440	0.00619959	0.0140345	0.659632
cg01632455	0.00216469	0.00377962	0.568116
cg01632493	0.0222021	0.0185489	0.234156
cg01632497	-0.0018323	0.00282879	0.518643
cg01632517	-0.00439932	0.00597659	0.463398
cg01632562	-0.00160246	0.0104592	0.878541
cg01632597	0.00788702	0.0113868	0.490137
cg01632609	0.00396019	0.0211812	0.852065
cg01632703	0.014186	0.0124803	0.258389
cg01632764	-0.00207847	0.00369086	0.5746
cg01632800	-0.000974382	0.00972453	0.920387
cg01632803	0.00954217	0.00699333	0.175483
cg01632825	-0.00142342	0.00130961	0.279693
cg01632834	-0.00844356	0.007459	0.260343
cg01632854	-0.00204394	0.00459915	0.657701
cg01632864	0.0113775	0.00560637	0.0450764
cg01632865	-0.0042767	0.00866439	0.622675
cg01632881	-0.0222352	0.0220933	0.31664
cg01632958	-0.0258739	0.0164606	0.119139
cg01633078	-0.0051275	0.0103653	0.62191
cg01633092	-0.0189854	0.00988063	0.0575189
cg01633093	0.0109096	0.0147954	0.462627
cg01633120	-0.00204873	0.00461917	0.658341
cg01633149	-0.00173536	0.00234275	0.460589
cg01633156	-0.00522698	0.00744391	0.484197
cg01633184	-0.00580935	0.00432105	0.181851
cg01633216	-0.0382975	0.0184658	0.040652
cg01633232	-0.0101561	0.011208	0.367037
cg01633252	0.0104817	0.00438585	0.0187268
cg01633280	-0.0265722	0.0166797	0.114298
cg01633282	-0.00237817	0.00740957	0.748912
cg01633359	0.000375245	0.00818953	0.963545
cg01633363	-0.00122091	0.0102545	0.905466
cg01633417	0.00669221	0.00699784	0.341214
cg01633438	-0.0029877	0.00942596	0.751931
cg01633442	-0.00397658	0.00490882	0.419813
cg01633517	0.000438145	0.00506091	0.931183
cg01633669	-0.0038311	0.0147579	0.795709
cg01633693	0.000903404	0.00180455	0.617735
cg01633738	-0.00443831	0.00576297	0.443031
cg01633848	0.0134817	0.0128093	0.295111
cg01633858	-0.000441503	0.00181288	0.808088
cg01633902	-0.015972	0.0127499	0.213228
cg01633905	-0.00139182	0.00313321	0.657847
cg01633909	-0.00963665	0.0102204	0.348012
cg01633958	0.0049224	0.0124709	0.693898
cg01634032	0.012434	0.011224	0.270603
cg01634057	-4.27569e-05	0.00126978	0.973205
cg01634077	-0.00480215	0.0108869	0.660096
cg01634102	-0.00544909	0.00542186	0.317312
cg01634119	-3.61392e-07	0.0018186	0.999842
cg01634132	-0.0102828	0.00770405	0.184996
cg01634138	-0.000625837	0.0103383	0.95185
cg01634141	-0.00871627	0.00577764	0.134549
cg01634146	0.0287029	0.0224047	0.203118
cg01634153	-0.000811144	0.00207815	0.69713
cg01634213	0.0013869	0.00833132	0.868125
cg01634265	-0.00132059	0.00558119	0.81344
cg01634268	-0.0010395	0.00143618	0.470881
cg01634317	-0.00507382	0.00519876	0.331436
cg01634320	-0.00701882	0.00691806	0.312762
cg01634328	-0.0231909	0.0104726	0.0290691
cg01634340	-0.00392257	0.00882692	0.657723
cg01634386	-0.000785883	0.0041668	0.850784
cg01634388	-0.0300566	0.0225147	0.184916
cg01634410	0.00803976	0.00999589	0.423128
cg01634423	0.00894238	0.0109498	0.416059
cg01634458	-0.00995782	0.018638	0.594338
cg01634475	0.0136165	0.0226687	0.549416
cg01634482	-0.00883738	0.0109411	0.421167
cg01634544	-0.00781968	0.00867817	0.369714
cg01634612	0.00636114	0.0137953	0.645723
cg01634622	0.00389067	0.007337	0.597093
cg01634644	0.00882909	0.00958687	0.35929
cg01634664	0.00967788	0.0102806	0.348782
cg01634700	-0.000637697	0.0101678	0.950117
cg01634745	0.00268634	0.00560698	0.632909
cg01634758	-0.000688239	0.00170026	0.6865
cg01634761	0.000458227	0.0052737	0.930933
cg01634795	-0.00369717	0.00431157	0.39322
cg01634892	-0.0203106	0.0159007	0.204438
cg01634914	-0.00304747	0.00258515	0.24126
cg01634958	-0.000602174	0.00696627	0.931288
cg01634964	0.00413534	0.00327519	0.209661
cg01634982	0.00754821	0.0115373	0.514458
cg01634988	-0.00938611	0.0138384	0.499169
cg01634998	0.000702965	0.00365502	0.847875
cg01635004	0.00117335	0.00220174	0.595272
cg01635061	-0.0137106	0.010837	0.208754
cg01635063	0.0160701	0.0132755	0.228938
cg01635086	-0.000305621	0.00161716	0.850487
cg01635117	0.00058628	0.0141548	0.967044
cg01635128	-0.00731185	0.0151952	0.63143
cg01635172	0.010581	0.00930554	0.258229
cg01635193	-0.00482089	0.00301149	0.112568
cg01635228	-0.00311217	0.0124583	0.803249
cg01635267	-0.00152894	0.00821412	0.852716
cg01635270	0.0023156	0.0255214	0.927887
cg01635280	0.00985246	0.00530113	0.066031
cg01635303	-0.00208591	0.0212332	0.92194
cg01635310	-0.00460772	0.00347365	0.187703
cg01635346	-0.00570483	0.0117504	0.628384
cg01635405	0.00323924	0.00218918	0.142108
cg01635468	-0.000299764	0.0124383	0.980821
cg01635475	-0.00113747	0.00151728	0.455211
cg01635501	-0.00545634	0.0112605	0.629051
cg01635522	-0.0076958	0.0125469	0.541028
cg01635555	-0.00280355	0.0077585	0.718599
cg01635593	0.0188292	0.0175497	0.285896
cg01635599	-0.00382144	0.00373939	0.309274
cg01635618	0.00125037	0.0130744	0.924001
cg01635668	0.031325	0.0205424	0.13044
cg01635736	0.00428237	0.00369563	0.249311
cg01635742	-0.00560654	0.00984031	0.570123
cg01635816	-5.06621e-05	0.00155653	0.9741
cg01635827	-0.00451714	0.006443	0.484874
cg01635878	-0.00113542	0.00483592	0.814852
cg01635960	-0.00264375	0.0127297	0.835898
cg01636003	0.00120492	0.00171454	0.483837
cg01636009	0.00135156	0.00606872	0.824216
cg01636019	0.0453021	0.0324242	0.165454
cg01636080	0.00248246	0.00562038	0.659669
cg01636096	-0.00205841	0.0064132	0.748907
cg01636184	-0.0162502	0.0196763	0.41084
cg01636248	0.0128071	0.00811241	0.117563
cg01636253	-0.000203673	0.00151695	0.893463
cg01636258	0.0028454	0.00566516	0.616587
cg01636300	0.00562838	0.00500337	0.263317
cg01636316	0.0149911	0.0192358	0.437624
cg01636354	-0.000141176	0.0114267	0.990167
cg01636393	0.00789324	0.00622385	0.207662
cg01636413	-0.0024281	0.00446464	0.587754
cg01636505	0.00503659	0.0143866	0.727008
cg01636541	0.00104555	0.00180346	0.563391
cg01636561	-0.00230663	0.00134464	0.0893637
cg01636575	0.0132197	0.0198832	0.507665
cg01636576	-0.00707736	0.00755412	0.351074
cg01636582	-0.0124414	0.0122601	0.312658
cg01636591	-0.00987181	0.00791055	0.214971
cg01636599	-0.0103043	0.021168	0.627475
cg01636614	-0.0151049	0.0129332	0.245615
cg01636631	0.00415737	0.00536013	0.43981
cg01636650	-0.0023458	0.00400812	0.559689
cg01636662	-0.00419095	0.00381124	0.274134
cg01636747	-0.000388807	0.00201657	0.847502
cg01636799	-0.00338395	0.00493664	0.49463
cg01636821	-0.0257165	0.0229317	0.264786
cg01636840	0.00162235	0.00149756	0.281268
cg01636873	0.00329882	0.00911421	0.718159
cg01636910	-0.0156531	0.0204418	0.445633
cg01636925	-0.00207136	0.00205309	0.315457
cg01636951	-0.000979924	0.00373915	0.793806
cg01636967	-0.00653534	0.0095621	0.495895
cg01637009	0.00346623	0.00524466	0.510192
cg01637011	-0.00151749	0.002876	0.598919
cg01637045	-0.011704	0.012162	0.338197
cg01637090	-0.00774357	0.0113934	0.498292
cg01637111	-0.00647583	0.00888402	0.467748
cg01637125	0.0133786	0.0186774	0.475476
cg01637131	0.00189391	0.00153223	0.219337
cg01637179	0.0027345	0.0225051	0.903534
cg01637218	-0.00202561	0.00270416	0.455572
cg01637225	-0.0165467	0.0155756	0.290636
cg01637233	0.000470147	0.0031203	0.880537
cg01637244	0.00788291	0.00429967	0.0697212
cg01637251	-0.0132515	0.00836973	0.116517
cg01637260	0.000952416	0.00646557	0.883187
cg01637289	0.00634452	0.00660197	0.338868
cg01637350	0.000490965	0.00532666	0.926746
cg01637377	0.0124348	0.015492	0.424074
cg01637404	-0.00273808	0.0077726	0.725375
cg01637426	-0.00420812	0.00580546	0.470233
cg01637429	-0.00770029	0.00685895	0.264269
cg01637482	4.03646e-05	0.0151527	0.99788
cg01637512	0.00952783	0.00734938	0.197817
cg01637519	0.00526076	0.00889616	0.555619
cg01637537	0.00377873	0.00986123	0.702391
cg01637548	0.0127464	0.0103317	0.220201
cg01637551	0.00195948	0.00212845	0.359469
cg01637563	0.00119653	0.00597501	0.841687
cg01637609	0.00762229	0.00892973	0.395374
cg01637734	0.0151013	0.0132864	0.258422
cg01637789	-0.00419147	0.00834453	0.61656
cg01637841	0.00269839	0.00551431	0.62567
cg01637848	0.00988159	0.00893937	0.271638
cg01637950	0.00383229	0.00507643	0.452073
cg01637992	-0.00846485	0.00726754	0.246892
cg01638082	-0.00975943	0.00573205	0.0917482
cg01638085	-0.00259451	0.0136774	0.849935
cg01638098	-0.00818774	0.0095695	0.39426
cg01638101	0.0010545	0.0101033	0.917083
cg01638151	0.0157966	0.00915097	0.0873963
cg01638184	-0.00500631	0.00476895	0.296353
cg01638185	0.0163598	0.026651	0.540705
cg01638188	-0.00120974	0.00192467	0.53108
cg01638193	0.00325043	0.0121431	0.7895
cg01638235	0.00244695	0.00614258	0.691216
cg01638243	-0.00333121	0.0114785	0.772254
cg01638284	0.00295728	0.00394852	0.45564
cg01638312	0.00062518	0.00215544	0.772381
cg01638369	-0.00466371	0.00585877	0.427905
cg01638397	-0.000584438	0.00114169	0.609846
cg01638436	-0.00973176	0.00842444	0.250769
cg01638497	0.00221807	0.00485154	0.648527
cg01638529	-0.00217705	0.00967406	0.822407
cg01638574	-0.0271766	0.021526	0.209703
cg01638580	0.0055642	0.00406894	0.17454
cg01638592	-0.00302455	0.00224793	0.181512
cg01638636	0.00226992	0.0054817	0.679695
cg01638647	-0.00319651	0.00321329	0.322246
cg01638741	0.0185872	0.0164294	0.260619
cg01638770	-0.00581576	0.00739024	0.433172
cg01638792	-0.000846921	0.00453335	0.85218
cg01638829	-0.00266037	0.00178339	0.138913
cg01638896	-0.000139723	0.00472301	0.976458
cg01639151	-0.00124605	0.00805052	0.877308
cg01639195	0.0110966	0.00544322	0.0441281
cg01639201	-0.000403735	0.00180565	0.823528
cg01639244	-0.00313311	0.00221629	0.160564
cg01639256	0.000659602	0.00415475	0.874179
cg01639265	0.00876025	0.0109765	0.426708
cg01639416	-0.00224796	0.00397969	0.573435
cg01639438	-0.00615701	0.00736417	0.405105
cg01639496	0.00204044	0.00175965	0.248983
cg01639509	-0.0145918	0.0100788	0.15081
cg01639524	0.00985138	0.00964497	0.309529
cg01639562	-0.00593763	0.00309142	0.0576206
cg01639617	-0.0113739	0.0189828	0.550414
cg01639635	0.00507422	0.0115881	0.662416
cg01639655	0.0128437	0.015105	0.397191
cg01639705	-0.00618637	0.00812885	0.448425
cg01639712	-0.00522672	0.00573807	0.364547
cg01639723	0.0107242	0.0170175	0.530009
cg01639775	0.000779796	0.00150263	0.604939
cg01639779	-0.0181424	0.0114047	0.114815
cg01639785	0.0125368	0.0122464	0.308441
cg01639892	-0.00483767	0.0129189	0.708852
cg01639943	0.0230868	0.0195071	0.239415
cg01639957	-0.000830255	0.00386701	0.830437
cg01640003	0.0202589	0.0246024	0.412212
cg01640051	-0.00137985	0.00525189	0.793296
cg01640094	0.00654537	0.00431086	0.132083
cg01640150	-0.000446784	0.0110402	0.9678
cg01640215	-0.00059701	0.00252853	0.813831
cg01640287	0.0113406	0.014552	0.437632
cg01640299	0.000725498	0.00115067	0.529806
cg01640319	0.00392256	0.00774895	0.613827
cg01640325	-0.0079926	0.00574837	0.167491
cg01640363	-0.00228061	0.00573605	0.691778
cg01640443	0.0170422	0.0189219	0.369932
cg01640444	0.00235102	0.00171098	0.172488
cg01640456	-0.00037101	0.00231531	0.873014
cg01640460	0.0129755	0.0103883	0.214565
cg01640572	-0.00502734	0.00914198	0.583602
cg01640590	-0.00162698	0.0107583	0.880099
cg01640591	0.00382563	0.00815879	0.640164
cg01640606	0.00916053	0.00280458	0.00149334
cg01640660	-4.27501e-05	0.0124462	0.997266
cg01640684	-0.0175686	0.0207849	0.399985
cg01640711	0.000711258	0.0126196	0.955166
cg01640727	0.00833051	0.0121129	0.49321
cg01640765	0.00459362	0.0035605	0.19997
cg01640773	-0.00642041	0.0127247	0.614975
cg01640799	-0.00253638	0.0114333	0.82489
cg01640808	-0.00581361	0.0091866	0.528285
cg01640945	-0.00526556	0.00908987	0.563704
cg01640958	-0.00312029	0.00650116	0.632305
cg01640991	-0.00215101	0.00362066	0.553791
cg01641012	0.0139592	0.0233765	0.551759
cg01641096	0.00183364	0.00199662	0.360633
cg01641115	-0.00659607	0.00369191	0.0770281
cg01641136	-0.00686574	0.00709018	0.335208
cg01641152	-0.00462808	0.00503724	0.360425
cg01641174	0.00195351	0.00450224	0.665298
cg01641177	-0.00136566	0.00467769	0.770928
cg01641244	0.0021056	0.00172475	0.225025
cg01641264	0.00256058	0.00636142	0.688163
cg01641286	0.000713149	0.00546379	0.896415
cg01641361	-0.00107652	0.00103656	0.301516
cg01641371	-0.0103939	0.0136124	0.446926
cg01641381	0.00758481	0.0131137	0.564302
cg01641432	0.0258202	0.0258048	0.319436
cg01641435	0.000812462	0.0109401	0.940948
cg01641455	-0.00183781	0.00481141	0.703295
cg01641509	0.000159353	0.0115013	0.988973
cg01641514	-0.00548242	0.00565358	0.334523
cg01641528	-0.000218112	0.0145495	0.988069
cg01641620	0.0126099	0.0210141	0.549818
cg01641641	0.000230265	0.00839882	0.978182
cg01641754	-0.012704	0.0138127	0.359924
cg01641771	-0.000536199	0.00154725	0.729658
cg01641778	-0.00116283	0.00189294	0.540413
cg01641792	-0.0121247	0.0101036	0.23296
cg01641835	-0.00739517	0.00586286	0.210114
cg01641908	0.0104785	0.0226385	0.644467
cg01641920	-0.00512828	0.00771907	0.507986
cg01641930	-0.00170597	0.00464516	0.714203
cg01641994	-0.000644737	0.00392749	0.869936
cg01642070	-0.00115592	0.00112258	0.305635
cg01642152	0.0115533	0.0172291	0.504041
cg01642231	-0.00321576	0.00972068	0.741475
cg01642246	-0.0033336	0.011073	0.763997
cg01642415	-0.000455712	0.00420128	0.91384
cg01642461	0.0129805	0.0133798	0.334308
cg01642503	0.000608779	0.00432864	0.888438
cg01642505	0.016012	0.0143661	0.267707
cg01642521	-0.0005759	0.00334786	0.863769
cg01642548	0.00649686	0.00805026	0.421561
cg01642550	-0.00571712	0.0171969	0.740244
cg01642564	0.00156042	0.002579	0.546517
cg01642578	-0.0361343	0.0200146	0.074022
cg01642579	0.00183279	0.00393615	0.642493
cg01642605	-0.00885822	0.0194266	0.64939
cg01642627	-0.00375879	0.00583995	0.521286
cg01642651	0.00197207	0.00391211	0.615304
cg01642653	0.00232672	0.00439384	0.597603
cg01642722	-0.000391944	0.00126701	0.757701
cg01642723	0.00572203	0.00625764	0.362703
cg01642730	-0.00177624	0.00610572	0.771719
cg01642733	0.0102283	0.00912059	0.264782
cg01642743	0.0109495	0.013627	0.423583
cg01642786	0.00792217	0.00831544	0.343036
cg01642824	0.00120933	0.00169682	0.47769
cg01642827	-0.000730533	0.00275161	0.791176
cg01642895	0.0031236	0.00629285	0.620721
cg01642901	0.016647	0.0232079	0.47486
cg01642987	-0.0107267	0.0113243	0.345807
cg01642992	0.00275794	0.00481149	0.567797
cg01642994	0.00368111	0.00942984	0.697095
cg01643006	-0.0174553	0.0109365	0.113633
cg01643090	0.00552037	0.00672622	0.413755
cg01643091	-0.000178988	0.00202812	0.929852
cg01643110	0.00372347	0.00314798	0.239687
cg01643123	-0.00517566	0.00661269	0.435661
cg01643203	-0.0197081	0.0142385	0.169395
cg01643229	0.000753445	0.00212921	0.724188
cg01643250	-0.00235185	0.00345816	0.498022
cg01643284	2.47153e-05	0.00116044	0.98305
cg01643325	0.00605632	0.00740086	0.415116
cg01643441	-0.0107638	0.0109806	0.329326
cg01643444	0.00389305	0.00323414	0.231534
cg01643508	0.0121351	0.00808274	0.136412
cg01643511	0.0171949	0.00922367	0.0652245
cg01643513	0.00851278	0.0115742	0.463757
cg01643580	-0.00554568	0.00581905	0.342878
cg01643605	0.0083834	0.00987821	0.398088
cg01643624	0.00607235	0.00485863	0.214287
cg01643628	-0.000225776	0.00148327	0.879324
cg01643675	-0.0129602	0.0114665	0.261068
cg01643690	0.00313697	0.00992919	0.752711
cg01643712	0.000734478	0.00401991	0.855395
cg01643763	0.00332003	0.0040647	0.415987
cg01643835	-0.0184399	0.0156033	0.24009
cg01643856	0.00132657	0.00751917	0.860317
cg01643979	-0.00995968	0.0107011	0.354245
cg01643997	-0.00437613	0.00736468	0.553717
cg01644092	0.0203155	0.0272627	0.457913
cg01644201	-0.0109436	0.00904453	0.229142
cg01644204	0.00189458	0.00716249	0.791929
cg01644254	0.00651733	0.00520932	0.213821
cg01644285	-0.0125431	0.0106115	0.239998
cg01644298	0.000197662	0.00357922	0.95607
cg01644338	-0.00314461	0.0103563	0.762032
cg01644385	0.0194249	0.0097731	0.0495914
cg01644424	-0.0304049	0.0228556	0.186444
cg01644447	-0.00319481	0.00336317	0.344433
cg01644481	-0.000425297	0.00202594	0.834153
cg01644482	-0.0108399	0.0072278	0.13683
cg01644499	-0.0026336	0.00282493	0.353442
cg01644518	-0.000436818	0.00868209	0.959974
cg01644568	0.00091707	0.00655756	0.88906
cg01644592	0.0271749	0.0134808	0.0465018
cg01644599	0.00249078	0.0116303	0.830856
cg01644611	-0.0173168	0.0123855	0.165161
cg01644640	-0.00215432	0.0059882	0.719785
cg01644684	-0.00298268	0.0014077	0.0365816
cg01644699	0.00687213	0.005125	0.18299
cg01644702	0.00573866	0.00515742	0.268505
cg01644731	0.00890516	0.017146	0.604649
cg01644741	-0.0120756	0.00849735	0.158398
cg01644758	0.00351811	0.0049735	0.480982
cg01644791	-0.00540367	0.0116906	0.644926
cg01644793	0.00143066	0.00161068	0.376545
cg01644798	-0.00907114	0.015333	0.555447
cg01644850	-0.00390817	0.00780451	0.617642
cg01644927	-0.00545874	0.00671492	0.418191
cg01644962	-0.00525394	0.0109816	0.633386
cg01645113	0.000530644	0.00231783	0.819383
cg01645115	0.00198002	0.00512779	0.700216
cg01645179	0.0040353	0.0074304	0.588283
cg01645210	0.000584407	0.0063104	0.926398
cg01645401	0.0276596	0.0135512	0.0438733
cg01645496	1.03556e-05	0.00771697	0.998932
cg01645548	-3.1708e-05	0.0152119	0.998341
cg01645676	0.00755635	0.00997277	0.450414
cg01645753	0.00322369	0.002936	0.274848
cg01645815	-0.00434024	0.0036041	0.231335
cg01645836	-0.0019874	0.0089828	0.825353
cg01645865	-0.000949057	0.00806269	0.906534
cg01645869	-0.00327009	0.00999546	0.744232
cg01645874	-0.00918158	0.0145606	0.529754
cg01645878	0.000678734	0.00679388	0.920621
cg01645880	-0.00171617	0.0114017	0.880658
cg01645892	0.00619406	0.00421729	0.145045
cg01645899	0.00970613	0.0148332	0.514389
cg01645921	0.00189274	0.00505866	0.709079
cg01645929	0.00867861	0.00468376	0.0668433
cg01645955	-0.0291893	0.0159967	0.0710304
cg01645995	-0.0041368	0.00734301	0.574447
cg01645998	-0.0075736	0.0098536	0.443935
cg01646019	0.000851527	0.0029462	0.773161
cg01646042	0.00474044	0.016175	0.770075
cg01646068	-0.00674887	0.00570404	0.239546
cg01646077	-0.00406524	0.00364662	0.26761
cg01646147	-0.000994737	0.00343067	0.772452
cg01646195	0.000777126	0.00268281	0.77267
cg01646228	0.00111374	0.00230378	0.629841
cg01646268	-0.0108724	0.00969359	0.264716
cg01646289	0.000665568	0.00738183	0.928338
cg01646303	-0.00501972	0.00675651	0.459257
cg01646323	0.00694184	0.00523692	0.188007
cg01646331	-0.0120362	0.0185932	0.518893
cg01646362	0.00328613	0.00772775	0.671577
cg01646407	-0.00254701	0.00490143	0.604458
cg01646461	-0.0195498	0.0172515	0.259829
cg01646481	-0.0039646	0.00771894	0.608651
cg01646508	-0.000167759	0.00950952	0.98596
cg01646516	-0.00179353	0.00364853	0.624097
cg01646610	0.00136501	0.00217496	0.531693
cg01646639	-0.0011437	0.00156617	0.466942
cg01646665	0.00657586	0.0110446	0.552928
cg01646691	-0.00938338	0.0087641	0.286899
cg01646718	0.0129533	0.0200493	0.519714
cg01646764	-0.00301292	0.006279	0.632388
cg01646784	-0.00372397	0.0104644	0.722688
cg01646795	0.0114227	0.0149458	0.446503
cg01646828	0.00231843	0.0104431	0.824762
cg01646869	-0.0211937	0.0159048	0.185714
cg01646897	0.00533545	0.00678396	0.433446
cg01646938	0.00176543	0.00420481	0.675488
cg01646957	0.00055915	0.00480519	0.907598
cg01647049	0.0019264	0.00140626	0.173794
cg01647172	-0.00265813	0.00589391	0.652968
cg01647204	0.0167716	0.0178312	0.34919
cg01647205	0.0135882	0.0121659	0.266709
cg01647314	0.00301982	0.0130056	0.816862
cg01647346	-0.0205281	0.0186198	0.272897
cg01647384	-0.00862412	0.0106433	0.419698
cg01647396	-0.00316094	0.00763533	0.67977
cg01647538	-0.000796841	0.0115789	0.945272
cg01647551	-0.00621137	0.00599983	0.303046
cg01647560	0.000106285	0.0122537	0.993097
cg01647561	-0.031036	0.0172941	0.0757393
cg01647632	-0.010739	0.00960656	0.266294
cg01647693	-0.0121264	0.0109728	0.271753
cg01647724	0.0173282	0.0170548	0.312067
cg01647728	-0.00255179	0.0053953	0.637269
cg01647729	-0.00623894	0.0143231	0.664075
cg01647734	0.0010303	0.00585967	0.860784
cg01647736	0.00902269	0.00759699	0.237778
cg01647741	0.00979109	0.00741131	0.189483
cg01647795	-0.000850951	0.00730604	0.907512
cg01647834	-0.0195024	0.015642	0.215386
cg01647837	-0.00171558	0.00383694	0.655755
cg01647887	0.0031713	0.0137079	0.817517
cg01647917	-0.00572705	0.0390984	0.883839
cg01647936	-0.00861053	0.0130475	0.510813
cg01647942	-0.0261143	0.0195349	0.184322
cg01647959	0.00374251	0.00435582	0.392286
cg01648005	-0.00138319	0.00134597	0.306591
cg01648088	-0.00154559	0.00123452	0.213499
cg01648131	0.000252753	0.00236197	0.914996
cg01648226	0.000864409	0.00162033	0.594887
cg01648237	-0.00409573	0.00416645	0.327966
cg01648290	-0.0115559	0.0150073	0.443102
cg01648310	0.00608485	0.00943972	0.520662
cg01648376	0.00876199	0.00802196	0.277348
cg01648404	0.0152485	0.012186	0.213743
cg01648457	0.0084886	0.00416786	0.044325
cg01648460	0.00216842	0.00411	0.598948
cg01648475	-0.00599555	0.00404777	0.141697
cg01648504	0.0161713	0.0126143	0.202811
cg01648509	0.00266055	0.00235294	0.260872
cg01648556	-0.00242606	0.00488222	0.620339
cg01648578	0.0194123	0.0155301	0.214223
cg01648609	-0.00305717	0.00977086	0.755019
cg01648659	0.0132485	0.0210217	0.529982
cg01648750	-0.00456611	0.0044431	0.306577
cg01648751	-0.00680026	0.00858963	0.43042
cg01648779	-0.0079697	0.0106185	0.454688
cg01648788	-0.000122393	0.00156225	0.937711
cg01648861	0.00566443	0.00545531	0.301619
cg01648887	-0.00366748	0.00421439	0.38626
cg01648953	0.00033752	0.0105782	0.97461
cg01648991	0.0112058	0.0170876	0.513469
cg01648996	0.00620632	0.00425727	0.148024
cg01648999	-0.00978041	0.0121868	0.424145
cg01649017	0.0153095	0.0211608	0.471072
cg01649064	0.00927012	0.0190259	0.627156
cg01649081	-0.0205553	0.0164303	0.213831
cg01649097	0.00447374	0.00424341	0.294297
cg01649186	0.00119935	0.00396798	0.763084
cg01649192	0.00223734	0.00615767	0.717116
cg01649219	0.0102917	0.00923955	0.268005
cg01649224	0.0247761	0.012723	0.0542968
cg01649266	-0.00501005	0.00416797	0.232189
cg01649296	0.00675199	0.012279	0.583626
cg01649307	0.0187324	0.0247084	0.45015
cg01649325	-0.00381807	0.0130261	0.770047
cg01649328	-0.00541608	0.00456802	0.238569
cg01649334	-0.0101035	0.0119688	0.400598
cg01649350	0.00126535	0.00338849	0.709622
cg01649433	-0.00644528	0.00423372	0.131073
cg01649456	0.0134699	0.0184037	0.465935
cg01649459	-7.99862e-05	0.0147912	0.995696
cg01649465	-0.000903028	0.00670081	0.893069
cg01649497	-0.0124245	0.0229757	0.58987
cg01649509	-0.000735985	0.00209761	0.726425
cg01649546	-0.0010139	0.00138453	0.465696
cg01649584	-0.00374693	0.00499123	0.454595
cg01649597	-0.00242643	0.00144246	0.0956616
cg01649601	0.00289706	0.0116373	0.803913
cg01649602	-0.0037358	0.00980283	0.703942
cg01649611	-0.0173958	0.0192554	0.368472
cg01649615	-0.0016693	0.00448405	0.710475
cg01649623	0.0150132	0.0173333	0.388482
cg01649647	0.00555637	0.00467107	0.237049
cg01649713	-0.0117242	0.0118584	0.325203
cg01649773	0.00517079	0.0106657	0.628875
cg01649837	0.00282108	0.0172366	0.870323
cg01649867	0.00165525	0.00606879	0.785609
cg01649879	-0.00588072	0.0100142	0.558368
cg01649960	0.00532304	0.00549165	0.334735
cg01649966	-0.00843426	0.00949858	0.376698
cg01650097	-0.00281424	0.00467124	0.548231
cg01650127	0.00433397	0.0189207	0.81929
cg01650137	0.0252782	0.012481	0.0454974
cg01650149	-0.000836011	0.00131762	0.527213
cg01650159	0.00342287	0.0117342	0.771119
cg01650179	-0.00659654	0.00696706	0.346014
cg01650245	0.00745316	0.0119459	0.534108
cg01650266	0.0022382	0.00465839	0.631945
cg01650295	-0.0167786	0.0163184	0.306336
cg01650314	0.0111789	0.0209227	0.594324
cg01650347	-0.010045	0.0122222	0.413109
cg01650371	-0.00125943	0.00800563	0.875311
cg01650399	0.00409383	0.00431444	0.344976
cg01650413	0.00367798	0.00661135	0.579239
cg01650433	-0.00292161	0.010806	0.787433
cg01650457	-0.00118083	0.00293043	0.687841
cg01650464	0.013341	0.0350875	0.704588
cg01650480	-0.00177918	0.0151016	0.906452
cg01650484	-0.0275561	0.0177647	0.124019
cg01650557	-1.60393e-05	0.00964343	0.998676
cg01650612	0.00262635	0.00466404	0.574623
cg01650618	0.0061812	0.00952177	0.51772
cg01650619	-0.00383909	0.00387436	0.324128
cg01650667	0.000572779	0.00818156	0.944327
cg01650677	-0.00722098	0.00618922	0.246105
cg01650726	-0.00625278	0.00697685	0.372289
cg01650744	0.000650663	0.00163109	0.690807
cg01650747	0.00931069	0.0105342	0.378897
cg01650776	0.00663135	0.00647479	0.308221
cg01650785	-0.00495525	0.0135637	0.715635
cg01650818	0.00274374	0.0178703	0.878285
cg01650864	-0.0104196	0.0133977	0.438572
cg01650904	0.00510072	0.00576086	0.378061
cg01650905	0.00583735	0.00576472	0.313696
cg01650919	0.00160294	0.0025197	0.526123
cg01650965	-0.00385443	0.00465905	0.410038
cg01650991	-0.00867514	0.00945332	0.360994
cg01651153	-0.000548666	0.00217346	0.80122
cg01651250	0.00889095	0.0156417	0.571027
cg01651284	0.0026773	0.00583351	0.647265
cg01651285	0.00249665	0.0073158	0.733618
cg01651290	-0.0106148	0.0124227	0.394887
cg01651296	0.00152869	0.011441	0.893976
cg01651311	0.00217195	0.00853128	0.799565
cg01651334	0.00361812	0.00887196	0.684281
cg01651364	-0.00182263	0.002036	0.372828
cg01651378	-0.00366614	0.00996804	0.713808
cg01651407	0.00466045	0.00685883	0.498403
cg01651448	-0.0135965	0.0179725	0.451118
cg01651499	-3.78727e-05	0.00716315	0.995792
cg01651513	0.0117379	0.00570259	0.0421569
cg01651570	-3.73555e-05	0.0119498	0.997512
cg01651583	-0.00783534	0.0151136	0.605303
cg01651593	-0.000539078	0.00094787	0.570818
cg01651660	0.00640287	0.00374203	0.0901687
cg01651680	-0.0161645	0.0183237	0.379807
cg01651688	0.00109479	0.00324745	0.736732
cg01651692	-0.00612625	0.00433111	0.160329
cg01651710	0.0031648	0.010251	0.758168
cg01651715	0.00642181	0.00527174	0.22603
cg01651728	-0.00293477	0.00789073	0.710735
cg01651751	-0.00542306	0.00430732	0.21095
cg01651780	0.0142139	0.0211205	0.502507
cg01651821	9.03631e-05	0.00150731	0.952315
cg01651860	0.00901149	0.0082323	0.276299
cg01651870	0.0155002	0.0128954	0.232207
cg01651886	0.00064034	0.00969918	0.947494
cg01651915	0.00781636	0.0150107	0.603715
cg01651927	-0.000620668	0.00894848	0.944841
cg01651949	0.0139049	0.0195379	0.478314
cg01651955	-0.0116469	0.013159	0.378231
cg01652021	0.0280188	0.0286137	0.329839
cg01652030	0.00060208	0.00116	0.604883
cg01652060	-8.80795e-05	0.00973914	0.992802
cg01652075	0.00278961	0.00467011	0.551635
cg01652078	0.0175729	0.0225458	0.437566
cg01652180	0.0044671	0.00574475	0.438642
cg01652215	-0.000600333	0.00276896	0.828799
cg01652244	0.00755343	0.0198523	0.704395
cg01652251	0.0125356	0.0249998	0.617173
cg01652334	0.00488323	0.0106074	0.646258
cg01652476	-0.00173971	0.012279	0.887617
cg01652514	-0.0175997	0.0164561	0.287421
cg01652523	-0.00122613	0.0022141	0.580964
cg01652532	0.00170881	0.00405479	0.674345
cg01652542	-0.00160949	0.00124151	0.197822
cg01652665	0.00478263	0.00519355	0.35933
cg01652681	0.00505791	0.00288257	0.0823813
cg01652721	0.00747556	0.00429502	0.0848441
cg01652723	-0.00510397	0.00952972	0.593434
cg01652814	-0.0037651	0.00443914	0.398375
cg01652848	0.00519587	0.0109349	0.635707
cg01652914	-0.000886769	0.00194732	0.649824
cg01652927	0.0017373	0.00562081	0.757902
cg01652953	-0.000457942	0.00156286	0.770118
cg01652971	0.00811446	0.00549453	0.142865
cg01653005	0.000588222	0.00243436	0.809559
cg01653132	0.00454111	0.00411708	0.272677
cg01653189	-0.0087969	0.0123213	0.476914
cg01653278	-0.0099198	0.00325904	0.00298542
cg01653354	-0.00302215	0.00148173	0.044027
cg01653417	-0.0105754	0.00719162	0.144562
cg01653419	-0.00209499	0.00504828	0.679037
cg01653422	-0.0016004	0.0013572	0.241117
cg01653445	-0.00315743	0.00321219	0.328003
cg01653446	0.00639633	0.0164925	0.698964
cg01653459	0.00317437	0.00846245	0.708372
cg01653476	-0.000384366	0.00952328	0.967886
cg01653494	0.00618049	0.0110648	0.577703
cg01653532	0.00294507	0.0129376	0.820393
cg01653672	-0.00247335	0.00248423	0.321837
cg01653686	0.0196295	0.0120878	0.107543
cg01653701	0.000196832	0.00621626	0.974803
cg01653706	0.0179734	0.0216721	0.408891
cg01653719	-0.0040719	0.00421847	0.336746
cg01653727	-0.0110161	0.0113858	0.335613
cg01653741	0.00609002	0.0133147	0.648381
cg01653752	-0.000623943	0.00229473	0.786257
cg01653772	0.00145986	0.0121174	0.904347
cg01653868	0.00403675	0.00419109	0.337783
cg01653922	0.0134737	0.0210511	0.523606
cg01653942	-0.00101214	0.00740805	0.8916
cg01653988	0.00096385	0.00155949	0.537945
cg01654014	-0.00618976	0.00434295	0.157201
cg01654035	-0.0384735	0.0207645	0.066853
cg01654127	-0.00321307	0.00386401	0.407651
cg01654139	-0.00309768	0.00384807	0.422732
cg01654242	0.000441709	0.00432549	0.918868
cg01654312	-0.00157344	0.00234904	0.504515
cg01654404	-0.0376315	0.0185594	0.045259
cg01654432	-0.0347883	0.0198104	0.0821399
cg01654446	0.00415504	0.00290133	0.15523
cg01654463	0.00679227	0.00539168	0.210685
cg01654519	0.00644556	0.00433947	0.140602
cg01654560	0.000469404	0.0141983	0.973692
cg01654566	-0.0130106	0.0131918	0.326381
cg01654582	-0.00770595	0.00397887	0.0556018
cg01654627	-0.00291694	0.00934476	0.755578
cg01654638	-0.0068405	0.004731	0.151335
cg01654661	-0.00350314	0.00966237	0.717703
cg01654739	-0.000313381	0.00081985	0.703093
cg01654768	0.0117118	0.0129656	0.368538
cg01654770	0.00277116	0.0148288	0.852136
cg01654778	0.015779	0.0155347	0.312212
cg01654820	0.00532975	0.0113255	0.638953
cg01654824	-0.00115875	0.0047028	0.805881
cg01654859	0.000455171	0.00959852	0.962272
cg01654862	-0.00727827	0.007622	0.341929
cg01654874	-0.00639308	0.00668597	0.34128
cg01654889	-0.00615934	0.00777242	0.429968
cg01654937	0.00828241	0.00849566	0.331963
cg01654968	0.00426655	0.00474212	0.370434
cg01654985	-0.0276703	0.021815	0.207599
cg01654990	-0.0319239	0.0140556	0.0252747
cg01655006	0.00670306	0.00574216	0.245849
cg01655008	-0.00594528	0.0173971	0.733264
cg01655123	-0.00121334	0.00155416	0.436822
cg01655150	-0.00322573	0.0023568	0.174164
cg01655158	-0.0103039	0.00893457	0.251551
cg01655161	0.00578884	0.00592714	0.331091
cg01655210	-0.0119381	0.00961321	0.217198
cg01655226	-0.015804	0.0122998	0.201796
cg01655290	0.00447387	0.010154	0.660453
cg01655341	-0.00144973	0.00177148	0.41509
cg01655355	-0.00320364	0.00488492	0.513444
cg01655356	0.00211597	0.0120575	0.86105
cg01655427	-0.0225117	0.0164023	0.172988
cg01655487	-0.00196696	0.00583054	0.736557
cg01655490	-0.0135254	0.0218808	0.537888
cg01655501	0.0212509	0.0163177	0.195799
cg01655548	0.00119054	0.00569864	0.834938
cg01655552	-0.00280204	0.0033739	0.408231
cg01655565	-0.0162151	0.00969106	0.0974135
cg01655577	0.00706546	0.00412095	0.0895308
cg01655594	0.00117027	0.0014245	0.413298
cg01655607	0.00419959	0.00247441	0.0927679
cg01655658	-0.0199761	0.0280474	0.477984
cg01655667	0.0188906	0.0176758	0.287768
cg01655671	0.00468919	0.00839218	0.577577
cg01655703	-0.00245075	0.00603802	0.685693
cg01655721	0.00985312	0.00514507	0.0583423
cg01655743	0.0211977	0.0169244	0.21331
cg01655777	0.00442714	0.00263969	0.0966374
cg01655781	-0.00227082	0.0031284	0.469613
cg01655811	-0.00153924	0.00112607	0.174717
cg01655824	0.0222681	0.020382	0.277223
cg01655831	-0.00137712	0.00368586	0.709477
cg01655843	-0.000488391	0.00893826	0.956534
cg01655958	0.00684926	0.0080637	0.397691
cg01655963	-0.000621431	0.0021439	0.772523
cg01655965	0.0101495	0.0172787	0.558259
cg01655979	-0.00826765	0.00971915	0.396993
cg01656007	0.00425623	0.00783449	0.588154
cg01656087	-0.0315428	0.0182994	0.0878505
cg01656133	0.00969126	0.00584863	0.100651
cg01656168	-0.00021495	0.00616313	0.972247
cg01656180	0.00194869	0.00375468	0.604906
cg01656216	-0.0123026	0.00995111	0.219241
cg01656221	-0.000949073	0.00267125	0.723119
cg01656244	-0.0206055	0.0186318	0.271408
cg01656259	-0.00329725	0.00522574	0.529504
cg01656292	-0.00758485	0.0141956	0.594313
cg01656376	-0.0114694	0.00683031	0.0962363
cg01656394	0.00112801	0.00222834	0.613823
cg01656396	0.000778153	0.00689981	0.910432
cg01656412	0.00649477	0.0141678	0.647648
cg01656421	-0.00785048	0.00730333	0.284998
cg01656438	-0.0279259	0.0176481	0.116722
cg01656470	0.00143954	0.00636444	0.82152
cg01656495	-0.00249562	0.00315844	0.431314
cg01656547	-0.000551622	0.00774819	0.943386
cg01656567	0.00606786	0.00399926	0.13236
cg01656579	-0.00460324	0.0120858	0.7041
cg01656588	0.0308075	0.0253598	0.227297
cg01656620	0.00325156	0.00502609	0.519155
cg01656641	0.00265841	0.00434711	0.542233
cg01656651	0.000463337	0.0117826	0.968711
cg01656717	-0.00269524	0.00437835	0.539569
cg01656750	0.00335102	0.013886	0.809799
cg01656770	-0.000444529	0.00177034	0.802254
cg01656789	0.0134914	0.0157892	0.394887
cg01656837	0.00231049	0.00422954	0.586095
cg01656853	-0.00621208	0.00617618	0.316933
cg01656856	-0.000786417	0.00117217	0.503826
cg01656880	0.0160732	0.0178846	0.370961
cg01656955	-0.00459237	0.00348045	0.190023
cg01656970	-0.00510378	0.00636034	0.424203
cg01656976	-0.00969108	0.014629	0.509204
cg01656996	0.00992859	0.0143232	0.489801
cg01657005	0.00909797	0.0066068	0.171568
cg01657027	0.0075737	0.0100443	0.452605
cg01657179	-0.00130804	0.00744282	0.86085
cg01657186	0.0305418	0.015841	0.0566896
cg01657188	0.00333949	0.00634074	0.599587
cg01657207	-0.00184774	0.00580502	0.75092
cg01657329	-0.000744053	0.00479934	0.877108
cg01657331	-0.00147346	0.00539819	0.785451
cg01657380	0.00703428	0.00463533	0.132286
cg01657408	-0.00056323	0.0015971	0.725087
cg01657422	-0.00189244	0.0036864	0.608833
cg01657434	0.00446943	0.00762847	0.559271
cg01657493	-0.00168847	0.0021157	0.426722
cg01657548	0.00225858	0.00385541	0.559315
cg01657556	-0.0135745	0.00941288	0.152394
cg01657574	-0.00134114	0.0108114	0.901526
cg01657694	-0.000405656	0.000913511	0.657957
cg01657725	0.00760665	0.0115896	0.513117
cg01657744	0.00527939	0.00921078	0.567813
cg01657758	-0.0119438	0.010741	0.268813
cg01657761	0.00680786	0.0157744	0.666978
cg01657796	0.00377671	0.00353282	0.287628
cg01657856	0.00210281	0.00606311	0.729456
cg01657920	0.00504854	0.0132589	0.704183
cg01657926	-0.00374745	0.00411923	0.365144
cg01657995	-0.0146093	0.0111818	0.194371
cg01658047	0.00523973	0.00487359	0.284905
cg01658207	-0.00281188	0.00463937	0.545827
cg01658259	-0.00526579	0.00523027	0.316465
cg01658265	-0.00331357	0.00445929	0.459181
cg01658277	0.0100124	0.00737843	0.177843
cg01658302	-0.00117217	0.00808156	0.88497
cg01658333	-0.00160093	0.00538239	0.766748
cg01658354	0.0069453	0.00572247	0.227725
cg01658360	0.00714489	0.00408922	0.0836638
cg01658421	-0.00195305	0.00444663	0.661449
cg01658444	-0.0131464	0.00856291	0.127874
cg01658502	-0.00373696	0.00625093	0.551309
cg01658506	-0.0110541	0.0136693	0.420617
cg01658509	0.00330855	0.00503058	0.51225
cg01658523	0.00633357	0.0111249	0.570419
cg01658527	-0.00126534	0.00533594	0.813036
cg01658563	-0.00401602	0.00337503	0.236894
cg01658566	-0.00923061	0.0111554	0.409949
cg01658573	-0.00294817	0.00795938	0.711866
cg01658605	0.00975768	0.0122785	0.428671
cg01658670	0.000358928	0.00111651	0.748522
cg01658745	-0.00231972	0.0119127	0.846002
cg01658776	-0.000707908	0.00555937	0.89893
cg01658782	0.000233759	0.00978933	0.980997
cg01658787	-0.0110515	0.00823492	0.182626
cg01658789	0.00737547	0.00540213	0.175226
cg01658815	0.00599145	0.0219319	0.785275
cg01658824	-0.000247267	0.00260125	0.92446
cg01658829	0.00317878	0.00515958	0.539233
cg01658895	-0.00452234	0.00907166	0.619217
cg01658902	-0.000211177	0.00486744	0.965481
cg01658946	0.0295829	0.0241056	0.222622
cg01658960	-0.00571796	0.0109616	0.603078
cg01659000	0.000580609	0.00353282	0.86979
cg01659038	0.0078354	0.0135925	0.565606
cg01659052	-0.00240925	0.00520973	0.644762
cg01659072	0.00272671	0.00961705	0.777358
cg01659099	-0.00106894	0.00124835	0.393885
cg01659133	0.00750194	0.0045882	0.105182
cg01659147	0.000684833	0.00821952	0.933765
cg01659176	-0.0268159	0.0189424	0.159984
cg01659182	-0.00186484	0.00827895	0.822244
cg01659184	-0.00218377	0.0142486	0.8785
cg01659197	0.000663765	0.00612682	0.913945
cg01659257	-0.00387607	0.00859648	0.653045
cg01659279	-0.00282843	0.00542647	0.60336
cg01659283	-0.0012404	0.0109798	0.91028
cg01659339	-0.000649101	0.00797184	0.935267
cg01659472	0.00120743	0.00812763	0.882201
cg01659483	-0.00166263	0.00386155	0.667714
cg01659489	-0.010792	0.00494035	0.0312655
cg01659494	0.000158536	0.0060496	0.979145
cg01659586	0.00955322	0.0141237	0.50035
cg01659613	0.000437647	0.00538127	0.935344
cg01659631	-0.0033715	0.00713473	0.637566
cg01659632	0.00127739	0.00706679	0.856922
cg01659678	-0.00862865	0.0100974	0.394845
cg01659725	-0.0108004	0.0170742	0.528467
cg01659786	0.000587142	0.00383795	0.87872
cg01659858	0.00698301	0.00796738	0.382886
cg01660000	0.00192279	0.00449092	0.669462
cg01660001	0.00158426	0.00381526	0.678854
cg01660034	-0.00637338	0.00450253	0.160026
cg01660035	0.000386456	0.00172427	0.823115
cg01660039	-0.00151231	0.00936213	0.871998
cg01660114	0.00718877	0.00957529	0.454558
cg01660189	-0.0147376	0.00861627	0.0902862
cg01660220	0.011707	0.0121191	0.336375
cg01660244	0.00267762	0.00397641	0.502262
cg01660255	0.00114535	0.00839781	0.89179
cg01660346	-0.00822688	0.00602226	0.174979
cg01660407	0.0142965	0.0185093	0.441703
cg01660473	0.00159046	0.00441739	0.719573
cg01660563	-0.0183637	0.0106931	0.0890139
cg01660591	0.0107393	0.00730191	0.144498
cg01660613	0.0135025	0.0117006	0.251248
cg01660630	0.000737282	0.0221945	0.973566
cg01660641	-0.00182831	0.00217891	0.40342
cg01660676	-0.00770383	0.00547984	0.162869
cg01660716	0.00309738	0.0104183	0.766852
cg01660796	-0.00341337	0.0079985	0.670477
cg01660827	-2.42492e-05	0.00464517	0.995845
cg01660846	0.00445428	0.00406519	0.275837
cg01660863	-0.0171814	0.0200704	0.394015
cg01660911	-0.00493264	0.00386732	0.205098
cg01660930	-0.012086	0.0159301	0.449824
cg01660934	0.00723434	0.0164557	0.661158
cg01660966	-0.00136061	0.00278605	0.626359
cg01660978	-0.00101516	0.00633632	0.873037
cg01660993	-0.00378354	0.00285643	0.188333
cg01660999	-0.00600601	0.01368	0.661583
cg01661001	0.00334881	0.00522955	0.523401
cg01661082	-0.0106504	0.0149089	0.476666
cg01661123	-0.000128579	0.00547375	0.981306
cg01661130	-0.00900806	0.0125682	0.475208
cg01661211	0.00337783	0.00379878	0.376036
cg01661222	0.00686847	0.0109432	0.531665
cg01661235	-0.00723904	0.00993535	0.46794
cg01661247	-0.0100907	0.0179011	0.574227
cg01661284	-0.00422375	0.00999458	0.673492
cg01661307	-0.00493123	0.00332396	0.141076
cg01661350	0.00240848	0.0023868	0.31537
cg01661358	-0.010081	0.00482887	0.0393716
cg01661364	-0.0377042	0.0167814	0.0268519
cg01661432	0.0122752	0.00718605	0.0907015
cg01661457	-0.00149279	0.00680208	0.826738
cg01661494	0.000204556	0.00289616	0.943833
cg01661525	0.0235496	0.0102172	0.023239
cg01661564	-0.0266031	0.0239091	0.268515
cg01661567	-0.00731113	0.00967892	0.451805
cg01661582	0.0104379	0.0143567	0.4689
cg01661660	0.00572055	0.00395336	0.151022
cg01661732	0.0050575	0.00704384	0.474429
cg01661742	-0.00285907	0.00408261	0.485363
cg01661768	0.00103881	0.00340587	0.760996
cg01661777	0.00935298	0.00594343	0.118723
cg01661844	-0.00451806	0.006052	0.457093
cg01661877	0.000974072	0.00653464	0.881804
cg01661890	0.00155313	0.00178729	0.386935
cg01661897	-0.0172941	0.00719463	0.0180698
cg01661956	0.0130164	0.0153125	0.397326
cg01661988	0.00997234	0.00481038	0.0407351
cg01661993	0.00107738	0.001888	0.569517
cg01662036	-0.00151953	0.00883035	0.863722
cg01662080	0.00903339	0.00887982	0.311469
cg01662083	-0.000142035	0.0058725	0.980752
cg01662102	0.000353989	0.00276333	0.898325
cg01662158	-0.00226434	0.00220607	0.307171
cg01662301	0.0347421	0.0139607	0.0144774
cg01662310	-0.0205409	0.0168083	0.224554
cg01662334	-0.0210513	0.00710857	0.00382567
cg01662427	0.0131881	0.0214778	0.540589
cg01662455	-0.00285843	0.0136531	0.834593
cg01662486	-0.000200703	0.00535137	0.970157
cg01662504	-0.0039461	0.00273179	0.15172
cg01662578	0.0233084	0.020179	0.25081
cg01662650	0.00577556	0.0100183	0.565574
cg01662673	-0.0241833	0.0144357	0.0970115
cg01662710	-0.015933	0.0133435	0.235279
cg01662722	0.00967368	0.00972227	0.322137
cg01662769	0.00399007	0.00238729	0.0977737
cg01662816	0.00573199	0.00834796	0.493903
cg01662869	0.0196239	0.00910828	0.0336011
cg01662876	-0.00407371	0.00832215	0.625558
cg01662894	0.0205798	0.0286341	0.473991
cg01662936	-0.00136773	0.00163469	0.404761
cg01662942	0.00249839	0.00942819	0.791561
cg01663008	0.0184562	0.0259762	0.479046
cg01663016	-0.00487686	0.00331605	0.144516
cg01663018	0.000823465	0.00244815	0.737302
cg01663052	0.00366092	0.0172129	0.832005
cg01663055	-0.000386993	0.0105452	0.970799
cg01663057	0.00403177	0.00134343	0.0033966
cg01663148	-0.0233127	0.0174532	0.184671
cg01663150	-0.00236968	0.00911478	0.795413
cg01663225	0.00144455	0.0014494	0.321341
cg01663277	0.0017069	0.0162362	0.916484
cg01663295	-0.00404015	0.00349327	0.250211
cg01663383	0.00828619	0.00902489	0.36075
cg01663407	-0.00798381	0.00920386	0.387777
cg01663440	-0.00357557	0.00653679	0.585603
cg01663469	-0.00222705	0.00151537	0.144799
cg01663505	-0.0023691	0.0027759	0.395447
cg01663551	0.00202853	0.00447992	0.65167
cg01663570	0.00054129	0.00194594	0.78146
cg01663603	-0.000212729	0.00647548	0.973859
cg01663633	0.00230391	0.0100163	0.818548
cg01663649	-0.00854771	0.00727854	0.243035
cg01663654	0.00255465	0.00603726	0.673096
cg01663665	-0.0127461	0.0150507	0.399084
cg01663677	-0.00491467	0.0114287	0.668101
cg01663682	-0.000256817	0.00128054	0.841454
cg01663696	0.00782128	0.0107768	0.469686
cg01663725	-0.00171844	0.00299984	0.568037
cg01663820	-0.00822311	0.00830038	0.324228
cg01663821	-0.000500105	0.00333359	0.881051
cg01663825	0.00975161	0.00723133	0.180537
cg01663831	-0.00603637	0.0124104	0.62775
cg01663953	-0.00170308	0.00765298	0.824348
cg01663968	0.00490147	0.00560247	0.383738
cg01663970	0.00490104	0.0167334	0.770213
cg01663988	0.00148786	0.00891128	0.867735
cg01664011	0.000431615	0.00183223	0.814249
cg01664014	-0.00467442	0.0085645	0.586426
cg01664039	-0.00420325	0.00344255	0.224968
cg01664065	0.00166302	0.00571089	0.7715
cg01664094	-0.000540672	0.00132094	0.683189
cg01664108	-0.0235501	0.00739059	0.00192166
cg01664121	-0.0014988	0.00563836	0.790923
cg01664124	0.00727738	0.00755213	0.337561
cg01664130	-0.000396948	0.00241708	0.869884
cg01664142	0.0120263	0.0125314	0.339524
cg01664151	-0.00850125	0.00919672	0.357514
cg01664172	0.00345274	0.0081097	0.671202
cg01664189	0.00507163	0.00570957	0.376528
cg01664241	0.00377775	0.00489454	0.442036
cg01664267	-0.00857914	0.00790988	0.280702
cg01664273	-0.0144203	0.0101396	0.158087
cg01664300	0.0136552	0.0106923	0.204525
cg01664310	3.47612e-05	0.00149277	0.981468
cg01664382	-0.00231324	0.0126236	0.854975
cg01664435	-0.0024908	0.00465575	0.593841
cg01664437	-0.00145445	0.00193848	0.454832
cg01664441	-0.0098529	0.00816171	0.230199
cg01664582	0.00338614	0.00372885	0.366013
cg01664587	-0.00571453	0.00561016	0.310849
cg01664666	0.000826722	0.0028947	0.775777
cg01664670	0.00157132	0.00157355	0.320405
cg01664727	-0.00778745	0.00650891	0.234358
cg01664833	-0.000478567	0.00137528	0.728589
cg01664843	0.0010081	0.00771904	0.896355
cg01664864	0.0185712	0.0126414	0.144951
cg01664897	-0.00306367	0.00529088	0.563859
cg01664925	-0.00721611	0.0132361	0.586841
cg01664929	0.00236536	0.00963225	0.806521
cg01664957	0.000337765	0.00147764	0.819659
cg01665013	0.00438753	0.00625478	0.48464
cg01665058	0.000732542	0.00916141	0.936429
cg01665069	0.0159066	0.0147604	0.283781
cg01665118	0.00496803	0.010373	0.633029
cg01665123	0.00316853	0.00659212	0.631812
cg01665163	0.02622	0.0170856	0.128034
cg01665166	0.0107477	0.0099066	0.280573
cg01665174	0.00110552	0.00540624	0.838386
cg01665243	0.00110906	0.00722546	0.878319
cg01665320	0.00186217	0.00503812	0.71245
cg01665408	0.00550564	0.00393978	0.165371
cg01665432	0.00709438	0.0042978	0.101938
cg01665433	-0.0102485	0.0152727	0.503744
cg01665540	0.00612792	0.00529096	0.249546
cg01665550	0.00114383	0.00234585	0.626901
cg01665554	-0.00854232	0.0178437	0.633175
cg01665555	0.0104687	0.0111536	0.350199
cg01665559	-0.0124967	0.0141976	0.380865
cg01665633	-0.00188411	0.00133831	0.162283
cg01665754	-0.00445323	0.00823089	0.589684
cg01665795	-0.000923375	0.00216016	0.669966
cg01665811	0.0106611	0.0178754	0.552248
cg01665823	-0.00411188	0.0018472	0.0282585
cg01665846	0.000895335	0.00183212	0.626133
cg01665880	-0.0246404	0.0207545	0.237949
cg01665888	0.00384238	0.0053371	0.473243
cg01666035	0.00575064	0.00471966	0.225922
cg01666039	-0.000105922	0.00199565	0.957777
cg01666040	-5.9729e-05	0.000901481	0.947306
cg01666088	-0.012921	0.0170453	0.45021
cg01666105	0.0116862	0.00726392	0.110814
cg01666163	-0.00334182	0.00432978	0.44204
cg01666220	-0.0022855	0.0062826	0.716788
cg01666229	-0.00107914	0.00603801	0.858516
cg01666235	0.0193533	0.00708851	0.00748066
cg01666244	-0.000906138	0.00172916	0.601415
cg01666255	0.0185681	0.0204481	0.36603
cg01666265	-0.000714368	0.0155245	0.96339
cg01666416	0.00953309	0.00709812	0.182298
cg01666490	0.00078502	0.00841785	0.925886
cg01666573	0.00670777	0.00545837	0.221995
cg01666600	0.00176424	0.00314399	0.575952
cg01666648	0.000930299	0.00491124	0.850146
cg01666652	0.0320225	0.0206668	0.124429
cg01666654	0.00180752	0.00118065	0.128939
cg01666675	0.0248512	0.0255483	0.333043
cg01666716	0.00303483	0.0160137	0.850074
cg01666717	-3.1844e-05	0.0126031	0.997989
cg01666789	8.29429e-05	0.00194357	0.966045
cg01666793	-0.00717931	0.005889	0.225672
cg01666796	0.0288192	0.0320241	0.370323
cg01666817	0.00554737	0.0118711	0.6413
cg01666848	-0.00288959	0.00847206	0.733764
cg01666985	-0.0062588	0.00654325	0.341113
cg01667007	-0.000844626	0.00183267	0.645891
cg01667018	0.00574042	0.00729051	0.432921
cg01667083	0.00820972	0.0220564	0.71052
cg01667178	0.0211775	0.0184926	0.254863
cg01667185	-0.00284217	0.00806094	0.725141
cg01667206	0.00759658	0.0125513	0.54639
cg01667219	-0.00625562	0.0121725	0.608445
cg01667249	0.00495954	0.00649116	0.446639
cg01667317	0.000411457	0.00799173	0.959041
cg01667319	-0.000730678	0.00538462	0.892333
cg01667324	-4.68034e-05	0.00365763	0.989816
cg01667332	-0.00283949	0.00160846	0.0805581
cg01667350	-0.000134161	0.00338204	0.968437
cg01667384	-0.0068213	0.00595143	0.254464
cg01667493	0.0267761	0.0140603	0.0597357
cg01667575	0.00256636	0.00520644	0.62315
cg01667591	0.00298897	0.00328017	0.36437
cg01667636	0.00490818	0.0189264	0.795914
cg01667673	-0.00838659	0.00599828	0.165157
cg01667702	7.4874e-05	0.00941724	0.993672
cg01667716	-0.00830341	0.0143796	0.564937
cg01667861	-0.0190314	0.0143058	0.186435
cg01667892	-0.00640788	0.0188581	0.734725
cg01667909	-0.00124761	0.0100272	0.90123
cg01667946	-0.000859113	0.00203354	0.673588
cg01667953	0.0106754	0.0086009	0.217438
cg01667978	-0.00020817	0.014381	0.98848
cg01668008	-0.0186615	0.0177292	0.295066
cg01668014	-0.0039527	0.00890862	0.658222
cg01668054	-0.00153509	0.00709669	0.829186
cg01668099	-0.00912884	0.0141221	0.519488
cg01668106	0.0124087	0.00775549	0.112757
cg01668126	-0.00268828	0.00428919	0.532247
cg01668167	-0.00318924	0.0156198	0.838629
cg01668174	-0.0007284	0.00243665	0.76561
cg01668200	-0.00145079	0.00372689	0.6979
cg01668271	-0.00347773	0.00357854	0.33348
cg01668279	0.00130979	0.00929343	0.888203
cg01668281	-0.00244906	0.00957357	0.798619
cg01668287	0.0177958	0.0136287	0.194631
cg01668294	0.00417811	0.0051987	0.423486
cg01668330	-0.0330225	0.0154737	0.0352793
cg01668340	-0.00131996	0.00170342	0.440231
cg01668352	0.00699273	0.0103468	0.500705
cg01668368	0.00646311	0.00510779	0.208689
cg01668383	-0.00155073	0.00844637	0.854701
cg01668405	-0.00643422	0.00522201	0.220788
cg01668452	-0.00123044	0.00145826	0.400813
cg01668481	-0.014035	0.00608584	0.0231649
cg01668490	-0.00779109	0.0105914	0.463693
cg01668553	0.00866489	0.00837174	0.303158
cg01668604	0.00577056	0.00993369	0.562609
cg01668650	0.00434804	0.00616405	0.48221
cg01668740	-0.00803485	0.00436554	0.0686577
cg01668831	-0.00853262	0.0161985	0.59953
cg01668907	0.010087	0.00690982	0.147479
cg01668986	0.00286539	0.0140335	0.838626
cg01669085	0.0103959	0.0138432	0.454431
cg01669150	0.00318845	0.0179644	0.859485
cg01669161	-0.0204312	0.0110901	0.068396
cg01669171	0.00116116	0.00475645	0.807635
cg01669185	-0.00713396	0.00462077	0.125774
cg01669186	-0.000240695	0.0026923	0.928942
cg01669242	-0.00280509	0.00597972	0.640018
cg01669244	-0.0579091	0.0218408	0.00932122
cg01669247	-0.0101916	0.00701965	0.14967
cg01669285	0.0040912	0.0101758	0.688503
cg01669366	0.0119706	0.00542212	0.0295479
cg01669394	0.00688265	0.00321345	0.0346364
cg01669482	-0.00173976	0.00219149	0.42915
cg01669517	-0.000260966	0.0016933	0.877828
cg01669540	-0.00417984	0.00659929	0.527933
cg01669541	0.00219716	0.00371022	0.55506
cg01669570	-1.78624e-05	0.00288023	0.995064
cg01669573	-0.000153082	0.00600928	0.979727
cg01669606	0.00607456	0.00335789	0.0734492
cg01669689	0.00414127	0.0149383	0.78218
cg01669721	0.040141	0.0155537	0.011309
cg01669732	-0.000206304	0.00504229	0.967445
cg01669794	0.0017452	0.00161589	0.282728
cg01669861	-0.00128274	0.00584474	0.826732
cg01669880	0.000517597	0.00420351	0.902248
cg01669907	0.00485454	0.00310983	0.121676
cg01669910	0.00342401	0.00376778	0.365662
cg01669927	-0.0317873	0.0177629	0.076556
cg01669934	0.00307701	0.00469263	0.513516
cg01669948	-0.00301819	0.00466599	0.519212
cg01669973	0.00682364	0.00406556	0.0963914
cg01670029	0.00607632	0.0120878	0.616293
cg01670098	0.00605938	0.011851	0.61027
cg01670304	-0.00121144	0.00249694	0.628616
cg01670306	-0.00209591	0.00561916	0.709942
cg01670337	-0.00301993	0.00876215	0.731077
cg01670347	0.001813	0.00471744	0.701558
cg01670404	-0.0102678	0.005527	0.0661471
cg01670409	-0.00347121	0.00786359	0.659856
cg01670430	0.00697299	0.0174349	0.690051
cg01670444	-0.0170795	0.0102325	0.0982182
cg01670459	-0.000196924	0.0127141	0.987673
cg01670484	-0.00308821	0.00335834	0.360014
cg01670677	-0.00228508	0.00173629	0.19116
cg01670714	0.0158699	0.0196483	0.421181
cg01670758	0.00217291	0.00392001	0.580603
cg01670771	0.00144327	0.00903284	0.873377
cg01670789	0.0043601	0.00812144	0.592555
cg01670876	0.00616279	0.00957972	0.521491
cg01670896	0.00753104	0.00595482	0.208919
cg01670907	-0.00105003	0.00205541	0.610573
cg01671059	0.000116346	0.00155844	0.940638
cg01671070	-0.00771889	0.00634127	0.226375
cg01671171	0.000765039	0.00125343	0.54301
cg01671285	-0.00262468	0.00156197	0.0960076
cg01671314	0.00303529	0.00185763	0.105411
cg01671333	-0.000733068	0.00438692	0.867626
cg01671335	-0.00050502	0.00952443	0.957819
cg01671341	0.011385	0.00605856	0.063134
cg01671476	-0.000307218	0.00208036	0.882896
cg01671487	0.0054702	0.00811953	0.502051
cg01671575	-0.00421416	0.0139844	0.763775
cg01671590	-0.00100849	0.0116367	0.931111
cg01671642	-0.00161024	0.00699866	0.818501
cg01671681	-0.0242676	0.0117178	0.0409337
cg01671740	0.00679821	0.00322659	0.0376255
cg01671815	-0.00160947	0.00482533	0.739421
cg01671881	0.0154136	0.00841559	0.0699957
cg01671895	0.00428691	0.00597364	0.474654
cg01672042	0.00601839	0.0112836	0.594957
cg01672080	-0.0176876	0.0139508	0.207794
cg01672129	-0.00234071	0.00463625	0.61476
cg01672172	-0.0141522	0.00848789	0.0985753
cg01672235	0.0057357	0.00416076	0.171118
cg01672263	0.00180365	0.00518634	0.728745
cg01672268	-0.00311414	0.015944	0.845541
cg01672298	-0.00343836	0.00486945	0.481763
cg01672320	0.00319818	0.00578591	0.581666
cg01672322	0.0104407	0.00691364	0.134156
cg01672532	-0.00370042	0.00231787	0.113538
cg01672546	0.019385	0.0164592	0.241686
cg01672584	-0.0114618	0.00582949	0.0520504
cg01672655	0.00806543	0.00357277	0.0261527
cg01672790	0.00415893	0.00939046	0.658803
cg01672820	6.14519e-05	0.00122472	0.960082
cg01672886	-0.000822172	0.00127192	0.5195
cg01672894	0.00348059	0.00631589	0.582806
cg01672906	0.00528866	0.00697826	0.450307
cg01672943	-0.00278272	0.00292634	0.343936
cg01672987	-0.00184265	0.0133183	0.890239
cg01673029	-0.0149012	0.00781907	0.0595552
cg01673068	0.00735966	0.00605324	0.226915
cg01673082	0.000833471	0.00213972	0.697717
cg01673167	0.0177998	0.0196999	0.368406
cg01673185	-0.0507879	0.024793	0.0431331
cg01673240	-0.00483794	0.00486106	0.32202
cg01673284	-0.00174194	0.00293478	0.554154
cg01673295	0.0041747	0.00651952	0.523417
cg01673299	-0.0013331	0.0106083	0.900249
cg01673301	-0.00261633	0.00523884	0.618588
cg01673307	0.0122233	0.00953567	0.20286
cg01673347	0.00407599	0.00882129	0.64504
cg01673402	-0.0173943	0.0137073	0.207392
cg01673418	-0.00196282	0.00641682	0.760327
cg01673421	-0.00101336	0.0131537	0.938746
cg01673454	0.000837569	0.00704057	0.905543
cg01673485	0.00609451	0.00697113	0.384077
cg01673568	-0.000917564	0.002234	0.682152
cg01673669	0.00134579	0.00382007	0.725359
cg01673674	-0.00405653	0.00887534	0.648622
cg01673713	-0.00347973	0.00169002	0.0420943
cg01673753	-0.0105709	0.00885289	0.235277
cg01673780	-0.00285202	0.00946441	0.76378
cg01673783	-0.00202236	0.00718776	0.779015
cg01673784	0.0123358	0.0138242	0.374358
cg01673800	0.0129518	0.00780803	0.100294
cg01673856	0.00492672	0.0103457	0.634964
cg01673865	-0.00240671	0.00175646	0.173693
cg01673931	0.00935379	0.0112619	0.408195
cg01673940	0.000837846	0.0156435	0.957394
cg01673994	0.00345841	0.00230376	0.136455
cg01674000	0.0191539	0.0113847	0.0956055
cg01674036	0.000921393	0.00158766	0.562985
cg01674119	-0.00866429	0.0172553	0.616684
cg01674125	0.00672401	0.013757	0.626074
cg01674130	0.000302853	0.00890033	0.972923
cg01674145	-0.000913503	0.001457	0.532103
cg01674147	0.00501658	0.0142531	0.725606
cg01674169	0.00121842	0.00386153	0.753018
cg01674214	-0.00166339	0.00108511	0.128454
cg01674361	-0.0156802	0.0161462	0.333824
cg01674374	0.00482976	0.0077493	0.534539
cg01674405	0.0255744	0.0160651	0.114559
cg01674417	-0.000870586	0.00982091	0.92954
cg01674530	0.000601681	0.013676	0.964996
cg01674556	-0.0220582	0.0206631	0.288308
cg01674585	-0.0123981	0.0171117	0.470425
cg01674623	0.000326041	0.0140727	0.981562
cg01674643	-0.00333069	0.00472625	0.482622
cg01674658	-0.0104287	0.0146606	0.47853
cg01674679	-0.0019392	0.00157827	0.222071
cg01674705	0.004332	0.00430519	0.316735
cg01674751	0.0144812	0.0221703	0.515141
cg01674761	0.00233332	0.00366255	0.52553
cg01674777	-0.00458804	0.0114893	0.690501
cg01674792	-0.00213139	0.00388739	0.58472
cg01674800	0.0114546	0.00703245	0.106497
cg01674818	-0.0039032	0.00661398	0.556425
cg01674824	-0.0203594	0.0109475	0.0658617
cg01674874	0.00296666	0.00715281	0.67921
cg01674982	0.000335844	0.00800509	0.966619
cg01675104	-0.00829966	0.00425923	0.0541425
cg01675121	0.0174371	0.0176152	0.324618
cg01675134	-0.0146746	0.0184533	0.428363
cg01675153	0.0211016	0.0143203	0.143746
cg01675158	-0.0130482	0.0121448	0.285233
cg01675229	-0.000564143	0.00133724	0.674026
cg01675238	-0.0089628	0.0130784	0.494734
cg01675241	0.00168722	0.008283	0.839004
cg01675423	0.00275069	0.00709449	0.699046
cg01675440	0.0141184	0.00983334	0.15419
cg01675453	-0.00448278	0.00548525	0.415733
cg01675482	-0.0217206	0.0183503	0.239353
cg01675512	-0.00013327	0.00634899	0.983295
cg01675534	-0.012599	0.00734217	0.0892633
cg01675538	0.0053829	0.0109992	0.625636
cg01675596	-0.0255212	0.0181357	0.162457
cg01675654	0.00420162	0.00610269	0.49274
cg01675769	0.0109153	0.0138215	0.431552
cg01675814	0.000333261	0.00164532	0.839898
cg01675895	0.00381737	0.00517346	0.462317
cg01675949	0.00386373	0.00512958	0.453084
cg01675953	0.0214542	0.0141863	0.133608
cg01675955	0.00655882	0.00489212	0.183059
cg01676008	0.00180133	0.00386456	0.642147
cg01676105	0.00710539	0.00592657	0.233398
cg01676127	-0.0103884	0.00866991	0.233664
cg01676200	0.00694622	0.00648044	0.286357
cg01676224	0.0143656	0.00499227	0.00489995
cg01676238	-0.0113625	0.0151527	0.455098
cg01676256	0.0116968	0.0111986	0.29878
cg01676318	0.0285067	0.00994618	0.00506691
cg01676321	0.0107032	0.00987531	0.281045
cg01676322	-0.0045993	0.00492397	0.352521
cg01676332	0.00279181	0.00455971	0.541743
cg01676439	0.0155453	0.0154878	0.317941
cg01676452	-0.0142552	0.0124152	0.253624
cg01676467	-0.000912605	0.00492711	0.853431
cg01676506	2.52279e-05	0.0106511	0.998115
cg01676578	7.65496e-05	0.00908668	0.993295
cg01676623	0.00487007	0.0036432	0.184335
cg01676680	-0.00170692	0.00763306	0.823507
cg01676733	-0.00299229	0.00358537	0.405943
cg01676766	-0.00355455	0.00806895	0.66051
cg01676795	0.00310568	0.00342842	0.367185
cg01676844	-0.00164397	0.0098755	0.868124
cg01676918	-0.00367621	0.00580732	0.528158
cg01676938	-0.00329859	0.00940383	0.726498
cg01676959	-0.00716466	0.0044193	0.108119
cg01676962	0.0017209	0.00756756	0.820573
cg01676996	0.010882	0.00826946	0.191206
cg01677020	-0.00909344	0.00765136	0.237462
cg01677177	-0.000599828	0.00324713	0.853819
cg01677246	0.00212427	0.005979	0.723121
cg01677248	0.00703445	0.00461372	0.130495
cg01677251	0.00407764	0.00717608	0.571155
cg01677279	0.0095431	0.00834315	0.255427
cg01677302	0.00776297	0.0092759	0.404646
cg01677309	-0.0120121	0.0155005	0.440198
cg01677310	0.00146343	0.0057814	0.80069
cg01677327	0.000363	0.0105377	0.972589
cg01677373	0.00322142	0.00775349	0.678681
cg01677386	-0.000244654	0.00168819	0.885065
cg01677545	0.000425536	0.00196935	0.829366
cg01677561	-0.00161171	0.00141468	0.257312
cg01677596	0.00468297	0.00416703	0.263782
cg01677601	-0.000951655	0.00238047	0.690174
cg01677619	0.0285825	0.0230381	0.217633
cg01677804	0.0138943	0.0187598	0.460646
cg01677809	0.00715236	0.00455164	0.119253
cg01677826	-0.0063967	0.00848349	0.45261
cg01677834	-0.0273669	0.0157212	0.0848005
cg01677879	0.0132109	0.0244143	0.589632
cg01677987	0.00610906	0.00427704	0.15631
cg01677990	0.000362876	0.00780577	0.963014
cg01678049	0.000334505	0.00208113	0.872628
cg01678062	0.000214432	0.00143834	0.881788
cg01678084	0.0129985	0.0103979	0.214176
cg01678091	0.0116319	0.0108842	0.287781
cg01678176	0.00306025	0.00882784	0.729576
cg01678292	-0.00617742	0.0133519	0.64461
cg01678309	-0.00868053	0.00841256	0.30463
cg01678313	0.0166873	0.0191516	0.385663
cg01678316	-0.0155682	0.0144803	0.284905
cg01678317	0.000827289	0.00664966	0.90124
cg01678321	0.00483074	0.00538119	0.371497
cg01678339	-0.00146524	0.0014242	0.306049
cg01678383	-0.00211566	0.00490788	0.667342
cg01678415	-0.00943389	0.00482222	0.0532149
cg01678454	-0.0252004	0.0164277	0.128182
cg01678468	0.0048708	0.00575868	0.399672
cg01678472	-0.00239153	0.00586207	0.68417
cg01678580	-0.00278135	0.00819383	0.734986
cg01678634	-0.00136216	0.00152691	0.37448
cg01678645	0.00534292	0.00588111	0.365804
cg01678650	0.00499214	0.00345248	0.151316
cg01678655	0.0203384	0.00988422	0.042224
cg01678665	0.0188948	0.00889807	0.0361821
cg01678692	0.00266429	0.0053695	0.62085
cg01678701	-0.00978623	0.0146192	0.504777
cg01678781	0.00662245	0.00396374	0.0978967
cg01678788	0.000142927	0.00257835	0.955904
cg01678790	0.00142523	0.00142427	0.319398
cg01678799	0.0108537	0.0106151	0.30902
cg01678802	-0.00172278	0.0123307	0.889166
cg01678833	-0.0060568	0.00727477	0.407068
cg01678878	-0.00724619	0.00806694	0.371206
cg01678893	-0.00158662	0.00137137	0.250044
cg01678900	0.0151275	0.0093232	0.107831
cg01678903	0.000391012	0.00787957	0.960521
cg01678913	0.00635488	0.00461196	0.171305
cg01678974	-0.0203953	0.0213869	0.342568
cg01678992	-0.00174152	0.0115323	0.88027
cg01679017	0.00809393	0.00877027	0.35829
cg01679043	-0.00488406	0.00710338	0.493316
cg01679060	0.00458287	0.00512896	0.37372
cg01679081	0.00119528	0.00300307	0.691464
cg01679086	0.0159892	0.00970197	0.102485
cg01679108	0.000137997	0.0086793	0.987346
cg01679133	0.0193117	0.017378	0.269115
cg01679153	0.000221769	0.00151569	0.883966
cg01679157	-0.00403736	0.00564664	0.476273
cg01679206	-0.0261999	0.0127939	0.0431964
cg01679225	0.00591299	0.0109717	0.591133
cg01679262	-0.0216224	0.0153165	0.16114
cg01679362	0.00810265	0.004121	0.0520498
cg01679364	-0.00193039	0.00576775	0.738562
cg01679446	-0.00270604	0.00715807	0.706202
cg01679473	0.00590327	0.0105174	0.575858
cg01679475	-0.00102445	0.0125772	0.935245
cg01679485	-0.0102977	0.00879087	0.244216
cg01679492	-0.00661093	0.0158696	0.67788
cg01679512	-0.000561796	0.00972121	0.954031
cg01679516	0.00299755	0.00654043	0.647723
cg01679528	-0.0017827	0.00633789	0.779079
cg01679542	-0.00127903	0.00259095	0.622634
cg01679606	0.00496029	0.00967112	0.609154
cg01679611	-0.0262962	0.0179906	0.146968
cg01679630	-0.0202621	0.0170979	0.2388
cg01679663	0.00508509	0.00763968	0.50719
cg01679675	-0.0129463	0.00707715	0.0703339
cg01679682	-0.00549181	0.00858363	0.523766
cg01679690	5.69095e-05	0.00799046	0.994332
cg01679866	0.000947077	0.0042949	0.825922
cg01679871	-0.00866915	0.00685331	0.208826
cg01679914	0.0015253	0.00400279	0.703967
cg01679924	0.00187762	0.0015633	0.232564
cg01679969	0.00450849	0.0101228	0.657009
cg01680009	0.000463376	0.00167234	0.782289
cg01680054	-0.00114058	0.00861844	0.89498
cg01680062	0.00130542	0.004361	0.765302
cg01680081	0.00555384	0.00471781	0.241908
cg01680239	0.0112833	0.0130624	0.389766
cg01680244	-0.00651844	0.0154496	0.673992
cg01680245	0.0122881	0.0100194	0.222917
cg01680268	-0.0141579	0.00590931	0.0184412
cg01680288	-0.00267115	0.00360262	0.46016
cg01680303	0.0211237	0.0127974	0.101951
cg01680418	0.00164236	0.00893706	0.854566
cg01680550	0.00120096	0.00534013	0.822522
cg01680551	0.00255368	0.0119552	0.831291
cg01680573	0.00199444	0.00667066	0.765571
cg01680588	-0.0187995	0.0205318	0.362063
cg01680661	-0.00156858	0.00541008	0.772466
cg01680667	0.00174974	0.00169815	0.305318
cg01680674	0.00828179	0.0137512	0.548365
cg01680773	-0.00218034	0.00253485	0.391766
cg01680782	-0.00128157	0.00760047	0.866439
cg01680823	0.012721	0.0136271	0.352805
cg01680844	-0.00191284	0.00502313	0.704155
cg01680916	0.00936296	0.0160127	0.560051
cg01680961	0.0183811	0.0102502	0.0759559
cg01680999	-0.000687974	0.00175508	0.6959
cg01681032	-0.0148131	0.00610794	0.0170927
cg01681049	0.0107756	0.00871957	0.21943
cg01681072	0.00231457	0.00427202	0.589164
cg01681089	-0.0013009	0.00560429	0.816915
cg01681098	-0.0290971	0.0205946	0.160805
cg01681193	0.00892556	0.0229799	0.698541
cg01681229	-0.00196147	0.00883926	0.824841
cg01681236	0.000987689	0.00437905	0.822013
cg01681290	0.0138507	0.00760055	0.0713941
cg01681351	0.00724814	0.0067479	0.285348
cg01681362	0.0138964	0.00973109	0.156397
cg01681367	-0.0356288	0.0143694	0.0148291
cg01681396	0.0133074	0.018333	0.469612
cg01681422	-0.00836682	0.00402061	0.0399905
cg01681498	-0.00098488	0.00146218	0.50214
cg01681502	0.0169407	0.0124903	0.178055
cg01681525	0.00858326	0.0119549	0.47445
cg01681666	-0.00554151	0.00474649	0.245786
cg01681680	0.000839178	0.0111855	0.940345
cg01681811	0.0130317	0.00748081	0.0845793
cg01681847	-0.00907451	0.0159169	0.569877
cg01681934	0.00687874	0.0129656	0.596915
cg01681990	-0.0108932	0.0124241	0.382706
cg01682021	-0.00182386	0.00132971	0.173252
cg01682043	-0.000885994	0.00487816	0.856245
cg01682050	-0.00786719	0.0129617	0.545255
cg01682069	-0.00595523	0.00467464	0.205635
cg01682070	0.00269525	0.00244209	0.272388
cg01682111	-0.00190614	0.0115257	0.868977
cg01682157	-0.00613171	0.00656866	0.352821
cg01682208	0.00659787	0.00749641	0.380895
cg01682285	0.00439305	0.00786314	0.577622
cg01682287	-0.00524724	0.0131055	0.689727
cg01682370	0.0122057	0.0384391	0.751502
cg01682400	-0.0115366	0.00524117	0.0300258
cg01682455	-0.00367502	0.00623997	0.557224
cg01682504	-0.00619442	0.0104583	0.554989
cg01682506	0.000561493	0.00184897	0.762004
cg01682590	-0.00437727	0.0132414	0.741658
cg01682615	-0.00129953	0.00151653	0.393545
cg01682663	-0.0104763	0.0117374	0.37424
cg01682682	-0.000535231	0.0177702	0.976032
cg01682748	-0.0048782	0.0107012	0.649483
cg01682784	0.00970517	0.0138691	0.485697
cg01682917	0.00342452	0.00600038	0.569472
cg01683000	0.00377501	0.00643155	0.558558
cg01683030	-0.00391604	0.00371284	0.294091
cg01683044	-0.00277672	0.00202386	0.173136
cg01683055	0.00100528	0.00431266	0.81616
cg01683061	0.0101205	0.012109	0.405268
cg01683082	-0.00486743	0.00600012	0.419165
cg01683086	0.00567366	0.00417115	0.17682
cg01683158	-0.00776928	0.0104648	0.459575
cg01683215	0.00880627	0.0119789	0.463969
cg01683243	-0.0186261	0.0220357	0.399979
cg01683270	-0.00197424	0.00452512	0.663571
cg01683271	-0.00175937	0.00472625	0.710491
cg01683278	0.00236803	0.0139247	0.865307
cg01683287	0.00519271	0.00348501	0.139368
cg01683373	0.000619565	0.0029679	0.835064
cg01683505	0.00269214	0.00134451	0.0479579
cg01683570	-0.00356444	0.00405474	0.381466
cg01683593	0.000183771	0.00177219	0.917617
cg01683605	0.00544008	0.0105929	0.608694
cg01683675	-0.00103287	0.000999031	0.303691
cg01683680	0.00905921	0.00982328	0.358634
cg01683688	-0.00257946	0.00604387	0.670451
cg01683710	-0.0123978	0.00631395	0.0523588
cg01683717	0.0186582	0.0255469	0.466883
cg01683724	-0.0291123	0.0176825	0.102824
cg01683757	-0.0144432	0.0205111	0.482967
cg01683788	-0.00450135	0.00421293	0.287885
cg01683794	-0.00348885	0.0063051	0.581267
cg01683848	0.0162333	0.0119271	0.176559
cg01683883	-0.00823545	0.00737892	0.267063
cg01683911	-0.00160346	0.00496095	0.747207
cg01683941	0.000525475	0.00469228	0.911058
cg01683948	0.00220841	0.00177356	0.215975
cg01683955	0.00154514	0.00469513	0.742773
cg01683969	-0.00119222	0.00322961	0.712795
cg01683971	0.0207683	0.0174387	0.2365
cg01683986	-0.00354832	0.0069305	0.60979
cg01684006	-0.000873712	0.00370257	0.813935
cg01684092	0.00587937	0.00411144	0.155833
cg01684175	-0.000275141	0.00996986	0.978038
cg01684233	0.00535008	0.00967571	0.581539
cg01684248	0.00325969	0.00379036	0.391849
cg01684255	-0.00130518	0.0065198	0.84174
cg01684256	0.0138991	0.0158583	0.382884
cg01684318	-0.000251012	0.00146362	0.864177
cg01684380	0.00229621	0.00522339	0.661174
cg01684389	-0.00149818	0.00195654	0.445641
cg01684395	-0.00667186	0.0055796	0.234618
cg01684433	0.000136576	0.00292212	0.962815
cg01684489	-0.000224529	0.00658583	0.972871
cg01684528	-0.000905748	0.00228757	0.69299
cg01684540	0.00507923	0.0112852	0.653627
cg01684562	-0.0164778	0.00891113	0.0673933
cg01684586	0.00366174	0.0172695	0.832511
cg01684629	0.0151848	0.00989784	0.12815
cg01684706	0.000134754	0.00496946	0.978421
cg01684721	0.0236695	0.0123301	0.0577526
cg01684722	-0.00168617	0.0028014	0.548601
cg01684728	0.000175366	0.00459287	0.969619
cg01684730	0.00449151	0.00701056	0.523197
cg01684784	0.00260964	0.00391196	0.50625
cg01684805	-0.00130835	0.00831197	0.875243
cg01684810	0.00805533	0.0109348	0.463049
cg01684824	0.00633079	0.00455515	0.167673
cg01684860	-0.00722679	0.00740247	0.331288
cg01684884	-0.00354289	0.0028313	0.213734
cg01684901	-0.00303432	0.00460653	0.511603
cg01684950	-0.00549854	0.0155302	0.724043
cg01684987	-0.00703761	0.0192104	0.714883
cg01685012	0.0146349	0.0140575	0.300353
cg01685050	0.0256755	0.0185956	0.170441
cg01685160	-0.000220161	0.00133754	0.86959
cg01685242	-0.00644549	0.00514255	0.212996
cg01685246	-0.00195743	0.00163991	0.23545
cg01685281	0.00663713	0.00865885	0.445176
cg01685319	-0.000951948	0.00119054	0.425841
cg01685353	-0.0413074	0.0349797	0.240445
cg01685380	-0.0145562	0.0178071	0.41562
cg01685428	-0.00968846	0.0110556	0.382946
cg01685439	0.00132419	0.00205419	0.520643
cg01685521	-0.000985929	0.0021008	0.639868
cg01685549	0.00157797	0.00327069	0.630536
cg01685636	0.00915557	0.00783301	0.245245
cg01685644	-0.00146094	0.00256879	0.570816
cg01685665	0.00377679	0.00533682	0.480786
cg01685689	6.54466e-05	0.00195299	0.973334
cg01685739	0.0014179	0.00179345	0.431047
cg01685843	0.00141373	0.00169904	0.40735
cg01685883	0.00255037	0.00544209	0.640349
cg01685893	0.00661249	0.0167242	0.693401
cg01685923	-0.00166812	0.00575273	0.77244
cg01685977	0.00167494	0.00410291	0.683977
cg01686043	0.0120567	0.00804648	0.137184
cg01686044	-0.00125161	0.00409155	0.760316
cg01686093	0.00234671	0.00708852	0.741293
cg01686177	-0.00394549	0.0176392	0.823464
cg01686178	0.00628272	0.00529215	0.23797
cg01686181	-0.031313	0.0189568	0.101709
cg01686348	-0.00168276	0.00722472	0.816302
cg01686395	-0.0192664	0.0116115	0.100199
cg01686412	-0.0060141	0.00535915	0.26446
cg01686420	-0.0181437	0.0146279	0.217749
cg01686433	-0.00135258	0.00399712	0.73578
cg01686463	0.00386512	0.00967647	0.690425
cg01686486	0.00253163	0.009734	0.795336
cg01686522	-0.00212012	0.00230594	0.36009
cg01686553	0.0167484	0.0098096	0.0908604
cg01686617	0.00594267	0.0043681	0.176739
cg01686736	0.00405219	0.00457748	0.378148
cg01686767	0.00102415	0.0018478	0.580641
cg01686827	-0.00734902	0.0264439	0.781655
cg01686861	-0.00808661	0.0112379	0.473461
cg01686884	-0.00711561	0.0125908	0.573243
cg01686920	-0.00108292	0.00159406	0.498489
cg01686933	0.00389866	0.00852996	0.648623
cg01686960	0.0103884	0.00991097	0.297087
cg01686975	-0.0248317	0.0201198	0.220025
cg01687037	0.00132657	0.00152476	0.386374
cg01687040	-0.0045881	0.0103111	0.657307
cg01687051	-0.00140935	0.00130038	0.281058
cg01687074	0.0160506	0.0211575	0.449863
cg01687102	0.00145235	0.00589405	0.805871
cg01687103	0.00448905	0.0034875	0.201002
cg01687148	0.00231786	0.00681657	0.734545
cg01687177	0.016753	0.0116691	0.154217
cg01687186	-0.00748992	0.0068301	0.275448
cg01687189	-0.000702648	0.00947869	0.941056
cg01687217	0.00461238	0.00539671	0.394779
cg01687267	-0.00402379	0.00246879	0.106277
cg01687301	-0.000806787	0.00348726	0.817514
cg01687369	0.00664801	0.00408965	0.107189
cg01687389	0.000284032	0.00829222	0.972744
cg01687401	-0.00475132	0.00479432	0.324062
cg01687402	0.00336667	0.00429424	0.434895
cg01687407	-0.00193126	0.00518956	0.710574
cg01687453	0.000110788	0.00100023	0.912027
cg01687650	0.0144532	0.012562	0.252663
cg01687663	-0.00685195	0.00919188	0.457758
cg01687682	-0.00142694	0.00452159	0.752976
cg01687705	0.00099073	0.00413218	0.811007
cg01687711	-0.000410874	0.00150717	0.785712
cg01687731	0.00307212	0.00919871	0.7391
cg01687757	-0.000612578	0.00147442	0.678688
cg01687793	-0.00500123	0.00398423	0.212312
cg01687862	0.0233032	0.0106874	0.031571
cg01687864	0.00059785	0.00137393	0.6644
cg01687865	-0.000167723	0.00851175	0.984318
cg01687878	-0.0209881	0.00909553	0.0230871
cg01687925	0.00389817	0.00395482	0.326671
cg01687997	0.0126592	0.0136194	0.35487
cg01688141	-0.00110052	0.00195825	0.57538
cg01688181	0.000147512	0.00460247	0.974496
cg01688195	0.00272066	0.00375279	0.470164
cg01688202	0.043749	0.0197927	0.0293597
cg01688211	-0.00139602	0.00458021	0.761157
cg01688243	0.00210826	0.00424494	0.620524
cg01688263	0.0222626	0.0169957	0.19323
cg01688264	0.000581129	0.00162148	0.720804
cg01688293	0.00115574	0.0048543	0.812302
cg01688372	0.0103387	0.00789258	0.19322
cg01688416	0.00382822	0.00339352	0.261978
cg01688574	-0.00259681	0.0111611	0.816496
cg01688590	-4.81986e-05	0.00249028	0.984597
cg01688609	0.0194883	0.0248144	0.434098
cg01688755	-0.0172783	0.0155202	0.268259
cg01688776	0.000905151	0.00953094	0.924529
cg01688810	0.0152202	0.00701834	0.0324812
cg01688920	-0.00244213	0.00969916	0.801722
cg01688936	-0.00942646	0.0141002	0.505334
cg01688955	-0.000114278	0.00470966	0.98069
cg01689029	-0.000525302	0.00148817	0.724843
cg01689048	-0.0192608	0.019209	0.318428
cg01689053	-0.00374887	0.0027735	0.179529
cg01689142	0.000983568	0.00122674	0.424585
cg01689159	0.00677379	0.00573829	0.24062
cg01689239	-0.00228469	0.00482987	0.637221
cg01689269	0.00451799	0.00961289	0.639384
cg01689311	4.25325e-05	0.00228174	0.985165
cg01689319	0.00345228	0.00741367	0.642469
cg01689336	0.00235641	0.0037049	0.526213
cg01689345	0.00927251	0.0112634	0.412329
cg01689404	0.0100124	0.0124709	0.42396
cg01689405	0.00106871	0.0135573	0.937326
cg01689438	-0.00506003	0.0121047	0.676828
cg01689532	-0.00518439	0.00483189	0.285875
cg01689583	0.00209237	0.0016324	0.202886
cg01689592	-0.00549759	0.00643675	0.395094
cg01689597	0.00902116	0.00823292	0.275824
cg01689641	-0.0050915	0.0035312	0.152466
cg01689653	0.0166478	0.0147083	0.260397
cg01689657	-0.00709057	0.00449843	0.11813
cg01689780	0.00676847	0.00462119	0.14615
cg01689796	-0.00633497	0.0102365	0.537416
cg01689928	-0.00127377	0.00147894	0.391149
cg01689941	0.00584442	0.0060993	0.340267
cg01689964	-0.00116066	0.00164894	0.48314
cg01690029	0.00107915	0.00113492	0.343965
cg01690037	-0.00253702	0.00817082	0.756829
cg01690062	-0.00751273	0.00863295	0.386254
cg01690073	-0.00240372	0.00405892	0.555048
cg01690119	0.00931567	0.00591884	0.118669
cg01690165	0.0121802	0.0147024	0.409387
cg01690182	-0.00629991	0.00475733	0.188438
cg01690274	0.00929063	0.00782979	0.238206
cg01690287	0.00731022	0.00455065	0.111337
cg01690366	-0.00417765	0.00255008	0.104515
cg01690390	-0.000201459	0.00842712	0.980975
cg01690455	0.00102874	0.00556816	0.853796
cg01690573	-0.00604232	0.00290897	0.040352
cg01690625	0.00278535	0.00584827	0.634922
cg01690687	0.00360285	0.00512748	0.483903
cg01690723	-0.00155701	0.00325807	0.633769
cg01690735	-7.13318e-05	0.00117362	0.951656
cg01690754	-0.00760324	0.0150268	0.613985
cg01690760	0.00900062	0.00523312	0.088538
cg01690792	-0.00591821	0.0138335	0.669704
cg01690872	0.00200446	0.00552596	0.717569
cg01690878	0.00850118	0.0130821	0.51729
cg01690942	-0.00505013	0.0125228	0.687607
cg01691057	-0.00101672	0.00433173	0.81491
cg01691063	0.0109074	0.0133765	0.416771
cg01691090	-0.00897307	0.011436	0.434523
cg01691104	-0.0138449	0.0138242	0.319005
cg01691152	0.00109149	0.00128357	0.397158
cg01691160	-8.87359e-05	0.00377252	0.981281
cg01691182	7.4812e-05	0.00241283	0.975327
cg01691194	-0.0303867	0.0114203	0.00908348
cg01691255	0.00169808	0.00337951	0.616446
cg01691328	0.00632253	0.0103899	0.544219
cg01691332	0.0167644	0.0148944	0.263049
cg01691333	0.0014633	0.00116377	0.211542
cg01691339	-0.00192501	0.00755892	0.799503
cg01691358	-0.00373568	0.010186	0.714582
cg01691377	0.00812848	0.00888275	0.362347
cg01691407	-0.00220486	0.0047274	0.641943
cg01691411	0.00702401	0.0052071	0.180406
cg01691455	0.00936124	0.0104461	0.372328
cg01691522	-0.00384937	0.0150299	0.79839
cg01691530	-0.00169298	0.00221623	0.446724
cg01691592	-0.00374479	0.0192525	0.846172
cg01691639	0.00148996	0.00162886	0.362536
cg01691686	-0.0106534	0.0110772	0.338497
cg01691696	-0.00271678	0.00652456	0.678015
cg01691710	0.00814596	0.0079355	0.307123
cg01691763	0.00425763	0.00747988	0.57049
cg01691768	-0.00146109	0.00294201	0.62054
cg01691771	-0.0125131	0.0101407	0.220113
cg01691827	0.00387178	0.00819582	0.637664
cg01691856	0.0374029	0.0155159	0.0177516
cg01691886	0.0135222	0.0214402	0.52968
cg01691948	0.00479885	0.00501358	0.340789
cg01691987	-0.00422816	0.0037602	0.263514
cg01691989	-0.00473041	0.00663137	0.477298
cg01692018	-0.00141652	0.0074726	0.850037
cg01692020	-0.0140772	0.00613615	0.0238734
cg01692038	0.000585575	0.00655573	0.929004
cg01692075	0.0085853	0.00519358	0.101455
cg01692088	0.0031646	0.0115252	0.784205
cg01692110	-0.00610194	0.00744583	0.414444
cg01692143	-0.0126592	0.0137254	0.358583
cg01692147	-0.000656888	0.00378298	0.862497
cg01692188	-0.0070397	0.00951591	0.461166
cg01692210	-0.00222964	0.00976023	0.81977
cg01692233	-0.00158484	0.0033298	0.635144
cg01692243	0.00601404	0.00553156	0.279552
cg01692279	-0.00073163	0.0137833	0.957773
cg01692351	0.00261724	0.0015959	0.104152
cg01692379	0.000284051	0.00975887	0.976837
cg01692410	0.00989099	0.0102578	0.337252
cg01692463	0.000853203	0.00445326	0.848451
cg01692482	0.0249602	0.0195583	0.204844
cg01692572	0.00103432	0.00306613	0.736569
cg01692574	0.00918237	0.0061949	0.141419
cg01692596	0.0183889	0.0235076	0.435913
cg01692613	0.0114783	0.0120265	0.342173
cg01692616	-0.00131408	0.0124156	0.915921
cg01692626	0.00393478	0.00246402	0.113445
cg01692639	0.0058311	0.00608929	0.340574
cg01692649	-0.0124177	0.00665703	0.065063
cg01692674	-0.00123538	0.00281245	0.661424
cg01692757	0.00323797	0.00373768	0.388397
cg01692771	-0.0124555	0.0094189	0.189053
cg01692809	-0.00563516	0.00541656	0.300683
cg01692815	-0.000308411	0.00108041	0.775883
cg01692842	0.000621609	0.00572867	0.91381
cg01692846	0.00446936	0.0134531	0.740419
cg01692884	0.00770788	0.0183991	0.676167
cg01692889	-2.90504e-05	0.0132868	0.99826
cg01692901	0.00247835	0.00326247	0.449248
cg01692947	-0.00221193	0.0123693	0.858437
cg01692956	-0.00336223	0.010933	0.759078
cg01692968	-0.0213817	0.00747338	0.00514188
cg01692995	-0.0183323	0.0141509	0.198135
cg01693026	-0.00555548	0.00287707	0.0563211
cg01693027	-0.0011776	0.00621839	0.850184
cg01693063	0.000292092	0.00431234	0.946133
cg01693090	0.00227924	0.0021271	0.286512
cg01693108	0.00107293	0.00184411	0.562002
cg01693138	0.00556543	0.0104979	0.597183
cg01693157	-0.000556749	0.00126889	0.661777
cg01693174	-0.00611132	0.00582572	0.296695
cg01693193	0.000311928	0.0049061	0.949432
cg01693239	0.00452369	0.00463454	0.331379
cg01693246	-0.000743984	0.00549967	0.892664
cg01693284	0.00371793	0.00936746	0.692288
cg01693305	0.0162834	0.0163908	0.322889
cg01693308	0.0014769	0.0127586	0.908077
cg01693314	0.0110937	0.00820873	0.1796
cg01693326	0.00270296	0.0051656	0.60195
cg01693328	-0.00773621	0.010848	0.477416
cg01693350	-0.00101741	0.0166425	0.951375
cg01693380	0.00844555	0.00421436	0.0477752
cg01693423	0.00553754	0.00781994	0.480511
cg01693458	0.00202349	0.00350387	0.564899
cg01693462	0.00380862	0.00539946	0.48222
cg01693471	0.00183704	0.0113786	0.872067
cg01693478	-0.014251	0.0104078	0.173985
cg01693519	-1.77471e-05	0.00748986	0.998114
cg01693539	0.000998719	0.00461437	0.829088
cg01693598	0.0123221	0.0103113	0.234908
cg01693615	0.00158129	0.00796978	0.843127
cg01693638	-0.00415189	0.0103556	0.689327
cg01693652	0.00232095	0.00137697	0.0950002
cg01693662	0.00611689	0.00506755	0.230252
cg01693697	-0.00542636	0.0114272	0.63592
cg01693830	0.00194537	0.00428012	0.650445
cg01693863	0.0026478	0.00376378	0.483383
cg01693891	-0.00497676	0.0081377	0.542211
cg01693944	-0.00415755	0.00424383	0.329613
cg01694173	0.00301256	0.00641998	0.639914
cg01694177	-0.00207873	0.00220489	0.348065
cg01694234	0.000703836	0.00519157	0.892431
cg01694276	0.00335137	0.00511765	0.514058
cg01694331	0.00956552	0.0104729	0.363252
cg01694391	-0.00212097	0.00196408	0.282792
cg01694400	0.0232982	0.0206996	0.263055
cg01694403	0.00605383	0.00609226	0.322771
cg01694451	-0.00676485	0.00737782	0.361392
cg01694476	-0.00333554	0.00253012	0.190404
cg01694519	0.0082498	0.00839923	0.328367
cg01694527	0.000653985	0.00617786	0.915906
cg01694529	0.00527733	0.00498779	0.292581
cg01694554	0.0104069	0.00636431	0.105152
cg01694557	-0.00117635	0.0013445	0.383704
cg01694590	0.00120625	0.00153407	0.433547
cg01694628	-0.000774558	0.0035995	0.830061
cg01694632	-0.00450614	0.0212251	0.832303
cg01694663	0.0072738	0.00682909	0.289387
cg01694696	-0.000718725	0.00110311	0.516189
cg01694698	-0.000513756	0.00546561	0.925299
cg01694818	-0.000451565	0.00156431	0.773434
cg01694873	0.00830088	0.004849	0.0900193
cg01694939	0.000853087	0.00675763	0.899795
cg01695023	-0.00687154	0.00640387	0.28584
cg01695066	-0.00298715	0.0134492	0.824684
cg01695068	-0.00049055	0.00471433	0.917334
cg01695083	-0.00289415	0.00455926	0.527019
cg01695225	-0.0108647	0.00970453	0.26559
cg01695255	-0.00182803	0.0108886	0.867013
cg01695260	0.00416558	0.00648962	0.522417
cg01695279	-0.00570679	0.016514	0.73039
cg01695348	-0.0110966	0.0112187	0.324996
cg01695352	-0.0183231	0.010542	0.08527
cg01695406	0.020228	0.0157796	0.202839
cg01695412	0.00610388	0.00453796	0.181645
cg01695471	0.024079	0.0158475	0.131811
cg01695510	-0.00280633	0.00396215	0.480417
cg01695532	-0.0471618	0.0273453	0.0876757
cg01695533	-0.000643603	0.0011459	0.575605
cg01695579	-0.00126457	0.00511878	0.80538
cg01695591	-0.00400354	0.00489833	0.415684
cg01695620	-0.00104055	0.00497698	0.834817
cg01695643	-0.00066708	0.00930417	0.942986
cg01695672	0.00262112	0.00472835	0.580583
cg01695677	-0.0208483	0.0181484	0.253394
cg01695678	-0.000788678	0.000878713	0.371588
cg01695706	-0.00444028	0.00988944	0.654409
cg01695715	0.0241911	0.0259697	0.353833
cg01695791	0.0016591	0.00431141	0.701192
cg01695868	-0.00207069	0.0182126	0.909708
cg01695892	-0.000985918	0.00125215	0.432921
cg01695937	0.00263152	0.0084722	0.756747
cg01695954	-0.0137999	0.0101398	0.176585
cg01695962	-0.00243259	0.00449384	0.589493
cg01695994	-0.014235	0.0162983	0.384534
cg01696060	0.0042123	0.00466903	0.36913
cg01696098	0.00258482	0.0128501	0.840988
cg01696114	0.00781162	0.00707815	0.272405
cg01696191	-0.00681243	0.0073047	0.353268
cg01696193	-0.00173234	0.00124826	0.168281
cg01696226	0.00272365	0.00266786	0.309761
cg01696336	0.0181435	0.0171636	0.293017
cg01696605	-0.0151346	0.0142764	0.291645
cg01696681	-0.00317936	0.00520439	0.542651
cg01696784	0.0119736	0.0151544	0.431334
cg01696937	0.00209204	0.00338891	0.538427
cg01696984	-0.0102272	0.0156636	0.5153
cg01697003	-0.00443741	0.00948107	0.640782
cg01697022	-0.00517076	0.0102311	0.614393
cg01697026	-0.00403557	0.0129196	0.755417
cg01697083	0.00491796	0.00495389	0.323229
cg01697092	-0.013706	0.00969081	0.160371
cg01697117	4.52639e-05	0.0105671	0.996591
cg01697146	-0.00654204	0.00675826	0.335376
cg01697159	0.0327347	0.0185819	0.0811853
cg01697163	-0.0178563	0.0173575	0.306084
cg01697174	0.0140786	0.00894081	0.118496
cg01697287	0.00302019	0.00929488	0.745912
cg01697354	0.00132659	0.00184912	0.474788
cg01697383	-0.0171701	0.0186124	0.358485
cg01697398	0.00319706	0.00496224	0.520871
cg01697412	-0.00472721	0.00372347	0.207184
cg01697477	0.0168498	0.0240329	0.48486
cg01697487	-0.0118314	0.0111182	0.289828
cg01697623	-0.00693629	0.00786153	0.379726
cg01697674	0.0106147	0.00744645	0.157135
cg01697687	-0.0136975	0.0158093	0.388333
cg01697699	0.00663693	0.00928926	0.476599
cg01697719	0.0157764	0.0136056	0.248993
cg01697732	-0.00124516	0.00144945	0.392363
cg01697743	-0.000599995	0.00237206	0.800832
cg01697762	0.00439018	0.0240391	0.855461
cg01697794	0.00750918	0.00756996	0.323606
cg01697829	-0.00718446	0.007478	0.338998
cg01697865	-0.0176912	0.0133707	0.18881
cg01697902	-0.018545	0.0148997	0.216169
cg01697972	-2.74008e-05	0.0017493	0.987534
cg01697986	4.37248e-05	0.00183114	0.980997
cg01697989	-0.0146625	0.0141636	0.30306
cg01698058	-0.00649346	0.0124123	0.602029
cg01698077	-0.00377251	0.00458345	0.412425
cg01698105	-0.00345664	0.00869212	0.691717
cg01698106	0.00258237	0.0165451	0.876284
cg01698108	0.00100423	0.00144434	0.488487
cg01698145	-0.00102287	0.0017873	0.568402
cg01698177	-0.00654275	0.012753	0.609058
cg01698298	0.00620355	0.0105169	0.556612
cg01698328	-0.0377437	0.0183712	0.0425352
cg01698343	-0.00236202	0.00381584	0.537321
cg01698392	-0.0167135	0.0155125	0.283884
cg01698432	-0.000939271	0.0092876	0.919648
cg01698448	-0.0133697	0.00824974	0.108248
cg01698457	0.0108113	0.00902978	0.234025
cg01698523	0.0135181	0.01805	0.45566
cg01698567	0.0088326	0.0088119	0.318594
cg01698579	-0.0033155	0.0126006	0.792997
cg01698632	0.00441508	0.00648443	0.497525
cg01698650	-0.00206427	0.00635231	0.745888
cg01698652	-0.00287941	0.00370071	0.438365
cg01698685	0.00778515	0.00854618	0.364512
cg01698708	0.00127465	0.00248088	0.608533
cg01698714	-0.00649025	0.00911446	0.478072
cg01698724	-5.41043e-05	0.00397112	0.989157
cg01698752	0.00427195	0.00359669	0.237747
cg01698763	0.00021028	0.00712992	0.97653
cg01698854	0.0151944	0.0115341	0.190733
cg01698880	-0.00269083	0.0131575	0.838371
cg01698934	-0.00074381	0.00147769	0.615819
cg01698954	0.000793963	0.00401284	0.84356
cg01698998	-0.000541592	0.00810729	0.946872
cg01699003	0.0025192	0.0110352	0.819888
cg01699028	0.00284689	0.00515973	0.582349
cg01699053	-0.00419285	0.00522599	0.424277
cg01699126	-0.00228789	0.00687051	0.73983
cg01699148	-0.00112793	0.0106452	0.915829
cg01699158	0.00157197	0.0168969	0.926063
cg01699217	0.00121201	0.00347436	0.727941
cg01699235	0.0084054	0.0110699	0.449457
cg01699293	0.00281326	0.00297331	0.34634
cg01699298	-0.000730054	0.0120865	0.951956
cg01699308	-0.00586153	0.00909478	0.520731
cg01699425	-0.000471572	0.00430612	0.913016
cg01699430	-0.00193586	0.00196651	0.32729
cg01699443	-0.0127622	0.0190278	0.503952
cg01699524	0.00439563	0.00589681	0.457763
cg01699584	-0.000491617	0.00144006	0.733529
cg01699600	-0.00889342	0.0169261	0.600449
cg01699630	-0.00435872	0.00462081	0.347811
cg01699693	-0.000219935	0.00408859	0.957208
cg01699721	0.00727277	0.0102613	0.480126
cg01699727	0.00624671	0.011586	0.590974
cg01699740	0.0101049	0.014121	0.475912
cg01699762	-0.0198799	0.0056169	0.000610496
cg01699818	-0.0057885	0.0138398	0.676662
cg01699819	-0.00596483	0.0103336	0.565083
cg01699830	0.00481002	0.0127335	0.706422
cg01699880	0.00948632	0.00348333	0.00762713
cg01699906	-0.00172221	0.00182438	0.347446
cg01699919	-0.00267803	0.0054506	0.624271
cg01699945	-0.000459155	0.00162663	0.778317
cg01699967	-0.0505878	0.0195186	0.0109768
cg01699998	-0.00178794	0.0115331	0.877113
cg01700003	-0.00443974	0.00439384	0.314721
cg01700035	-0.000224514	0.00588594	0.969649
cg01700063	-0.00632012	0.00428704	0.143559
cg01700078	0.00604813	0.00619379	0.331181
cg01700118	-0.00282536	0.0104056	0.786548
cg01700124	0.00112416	0.00902673	0.90114
cg01700189	0.00250149	0.0135726	0.854147
cg01700200	0.0130657	0.0100205	0.195263
cg01700220	0.00204748	0.00248935	0.412751
cg01700248	0.0178495	0.0168324	0.291507
cg01700280	-0.00869991	0.00950271	0.362122
cg01700290	-0.00382731	0.00660216	0.563417
cg01700329	-0.00778901	0.0108879	0.476039
cg01700344	-0.00979044	0.00794346	0.220646
cg01700358	0.00347322	0.00576447	0.548191
cg01700386	-0.00323813	0.00560742	0.564919
cg01700413	-0.00311096	0.00375689	0.409605
cg01700428	0.00117388	0.00728863	0.872374
cg01700472	-0.000604336	0.00160203	0.706801
cg01700504	0.0161002	0.0166799	0.336752
cg01700524	0.00544365	0.00390958	0.166894
cg01700569	-0.000252476	0.00303488	0.933866
cg01700582	0.00157984	0.0108022	0.884017
cg01700674	0.00120014	0.0102717	0.907221
cg01700683	-0.000501771	0.00685712	0.941813
cg01700847	-0.0148532	0.0109101	0.176442
cg01700854	-0.00416285	0.00789042	0.598957
cg01700868	-0.00208923	0.00534292	0.696609
cg01700921	-0.01626	0.0111242	0.146964
cg01700942	-0.0147571	0.0135839	0.279931
cg01701020	-0.0059072	0.00782995	0.45236
cg01701024	0.00289913	0.00396389	0.466255
cg01701055	-0.000210311	0.00797698	0.979019
cg01701157	-0.000215912	0.00129203	0.86762
cg01701183	0.00373208	0.00860984	0.665609
cg01701207	0.00357138	0.00626709	0.57005
cg01701245	0.0118142	0.00644299	0.069681
cg01701286	-0.00119091	0.00957282	0.901244
cg01701297	0.000321783	0.00797593	0.967899
cg01701302	0.00202164	0.00371912	0.58794
cg01701303	-0.00171659	0.0107885	0.873901
cg01701314	0.00319931	0.00465468	0.493465
cg01701415	-0.00564251	0.00338712	0.0988686
cg01701526	0.0263886	0.0168146	0.119717
cg01701543	0.000711136	0.00632976	0.910773
cg01701555	-0.00459205	0.0123485	0.710775
cg01701562	0.00179184	0.00522323	0.73228
cg01701585	0.00373468	0.00450967	0.409558
cg01701599	-0.0203399	0.0176026	0.250637
cg01701618	-0.00201526	0.00400723	0.616137
cg01701630	-0.00332052	0.0043891	0.451105
cg01701634	-0.0180402	0.0110823	0.106704
cg01701649	-0.0213735	0.018659	0.254743
cg01701655	0.0211907	0.00829176	0.0121048
cg01701689	0.00146019	0.00408262	0.721351
cg01701705	0.0035689	0.00452918	0.432573
cg01701721	-0.00178072	0.0038009	0.640447
cg01701742	0.00300985	0.00501482	0.549737
cg01701802	-0.0066188	0.0062729	0.293903
cg01701819	-0.000727438	0.00159194	0.648698
cg01701837	0.00158797	0.0136731	0.907776
cg01701850	-0.0189903	0.00863866	0.0302344
cg01702042	-0.00493752	0.00301639	0.104795
cg01702055	-0.0202095	0.0204871	0.326295
cg01702095	-0.0214133	0.0125031	0.0898774
cg01702150	0.00092851	0.00185494	0.617781
cg01702190	-0.0150996	0.0103905	0.149299
cg01702210	0.0132556	0.011733	0.261277
cg01702217	0.00279965	0.00559393	0.617837
cg01702225	-0.00884255	0.00808273	0.276581
cg01702246	0.00880237	0.00402706	0.0311635
cg01702330	-0.0337876	0.0117689	0.00499613
cg01702338	0.000641709	0.00141304	0.650717
cg01702347	-0.00122899	0.00458001	0.788992
cg01702356	-0.00273456	0.00402886	0.498869
cg01702407	0.010907	0.0055218	0.0509952
cg01702421	-0.000541056	0.00646908	0.933512
cg01702431	0.00846415	0.00904388	0.35158
cg01702474	-0.00304168	0.0104579	0.771769
cg01702476	-0.0224968	0.0175818	0.203666
cg01702481	-0.000885022	0.00503158	0.860733
cg01702496	-0.00168089	0.00199257	0.400917
cg01702501	-0.00409279	0.0301137	0.892165
cg01702517	-0.00621292	0.0063431	0.329708
cg01702520	0.00541739	0.0055382	0.330343
cg01702624	-0.00218385	0.00900106	0.808796
cg01702724	2.46917e-05	0.00560164	0.996492
cg01702744	-0.00400107	0.00583381	0.494401
cg01702766	0.0011706	0.0072256	0.871626
cg01702815	0.00433826	0.00579743	0.456031
cg01702834	-0.00790335	0.00721873	0.276217
cg01702839	-0.00874577	0.00991296	0.379754
cg01702880	-0.00456065	0.00388214	0.242873
cg01702905	-0.00663493	0.00660389	0.317466
cg01702954	0.0121572	0.0148707	0.415573
cg01703004	-0.0115968	0.0184623	0.53135
cg01703006	0.000428272	0.0104596	0.967421
cg01703086	-0.00200299	0.00426721	0.639811
cg01703162	-0.011839	0.00675905	0.0829122
cg01703164	0.0103481	0.0105756	0.330194
cg01703196	-0.00367434	0.00476674	0.442625
cg01703205	-0.0171303	0.0172699	0.323631
cg01703219	0.010697	0.0115089	0.354891
cg01703244	-0.00172706	0.00381713	0.651925
cg01703245	0.00399554	0.00663623	0.548484
cg01703291	-0.00125534	0.00983478	0.898688
cg01703293	0.00715633	0.00842474	0.397665
cg01703329	-0.00386641	0.00487162	0.429272
cg01703355	-0.00249679	0.00428265	0.561205
cg01703390	0.0062252	0.00801584	0.439221
cg01703404	0.000644784	0.00742798	0.931
cg01703480	-0.00788459	0.015639	0.615257
cg01703507	0.00392792	0.00392028	0.318787
cg01703581	0.00282252	0.00256426	0.273663
cg01703601	0.00288662	0.0044336	0.516489
cg01703712	-0.0178214	0.0095845	0.0659115
cg01703733	0.00107497	0.00384046	0.780128
cg01703736	0.0233255	0.024526	0.34387
cg01703749	-0.00477696	0.0166013	0.774137
cg01703780	-0.0143174	0.0172656	0.408942
cg01703818	0.00543579	0.00808998	0.503186
cg01703840	-0.00123648	0.00488173	0.800566
cg01703858	-0.0174975	0.0120149	0.148439
cg01703966	-0.00234358	0.00692701	0.735828
cg01703976	0.000926228	0.00354469	0.794398
cg01703993	0.00303078	0.00313325	0.335729
cg01703997	0.00260061	0.012785	0.839227
cg01704040	0.000363375	0.00538781	0.946363
cg01704053	-0.00811587	0.00968731	0.40415
cg01704105	-0.0106848	0.0117956	0.367206
cg01704160	0.00837759	0.0112276	0.457321
cg01704198	0.00747526	0.0192566	0.698699
cg01704246	0.00454571	0.00563316	0.421607
cg01704252	0.00484093	0.00806313	0.549612
cg01704285	-0.00631449	0.003737	0.0941969
cg01704290	-0.00178733	0.0100025	0.858544
cg01704332	-0.000338363	0.00174708	0.846825
cg01704400	-0.00022925	0.0014005	0.870304
cg01704412	0.00301068	0.00390575	0.442622
cg01704534	0.0032226	0.00964893	0.73909
cg01704580	0.000817456	0.00937307	0.930676
cg01704593	-0.00137775	0.00374019	0.713382
cg01704608	-0.0139266	0.0113021	0.22076
cg01704609	-0.0020737	0.00795979	0.794997
cg01704636	0.00345707	0.00893536	0.699654
cg01704651	-0.00500732	0.00870962	0.566638
cg01704655	-0.00682587	0.0107539	0.52705
cg01704666	-0.00572874	0.00792102	0.471225
cg01704698	-0.0184529	0.0161609	0.256252
cg01704703	0.000425768	0.0118194	0.971336
cg01704734	-0.0102471	0.0198073	0.60606
cg01704739	-0.000508094	0.00653448	0.938178
cg01704778	0.00321035	0.00556518	0.565328
cg01704823	-0.00170028	0.00667409	0.799433
cg01704847	0.00365465	0.00540663	0.500629
cg01704854	-0.0151078	0.0160113	0.347664
cg01704860	0.00787106	0.00401894	0.052958
cg01704862	0.00184785	0.00244886	0.452277
cg01704879	0.0100033	0.0036979	0.00802773
cg01704924	-0.00909125	0.00457616	0.0496969
cg01704939	0.00558275	0.00673572	0.409176
cg01704947	0.00536869	0.00408614	0.191893
cg01704957	-0.0017744	0.0049095	0.718547
cg01704999	-0.00164411	0.00294188	0.577503
cg01705005	0.00047518	0.00447278	0.915606
cg01705013	-0.00113987	0.00830963	0.891168
cg01705036	0.00316112	0.00856034	0.712704
cg01705052	-0.000500295	0.00265307	0.85081
cg01705131	0.00945616	0.00789517	0.233859
cg01705214	0.00146163	0.00456465	0.74948
cg01705230	-0.000716268	0.00117505	0.543533
cg01705291	-0.000536523	0.00126452	0.672266
cg01705312	0.0140578	0.00809658	0.0855971
cg01705342	-0.00611791	0.00967511	0.528611
cg01705409	-0.000844118	0.00679117	0.90133
cg01705458	0.000224305	0.00215257	0.917217
cg01705495	-0.00133454	0.00567745	0.814643
cg01705562	-0.00804289	0.0107795	0.457341
cg01705566	-0.000643785	0.00161647	0.691283
cg01705575	0.00155306	0.00127057	0.224456
cg01705587	-0.00219899	0.00181326	0.228091
cg01705611	-0.0248855	0.0226447	0.274425
cg01705612	0.00726474	0.0128501	0.573106
cg01705791	0.00196455	0.00395004	0.620034
cg01705811	0.00472769	0.00825084	0.567934
cg01705853	-0.00467985	0.00510931	0.361899
cg01705888	-0.00466011	0.00978785	0.635033
cg01705897	0.00294487	0.00952085	0.757732
cg01705934	-0.00847389	0.00574953	0.143666
cg01705981	-0.00588611	0.0101871	0.564697
cg01705989	-0.000898087	0.008998	0.920695
cg01706029	8.44573e-05	0.00201044	0.966575
cg01706030	0.00723547	0.018474	0.696144
cg01706033	-0.00245863	0.00648574	0.70543
cg01706038	-0.00423699	0.00517149	0.414565
cg01706045	-0.00445754	0.0150844	0.768219
cg01706263	0.000941794	0.0131805	0.943179
cg01706270	-0.0127816	0.0127311	0.317817
cg01706334	-0.00191044	0.00501449	0.704023
cg01706361	0.00136039	0.0207444	0.947844
cg01706399	-0.015059	0.0155909	0.336432
cg01706409	-0.0152595	0.0140226	0.279116
cg01706419	-0.0203052	0.0340034	0.551757
cg01706445	0.00797978	0.013246	0.548253
cg01706446	0.000308078	0.0100723	0.97566
cg01706498	0.00325712	0.00455575	0.476307
cg01706515	0.0163818	0.0161116	0.311718
cg01706544	0.00102436	0.00664924	0.877875
cg01706556	0.000339014	0.00197693	0.864189
cg01706566	0.00837838	0.00882216	0.344556
cg01706592	-0.0115106	0.0114073	0.315383
cg01706594	0.00195988	0.00128556	0.130533
cg01706603	0.00272816	0.00326555	0.405464
cg01706621	-0.00255384	0.0109749	0.816471
cg01706684	-0.0200682	0.00650092	0.0026165
cg01706698	-0.00715037	0.0119085	0.54957
cg01706716	0.0175163	0.014147	0.218554
cg01706809	0.0140205	0.0120972	0.249222
cg01706812	-0.0276401	0.0175489	0.118407
cg01706819	0.00234675	0.00398801	0.557556
cg01706824	-0.0090742	0.0120658	0.453781
cg01706844	-0.000916412	0.00953108	0.923594
cg01706940	-0.00165101	0.00450162	0.714574
cg01706943	0.012263	0.0162469	0.452147
cg01706955	-0.00137036	0.00413071	0.740773
cg01706968	0.00800923	0.011785	0.49832
cg01706991	-9.45552e-05	0.00818053	0.990801
cg01707127	0.0169683	0.0166037	0.309266
cg01707219	0.00650059	0.00628798	0.303717
cg01707224	-0.00328528	0.0137501	0.811651
cg01707226	0.00111477	0.00556656	0.841683
cg01707233	-0.00065099	0.004131	0.8751
cg01707275	0.0103146	0.00693004	0.139795
cg01707298	0.000517303	0.00138174	0.70891
cg01707313	0.00237448	0.0113563	0.834804
cg01707330	0.00740678	0.00474598	0.121767
cg01707354	-0.00262647	0.00390855	0.503145
cg01707361	-0.00779609	0.00793422	0.32818
cg01707425	-0.00586149	0.00347666	0.0949219
cg01707433	-0.00908898	0.00998082	0.364672
cg01707451	-0.00906208	0.00706952	0.202859
cg01707469	-0.000570439	0.00524226	0.913567
cg01707559	0.00803609	0.00591189	0.177106
cg01707594	-0.000751304	0.00429904	0.861621
cg01707656	-0.00912353	0.00798696	0.256055
cg01707663	-0.0148138	0.0193965	0.446822
cg01707693	-0.00211608	0.00307882	0.493485
cg01707795	0.00642672	0.0132711	0.629258
cg01707802	0.0243407	0.02615	0.354193
cg01707818	-0.000164353	0.00312953	0.958222
cg01707820	0.00822763	0.0107873	0.447431
cg01707841	-0.00727241	0.00561124	0.197944
cg01707885	0.0311863	0.0153108	0.0443047
cg01707905	0.006845	0.00691113	0.324354
cg01707943	-0.0132248	0.0238766	0.580896
cg01707966	0.00333046	0.00175785	0.0610319
cg01707976	0.000870513	0.00696779	0.900827
cg01708014	-0.00630748	0.0107718	0.559494
cg01708027	-0.00758089	0.0121904	0.535439
cg01708042	0.0205777	0.0212078	0.334244
cg01708150	0.00630759	0.00986582	0.524065
cg01708196	-0.0069666	0.0122982	0.57234
cg01708202	0.00368313	0.00789361	0.641804
cg01708273	-0.00304602	0.00653008	0.641901
cg01708284	-0.0032697	0.0119098	0.784238
cg01708290	0.00873004	0.0121854	0.475394
cg01708302	0.00183537	0.00746626	0.806324
cg01708330	0.000196834	0.00666284	0.976491
cg01708338	0.0137847	0.0113322	0.226687
cg01708377	-0.00523981	0.0142572	0.714007
cg01708387	-0.0209907	0.0110738	0.0609103
cg01708404	-0.000171194	0.00430762	0.968378
cg01708407	-0.00263644	0.00749124	0.725626
cg01708421	-0.00781593	0.00508863	0.127707
cg01708427	0.00102274	0.0119486	0.93196
cg01708458	0.00939523	0.008043	0.245534
cg01708466	-0.00294219	0.00427825	0.493229
cg01708493	0.000202596	0.00152388	0.894502
cg01708525	0.00428124	0.00618547	0.49045
cg01708543	-0.000913333	0.0131077	0.944588
cg01708577	0.00342725	0.00498314	0.49319
cg01708613	0.000259649	0.00351668	0.94129
cg01708617	0.0147215	0.0246912	0.552372
cg01708636	0.0409605	0.0232583	0.081276
cg01708648	-0.0045148	0.00489517	0.358594
cg01708693	0.00624622	0.00402658	0.124001
cg01708765	-0.0151897	0.0139023	0.277195
cg01708790	0.00445005	0.0055442	0.424082
cg01708812	0.000488843	0.00424121	0.90847
cg01708924	0.0192601	0.018894	0.310484
cg01708932	0.000737593	0.0103671	0.943422
cg01708964	0.00686856	0.00425562	0.109679
cg01708970	-0.00440339	0.00487067	0.368135
cg01708977	-0.00585006	0.00775103	0.452176
cg01709017	0.00814579	0.00569647	0.155842
cg01709021	-0.011792	0.00844859	0.165884
cg01709081	0.00108516	0.00354432	0.760113
cg01709088	-0.000840696	0.00409287	0.837673
cg01709096	-0.00295475	0.00669368	0.65986
cg01709119	0.00373049	0.00263919	0.160614
cg01709181	-0.00102672	0.00413768	0.804535
cg01709189	0.00809671	0.00873658	0.356283
cg01709265	-0.000714792	0.00294856	0.808951
cg01709288	-0.000707057	0.00115703	0.542523
cg01709316	-0.000380174	0.0033763	0.910573
cg01709414	-0.00188545	0.00204715	0.35926
cg01709425	0.000575484	0.00140504	0.682986
cg01709473	0.00183136	0.00316833	0.564549
cg01709492	0.00580644	0.00993244	0.560137
cg01709493	0.000339122	0.00367465	0.926655
cg01709518	0.0247074	0.0192892	0.203195
cg01709543	-0.00276049	0.00488473	0.573253
cg01709568	0.00598943	0.00926314	0.51938
cg01709589	-0.00822974	0.0144506	0.570288
cg01709619	-0.0101211	0.00809627	0.214182
cg01709623	-0.00455743	0.00778297	0.559487
cg01709665	-0.00520451	0.0357453	0.88453
cg01709677	-0.00768709	0.00588299	0.194324
cg01709689	0.0159596	0.0112402	0.158756
cg01709766	-0.000526009	0.00945306	0.955736
cg01709798	0.000350796	0.0101325	0.972451
cg01709803	-0.000807254	0.00410742	0.84459
cg01709846	0.0074675	0.0138415	0.59074
cg01709871	0.00404337	0.0065192	0.536521
cg01709919	0.00297678	0.0113712	0.794027
cg01709921	0.00600185	0.00672051	0.373967
cg01709933	-0.00207942	0.00880898	0.813872
cg01709947	-0.00171971	0.00671247	0.798326
cg01709975	-0.0065109	0.00559225	0.247084
cg01709977	8.463e-05	0.00428292	0.984274
cg01710084	0.000264421	0.0055623	0.962179
cg01710112	-0.000352345	0.00401638	0.930269
cg01710114	0.000508281	0.00767911	0.947359
cg01710146	-0.000938374	0.00319899	0.769874
cg01710158	-0.00351015	0.00334513	0.296555
cg01710179	-0.0094751	0.0101784	0.354148
cg01710180	-0.00607173	0.0103113	0.557293
cg01710244	-0.0370322	0.0157868	0.0209612
cg01710351	-0.0174134	0.0177484	0.328898
cg01710358	-0.00982047	0.00965924	0.311754
cg01710361	-0.02894	0.0181921	0.114811
cg01710362	-0.0094435	0.00495186	0.0593828
cg01710413	0.00427432	0.00513334	0.407022
cg01710432	-0.000785368	0.00148892	0.599033
cg01710449	0.000111513	0.00270975	0.967256
cg01710450	0.00263793	0.00520493	0.613402
cg01710467	-0.00384696	0.00216197	0.0782158
cg01710494	0.00779559	0.015784	0.622466
cg01710510	0.000233472	0.00677312	0.972571
cg01710559	0.0106335	0.0152545	0.487375
cg01710580	-0.000280047	0.00359789	0.938114
cg01710607	-0.00566498	0.0109847	0.607192
cg01710647	0.00748681	0.00993286	0.452776
cg01710649	0.0229425	0.0151692	0.133575
cg01710666	0.00600282	0.01526	0.694883
cg01710708	0.0157279	0.0135841	0.249696
cg01710742	0.00979459	0.014477	0.500245
cg01710745	0.00708753	0.00581605	0.225857
cg01710780	0.00525335	0.00645483	0.417657
cg01710791	0.00110677	0.00141068	0.434564
cg01710839	-0.000970033	0.00202275	0.632586
cg01710850	0.00645974	0.0132515	0.626989
cg01710852	0.0141348	0.014021	0.315834
cg01710857	0.00137268	0.00151204	0.366147
cg01710865	0.000955943	0.00297088	0.748298
cg01710886	-0.0115456	0.00987988	0.245343
cg01710897	-0.00174087	0.00200913	0.388302
cg01710903	-0.0365928	0.0172736	0.0366172
cg01710977	0.00516783	0.00494078	0.298104
cg01711005	-0.00156794	0.00380273	0.680987
cg01711025	0.00329618	0.0114685	0.774392
cg01711061	0.00393182	0.0040121	0.329455
cg01711077	0.00338479	0.00468966	0.472129
cg01711146	0.000109603	0.00146946	0.940692
cg01711153	0.00918982	0.00614561	0.137973
cg01711160	-0.00137885	0.00453435	0.761691
cg01711272	0.000481925	0.00265742	0.856459
cg01711276	0.010763	0.00681006	0.117159
cg01711322	0.0268989	0.0141159	0.059578
cg01711344	-0.0131869	0.0158311	0.406843
cg01711360	-0.00191691	0.0151218	0.899381
cg01711619	-0.0199718	0.0175611	0.258142
cg01711638	-0.00321592	0.00727392	0.65936
cg01711721	-0.0117666	0.00728068	0.109215
cg01711746	0.00143467	0.00706044	0.839393
cg01711761	-0.00335553	0.0056826	0.556193
cg01711810	4.73363e-05	0.00400805	0.9906
cg01711832	-0.0019621	0.00637209	0.758783
cg01711958	-0.0114473	0.0149444	0.445484
cg01711961	-0.0170384	0.0168779	0.315166
cg01712007	-0.00185472	0.0131501	0.88812
cg01712016	-0.000323322	0.00146232	0.825464
cg01712059	-0.00143212	0.0015027	0.342873
cg01712079	0.00206994	0.00585598	0.724476
cg01712198	0.0055534	0.00972128	0.569104
cg01712233	0.0050215	0.00488765	0.306718
cg01712235	-0.02506	0.0193102	0.197355
cg01712258	-0.00709086	0.00462657	0.128523
cg01712297	-0.000234987	0.00622269	0.969952
cg01712359	0.0017854	0.00226704	0.432825
cg01712365	0.00434307	0.00664308	0.514758
cg01712425	0.00759287	0.00804839	0.347749
cg01712432	0.00141863	0.00580201	0.80734
cg01712452	-0.00862618	0.0118711	0.469135
cg01712484	-0.0229871	0.0135473	0.0928444
cg01712494	-0.000792196	0.00439819	0.857424
cg01712515	0.00315495	0.00663972	0.635707
cg01712548	-0.00528698	0.00864746	0.542328
cg01712647	0.00547153	0.00576765	0.345082
cg01712671	-0.00915204	0.0143295	0.524488
cg01712673	-0.000245899	0.00186569	0.895407
cg01712686	-0.00364468	0.00596629	0.542666
cg01712687	0.014894	0.0159546	0.352798
cg01712692	0.00112612	0.00290603	0.6992
cg01712700	0.0160905	0.0181058	0.376299
cg01712742	-0.0148289	0.0144187	0.30622
cg01712812	-0.00381597	0.0142984	0.79011
cg01712892	0.00354718	0.00664542	0.59468
cg01712911	0.000806105	0.00382362	0.833455
cg01712924	-0.000840406	0.0133477	0.949922
cg01712948	-0.021371	0.018589	0.253027
cg01712976	-0.00057836	0.00117661	0.624118
cg01712984	-0.0058967	0.00784988	0.454306
cg01713086	0.00201832	0.00556868	0.717788
cg01713201	0.0158254	0.0206262	0.444742
cg01713250	0.00770546	0.00916385	0.402436
cg01713265	-0.0269493	0.0222485	0.22864
cg01713272	0.0155102	0.00853506	0.0721755
cg01713276	-0.00996324	0.00640057	0.122721
cg01713311	-0.00775381	0.0072712	0.288823
cg01713337	0.0101596	0.0118504	0.393314
cg01713339	-0.00197002	0.00191241	0.305436
cg01713348	0.00707402	0.00937815	0.452436
cg01713406	-0.00830172	0.00930055	0.374211
cg01713430	-0.00501009	0.0106771	0.639923
cg01713446	0.00114171	0.0108237	0.916204
cg01713485	-0.00177666	0.00205139	0.388522
cg01713491	6.45394e-05	0.00317034	0.983799
cg01713505	-0.000183217	0.0106342	0.986288
cg01713535	0.00017719	0.0019763	0.928739
cg01713582	-0.00264994	0.00964645	0.784109
cg01713613	0.0032194	0.00384576	0.404515
cg01713701	-0.0120568	0.0055311	0.0316175
cg01713740	-0.00851482	0.00402822	0.0370208
cg01713812	0.00610664	0.00709293	0.391327
cg01713890	-0.0097248	0.0128264	0.450121
cg01713938	-0.0013665	0.00604598	0.821649
cg01714050	0.00266712	0.0105782	0.801455
cg01714087	-0.00101194	0.0118932	0.932363
cg01714091	0.00496287	0.00429946	0.251128
cg01714120	-0.0131076	0.00971036	0.180109
cg01714149	-0.00372312	0.00869248	0.669343
cg01714172	-0.000621786	0.00654125	0.924461
cg01714268	-0.0103684	0.0207669	0.61868
cg01714284	-0.0111655	0.019707	0.572272
cg01714318	0.00577128	0.00574211	0.317284
cg01714342	-0.00117294	0.00417768	0.779472
cg01714383	0.00180405	0.00873838	0.836858
cg01714418	-0.000203527	0.00126594	0.872598
cg01714440	-0.00679948	0.00484782	0.163837
cg01714447	-0.00182512	0.00112169	0.106861
cg01714451	0.00245755	0.00415426	0.555472
cg01714452	0.00934258	0.0167579	0.57843
cg01714466	0.00301902	0.00258493	0.245612
cg01714542	-0.0364751	0.0142745	0.0121168
cg01714553	-0.00884629	0.00936316	0.347039
cg01714588	-0.00336837	0.0085616	0.694841
cg01714595	-0.0071803	0.00520105	0.170496
cg01714671	-0.00148715	0.00453247	0.743515
cg01714676	0.00584714	0.0066813	0.383589
cg01714727	0.00819383	0.0103506	0.430451
cg01714749	-0.00862845	0.0102678	0.402723
cg01714756	0.0033083	0.0110051	0.764333
cg01714809	-0.000516127	0.00196454	0.793306
cg01714811	0.000641085	0.00571784	0.910953
cg01714823	-0.00190697	0.00193069	0.325676
cg01714870	-0.00138088	0.00302405	0.648925
cg01714921	-0.00583115	0.00320487	0.0718329
cg01714932	0.000672276	0.00434784	0.87743
cg01715017	-0.00405391	0.00446232	0.365811
cg01715025	0.0226865	0.0284103	0.426454
cg01715088	-0.00197735	0.00430454	0.64697
cg01715098	0.00358237	0.0106899	0.73824
cg01715107	0.00166913	0.0112813	0.882676
cg01715143	-0.00318249	0.00356875	0.374658
cg01715172	0.00768709	0.00982669	0.435907
cg01715177	0.000865038	0.00761038	0.909731
cg01715248	-0.00607811	0.0166574	0.715965
cg01715263	0.000369549	0.00351151	0.916397
cg01715266	0.000255531	0.0131896	0.984582
cg01715276	-0.00152034	0.00112662	0.180231
cg01715299	-0.00908299	0.00686052	0.188538
cg01715360	-0.00349078	0.0114809	0.761721
cg01715370	0.00175446	0.00281758	0.53491
cg01715379	0.00382167	0.00439465	0.386592
cg01715384	-0.0107468	0.0082701	0.196768
cg01715450	0.0104341	0.0134402	0.439387
cg01715455	-0.00249496	0.0065105	0.702369
cg01715499	0.0101691	0.0109356	0.354659
cg01715525	-7.67607e-05	0.0135663	0.995497
cg01715538	0.000270801	0.0130363	0.983468
cg01715551	-0.000671781	0.00292686	0.818932
cg01715562	-3.12394e-05	0.0015865	0.984329
cg01715572	-0.0129352	0.00719355	0.0751678
cg01715588	0.0136234	0.0122929	0.270418
cg01715678	-0.000654205	0.0059025	0.911969
cg01715680	0.00402017	0.00492264	0.416059
cg01715686	0.000461273	0.00432946	0.915365
cg01715699	0.00770342	0.00513784	0.136934
cg01715726	0.0015286	0.00606422	0.801505
cg01715740	-0.000613287	0.00250775	0.807301
cg01715745	-0.0086569	0.0136299	0.526788
cg01715763	0.016526	0.0124241	0.186495
cg01715795	-0.0138021	0.0152247	0.366816
cg01715799	-0.000853063	0.0138578	0.951037
cg01715800	-0.000186687	0.00499678	0.970271
cg01715818	0.00385392	0.00582555	0.509778
cg01715842	-0.00329668	0.00420261	0.434638
cg01715910	0.00238302	0.00797149	0.765604
cg01715949	3.80139e-05	0.00113912	0.973445
cg01716016	0.00269665	0.0063402	0.671513
cg01716040	0.00333932	0.00812634	0.682006
cg01716061	-0.000848507	0.00209794	0.686747
cg01716065	-0.000527794	0.00442376	0.90527
cg01716083	0.000992986	0.00111767	0.376434
cg01716084	0.0057819	0.00535842	0.283169
cg01716122	-0.0014337	0.00576706	0.804179
cg01716223	0.00129128	0.00154538	0.405385
cg01716224	0.00135364	0.00359916	0.707639
cg01716252	-0.00744849	0.00926514	0.423346
cg01716288	0.0247642	0.0149278	0.100264
cg01716296	0.00425803	0.00776305	0.584571
cg01716316	-0.000913644	0.00150971	0.546433
cg01716418	-0.00835466	0.00802248	0.300198
cg01716419	0.00339025	0.00694609	0.626561
cg01716445	0.00495251	0.00457054	0.28116
cg01716469	-0.0015075	0.00266893	0.573452
cg01716474	0.00774515	0.00551187	0.163067
cg01716499	0.000207538	0.00805716	0.979501
cg01716527	0.00265339	0.00540879	0.624806
cg01716552	-0.0150573	0.0107029	0.162575
cg01716593	0.000627084	0.013033	0.96172
cg01716600	0.000317312	0.00129255	0.806578
cg01716603	0.0132241	0.0085672	0.12585
cg01716641	-0.0059126	0.014359	0.68139
cg01716653	0.00573409	0.00603411	0.344261
cg01716666	0.00339253	0.00326384	0.301111
cg01716680	0.00107711	0.0103341	0.917197
cg01716683	0.00715244	0.00595068	0.23222
cg01716763	-0.0147216	0.0124133	0.23845
cg01716807	-0.00560987	0.0156555	0.720849
cg01716827	0.00129554	0.00624614	0.836108
cg01716830	-0.0193139	0.0340154	0.571445
cg01716875	-0.0209437	0.0195971	0.287771
cg01716959	-0.00978152	0.0112638	0.387253
cg01716975	-0.0176599	0.0192544	0.361251
cg01717010	0.00107752	0.00223499	0.630777
cg01717031	0.00473979	0.0137685	0.731382
cg01717047	0.0225787	0.00848916	0.00910982
cg01717063	0.000762016	0.00233719	0.745075
cg01717072	-0.0141892	0.0163079	0.386339
cg01717136	-0.0162198	0.0203271	0.426797
cg01717150	0.00155164	0.0024074	0.520709
cg01717164	0.00160756	0.00420589	0.703111
cg01717194	0.00645741	0.00721416	0.372882
cg01717201	0.00764509	0.0118956	0.5219
cg01717246	0.00706535	0.00569275	0.217468
cg01717254	-0.0013483	0.00190545	0.48084
cg01717276	0.000487803	0.00129493	0.707192
cg01717298	-0.00634034	0.00829224	0.446304
cg01717331	-0.000155253	0.00135012	0.908682
cg01717376	0.00358175	0.0104947	0.733601
cg01717446	-0.00296463	0.003847	0.44274
cg01717452	0.0118563	0.00686947	0.0874474
cg01717517	0.00929617	0.00519911	0.0767997
cg01717524	-0.0047669	0.00944354	0.614825
cg01717535	-0.000325864	0.00450486	0.942479
cg01717549	0.00342103	0.00730014	0.640357
cg01717586	0.0124061	0.0512754	0.809315
cg01717609	-0.00487284	0.0093843	0.604731
cg01717615	-0.0317169	0.0158327	0.0478555
cg01717649	-0.00118498	0.00767022	0.877533
cg01717706	0.00140227	0.00194746	0.473172
cg01717727	-0.00366326	0.00291744	0.212172
cg01717800	0.00671014	0.0175678	0.703304
cg01717812	0.000748926	0.00330399	0.821141
cg01717830	-0.00822455	0.00796015	0.303996
cg01717881	0.00295575	0.00281974	0.297058
cg01717948	0.00155264	0.00103322	0.136063
cg01717973	0.00107448	0.00110975	0.335272
cg01718004	-0.00196018	0.00561787	0.727884
cg01718065	0.005113	0.0141554	0.718708
cg01718070	0.005661	0.00391266	0.151069
cg01718071	0.00347386	0.00491064	0.480954
cg01718116	0.000142558	0.00297808	0.961916
cg01718139	-0.00375735	0.00682113	0.582972
cg01718222	0.00758598	0.00532197	0.157153
cg01718231	-0.00735853	0.00668876	0.273915
cg01718254	0.001735	0.00290225	0.551318
cg01718289	-0.00406662	0.00855755	0.635675
cg01718322	0.00389914	0.00922355	0.673394
cg01718332	-0.00165367	0.00625371	0.791992
cg01718365	-0.00198653	0.00210256	0.347032
cg01718380	-0.00353806	0.0127049	0.781219
cg01718416	-0.00386415	0.00753494	0.6092
cg01718447	-0.00479135	0.00222676	0.033827
cg01718479	0.00530804	0.0193031	0.783896
cg01718580	-0.000832755	0.00590841	0.888198
cg01718585	0.00444831	0.00850424	0.602083
cg01718602	0.0012792	0.00397954	0.748545
cg01718625	0.00303095	0.00719083	0.674294
cg01718646	0.0017521	0.00457297	0.702428
cg01718691	-0.00175075	0.00633886	0.78297
cg01718711	-1.12882e-05	0.000892504	0.989934
cg01718738	-0.00500534	0.0206737	0.80919
cg01718739	-0.00103585	0.0026529	0.697026
cg01718741	-0.0122741	0.018727	0.5137
cg01718742	-0.00507001	0.00464375	0.277548
cg01718804	-0.00357357	0.00484837	0.462807
cg01718853	0.00545712	0.00844896	0.519828
cg01718920	-0.0119096	0.0092756	0.20212
cg01718965	0.00197546	0.00429954	0.646901
cg01719007	-0.00365948	0.010575	0.730033
cg01719015	0.000271292	0.00428745	0.949673
cg01719070	-0.000566812	0.015969	0.971756
cg01719079	7.37444e-05	0.00717898	0.991825
cg01719095	0.00210878	0.00133298	0.116807
cg01719100	0.00113114	0.0091683	0.902057
cg01719123	-0.00797049	0.0062806	0.207364
cg01719141	-0.00140537	0.00255771	0.583912
cg01719179	-0.00718899	0.0107202	0.504019
cg01719210	-0.00087414	0.00519879	0.86681
cg01719220	-0.000501408	0.00148278	0.735956
cg01719223	-0.00525877	0.0117634	0.655808
cg01719229	-0.00340249	0.00478846	0.479011
cg01719254	-0.00468782	0.00565742	0.409296
cg01719260	0.00125942	0.00431335	0.770905
cg01719268	-0.0122984	0.0106012	0.248771
cg01719348	0.0111541	0.0191001	0.560547
cg01719388	-0.00183455	0.00173479	0.292829
cg01719390	0.00733489	0.00566244	0.198179
cg01719405	-0.030609	0.0151479	0.0459873
cg01719433	0.00675231	0.0125817	0.592682
cg01719456	-0.00367091	0.00405212	0.367155
cg01719460	0.00679591	0.00806483	0.40143
cg01719494	0.00447268	0.00866844	0.607012
cg01719495	0.0018712	0.0162833	0.908743
cg01719529	-0.00146161	0.00251186	0.561956
cg01719566	-0.0172746	0.0167962	0.306205
cg01719577	-0.00333364	0.00616701	0.590012
cg01719631	-0.00821873	0.00911841	0.369577
cg01719663	0.00810234	0.0120389	0.502491
cg01719701	-0.00433611	0.0138844	0.755463
cg01719703	0.0031624	0.00664533	0.635195
cg01719706	-0.0120075	0.0133667	0.371174
cg01719718	-0.000907634	0.0116292	0.937946
cg01719793	-0.00042309	0.00136847	0.757836
cg01719822	-0.0144144	0.0169589	0.397379
cg01719825	0.00548754	0.00713314	0.443527
cg01719832	0.00500514	0.00684715	0.4665
cg01719854	0.00126298	0.00302995	0.677695
cg01719895	0.00100455	0.00204608	0.624527
cg01719898	0.0132872	0.00609925	0.0317189
cg01719904	0.000947102	0.010121	0.925631
cg01719974	0.000774644	0.00366547	0.833056
cg01719975	-0.00956198	0.00456785	0.0388507
cg01719979	-0.00291523	0.00281249	0.302455
cg01719987	-0.00667672	0.00789645	0.399831
cg01719994	0.0047897	0.00585631	0.415376
cg01719995	-0.00516162	0.0109873	0.639534
cg01719998	-0.000216428	0.00280714	0.938699
cg01720007	0.0371123	0.0282055	0.191256
cg01720010	0.0169623	0.0135967	0.215119
cg01720013	0.0119688	0.007762	0.126238
cg01720033	-0.00272368	0.0100258	0.786438
cg01720040	0.000820446	0.0101951	0.936021
cg01720074	0.0167453	0.0148106	0.260913
cg01720136	0.0201324	0.00841745	0.0186374
cg01720176	0.00518214	0.0119202	0.66469
cg01720186	-0.00372615	0.00915709	0.684941
cg01720199	-0.0175875	0.012943	0.177252
cg01720220	-0.00564193	0.00495967	0.258023
cg01720228	-0.0291855	0.0217594	0.182866
cg01720235	0.0127353	0.0107072	0.237092
cg01720257	0.00282075	0.017267	0.870564
cg01720296	-0.00506594	0.0061672	0.413354
cg01720332	0.00328883	0.00487716	0.501655
cg01720337	0.0173579	0.014399	0.230857
cg01720357	-0.00757208	0.0114828	0.511137
cg01720455	0.00318355	0.00358595	0.376788
cg01720520	0.00915289	0.0064725	0.160433
cg01720533	0.0145068	0.0107751	0.18124
cg01720568	-0.00151661	0.00397497	0.703611
cg01720616	-0.0167151	0.0171883	0.333165
cg01720696	-0.0018491	0.0155753	0.905736
cg01720705	-0.00715543	0.005121	0.165424
cg01720722	0.00175715	0.00869872	0.840326
cg01720757	-0.000770298	0.00806066	0.924059
cg01720774	-0.00250153	0.00952042	0.793281
cg01720807	0.00258266	0.00589152	0.662065
cg01720919	0.000913083	0.00700224	0.896513
cg01720920	0.0141883	0.0188474	0.453341
cg01720935	0.00424612	0.0088254	0.631479
cg01720945	0.0204041	0.0178741	0.256369
cg01720947	0.00411849	0.0107445	0.702302
cg01720991	0.000930974	0.00206591	0.653228
cg01720997	-0.00360656	0.00663301	0.587839
cg01721002	-0.00876497	0.00446795	0.0525726
cg01721051	0.000994982	0.00632364	0.875292
cg01721069	-0.0102195	0.00773437	0.189413
cg01721141	0.000896514	0.0064861	0.890344
cg01721149	0.0335092	0.0307127	0.277872
cg01721204	0.000382433	0.00152697	0.802752
cg01721245	-0.00483576	0.00748379	0.519653
cg01721255	0.00837074	0.00617075	0.177989
cg01721281	0.00884682	0.0105544	0.403912
cg01721289	0.000797279	0.00408505	0.845656
cg01721300	-0.0192225	0.0592339	0.746223
cg01721313	-0.0158826	0.0128061	0.217789
cg01721356	0.0188481	0.0313966	0.54965
cg01721409	0.0399221	0.0181778	0.0303882
cg01721410	0.0122185	0.0103572	0.240914
cg01721429	0.00262433	0.0016687	0.118951
cg01721450	0.00428374	0.00904954	0.636984
cg01721454	0.000757967	0.00313074	0.809195
cg01721538	-0.0018519	0.0024832	0.457555
cg01721542	0.00629033	0.0103962	0.546508
cg01721555	0.00520161	0.01093	0.635181
cg01721723	0.00281707	0.00435638	0.519338
cg01721754	-0.000430316	0.00637568	0.946324
cg01721818	0.000807977	0.00338291	0.811718
cg01721822	0.00928535	0.00977569	0.344483
cg01721853	0.00371946	0.00453151	0.413713
cg01721898	-0.00943553	0.0115284	0.415041
cg01721954	0.00069617	0.0116037	0.952279
cg01721962	0.00323862	0.004894	0.509651
cg01722003	0.00716447	0.0116009	0.538255
cg01722089	0.010685	0.00593248	0.0747018
cg01722093	0.00161306	0.0051161	0.753198
cg01722185	0.00232909	0.00219884	0.292044
cg01722194	-0.00141399	0.00591754	0.811634
cg01722274	0.00222353	0.00856599	0.795724
cg01722297	-0.0157578	0.0217416	0.470281
cg01722343	0.0029098	0.00542754	0.593068
cg01722378	0.0101871	0.00553866	0.0688417
cg01722385	-0.0064482	0.0119629	0.591074
cg01722394	0.00364709	0.00405113	0.370143
cg01722420	-0.000409302	0.00866965	0.962439
cg01722423	-7.5046e-05	0.00242281	0.975351
cg01722450	0.0047287	0.00495365	0.342088
cg01722493	0.0152503	0.0079919	0.0592304
cg01722498	0.0029349	0.00478179	0.540763
cg01722566	-0.000509353	0.00735551	0.944931
cg01722584	-0.00013777	0.00540088	0.9797
cg01722631	-0.00121759	0.00828134	0.883406
cg01722644	-0.00585592	0.012564	0.642167
cg01722690	0.00396497	0.011791	0.737371
cg01722695	-0.00874236	0.00382407	0.0243555
cg01722705	0.000100349	0.00527651	0.984865
cg01722734	0.00651632	0.00694668	0.35048
cg01722829	-0.0104142	0.00825839	0.210225
cg01722861	0.00693803	0.00945833	0.464947
cg01722868	-0.0054207	0.00741865	0.46668
cg01722904	0.000260196	0.00183342	0.88743
cg01722932	-0.000258051	0.0128725	0.984046
cg01722933	-0.00468893	0.00574171	0.416073
cg01722936	0.00215167	0.00646912	0.740128
cg01722956	-0.00304108	0.00514472	0.555783
cg01723019	-0.00235115	0.0109688	0.830711
cg01723031	0.00147857	0.00349281	0.672972
cg01723139	0.00878335	0.00467507	0.0631892
cg01723142	-0.000959445	0.00276153	0.728997
cg01723163	0.00603974	0.00717304	0.401794
cg01723194	-0.00660923	0.00825134	0.425037
cg01723205	-0.00452142	0.0118521	0.703651
cg01723252	-0.0039323	0.00745239	0.598906
cg01723420	-0.0232677	0.0168809	0.171173
cg01723464	-4.30701e-05	0.00189655	0.981927
cg01723554	-0.00346307	0.00434268	0.427079
cg01723581	0.00661218	0.0057821	0.255536
cg01723598	-0.00437564	0.00105575	7.13758e-05
cg01723606	0.0237965	0.014985	0.115439
cg01723706	-0.0215569	0.0163342	0.189933
cg01723710	0.00165585	0.00188614	0.382102
cg01723721	-0.0026657	0.0114198	0.815907
cg01723746	0.00582956	0.00546444	0.288623
cg01723747	-0.00363539	0.00412283	0.380015
cg01723761	-0.0125557	0.00723359	0.0856874
cg01723825	0.00649863	0.00562273	0.250526
cg01723826	0.00365338	0.0133982	0.785664
cg01723844	-0.00514888	0.00574495	0.372274
cg01723876	-0.0139464	0.00761265	0.0699267
cg01723892	-0.0245094	0.0182764	0.182945
cg01723929	0.00158168	0.00472464	0.738498
cg01723934	0.00379392	0.00297363	0.204963
cg01723995	0.00727408	0.0114236	0.525736
cg01724006	-0.00270688	0.00126673	0.0350447
cg01724011	0.00237208	0.00527518	0.653922
cg01724067	-0.000503155	0.0010026	0.616877
cg01724130	0.00165921	0.00979818	0.865872
cg01724135	-0.00128354	0.00988928	0.896992
cg01724150	-0.00626175	0.0136314	0.64697
cg01724189	-0.0049551	0.00688955	0.473683
cg01724257	-0.0132957	0.00861749	0.126021
cg01724319	-0.00288787	0.0072195	0.690003
cg01724336	-0.00155585	0.0011445	0.177072
cg01724443	-0.00103681	0.00508094	0.838723
cg01724456	0.0158998	0.0120897	0.191469
cg01724479	0.0173972	0.0196536	0.378176
cg01724517	0.00266733	0.00456871	0.560653
cg01724566	-0.000720946	0.00175128	0.681464
cg01724587	0.0052669	0.0129647	0.685426
cg01724595	0.00552525	0.00784316	0.48278
cg01724607	0.0020068	0.0114216	0.860883
cg01724683	0.0181702	0.0139271	0.195003
cg01724702	0.00428051	0.00487503	0.382023
cg01724748	0.00582559	0.00363456	0.112126
cg01724753	0.00420737	0.00339293	0.217863
cg01724831	-0.00901515	0.0155059	0.562279
cg01724838	0.0115685	0.0062572	0.0674378
cg01724917	0.00250882	0.0213346	0.906625
cg01724956	0.0132561	0.0115199	0.252593
cg01724996	-0.0126021	0.00672343	0.0638004
cg01725130	0.00725527	0.0113465	0.524007
cg01725156	-0.00411546	0.0137831	0.765875
cg01725265	0.0095592	0.0193764	0.622853
cg01725297	-0.00308955	0.00423258	0.46713
cg01725303	-0.00874146	0.00877462	0.321547
cg01725318	0.000577452	0.00166394	0.729292
cg01725383	-0.00353975	0.00606991	0.561097
cg01725424	0.00958567	0.00651027	0.144055
cg01725445	-0.00192	0.00596493	0.748214
cg01725474	0.0110711	0.0120852	0.361824
cg01725479	-0.0181244	0.010917	0.100005
cg01725501	-0.00720279	0.0135582	0.596424
cg01725531	-0.00445965	0.00794972	0.576065
cg01725548	-0.000982845	0.00348942	0.778783
cg01725571	0.00049399	0.00756246	0.948049
cg01725586	-0.00286892	0.00315022	0.364642
cg01725608	0.000566703	0.00363236	0.876336
cg01725626	-0.00499495	0.00827675	0.547548
cg01725658	0.00395901	0.0055121	0.474284
cg01725669	0.00398784	0.00699126	0.569684
cg01725682	0.00506894	0.00465751	0.279062
cg01725704	0.00226017	0.00315483	0.475405
cg01725746	-0.00350578	0.00764807	0.647669
cg01725759	0.000510178	0.00426152	0.904947
cg01725771	-0.0229424	0.0160933	0.1571
cg01725773	-0.000548116	0.00197532	0.781982
cg01725848	0.00046083	0.00639539	0.942701
cg01725864	0.00423719	0.00696483	0.544321
cg01725872	-0.0179638	0.0174503	0.305763
cg01725886	0.000542388	0.00525173	0.917949
cg01725917	0.0103877	0.010723	0.335018
cg01726038	0.000563734	0.00573437	0.921885
cg01726065	0.00250878	0.00520857	0.631098
cg01726073	0.00379745	0.00862142	0.66055
cg01726103	-0.00321418	0.00374752	0.393119
cg01726202	0.00416164	0.00433508	0.339375
cg01726265	-0.0133469	0.0140353	0.343919
cg01726273	-0.004362	0.0119756	0.716448
cg01726277	-0.0098352	0.0107432	0.36214
cg01726287	-0.00271927	0.00645876	0.674643
cg01726295	-0.00235463	0.0207713	0.909972
cg01726320	-0.00842771	0.0145998	0.56507
cg01726393	-0.00464724	0.00711579	0.515198
cg01726399	-0.00202343	0.00226592	0.374009
cg01726448	-0.00889934	0.0100654	0.378735
cg01726498	0.0123043	0.0123106	0.319973
cg01726531	-0.000197965	0.00098235	0.8407
cg01726606	-0.0029906	0.00747926	0.690118
cg01726608	0.0138054	0.0198209	0.487728
cg01726621	0.00903372	0.00804887	0.264397
cg01726767	0.00318953	0.011254	0.777447
cg01726775	-0.00944877	0.00732221	0.199879
cg01726792	0.00222933	0.00803743	0.78207
cg01726805	-0.00321364	0.00393067	0.415541
cg01726808	-0.0144057	0.0178194	0.420765
cg01726813	0.00196581	0.00548363	0.720734
cg01726823	-0.00185815	0.00175406	0.291998
cg01726870	0.00268329	0.00697247	0.701173
cg01726880	0.00198964	0.00612368	0.745928
cg01726890	0.024284	0.00913541	0.00914743
cg01726902	0.000241913	0.00085564	0.777971
cg01726939	-0.00127359	0.00388011	0.743421
cg01726949	0.00256015	0.00631588	0.686086
cg01726956	-0.00538437	0.00487579	0.27211
cg01726964	0.00578979	0.0152859	0.705665
cg01726977	-0.0140622	0.0156648	0.371505
cg01726982	-0.0172556	0.0124239	0.167949
cg01727105	0.00213054	0.00845963	0.801675
cg01727145	-0.00354538	0.0121125	0.770354
cg01727180	-0.0145068	0.0187885	0.44187
cg01727255	-0.00808783	0.00791604	0.309387
cg01727273	-0.0261665	0.0199031	0.191621
cg01727315	0.00537619	0.0104226	0.607119
cg01727317	0.00432737	0.00695268	0.535093
cg01727346	-0.00223549	0.00719804	0.756775
cg01727362	-0.00228254	0.00491214	0.643176
cg01727397	0.000176576	0.00135298	0.896426
cg01727408	0.0206027	0.0173427	0.237657
cg01727409	0.00629261	0.00514032	0.223765
cg01727419	0.00871601	0.0229919	0.705424
cg01727431	-0.000879291	0.0116335	0.939902
cg01727434	3.10359e-07	0.00143285	0.999828
cg01727435	-0.00247929	0.004286	0.564253
cg01727495	-0.0140582	0.0170958	0.412853
cg01727585	0.0122713	0.0103046	0.23653
cg01727591	-0.00538756	0.00455035	0.239224
cg01727625	-0.00721587	0.0135859	0.596508
cg01727646	0.0194203	0.0186652	0.300637
cg01727651	-0.0121702	0.00869105	0.164514
cg01727657	0.0204693	0.0159585	0.202577
cg01727686	0.0185743	0.018685	0.322587
cg01727694	-0.00548928	0.00447645	0.222982
cg01727751	-0.00765837	0.00652627	0.243396
cg01727845	0.0125452	0.00810578	0.124856
cg01727854	0.0033327	0.00407259	0.415117
cg01727899	0.00847144	0.00472865	0.0762361
cg01727923	-0.00394579	0.0115177	0.732629
cg01727979	0.00427608	0.00791238	0.590103
cg01728053	0.00100794	0.00159038	0.527675
cg01728055	0.00070813	0.00537586	0.895467
cg01728078	0.0090153	0.00474544	0.0603429
cg01728092	0.00914374	0.0085322	0.286446
cg01728173	0.00155024	0.00915353	0.865856
cg01728255	0.0037546	0.0102635	0.715272
cg01728258	0.0114035	0.00756217	0.134715
cg01728351	-0.000266378	0.00889304	0.976164
cg01728410	0.00248169	0.00913415	0.786418
cg01728445	-3.38723e-05	0.00381907	0.992941
cg01728454	0.00931065	0.0199538	0.641794
cg01728482	0.0392052	0.0276146	0.158797
cg01728495	0.0134763	0.0115855	0.247511
cg01728507	-0.00837283	0.00486272	0.0881901
cg01728536	-0.00366334	0.00434057	0.400698
cg01728552	-0.00191163	0.00490529	0.697581
cg01728659	-0.00822679	0.00394763	0.0397111
cg01728667	-0.00671576	0.00617237	0.279195
cg01728682	-0.00187444	0.00196286	0.341905
cg01728692	-2.35127e-05	0.00470169	0.99602
cg01728712	-0.00017669	0.0048206	0.970835
cg01728830	0.0128118	0.0146409	0.383632
cg01728843	-0.00405189	0.0125417	0.747314
cg01728858	0.0139063	0.00925278	0.136007
cg01728866	-0.000314783	0.00107842	0.770973
cg01728884	-0.00102728	0.00768145	0.89388
cg01728939	0.00239994	0.00608207	0.693984
cg01728951	-0.00150711	0.0221413	0.945867
cg01728993	0.00169733	0.00954895	0.859279
cg01729020	0.0162086	0.0135053	0.232909
cg01729060	0.0175353	0.0114263	0.128029
cg01729089	-6.17367e-05	0.00154619	0.96823
cg01729108	0.018142	0.00833583	0.0318802
cg01729116	0.0172119	0.0100508	0.0899045
cg01729125	0.012343	0.0164195	0.453981
cg01729180	0.0214985	0.0159223	0.179997
cg01729197	0.0119255	0.00881214	0.179011
cg01729202	-0.00299053	0.00481725	0.536147
cg01729215	0.00405106	0.00525371	0.442475
cg01729216	-0.000963058	0.00158341	0.544421
cg01729262	-0.012761	0.009443	0.179626
cg01729284	0.00655619	0.00739639	0.377527
cg01729288	0.00634767	0.00562599	0.261903
cg01729388	-0.000120927	0.00159636	0.939768
cg01729401	0.00771902	0.00417641	0.0675226
cg01729403	-0.00456085	0.00270711	0.0951513
cg01729452	0.0101586	0.00693982	0.14638
cg01729475	-0.0130747	0.0126448	0.303634
cg01729491	-0.00151721	0.00705475	0.830157
cg01729523	0.00229795	0.00547725	0.675718
cg01729557	0.00428192	0.0076753	0.578171
cg01729592	0.00347413	0.00704543	0.62302
cg01729646	0.0165254	0.0212716	0.439065
cg01729652	0.00295332	0.00776014	0.704325
cg01729675	0.00355991	0.00755258	0.638418
cg01729721	0.00316031	0.00431645	0.465786
cg01729726	0.00323612	0.0118188	0.784795
cg01729739	-0.000257417	0.00433056	0.952719
cg01729820	0.000978372	0.00171391	0.569388
cg01729827	-0.0146342	0.00833348	0.0821377
cg01729837	0.000908989	0.0105242	0.931344
cg01729862	0.00032267	0.00102075	0.752576
cg01729887	-0.0116821	0.00800926	0.147815
cg01729977	-0.00219985	0.00823926	0.790022
cg01729999	0.000997624	0.00407023	0.806879
cg01730030	0.0163868	0.0130707	0.21287
cg01730032	-0.00236662	0.0066357	0.722105
cg01730064	0.023436	0.0143193	0.104842
cg01730072	-0.0206838	0.0149552	0.169729
cg01730148	0.00844572	0.0109988	0.444371
cg01730177	-0.00382939	0.00854761	0.655117
cg01730181	-0.00357915	0.00439507	0.417377
cg01730258	-0.00772359	0.0106725	0.470944
cg01730270	0.00664233	0.00974963	0.497262
cg01730274	-0.000164411	0.00137018	0.90473
cg01730374	0.00200426	0.00992409	0.840359
cg01730433	-0.00364958	0.0118754	0.759238
cg01730467	-0.0165284	0.00899605	0.0691368
cg01730585	0.000904436	0.00424092	0.831555
cg01730666	0.00906271	0.00603625	0.136408
cg01730668	-0.0106986	0.00868665	0.220982
cg01730684	0.000551309	0.00135747	0.685515
cg01730834	-0.00492193	0.00526712	0.352316
cg01730857	0.0150556	0.0168362	0.373341
cg01730859	-0.001112	0.010012	0.911786
cg01730928	0.0105317	0.00997007	0.293361
cg01730970	-0.0167101	0.0130376	0.202917
cg01730976	0.00561326	0.00362977	0.125155
cg01731008	0.0100554	0.0148692	0.50044
cg01731023	0.00153578	0.0048978	0.754505
cg01731038	0.00156889	0.00257991	0.544487
cg01731049	-0.0156451	0.0177407	0.379961
cg01731096	-0.000408276	0.00234062	0.86188
cg01731192	0.0291725	0.0122881	0.0195034
cg01731193	-0.00933323	0.00543051	0.08877
cg01731204	0.00191456	0.00154102	0.216996
cg01731303	0.0218287	0.0190067	0.253513
cg01731341	0.00311815	0.00460123	0.49954
cg01731355	0.000626653	0.00445597	0.888443
cg01731360	-0.00199197	0.00431882	0.645635
cg01731495	0.0135192	0.0139899	0.336197
cg01731500	0.0135418	0.0182848	0.460667
cg01731518	-0.00370913	0.0053183	0.487153
cg01731562	0.000809055	0.00231976	0.727998
cg01731590	-0.00325866	0.00996484	0.744339
cg01731630	0.00373207	0.00948799	0.694901
cg01731685	-0.00857631	0.00600923	0.156641
cg01731704	0.0100793	0.00719652	0.164436
cg01731733	-0.018218	0.0187669	0.334015
cg01731766	0.00328028	0.00648952	0.614338
cg01731777	0.00504058	0.00520694	0.335355
cg01731783	0.00193863	0.0074953	0.79644
cg01731804	0.00901959	0.0118758	0.449346
cg01731812	-0.0031783	0.0030931	0.306643
cg01731839	0.000999458	0.00310763	0.748416
cg01731848	-0.00238544	0.00417211	0.568768
cg01731920	-0.00105869	0.00262351	0.687412
cg01731921	-0.00426541	0.0109132	0.69674
cg01731962	-0.00174881	0.007451	0.814915
cg01731991	0.00038917	0.00451813	0.931531
cg01732037	0.000615678	0.00459047	0.893576
cg01732073	-0.00684574	0.00377775	0.0729684
cg01732120	-0.00232805	0.00636979	0.715523
cg01732134	-0.000347297	0.00140977	0.805916
cg01732224	-0.0166069	0.0107174	0.124416
cg01732252	-0.0100169	0.00796186	0.211283
cg01732324	0.0204652	0.0175739	0.246983
cg01732347	-0.0111427	0.0162647	0.494875
cg01732366	-0.00806342	0.0105145	0.444957
cg01732397	-0.00028658	0.00253037	0.910054
cg01732415	-0.000573942	0.00129311	0.658112
cg01732428	-0.000100253	0.00242872	0.967156
cg01732449	-0.00281748	0.00459455	0.541122
cg01732463	-0.00068329	0.00422736	0.871919
cg01732465	0.000312642	0.0119195	0.979127
cg01732472	0.000449846	0.00380717	0.90618
cg01732475	-0.0136268	0.00698365	0.0538256
cg01732495	-0.00685374	0.00697601	0.328238
cg01732538	0.00353191	0.00625501	0.573574
cg01732543	-0.0023824	0.00954298	0.80337
cg01732617	-0.0110178	0.0127322	0.388918
cg01732718	-0.0123504	0.0126702	0.332031
cg01732875	0.00749198	0.00600808	0.215316
cg01732931	0.00076962	0.00399367	0.847577
cg01732982	-0.00170278	0.00913312	0.852478
cg01732984	0.00297589	0.00814093	0.715475
cg01733007	-0.00770153	0.0074884	0.306214
cg01733028	0.000503384	0.00207949	0.809221
cg01733045	-0.00246659	0.00135374	0.071436
cg01733133	0.00443145	0.00682892	0.517875
cg01733176	0.00653945	0.00291335	0.0269938
cg01733217	0.000740872	0.00281857	0.793204
cg01733271	-0.000189635	0.00127309	0.881888
cg01733273	0.0115651	0.00972008	0.236936
cg01733284	-0.000192097	0.0050915	0.969979
cg01733324	-0.00381498	0.0041668	0.362097
cg01733438	0.0011555	0.0144766	0.936541
cg01733439	-0.00379639	0.00575594	0.511052
cg01733459	0.0019007	0.00189219	0.317563
cg01733568	-0.00421116	0.00818351	0.607974
cg01733570	0.0199974	0.0158118	0.208914
cg01733572	-0.00197561	0.0172489	0.909043
cg01733592	0.00644832	0.00599622	0.284784
cg01733597	-0.00151346	0.00491824	0.758932
cg01733599	-0.000270293	0.005327	0.959634
cg01733619	0.00211288	0.0133047	0.874142
cg01733620	-0.0166315	0.0148087	0.264087
cg01733638	-0.00100651	0.00149206	0.501502
cg01733655	0.0109315	0.00800602	0.175186
cg01733673	0.000404834	0.00136894	0.768051
cg01733783	-0.00155443	0.0026635	0.560799
cg01733795	-0.00167912	0.00213018	0.432413
cg01733904	-0.0226879	0.0179107	0.208197
cg01733928	-0.00538511	0.005612	0.339586
cg01734045	-0.0167852	0.0211919	0.430203
cg01734062	-0.0134146	0.0122874	0.277572
cg01734095	-0.000395512	0.00136076	0.771917
cg01734112	-0.0020733	0.00531191	0.697136
cg01734180	-0.00565948	0.0130249	0.664852
cg01734240	0.0175874	0.0134488	0.193965
cg01734284	-0.00401707	0.00571476	0.483733
cg01734338	0.00240866	0.00793658	0.762149
cg01734439	0.000766338	0.00168698	0.650621
cg01734491	0.00328902	0.00555739	0.555301
cg01734512	0.00788726	0.006516	0.228961
cg01734615	-0.00459511	0.00602336	0.44733
cg01734648	0.000960049	0.00895121	0.914803
cg01734651	0.0113986	0.00880116	0.198257
cg01734678	0.00144112	0.00190672	0.451538
cg01734697	0.00800107	0.010565	0.450639
cg01734698	0.0234238	0.0119756	0.0532601
cg01734786	0.00129394	0.00155043	0.405949
cg01734800	-0.00806696	0.0136506	0.55588
cg01734829	0.00631374	0.0138837	0.650268
cg01734865	0.00103598	0.0109833	0.925041
cg01734951	0.0130643	0.00990672	0.19027
cg01735049	0.00112238	0.00243426	0.645745
cg01735053	-0.00046144	0.00829001	0.955722
cg01735070	0.0122551	0.0199022	0.539447
cg01735071	-0.0105361	0.0117119	0.370491
cg01735080	0.00530518	0.0156902	0.735981
cg01735082	0.0127208	0.0128619	0.325034
cg01735083	0.00380516	0.00594783	0.523795
cg01735101	-0.000720131	0.00258072	0.780788
cg01735147	-0.00124502	0.0065233	0.849025
cg01735148	-0.00925996	0.00630471	0.145043
cg01735235	0.0136867	0.00778499	0.0817923
cg01735277	0.00342185	0.0119769	0.775695
cg01735293	-0.00613895	0.0073162	0.403421
cg01735318	-0.00323143	0.00265854	0.22704
cg01735324	-0.00333237	0.0177219	0.851229
cg01735357	0.0171511	0.0106256	0.109649
cg01735363	-0.0101192	0.0154799	0.514807
cg01735366	-0.00342393	0.00467094	0.465257
cg01735384	-0.000896213	0.0035853	0.803124
cg01735398	0.00063691	0.00840798	0.939769
cg01735410	0.00645392	0.00788388	0.414949
cg01735416	0.00595468	0.0053978	0.272602
cg01735429	0.0141742	0.0107036	0.18844
cg01735503	0.00379481	0.00558509	0.49842
cg01735651	-0.00118112	0.00852598	0.890099
cg01735707	-0.00632401	0.00787198	0.423674
cg01735712	0.000165554	0.0109883	0.988009
cg01735781	0.00960055	0.00977625	0.328456
cg01735788	-0.00149962	0.00954732	0.875505
cg01735841	-0.00644329	0.00587085	0.275056
cg01735915	0.000102705	0.000881701	0.907502
cg01735998	0.0133841	0.0234657	0.569707
cg01736133	0.0033234	0.00688961	0.630591
cg01736164	0.000173998	0.00714297	0.980615
cg01736212	0.00754554	0.00684425	0.272906
cg01736224	-0.00389614	0.0109237	0.722092
cg01736243	0.00948705	0.00898868	0.293765
cg01736253	0.000345753	0.0023571	0.883675
cg01736264	-0.0119621	0.0141383	0.399529
cg01736278	0.00388786	0.00769014	0.614275
cg01736355	0.00454758	0.0059827	0.44897
cg01736356	-0.00105964	0.00353773	0.765162
cg01736389	-0.00293074	0.0032862	0.374624
cg01736403	-0.00103524	0.00222865	0.643289
cg01736407	-0.00290263	0.011396	0.799473
cg01736477	-0.00272023	0.00664892	0.683324
cg01736498	-0.0127602	0.0102685	0.216903
cg01736638	-0.00469323	0.0106607	0.660716
cg01736680	-0.0035708	0.0125013	0.775749
cg01736844	0.00385708	0.00589489	0.514414
cg01736906	0.00629571	0.0137626	0.648339
cg01736938	0.00552081	0.0147742	0.709434
cg01736956	0.0148561	0.0178981	0.408495
cg01736962	-0.000426414	0.0177552	0.980887
cg01737003	-0.00534916	0.00515327	0.301767
cg01737010	-0.0119618	0.00967571	0.219253
cg01737018	-0.0134937	0.0168309	0.424617
cg01737026	0.00602188	0.00871125	0.490994
cg01737054	-0.00513179	0.00466349	0.273792
cg01737070	0.00318628	0.00526428	0.546375
cg01737100	-0.00715744	0.00944264	0.450239
cg01737257	0.000697808	0.0156356	0.964492
cg01737284	-0.023449	0.0177164	0.188663
cg01737304	-0.00397121	0.00440369	0.369335
cg01737312	0.00580554	0.00591775	0.328942
cg01737415	-0.00416457	0.00283332	0.14474
cg01737427	0.00566134	0.00942418	0.549382
cg01737465	0.00197356	0.00465708	0.672639
cg01737466	0.000529798	0.00662249	0.936397
cg01737507	0.00148991	0.00130256	0.255422
cg01737532	0.0019223	0.00388293	0.621641
cg01737547	-0.0252086	0.0119616	0.037579
cg01737548	-0.00569932	0.00630959	0.368548
cg01737550	0.00213654	0.0109831	0.846155
cg01737554	-0.0027072	0.00552873	0.625447
cg01737581	-0.0015151	0.00190766	0.428951
cg01737592	0.00235313	0.00547878	0.668484
cg01737634	0.00962296	0.00949671	0.313366
cg01737667	-0.0109907	0.00649877	0.0939121
cg01737698	-0.000691144	0.00157839	0.662418
cg01737737	0.016538	0.0200101	0.410497
cg01737779	0.00837391	0.00973081	0.391541
cg01737828	-0.00162694	0.00203847	0.426693
cg01737837	0.00286249	0.0113337	0.801124
cg01737906	-0.00538237	0.0042108	0.204127
cg01737977	0.00130849	0.01002	0.896364
cg01738010	0.00863901	0.00630489	0.17369
cg01738022	-0.034124	0.0230807	0.142426
cg01738095	0.00955564	0.0105463	0.36708
cg01738128	0.0112602	0.00506116	0.02834
cg01738152	-0.0153779	0.0155563	0.325277
cg01738164	-0.0188879	0.0186303	0.313113
cg01738168	0.00385778	0.00261305	0.142992
cg01738174	-0.00300097	0.00999731	0.764665
cg01738188	0.0201251	0.0313419	0.522268
cg01738198	-0.00801817	0.00772785	0.301973
cg01738200	-0.0139796	0.0132017	0.292186
cg01738202	-0.00346001	0.00345828	0.319483
cg01738213	0.00371167	0.0153311	0.809198
cg01738251	0.000489332	0.0108361	0.964072
cg01738258	-0.00114468	0.00511944	0.823529
cg01738359	0.000503903	0.00203511	0.804948
cg01738406	0.00274094	0.0188916	0.884934
cg01738411	-0.00302956	0.0143889	0.833668
cg01738412	-0.00233882	0.00157248	0.140071
cg01738457	-0.00530104	0.00616573	0.391978
cg01738593	-0.000891609	0.00269646	0.741594
cg01738604	0.00184219	0.00694045	0.791227
cg01738638	0.0214352	0.0122274	0.0826591
cg01738650	-0.00628606	0.00330164	0.0597949
cg01738702	-0.00151575	0.00880211	0.863626
cg01738710	0.00393472	0.00586341	0.503728
cg01738805	-0.000354119	0.00180639	0.844979
cg01738819	-0.00332846	0.00669288	0.62006
cg01738854	-0.00989211	0.00711135	0.167304
cg01738961	0.00191061	0.00628295	0.761687
cg01738984	-0.00639759	0.00910218	0.483774
cg01739026	-0.00687942	0.00529124	0.196538
cg01739029	-0.000152511	0.00393372	0.969151
cg01739161	-0.00418178	0.00968604	0.666865
cg01739167	-0.0230349	0.0140691	0.104717
cg01739200	-0.00590495	0.00619812	0.343039
cg01739210	0.00387242	0.00468949	0.410903
cg01739236	0.000359518	0.00650715	0.95605
cg01739251	0.00239548	0.00200841	0.235798
cg01739295	-0.00703813	0.0143799	0.625601
cg01739327	-7.37668e-05	0.00198426	0.970419
cg01739354	-0.00321533	0.00590931	0.587575
cg01739356	-0.000809701	0.0143135	0.955001
cg01739401	-0.00525603	0.0108255	0.628369
cg01739431	-0.000992156	0.00638568	0.876841
cg01739446	-0.00156288	0.00625631	0.803248
cg01739509	-0.0257964	0.0149233	0.0869678
cg01739552	0.00420426	0.00648476	0.518258
cg01739569	-0.0067663	0.00243148	0.00644399
cg01739655	-0.000207166	0.0133483	0.987648
cg01739661	-0.000587782	0.00331067	0.859442
cg01739683	-0.00376096	0.00507977	0.460804
cg01739687	-0.016691	0.0126585	0.190329
cg01739725	0.00644296	0.0055813	0.251094
cg01739737	-0.00214042	0.00479239	0.656108
cg01739794	0.0057689	0.0118002	0.625996
cg01739814	-0.00965231	0.0185859	0.604674
cg01739831	-0.0127445	0.0154881	0.412547
cg01739845	0.00426951	0.00849009	0.616153
cg01739886	-0.0117051	0.0169453	0.49132
cg01739960	0.00406638	0.0140054	0.772155
cg01739963	-0.000251388	0.00136491	0.854245
cg01739965	6.20825e-05	0.00238041	0.979245
cg01740001	0.00808532	0.0115601	0.485918
cg01740002	0.00484498	0.00515827	0.349858
cg01740020	-0.00378121	0.00225943	0.0973496
cg01740034	-0.00876102	0.00701575	0.214667
cg01740135	0.0952665	0.0560859	0.0925076
cg01740146	-0.0022737	0.00307047	0.460729
cg01740172	-0.000766	0.00130384	0.558194
cg01740202	0.00952343	0.00753907	0.209451
cg01740282	0.000203963	0.00365967	0.955666
cg01740356	-0.00456135	0.0074278	0.54055
cg01740367	0.00138359	0.00111173	0.216214
cg01740409	0.00681545	0.0160301	0.67163
cg01740414	-0.00157494	0.00528972	0.766523
cg01740424	-0.00185659	0.00221199	0.403287
cg01740479	-0.0149246	0.0222286	0.503504
cg01740544	0.00633783	0.00566298	0.265749
cg01740552	0.0032471	0.00385488	0.40161
cg01740595	-0.0019725	0.00386212	0.610666
cg01740606	0.00359805	0.0052201	0.49225
cg01740633	0.006118	0.0126612	0.630003
cg01740650	-0.000633131	0.00342718	0.853808
cg01740660	-0.00898669	0.00524593	0.0897972
cg01740686	-0.00514035	0.00355514	0.151335
cg01740695	-0.000842186	0.0040522	0.835781
cg01740766	-0.0182657	0.0128233	0.157438
cg01740768	-0.00148483	0.00574437	0.796564
cg01740821	-0.00229046	0.00650839	0.725636
cg01740852	0.013767	0.00995037	0.169572
cg01740891	0.00207007	0.00610621	0.735312
cg01740922	-0.0209916	0.0137832	0.130919
cg01740960	-0.00473333	0.00502025	0.348031
cg01741032	0.00701748	0.00500721	0.164169
cg01741036	0.00237171	0.0115384	0.837561
cg01741040	-0.00320943	0.00626322	0.609484
cg01741041	0.0022386	0.00370741	0.547332
cg01741056	0.0362653	0.0412568	0.3815
cg01741121	0.000477021	0.00121243	0.694829
cg01741150	-0.00772315	0.00462655	0.0981836
cg01741273	0.00708416	0.011295	0.53196
cg01741344	0.00961115	0.0074606	0.200631
cg01741352	0.00485182	0.0078488	0.537875
cg01741372	0.0512968	0.0209483	0.0160766
cg01741397	0.000229081	0.00273342	0.933377
cg01741491	0.000105323	0.00391313	0.978581
cg01741532	-0.00845382	0.0097607	0.388504
cg01741606	-0.00841051	0.0104515	0.422891
cg01741616	0.0164972	0.0151187	0.277817
cg01741626	-3.49594e-05	0.0100745	0.997238
cg01741669	0.00879345	0.0068002	0.19895
cg01741688	0.0116056	0.011665	0.322181
cg01741735	0.00278122	0.00166224	0.0974179
cg01741750	0.00036341	0.0014033	0.796192
cg01741784	-0.00151347	0.00373768	0.686399
cg01741836	-0.0172014	0.0214188	0.423822
cg01741864	-0.00105263	0.00432113	0.80804
cg01741878	-0.000276829	0.0024309	0.909562
cg01741924	0.000448987	0.0134256	0.973388
cg01741931	0.0188552	0.0126474	0.139151
cg01741932	-0.00654435	0.00616881	0.291301
cg01741999	0.0115086	0.012912	0.374904
cg01742138	-0.00435178	0.00931737	0.641473
cg01742164	-5.82151e-05	0.00852447	0.994565
cg01742166	0.00699006	0.00638799	0.276473
cg01742187	-0.017323	0.0135625	0.204463
cg01742249	-0.014601	0.0128118	0.257154
cg01742255	-0.0120228	0.00953014	0.210042
cg01742261	-0.0388074	0.0172899	0.027003
cg01742263	0.00724928	0.0110556	0.513515
cg01742268	0.0124779	0.0118295	0.294053
cg01742333	-0.00270061	0.00609417	0.658617
cg01742336	0.00173948	0.00560444	0.756922
cg01742357	0.00296633	0.0106497	0.781176
cg01742369	0.0253038	0.01328	0.0595994
cg01742370	-0.00321634	0.0116004	0.782152
cg01742398	-0.00111399	0.00554226	0.841107
cg01742424	-0.00114719	0.00531753	0.829631
cg01742428	-0.0135253	0.0179135	0.452005
cg01742568	-0.00345935	0.00693226	0.61886
cg01742680	-0.00182143	0.00128563	0.159661
cg01742760	-0.000665821	0.0151006	0.964919
cg01742810	0.0236702	0.0238519	0.323407
cg01742826	-0.000467921	0.00187507	0.803449
cg01742836	0.00572921	0.00870323	0.511867
cg01742859	0.00202727	0.00481448	0.674602
cg01742884	0.00722418	0.00418313	0.0872592
cg01742897	-0.00018252	0.00101527	0.857694
cg01743020	0.00588834	0.00379194	0.123616
cg01743077	-0.00600877	0.0186081	0.747437
cg01743083	0.00416127	0.0047382	0.38192
cg01743095	-0.00140119	0.00457002	0.759782
cg01743110	0.00509047	0.00874795	0.561941
cg01743145	0.018385	0.00979715	0.0634934
cg01743192	0.000217304	0.00442916	0.960968
cg01743235	0.0165446	0.031736	0.603295
cg01743341	0.0121329	0.00543403	0.0277942
cg01743388	-0.00564009	0.00278082	0.045198
cg01743392	0.000619565	0.00449142	0.890562
cg01743402	-0.0167108	0.00695822	0.0181709
cg01743501	0.000839961	0.0014586	0.565998
cg01743538	0.00116891	0.00163404	0.47606
cg01743592	0.000456838	0.00695266	0.947742
cg01743617	-0.000743784	0.00162464	0.648078
cg01743658	0.00215872	0.00382496	0.573761
cg01743735	0.0369132	0.0174862	0.0372664
cg01743763	0.00215462	0.0038611	0.57807
cg01743793	0.0195538	0.0267239	0.466064
cg01743819	0.00347738	0.00243584	0.156525
cg01743835	0.00527038	0.00330146	0.11356
cg01743841	-0.0115458	0.00548866	0.0379249
cg01743846	-0.0112615	0.00767374	0.145369
cg01743873	-0.00180327	0.00848831	0.832195
cg01743875	0.0166095	0.0161423	0.305987
cg01743901	-0.000588935	0.00393535	0.88134
cg01743962	-0.00151654	0.00215979	0.484205
cg01743972	0.000812295	0.00678395	0.904931
cg01743979	-0.000329813	0.00908708	0.97112
cg01744005	-0.0126594	0.0101685	0.216058
cg01744019	0.00739189	0.00724344	0.309956
cg01744029	0.00281414	0.0249785	0.910524
cg01744047	0.011441	0.0108906	0.296004
cg01744130	-0.006785	0.00351699	0.0565399
cg01744133	0.00239475	0.00156914	0.130127
cg01744161	-0.000705452	0.0040349	0.861561
cg01744215	-0.000821401	0.00115117	0.477176
cg01744217	0.00234357	0.00360521	0.517151
cg01744220	0.0125431	0.013542	0.356555
cg01744248	-0.00288219	0.00405445	0.478819
cg01744316	0.000972677	0.00928199	0.916751
cg01744322	0.00207702	0.00636681	0.744935
cg01744344	0.00182577	0.00156477	0.246065
cg01744354	-0.00211934	0.0026262	0.421583
cg01744412	0.00493537	0.0156024	0.752418
cg01744474	0.000947835	0.00580975	0.870733
cg01744552	-0.00842011	0.00617791	0.175963
cg01744607	-0.00507821	0.0115756	0.661825
cg01744617	-0.00331974	0.0110572	0.764622
cg01744651	0.00462992	0.00572412	0.420525
cg01744729	-0.00236144	0.00351523	0.503276
cg01744760	0.0176958	0.0264046	0.504289
cg01744822	0.00906558	0.00899587	0.316007
cg01744926	-0.00537396	0.00923064	0.561751
cg01744941	-0.0002471	0.00701665	0.971978
cg01744944	0.0075642	0.012337	0.541181
cg01744949	-0.0036931	0.00699986	0.598948
cg01744987	-0.0016232	0.00236035	0.493238
cg01745004	0.00746498	0.00421118	0.0793305
cg01745044	0.00282023	0.00462075	0.543021
cg01745056	0.00144787	0.00287236	0.61532
cg01745119	0.0107202	0.00953418	0.263538
cg01745248	0.00348544	0.00623054	0.577131
cg01745368	0.00303673	0.00855998	0.723517
cg01745370	-0.00305097	0.00478679	0.525338
cg01745411	-0.013963	0.0106095	0.191154
cg01745420	-0.00509775	0.00324764	0.119649
cg01745428	0.0138633	0.0181544	0.446883
cg01745437	-0.00596741	0.00551222	0.281599
cg01745448	-0.000694434	0.00233156	0.766442
cg01745465	-0.0122212	0.016341	0.456285
cg01745480	-0.0148541	0.0114481	0.197437
cg01745493	-0.00983316	0.0133352	0.462617
cg01745499	-0.000486244	0.00668407	0.942153
cg01745510	0.00273837	0.0023472	0.246124
cg01745522	0.00180212	0.00173977	0.302777
cg01745539	-0.00692779	0.0147247	0.639031
cg01745599	0.0082606	0.0145767	0.572188
cg01745607	0.0154733	0.00776521	0.0490264
cg01745657	0.00111228	0.00266934	0.6778
cg01745692	-0.00338558	0.00192323	0.0814049
cg01745726	0.00311454	0.00273521	0.257554
cg01745755	0.00147116	0.00971441	0.879933
cg01745766	-0.00638092	0.00725991	0.381549
cg01745779	0.0023762	0.0165975	0.886447
cg01745789	-0.00749742	0.0108477	0.491071
cg01745793	0.00438595	0.0107493	0.684129
cg01745810	0.00149935	0.00371547	0.68741
cg01745867	-0.000184951	0.00317588	0.953677
cg01745873	-0.00292389	0.00201999	0.150891
cg01745883	-0.00232752	0.0169969	0.891355
cg01745898	0.0162884	0.0139656	0.246256
cg01745899	0.00345839	0.00796775	0.665189
cg01745902	-0.000497726	0.00567386	0.930272
cg01745932	0.0195083	0.0228725	0.395745
cg01745949	-0.0013206	0.00907382	0.884578
cg01746044	-0.00897224	0.00875709	0.308039
cg01746055	0.00211015	0.00758724	0.781496
cg01746071	-0.00231279	0.00868308	0.790513
cg01746123	0.0118577	0.0203133	0.560711
cg01746241	0.0118335	0.0100808	0.243237
cg01746252	0.0104814	0.00764587	0.173488
cg01746448	-0.0123347	0.0128496	0.339405
cg01746487	0.0184353	0.0120784	0.13009
cg01746503	0.00462129	0.00544872	0.398384
cg01746514	-0.00134783	0.00175107	0.443281
cg01746522	-0.00179027	0.00451875	0.69281
cg01746532	-0.00328528	0.00243221	0.179828
cg01746548	-0.0056459	0.00928728	0.54462
cg01746550	0.0148195	0.0156569	0.346169
cg01746873	-0.00170618	0.00238052	0.475214
cg01746878	0.00329099	0.00406095	0.419634
cg01746941	-0.00326702	0.0133493	0.807164
cg01746981	-0.00819488	0.00812852	0.315809
cg01747035	0.00323865	0.0185351	0.861645
cg01747036	-0.00512206	0.00549543	0.353551
cg01747077	-0.00245967	0.00181226	0.177761
cg01747155	-0.00192892	0.0029708	0.517638
cg01747191	-0.000790092	0.00447507	0.860216
cg01747222	0.0108731	0.0114971	0.346566
cg01747226	-0.0077411	0.00997362	0.439488
cg01747254	-0.00370738	0.017455	0.83223
cg01747263	-0.00511664	0.0027102	0.061936
cg01747278	-0.000847032	0.00905368	0.925649
cg01747319	0.00181514	0.012081	0.880872
cg01747364	-0.00209546	0.00650795	0.748137
cg01747447	0.00723478	0.00528657	0.174216
cg01747518	0.0162015	0.0128622	0.21074
cg01747591	0.00402935	0.00397169	0.312784
cg01747598	0.0112352	0.0105145	0.287852
cg01747664	-0.00259272	0.00273889	0.346108
cg01747665	0.00389741	0.00912933	0.670362
cg01747693	-0.00841843	0.00734783	0.254653
cg01747792	0.000840177	0.00262676	0.749747
cg01747796	-0.00747409	0.00829447	0.369704
cg01747862	0.012515	0.0133493	0.350757
cg01747912	0.0105191	0.0175312	0.54985
cg01747926	-0.0068974	0.00470608	0.145885
cg01747945	-0.00503467	0.00880071	0.568555
cg01747969	-0.0137938	0.0143572	0.338992
cg01747995	0.0106423	0.0129312	0.412471
cg01748018	0.00204642	0.00792285	0.796711
cg01748082	0.00818604	0.0103585	0.431238
cg01748093	-0.00106309	0.00153269	0.489535
cg01748193	-0.00299375	0.00483189	0.536943
cg01748244	0.0113468	0.01714	0.50949
cg01748250	-4.29825e-05	0.00173233	0.980254
cg01748255	-0.00755873	0.00546055	0.169366
cg01748263	-0.0102163	0.0132358	0.442014
cg01748268	-0.0115077	0.0098302	0.244523
cg01748275	0.0005712	0.00576574	0.921283
cg01748298	-0.00959964	0.0143282	0.504414
cg01748326	0.0024696	0.00548534	0.653528
cg01748328	0.00534893	0.0203432	0.793142
cg01748347	-0.00859389	0.0140149	0.541139
cg01748354	-0.00149758	0.00175966	0.396771
cg01748375	0.0059039	0.00434106	0.176884
cg01748471	0.0232053	0.0171558	0.179226
cg01748473	-0.00175318	0.00652279	0.788655
cg01748496	0.0143863	0.0229846	0.532799
cg01748498	0.000891073	0.00401995	0.825029
cg01748572	-0.0050337	0.0035361	0.157699
cg01748573	-0.00867184	0.00594288	0.147645
cg01748627	0.000220826	0.0021108	0.916889
cg01748699	0.0156222	0.0173705	0.370626
cg01748703	0.0116406	0.0114028	0.309787
cg01748712	-0.0149586	0.0111942	0.184489
cg01748757	0.00869911	0.011068	0.433745
cg01748805	-0.00380558	0.00686604	0.580638
cg01748818	-0.0170276	0.0120937	0.162241
cg01748832	-0.00142976	0.00417835	0.732931
cg01748882	0.0142001	0.0148307	0.340635
cg01748892	0.0217722	0.0152954	0.157717
cg01748901	0.00478775	0.00785137	0.543379
cg01748970	0.00517653	0.00759936	0.497332
cg01748991	0.0372329	0.0223334	0.0986162
cg01749054	-0.00545688	0.0111876	0.626786
cg01749076	-0.00306339	0.00440378	0.488275
cg01749105	3.8002e-06	0.00439794	0.999312
cg01749142	0.00843688	0.00582327	0.150516
cg01749213	0.00349269	0.0093131	0.708433
cg01749249	-0.0142841	0.0141236	0.314284
cg01749252	0.0062089	0.00850605	0.467134
cg01749295	1.19938e-05	0.00743259	0.998716
cg01749296	0.00990675	0.00532279	0.0656541
cg01749347	-0.00293354	0.0021126	0.168041
cg01749423	-0.000603141	0.00118735	0.612593
cg01749428	-0.000186728	0.00405613	0.963373
cg01749436	0.000966188	0.00602506	0.87292
cg01749464	-0.000857304	0.00704037	0.903326
cg01749467	0.00749366	0.00490204	0.129501
cg01749500	0.0069394	0.00670082	0.302885
cg01749530	0.000481525	0.00209383	0.818582
cg01749549	-0.0178048	0.00814698	0.0311899
cg01749554	-0.00844209	0.00750418	0.263289
cg01749555	-0.00248379	0.00246519	0.316103
cg01749569	-0.00198077	0.00312381	0.527471
cg01749634	0.0193066	0.0104391	0.0673473
cg01749651	0.0197293	0.00834944	0.0200645
cg01749662	-0.000333243	0.00482004	0.945019
cg01749702	-0.00590132	0.00816732	0.471641
cg01749718	0.00585108	0.0095526	0.541589
cg01749725	-0.0210188	0.0158622	0.188161
cg01749742	-0.00910232	0.0219349	0.679052
cg01749753	0.00165007	0.00910558	0.856565
cg01749778	-0.00648447	0.00501863	0.199307
cg01749779	-0.0135175	0.0224749	0.548902
cg01749784	0.000113394	0.00436734	0.979338
cg01749792	-0.00542815	0.00910678	0.552485
cg01749814	1.08619e-05	0.00152367	0.994326
cg01749866	0.0053318	0.00689847	0.441407
cg01749885	0.00804379	0.00778528	0.304
cg01749904	0.00656171	0.0169092	0.698801
cg01749919	-0.000714388	0.0017653	0.686575
cg01750019	-0.00192632	0.0105922	0.856059
cg01750032	0.000869796	0.00583191	0.88174
cg01750051	0.0151205	0.0208488	0.469995
cg01750053	0.0106536	0.0152776	0.487212
cg01750157	-0.00167883	0.00730728	0.818758
cg01750170	0.0048797	0.0183934	0.791327
cg01750172	0.00326068	0.00169124	0.0566945
cg01750181	0.00605728	0.00548946	0.272485
cg01750200	0.00173025	0.005652	0.760142
cg01750221	0.0084134	0.0111275	0.451373
cg01750233	0.00180139	0.0112867	0.873516
cg01750261	0.0201821	0.0134393	0.136321
cg01750271	0.00797689	0.00664182	0.232585
cg01750299	0.00990475	0.00587985	0.0951995
cg01750301	0.000802089	0.00136758	0.558858
cg01750341	0.00306094	0.00433131	0.481396
cg01750356	-0.0152603	0.00828375	0.0684089
cg01750375	-0.0220309	0.0134145	0.103666
cg01750385	0.00669613	0.0034855	0.0575619
cg01750446	0.0050892	0.00992898	0.609389
cg01750507	-0.00356306	0.00198208	0.0752518
cg01750527	-0.000804054	0.00381265	0.833401
cg01750572	-0.012897	0.00634765	0.0448284
cg01750611	-0.00307131	0.00416177	0.462254
cg01750626	0.0170594	0.0192731	0.378206
cg01750635	0.00887593	0.00823989	0.283987
cg01750654	-0.0104512	0.017373	0.548816
cg01750693	0.0207439	0.011097	0.0645045
cg01750714	-0.00181195	0.00553685	0.74416
cg01750716	0.00823114	0.00588495	0.165004
cg01750724	0.017703	0.0152912	0.249734
cg01750729	0.00226463	0.0133682	0.865821
cg01750764	0.00465969	0.00459539	0.313034
cg01750780	-0.00710325	0.0132301	0.592528
cg01750783	-0.00248634	0.00416473	0.551858
cg01750847	-0.000944168	0.00342763	0.783533
cg01750885	0.00722473	0.0062744	0.252288
cg01750905	0.00459408	0.00786444	0.560429
cg01750938	-0.00924532	0.0075568	0.224037
cg01751027	0.00571209	0.0289695	0.84409
cg01751040	0.000276902	0.00933665	0.976399
cg01751047	0.0159955	0.010095	0.11624
cg01751057	-0.00325653	0.0169089	0.847669
cg01751134	0.00222652	0.00206278	0.283014
cg01751147	0.00571017	0.00749813	0.448124
cg01751167	-0.0011371	0.00118773	0.340687
cg01751168	0.0203117	0.0117661	0.0873833
cg01751181	0.000636392	0.013611	0.962801
cg01751188	-0.00095468	0.00109022	0.383306
cg01751245	-0.00804504	0.0110942	0.470051
cg01751275	0.0130754	0.0221535	0.556375
cg01751279	-0.00589718	0.0112423	0.601056
cg01751280	0.0140674	0.0186227	0.451792
cg01751320	-0.0105944	0.0149717	0.48082
cg01751337	0.000609438	0.00513578	0.905779
cg01751341	-0.00179609	0.00171853	0.298482
cg01751445	0.00571858	0.010883	0.600428
cg01751470	-0.0034996	0.00206442	0.0931488
cg01751472	0.00143397	0.00151569	0.346387
cg01751540	-0.00804417	0.00741119	0.280351
cg01751549	0.0066415	0.00617903	0.285031
cg01751564	0.00283485	0.0129336	0.826953
cg01751568	-0.013109	0.00835609	0.119854
cg01751584	-0.0112056	0.0081513	0.172297
cg01751605	-0.00456578	0.00281495	0.107957
cg01751640	0.00382101	0.00640805	0.552333
cg01751675	-0.00556552	0.007954	0.48573
cg01751681	-0.0013073	0.00511639	0.798853
cg01751746	0.00238394	0.00788447	0.763006
cg01751800	0.00611228	0.0145099	0.674478
cg01751802	-0.0081145	0.0105351	0.442976
cg01751807	0.0108982	0.0143069	0.448006
cg01751871	-0.000548488	0.00575468	0.924258
cg01751892	0.000310696	0.00495661	0.950144
cg01751917	0.00733968	0.0165509	0.658389
cg01751961	-0.00473579	0.00840217	0.574261
cg01751992	0.0142186	0.00939953	0.133511
cg01752030	-0.00455607	0.0015609	0.00434015
cg01752041	-0.000946866	0.0101622	0.925951
cg01752043	0.00223322	0.00208204	0.286027
cg01752051	-0.0271816	0.017931	0.1327
cg01752072	0.00883515	0.00804895	0.274981
cg01752189	0.00178865	0.0037081	0.630603
cg01752203	-0.0215976	0.0124194	0.0851071
cg01752235	0.00255125	0.00739874	0.730953
cg01752257	0.00370452	0.0129842	0.775997
cg01752308	-0.00307908	0.0163037	0.850587
cg01752322	0.00396053	0.00398298	0.322447
cg01752326	0.000908921	0.00362168	0.802355
cg01752394	0.0146838	0.0161971	0.366815
cg01752462	-0.00204793	0.00367652	0.578751
cg01752512	0.013072	0.00984089	0.187089
cg01752534	0.0134106	0.00641234	0.0390282
cg01752594	-0.0250624	0.0216445	0.249659
cg01752628	0.0046582	0.0132842	0.726582
cg01752665	0.00157793	0.00368933	0.669788
cg01752733	-0.00140519	0.00131499	0.287827
cg01752856	0.00656857	0.00362855	0.0732609
cg01752870	0.00769454	0.00999076	0.443018
cg01752877	0.00648422	0.00504315	0.2015
cg01752881	-0.00406309	0.010535	0.700557
cg01752898	0.0014819	0.00499724	0.767429
cg01752912	-0.000557374	0.00143876	0.699284
cg01752941	-0.00424103	0.00922174	0.64659
cg01752978	0.0131276	0.0136203	0.337459
cg01752979	0.00548189	0.00408184	0.182314
cg01753013	0.0144625	0.00975577	0.141364
cg01753131	0.00931853	0.0198954	0.640536
cg01753140	-0.000658361	0.00432134	0.879217
cg01753176	-0.001352	0.00689166	0.844869
cg01753188	0.00696782	0.00450603	0.125183
cg01753198	0.0094254	0.00734605	0.202438
cg01753208	-0.00132056	0.00209818	0.530533
cg01753209	-0.0138023	0.0118939	0.248625
cg01753241	-0.000540402	0.00411555	0.895796
cg01753252	-0.000198213	0.00168107	0.906377
cg01753263	0.00697569	0.0118746	0.558229
cg01753270	-0.00292126	0.00733633	0.691339
cg01753315	0.00253981	0.00682721	0.71067
cg01753327	-0.00268031	0.00185062	0.150654
cg01753331	0.0121449	0.0264346	0.646923
cg01753359	-0.00370291	0.00198465	0.0650044
cg01753375	0.00846882	0.00854663	0.324128
cg01753385	0.00229886	0.00713251	0.747893
cg01753468	-0.0212668	0.0196392	0.281469
cg01753544	-0.00434952	0.00983182	0.65916
cg01753595	-0.00624376	0.0066961	0.353351
cg01753596	0.00509597	0.012359	0.680982
cg01753636	0.0108985	0.0142954	0.447631
cg01753648	0.00444845	0.00578396	0.443647
cg01753715	0.00179277	0.00439308	0.684081
cg01753741	0.00156375	0.00419062	0.709824
cg01753788	-0.00328885	0.0147391	0.823884
cg01753796	0.000713878	0.00189245	0.706806
cg01753815	0.00986298	0.00562133	0.0823972
cg01753830	-0.00453861	0.00391673	0.249308
cg01753879	-0.000883728	0.00120457	0.46488
cg01753920	0.00700185	0.00394317	0.0788259
cg01753936	-0.00588039	0.00956008	0.539887
cg01753950	-0.0106727	0.0122542	0.385869
cg01753966	0.0133235	0.0239098	0.578607
cg01754028	-0.00431878	0.00284685	0.132412
cg01754037	0.00194299	0.00335065	0.563296
cg01754082	0.00115051	0.00744849	0.877556
cg01754162	0.00177969	0.00163004	0.277542
cg01754163	-0.0101226	0.00734496	0.171226
cg01754205	0.033025	0.0132806	0.0145489
cg01754219	-0.00790385	0.00507943	0.122855
cg01754232	0.00106942	0.00355445	0.764141
cg01754257	-0.0074969	0.007248	0.303472
cg01754290	0.0104192	0.00998208	0.2991
cg01754307	0.00153954	0.00809197	0.849495
cg01754423	-0.0299141	0.0174903	0.0903075
cg01754534	0.00326553	0.0161206	0.839884
cg01754642	-0.0189427	0.0190517	0.322487
cg01754709	0.00569806	0.00503428	0.260403
cg01754713	0.00719308	0.0116156	0.537154
cg01754719	-0.0042071	0.0127049	0.741231
cg01754756	-0.0201381	0.0137805	0.147057
cg01754780	-0.0121558	0.0126889	0.34038
cg01754790	0.00907761	0.00497411	0.0709905
cg01754828	-0.000858373	0.00395579	0.828657
cg01754848	-0.0021137	0.00499275	0.672946
cg01754958	0.000898185	0.00130851	0.494039
cg01754967	0.0053779	0.0118489	0.650903
cg01755009	0.00285586	0.00460458	0.536523
cg01755037	0.00109236	0.0116485	0.925474
cg01755039	0.00750564	0.00591652	0.207532
cg01755091	0.00675076	0.00512464	0.190744
cg01755100	0.00968292	0.00801041	0.229594
cg01755164	-0.00813259	0.00770361	0.293656
cg01755187	0.0142515	0.0167725	0.397524
cg01755216	0.0183612	0.0150288	0.224682
cg01755224	-0.0016142	0.0137917	0.907062
cg01755266	0.00389678	0.00403759	0.336811
cg01755336	0.00644875	0.0127669	0.614589
cg01755342	-0.000478164	0.00915688	0.958458
cg01755353	0.00172535	0.00389223	0.65852
cg01755369	-0.000615409	0.00123832	0.6203
cg01755441	-0.00432552	0.00454329	0.343358
cg01755457	-0.00707341	0.00607143	0.246778
cg01755505	0.00249617	0.0190836	0.896195
cg01755528	-0.00538086	0.00662499	0.418603
cg01755539	0.000937429	0.00125199	0.455765
cg01755541	-0.0109472	0.0140369	0.437299
cg01755551	-0.00910711	0.0100081	0.365024
cg01755562	0.00543447	0.0041639	0.194841
cg01755579	0.00467316	0.00572919	0.416624
cg01755617	-0.00691558	0.00570813	0.228547
cg01755628	0.00151329	0.00138047	0.275618
cg01755673	0.00398655	0.00761178	0.601622
cg01755703	-0.00235439	0.00185371	0.206996
cg01755728	-0.00211834	0.00326989	0.518578
cg01755729	0.000398758	0.00207401	0.847925
cg01755749	0.00531633	0.0188368	0.778349
cg01755805	-0.00755416	0.00963971	0.435098
cg01755807	0.00523133	0.0045422	0.252183
cg01755841	-0.00531088	0.00835158	0.526285
cg01755850	-0.00207415	0.0130284	0.87383
cg01755891	0.00449845	0.0092865	0.629156
cg01755924	-0.0106862	0.0131932	0.419876
cg01755953	0.00370821	0.00899735	0.681116
cg01756040	0.0108458	0.0232719	0.642195
cg01756060	-0.00313175	0.00244846	0.203833
cg01756063	-0.00819593	0.00721185	0.258483
cg01756103	-0.000182202	0.00769407	0.981154
cg01756288	0.00264313	0.00198254	0.185494
cg01756303	0.0107185	0.00519048	0.0415072
cg01756313	-0.0034621	0.00441932	0.435243
cg01756327	-0.000402465	0.00130545	0.758499
cg01756381	-0.00128528	0.00277402	0.644136
cg01756421	0.00645454	0.0162365	0.691822
cg01756424	-0.00561543	0.0122601	0.647927
cg01756451	-0.0194541	0.0199458	0.331741
cg01756461	0.00211251	0.00957517	0.825835
cg01756512	-0.016241	0.0188898	0.391968
cg01756524	0.0285419	0.0294075	0.334107
cg01756536	0.00420516	0.0126735	0.740729
cg01756555	0.00229612	0.00430927	0.595332
cg01756564	-0.021508	0.0113087	0.0600626
cg01756599	-0.0041638	0.00880253	0.637227
cg01756638	0.000981916	0.00668521	0.883523
cg01756647	0.0039015	0.00553286	0.482356
cg01756660	0.00204291	0.00148062	0.170734
cg01756687	0.00266122	0.0102571	0.79582
cg01756700	-0.00164729	0.0118268	0.889506
cg01756756	0.00153972	0.00312933	0.623777
cg01756770	0.00539821	0.00372211	0.150101
cg01756799	0.0118067	0.00847802	0.166822
cg01756814	0.00105493	0.00214086	0.623264
cg01756827	0.00587686	0.0117103	0.616874
cg01756836	0.00764864	0.008949	0.394764
cg01756841	-0.001419	0.00172694	0.41321
cg01756883	-0.0122163	0.00598081	0.0437253
cg01756899	0.00365843	0.0117546	0.75627
cg01756902	-0.0108979	0.00466175	0.021394
cg01757056	0.00913522	0.0126336	0.471311
cg01757068	0.00381609	0.0171599	0.824468
cg01757101	0.00130687	0.00677502	0.847432
cg01757116	-0.00353893	0.0162568	0.828115
cg01757121	-0.0209866	0.0127151	0.101972
cg01757127	0.00851867	0.0140467	0.545588
cg01757161	0.000992945	0.00669343	0.882368
cg01757168	0.0402307	0.0162892	0.0152131
cg01757206	0.00066029	0.00240582	0.784301
cg01757209	0.00441043	0.00235175	0.0636582
cg01757255	0.00894381	0.0060329	0.14135
cg01757272	-0.00502612	0.00692452	0.46963
cg01757283	0.0168526	0.0386728	0.663939
cg01757308	0.0014279	0.00419941	0.734551
cg01757312	-0.0113929	0.00557546	0.0436417
cg01757395	0.00865625	0.00332453	0.0106245
cg01757525	-0.00109597	0.00168686	0.517369
cg01757534	0.00095842	0.001715	0.577516
cg01757535	0.00290807	0.00553858	0.600706
cg01757544	0.00515313	0.0177254	0.771867
cg01757548	0.0128229	0.0109114	0.242713
cg01757584	-0.00613482	0.0124991	0.624627
cg01757586	-0.00805348	0.00839797	0.339882
cg01757643	-0.00946793	0.00863209	0.27535
cg01757646	0.00470367	0.0105374	0.656289
cg01757722	-0.000619057	0.00148391	0.677442
cg01757745	-0.00306168	0.0104839	0.770865
cg01757760	0.00133465	0.0041489	0.748361
cg01757798	-0.000429717	0.00267329	0.872619
cg01757806	-0.00420191	0.00420928	0.320568
cg01757942	-0.00687049	0.0118884	0.564622
cg01757980	-0.00240924	0.00484218	0.619891
cg01758022	0.0188026	0.0175302	0.286039
cg01758041	-0.00273545	0.0023217	0.241509
cg01758046	0.00918978	0.0114496	0.424093
cg01758106	0.0090454	0.00821511	0.27351
cg01758115	-0.00243045	0.00868128	0.780083
cg01758122	-0.0575881	0.0555876	0.302707
cg01758167	-0.00318343	0.00173209	0.0690445
cg01758197	-0.0104568	0.00444484	0.0206029
cg01758201	0.00367864	0.00835141	0.66054
cg01758224	-0.0247897	0.0150105	0.101776
cg01758312	-0.00157383	0.00272888	0.565416
cg01758314	0.0267898	0.0139373	0.0574311
cg01758336	-0.00355542	0.0093357	0.704129
cg01758418	-0.000348448	0.00591885	0.953172
cg01758450	-0.000278509	0.00280298	0.92105
cg01758484	0.00264315	0.00584417	0.652053
cg01758512	-0.0132698	0.00724604	0.0700301
cg01758539	0.00159741	0.00857137	0.852535
cg01758548	0.000965341	0.00909565	0.91569
cg01758560	-0.00850662	0.00397632	0.0348437
cg01758575	-0.00143735	0.00694627	0.83649
cg01758588	-0.00171538	0.00315059	0.587334
cg01758634	0.000952139	0.00205534	0.644191
cg01758637	0.00645889	0.0114752	0.574793
cg01758672	0.00181321	0.00207227	0.383676
cg01758743	-0.00192143	0.00349691	0.583911
cg01758747	-0.00157386	0.00870352	0.856867
cg01758805	-0.00548491	0.00313456	0.0832174
cg01758840	-0.0020922	0.0055946	0.70922
cg01758844	0.0053481	0.0105041	0.611772
cg01758856	0.00291814	0.00501447	0.561914
cg01758864	0.014444	0.02445	0.556016
cg01758870	-0.000279459	0.00471081	0.952813
cg01758880	-0.0111727	0.0132884	0.402473
cg01758885	0.000292145	0.00133444	0.827154
cg01758899	-0.00203362	0.00302507	0.502972
cg01758940	0.00111196	0.008509	0.89629
cg01758942	0.000458158	0.00408655	0.910958
cg01758949	0.0018714	0.00146474	0.204339
cg01758988	-0.00229164	0.0073153	0.75473
cg01758993	-0.000869926	0.00328474	0.791679
cg01759026	-0.00535535	0.0164966	0.746137
cg01759033	-0.00687974	0.00850528	0.420505
cg01759110	-0.0331804	0.0187223	0.0794008
cg01759112	0.0010018	0.00599888	0.867709
cg01759114	-0.00288063	0.017374	0.868648
cg01759126	0.000179134	0.00140547	0.898836
cg01759136	0.00622925	0.00451048	0.170339
cg01759155	0.0192998	0.013393	0.1527
cg01759172	-0.00571992	0.00794193	0.473071
cg01759218	0.0149838	0.0123426	0.227611
cg01759226	-0.0118186	0.00736816	0.111866
cg01759244	0.00562392	0.0112797	0.619164
cg01759310	0.00164247	0.00697886	0.814419
cg01759337	0.00367641	0.00725697	0.613548
cg01759386	-0.00777369	0.0138002	0.57449
cg01759437	0.00408422	0.00518873	0.433066
cg01759469	-1.59987e-05	0.00449634	0.997168
cg01759568	0.00407826	0.00814339	0.617608
cg01759575	0.00134207	0.00495304	0.786981
cg01759622	0.00783244	0.00489196	0.112513
cg01759672	0.000999609	0.00768264	0.896739
cg01759679	0.00184236	0.00403327	0.648813
cg01759760	0.00365053	0.00888327	0.681993
cg01759807	-0.00478475	0.0082202	0.561828
cg01759835	-0.00643209	0.00691437	0.354482
cg01759837	0.00169461	0.00232274	0.467356
cg01759870	0.000841726	0.00453737	0.853205
cg01759887	-0.00277779	0.00799912	0.729124
cg01759889	-0.0010239	0.0058221	0.860756
cg01759906	-0.000825341	0.0126339	0.948044
cg01759909	0.00476602	0.00501807	0.344518
cg01759912	0.0147227	0.0151029	0.332002
cg01759986	0.00502758	0.00351284	0.155491
cg01760027	0.00670533	0.0223676	0.764968
cg01760100	0.0123344	0.00724753	0.0918867
cg01760103	-0.012179	0.00574436	0.0364665
cg01760110	0.0203208	0.017379	0.245073
cg01760116	0.00334678	0.00539727	0.53661
cg01760119	-0.0477325	0.0361845	0.190134
cg01760174	-0.00496478	0.00385997	0.201336
cg01760178	-0.00126369	0.00866701	0.884369
cg01760189	0.0222334	0.0244994	0.366321
cg01760202	-0.00111092	0.004369	0.799807
cg01760223	0.00827564	0.00626887	0.18981
cg01760227	0.00373534	0.0132479	0.77856
cg01760279	-6.90925e-05	0.00415392	0.986762
cg01760415	-0.00991103	0.00908474	0.277915
cg01760434	-0.0471378	0.020848	0.025924
cg01760580	0.00397426	0.00393781	0.315287
cg01760656	-0.00964766	0.00536202	0.0749939
cg01760756	-0.00506046	0.0113244	0.65594
cg01760763	-0.00512791	0.0111042	0.645228
cg01760768	0.004583	0.00374801	0.224286
cg01760788	-0.00242489	0.0042312	0.567865
cg01760790	0.0125457	0.00903407	0.168007
cg01760846	-0.0027157	0.00344736	0.432699
cg01760876	0.0088113	0.00747294	0.241159
cg01760983	-0.0210315	0.0181907	0.250366
cg01761020	0.0011438	0.00326203	0.726594
cg01761197	0.00878275	0.0101279	0.387915
cg01761228	-0.0169319	0.011878	0.157131
cg01761236	0.00457876	0.0112614	0.685178
cg01761256	0.00646065	0.0124653	0.605399
cg01761362	-0.00938151	0.00651306	0.152874
cg01761369	0.0073573	0.0154401	0.634754
cg01761409	-0.00195991	0.00571697	0.732452
cg01761420	0.0032299	0.00319079	0.313858
cg01761478	-0.00410815	0.00527276	0.437745
cg01761552	0.0250868	0.0226291	0.270259
cg01761595	0.0128084	0.0117322	0.277573
cg01761618	0.010355	0.00598297	0.0865806
cg01761657	-0.00225087	0.00886758	0.800147
cg01761662	-0.000421221	0.00206905	0.839094
cg01761668	0.0239989	0.0259442	0.357184
cg01761683	0.000120818	0.00923603	0.989589
cg01761710	0.00795206	0.00758559	0.297022
cg01761729	-0.0156801	0.0120068	0.194572
cg01761758	-0.00525633	0.00657116	0.42566
cg01761763	0.0219852	0.0196355	0.265539
cg01761909	0.0104561	0.0111226	0.349442
cg01761966	-0.0207	0.0201287	0.30625
cg01761968	-0.00585201	0.015665	0.709512
cg01761970	-0.00109016	0.0157173	0.944841
cg01762070	0.00496468	0.00336433	0.143171
cg01762091	-0.0363362	0.0274989	0.189393
cg01762263	-0.00190249	0.00132243	0.153379
cg01762264	-0.001862	0.00651448	0.775603
cg01762301	0.00153809	0.00490617	0.754553
cg01762315	-0.00673187	0.020135	0.738825
cg01762340	-0.00799752	0.00697285	0.254139
cg01762371	-0.00222622	0.0046826	0.635521
cg01762392	-0.000135915	0.00502415	0.978472
cg01762457	0.000198374	0.0135027	0.988308
cg01762490	0.00039049	0.00133672	0.770795
cg01762581	0.00450001	0.0098162	0.647641
cg01762584	0.00660846	0.0105431	0.532218
cg01762626	-0.000979356	0.00124963	0.435059
cg01762663	-0.00677895	0.00905818	0.455989
cg01762738	-0.00195215	0.00187037	0.299129
cg01762785	-0.000226435	0.00542988	0.96682
cg01762827	0.00257916	0.00874213	0.768585
cg01762898	0.00901259	0.0043474	0.0407342
cg01762919	0.00211533	0.00479195	0.659852
cg01762992	0.00783546	0.00463229	0.0938577
cg01763030	-0.00114814	0.00447115	0.797869
cg01763045	0.008584	0.00708712	0.228669
cg01763051	0.000759107	0.00357093	0.832087
cg01763090	-0.0194599	0.0130458	0.138936
cg01763120	-0.0017935	0.00713918	0.80216
cg01763173	-0.000429134	0.00170904	0.802255
cg01763209	0.00351167	0.0216621	0.871545
cg01763236	-0.000972877	0.00172295	0.57357
cg01763239	-0.00206706	0.00296197	0.486881
cg01763290	-0.0316764	0.0187195	0.0937299
cg01763333	-0.00745725	0.0145257	0.608815
cg01763364	-0.0147663	0.00933029	0.116667
cg01763383	0.0100584	0.00309728	0.00158535
cg01763410	-0.00397843	0.00500748	0.428787
cg01763436	-0.000628362	0.00174392	0.719371
cg01763453	0.000252107	0.00734096	0.972672
cg01763575	-0.0106003	0.0104876	0.31458
cg01763591	0.0109793	0.0159629	0.493171
cg01763602	-0.0106404	0.00440098	0.0174282
cg01763605	0.00132154	0.00390238	0.735583
cg01763617	-0.000145432	0.00129992	0.911145
cg01763625	0.00566265	0.00971971	0.561478
cg01763666	-0.00330055	0.00297771	0.270339
cg01763690	0.00677562	0.0132785	0.610988
cg01763692	0.00293336	0.0106873	0.784289
cg01763705	0.01279	0.013957	0.361666
cg01763709	0.00967892	0.00405483	0.0188659
cg01763719	-0.0131512	0.0129628	0.312775
cg01763740	0.0189147	0.0130577	0.150591
cg01763749	-0.00103525	0.00550122	0.851112
cg01763754	0.000569055	0.0111962	0.959566
cg01763783	0.00623218	0.0141232	0.659968
cg01763821	-0.00392146	0.00235995	0.0997109
cg01763833	-0.000124403	0.00168079	0.941147
cg01763851	-0.00336857	0.00499415	0.501548
cg01763875	0.0196937	0.0456383	0.667021
cg01763884	0.0106916	0.00497468	0.0340307
cg01763890	-0.00115447	0.0045758	0.801328
cg01763913	0.000714214	0.00223495	0.749964
cg01763935	0.0207673	0.00659733	0.00216827
cg01763943	0.0125094	0.0159476	0.434653
cg01763947	0.0169072	0.0245131	0.491967
cg01763990	0.00163185	0.00501172	0.745403
cg01764011	0.00386425	0.00544934	0.479899
cg01764020	-0.00273472	0.00402665	0.498608
cg01764034	0.000958746	0.00489015	0.844964
cg01764046	0.00752422	0.0141421	0.595876
cg01764079	-0.00189605	0.00153198	0.218744
cg01764082	0.00342209	0.00254823	0.182335
cg01764105	-0.00907675	0.00685123	0.188245
cg01764107	-0.0061698	0.00488191	0.209237
cg01764116	-0.0021433	0.00132021	0.107639
cg01764161	0.00830333	0.0211676	0.695696
cg01764198	0.00440041	0.00643786	0.495858
cg01764252	-0.00931851	0.0111809	0.406589
cg01764256	0.0100455	0.00796613	0.210231
cg01764293	-0.00184704	0.00522111	0.72426
cg01764341	0.00095869	0.00529048	0.856569
cg01764370	0.00821884	0.00507485	0.108484
cg01764380	0.004273	0.00672242	0.526467
cg01764438	-0.00107993	0.00644229	0.867211
cg01764447	-0.00244356	0.00386137	0.528294
cg01764457	0.0156541	0.00597666	0.0101852
cg01764553	0.00467549	0.0105224	0.657759
cg01764559	-0.0010619	0.00561202	0.850305
cg01764569	0.00223118	0.00513222	0.664687
cg01764713	-0.00949302	0.00934718	0.31227
cg01764808	0.0165742	0.0341358	0.628358
cg01764822	-5.06102e-05	0.00713723	0.994356
cg01764904	0.0081122	0.00432784	0.0637912
cg01764953	-0.00373012	0.00681063	0.585124
cg01764954	-0.0012505	0.00158013	0.430592
cg01764979	-0.00018463	0.018868	0.992212
cg01765053	-0.00229853	0.00649104	0.724003
cg01765063	-0.000497319	0.00205319	0.809107
cg01765077	0.0154625	0.0157697	0.329196
cg01765111	-0.0284653	0.015135	0.0629147
cg01765152	-0.0336352	0.0188173	0.0768924
cg01765155	0.00543034	0.0112634	0.630772
cg01765164	-0.0028347	0.0146291	0.846748
cg01765220	-8.04904e-05	0.00104224	0.938596
cg01765238	0.0131418	0.013897	0.346604
cg01765249	-0.00370807	0.00143343	0.0111245
cg01765256	0.0152339	0.0164841	0.357629
cg01765322	0.000267392	0.006604	0.967784
cg01765380	0.0029124	0.00442731	0.512162
cg01765403	-0.00191154	0.00192739	0.323702
cg01765406	-0.0168909	0.0137147	0.220991
cg01765416	-0.0111903	0.0108831	0.306324
cg01765461	-0.00216672	0.00181765	0.236066
cg01765473	0.000576843	0.00120759	0.63392
cg01765529	0.00353366	0.00227722	0.123883
cg01765545	-0.00158177	0.00390944	0.686633
cg01765564	-0.00704159	0.00415436	0.09319
cg01765571	-0.00708045	0.0118448	0.551344
cg01765600	-0.00456528	0.00708638	0.520899
cg01765623	0.00601354	0.00752188	0.425911
cg01765641	-0.00471228	0.00978412	0.631124
cg01765653	0.0118358	0.0107327	0.27277
cg01765758	0.00498245	0.0140075	0.722815
cg01765800	0.000967604	0.0117838	0.934721
cg01765882	-0.00263809	0.00478711	0.582807
cg01765930	-0.0106587	0.0142467	0.456121
cg01765967	-0.00177267	0.00666733	0.790883
cg01766034	-0.00434603	0.00796033	0.586308
cg01766065	-0.00150381	0.00257002	0.559773
cg01766077	1.44953e-05	0.00460664	0.997496
cg01766096	0.00240559	0.00758188	0.751692
cg01766134	0.00495711	0.0130324	0.704479
cg01766191	0.00028771	0.00276924	0.917461
cg01766193	-0.00228563	0.00457115	0.618165
cg01766252	-0.0132136	0.0122851	0.284703
cg01766301	-0.0302951	0.0189664	0.113353
cg01766334	0.0107055	0.00652935	0.104232
cg01766368	0.000298888	0.000875213	0.733441
cg01766371	0.0035319	0.00536853	0.512121
cg01766396	-0.0175045	0.0203189	0.391031
cg01766505	0.00317459	0.0112393	0.778179
cg01766534	0.000190292	0.00163079	0.907342
cg01766600	-0.00319123	0.00880303	0.717732
cg01766699	-0.0132487	0.00569749	0.0220734
cg01766718	-0.0128279	0.00902361	0.158257
cg01766737	-0.00570541	0.00565688	0.315611
cg01766743	0.00176177	0.00787541	0.823443
cg01766844	-0.00280324	0.00552062	0.612728
cg01766850	-0.0100484	0.0132126	0.448735
cg01766873	-0.018513	0.00941484	0.0520285
cg01766882	0.0038554	0.00233708	0.102149
cg01766908	-0.0045739	0.00607986	0.453636
cg01766941	0.00682427	0.0167284	0.684186
cg01766943	0.00654057	0.020117	0.745765
cg01766963	-0.0287663	0.0161072	0.0771426
cg01767040	-0.00822904	0.0224078	0.714216
cg01767053	-0.000729533	0.00361608	0.840524
cg01767116	0.0128583	0.0160645	0.425368
cg01767118	0.000822695	0.00453947	0.856553
cg01767200	-0.000901757	0.00809832	0.911561
cg01767202	0.0023247	0.0011244	0.04127
cg01767217	0.00282694	0.0112262	0.8017
cg01767270	0.00722116	0.00377939	0.0589118
cg01767347	-0.00755798	0.00674963	0.265497
cg01767396	0.0156968	0.0124408	0.209985
cg01767416	-0.00149141	0.00194268	0.444468
cg01767494	0.00954987	0.0129123	0.461279
cg01767525	0.000662526	0.00378748	0.861492
cg01767544	-0.0130766	0.00434414	0.00330519
cg01767599	0.00312004	0.00638562	0.626192
cg01767610	0.00136759	0.00354444	0.700435
cg01767614	-0.0144142	0.0220643	0.515073
cg01767631	-0.00242682	0.0108133	0.822882
cg01767672	-0.0195654	0.00904566	0.032928
cg01767711	-0.00396584	0.0072863	0.587455
cg01767732	-0.000181025	0.00360092	0.960006
cg01767862	0.00103956	0.00364057	0.775813
cg01767885	0.00447882	0.0103978	0.667579
cg01767910	0.00473973	0.0100466	0.638116
cg01767927	0.00106115	0.0051299	0.836544
cg01767973	0.00273045	0.00574376	0.635555
cg01767978	0.00498387	0.0114194	0.663458
cg01768001	0.00421725	0.00355527	0.238355
cg01768056	0.0115424	0.00776331	0.140217
cg01768082	0.0040875	0.0170777	0.811327
cg01768115	-0.00248447	0.00135632	0.0699617
cg01768131	-0.01037	0.0120986	0.393428
cg01768144	0.0236319	0.0206704	0.255656
cg01768179	-0.00110079	0.00264349	0.677999
cg01768201	-0.00613666	0.00994546	0.538616
cg01768246	0.000406237	0.00241111	0.866541
cg01768308	-0.00704896	0.0102561	0.493486
cg01768328	0.0246248	0.0145818	0.0943868
cg01768342	-0.00159034	0.00406824	0.696691
cg01768344	-0.00485712	0.00318368	0.130259
cg01768385	0.00432124	0.0037848	0.25629
cg01768395	0.00171862	0.0127865	0.893349
cg01768433	0.0032506	0.0212609	0.878792
cg01768446	-0.00644928	0.0123892	0.603825
cg01768480	0.00642032	0.0067673	0.345047
cg01768523	0.0044654	0.00489358	0.363699
cg01768565	-0.00438753	0.00748242	0.558942
cg01768648	-0.00376921	0.00427293	0.379831
cg01768653	0.00496353	0.00551893	0.370619
cg01768686	-0.0174667	0.0163599	0.288247
cg01768697	0.0111284	0.00863869	0.200647
cg01768755	-0.00628501	0.00740831	0.398256
cg01768814	-0.000940616	0.013229	0.943458
cg01768840	-0.00934063	0.0149556	0.533684
cg01768868	-0.00659311	0.00713209	0.357489
cg01768894	0.00602626	0.00542657	0.269443
cg01768926	-0.00351142	0.0116912	0.764537
cg01768936	0.00358089	0.00797072	0.65422
cg01768960	-0.000579945	0.00568539	0.918956
cg01768981	-0.00221807	0.00201927	0.274646
cg01769037	-0.00215734	0.0019167	0.263049
cg01769070	-0.00496295	0.00370986	0.184004
cg01769160	-0.00111161	0.00125738	0.378781
cg01769232	-0.00562084	0.00487805	0.251957
cg01769237	0.00252235	0.00676146	0.709902
cg01769273	-0.00230824	0.00497537	0.643704
cg01769284	0.000843649	0.00257715	0.744082
cg01769288	0.00467068	0.00375237	0.216141
cg01769341	-0.013339	0.010185	0.193307
cg01769344	0.000155716	0.00154783	0.920067
cg01769354	-0.00232736	0.00628827	0.712083
cg01769428	-0.0141053	0.0144101	0.330015
cg01769457	-0.00037494	0.00179805	0.835243
cg01769460	0.00608634	0.00682421	0.374601
cg01769468	0.00488491	0.0104421	0.640938
cg01769483	-0.00163079	0.00516393	0.75281
cg01769514	0.0122039	0.00772767	0.117439
cg01769521	0.00851984	0.00997054	0.39487
cg01769525	0.00703845	0.0156033	0.652903
cg01769553	-0.00669607	0.0123793	0.589774
cg01769579	-0.0049602	0.00438866	0.261083
cg01769617	0.00147084	0.00241258	0.543474
cg01769729	0.000937366	0.00378194	0.804756
cg01769745	-0.00226448	0.00452079	0.617539
cg01769749	0.00378803	0.00692743	0.585723
cg01769750	-0.0139712	0.0147622	0.346217
cg01769813	0.00628003	0.00723121	0.387221
cg01769834	-0.00523071	0.00407205	0.201921
cg01769936	-0.00463899	0.0105959	0.662468
cg01769968	0.00376922	0.00419126	0.37065
cg01769980	0.00576225	0.00814552	0.480955
cg01770015	0.0125458	0.0115195	0.27873
cg01770019	-0.00341608	0.0111163	0.759251
cg01770033	-0.00338842	0.00619665	0.585724
cg01770044	0.0240989	0.0264769	0.364913
cg01770071	-0.000121571	0.0023349	0.958579
cg01770076	0.00371731	0.00607375	0.541908
cg01770127	0.00982392	0.00634599	0.124769
cg01770210	0.0120566	0.0150884	0.42615
cg01770232	-0.000473598	0.00707318	0.94675
cg01770236	0.00196809	0.0031038	0.527468
cg01770296	0.00477973	0.0112082	0.670696
cg01770355	-0.0061921	0.00435028	0.157738
cg01770362	0.0158104	0.0101534	0.122593
cg01770400	-0.00174145	0.0065381	0.790515
cg01770571	-0.00171277	0.0055813	0.759575
cg01770598	-0.0173555	0.0100758	0.0880705
cg01770632	0.019476	0.0211932	0.360321
cg01770654	-0.00371598	0.00669787	0.58027
cg01770707	0.00158601	0.0041256	0.701476
cg01770755	-0.00324132	0.00480681	0.501665
cg01770772	0.0020235	0.0025789	0.43452
cg01770793	0.0234292	0.019438	0.230921
cg01770799	-0.00071057	0.00563618	0.899927
cg01770810	0.00389226	0.00550424	0.481125
cg01770831	0.00524675	0.00221062	0.0195348
cg01770896	0.00702303	0.0067101	0.297791
cg01770948	-0.00172283	0.00729279	0.813732
cg01770990	0.00111072	0.00120744	0.35984
cg01771019	0.0128511	0.00596347	0.0335652
cg01771061	0.0131917	0.0133385	0.325051
cg01771065	0.00508313	0.0191482	0.7912
cg01771096	-0.00443861	0.00601314	0.462151
cg01771201	0.0165083	0.0181416	0.365029
cg01771213	0.00608194	0.0184373	0.742188
cg01771247	-0.0041359	0.00980177	0.673964
cg01771256	0.013462	0.0143012	0.348807
cg01771416	-0.0111038	0.0102106	0.27944
cg01771444	-0.000410024	0.00254779	0.87247
cg01771462	0.0131838	0.0135596	0.333255
cg01771479	-0.0216679	0.0158873	0.175676
cg01771564	0.00113119	0.00326727	0.729906
cg01771590	-0.0186939	0.0176168	0.29118
cg01771602	-0.0106176	0.0094231	0.262541
cg01771629	-0.00595824	0.00377013	0.117178
cg01771638	0.00699323	0.00605704	0.251021
cg01771673	-0.00358672	0.00386682	0.355867
cg01771697	0.00517691	0.00673207	0.443711
cg01771737	0.000828927	0.0038162	0.828485
cg01771767	0.00438726	0.0101502	0.666503
cg01771850	0.0103581	0.0212542	0.62708
cg01771871	0.0212005	0.0139994	0.133083
cg01771876	-0.0018099	0.00614638	0.769012
cg01771877	-0.00445413	0.00993111	0.654761
cg01771885	0.00676321	0.0121293	0.578368
cg01771937	0.0357689	0.0191712	0.0650055
cg01772012	-0.00341873	0.00598821	0.569341
cg01772014	-0.00414809	0.00828379	0.617649
cg01772033	0.0221251	0.00914233	0.0173224
cg01772052	0.00333203	0.010945	0.761429
cg01772058	0.00774516	0.00593578	0.194947
cg01772072	-0.00500179	0.00779099	0.522345
cg01772073	0.0156567	0.00648235	0.0175386
cg01772137	0.000622553	0.00847169	0.941566
cg01772149	0.0194322	0.0184983	0.296028
cg01772159	0.00280537	0.00413234	0.498781
cg01772162	0.00531908	0.0128899	0.680743
cg01772186	0.000732313	0.0185027	0.968508
cg01772192	-0.00407847	0.0113692	0.720553
cg01772332	0.00396772	0.00732254	0.589127
cg01772366	-0.00214389	0.00734903	0.771102
cg01772385	-0.00289572	0.00143859	0.0468149
cg01772407	-0.00457886	0.00577063	0.429379
cg01772422	0.00388755	0.0143125	0.786475
cg01772439	-0.00616619	0.0115002	0.593023
cg01772447	-0.00905977	0.00432557	0.0387462
cg01772547	0.00388815	0.00989798	0.695287
cg01772554	0.000917189	0.00970156	0.924869
cg01772563	-0.00369434	0.00505459	0.466557
cg01772658	-0.017149	0.0140327	0.224551
cg01772677	0.0175735	0.0222205	0.430892
cg01772700	0.00437701	0.00809243	0.589795
cg01772708	0.000304005	0.0140275	0.982753
cg01772743	-0.0106054	0.00882643	0.232375
cg01772760	0.0157463	0.0137758	0.255754
cg01772824	0.0246471	0.0181131	0.176658
cg01772842	0.00512403	0.00479648	0.287962
cg01772854	0.0051306	0.00780719	0.512586
cg01772889	-0.00474048	0.00592262	0.425375
cg01772908	-0.0027509	0.0168633	0.870746
cg01772945	0.0033746	0.0146106	0.817811
cg01772956	0.0127493	0.00929504	0.17325
cg01772957	-0.00365711	0.00829949	0.660422
cg01772980	0.00454883	0.00912409	0.61919
cg01773059	-0.000867261	0.0012105	0.475386
cg01773061	-0.000668436	0.00102696	0.516612
cg01773123	0.00430202	0.00525544	0.414971
cg01773127	-0.00627656	0.0121374	0.60621
cg01773144	0.0138128	0.0098459	0.163745
cg01773168	0.00180817	0.00458826	0.694357
cg01773185	-0.00322874	0.00515984	0.532909
cg01773202	-0.00182063	0.00309577	0.557789
cg01773203	-0.00375758	0.00495308	0.449855
cg01773217	4.80101e-05	0.0036494	0.98953
cg01773293	0.00180355	0.00535087	0.73678
cg01773368	-0.0140857	0.0183696	0.44501
cg01773376	-0.000249168	0.00401547	0.950645
cg01773403	-0.000186803	0.00677988	0.978074
cg01773443	-0.00319636	0.00501886	0.525665
cg01773478	0.0011055	0.00418792	0.792343
cg01773515	0.00168759	0.00489446	0.730972
cg01773518	-0.0178375	0.0161773	0.272837
cg01773584	-0.0136772	0.0106367	0.201467
cg01773642	0.00938279	0.00542211	0.0866316
cg01773685	-0.0130479	0.0210176	0.536139
cg01773689	0.00361219	0.00602788	0.550364
cg01773692	-0.00530177	0.00390252	0.177346
cg01773760	-0.0022061	0.00250168	0.379974
cg01773807	-0.0029066	0.00569801	0.6111
cg01773831	0.000194553	0.00164957	0.906351
cg01773858	0.00511517	0.0142268	0.719946
cg01773879	-0.000268301	0.00563078	0.962091
cg01773886	0.00114938	0.0116278	0.921457
cg01773927	-0.018864	0.0120616	0.120985
cg01773951	-0.00385164	0.00216387	0.0781169
cg01774019	0.00339497	0.00437907	0.440008
cg01774027	-0.00858399	0.0125939	0.497069
cg01774050	-0.000655597	0.00189256	0.729764
cg01774093	0.0176893	0.0158179	0.266112
cg01774108	-0.00365177	0.00401176	0.364872
cg01774111	-0.00124932	0.00549419	0.820586
cg01774131	0.000841447	0.00686107	0.902638
cg01774158	-0.00020507	0.00157927	0.896945
cg01774159	-0.00360604	0.00170778	0.0372186
cg01774170	0.0199234	0.00913931	0.0316067
cg01774205	-0.000169718	0.00118463	0.886368
cg01774238	0.00664569	0.00741669	0.37238
cg01774304	0.014597	0.0155127	0.348986
cg01774310	-0.00824779	0.00536904	0.127653
cg01774335	0.00259126	0.00965322	0.788918
cg01774343	0.00136234	0.00806701	0.866234
cg01774400	-0.00349817	0.00309389	0.260898
cg01774402	0.00459588	0.00746969	0.539774
cg01774419	0.00223302	0.00257154	0.387276
cg01774454	-0.00287654	0.00148834	0.0560996
cg01774471	0.000593943	0.00147875	0.688798
cg01774475	0.00529042	0.00822129	0.521371
cg01774477	-0.00441646	0.00526305	0.403389
cg01774503	-0.000798687	0.00374253	0.831443
cg01774541	-0.0113772	0.0103685	0.275149
cg01774557	0.00350124	0.00434838	0.422625
cg01774624	0.0102774	0.00908419	0.260613
cg01774630	-0.00231952	0.00451476	0.608551
cg01774645	0.00127402	0.0119028	0.914975
cg01774704	-0.00490658	0.00821186	0.551525
cg01774705	0.00248479	0.00627918	0.693155
cg01774767	-0.00338872	0.025063	0.892719
cg01774813	0.0281542	0.0182172	0.12539
cg01774835	-0.00413557	0.00569868	0.469714
cg01774878	-0.00502991	0.00599336	0.403332
cg01774894	-0.00320663	0.00640304	0.617613
cg01774918	-0.00946975	0.0138176	0.494714
cg01774926	-0.00519892	0.0139935	0.711034
cg01774941	0.00351321	0.0061714	0.570447
cg01774977	0.00821036	0.00536565	0.129132
cg01775003	0.0115799	0.0135814	0.395901
cg01775044	-0.000356604	0.000917304	0.698286
cg01775082	-0.00240098	0.0041257	0.561905
cg01775098	-0.000690848	0.00186334	0.711602
cg01775103	0.000450747	0.0140475	0.974466
cg01775245	0.007917	0.0224499	0.725092
cg01775260	-0.00107719	0.00149304	0.472302
cg01775265	0.0146627	0.0122222	0.233102
cg01775267	0.00183459	0.00371096	0.622128
cg01775331	0.00572932	0.00687837	0.406859
cg01775354	0.00123738	0.00804255	0.878034
cg01775379	-0.0173135	0.0168665	0.307133
cg01775414	-0.00346012	0.00265855	0.196075
cg01775434	-0.00874304	0.0104493	0.404752
cg01775444	-0.0276197	0.0142963	0.0561959
cg01775468	0.00232908	0.017332	0.893372
cg01775490	0.00285127	0.0147828	0.847446
cg01775492	-0.0023758	0.00693569	0.732658
cg01775501	-0.00193439	0.00597212	0.746688
cg01775514	0.00206103	0.0252474	0.935101
cg01775523	0.00221126	0.0047546	0.642887
cg01775558	0.000193573	0.00893842	0.982765
cg01775559	-0.00197728	0.00718829	0.78383
cg01775573	-0.00416976	0.0107928	0.700062
cg01775612	0.0126835	0.0117511	0.283031
cg01775613	0.000524908	0.00148445	0.72438
cg01775659	0.00216521	0.00818162	0.791829
cg01775715	0.00108656	0.00711291	0.878896
cg01775781	0.0108875	0.0118241	0.359377
cg01775821	-0.00291789	0.00621045	0.639496
cg01775897	0.00791328	0.00807387	0.329397
cg01775918	-0.00120082	0.00807821	0.88213
cg01775921	-0.0102588	0.00886234	0.249797
cg01775930	-0.00324603	0.00704275	0.645868
cg01775952	-0.0211693	0.0162072	0.194493
cg01775970	0.027843	0.0244346	0.25722
cg01775986	0.0179334	0.0114534	0.120561
cg01775987	0.0108937	0.00859573	0.20798
cg01776007	0.00379004	0.00774703	0.625754
cg01776012	-0.000262533	0.00190917	0.890903
cg01776020	0.00357153	0.00258864	0.170757
cg01776094	-0.0143824	0.0199475	0.472585
cg01776115	0.00206198	0.00580065	0.722984
cg01776135	0.00620575	0.0035588	0.0842716
cg01776139	0.00285127	0.0070486	0.686697
cg01776144	-0.0031177	0.00142889	0.0314589
cg01776149	-0.0173233	0.0111196	0.122413
cg01776172	-0.00873393	0.00936017	0.353019
cg01776186	0.00227845	0.012564	0.856462
cg01776188	0.00211499	0.00233787	0.367816
cg01776199	-0.00418218	0.00910712	0.647072
cg01776204	0.00540952	0.00616922	0.382666
cg01776207	-0.000608806	0.00808738	0.940144
cg01776216	9.62558e-05	0.00358206	0.978616
cg01776221	0.0011576	0.00393332	0.769134
cg01776229	0.00442148	0.00689432	0.522781
cg01776246	-0.00170753	0.00162539	0.296004
cg01776278	0.00350667	0.0106995	0.743792
cg01776298	-0.0188955	0.0131486	0.153819
cg01776299	0.000997536	0.0151956	0.94779
cg01776341	-0.00603	0.00861738	0.485709
cg01776344	0.0196639	0.0162589	0.229351
cg01776373	0.000126446	0.00902547	0.98885
cg01776391	0.0143569	0.00528983	0.00782888
cg01776418	-0.00136431	0.00760831	0.858051
cg01776479	0.0226368	0.0166462	0.176925
cg01776556	-0.00953743	0.0108857	0.383053
cg01776592	0.00249223	0.00609343	0.683412
cg01776609	0.0061212	0.00521445	0.243226
cg01776615	-0.000319282	0.00407287	0.937673
cg01776706	0.00527303	0.00426943	0.2197
cg01776739	-0.014921	0.017933	0.407369
cg01776825	-0.00147869	0.00842452	0.861025
cg01776877	0.00242937	0.00303682	0.425623
cg01776903	0.000918366	0.00201286	0.649199
cg01776926	0.00781998	0.0112416	0.488273
cg01776933	-0.000454092	0.0052164	0.930805
cg01776950	-0.0002185	0.00682847	0.974537
cg01776966	4.83798e-05	0.00439601	0.991241
cg01777017	-0.005187	0.00788445	0.512129
cg01777019	0.0014908	0.00302768	0.623522
cg01777022	-0.000285625	0.00483257	0.952987
cg01777038	-0.00198379	0.00173916	0.256735
cg01777121	-0.0198926	0.0129997	0.129114
cg01777170	-0.00388768	0.00489996	0.429418
cg01777187	-0.00234738	0.00192305	0.225088
cg01777212	0.00186669	0.00676426	0.783145
cg01777228	-0.000588638	0.00188034	0.754895
cg01777300	0.00293326	0.00838073	0.727074
cg01777332	0.018241	0.012809	0.157538
cg01777341	-0.0145942	0.0200163	0.467637
cg01777372	-0.00388181	0.00945678	0.682333
cg01777388	0.0126629	0.0176138	0.473868
cg01777397	-0.0175976	0.012278	0.154902
cg01777403	-0.00114595	0.00192664	0.553327
cg01777433	-0.00348723	0.00896711	0.698184
cg01777499	0.0053642	0.00725723	0.461546
cg01777529	0.000830238	0.0188845	0.965021
cg01777565	-0.0375904	0.0570722	0.511637
cg01777575	0.00120897	0.00426173	0.777242
cg01777586	0.00636402	0.00724991	0.382153
cg01777594	0.00553562	0.00397992	0.167347
cg01777630	0.00087926	0.002778	0.752277
cg01777643	-0.00157243	0.00789631	0.842562
cg01777663	0.00572315	0.0083226	0.493256
cg01777672	-0.00946901	0.00807404	0.243673
cg01777678	-0.00692243	0.00429399	0.110087
cg01777733	0.0150003	0.00606927	0.0151438
cg01777735	-0.00314044	0.00340674	0.358834
cg01777786	-0.0035136	0.013616	0.796899
cg01777812	0.00842458	0.00849668	0.323827
cg01777815	-0.00525262	0.00926277	0.571939
cg01777861	-0.0214795	0.0174392	0.220958
cg01777909	-0.00373382	0.0110091	0.735202
cg01777913	-0.00127122	0.00493995	0.797449
cg01777945	-0.00155062	0.0108922	0.887081
cg01777972	-0.0133793	0.0106334	0.211235
cg01777985	0.00737753	0.00931395	0.43018
cg01778017	0.00296762	0.00434331	0.496021
cg01778030	-0.00510854	0.00905571	0.573933
cg01778054	0.0122426	0.00399637	0.00281196
cg01778114	0.00121685	0.00271822	0.655363
cg01778151	0.00303971	0.00616116	0.622835
cg01778171	0.00587866	0.00764396	0.443671
cg01778190	0.0127501	0.00838118	0.131345
cg01778384	0.00234206	0.00491938	0.635049
cg01778455	1.60531e-05	0.00717041	0.998218
cg01778461	-0.00188576	0.00191088	0.326097
cg01778465	0.00257787	0.012566	0.837875
cg01778589	0.00237201	0.0121139	0.845157
cg01778622	0.00557526	0.0154491	0.718951
cg01778643	0.0040464	0.0126702	0.750118
cg01778647	-0.00627855	0.00593175	0.292394
cg01778667	0.00409906	0.00426497	0.338819
cg01778683	0.00515469	0.0038475	0.183363
cg01778701	0.00277418	0.001234	0.0267635
cg01778749	-0.0020114	0.0062317	0.747544
cg01778750	0.00478739	0.00449467	0.289384
cg01778790	0.00396908	0.00346067	0.254155
cg01778842	0.00472499	0.00272932	0.0865011
cg01778864	0.00932951	0.0115773	0.422246
cg01778872	0.0140761	0.00914649	0.126973
cg01778904	-0.000247547	0.00589486	0.966587
cg01778908	0.0131135	0.0188104	0.487333
cg01778926	0.00238429	0.0053168	0.654803
cg01778935	-0.0163433	0.0168174	0.333489
cg01778939	0.000573846	0.00424308	0.892692
cg01778974	-0.00513794	0.00773902	0.508282
cg01778981	-0.00119965	0.00121678	0.326553
cg01778994	-0.00140433	0.00955002	0.883389
cg01779043	-7.94219e-06	0.00416945	0.998484
cg01779076	-0.00633884	0.00596095	0.290164
cg01779116	-0.0129058	0.00686094	0.0628731
cg01779220	0.00723935	0.0153978	0.639269
cg01779270	-0.00282062	0.00699368	0.687581
cg01779273	0.000348831	0.00448136	0.938111
cg01779340	0.00346731	0.00544104	0.525418
cg01779360	0.00460701	0.00599108	0.443718
cg01779383	-0.00578783	0.00998604	0.563493
cg01779400	0.0133917	0.0191904	0.486902
cg01779444	0.00117215	0.00506219	0.817361
cg01779447	-0.00820801	0.0100743	0.417153
cg01779559	0.015466	0.0188408	0.413668
cg01779566	0.00167259	0.00980236	0.864858
cg01779645	-0.00195629	0.00461274	0.6724
cg01779679	0.0003834	0.00476984	0.936096
cg01779724	0.00532944	0.00567513	0.349949
cg01779732	0.00599718	0.00739265	0.419157
cg01779747	-0.0017995	0.00184888	0.332757
cg01779765	-0.0120554	0.00621704	0.0553083
cg01779768	-0.00207008	0.00374339	0.581501
cg01779771	-0.00327118	0.00253124	0.199223
cg01779806	0.0242673	0.0203778	0.236523
cg01779847	0.0148896	0.0139433	0.288148
cg01779882	0.00334004	0.00907638	0.713657
cg01779906	0.00643155	0.00937672	0.49436
cg01779934	-0.00137565	0.00361716	0.70452
cg01780009	-0.0117294	0.0168797	0.488742
cg01780061	-0.00422424	0.00510753	0.410171
cg01780104	8.60099e-05	0.0046204	0.985185
cg01780107	-0.000433027	0.00187929	0.818236
cg01780109	-0.00212883	0.00219955	0.335455
cg01780164	-0.0224211	0.0160884	0.166523
cg01780171	0.0233183	0.0164746	0.160055
cg01780228	0.00547138	0.00325616	0.0960166
cg01780245	-0.00336213	0.0197596	0.865234
cg01780326	0.00886851	0.0158113	0.576122
cg01780345	-0.00793129	0.0127811	0.536309
cg01780352	-0.0120074	0.0154409	0.438621
cg01780361	0.00190678	0.00609964	0.755232
cg01780378	-0.00337699	0.00194376	0.0854051
cg01780451	0.00223236	0.00503977	0.65876
cg01780466	0.00095568	0.00118975	0.423731
cg01780482	-0.00134916	0.00284767	0.636691
cg01780490	0.00255713	0.00434672	0.557665
cg01780492	-0.0165961	0.0113898	0.148221
cg01780493	-0.000236311	0.00267615	0.929813
cg01780567	-2.57506e-05	0.0130013	0.998424
cg01780585	0.00840318	0.0066566	0.209747
cg01780596	0.000316521	0.00274648	0.908481
cg01780613	-0.00134756	0.00103707	0.196795
cg01780685	0.000756158	0.00424469	0.858972
cg01780696	0.00395868	0.00621393	0.525538
cg01780699	-0.00927963	0.0139448	0.507291
cg01780701	0.000298692	0.00136826	0.827639
cg01780749	-0.00102378	0.0014564	0.483719
cg01780754	0.00383674	0.0031771	0.230041
cg01780773	0.00442205	0.0063003	0.484384
cg01780781	-0.00218293	0.00485045	0.653651
cg01780913	0.000896861	0.00446454	0.841196
cg01780928	0.0249251	0.0143289	0.0850233
cg01780943	-0.00945873	0.00859574	0.273801
cg01780952	0.00873101	0.0160159	0.586868
cg01780981	-8.01867e-05	0.00659893	0.990329
cg01780983	-0.0152907	0.01512	0.314318
cg01780984	0.010066	0.0129311	0.438152
cg01780990	0.00299575	0.0131589	0.820376
cg01781018	-0.00177614	0.0140531	0.899678
cg01781081	0.0142318	0.0086217	0.101939
cg01781084	0.0075029	0.00557203	0.181176
cg01781101	0.000197272	0.00396217	0.96039
cg01781118	0.0116346	0.0146365	0.428551
cg01781119	-0.0049544	0.00663585	0.45705
cg01781172	0.00657854	0.0121694	0.589998
cg01781179	-0.00359252	0.00907522	0.693051
cg01781202	-0.00293284	0.00429102	0.495883
cg01781251	3.57575e-05	0.00462373	0.993845
cg01781266	0.0011754	0.00691281	0.865328
cg01781279	0.000409392	0.00375847	0.91348
cg01781315	-0.00161397	0.00163699	0.326543
cg01781359	0.00886601	0.0117568	0.452552
cg01781374	-0.00303842	0.00566556	0.592945
cg01781382	0.000217549	0.0122142	0.985825
cg01781446	-0.00129936	0.00770038	0.866342
cg01781529	0.000715932	0.00935657	0.939161
cg01781557	0.0131171	0.0202932	0.519515
cg01781567	-0.010622	0.0127874	0.408141
cg01781617	0.000913617	0.0125304	0.942022
cg01781649	0.00116788	0.00443446	0.792812
cg01781662	-0.0170726	0.0111212	0.127907
cg01781663	-0.0201973	0.0153555	0.191413
cg01781725	-0.0101297	0.0124093	0.416269
cg01781745	0.000898521	0.0013442	0.50539
cg01781762	0.00739722	0.0080018	0.357481
cg01781767	0.00135767	0.00115762	0.243659
cg01781805	0.000600556	0.0013358	0.653983
cg01781850	0.00490036	0.00599777	0.415854
cg01781867	0.00052818	0.00458744	0.908568
cg01781890	-0.000728202	0.00740715	0.921882
cg01781896	0.00343471	0.00606082	0.572184
cg01781897	-0.00232799	0.01049	0.824825
cg01781902	-0.00178426	0.00127915	0.166141
cg01781925	-0.0186595	0.019484	0.340532
cg01782014	-0.00515319	0.00459686	0.264962
cg01782059	0.0020996	0.00270312	0.439149
cg01782066	-0.00136168	0.0103231	0.895324
cg01782097	-0.0117075	0.00838295	0.16563
cg01782128	0.0102468	0.00634986	0.109742
cg01782132	-0.000476442	0.0027494	0.862774
cg01782154	0.00306538	0.00466795	0.512891
cg01782227	-9.54789e-05	0.00178014	0.957333
cg01782247	0.00180743	0.00740329	0.807624
cg01782276	-0.00210262	0.00945194	0.824414
cg01782316	-0.00874771	0.00832565	0.295932
cg01782320	-9.40567e-06	0.00138628	0.9946
cg01782371	-0.00233914	0.00330696	0.481
cg01782410	0.0152431	0.0218188	0.486409
cg01782421	0.00133494	0.00530581	0.801867
cg01782428	0.0192555	0.0363754	0.597732
cg01782486	-0.00255663	0.00507685	0.615659
cg01782487	-9.68358e-06	0.00185597	0.995847
cg01782500	0.00876748	0.0055562	0.117732
cg01782523	-0.00451094	0.00758438	0.553342
cg01782533	0.00390124	0.0080323	0.628247
cg01782610	0.00509099	0.00746628	0.4969
cg01782614	0.00131204	0.0040564	0.74703
cg01782633	0.00224327	0.00926075	0.809095
cg01782668	-0.0154866	0.0171367	0.368323
cg01782675	0.00588397	0.00797669	0.462458
cg01782683	0.00256427	0.00369595	0.489414
cg01782709	-0.0071414	0.00486134	0.144967
cg01782711	0.00622412	0.0151598	0.682269
cg01782749	0.00501237	0.0145512	0.731221
cg01782798	0.0060801	0.0131098	0.643812
cg01782826	-0.017245	0.0193794	0.375676
cg01782836	-0.009638	0.0138323	0.487561
cg01782904	-0.00609864	0.00449168	0.177595
cg01782911	0.00178237	0.00544488	0.744089
cg01782953	-0.00426409	0.00282723	0.134651
cg01782969	-0.00460632	0.00413886	0.268401
cg01783011	0.0101982	0.0108432	0.349219
cg01783015	0.00704266	0.00434198	0.107953
cg01783051	-0.00352908	0.00614619	0.567129
cg01783070	0.0011902	0.00522374	0.820233
cg01783101	0.011685	0.0150708	0.439968
cg01783113	-0.00137282	0.00382268	0.720258
cg01783151	0.00198012	0.0039418	0.616534
cg01783195	-0.0049327	0.00884159	0.578161
cg01783309	-0.00966562	0.0130207	0.45963
cg01783322	-0.00108055	0.00214257	0.615142
cg01783353	-0.00180507	0.00411639	0.661963
cg01783362	0.0010343	0.00172738	0.550682
cg01783369	0.007786	0.00619653	0.211859
cg01783386	-0.000969425	0.00151219	0.522941
cg01783394	0.00390953	0.0052793	0.460708
cg01783406	-0.00245146	0.00404062	0.545422
cg01783407	-0.0113418	0.0155651	0.467907
cg01783462	0.00777863	0.00608301	0.203946
cg01783492	0.000866053	0.0100709	0.931642
cg01783495	0.00119386	0.00610259	0.845295
cg01783525	0.00455131	0.00569075	0.425738
cg01783554	0.00443559	0.00896618	0.621895
cg01783579	-0.00672842	0.0159125	0.673321
cg01783621	-0.00239858	0.00128886	0.0656799
cg01783662	-0.00116755	0.00390797	0.765742
cg01783730	-0.00195258	0.0108022	0.856923
cg01783736	-0.0479194	0.0423793	0.260874
cg01783816	0.00918718	0.0138712	0.509288
cg01783841	0.0127522	0.0104305	0.224359
cg01783894	-0.00567552	0.00654119	0.387658
cg01783960	-0.00350443	0.00774846	0.65205
cg01784030	-0.00774439	0.0168118	0.646048
cg01784063	0.00981009	0.0178218	0.583234
cg01784075	-0.0232553	0.0154716	0.135966
cg01784097	-0.0261261	0.0171457	0.130723
cg01784220	0.0222891	0.0155973	0.15611
cg01784265	0.00455294	0.0102264	0.657128
cg01784284	-0.0020308	0.00567034	0.72099
cg01784297	0.00110389	0.00811284	0.892041
cg01784327	-0.0101916	0.00564883	0.0742099
cg01784331	0.00897649	0.00947227	0.345587
cg01784345	0.021603	0.0193841	0.267748
cg01784351	0.00835389	0.00492177	0.0927435
cg01784406	-0.00141509	0.00487957	0.772415
cg01784408	-0.0189765	0.0167136	0.258927
cg01784477	-0.000537216	0.00412829	0.896725
cg01784525	0.0140923	0.016828	0.404349
cg01784548	0.0105296	0.0228759	0.646306
cg01784549	0.00278483	0.00714783	0.697658
cg01784614	-0.00370127	0.0102561	0.718948
cg01784645	-0.0034878	0.00734289	0.63583
cg01784686	0.00122228	0.00489081	0.803167
cg01784747	-0.0190755	0.0122017	0.12113
cg01784819	0.0115878	0.00667139	0.0854773
cg01784825	0.0100279	0.0157032	0.524548
cg01784852	-0.00205524	0.00155149	0.188295
cg01784909	0.00716371	0.00503062	0.157553
cg01784928	-0.0108095	0.00963969	0.264822
cg01784944	0.00332783	0.00630167	0.598609
cg01785046	-0.0148244	0.0126525	0.24412
cg01785060	9.86606e-05	0.00131166	0.940191
cg01785070	-0.00116103	0.00341495	0.734582
cg01785096	0.000268919	0.0102765	0.979175
cg01785099	-0.00888132	0.00555329	0.112911
cg01785153	-0.00975716	0.0107005	0.364045
cg01785163	-0.0165964	0.00994052	0.0981311
cg01785233	-0.0065136	0.0117334	0.580043
cg01785278	-0.00284384	0.00756168	0.70765
cg01785288	0.00232379	0.00490825	0.636927
cg01785359	0.000456541	0.00752433	0.951739
cg01785398	-0.00278847	0.0120572	0.817578
cg01785417	-3.36996e-05	0.00209419	0.987193
cg01785442	0.00856809	0.0062626	0.174335
cg01785449	0.0019074	0.000979594	0.0543241
cg01785466	-0.00410967	0.0134838	0.761162
cg01785473	-0.000643607	0.00607191	0.915797
cg01785490	0.00291756	0.00977163	0.765884
cg01785514	-0.0124388	0.0148101	0.402977
cg01785566	0.00527525	0.00332811	0.11611
cg01785568	-0.020029	0.0106681	0.063368
cg01785576	-0.0044068	0.00408297	0.283045
cg01785605	-0.00531914	0.00614674	0.388912
cg01785621	-2.0021e-05	0.00161987	0.990163
cg01785646	-0.00114296	0.00985587	0.907911
cg01785706	0.00815978	0.0210232	0.698743
cg01785722	0.00275169	0.00623922	0.660143
cg01785893	0.00897643	0.0120435	0.457819
cg01785906	-0.000612995	0.00854236	0.942937
cg01785946	0.00495066	0.00640403	0.441314
cg01786044	-0.00116024	0.0042413	0.784989
cg01786048	-0.0241668	0.0184709	0.193746
cg01786082	0.00113614	0.00491754	0.817757
cg01786096	-0.00134772	0.0068697	0.844865
cg01786109	-0.000828846	0.00392086	0.83301
cg01786128	-0.0133019	0.00994646	0.184142
cg01786161	0.00160256	0.00168647	0.344279
cg01786216	0.012096	0.00848678	0.157191
cg01786248	-0.0111318	0.0060373	0.0681669
cg01786306	-0.0211083	0.0188076	0.26441
cg01786314	-0.0008003	0.00538422	0.882139
cg01786329	0.00884436	0.0106751	0.409359
cg01786360	0.00793402	0.0111642	0.478944
cg01786362	0.00539381	0.00534373	0.315233
cg01786460	-0.00246347	0.00925308	0.790609
cg01786466	-0.0139345	0.00665994	0.0389452
cg01786467	-0.00468976	0.00545453	0.39196
cg01786488	-0.0111085	0.00694922	0.113082
cg01786585	-0.00541238	0.00794136	0.497104
cg01786630	0.000880486	0.00177879	0.621692
cg01786705	0.000782846	0.00522461	0.881194
cg01786715	-0.00274606	0.00290272	0.346414
cg01786828	-0.00247626	0.00148539	0.0986286
cg01786959	-0.0161026	0.0174991	0.359684
cg01786967	0.0188044	0.00832806	0.0261211
cg01786973	0.0128978	0.013051	0.325413
cg01786985	-0.0154813	0.0129895	0.23615
cg01786992	-0.00332747	0.0164022	0.839651
cg01786994	0.00914974	0.00862277	0.291194
cg01787047	-0.000629192	0.00124551	0.614553
cg01787084	-0.0467566	0.0255834	0.0705897
cg01787110	-0.0016051	0.0191178	0.933257
cg01787243	0.000556122	0.00402585	0.890409
cg01787285	-0.00194118	0.00181381	0.287096
cg01787382	-0.0118193	0.0117074	0.315143
cg01787421	0.0162826	0.0103438	0.118613
cg01787439	-0.0136706	0.013479	0.312927
cg01787445	0.000737254	0.00611505	0.904278
cg01787460	-0.00237407	0.0154481	0.878172
cg01787494	0.00429153	0.00944011	0.650378
cg01787545	0.00468443	0.00755181	0.536468
cg01787552	0.0021963	0.00420032	0.602208
cg01787553	-0.00640793	0.0122408	0.60179
cg01787559	-0.00286035	0.00899478	0.751147
cg01787565	0.00116113	0.00135916	0.394981
cg01787574	-0.000895549	0.00659848	0.892315
cg01787735	-0.000664686	0.00699685	0.924507
cg01787798	-0.00325339	0.0141615	0.818766
cg01787808	-0.00605546	0.00648353	0.352566
cg01787813	0.00626308	0.0109582	0.568912
cg01787821	0.00330103	0.00284688	0.249003
cg01787834	-0.00116434	0.00356938	0.744953
cg01787884	0.00194547	0.00221876	0.382682
cg01787953	0.000395215	0.00328512	0.904483
cg01787955	0.00698818	0.00485498	0.153164
cg01787986	0.00778895	0.0166544	0.64103
cg01788029	0.00308644	0.00514775	0.550149
cg01788060	-0.00151904	0.00534764	0.776953
cg01788113	-0.00681947	0.0137049	0.619862
cg01788159	0.00396712	0.00474377	0.404991
cg01788178	0.00275675	0.00430234	0.523147
cg01788191	-0.00158927	0.00652411	0.80804
cg01788205	0.00218571	0.00420767	0.604588
cg01788221	0.00210432	0.00710656	0.76776
cg01788360	-0.000137757	0.0018359	0.940337
cg01788374	0.00163091	0.00388674	0.675671
cg01788396	0.0167282	0.0128394	0.195609
cg01788438	-0.000437776	0.00222384	0.84434
cg01788448	0.00103886	0.00246754	0.674652
cg01788483	-0.00253373	0.0158065	0.87297
cg01788572	-0.0011161	0.00692659	0.872313
cg01788604	-0.0239085	0.0175397	0.175911
cg01788640	-0.00274891	0.00659231	0.677582
cg01788672	-0.0036542	0.00332778	0.274802
cg01788676	0.000647894	0.00257272	0.801688
cg01788682	0.00726085	0.00787707	0.358867
cg01788767	0.0104045	0.0102289	0.311531
cg01788773	0.00225621	0.0180579	0.900819
cg01788776	0.00211674	0.0037215	0.570776
cg01788836	-0.00648618	0.00598287	0.280917
cg01788910	-0.00556594	0.00606554	0.361019
cg01788932	0.00345138	0.00451377	0.44629
cg01788994	0.00209889	0.00774141	0.786853
cg01788996	-0.00168365	0.0026975	0.533949
cg01789004	-0.0206065	0.0208163	0.3246
cg01789048	0.00844992	0.0147474	0.567947
cg01789091	0.000969691	0.00466574	0.835783
cg01789150	-0.00185119	0.00218073	0.397974
cg01789162	-0.0148552	0.012698	0.244826
cg01789267	0.00172285	0.00560229	0.759083
cg01789463	0.00407986	0.00435645	0.351266
cg01789471	0.0169591	0.0236473	0.474941
cg01789478	0.00310499	0.00521578	0.552983
cg01789499	0.044971	0.0198241	0.0254482
cg01789501	0.0016392	0.0119341	0.891027
cg01789576	0.00444771	0.00824347	0.590711
cg01789578	0.0170231	0.0212	0.423893
cg01789705	-0.00350516	0.00342799	0.309006
cg01789728	-0.000390618	0.00303096	0.897715
cg01789762	-0.00648195	0.0049329	0.191844
cg01789792	0.0114083	0.00718422	0.115451
cg01789829	0.00217831	0.0113897	0.848715
cg01789846	0.00191005	0.00870087	0.826689
cg01789926	0.00636254	0.00538164	0.239903
cg01789943	-0.0025601	0.00494765	0.605994
cg01789962	0.00519178	0.00607238	0.394605
cg01789980	-0.00223166	0.017151	0.896734
cg01790002	0.00234736	0.00410988	0.569179
cg01790032	-0.00173311	0.00829886	0.835
cg01790083	0.00984634	0.00944938	0.29992
cg01790123	0.00244628	0.00339232	0.472515
cg01790144	-0.00664907	0.00594544	0.266098
cg01790213	-0.00206202	0.00401236	0.608443
cg01790269	0.00240197	0.00470236	0.610617
cg01790274	-0.00138422	0.00544329	0.799787
cg01790320	0.0182692	0.0135199	0.179653
cg01790344	-0.0163676	0.0106677	0.12811
cg01790346	0.00187121	0.00187698	0.321206
cg01790367	-0.00240507	0.0010223	0.0206003
cg01790438	-0.0105016	0.010968	0.340637
cg01790464	-0.00749926	0.0135399	0.580908
cg01790498	0.00764239	0.00953776	0.424871
cg01790505	0.0235089	0.0209092	0.263564
cg01790523	0.0095532	0.0104757	0.363992
cg01790530	-0.0288293	0.0142857	0.046264
cg01790561	0.00445495	0.00368436	0.229456
cg01790577	0.0124374	0.0180866	0.493259
cg01790618	0.00254816	0.00571179	0.656472
cg01790628	-0.0176493	0.0201945	0.384229
cg01790646	0.00680971	0.00656324	0.301981
cg01790752	-0.00259615	0.00432602	0.549781
cg01790783	0.00864246	0.00955346	0.367829
cg01791000	0.00684649	0.00850229	0.422585
cg01791027	0.0128441	0.016493	0.437957
cg01791034	-0.00776553	0.011169	0.488495
cg01791062	0.00661014	0.00866969	0.447591
cg01791104	0.00325261	0.00443658	0.465192
cg01791121	0.00294343	0.00546318	0.591238
cg01791189	0.00587756	0.00436585	0.181263
cg01791229	-0.0070388	0.0070924	0.323377
cg01791232	0.012672	0.0078166	0.108131
cg01791236	-0.00159766	0.00164624	0.334142
cg01791238	0.0147249	0.0194538	0.450878
cg01791241	0.00232874	0.00389075	0.550838
cg01791302	0.00682497	0.00585016	0.246135
cg01791371	-0.000303605	0.00899843	0.973152
cg01791392	0.0017709	0.0110876	0.873424
cg01791398	-0.00523054	0.00712049	0.464317
cg01791407	-0.000988218	0.00204935	0.63071
cg01791410	-0.00189319	0.00466977	0.686039
cg01791421	0.00435089	0.00981447	0.658496
cg01791461	0.00112401	0.00792343	0.887477
cg01791523	0.00197907	0.00490271	0.687318
cg01791524	0.0049563	0.00545248	0.365537
cg01791544	0.00547285	0.0130202	0.675142
cg01791597	0.0122992	0.0121716	0.314704
cg01791607	-0.0229752	0.0225992	0.311779
cg01791634	-0.0221679	0.0118893	0.0651792
cg01791648	-0.005383	0.0162698	0.741444
cg01791669	-0.00947685	0.00505369	0.0636781
cg01791684	-0.00136164	0.00278226	0.62563
cg01791726	-0.00446215	0.00551653	0.42051
cg01791732	0.00490349	0.0166626	0.769153
cg01791737	-0.00145634	0.00219788	0.509104
cg01791778	0.0113831	0.0135329	0.402275
cg01791785	0.00399331	0.00436815	0.362817
cg01791798	0.0188082	0.0278369	0.500817
cg01791811	0.000213346	0.00144605	0.883005
cg01791865	0.0120612	0.0102934	0.244084
cg01791890	0.0007926	0.000961512	0.411716
cg01791906	0.00346254	0.00407473	0.397489
cg01791935	-0.00649902	0.00543943	0.234992
cg01792041	0.0109227	0.0150653	0.470131
cg01792081	-0.00619151	0.00393539	0.11881
cg01792117	0.022794	0.0146837	0.123742
cg01792145	0.000157868	0.00358138	0.964928
cg01792203	-0.00311978	0.00865711	0.719329
cg01792229	0.00367467	0.0107367	0.732879
cg01792230	-0.00310901	0.0217476	0.88661
cg01792246	-0.0064714	0.00707099	0.362286
cg01792257	0.000613887	0.01134	0.956936
cg01792351	-0.00261286	0.00851938	0.759712
cg01792368	0.000987217	0.00202593	0.627118
cg01792402	-0.00126173	0.00294138	0.668876
cg01792406	-0.00588853	0.0132309	0.657239
cg01792430	0.00152053	0.0149527	0.919207
cg01792500	0.0112815	0.00753509	0.137492
cg01792524	-0.000621243	0.00182132	0.733747
cg01792532	0.0127734	0.00947969	0.180882
cg01792592	0.0179134	0.015104	0.23843
cg01792601	-0.0161821	0.00952214	0.0923489
cg01792612	-0.00256111	0.00692589	0.712323
cg01792616	0.0185683	0.0128197	0.150628
cg01792640	0.00908652	0.0125938	0.472281
cg01792665	0.0171974	0.00890811	0.0563734
cg01792666	-0.00902835	0.00916629	0.327025
cg01792686	0.00376739	0.00273064	0.170765
cg01792733	-0.00682664	0.0046193	0.14259
cg01792749	0.00860866	0.00956674	0.37036
cg01792785	-0.0126787	0.014191	0.373767
cg01792851	-0.00854811	0.00987683	0.388852
cg01792902	-0.000578479	0.00187083	0.757806
cg01792910	0.000971664	0.00152922	0.526618
cg01793008	-0.0225741	0.0130182	0.0859933
cg01793042	0.00161993	0.00164221	0.326303
cg01793049	-0.000407917	0.00691475	0.953076
cg01793068	0.000345592	0.00687601	0.960015
cg01793084	-0.000593165	0.00147428	0.688291
cg01793088	-0.00299152	0.00128258	0.0216825
cg01793156	0.0131415	0.0101631	0.198969
cg01793161	-0.0114186	0.00834529	0.174296
cg01793178	0.00971405	0.0103613	0.350746
cg01793179	-0.000147526	0.00147283	0.920414
cg01793203	-0.0046607	0.00466468	0.320135
cg01793237	0.0128393	0.0131711	0.332007
cg01793271	-0.00191471	0.010402	0.85433
cg01793287	-0.00586475	0.00519433	0.26157
cg01793301	0.0131612	0.0110389	0.235982
cg01793320	-0.00556639	0.0124105	0.654747
cg01793340	0.00539385	0.00585126	0.358837
cg01793355	-0.00400582	0.00555371	0.472416
cg01793386	-0.00960387	0.00498934	0.0570866
cg01793387	-0.00428846	0.0100772	0.671344
cg01793397	0.00111168	0.00443285	0.802498
cg01793443	0.000437872	0.0128187	0.972819
cg01793445	0.0170335	0.0144454	0.24113
cg01793449	0.0032132	0.00345349	0.354393
cg01793511	0.00120957	0.00804388	0.880774
cg01793576	0.00369438	0.00437999	0.40098
cg01793578	0.000680239	0.00271987	0.803023
cg01793593	-0.000492699	0.00225292	0.827335
cg01793617	-0.00281838	0.00694223	0.685627
cg01793651	0.0400744	0.0256917	0.121961
cg01793713	0.0138552	0.00566841	0.0162641
cg01793744	-0.00804742	0.00957195	0.402505
cg01793767	-0.00353272	0.00404529	0.384596
cg01793833	-0.00202732	0.00563103	0.719586
cg01793865	0.00507683	0.00367294	0.169982
cg01793917	0.00296834	0.00412188	0.473118
cg01793945	0.0221719	0.018013	0.221253
cg01793956	-0.00833841	0.0083416	0.319908
cg01793988	-0.00566732	0.00355915	0.114468
cg01794046	0.0270308	0.0206642	0.19384
cg01794103	0.00670116	0.0143706	0.642008
cg01794154	0.00644043	0.00658412	0.330347
cg01794156	-0.0263866	0.0156816	0.0955634
cg01794166	0.0142155	0.00622917	0.0246033
cg01794184	-3.81543e-05	0.00135439	0.977582
cg01794190	0.0100315	0.0287228	0.727635
cg01794245	-0.00242061	0.00977872	0.804999
cg01794260	0.0063975	0.00344542	0.0662816
cg01794265	-0.00302244	0.00422544	0.476093
cg01794322	0.0049029	0.00417462	0.243002
cg01794323	0.00261968	0.00603394	0.665109
cg01794405	0.00311239	0.00656672	0.636559
cg01794426	-0.00525195	0.00353707	0.140735
cg01794436	0.000911931	0.00402933	0.821412
cg01794468	0.00718642	0.00488946	0.144761
cg01794501	-0.00127945	0.00971049	0.895439
cg01794548	0.00215558	0.00572275	0.707218
cg01794555	-0.0108895	0.0152725	0.477498
cg01794596	-0.0067843	0.0173636	0.696835
cg01794633	-0.0118603	0.00948874	0.214243
cg01794639	0.00492323	0.00460665	0.287768
cg01794676	-0.00287254	0.00290582	0.32527
cg01794711	-0.000337367	0.00217355	0.876965
cg01794769	0.032729	0.0174391	0.0634662
cg01794799	-0.00603572	0.00647158	0.353247
cg01794802	-0.0114455	0.00840494	0.176335
cg01794805	-0.0159268	0.014125	0.262204
cg01794812	-0.000529283	0.00634874	0.933725
cg01794862	-0.000134018	0.00387722	0.972495
cg01794867	0.0109659	0.00852327	0.201212
cg01794889	-0.000873053	0.00145013	0.548501
cg01794926	-0.0143934	0.0161695	0.375518
cg01794929	0.013698	0.0127252	0.284316
cg01794932	0.000656646	0.00209247	0.754316
cg01794973	0.000850591	0.00447862	0.849755
cg01794992	-0.0010113	0.00419523	0.810004
cg01795044	0.00308413	0.00705863	0.663103
cg01795053	-0.00839737	0.00887759	0.346476
cg01795081	-0.0144487	0.0175296	0.411761
cg01795082	0.000429644	0.00479667	0.928807
cg01795096	-0.00805425	0.0163975	0.62437
cg01795122	-0.00462346	0.00721158	0.522914
cg01795160	-0.0118682	0.0162677	0.467367
cg01795199	0.0034888	0.0108205	0.747804
cg01795204	0.0233671	0.013535	0.087361
cg01795226	-0.00136225	0.00416036	0.744024
cg01795298	0.00379751	0.00507884	0.456388
cg01795299	0.0182765	0.0133018	0.172517
cg01795309	-0.00709375	0.00742339	0.341582
cg01795333	-0.00681528	0.0117087	0.561829
cg01795421	0.0086805	0.00595833	0.148286
cg01795426	0.00270251	0.00350569	0.442589
cg01795442	-0.0113103	0.0105527	0.286391
cg01795562	-0.00109341	0.00255264	0.669322
cg01795621	-0.0035454	0.00550693	0.521175
cg01795660	0.00503064	0.00486493	0.303602
cg01795674	-0.0126606	0.0101301	0.214288
cg01795694	-0.000497979	0.00205937	0.809421
cg01795697	-0.0035126	0.00191114	0.0690368
cg01795704	0.00453681	0.00535192	0.39863
cg01795738	0.00382611	0.00530386	0.472357
cg01795776	0.0101521	0.0103923	0.330982
cg01795784	-0.0109688	0.0116005	0.346657
cg01795789	-0.00639509	0.00899021	0.47853
cg01795810	-0.0328836	0.0177806	0.067352
cg01795822	-0.0344699	0.0195132	0.0803649
cg01795886	0.00094168	0.00888931	0.915847
cg01795894	-0.00462014	0.00509686	0.366867
cg01795955	0.0187132	0.0110565	0.0936641
cg01795959	-0.0103402	0.0108929	0.344777
cg01795975	-0.00143282	0.0050888	0.77886
cg01796038	0.0106774	0.00995881	0.286231
cg01796044	0.00482537	0.00544764	0.377865
cg01796075	0.00624367	0.0100628	0.53636
cg01796081	-0.000813761	0.00486297	0.867442
cg01796107	0.00535107	0.00426127	0.212134
cg01796166	0.000821944	0.00555186	0.882603
cg01796184	0.0025873	0.00303556	0.396068
cg01796208	0.0013358	0.00177866	0.454409
cg01796223	-0.00134601	0.0114087	0.906319
cg01796225	0.00376157	0.0068618	0.584784
cg01796228	-0.00146501	0.00854657	0.864244
cg01796247	0.00117952	0.0150968	0.93788
cg01796333	0.00066719	0.00773396	0.931426
cg01796338	0.0131647	0.019934	0.510505
cg01796367	-0.00433142	0.0106179	0.684193
cg01796368	0.000194726	0.004893	0.968334
cg01796373	-0.00289851	0.0142702	0.839457
cg01796438	0.00618193	0.00672906	0.360468
cg01796478	0.00212517	0.00934147	0.820501
cg01796493	0.00434241	0.00803274	0.589993
cg01796511	0.00269736	0.00361274	0.457043
cg01796563	-0.0117941	0.0109087	0.282223
cg01796593	-0.00834028	0.0167847	0.620351
cg01796641	0.00402799	0.00469987	0.39347
cg01796676	0.00193691	0.00981355	0.843938
cg01796781	0.00171205	0.0025872	0.50966
cg01796800	0.00758205	0.0173927	0.663825
cg01796817	0.00290017	0.00559556	0.605395
cg01796823	0.00366809	0.00833072	0.660664
cg01796902	-0.00436699	0.0132676	0.742733
cg01796924	0.00455423	0.0076957	0.555327
cg01796929	-0.000921214	0.00595165	0.877304
cg01797036	-0.0156699	0.0167317	0.351253
cg01797043	-0.00190698	0.00394011	0.62945
cg01797113	-0.00154322	0.00501762	0.759056
cg01797160	0.00528534	0.00419787	0.210943
cg01797162	-0.00775723	0.00482542	0.111081
cg01797169	-0.0118025	0.00941061	0.212702
cg01797216	-0.00130564	0.00371023	0.725651
cg01797224	-0.0251795	0.0228948	0.274064
cg01797257	0.00691495	0.00433217	0.113603
cg01797265	0.00571129	0.00453574	0.210899
cg01797371	-0.052713	0.0255479	0.0416744
cg01797381	-0.0190421	0.0196582	0.335051
cg01797411	-3.50065e-05	0.019793	0.998592
cg01797434	-0.00383386	0.00391019	0.329215
cg01797450	-9.29532e-05	0.0173333	0.995732
cg01797468	0.000175689	0.00403653	0.96537
cg01797482	-0.00148895	0.00105431	0.16098
cg01797488	-0.0120049	0.00463825	0.0110828
cg01797501	-0.0229726	0.0158486	0.150327
cg01797520	0.00167872	0.00304004	0.582042
cg01797527	0.000838032	0.00190594	0.661107
cg01797553	-0.00414934	0.00608216	0.49668
cg01797567	6.69825e-05	0.00121649	0.956199
cg01797590	-0.0130801	0.0128429	0.310912
cg01797612	-0.00378174	0.0127054	0.766588
cg01797652	0.00231552	0.00381389	0.545142
cg01797680	0.00543702	0.0054665	0.322328
cg01797704	0.0116719	0.02429	0.631905
cg01797727	0.00761191	0.00879237	0.388704
cg01797751	0.00312505	0.00994585	0.754019
cg01797834	-0.00123926	0.00936387	0.894977
cg01797854	-0.0055416	0.00929753	0.552503
cg01797899	-0.00134125	0.0052663	0.799489
cg01797913	-0.000672067	0.00520899	0.897601
cg01797979	0.00520284	0.00391338	0.186708
cg01797996	-0.00316203	0.00204747	0.12566
cg01798024	0.00296197	0.0112879	0.79355
cg01798062	-0.000750134	0.0144985	0.95884
cg01798097	0.0314816	0.0148741	0.0367809
cg01798114	-0.00503678	0.0095471	0.598966
cg01798149	0.0060742	0.00541019	0.264239
cg01798157	-0.00137359	0.00884649	0.876922
cg01798163	-0.00191953	0.00480224	0.690218
cg01798168	0.0259882	0.0212497	0.224208
cg01798185	0.000362951	0.00406917	0.929105
cg01798213	-0.00710452	0.011715	0.545594
cg01798232	-0.0122355	0.0117478	0.300145
cg01798250	-0.00428848	0.0136109	0.75336
cg01798251	8.28311e-05	0.00263765	0.97501
cg01798255	-0.00455861	0.00921012	0.621716
cg01798261	0.00636571	0.00605217	0.295424
cg01798266	-0.00314282	0.00791388	0.69212
cg01798341	0.00207063	0.00566862	0.715674
cg01798352	0.0018825	0.0039932	0.638363
cg01798375	-0.00799746	0.0220541	0.717648
cg01798385	0.0176023	0.0201038	0.383361
cg01798391	0.00070427	0.00164438	0.669361
cg01798419	0.00142523	0.00655304	0.828269
cg01798443	-0.000152128	0.00161567	0.925172
cg01798589	-0.00664742	0.0056192	0.23962
cg01798595	-0.00634318	0.00546687	0.248691
cg01798661	0.00251364	0.00364217	0.491699
cg01798716	0.029275	0.0200246	0.146889
cg01798721	-0.00104081	0.00562342	0.853537
cg01798774	0.0229256	0.0199086	0.252254
cg01798786	-0.0130463	0.0153647	0.397849
cg01798806	-0.00346461	0.00815284	0.67178
cg01798813	0.012781	0.0114226	0.265855
cg01798899	0.000247592	0.00432322	0.954444
cg01799015	0.0157378	0.0224864	0.485627
cg01799033	-0.00289545	0.00751573	0.700869
cg01799062	-0.00189116	0.00589602	0.749068
cg01799075	0.00588065	0.00902097	0.51597
cg01799115	0.00208684	0.0079871	0.794417
cg01799146	-0.00634324	0.00727634	0.385426
cg01799186	-0.00368241	0.0113192	0.745616
cg01799338	0.000925853	0.00428507	0.829377
cg01799359	-0.010245	0.013522	0.45044
cg01799366	-0.00232012	0.00108164	0.0343748
cg01799418	-0.0189627	0.0241258	0.43373
cg01799458	-0.00921258	0.00917438	0.317724
cg01799507	0.00464045	0.0104188	0.656999
cg01799521	0.00432187	0.00911334	0.636366
cg01799543	0.000587913	0.00172567	0.734054
cg01799588	-0.00250183	0.00563085	0.65778
cg01799602	-0.00847522	0.0139397	0.544571
cg01799653	0.000407746	0.00874616	0.962909
cg01799667	-0.00104373	0.00835068	0.900784
cg01799671	-0.0148849	0.024678	0.547764
cg01799681	0.00663445	0.0126019	0.599732
cg01799734	-0.00318768	0.00769081	0.679411
cg01799735	-0.0368812	0.0167191	0.0296777
cg01799761	0.00165365	0.0233585	0.943703
cg01799791	-0.00132269	0.0059423	0.82431
cg01799818	-0.00361255	0.00901555	0.689495
cg01799827	0.0106919	0.00754143	0.15937
cg01799854	-0.00610778	0.00707475	0.390027
cg01799856	-0.00739169	0.00582967	0.207762
cg01799862	0.0105414	0.00593357	0.0786802
cg01799903	-0.00619761	0.00374066	0.100689
cg01799906	0.0121572	0.00865647	0.163296
cg01799930	0.00374053	0.0128564	0.771694
cg01799940	0.0112251	0.00570701	0.0519669
cg01799998	-0.00023193	0.00144588	0.872883
cg01800017	0.0122275	0.0194514	0.531032
cg01800033	0.0094501	0.0102772	0.360038
cg01800052	0.0107232	0.021254	0.615
cg01800061	-0.0013173	0.00674529	0.845561
cg01800067	0.00223995	0.00136226	0.103257
cg01800128	-0.00704308	0.00833516	0.400137
cg01800146	0.0162938	0.0173175	0.349033
cg01800148	0.0230899	0.0257085	0.371268
cg01800190	0.00515084	0.00632724	0.417537
cg01800253	-0.0086461	0.0147813	0.559909
cg01800262	0.0057569	0.00522766	0.273436
cg01800286	-0.00272024	0.00465806	0.560545
cg01800297	-0.00229142	0.00976177	0.814895
cg01800345	0.00384766	0.00483646	0.428177
cg01800406	-0.00199646	0.011298	0.860095
cg01800426	0.00195979	0.00135403	0.15092
cg01800442	0.000494311	0.0012668	0.697214
cg01800445	0.0171246	0.023576	0.469317
cg01800455	-0.0020743	0.0038423	0.590495
cg01800500	0.00461082	0.00470138	0.329088
cg01800521	0.000545408	0.00404896	0.893117
cg01800534	-0.00345454	0.00968105	0.721967
cg01800538	-0.0027805	0.00393861	0.481854
cg01800578	0.00176876	0.00540792	0.744299
cg01800582	-0.00520358	0.00713574	0.467567
cg01800614	-0.00100469	0.0039374	0.79912
cg01800621	0.00157585	0.011521	0.891479
cg01800623	0.00469403	0.00550861	0.396181
cg01800735	-0.00144094	0.0022664	0.52637
cg01800744	0.000364464	0.00440987	0.934297
cg01800815	-0.0223598	0.013016	0.0889152
cg01800816	0.00117294	0.00117685	0.321328
cg01800843	0.00165479	0.00114628	0.151973
cg01800926	-0.0078703	0.00692682	0.258586
cg01800986	0.00171391	0.00873447	0.844834
cg01801040	0.00325109	0.0083645	0.698341
cg01801101	-0.0350067	0.0155056	0.0261392
cg01801118	-0.00739695	0.0140933	0.600845
cg01801120	-0.00730614	0.0230299	0.751718
cg01801191	-0.000874239	0.0144547	0.951893
cg01801200	-0.00214278	0.00141422	0.132885
cg01801214	-0.00298006	0.00289857	0.306376
cg01801283	-0.00254531	0.00748128	0.734402
cg01801290	-0.00107956	0.00190373	0.571933
cg01801314	0.00714054	0.00609209	0.243942
cg01801315	-0.000976727	0.00566094	0.863363
cg01801350	-0.00235395	0.00117908	0.0486055
cg01801368	-0.000459503	0.0029142	0.875029
cg01801417	-0.0106362	0.0103903	0.308459
cg01801443	-0.00358858	0.00973497	0.713184
cg01801491	-0.00782661	0.0124147	0.52985
cg01801510	0.0184785	0.0155554	0.237681
cg01801514	0.00739816	0.00726902	0.311245
cg01801525	-0.00157963	0.00171122	0.358175
cg01801603	0.00476226	0.0117125	0.685173
cg01801610	-0.00320434	0.0100839	0.751325
cg01801814	-0.00265677	0.00598291	0.657959
cg01801826	-0.00356524	0.0143283	0.804006
cg01801868	-0.00307079	0.00348389	0.380202
cg01801935	0.00575392	0.00342467	0.0960516
cg01801946	0.0264237	0.0222786	0.238411
cg01801951	0.000622251	0.00557147	0.911297
cg01802009	-0.00185938	0.00175004	0.290576
cg01802043	-0.00150854	0.00479975	0.753951
cg01802057	-0.00088113	0.00358496	0.806352
cg01802062	0.00490669	0.0138212	0.723329
cg01802073	-0.000140878	0.00153727	0.927166
cg01802078	-0.00620924	0.00794629	0.436413
cg01802114	-0.00907234	0.0102712	0.379205
cg01802117	0.00272579	0.00168963	0.109842
cg01802121	-0.0118701	0.00962597	0.220419
cg01802135	0.00194633	0.00384442	0.613779
cg01802136	0.0118455	0.00520766	0.0250631
cg01802138	-0.00093539	0.00410051	0.820022
cg01802152	-0.00054703	0.00338784	0.87205
cg01802219	0.000733696	0.00164754	0.657046
cg01802258	-0.0062864	0.00383066	0.103924
cg01802261	0.00634809	0.00627079	0.313825
cg01802294	-0.00141028	0.00799884	0.860406
cg01802380	-0.00247348	0.00941057	0.793214
cg01802383	-0.00247905	0.00606998	0.683845
cg01802397	-0.00254235	0.00174479	0.148219
cg01802415	-0.0115172	0.0115615	0.321572
cg01802444	-0.000897242	0.00931438	0.923452
cg01802453	-0.00121002	0.00315564	0.702204
cg01802485	-0.00330809	0.00618214	0.593766
cg01802493	0.0085494	0.0120701	0.480401
cg01802501	-0.00151345	0.00249155	0.544942
cg01802506	-0.00372425	0.0141461	0.792884
cg01802525	0.00425331	0.00461058	0.358482
cg01802532	-0.00327408	0.00963022	0.734585
cg01802545	-0.00168149	0.00620916	0.787097
cg01802577	0.00425565	0.00600328	0.480043
cg01802593	0.0286976	0.0223553	0.202211
cg01802596	0.000345335	0.0086356	0.968181
cg01802608	0.022159	0.0152607	0.149623
cg01802640	0.00379534	0.00581539	0.515488
cg01802653	-0.00028948	0.00183785	0.87516
cg01802687	0.0120795	0.008807	0.173263
cg01802713	-0.00323927	0.00371313	0.38509
cg01802761	-0.00384915	0.0023157	0.0996049
cg01802772	-0.0737464	0.035679	0.0413233
cg01802811	-0.00261019	0.00143772	0.0724437
cg01802827	0.00328555	0.00928401	0.724164
cg01802953	-0.0102268	0.009925	0.305305
cg01802975	4.87448e-05	0.00441599	0.991215
cg01803009	-0.00115789	0.00405051	0.775576
cg01803014	-0.0100912	0.0103425	0.331566
cg01803049	0.00826896	0.00438755	0.0623823
cg01803059	-0.00354319	0.00275374	0.201176
cg01803066	0.00308379	0.00453527	0.498103
cg01803101	-0.00185283	0.00692918	0.789715
cg01803125	-0.000293208	0.00157567	0.852756
cg01803180	-0.00763928	0.00868436	0.381152
cg01803238	-0.00229959	0.00174261	0.189975
cg01803258	0.000397427	0.00815198	0.961214
cg01803284	0.00230505	0.00713698	0.747391
cg01803294	-0.00542606	0.0137061	0.693032
cg01803297	0.00247659	0.0061763	0.689288
cg01803362	-0.00706871	0.0111181	0.526371
cg01803461	0.00674638	0.0186084	0.71771
cg01803486	0.00940703	0.00446343	0.0375682
cg01803488	0.0130024	0.0124551	0.299027
cg01803514	-0.00181735	0.00182632	0.322095
cg01803541	-0.00325426	0.00176048	0.0674833
cg01803575	0.0099603	0.00673556	0.142347
cg01803627	0.0119692	0.00869255	0.171604
cg01803654	0.000206018	0.00542284	0.969771
cg01803679	0.00492387	0.012758	0.700357
cg01803704	0.00757688	0.00772234	0.32888
cg01803717	-4.41057e-05	0.00125498	0.972034
cg01803724	-0.0127893	0.0116002	0.272887
cg01803729	-0.00355257	0.011047	0.748436
cg01803747	0.00048795	0.00260433	0.851757
cg01803766	-0.00203765	0.0107035	0.849404
cg01803771	0.00156769	0.00429278	0.71574
cg01803808	0.00782881	0.00889157	0.380713
cg01803810	-0.00178436	0.00173309	0.305689
cg01803835	0.01048	0.00907643	0.25099
cg01803844	0.0172442	0.0121766	0.159834
cg01803856	-0.00014497	0.00550892	0.979058
cg01803859	-0.00220193	0.00610781	0.719226
cg01803886	-0.0166357	0.0246949	0.502088
cg01803908	-0.00905562	0.00941069	0.338235
cg01803925	0.00158225	0.00156788	0.315332
cg01803928	-0.00367407	0.0126913	0.772803
cg01803948	0.0195411	0.0192889	0.313469
cg01803995	0.0157385	0.00943445	0.0984061
cg01804017	0.0113356	0.00817018	0.168392
cg01804036	0.00290576	0.00867057	0.73823
cg01804043	-0.0021681	0.00353167	0.540674
cg01804048	-0.000590983	0.00451038	0.896017
cg01804117	-0.0023868	0.00995953	0.811092
cg01804134	-0.0283303	0.0184065	0.126926
cg01804153	-0.00277583	0.00412182	0.502215
cg01804164	0.0206649	0.0262289	0.432637
cg01804183	-0.00317101	0.00528803	0.550091
cg01804193	-0.00357463	0.0021867	0.105253
cg01804233	-0.00183468	0.00535732	0.732721
cg01804278	-0.0111288	0.00899682	0.218997
cg01804281	-0.0116936	0.00676108	0.0867979
cg01804345	-0.00413794	0.00647205	0.524054
cg01804351	0.0038262	0.00524738	0.467606
cg01804363	-0.000222214	0.00160411	0.890102
cg01804429	-0.00220705	0.0088518	0.803614
cg01804434	-0.00401413	0.00623842	0.521402
cg01804450	-0.00479521	0.00751462	0.524856
cg01804452	-0.00180168	0.0028757	0.532401
cg01804478	0.01007	0.009041	0.268026
cg01804500	0.00906923	0.00586356	0.125092
cg01804528	-0.00832739	0.0116914	0.477958
cg01804539	0.000768359	0.00566642	0.892411
cg01804546	-0.00433631	0.00648316	0.505128
cg01804557	-0.0305311	0.0208877	0.146966
cg01804570	-0.00280656	0.00257769	0.278862
cg01804576	-0.00136316	0.00272995	0.618641
cg01804627	-0.00176223	0.00205733	0.393735
cg01804664	0.0148311	0.0119389	0.217051
cg01804679	-0.0155622	0.00799125	0.0542905
cg01804696	-0.000995879	0.00235375	0.673128
cg01804715	-0.00171391	0.0104958	0.870616
cg01804743	0.00116678	0.00497432	0.815029
cg01804745	-0.00109632	0.00234105	0.640588
cg01804757	0.000237403	0.0115479	0.983639
cg01804793	0.0031684	0.00421957	0.454487
cg01804836	0.00520711	0.00606939	0.392982
cg01804844	0.0135611	0.00540168	0.013658
cg01804891	0.0159148	0.0113031	0.162231
cg01804934	-0.0156954	0.0198894	0.431901
cg01804944	-0.00343717	0.00593164	0.563579
cg01804970	-0.00180067	0.00342131	0.599838
cg01805035	0.0122639	0.009768	0.212217
cg01805124	-0.00218447	0.00194143	0.263203
cg01805241	-0.00400937	0.00347551	0.251411
cg01805270	0.0176915	0.0125009	0.160113
cg01805282	0.00652162	0.00502361	0.197207
cg01805347	-0.00154664	0.00147098	0.295594
cg01805404	0.0121534	0.020019	0.545165
cg01805424	-0.0053721	0.0104985	0.609989
cg01805446	-0.0335154	0.0221938	0.134164
cg01805469	0.0019746	0.00409428	0.630658
cg01805480	-0.0151665	0.0104226	0.148758
cg01805493	-0.00504298	0.0107432	0.639797
cg01805510	-0.00226442	0.0123285	0.854642
cg01805547	0.00478868	0.0153791	0.756164
cg01805635	0.0146966	0.0080105	0.0695278
cg01805672	-0.00115957	0.0100108	0.908018
cg01805732	-0.00392796	0.00892695	0.660878
cg01805759	0.000333563	0.00659849	0.959784
cg01805784	-5.00844e-05	0.00116073	0.965669
cg01805855	-0.00524332	0.00414534	0.208857
cg01805856	-0.00211636	0.00446002	0.636165
cg01805890	0.000206605	0.00562349	0.970766
cg01805904	0.00154665	0.00339548	0.649735
cg01805920	2.44567e-05	0.00202717	0.990398
cg01806051	-0.000573957	0.00167204	0.732117
cg01806085	0.000769855	0.00388729	0.843413
cg01806088	0.00278315	0.00458215	0.54497
cg01806128	-0.00503926	0.00964988	0.60268
cg01806142	0.00781024	0.0105388	0.460374
cg01806151	0.0192348	0.0153079	0.211852
cg01806181	-0.0048046	0.00778621	0.538594
cg01806185	-0.00257817	0.00889418	0.772515
cg01806192	-0.0154511	0.0106066	0.14832
cg01806195	0.00496281	0.00528852	0.350295
cg01806238	-0.00958728	0.0186248	0.607858
cg01806261	0.0113948	0.0209363	0.587475
cg01806265	-0.000969424	0.00458611	0.833019
cg01806295	0.00232369	0.00588812	0.693949
cg01806315	-0.00518858	0.00804801	0.520596
cg01806320	0.00168078	0.00529453	0.75156
cg01806346	-0.00249633	0.00207789	0.232443
cg01806382	0.00320805	0.0158969	0.840481
cg01806419	7.10186e-06	0.00750019	0.999246
cg01806427	0.00137412	0.0273027	0.959961
cg01806437	0.000223762	0.0048001	0.962912
cg01806442	0.0053198	0.00721237	0.462489
cg01806469	-0.00127915	0.0062016	0.837006
cg01806508	0.00258505	0.00210005	0.22123
cg01806520	0.00239828	0.00295191	0.418463
cg01806526	-0.00626368	0.00666016	0.349243
cg01806590	0.00516658	0.00353908	0.147462
cg01806702	-0.00651747	0.00475328	0.173397
cg01806713	0.00800104	0.00654445	0.224366
cg01806721	-0.0024501	0.00475728	0.607674
cg01806722	0.000319684	0.00360994	0.929612
cg01806741	0.0112439	0.0170429	0.510936
cg01806799	-0.00813616	0.00771916	0.294413
cg01806803	0.0103746	0.00603144	0.0885095
cg01806818	-0.000471289	0.0267547	0.985981
cg01806857	0.00210205	0.00488899	0.668153
cg01806880	0.0224343	0.028757	0.437155
cg01806921	-0.0143742	0.0137592	0.298682
cg01806928	0.00283817	0.00697541	0.684964
cg01806956	0.00682248	0.0155944	0.662695
cg01806965	0.0040469	0.00256177	0.117327
cg01807026	0.00234969	0.016245	0.885286
cg01807030	0.00595451	0.0106587	0.577648
cg01807050	0.00218438	0.0104099	0.834221
cg01807094	-0.019477	0.0197909	0.327421
cg01807124	-0.0043056	0.00968992	0.657759
cg01807127	0.00113725	0.0039654	0.774865
cg01807131	0.0134786	0.013876	0.333713
cg01807241	0.00387883	0.0115167	0.736973
cg01807301	-0.0101686	0.0113452	0.37225
cg01807303	0.00130825	0.00688728	0.849732
cg01807305	0.000373434	0.00438454	0.932296
cg01807313	0.00886142	0.0114078	0.43912
cg01807317	-0.00262414	0.0149972	0.861453
cg01807375	0.00115242	0.00497401	0.817253
cg01807392	-0.0207496	0.0210885	0.327523
cg01807407	-0.00640861	0.00444923	0.152882
cg01807408	-0.00307075	0.0111857	0.784247
cg01807412	0.000217438	0.00188551	0.908423
cg01807426	-0.000219305	0.00626046	0.972126
cg01807433	-0.00113903	0.00393162	0.772637
cg01807453	0.00634332	0.00581929	0.27831
cg01807485	0.00150762	0.00462876	0.745327
cg01807521	0.00182692	0.0330238	0.955993
cg01807574	-0.00354792	0.00418842	0.398974
cg01807619	0.0148863	0.00577575	0.0114145
cg01807648	-0.0406863	0.0156893	0.010933
cg01807649	0.0108577	0.00742616	0.146852
cg01807688	0.0218282	0.0177154	0.220779
cg01807702	0.00628715	0.00537105	0.244556
cg01807728	0.000137896	0.00583697	0.981199
cg01807735	-0.0119578	0.0092154	0.197414
cg01807737	-0.00434837	0.00565557	0.443785
cg01807748	0.00486117	0.0150314	0.747066
cg01807770	0.0127856	0.0080231	0.114181
cg01807788	-0.0015606	0.00111725	0.165557
cg01807820	-0.00596085	0.00445509	0.183936
cg01807825	0.00747033	0.0111774	0.505455
cg01807862	-0.0147819	0.0122613	0.230826
cg01807909	-0.0235637	0.0147855	0.114158
cg01807919	-0.000479046	0.00269887	0.859476
cg01807921	-0.00631029	0.00783766	0.422658
cg01807946	0.0139531	0.0151284	0.358587
cg01807958	-0.00117479	0.0107012	0.912803
cg01808030	2.70781e-05	0.0125915	0.998288
cg01808050	0.00501371	0.00559607	0.37244
cg01808053	0.000815299	0.00807563	0.919786
cg01808056	-0.0119189	0.00842887	0.160452
cg01808072	-0.00473541	0.00813017	0.561576
cg01808090	0.0012325	0.000991125	0.216577
cg01808100	0.0116135	0.00418334	0.0065677
cg01808126	-0.00470743	0.00995668	0.637393
cg01808129	-0.00151597	0.0138456	0.913033
cg01808166	0.0029821	0.00602658	0.62181
cg01808171	-0.00414418	0.00240595	0.0880755
cg01808320	-0.000704631	0.00489267	0.885776
cg01808470	0.00249281	0.00362469	0.493215
cg01808492	-0.00435995	0.00327149	0.185655
cg01808508	0.00783002	0.0144362	0.588757
cg01808545	-0.0011197	0.00162862	0.493351
cg01808547	-0.0184843	0.0138963	0.186491
cg01808582	-0.014463	0.00985761	0.145461
cg01808603	0.000934064	0.00770336	0.903733
cg01808640	-0.00303625	0.00372609	0.417087
cg01808641	0.00444449	0.00507227	0.383004
cg01808708	0.00674789	0.00561141	0.231997
cg01808723	0.0204142	0.00951552	0.034345
cg01808739	-0.00701091	0.0113094	0.53672
cg01808756	0.00217541	0.00479479	0.651025
cg01808810	0.000227555	0.00104588	0.828205
cg01808849	0.00142156	0.0063083	0.822169
cg01808879	-0.0205076	0.0153598	0.184858
cg01808947	0.00153607	0.00365173	0.674918
cg01808968	-0.00356422	0.0104856	0.734633
cg01808969	0.000922574	0.0117968	0.937821
cg01809080	0.00491245	0.00396258	0.217984
cg01809082	0.00209121	0.00192035	0.278785
cg01809099	-0.00250742	0.00155929	0.110977
cg01809148	0.00315379	0.00138653	0.0250655
cg01809170	0.0186249	0.0254476	0.465946
cg01809198	-0.0032805	0.00800512	0.682829
cg01809217	-0.00976361	0.00762044	0.203073
cg01809234	0.00531014	0.00776971	0.495908
cg01809281	0.000770352	0.0105087	0.941709
cg01809286	-0.00249094	0.00494034	0.615228
cg01809329	-0.0176565	0.00960954	0.0691219
cg01809361	-0.0257279	0.0221131	0.247409
cg01809371	0.00554873	0.00823906	0.502204
cg01809377	0.00915835	0.00495967	0.0677677
cg01809408	-0.00758425	0.00519382	0.147358
cg01809435	-0.00938033	0.0112194	0.405101
cg01809437	0.00507741	0.00294973	0.0882867
cg01809464	0.0230722	0.0139188	0.100528
cg01809465	0.0166664	0.0103323	0.109887
cg01809497	0.00450752	0.00537602	0.403779
cg01809507	0.00275556	0.00828959	0.740274
cg01809579	-0.000528302	0.00130093	0.68554
cg01809606	0.00647672	0.0122511	0.598208
cg01809639	-0.0106348	0.0111305	0.341646
cg01809675	0.00316663	0.00462291	0.494937
cg01809695	-0.0027825	0.00759743	0.714958
cg01809779	0.00233222	0.00461332	0.614292
cg01809797	0.00322302	0.0147612	0.827607
cg01809819	-2.36154e-05	0.00202816	0.990733
cg01809838	0.00734078	0.0240943	0.761252
cg01809854	-0.00166608	0.0133955	0.901268
cg01809871	-0.0104284	0.00878535	0.23803
cg01809895	-0.00382241	0.0121866	0.754436
cg01809927	0.00277617	0.00558651	0.620322
cg01809941	-0.0129104	0.00551655	0.0212539
cg01810003	-0.00244438	0.00579526	0.674083
cg01810111	-0.0182254	0.0112548	0.108521
cg01810121	-0.0345486	0.0200202	0.0874919
cg01810137	0.00248578	0.0111423	0.823917
cg01810267	-2.39836e-05	0.00411442	0.995361
cg01810281	0.00979089	0.0116831	0.404009
cg01810319	-0.0143945	0.0209448	0.493511
cg01810327	0.00737358	0.00688687	0.286894
cg01810329	-0.00425537	0.0086805	0.625051
cg01810346	0.00828844	0.00375335	0.029509
cg01810347	0.00847091	0.005828	0.14922
cg01810416	0.00753318	0.00497961	0.133483
cg01810471	-5.95886e-05	0.00461219	0.989718
cg01810502	-0.000746018	0.00183252	0.684805
cg01810575	-0.0089859	0.0112174	0.424993
cg01810632	-0.00690003	0.00796862	0.388618
cg01810643	-0.00118864	0.00455817	0.794806
cg01810684	0.000567459	0.00865747	0.94787
cg01810713	0.0160819	0.00875252	0.0691201
cg01810719	0.00565339	0.00562826	0.317579
cg01810731	0.00121636	0.00677087	0.857794
cg01810763	-0.00594439	0.00763267	0.437931
cg01810875	-0.0295959	0.0212241	0.166272
cg01810907	0.00214392	0.0104714	0.83819
cg01810926	0.00382598	0.00635984	0.548812
cg01810953	-0.00531397	0.00338402	0.119501
cg01810954	-0.00603576	0.00670346	0.370073
cg01810955	-0.000120212	0.00150448	0.936474
cg01810967	0.00287835	0.00501547	0.567328
cg01810979	-0.00106523	0.0013608	0.435596
cg01811037	0.000553536	0.00190316	0.771768
cg01811064	-0.00265874	0.00164983	0.110218
cg01811076	0.00628409	0.00510817	0.221507
cg01811109	0.0126807	0.0119771	0.292265
cg01811126	0.00381828	0.00393063	0.333684
cg01811153	0.0163777	0.0114894	0.157136
cg01811164	-0.00674643	0.00979406	0.492526
cg01811187	-0.00456447	0.00354738	0.201164
cg01811202	0.00790113	0.0143289	0.58258
cg01811230	0.0115562	0.0208942	0.581443
cg01811272	-0.00600365	0.016344	0.714149
cg01811299	-0.00144077	0.00981309	0.883569
cg01811307	0.000889731	0.0055842	0.87373
cg01811315	0.000420916	0.00126759	0.740538
cg01811325	-0.00287394	0.00320255	0.371665
cg01811337	0.0021796	0.00736167	0.767787
cg01811355	-0.0270956	0.0186926	0.150318
cg01811378	0.00217618	0.00170791	0.205553
cg01811418	0.00820326	0.00744005	0.272855
cg01811421	-0.0181448	0.0239768	0.45097
cg01811438	-0.0013153	0.00235847	0.578302
cg01811535	-0.00477195	0.0106343	0.654595
cg01811543	-0.000437705	0.00122518	0.721652
cg01811559	0.0128875	0.00394201	0.00147914
cg01811561	-1.41475e-05	0.00119686	0.990592
cg01811583	0.00865854	0.00959294	0.36891
cg01811674	0.00957565	0.0170673	0.576016
cg01811686	-0.00778269	0.0055122	0.161083
cg01811695	0.0119093	0.00608544	0.0531345
cg01811730	0.00242496	0.00820688	0.768241
cg01811786	0.0025119	0.0106147	0.813417
cg01811796	-0.00663438	0.00894163	0.459848
cg01811815	-0.0174769	0.0141174	0.218625
cg01811856	-0.00795099	0.0166647	0.634322
cg01811895	-0.000400984	0.00151812	0.792222
cg01811918	0.00895205	0.0133102	0.502771
cg01811920	0.00159689	0.00342639	0.642189
cg01811930	0.0201089	0.0115861	0.0857129
cg01812045	0.00172962	0.00427343	0.686533
cg01812070	-0.00289293	0.0024163	0.234037
cg01812086	-0.00364617	0.0132964	0.784479
cg01812092	-0.000884084	0.0048431	0.855525
cg01812146	-0.00428758	0.0120283	0.722249
cg01812233	-0.00137908	0.00443153	0.756298
cg01812305	0.00199569	0.00585025	0.733722
cg01812327	0.00796095	0.0107363	0.460131
cg01812328	-0.00857468	0.0115333	0.45894
cg01812337	-0.00363708	0.00316882	0.2538
cg01812400	0.0132215	0.0166624	0.42937
cg01812401	-0.00359618	0.00468043	0.444093
cg01812403	-0.00183984	0.0110595	0.86821
cg01812434	-0.0034745	0.0286279	0.903643
cg01812499	0.00146678	0.00351356	0.677235
cg01812571	-0.0329969	0.0179303	0.0686914
cg01812577	0.00323964	0.00887246	0.715782
cg01812580	-0.00147115	0.00421322	0.727692
cg01812599	0.0112505	0.00705085	0.11373
cg01812644	-0.0145505	0.0146279	0.32228
cg01812822	-0.0143673	0.0176949	0.41875
cg01812826	-0.000738002	0.00187446	0.69463
cg01812865	0.00636693	0.00580461	0.275331
cg01812919	-0.00842101	0.00685017	0.221839
cg01812980	0.00209943	0.00819234	0.798271
cg01813033	0.00136336	0.00432678	0.753344
cg01813040	0.00119107	0.00166572	0.476246
cg01813071	-0.0185446	0.0120895	0.128203
cg01813126	-0.0145536	0.00964225	0.13436
cg01813139	-0.0144736	0.010639	0.176755
cg01813159	0.00356219	0.0125018	0.776283
cg01813171	0.0260746	0.0221949	0.242864
cg01813196	-0.00364166	0.00341541	0.288881
cg01813209	0.00282564	0.00907013	0.756045
cg01813215	0.00325165	0.00415793	0.436042
cg01813254	0.0021533	0.00563603	0.703228
cg01813276	0.00375717	0.00582339	0.520285
cg01813280	0.0103783	0.0091817	0.261042
cg01813327	-0.00897551	0.00998502	0.370867
cg01813334	0.00307307	0.00582026	0.598672
cg01813335	-0.00841103	0.00859712	0.33026
cg01813393	0.00556948	0.00661394	0.401752
cg01813468	0.00441232	0.00639055	0.491514
cg01813474	0.00606803	0.00532989	0.257636
cg01813564	0.0105779	0.00611415	0.0867017
cg01813642	0.0257121	0.0284592	0.368447
cg01813649	-4.67391e-05	0.00144858	0.974325
cg01813663	0.000960611	0.00346799	0.782357
cg01813672	-0.000836813	0.00416793	0.841283
cg01813730	0.0280035	0.0125184	0.0275074
cg01813738	-0.00736859	0.00486878	0.133323
cg01813748	-0.00104177	0.00314573	0.74121
cg01813761	-0.00159796	0.00205343	0.438293
cg01813815	-0.00485655	0.00467362	0.301245
cg01813841	-0.00213341	0.00132526	0.110592
cg01813877	-0.000418093	0.00179072	0.815868
cg01814027	-0.0191209	0.012607	0.132499
cg01814069	-0.00308968	0.00602957	0.609486
cg01814095	-0.0264428	0.0245009	0.283068
cg01814098	0.00189128	0.00127043	0.139713
cg01814129	-0.00162501	0.00746504	0.82812
cg01814130	0.00493658	0.0147339	0.73829
cg01814149	0.00123997	0.00343127	0.718583
cg01814152	2.13261e-06	0.00140757	0.998794
cg01814186	-0.00147329	0.00269165	0.585353
cg01814191	-0.0010619	0.00895769	0.905873
cg01814344	0.00215394	0.00496197	0.665159
cg01814360	0.00194776	0.00305239	0.524861
cg01814364	0.000975604	0.00474837	0.83763
cg01814438	0.0113935	0.0136502	0.405887
cg01814444	-0.01598	0.0171455	0.353572
cg01814457	0.00600519	0.0229168	0.793827
cg01814459	-0.000185422	0.00426408	0.965402
cg01814495	0.00232837	0.0103271	0.822079
cg01814537	-0.00391086	0.00397157	0.327141
cg01814565	0.00715658	0.00659828	0.280701
cg01814572	-0.0212809	0.0154556	0.171616
cg01814581	0.0112382	0.010792	0.300225
cg01814586	-0.0153749	0.00960785	0.1127
cg01814632	-0.00202104	0.00608958	0.740671
cg01814643	0.00698884	0.0110947	0.530181
cg01814663	0.00315641	0.00762881	0.679944
cg01814671	0.000723615	0.00656639	0.912472
cg01814674	-0.000524905	0.00609273	0.931517
cg01814697	0.00820404	0.00748161	0.275467
cg01814774	-0.00160139	0.00531188	0.76368
cg01814833	0.00170458	0.00133972	0.2062
cg01814893	0.00259538	0.0063634	0.684248
cg01814911	0.001898	0.00176349	0.284395
cg01814935	0.0121796	0.0204361	0.552534
cg01814945	-0.0022379	0.00254402	0.381146
cg01814963	-0.000178934	0.00201217	0.929319
cg01815021	0.00950068	0.0128521	0.461498
cg01815074	-0.0115356	0.00432657	0.00894681
cg01815076	0.00532701	0.00529584	0.316898
cg01815090	0.0060855	0.0137853	0.659841
cg01815150	0.000553653	0.00803361	0.945193
cg01815167	-0.000128907	0.00865001	0.98814
cg01815227	0.00682373	0.0145692	0.640543
cg01815259	-0.0186857	0.020513	0.364528
cg01815263	-0.00527316	0.0082023	0.521768
cg01815292	0.00282259	0.0121342	0.816537
cg01815376	-0.0163191	0.0156676	0.300118
cg01815407	0.00215968	0.00637587	0.735526
cg01815529	0.00360258	0.0037408	0.337846
cg01815536	0.00054317	0.00656034	0.934179
cg01815538	-0.00179659	0.00636974	0.778488
cg01815567	-0.0133365	0.0173757	0.44457
cg01815590	0.0113066	0.00869443	0.196437
cg01815626	-0.00728134	0.0147156	0.621824
cg01815645	0.0202619	0.0281753	0.473733
cg01815671	-0.000578158	0.00341126	0.865757
cg01815679	-0.00550249	0.0111267	0.622016
cg01815690	0.00116863	0.0125943	0.926256
cg01815718	-0.000252366	0.00465415	0.956865
cg01815720	-0.0295649	0.0125899	0.020827
cg01815730	0.000336136	0.00741985	0.963957
cg01815778	0.00157577	0.00382218	0.681025
cg01815783	0.00341164	0.0130112	0.7937
cg01815801	-0.00107454	0.00461689	0.816439
cg01815833	-0.00198781	0.00212081	0.350867
cg01815856	-0.00318	0.00609873	0.603227
cg01815889	-0.000676184	0.009489	0.943333
cg01815900	-0.0133529	0.0162421	0.412965
cg01815903	0.0152365	0.0102181	0.139077
cg01815906	0.00480468	0.00615397	0.436797
cg01815907	-0.00844212	0.0104062	0.419145
cg01815912	0.00335624	0.0133326	0.801766
cg01815921	0.00278274	0.00119578	0.021975
cg01815934	-0.00189998	0.00463896	0.682997
cg01816009	-0.017448	0.0103608	0.0952916
cg01816014	-0.00303386	0.00461174	0.512142
cg01816031	0.00099575	0.00175196	0.571062
cg01816146	-0.000672414	0.00281764	0.811869
cg01816186	0.0222077	0.0160353	0.169157
cg01816191	0.0102481	0.00769512	0.185965
cg01816235	0.00968393	0.00528592	0.0699245
cg01816254	0.00413483	0.0140326	0.768866
cg01816258	0.00275205	0.0155052	0.859481
cg01816304	0.00436581	0.00557547	0.435455
cg01816336	7.8031e-05	0.00138819	0.955286
cg01816373	0.00609582	0.0128586	0.636488
cg01816425	4.1635e-05	0.00629107	0.994733
cg01816454	-0.00117639	0.0113821	0.917889
cg01816515	-0.00354761	0.00408364	0.387071
cg01816615	-0.00628853	0.00659086	0.342319
cg01816625	0.021444	0.0162108	0.188912
cg01816633	-0.0040063	0.00848962	0.638022
cg01816636	0.00400646	0.0037102	0.282806
cg01816714	0.0037534	0.00989462	0.705241
cg01816720	-0.00959473	0.00694417	0.170144
cg01816726	-0.0174903	0.0172859	0.314062
cg01816748	0.000354887	0.0130895	0.978424
cg01816775	0.00738428	0.00941751	0.434834
cg01816783	-0.00035244	0.00613431	0.954298
cg01816814	-0.00368634	0.00172818	0.0353654
cg01816880	0.00351914	0.00643691	0.585795
cg01816891	-0.0925832	0.0558478	0.100496
cg01816936	-0.0394738	0.0186821	0.0370967
cg01816998	0.0010963	0.0083105	0.895315
cg01817009	0.015438	0.0153912	0.318261
cg01817029	-0.00533718	0.00241327	0.029271
cg01817062	0.0110367	0.00587207	0.0630855
cg01817067	0.0245935	0.0185682	0.188356
cg01817069	-0.0222727	0.0167765	0.187329
cg01817216	-0.00117236	0.00517682	0.821303
cg01817230	0.0294539	0.0155809	0.0616008
cg01817286	0.000362644	0.00659184	0.956237
cg01817288	0.0024559	0.00574123	0.669742
cg01817319	-0.00557248	0.00487112	0.255362
cg01817364	0.0480459	0.02266	0.0364555
cg01817393	0.00128223	0.0103023	0.9012
cg01817397	0.00298304	0.00921285	0.746772
cg01817455	0.0113652	0.00864456	0.191611
cg01817464	-0.000139878	0.00199998	0.944381
cg01817521	-0.00942634	0.0150805	0.533352
cg01817589	0.00643704	0.00884959	0.468691
cg01817709	-0.00437575	0.0042205	0.302337
cg01817714	0.000442205	0.00107866	0.682713
cg01817885	-0.00953153	0.017045	0.577278
cg01817897	0.000108932	0.0055281	0.984318
cg01817965	-0.00702382	0.00487189	0.152511
cg01817996	-4.95536e-05	0.0031343	0.987417
cg01818027	-0.00761784	0.0145952	0.602866
cg01818044	-0.000209581	0.00995589	0.983247
cg01818063	-0.00691458	0.0060246	0.253821
cg01818076	-0.00396846	0.0152309	0.794973
cg01818083	0.00833236	0.00677676	0.221751
cg01818102	2.94106e-05	0.00417752	0.994397
cg01818121	-0.00248819	0.00617503	0.687849
cg01818128	-0.000794459	0.0181393	0.965153
cg01818151	-0.00076506	0.00439474	0.86215
cg01818215	-0.0088565	0.0185622	0.634315
cg01818219	0.00568422	0.00431194	0.190432
cg01818220	-0.00763895	0.00556902	0.173231
cg01818281	-0.00058133	0.00507702	0.909069
cg01818341	-0.00900951	0.0069329	0.19675
cg01818369	0.00124413	0.0215464	0.954069
cg01818391	-0.00318957	0.00628301	0.612817
cg01818460	-0.00456828	0.0101695	0.654248
cg01818492	0.00180198	0.00143265	0.211395
cg01818539	0.00499729	0.00862879	0.563796
cg01818561	-0.0211471	0.0109583	0.0564687
cg01818579	0.006409	0.0107247	0.551464
cg01818588	0.000795731	0.00203518	0.696638
cg01818594	-0.0074367	0.021347	0.728293
cg01818596	0.000909291	0.00594655	0.878777
cg01818597	-0.00312801	0.00184577	0.0932456
cg01818617	-0.000634181	0.00985355	0.948812
cg01818634	0.000922993	0.00466034	0.843406
cg01818642	-0.010568	0.00479353	0.0297717
cg01818662	-0.000680277	0.0062742	0.913876
cg01818674	-0.00225162	0.010843	0.835919
cg01818727	-0.00935491	0.0172657	0.589146
cg01818771	0.00343555	0.0221474	0.877038
cg01818776	-0.0180523	0.0212719	0.398107
cg01818795	-0.00879437	0.00607887	0.151105
cg01818853	-0.0125913	0.0198091	0.526468
cg01818860	-0.00211574	0.00212603	0.322059
cg01818915	0.00893594	0.013172	0.499083
cg01818953	-0.0014454	0.00377339	0.702495
cg01819017	0.00422704	0.00348918	0.22857
cg01819046	-0.00209089	0.00961842	0.828352
cg01819111	0.00443596	0.00388406	0.256142
cg01819137	0.000838151	0.00384507	0.827888
cg01819142	0.00816627	0.00660697	0.219351
cg01819148	0.00335678	0.00322734	0.300798
cg01819167	0.022543	0.012879	0.0831223
cg01819281	-0.00102726	0.00503745	0.838828
cg01819285	0.0086518	0.00494462	0.0832304
cg01819306	-0.00589183	0.00639619	0.359191
cg01819320	0.00527128	0.0125527	0.675435
cg01819359	0.00833484	0.00448239	0.0659012
cg01819405	0.000783676	0.00403831	0.846522
cg01819502	0.00188728	0.00781745	0.809725
cg01819512	-0.0124957	0.00641205	0.0541226
cg01819552	0.00639869	0.0135328	0.637367
cg01819555	0.0129333	0.00919825	0.162804
cg01819558	-0.0161538	0.00728686	0.0288997
cg01819568	-0.0046045	0.0113517	0.685887
cg01819586	-0.00281159	0.00542147	0.605183
cg01819604	0.0229076	0.00765804	0.00349806
cg01819707	0.00030042	0.00322171	0.925893
cg01819745	0.00119588	0.00161052	0.459498
cg01819757	0.00632388	0.00809911	0.436758
cg01819759	-0.0262899	0.0177024	0.140661
cg01819770	0.00473469	0.00372622	0.206804
cg01819787	0.00310843	0.00547196	0.571265
cg01819802	-0.00929257	0.0115003	0.420991
cg01819880	0.00948282	0.00423133	0.0272307
cg01819910	0.00129197	0.00337698	0.702842
cg01819912	0.000566023	0.00478158	0.906007
cg01819937	0.00421225	0.00517966	0.418019
cg01819950	-0.0315241	0.0145517	0.0326607
cg01819982	-0.000385457	0.00620486	0.95059
cg01819995	-0.012504	0.01278	0.330235
cg01820004	-0.000463615	0.00581054	0.936565
cg01820007	0.00410567	0.01355	0.762518
cg01820066	0.0173544	0.0266749	0.516803
cg01820093	0.0050872	0.00525179	0.335052
cg01820106	0.00254804	0.0038582	0.510503
cg01820107	-0.00811403	0.0162718	0.619117
cg01820190	-0.00231947	0.0104734	0.825183
cg01820192	0.00150763	0.0104928	0.886041
cg01820213	-0.00946853	0.00737856	0.202371
cg01820231	-0.0102484	0.00432141	0.0196291
cg01820262	0.000701538	0.000983457	0.477297
cg01820273	-0.0298985	0.0184584	0.10843
cg01820285	-0.00265303	0.00995801	0.790463
cg01820314	0.00114841	0.00160105	0.47487
cg01820317	-0.00942231	0.00754412	0.214596
cg01820374	-0.0146179	0.012496	0.244861
cg01820376	-0.0124608	0.00613612	0.0449372
cg01820396	-0.000451134	0.00542486	0.93389
cg01820445	0.00444993	0.00962995	0.645018
cg01820463	0.000923939	0.00294344	0.754253
cg01820539	0.000458512	0.0014732	0.75627
cg01820561	0.00226075	0.012824	0.860422
cg01820584	-0.00387018	0.00738683	0.601486
cg01820626	-0.0123277	0.0083424	0.142625
cg01820663	-0.000525832	0.00463141	0.909833
cg01820665	0.025166	0.0173801	0.15075
cg01820751	0.0468232	0.0198209	0.0200974
cg01820754	-0.00313271	0.00230637	0.177429
cg01820765	0.000842828	0.00173825	0.628828
cg01820767	0.0122084	0.0118556	0.305607
cg01820777	-0.0129119	0.00462241	0.00625286
cg01820779	0.00170486	0.00870436	0.845115
cg01820931	0.00257962	0.00422785	0.543147
cg01820934	-0.00166552	0.00535958	0.756634
cg01820950	-0.000126416	0.00890607	0.988703
cg01820954	-0.000897217	0.00801352	0.911077
cg01820961	-0.00250002	0.00393992	0.52718
cg01820965	-0.00023968	0.0105974	0.982001
cg01821004	0.00585512	0.00910973	0.521869
cg01821018	0.0140981	0.010248	0.171988
cg01821022	-0.029321	0.0217542	0.180757
cg01821029	0.0147587	0.00803456	0.0691946
cg01821042	-0.0068437	0.010586	0.519447
cg01821043	-0.0019113	0.00974049	0.844834
cg01821058	-0.0209025	0.0203031	0.30572
cg01821088	0.00495393	0.00796778	0.535524
cg01821113	0.000212316	0.00700242	0.975872
cg01821126	0.00106221	0.00117117	0.366609
cg01821149	-0.0010805	0.00814223	0.894695
cg01821161	-0.000571538	0.00667496	0.931936
cg01821207	-0.0123078	0.0125615	0.329551
cg01821225	-0.000283308	0.00704061	0.967983
cg01821226	-0.00162667	0.00548013	0.767212
cg01821252	-0.00281499	0.00208176	0.179358
cg01821275	-0.00152083	0.0160659	0.924773
cg01821345	-0.0115318	0.0140233	0.412846
cg01821429	0.00288843	0.00802627	0.719702
cg01821452	0.012001	0.0156135	0.443926
cg01821553	-9.0503e-05	0.00214755	0.966469
cg01821557	0.00440415	0.00795323	0.580981
cg01821571	0.0070827	0.00399079	0.0789802
cg01821575	0.00375304	0.00562871	0.506456
cg01821615	0.00331361	0.00702444	0.638151
cg01821635	-0.0893917	0.0649085	0.171527
cg01821644	-0.00143469	0.0045652	0.753974
cg01821656	-0.00586188	0.00637691	0.360185
cg01821684	-0.0251376	0.021602	0.247326
cg01821751	-0.00549064	0.00742353	0.461259
cg01821754	-0.000523973	0.00289481	0.856731
cg01821772	0.00874593	0.00694219	0.210665
cg01821850	0.00470066	0.0119694	0.69536
cg01821854	-0.00388141	0.0115199	0.736875
cg01821906	-0.0058845	0.00477771	0.220966
cg01821920	0.000260425	0.00425442	0.951312
cg01821923	0.00137525	0.00336493	0.683634
cg01821950	0.00715926	0.0130605	0.584803
cg01821993	0.00131369	0.00364439	0.719257
cg01821994	0.0352578	0.0445747	0.430826
cg01822050	0.00579722	0.00549543	0.294006
cg01822071	0.0081542	0.00671139	0.227235
cg01822102	-0.000741007	0.0013594	0.586898
cg01822124	-0.00422362	0.0020101	0.0381378
cg01822145	0.000411269	0.0117241	0.972087
cg01822179	0.00248387	0.00643154	0.700168
cg01822187	0.00925685	0.00819802	0.261533
cg01822203	-0.0111981	0.010493	0.288449
cg01822289	-0.000980557	0.00490461	0.841945
cg01822317	-0.000312103	0.0038344	0.93529
cg01822420	0.00889315	0.00476461	0.0649013
cg01822460	-0.000472576	0.00901228	0.958285
cg01822532	-0.00030474	0.00492091	0.950744
cg01822537	0.00212183	0.000962765	0.0298258
cg01822557	-0.0248629	0.0220306	0.261783
cg01822559	-0.0056681	0.00805929	0.483503
cg01822570	-0.000984582	0.00347789	0.777687
cg01822585	0.000269075	0.0130018	0.98353
cg01822600	0.0180034	0.0273045	0.511183
cg01822624	0.00174174	0.00241297	0.472088
cg01822710	0.0118581	0.0166445	0.477856
cg01822727	0.00263828	0.00281684	0.351216
cg01822759	-0.00338645	0.00618266	0.585096
cg01822771	-0.0299491	0.0166158	0.0744872
cg01822785	-0.000814387	0.00457129	0.858964
cg01822807	0.00142401	0.00595119	0.811377
cg01822827	0.00340272	0.006588	0.606643
cg01822859	0.00487449	0.0121145	0.688272
cg01822889	-0.053934	0.024808	0.0320603
cg01822938	0.00587353	0.00400669	0.145805
cg01822942	-0.013109	0.00919228	0.156957
cg01822965	0.0012849	0.00410322	0.754823
cg01823005	-0.00791652	0.0101507	0.437295
cg01823086	0.000891879	0.00364927	0.807422
cg01823150	0.00228799	0.00375802	0.544018
cg01823161	0.0174326	0.0123056	0.159696
cg01823172	-0.0064571	0.010255	0.530356
cg01823222	0.00213917	0.00315144	0.498837
cg01823238	0.00195789	0.00285067	0.493788
cg01823269	-8.46704e-05	0.00113854	0.940867
cg01823275	0.00648201	0.00489961	0.188864
cg01823308	0.0117191	0.00901644	0.196675
cg01823414	0.0149724	0.0196114	0.446992
cg01823416	0.0013286	0.00190635	0.487462
cg01823428	0.0033568	0.00877299	0.702807
cg01823440	-0.00358683	0.0034516	0.301229
cg01823497	0.00495725	0.00499138	0.323028
cg01823510	0.00861395	0.0097713	0.380131
cg01823533	0.00584957	0.00442108	0.188817
cg01823541	-0.0157176	0.0145382	0.28224
cg01823614	0.00741311	0.00637873	0.247937
cg01823663	0.0104477	0.013381	0.436774
cg01823699	-0.00997191	0.00922371	0.282246
cg01823708	-0.0142151	0.013392	0.291036
cg01823709	-0.00247225	0.0022034	0.264541
cg01823718	-0.00882023	0.0112279	0.433981
cg01823726	0.00561768	0.00466553	0.2314
cg01823827	-0.00100351	0.00208805	0.631854
cg01823830	0.00320494	0.00381622	0.403012
cg01823853	-0.00110164	0.00991888	0.911788
cg01823866	0.00096549	0.00991911	0.922654
cg01823887	-0.00112029	0.0100878	0.911796
cg01823925	0.00161195	0.00899795	0.858185
cg01823956	0.000786699	0.0014308	0.583662
cg01823958	0.00481925	0.0132322	0.716474
cg01823973	0.00390986	0.00328671	0.237021
cg01823975	0.021091	0.0123941	0.0919202
cg01824059	0.014418	0.02112	0.496392
cg01824095	0.00689109	0.00968724	0.478519
cg01824108	-0.00867512	0.00415025	0.0391302
cg01824122	0.00994849	0.00533302	0.0650495
cg01824150	0.0020043	0.0143119	0.888907
cg01824170	0.0176665	0.0523713	0.736573
cg01824172	0.0214852	0.0195521	0.274463
cg01824180	0.00819575	0.0125438	0.515017
cg01824187	0.000708461	0.0109649	0.948612
cg01824208	0.0142031	0.0177231	0.424807
cg01824252	0.000458138	0.00160684	0.776143
cg01824284	-0.000883033	0.00709698	0.901229
cg01824305	0.000295332	0.00328474	0.928538
cg01824316	0.00489596	0.00702299	0.487337
cg01824325	-0.00688535	0.00591945	0.247527
cg01824349	0.00370835	0.00622695	0.552833
cg01824401	-0.00333605	0.0032022	0.300016
cg01824410	-0.0200848	0.00767251	0.0102254
cg01824412	0.000151224	0.00784133	0.984652
cg01824466	-0.0241008	0.0191254	0.21055
cg01824498	0.00745287	0.0185413	0.688572
cg01824508	0.0164548	0.00742101	0.0288653
cg01824511	-0.00350949	0.00416644	0.401617
cg01824517	0.0110276	0.00871739	0.208808
cg01824603	0.00618727	0.0164294	0.707271
cg01824618	-0.00203875	0.00655492	0.756429
cg01824625	-0.0127025	0.0169996	0.456682
cg01824649	-0.00964033	0.0107392	0.371516
cg01824652	-0.00135876	0.00685579	0.843298
cg01824680	-0.0139371	0.0163117	0.394911
cg01824737	-0.00606111	0.00982905	0.538866
cg01824746	-0.00388934	0.00772703	0.61583
cg01824764	0.00146519	0.00395311	0.711687
cg01824791	-0.00781936	0.00493658	0.116359
cg01824804	-0.00130069	0.00349953	0.710922
cg01824873	-0.00489133	0.00521244	0.350303
cg01824919	0.000427203	0.00192932	0.825212
cg01824933	0.00752572	0.0115378	0.515724
cg01824964	-0.000596718	0.00164612	0.717744
cg01824969	-0.000955439	0.00286774	0.739705
cg01825010	-0.00872371	0.0123361	0.481107
cg01825052	-0.0112318	0.0174125	0.520375
cg01825065	-0.000217137	0.00244422	0.929389
cg01825090	0.00215602	0.00783632	0.783783
cg01825123	0.0021606	0.0120733	0.858333
cg01825133	0.0137352	0.0144337	0.343592
cg01825137	0.0164797	0.00889794	0.0669636
cg01825148	-0.000555801	0.0013358	0.678243
cg01825203	0.0014565	0.00700756	0.835771
cg01825206	0.0123391	0.02077	0.553799
cg01825213	-0.0110312	0.0166225	0.508454
cg01825238	0.0130865	0.0129453	0.314501
cg01825245	-0.000746814	0.00227384	0.743268
cg01825258	0.00143497	0.00407224	0.725295
cg01825276	0.00191959	0.0136788	0.888678
cg01825287	0.00367124	0.0122779	0.765551
cg01825295	0.00695346	0.017762	0.696276
cg01825310	-0.00109916	0.0020748	0.597448
cg01825355	0.00157163	0.00652071	0.810033
cg01825382	0.0250529	0.0196722	0.205787
cg01825441	0.00531276	0.00436285	0.226193
cg01825613	-0.00296717	0.00471204	0.530326
cg01825664	-0.00242152	0.00504542	0.632316
cg01825707	6.87121e-05	0.00178292	0.969335
cg01825786	-0.0144884	0.0147379	0.327945
cg01825792	-0.00307901	0.00241301	0.20491
cg01825797	-0.000516181	0.0014279	0.718491
cg01825806	-0.00122362	0.00478888	0.798852
cg01825818	-0.0157072	0.0132816	0.239761
cg01825860	0.00122397	0.00527712	0.81706
cg01825872	-0.00393995	0.00357577	0.273174
cg01825921	-0.00193794	0.0108765	0.858945
cg01825945	0.00834737	0.0091235	0.362429
cg01825951	-0.0261756	0.0163338	0.11219
cg01825986	0.00209947	0.0014731	0.157211
cg01826056	0.0113229	0.0179312	0.529181
cg01826093	0.0233252	0.0130347	0.0765664
cg01826096	-0.00937294	0.0042372	0.0292382
cg01826124	-0.0374985	0.0235224	0.114055
cg01826127	0.00426615	0.00484388	0.380576
cg01826138	0.0235991	0.0181838	0.19734
cg01826210	0.00549933	0.00719142	0.446247
cg01826211	-0.00792641	0.00367362	0.0333494
cg01826233	-0.0019756	0.00394616	0.617725
cg01826254	0.0102452	0.0159026	0.520892
cg01826283	-0.00926365	0.00463156	0.0481997
cg01826319	-0.00774562	0.00705143	0.274648
cg01826322	0.00163775	0.00161345	0.312529
cg01826354	-0.0165384	0.0156577	0.2934
cg01826367	0.00969992	0.0157818	0.540197
cg01826444	0.000551795	0.00930657	0.952839
cg01826492	-0.00475686	0.0064058	0.459473
cg01826574	0.0124463	0.00543276	0.0240635
cg01826623	0.00645673	0.00454511	0.158547
cg01826636	0.00273955	0.00773507	0.723955
cg01826682	-0.00123445	0.00514635	0.810923
cg01826714	0.00604311	0.00615153	0.328285
cg01826728	0.010191	0.0066246	0.127119
cg01826858	0.00231068	0.00675125	0.732874
cg01826884	-0.0059523	0.01099	0.589292
cg01826897	-0.00266813	0.00122481	0.031726
cg01826959	-1.70254e-05	0.0018626	0.992725
cg01826979	-0.00150824	0.0142935	0.916175
cg01827035	0.00255089	0.00327552	0.437952
cg01827070	0.0109822	0.0103106	0.28938
cg01827098	0.00677578	0.0057237	0.239294
cg01827124	0.00118397	0.00533455	0.824811
cg01827190	-0.00612068	0.00845965	0.471053
cg01827191	0.00229761	0.0377507	0.95159
cg01827195	0.00409029	0.0104488	0.696289
cg01827197	-0.00827333	0.00845033	0.329916
cg01827202	0.00193052	0.00514448	0.708262
cg01827248	-0.00286867	0.0122159	0.814821
cg01827257	0.0146063	0.00918863	0.11508
cg01827404	-0.00237259	0.00462939	0.609428
cg01827426	0.00446045	0.00641798	0.488671
cg01827501	-0.029304	0.0249509	0.242998
cg01827571	0.00899059	0.00844531	0.289636
cg01827581	-0.00381805	0.00498517	0.44555
cg01827633	-0.000359282	0.0104705	0.972695
cg01827717	0.000584806	0.0018418	0.751513
cg01827726	0.000444436	0.00472997	0.925328
cg01827761	0.00673224	0.0131599	0.610079
cg01827770	-0.00326983	0.00379997	0.391578
cg01827781	0.00480856	0.0125241	0.701834
cg01827803	-0.00234465	0.00707105	0.740898
cg01827805	-0.00205065	0.00778169	0.79269
cg01827818	-0.0128606	0.0106084	0.228251
cg01827861	0.00776393	0.0108308	0.475144
cg01827908	-0.00101219	0.00900477	0.910727
cg01827910	0.000694826	0.00553508	0.900355
cg01827933	0.0118752	0.012132	0.330023
cg01827999	0.00565673	0.0109772	0.607469
cg01828061	-0.00290722	0.0127353	0.819894
cg01828067	-0.0112055	0.0158221	0.480458
cg01828111	0.00226469	0.00416507	0.587835
cg01828159	-0.00289717	0.00705254	0.682099
cg01828169	-0.00688615	0.013968	0.623097
cg01828223	0.000910859	0.0116385	0.937775
cg01828275	0.00091573	0.00207523	0.659972
cg01828328	0.00856069	0.00892384	0.339718
cg01828334	-0.00347226	0.00389795	0.37518
cg01828414	-0.00053612	0.00168062	0.75039
cg01828416	-0.00381164	0.00541708	0.483297
cg01828434	0.00118509	0.00462571	0.798326
cg01828460	-0.00559171	0.0111267	0.616386
cg01828474	0.00437763	0.00554088	0.431362
cg01828513	-0.00529999	0.00879811	0.548271
cg01828548	0.0103136	0.010939	0.348041
cg01828553	0.0026964	0.00156914	0.0888203
cg01828631	0.00194964	0.00628856	0.757184
cg01828650	-0.000384151	0.00152822	0.802043
cg01828661	0.00855125	0.00591608	0.151465
cg01828676	0.0111117	0.0119516	0.354752
cg01828695	0.000591079	0.00869808	0.945957
cg01828733	-0.000664682	0.00915132	0.942244
cg01828740	-0.00128755	0.0162579	0.937036
cg01828742	-0.0125011	0.0151088	0.409978
cg01828753	-0.00316992	0.00627151	0.614357
cg01828813	0.00354531	0.00756454	0.640322
cg01828911	-0.00116159	0.00212225	0.585366
cg01829002	0.000416386	0.0021497	0.846808
cg01829006	-0.00454906	0.00303206	0.136682
cg01829017	0.011162	0.00707898	0.118004
cg01829024	-0.00113189	0.002104	0.591794
cg01829036	-0.0201292	0.00771515	0.0104718
cg01829163	0.00138738	0.0128419	0.914184
cg01829171	0.0113425	0.00942937	0.231858
cg01829241	0.0143434	0.013855	0.303048
cg01829264	0.0147	0.00620387	0.0197324
cg01829277	0.00872471	0.00912052	0.341075
cg01829325	-0.000513934	0.00719094	0.943167
cg01829342	-0.00328367	0.00457874	0.474949
cg01829387	-0.0070591	0.00371459	0.0602646
cg01829399	0.00338591	0.018964	0.858657
cg01829407	0.00294117	0.00439482	0.504887
cg01829436	-0.0112397	0.0111622	0.316393
cg01829442	0.0182815	0.0142419	0.202231
cg01829450	0.00111195	0.00176083	0.529162
cg01829459	-0.00302252	0.0075412	0.689422
cg01829559	-0.000109648	0.00186275	0.953178
cg01829623	-0.00460071	0.0120915	0.704388
cg01829632	-0.0116926	0.00901508	0.197613
cg01829657	0.00339071	0.007286	0.642676
cg01829662	-0.000574689	0.00137623	0.677148
cg01829672	-0.0163047	0.0143871	0.259805
cg01829707	-0.0164737	0.014205	0.24893
cg01829717	-0.0022271	0.0090951	0.80706
cg01829817	-0.0181016	0.0147001	0.221066
cg01829822	0.00039681	0.0102577	0.969219
cg01829829	-0.000619141	0.0113176	0.956482
cg01829856	0.00185826	0.00163567	0.258637
cg01829889	-0.00298748	0.0132329	0.821848
cg01829901	0.0109251	0.0221177	0.622423
cg01829908	-0.000416545	0.00689685	0.95196
cg01829918	0.00186387	0.00725163	0.797685
cg01829941	0.000495365	0.0105761	0.962736
cg01829945	-0.00952284	0.0161309	0.556289
cg01829971	-0.00456289	0.00844315	0.590106
cg01829990	-0.000371189	0.00179432	0.836533
cg01830023	-0.00199414	0.00384025	0.604718
cg01830053	0.0189744	0.0167466	0.259912
cg01830100	0.00260333	0.00391344	0.507437
cg01830154	-0.0215708	0.019333	0.267203
cg01830177	0.00318253	0.00421321	0.451803
cg01830206	-0.00858209	0.00773766	0.270033
cg01830207	0.00211767	0.0119871	0.860131
cg01830256	0.00266009	0.00439412	0.546302
cg01830271	-0.0478449	0.0156863	0.00292848
cg01830294	-0.00523876	0.00533458	0.328451
cg01830450	0.0109545	0.00996064	0.274069
cg01830463	0.000676286	0.0136677	0.960635
cg01830488	0.018283	0.0258268	0.480648
cg01830506	0.00747372	0.00885499	0.400677
cg01830517	-0.00659765	0.00814449	0.41982
cg01830542	-0.00150259	0.00140735	0.288239
cg01830644	0.00237994	0.00144294	0.102211
cg01830647	-0.00432999	0.0101299	0.669972
cg01830659	0.0144737	0.0284795	0.612421
cg01830674	-0.00377268	0.00343782	0.275101
cg01830695	0.0010885	0.00774077	0.888454
cg01830721	0.00178515	0.00193179	0.357662
cg01830726	-0.00985971	0.0132417	0.458263
cg01830765	-0.000361704	0.00176256	0.837822
cg01830792	0.00539789	0.00383411	0.162274
cg01830793	-0.00949574	0.0152599	0.535182
cg01830818	0.00742462	0.00786764	0.347602
cg01830883	0.01419	0.0082932	0.090174
cg01830886	0.0238197	0.0239572	0.322495
cg01830892	0.00565825	0.00762641	0.45987
cg01831025	0.00201136	0.0051117	0.694802
cg01831058	0.0230033	0.0125388	0.0695422
cg01831107	-0.00128817	0.00474351	0.786516
cg01831160	0.000415427	0.00978506	0.96622
cg01831177	7.93673e-05	0.00117532	0.946296
cg01831199	-0.00221012	0.00498514	0.658477
cg01831337	-0.00474872	0.00436448	0.279194
cg01831390	-0.00325838	0.00703952	0.644463
cg01831404	-0.00193672	0.0161891	0.905015
cg01831454	-0.0114898	0.0130773	0.381721
cg01831458	0.00589125	0.0108325	0.587754
cg01831459	-0.00428842	0.0068791	0.534442
cg01831461	-0.00167528	0.00447759	0.709087
cg01831473	-0.0428572	0.0192993	0.0286306
cg01831476	-0.000604026	0.00110222	0.584907
cg01831657	0.0178148	0.0127326	0.164862
cg01831672	0.00780864	0.012119	0.520835
cg01831742	0.00724966	0.00582772	0.21641
cg01831743	0.00341531	0.0049735	0.49386
cg01831767	0.0105847	0.0093551	0.260577
cg01831805	-0.00737878	0.00481639	0.128677
cg01831872	-0.000732155	0.00448455	0.870642
cg01831896	0.00259685	0.00205478	0.209238
cg01831904	0.00385876	0.00899832	0.668969
cg01831944	-0.0209154	0.00758396	0.00691841
cg01831951	-0.00368345	0.00803722	0.647732
cg01831959	-0.00571183	0.00368799	0.124597
cg01831962	0.00507353	0.00621206	0.416029
cg01831971	-0.00354283	0.0143395	0.805362
cg01832005	0.00211192	0.00238773	0.378554
cg01832012	-0.0114671	0.012679	0.367949
cg01832036	0.000789013	0.00604543	0.896422
cg01832079	-0.00725201	0.00502727	0.152277
cg01832210	0.00851113	0.00417674	0.0442164
cg01832260	-0.00413839	0.00285749	0.150672
cg01832266	-0.00175994	0.00136417	0.199983
cg01832294	0.00206179	0.00705087	0.770574
cg01832325	-0.00778967	0.00883153	0.379876
cg01832346	-0.00401696	0.00466923	0.391679
cg01832371	-0.00230931	0.00801535	0.773859
cg01832419	0.00294694	0.0048537	0.545125
cg01832487	-0.00396415	0.00486344	0.416957
cg01832492	0.00207269	0.0118094	0.861032
cg01832549	-0.0159481	0.0170708	0.352434
cg01832586	0.0179898	0.0231763	0.439455
cg01832605	-0.00391473	0.00359177	0.27837
cg01832639	0.000714529	0.00385649	0.853385
cg01832662	-0.0242834	0.022396	0.280851
cg01832665	0.0757865	0.0336473	0.026484
cg01832712	-0.0244313	0.0184876	0.18935
cg01832737	-0.000489861	0.00341403	0.886196
cg01832757	0.00981219	0.0120682	0.418116
cg01832802	0.0101779	0.00945956	0.284543
cg01832908	-0.000344466	0.00446821	0.938704
cg01832926	-0.00197261	0.00507032	0.698066
cg01832935	4.04214e-05	0.00752255	0.995723
cg01832997	-0.00176887	0.00509645	0.729261
cg01833015	0.00226829	0.00809317	0.779848
cg01833024	-0.00619665	0.00983155	0.529947
cg01833051	0.00139212	0.00353103	0.694233
cg01833052	0.00342477	0.00531652	0.520936
cg01833057	-0.00639693	0.0175209	0.715806
cg01833061	0.0012847	0.00387772	0.741108
cg01833122	0.00171791	0.00413696	0.678842
cg01833196	0.00417054	0.00706613	0.556377
cg01833212	0.00563742	0.00463478	0.226723
cg01833222	-0.00143146	0.00654664	0.827364
cg01833234	0.034218	0.01738	0.0517418
cg01833335	0.00166429	0.00819174	0.839418
cg01833397	-0.00700174	0.004521	0.12461
cg01833417	0.00331524	0.00569106	0.561517
cg01833425	-0.00668401	0.011855	0.574143
cg01833436	0.0120357	0.0079682	0.134078
cg01833470	-0.0293305	0.0227451	0.200188
cg01833509	-0.0278116	0.0131627	0.0370977
cg01833510	0.00259771	0.00855337	0.761983
cg01833521	-0.000554837	0.00364674	0.879378
cg01833558	-0.0221013	0.0165406	0.18452
cg01833648	-0.000487606	0.00335414	0.884708
cg01833649	0.00108081	0.00526501	0.837769
cg01833675	-0.00128892	0.011716	0.912619
cg01833681	-0.0035341	0.00378507	0.352711
cg01833689	-0.00753243	0.00676687	0.268319
cg01833699	-0.0130067	0.00647426	0.0472343
cg01833755	0.000504279	0.00823993	0.951323
cg01833764	-0.0017923	0.0191997	0.925812
cg01833771	0.000638749	0.00241877	0.792262
cg01833890	-0.0116529	0.0143514	0.418738
cg01833895	0.0208686	0.0178437	0.244974
cg01833923	0.00489766	0.0125185	0.696456
cg01833951	-0.00154844	0.00202777	0.446893
cg01833991	-0.0106791	0.0193746	0.582731
cg01834008	0.00345729	0.00476286	0.469605
cg01834010	0.0018485	0.00194203	0.343475
cg01834014	-0.0139391	0.00729231	0.058806
cg01834022	-0.00850096	0.00473215	0.0754458
cg01834027	-0.000389562	0.0056335	0.945008
cg01834029	0.00470023	0.00714764	0.512312
cg01834043	0.000964474	0.0107157	0.928463
cg01834111	0.0025576	0.00385502	0.508572
cg01834151	0.000732803	0.00252011	0.77182
cg01834160	0.0207026	0.0175576	0.241145
cg01834185	0.00818626	0.0040317	0.0449631
cg01834210	-0.0012371	0.00222383	0.579255
cg01834305	0.000366837	0.0042922	0.932062
cg01834481	-0.00103807	0.00681841	0.8793
cg01834526	0.00991269	0.0104095	0.343254
cg01834528	-0.00255374	0.00896616	0.776371
cg01834541	0.00584077	0.00675666	0.389412
cg01834566	0.000111976	0.00271656	0.967203
cg01834569	-0.00262656	0.0105969	0.804749
cg01834614	0.00332996	0.00397847	0.404591
cg01834661	-0.00365449	0.0140407	0.795184
cg01834697	0.0151199	0.00744213	0.0448403
cg01834742	0.0061667	0.00415608	0.141013
cg01834776	0.00828078	0.0143073	0.564039
cg01834840	0.00111303	0.00467019	0.812116
cg01834855	-0.0140135	0.00806927	0.0855276
cg01834856	-0.00381924	0.014747	0.79618
cg01834974	0.00652328	0.00560212	0.24702
cg01835013	0.00388599	0.0136576	0.776593
cg01835021	0.00329079	0.0123226	0.789978
cg01835049	0.000830602	0.00220377	0.707046
cg01835091	8.27159e-05	0.00908292	0.992752
cg01835124	0.00676065	0.0121629	0.579561
cg01835232	0.000236202	0.00382037	0.950824
cg01835241	-0.00369528	0.0135861	0.786191
cg01835296	-0.000540153	0.00858278	0.949944
cg01835319	0.000138091	0.00178833	0.938605
cg01835326	-0.0148436	0.0143886	0.304737
cg01835327	-0.00419729	0.00475816	0.379825
cg01835368	-0.00456153	0.009371	0.627486
cg01835384	-0.000308529	0.0144537	0.983012
cg01835394	0.00573229	0.00712747	0.423159
cg01835399	-0.000995202	0.0154922	0.948908
cg01835436	0.0107663	0.00657542	0.104699
cg01835446	0.00630562	0.00527251	0.234548
cg01835467	-0.0016864	0.00490736	0.731833
cg01835474	0.00198809	0.014047	0.887735
cg01835485	0.0178364	0.0203249	0.382283
cg01835489	0.00378561	0.00330093	0.254188
cg01835506	-0.012711	0.0143817	0.378908
cg01835509	0.000208073	0.00525018	0.968466
cg01835527	-0.00530652	0.0104241	0.611829
cg01835530	0.0128617	0.017421	0.462068
cg01835576	0.000581703	0.00351651	0.868947
cg01835580	0.00680821	0.012321	0.581791
cg01835604	0.00101154	0.0144385	0.944287
cg01835620	0.00940568	0.012658	0.459185
cg01835635	0.0226644	0.0112677	0.0469689
cg01835656	-0.00157249	0.00384729	0.683614
cg01835665	-0.000207543	0.00220462	0.925186
cg01835695	-0.014983	0.0131036	0.255594
cg01835725	0.00316294	0.00898139	0.725454
cg01835732	-0.0212087	0.0141866	0.138068
cg01835742	-0.000526297	0.00196596	0.789478
cg01835766	0.00123013	0.00134425	0.362336
cg01835854	-4.09053e-05	0.00878647	0.996295
cg01835922	0.0086081	0.0327198	0.793026
cg01835926	0.005232	0.00394851	0.188173
cg01835944	-0.000788381	0.00414117	0.8494
cg01835962	-0.00924681	0.0170443	0.58867
cg01836011	0.00380538	0.0110267	0.730739
cg01836018	0.0329068	0.0199013	0.101366
cg01836044	-0.000529741	0.00149906	0.724546
cg01836056	0.000503362	0.00433154	0.90772
cg01836096	-0.000519738	0.00469502	0.912076
cg01836116	-0.00547632	0.00612315	0.373275
cg01836137	-0.0255529	0.0138196	0.0674065
cg01836178	-0.000553617	0.00428807	0.897533
cg01836197	-0.0112587	0.00882728	0.205105
cg01836199	0.00713484	0.008242	0.388744
cg01836293	0.00980158	0.00432841	0.0257031
cg01836353	0.000649631	0.00760646	0.93211
cg01836438	0.00496853	0.00555813	0.37351
cg01836441	0.000275249	0.0012501	0.826179
cg01836455	0.0210736	0.0406643	0.605441
cg01836567	0.0107658	0.00834195	0.199832
cg01836572	0.00160918	0.00149043	0.282885
cg01836612	0.00281011	0.0158179	0.859354
cg01836622	0.000689653	0.00194951	0.724265
cg01836682	0.00145727	0.00516697	0.778499
cg01836687	-0.00403545	0.00380982	0.29205
cg01836700	0.00306256	0.00468694	0.514983
cg01836719	0.00357181	0.00551315	0.518553
cg01836724	-0.000726973	0.00713065	0.919
cg01836726	-0.00242836	0.00449175	0.589967
cg01836757	0.00637147	0.00618532	0.30545
cg01836835	-0.00624915	0.00695927	0.371363
cg01836858	-0.00811764	0.00387724	0.0388196
cg01836906	0.00379622	0.014723	0.797058
cg01836910	-0.00335141	0.00382525	0.38306
cg01836913	0.00161624	0.00139479	0.249311
cg01836936	-0.0020199	0.00180315	0.265309
cg01836943	-0.00434971	0.00919909	0.637357
cg01836954	-0.00384523	0.00413008	0.354081
cg01836992	-0.00661235	0.00321892	0.0425634
cg01837016	0.0109333	0.00646882	0.0941137
cg01837113	-0.00645578	0.00545955	0.239821
cg01837198	-0.00116937	0.00636823	0.854679
cg01837218	-0.00285062	0.00745177	0.702871
cg01837269	-0.00120293	0.00368706	0.744911
cg01837272	-0.00656667	0.00622533	0.294044
cg01837275	0.00105194	0.00381566	0.783354
cg01837280	-0.0129935	0.0128922	0.315955
cg01837303	0.00802565	0.00528397	0.131951
cg01837320	0.00650291	0.00505256	0.201047
cg01837362	0.00725062	0.0184117	0.694564
cg01837364	-0.000800834	0.0056464	0.887499
cg01837365	-0.0203981	0.0111289	0.0697945
cg01837367	0.00588477	0.00633579	0.355222
cg01837375	0.00175279	0.00727198	0.810022
cg01837410	-0.00827857	0.00512768	0.109573
cg01837413	0.00289432	0.0116289	0.803956
cg01837435	0.00328497	0.00608519	0.590514
cg01837485	0.000145948	0.00136063	0.914794
cg01837492	0.00511324	0.0108334	0.637963
cg01837497	-0.00600847	0.00901769	0.506755
cg01837523	0.000280271	0.00775853	0.971255
cg01837533	0.0151089	0.0106058	0.15739
cg01837574	0.000440662	0.00946519	0.96296
cg01837630	0.000760829	0.00264932	0.77457
cg01837631	-0.000303091	0.00446305	0.945992
cg01837657	0.00211273	0.0119797	0.860369
cg01837661	0.00306099	0.00520605	0.55788
cg01837689	-0.000139388	0.00196375	0.943555
cg01837719	0.00101262	0.00254838	0.69195
cg01837777	-0.000822347	0.00138373	0.553656
cg01837788	-0.00848466	0.0137554	0.538753
cg01837804	0.000139357	0.00441098	0.974859
cg01837846	-0.00973287	0.0109959	0.378206
cg01837848	0.00466398	0.0143831	0.746412
cg01837879	0.00936734	0.00650916	0.153244
cg01837901	0.00556515	0.00414765	0.182712
cg01837969	0.000211268	0.0012073	0.86144
cg01838004	0.0157028	0.0147757	0.290459
cg01838114	-0.0193962	0.0186088	0.299778
cg01838137	0.000665587	0.0090293	0.941385
cg01838251	0.00930705	0.0175073	0.596176
cg01838287	-0.00391294	0.00262278	0.138872
cg01838317	0.00078764	0.0019484	0.686893
cg01838380	0.000986133	0.00174676	0.573645
cg01838385	0.000681999	0.00345151	0.843763
cg01838419	0.000109243	0.00151148	0.942527
cg01838443	0.0071056	0.00862144	0.4118
cg01838497	0.0124558	0.0134838	0.357835
cg01838523	-0.00469608	0.0111571	0.674728
cg01838544	-0.00576653	0.0155992	0.712412
cg01838596	0.0180241	0.0123233	0.146711
cg01838648	-0.00234112	0.00563164	0.678514
cg01838658	-0.00191295	0.00209446	0.363262
cg01838728	-0.00388385	0.0120076	0.747031
cg01838749	-0.00390973	0.00480511	0.417773
cg01838756	-0.00490929	0.00889625	0.582291
cg01838759	0.001115	0.00362749	0.759196
cg01838780	-0.00249505	0.00438345	0.570498
cg01838863	-0.0111479	0.00978517	0.257312
cg01838868	0.00413574	0.00454501	0.365037
cg01838916	0.00869732	0.00719667	0.229697
cg01838917	0.0152422	0.0125379	0.226967
cg01838923	0.00353764	0.00522571	0.49999
cg01838941	0.00253898	0.01058	0.810837
cg01838946	-0.0129072	0.0189657	0.497727
cg01838965	0.00923566	0.0103508	0.374395
cg01838971	-0.00644239	0.00453593	0.15863
cg01838997	0.00776148	0.0079403	0.330691
cg01839003	0.00517527	0.0129466	0.690202
cg01839030	-0.000503098	0.00218095	0.818036
cg01839061	0.0286163	0.0179699	0.114439
cg01839103	-0.00963401	0.0083307	0.250254
cg01839123	-0.0113489	0.00950043	0.235084
cg01839131	0.000534577	0.00329479	0.871437
cg01839195	0.00306705	0.0035596	0.390954
cg01839217	0.000581026	0.0034095	0.865029
cg01839264	0.00570682	0.00418721	0.17597
cg01839271	-0.000730078	0.003965	0.854284
cg01839297	-0.000379395	0.00135259	0.779677
cg01839313	0.00283265	0.00378462	0.455937
cg01839373	-0.00278687	0.00976143	0.775853
cg01839396	-0.00404855	0.00392334	0.304603
cg01839401	-0.0159584	0.015245	0.297718
cg01839414	-0.0062972	0.00582638	0.282382
cg01839430	0.00300432	0.00577458	0.604028
cg01839452	0.0131567	0.00939814	0.16463
cg01839464	0.004299	0.00440714	0.331685
cg01839478	-0.00472776	0.00536529	0.380336
cg01839492	-0.0259471	0.0159846	0.107685
cg01839565	-0.0043692	0.0159522	0.784732
cg01839603	0.00474099	0.00755182	0.531569
cg01839639	-0.00915736	0.00850745	0.284342
cg01839642	0.00526123	0.00451776	0.246966
cg01839657	-0.00232189	0.00122916	0.0617879
cg01839665	-0.000124887	0.00130905	0.924185
cg01839674	0.00928156	0.00549487	0.0943099
cg01839688	-0.000357606	0.00275697	0.897057
cg01839691	0.00665326	0.0135402	0.624242
cg01839742	0.00686518	0.00494109	0.167796
cg01839793	0.000772813	0.0144373	0.957417
cg01839806	0.000130236	0.00443674	0.976641
cg01839850	-0.00166233	0.00156553	0.290869
cg01839860	-0.00539392	0.00594528	0.36645
cg01839898	0.00764267	0.0165104	0.644442
cg01839902	-0.00383137	0.00647018	0.555082
cg01839934	-0.0151969	0.0178892	0.397631
cg01839954	0.00041799	0.00613506	0.945817
cg01839983	0.0186278	0.00993196	0.063636
cg01839993	0.0200441	0.00941289	0.0356732
cg01840020	-0.00462431	0.0175027	0.792166
cg01840055	-0.00876196	0.00894531	0.329695
cg01840115	0.000353544	0.0015513	0.820188
cg01840128	-0.00208161	0.0126736	0.869867
cg01840183	-0.0110852	0.0146992	0.452537
cg01840215	-0.00091136	0.00143202	0.525959
cg01840268	-0.00289397	0.001731	0.0976804
cg01840281	-0.00428836	0.00786265	0.586687
cg01840333	0.0147733	0.00998934	0.142308
cg01840345	0.0114113	0.00776025	0.14457
cg01840401	-0.00252623	0.0107196	0.814175
cg01840419	-0.0066278	0.00491459	0.180512
cg01840480	0.0135429	0.00760369	0.077933
cg01840508	-0.0129637	0.0248208	0.602622
cg01840575	-0.00101087	0.00270023	0.708925
cg01840591	-0.00427863	0.00385513	0.269723
cg01840663	-0.00958797	0.0130646	0.464734
cg01840724	-0.000743765	0.00766262	0.92287
cg01840740	0.00595947	0.00517237	0.251997
cg01840803	0.00201186	0.00207635	0.334913
cg01840855	-0.00664618	0.011901	0.577783
cg01840860	-0.0034372	0.0085017	0.686859
cg01840889	-0.00852857	0.00579801	0.144445
cg01840965	-0.00935654	0.00603732	0.124353
cg01840978	-0.000949084	0.0013533	0.484737
cg01841021	0.000224626	0.00478072	0.962618
cg01841050	-0.0114968	0.0103467	0.269164
cg01841118	-0.00102183	0.00222239	0.646666
cg01841209	-0.0014979	0.00160049	0.351577
cg01841296	0.00659269	0.00487967	0.179728
cg01841306	-0.00260876	0.00902271	0.773079
cg01841312	0.00534588	0.0130869	0.683788
cg01841354	0.00148717	0.00706272	0.833654
cg01841368	0.00449397	0.00609455	0.462621
cg01841415	0.00737586	0.00783888	0.349007
cg01841471	-0.017916	0.0129106	0.168313
cg01841520	-0.00690493	0.0117366	0.557641
cg01841523	0.00425603	0.00443788	0.33986
cg01841608	-0.000220717	0.0015028	0.88353
cg01841641	0.00462284	0.00251684	0.069215
cg01841651	0.00240149	0.00582138	0.680834
cg01841695	-0.000176178	0.00947202	0.985197
cg01841696	-0.0131304	0.00572189	0.0238365
cg01841758	-0.00246173	0.00256607	0.339701
cg01841762	-0.018196	0.0122778	0.141477
cg01841772	0.0030362	0.00670126	0.651474
cg01841797	-0.0113986	0.0102204	0.267403
cg01841820	-0.00318606	0.0085649	0.710687
cg01841825	-0.0077512	0.0134934	0.566959
cg01841828	-0.000303712	0.00133075	0.819936
cg01841839	-0.0172174	0.00954164	0.074171
cg01841868	-0.000977725	0.0051402	0.849529
cg01841929	-0.00403972	0.00979093	0.680784
cg01842067	-0.0137958	0.0145687	0.345945
cg01842095	0.0156457	0.00787624	0.0497212
cg01842123	-0.0157817	0.0149035	0.292186
cg01842146	0.000526406	0.0134534	0.968866
cg01842173	0.00525723	0.00338528	0.12359
cg01842276	-0.00813976	0.0178846	0.650004
cg01842285	0.00416382	0.00339309	0.222648
cg01842296	0.00597674	0.0109462	0.586273
cg01842314	0.00306434	0.00784576	0.696944
cg01842321	0.0169031	0.0291578	0.563412
cg01842395	-0.00275493	0.00279992	0.327524
cg01842444	-0.000550694	0.00815136	0.946272
cg01842473	0.00123584	0.00198373	0.534709
cg01842608	0.0094555	0.00916369	0.304635
cg01842624	0.00553817	0.011078	0.618227
cg01842700	0.00196296	0.00609724	0.748168
cg01842720	-0.00391393	0.00908825	0.667643
cg01842741	-0.00110684	0.00602891	0.854708
cg01842756	-0.014941	0.0180832	0.410637
cg01842774	0.0159599	0.00871057	0.0698909
cg01842807	-0.00526974	0.0075239	0.485304
cg01842837	0.00228421	0.00678983	0.737262
cg01842856	0.00715596	0.00848892	0.401254
cg01842867	-0.000715042	0.0103154	0.944875
cg01842948	-0.00628585	0.00835917	0.453835
cg01842951	0.00529955	0.00582842	0.365399
cg01842968	-0.00325447	0.00431647	0.452641
cg01842996	0.0115649	0.00624223	0.0668757
cg01843018	0.0120386	0.00725153	0.100018
cg01843020	-0.00171522	0.00379514	0.652282
cg01843021	-0.00226584	0.00402122	0.574375
cg01843034	-0.00518967	0.00323101	0.111382
cg01843058	0.000764228	0.00132081	0.564157
cg01843127	0.0126333	0.0120361	0.296424
cg01843131	1.68328e-07	0.00179503	0.999925
cg01843148	-0.00317778	0.00645864	0.623783
cg01843164	0.00120727	0.00139244	0.388005
cg01843189	-0.0193749	0.0172265	0.263404
cg01843264	-0.00493573	0.0066695	0.461007
cg01843367	-5.35913e-06	0.00337239	0.998735
cg01843418	0.0125808	0.0105293	0.23498
cg01843459	0.00458595	0.00559024	0.413968
cg01843489	-0.00794494	0.00933701	0.396853
cg01843506	-0.0175359	0.0186262	0.348735
cg01843515	0.0158794	0.0257322	0.538568
cg01843524	-0.00128557	0.00141837	0.36692
cg01843610	0.0160342	0.0115051	0.166512
cg01843661	-0.0143441	0.00637462	0.0266272
cg01843663	0.00345522	0.00493075	0.485087
cg01843742	0.000878975	0.0116889	0.940208
cg01843743	0.000134666	0.0038431	0.972117
cg01843766	0.00189499	0.00741948	0.798933
cg01843768	0.00489118	0.00638785	0.445658
cg01843801	-0.000584294	0.00545473	0.914911
cg01843804	-0.00205925	0.00349182	0.556697
cg01843823	-0.0187514	0.0103157	0.0720951
cg01843946	0.00157678	0.00524124	0.76416
cg01843978	0.0200061	0.00962729	0.040265
cg01843999	-0.0156532	0.0134328	0.24667
cg01844043	-0.00744496	0.0192177	0.699283
cg01844045	0.00417959	0.0185666	0.822351
cg01844110	-0.0121359	0.0084361	0.153397
cg01844154	-0.00229071	0.00181708	0.210367
cg01844176	0.00870595	0.0112776	0.441952
cg01844201	0.00621917	0.0128293	0.628904
cg01844235	0.0145786	0.0161483	0.368805
cg01844274	0.010421	0.0105097	0.323802
cg01844321	0.00693746	0.00716428	0.33521
cg01844324	-0.000418883	0.00371113	0.910358
cg01844352	0.000135464	0.00183263	0.941223
cg01844435	0.0122506	0.0193115	0.527289
cg01844491	0.000883471	0.0121471	0.942165
cg01844497	-0.000765127	0.00816512	0.92553
cg01844539	0.000399384	0.00233658	0.864627
cg01844550	0.00240025	0.0118731	0.840203
cg01844642	0.00471035	0.00615193	0.445676
cg01844657	0.00327074	0.0166654	0.844805
cg01844717	0.0035721	0.0071506	0.618487
cg01844751	0.0022187	0.00429127	0.606279
cg01844755	-0.00646839	0.00695651	0.354697
cg01844757	0.00965596	0.0126233	0.446115
cg01844798	0.0152482	0.0169453	0.370361
cg01844936	-0.00592444	0.00454976	0.195859
cg01845013	-0.0106476	0.00680746	0.120953
cg01845036	-0.0192454	0.0111343	0.0869881
cg01845041	0.00859279	0.0123831	0.489346
cg01845055	-0.00287081	0.00398731	0.473212
cg01845076	-0.00203164	0.00640983	0.751937
cg01845087	0.00138482	0.00439024	0.753091
cg01845091	-0.00252574	0.00679977	0.711092
cg01845111	0.00648442	0.0069064	0.350044
cg01845178	-0.00114672	0.00195271	0.558363
cg01845272	0.00113562	0.00407026	0.780818
cg01845277	-0.0200361	0.0151667	0.189498
cg01845303	0.00858619	0.00647385	0.187765
cg01845419	0.0128157	0.00747137	0.0893851
cg01845427	0.00341147	0.00457975	0.458077
cg01845432	0.00571101	0.00574225	0.322351
cg01845438	0.00629329	0.00519046	0.228188
cg01845451	0.0112284	0.00995175	0.261901
cg01845456	0.000540401	0.00694923	0.938171
cg01845476	-0.00150067	0.00501899	0.765563
cg01845501	-0.0188557	0.00887067	0.0359981
cg01845503	0.0240235	0.0131179	0.0700263
cg01845559	0.00600675	0.00983463	0.542734
cg01845568	-0.00103827	0.00264833	0.695857
cg01845583	0.0010165	0.00564153	0.857374
cg01845621	0.00120421	0.00240137	0.617145
cg01845638	0.00754246	0.0088092	0.393933
cg01845656	-0.0163639	0.00940562	0.0849711
cg01845664	-0.00136385	0.0110946	0.902409
cg01845673	0.0050035	0.00709989	0.482617
cg01845764	0.010999	0.00604152	0.0716646
cg01845788	0.00238419	0.00485815	0.62467
cg01845914	0.014324	0.022586	0.527398
cg01845923	-0.00575363	0.0148359	0.698976
cg01845996	-0.00466376	0.00719868	0.518558
cg01846028	0.00434788	0.00616061	0.481982
cg01846065	-0.00260282	0.00117488	0.0290011
cg01846068	-0.00940731	0.0127975	0.464007
cg01846076	-0.00270506	0.0051999	0.604064
cg01846134	0.0155429	0.0195284	0.427969
cg01846164	4.81215e-05	0.00181417	0.978891
cg01846240	-0.00749686	0.011023	0.498005
cg01846288	0.0128318	0.0116567	0.273622
cg01846390	0.00348714	0.00410604	0.39776
cg01846486	0.0162291	0.0217967	0.458279
cg01846589	0.00774629	0.00590677	0.192717
cg01846662	0.0128865	0.0099432	0.197954
cg01846692	-0.00385912	0.00781677	0.622602
cg01846703	-0.00169777	0.00877887	0.847044
cg01846723	0.000854425	0.00197619	0.666412
cg01846776	-0.000335797	0.00120574	0.781204
cg01846824	-0.00242129	0.00402045	0.548374
cg01846882	0.00289703	0.00451247	0.522338
cg01846883	-0.00756495	0.0205082	0.713002
cg01846985	-0.0186725	0.0145958	0.20375
cg01847021	0.00265636	0.0129923	0.838412
cg01847062	0.0534811	0.0311415	0.0890088
cg01847110	-0.00395607	0.00285505	0.16894
cg01847122	-0.00136011	0.0135616	0.920314
cg01847148	-0.0159029	0.0150028	0.2917
cg01847173	0.00495935	0.00727931	0.49726
cg01847197	0.00213716	0.00688962	0.757055
cg01847206	0.0130538	0.0124574	0.297224
cg01847234	0.0192655	0.0140048	0.17201
cg01847244	-0.00999027	0.0151192	0.510281
cg01847269	0.00330919	0.00404645	0.415415
cg01847271	-0.0039763	0.00381742	0.3001
cg01847274	-0.0197934	0.00832628	0.0193462
cg01847344	-0.00585521	0.014236	0.681736
cg01847380	-0.0054469	0.00925569	0.557529
cg01847389	0.000715811	0.00966526	0.94111
cg01847441	0.0140859	0.0123323	0.256101
cg01847457	-0.00654282	0.00843521	0.439783
cg01847541	-0.00243018	0.00479433	0.61335
cg01847596	0.00945258	0.00625777	0.13406
cg01847620	0.00179235	0.00140147	0.203889
cg01847718	-0.0327696	0.0141147	0.0222795
cg01847719	0.0194599	0.0236134	0.411842
cg01847754	0.00258806	0.01391	0.852777
cg01847802	-0.00229306	0.00097276	0.0203574
cg01847818	0.00147293	0.00257156	0.568082
cg01847834	0.00336992	0.00645194	0.602609
cg01847889	0.0121862	0.0108523	0.26416
cg01847988	-0.00120138	0.00189883	0.528379
cg01847992	-0.00197436	0.00296964	0.507679
cg01848079	-0.0197609	0.0129205	0.129317
cg01848115	-0.0214374	0.0131942	0.107363
cg01848203	0.0019583	0.00912044	0.830426
cg01848236	0.00369113	0.00641749	0.56647
cg01848293	0.00295626	0.00407997	0.470403
cg01848352	0.00224776	0.00192941	0.246791
cg01848372	0.0146397	0.00648324	0.0261135
cg01848374	-0.000456283	0.00297109	0.878255
cg01848383	0.00249239	0.00426965	0.560706
cg01848388	-0.00301794	0.0123773	0.807863
cg01848457	-0.00984361	0.0109164	0.369367
cg01848464	-0.00956992	0.00768116	0.215714
cg01848581	0.00181969	0.00799339	0.820383
cg01848594	0.00250567	0.00185468	0.179744
cg01848616	0.00160209	0.00531769	0.76383
cg01848650	-0.0010948	0.0136001	0.936001
cg01848660	0.0346989	0.0102715	0.00104104
cg01848679	0.00267276	0.00547695	0.626617
cg01848728	-0.00124849	0.00434169	0.774279
cg01848877	-0.0023775	0.00468677	0.613076
cg01848910	-0.00829082	0.0118063	0.484164
cg01848968	-0.00918677	0.0133814	0.493967
cg01849047	0.00133513	0.00180777	0.46191
cg01849065	0.0122568	0.00901394	0.176963
cg01849079	0.00754936	0.00503564	0.136976
cg01849085	-0.00872165	0.0127113	0.494215
cg01849093	0.00181029	0.0121767	0.882115
cg01849156	0.000366946	0.00175811	0.835095
cg01849164	-0.00386973	0.00687649	0.574866
cg01849167	0.00613742	0.00883476	0.488861
cg01849212	-0.00210063	0.00210014	0.319612
cg01849260	0.00148771	0.00224192	0.508481
cg01849270	-0.00142528	0.00133348	0.287715
cg01849284	-0.0296286	0.0185554	0.113474
cg01849309	-0.0167519	0.0107631	0.122769
cg01849401	0.00254961	0.0132661	0.847983
cg01849462	-0.0127	0.0121108	0.296869
cg01849466	0.0107917	0.0179674	0.549449
cg01849531	-0.00108435	0.00501492	0.829253
cg01849559	-0.00111618	0.00319035	0.727179
cg01849587	-0.00474144	0.00766301	0.537492
cg01849603	-0.0231593	0.0217201	0.288874
cg01849637	0.00133469	0.00321675	0.67909
cg01849644	0.00267402	0.0101328	0.792403
cg01849687	-0.00338438	0.00375191	0.369203
cg01849721	-0.00426286	0.012242	0.72841
cg01849789	-0.000720337	0.00150874	0.634088
cg01849845	0.00847061	0.00566274	0.137842
cg01849851	0.0213003	0.0161552	0.190355
cg01849852	0.00572913	0.00361249	0.115914
cg01849903	0.0117345	0.0120147	0.331085
cg01849970	-0.00181276	0.00216776	0.405016
cg01850011	-0.00551422	0.00973116	0.572218
cg01850086	0.0110329	0.005451	0.0456357
cg01850091	0.00324806	0.00509492	0.52525
cg01850117	2.98763e-05	0.00108152	0.978017
cg01850179	0.00680795	0.00726859	0.351207
cg01850202	0.0073236	0.0134154	0.586344
cg01850230	0.00451786	0.00430501	0.296504
cg01850245	0.0082751	0.00733373	0.261867
cg01850278	0.00392051	0.01489	0.792862
cg01850295	-0.00342341	0.00976783	0.726717
cg01850331	-0.00823387	0.00690645	0.236004
cg01850334	0.00520441	0.00462283	0.262942
cg01850352	0.00424657	0.00479096	0.377544
cg01850434	0.00868775	0.0157138	0.581585
cg01850449	0.000429886	0.00261229	0.86962
cg01850464	-0.00191667	0.00137693	0.167014
cg01850505	-0.00361772	0.00273489	0.188918
cg01850561	-0.00132548	0.00502757	0.792597
cg01850575	-0.000361834	0.00503021	0.942799
cg01850747	0.0117869	0.0101714	0.249287
cg01850785	0.00456651	0.00305746	0.138439
cg01850798	-0.00343394	0.00312752	0.274852
cg01850817	0.00937092	0.0124153	0.452149
cg01850856	0.0276801	0.0193292	0.155252
cg01850863	0.0146553	0.00929879	0.118174
cg01850934	-0.0013501	0.00140799	0.33993
cg01850954	0.00976999	0.0109158	0.37292
cg01850983	-0.00322601	0.00444167	0.469348
cg01851088	-0.000759593	0.00185953	0.68379
cg01851201	-0.00186774	0.00555162	0.73725
cg01851208	-0.00135957	0.00208884	0.516622
cg01851230	0.00189674	0.00274871	0.491762
cg01851272	0.0179209	0.0168114	0.288993
cg01851314	-0.00486497	0.00946765	0.608489
cg01851316	0.00562075	0.00926094	0.545272
cg01851326	0.0161759	0.0222863	0.469643
cg01851385	-0.00988991	0.00821895	0.231699
cg01851391	0.00196018	0.00319867	0.541393
cg01851399	-0.00529326	0.00659904	0.424382
cg01851411	-0.00161956	0.00977548	0.868746
cg01851450	-0.0177864	0.00940926	0.0616122
cg01851573	0.00265788	0.01187	0.82328
cg01851608	0.00631619	0.00744081	0.397988
cg01851672	0.0209102	0.0144092	0.149863
cg01851707	0.00601329	0.00624838	0.338182
cg01851782	-0.0130546	0.00808999	0.10975
cg01851793	0.0153957	0.00829759	0.0664784
cg01851804	0.0116712	0.00736353	0.116124
cg01851809	-0.000598417	0.00247727	0.809613
cg01851874	0.0134017	0.013531	0.324348
cg01851883	0.000218312	0.00664786	0.973868
cg01851901	-0.00272111	0.00706614	0.700987
cg01851928	0.0041957	0.00497671	0.401204
cg01851953	-0.00550363	0.00739837	0.458682
cg01851968	0.0096878	0.0119012	0.417569
cg01851970	0.00148377	0.0032601	0.650003
cg01851981	-0.00216456	0.0120977	0.85836
cg01851990	0.00690164	0.00400625	0.088031
cg01852007	0.00448065	0.00612602	0.466237
cg01852035	-0.00295849	0.0052875	0.577054
cg01852049	0.00244872	0.00637093	0.701529
cg01852063	0.00510187	0.00219439	0.0220955
cg01852095	0.000478787	0.00890662	0.957237
cg01852131	0.00226396	0.0020651	0.275581
cg01852180	-0.00263427	0.00137263	0.0578182
cg01852186	0.0022619	0.0145037	0.876384
cg01852238	0.0228054	0.0190061	0.233013
cg01852272	0.000174497	0.00210382	0.934063
cg01852293	-0.00138927	0.00459671	0.763104
cg01852338	-0.00016235	0.00205139	0.937078
cg01852441	-0.0157936	0.0130424	0.228772
cg01852476	-0.012047	0.0164195	0.464849
cg01852509	0.00602229	0.00729797	0.411222
cg01852522	-0.000536719	0.0100224	0.957399
cg01852543	0.00268379	0.00439707	0.543009
cg01852585	-0.00543372	0.00391148	0.167867
cg01852611	-0.00155526	0.00733363	0.832483
cg01852637	-0.00605617	0.00650778	0.354299
cg01852648	0.00283631	0.00398608	0.478398
cg01852664	0.0026238	0.00459393	0.569183
cg01852715	-0.00139429	0.00144919	0.338309
cg01852765	-0.0149254	0.015138	0.326535
cg01852792	0.00742558	0.00508401	0.147267
cg01852977	0.00218672	0.00394793	0.580891
cg01852992	0.00159809	0.00541544	0.768531
cg01853079	0.00395545	0.00669953	0.55625
cg01853134	0.00052508	0.00313349	0.86726
cg01853216	0.0024919	0.0113068	0.826017
cg01853238	0.0116249	0.0127209	0.362997
cg01853246	-0.00106784	0.00106423	0.318094
cg01853276	-0.00203296	0.00537561	0.706097
cg01853343	-0.00153914	0.00272416	0.573343
cg01853346	-0.0130233	0.0162593	0.425045
cg01853347	-0.00155744	0.0128779	0.903982
cg01853367	0.000807878	0.00142172	0.571146
cg01853427	-0.0069053	0.00528895	0.194681
cg01853526	0.00518089	0.0100788	0.608359
cg01853541	-0.00287376	0.00442233	0.517292
cg01853552	-0.00267311	0.00357455	0.456325
cg01853561	-0.00850413	0.00684754	0.217169
cg01853611	0.0026098	0.0186964	0.889266
cg01853632	0.00345097	0.00452322	0.447292
cg01853638	0.00454608	0.00237731	0.0587028
cg01853665	0.00527513	0.0063437	0.407642
cg01853818	0.00325932	0.00653096	0.618835
cg01853828	-0.00167591	0.00736415	0.82044
cg01853949	0.00165048	0.00515863	0.749676
cg01853981	-0.00278112	0.00504606	0.582763
cg01853986	-5.72024e-05	0.00851964	0.994656
cg01854026	0.00341168	0.0117363	0.771886
cg01854076	0.0109802	0.0110489	0.322725
cg01854097	0.0065557	0.00705082	0.354725
cg01854144	0.00300249	0.00603879	0.620139
cg01854162	0.00154789	0.00795085	0.846037
cg01854179	-0.000761396	0.00936133	0.935339
cg01854206	0.00518011	0.00628496	0.411783
cg01854228	0.00292795	0.00194705	0.135786
cg01854229	-0.044966	0.0181389	0.014849
cg01854277	0.0183598	0.0110175	0.0987592
cg01854338	-0.00383868	0.00726985	0.59865
cg01854354	-0.000118164	0.00902821	0.989583
cg01854389	0.00241271	0.00503695	0.632983
cg01854420	0.000375633	0.00199017	0.850676
cg01854451	-0.00725254	0.00536682	0.179628
cg01854459	-0.00188445	0.00135191	0.166433
cg01854462	0.00560789	0.0109578	0.60994
cg01854491	-3.09479e-05	0.0121054	0.997965
cg01854588	0.0191046	0.0172775	0.271489
cg01854591	-0.00251219	0.0110976	0.821374
cg01854641	-0.00157535	0.0101823	0.877358
cg01854652	0.000253989	0.00230293	0.912401
cg01854676	-0.010397	0.0151249	0.493417
cg01854776	0.0152555	0.015409	0.324542
cg01854803	-0.00288024	0.00563782	0.610562
cg01854830	0.00139459	0.0061232	0.820301
cg01854842	-0.00166594	0.00247092	0.501727
cg01854882	-0.00107524	0.00137101	0.434736
cg01854886	0.02508	0.0122664	0.0435207
cg01854931	0.00606253	0.0109584	0.581339
cg01854944	-0.00348325	0.00502024	0.48939
cg01854948	0.00338999	0.0204275	0.868529
cg01854967	0.0167525	0.0210076	0.427079
cg01854969	-0.00329789	0.0102989	0.749472
cg01854994	0.00861517	0.0115096	0.455902
cg01855010	0.00493691	0.0127113	0.698556
cg01855013	-0.00914989	0.00896499	0.309895
cg01855027	0.00660247	0.00634801	0.300809
cg01855070	-0.0149625	0.0141606	0.293228
cg01855098	-0.0108811	0.0106252	0.308269
cg01855118	-0.0005996	0.00130299	0.646391
cg01855173	-0.018551	0.0155993	0.237169
cg01855216	-0.000166982	0.00176935	0.925
cg01855245	-0.0100634	0.00690171	0.147945
cg01855272	-0.0138029	0.0094702	0.148111
cg01855280	0.0072614	0.00909314	0.42644
cg01855290	0.0131122	0.0116669	0.263754
cg01855313	9.98067e-05	0.00586467	0.986456
cg01855371	-0.0140269	0.00915102	0.128478
cg01855540	0.00310169	0.0145554	0.831686
cg01855565	0.00563902	0.00894697	0.529954
cg01855585	-0.00842221	0.0043608	0.0562714
cg01855601	0.0140082	0.00829417	0.0943494
cg01855613	-0.0040171	0.00742298	0.589593
cg01855636	0.00416699	0.00930218	0.655153
cg01855674	-0.00449954	0.00400505	0.263929
cg01855735	0.00129565	0.00351954	0.713553
cg01855760	-0.000590801	0.00146328	0.687258
cg01855764	0.000817995	0.00121159	0.501144
cg01855835	-0.000237118	0.00416028	0.954662
cg01855858	0.00456256	0.00414891	0.274103
cg01855878	-0.00654328	0.0075197	0.386302
cg01855889	-0.000829088	0.00495282	0.867396
cg01855980	-0.0050758	0.00899805	0.573949
cg01855986	-0.00151242	0.00957158	0.874767
cg01855997	-0.000301992	0.00435199	0.944816
cg01856007	-0.00148952	0.00703566	0.832764
cg01856053	-0.00456183	0.00593618	0.444013
cg01856141	0.00103961	0.00199075	0.602673
cg01856145	-0.00356584	0.00660909	0.590717
cg01856162	0.0305515	0.0140287	0.0317735
cg01856183	-0.0055415	0.00841584	0.511755
cg01856276	0.00579399	0.0044337	0.194276
cg01856383	-0.0108417	0.0117372	0.357865
cg01856384	0.0278091	0.0137785	0.0462391
cg01856414	0.00406304	0.00435661	0.353265
cg01856455	0.00499836	0.00544746	0.361058
cg01856464	-0.00588053	0.00956052	0.539896
cg01856509	-0.00370995	0.00948656	0.696575
cg01856511	-0.00396248	0.0040034	0.324671
cg01856529	0.00796424	0.0217752	0.715325
cg01856536	-0.00306509	0.0129239	0.813015
cg01856558	-0.0040693	0.00556003	0.46595
cg01856640	-0.0126854	0.0116016	0.276837
cg01856645	-0.00629076	0.0118579	0.596932
cg01856650	0.000961037	0.00108173	0.376443
cg01856692	0.00242176	0.0165549	0.883989
cg01856709	-0.00492828	0.00956208	0.607413
cg01856752	0.00656426	0.0127086	0.606631
cg01856754	-0.0134484	0.0137746	0.331263
cg01856849	-0.00185817	0.0015234	0.225428
cg01856865	-0.0122823	0.011335	0.281161
cg01856887	0.00560021	0.0102953	0.58768
cg01856888	0.00477052	0.00715555	0.506507
cg01856892	0.00461737	0.0131849	0.726924
cg01856899	-0.0109078	0.0125573	0.387122
cg01856985	-0.00131098	0.00123346	0.29041
cg01857012	-0.0199067	0.00965661	0.0418539
cg01857019	0.000887503	0.00428862	0.836475
cg01857034	0.000452588	0.00280526	0.872155
cg01857114	0.00441509	0.00716018	0.538888
cg01857123	-0.0025224	0.00452234	0.578252
cg01857151	-4.98421e-05	0.0108964	0.996359
cg01857171	0.0160902	0.0168814	0.342821
cg01857186	-0.00423602	0.00533169	0.428786
cg01857260	-0.00644522	0.00855779	0.453135
cg01857262	0.00322806	0.0053027	0.544065
cg01857264	-0.0021933	0.00716062	0.760013
cg01857327	0.0113586	0.017615	0.520519
cg01857342	0.00157069	0.00172753	0.365423
cg01857344	-0.010573	0.00791712	0.184758
cg01857475	-0.00452815	0.00450436	0.317188
cg01857482	-0.00117539	0.00552687	0.832019
cg01857587	0.00343516	0.00751077	0.648401
cg01857591	-0.00122363	0.00227389	0.59169
cg01857594	0.000481162	0.00210729	0.819854
cg01857595	-0.00291371	0.0122172	0.811988
cg01857597	0.026116	0.0140454	0.0659105
cg01857615	0.0194541	0.029512	0.511288
cg01857704	0.0152779	0.0159488	0.340406
cg01857709	0.00104446	0.00134072	0.437803
cg01857718	-0.0055982	0.00871145	0.521938
cg01857748	0.00951543	0.00888313	0.286667
cg01857802	-0.00193718	0.0017426	0.268951
cg01857812	0.00750353	0.00977988	0.444746
cg01857819	0.0031713	0.00367718	0.390516
cg01857824	-0.0005673	0.00592831	0.923956
cg01857829	0.0015044	0.00381993	0.694546
cg01857925	0.00450872	0.00630572	0.476262
cg01857931	0.0350562	0.0219499	0.113398
cg01857937	0.000221442	0.00404328	0.956433
cg01857948	0.00963382	0.00476446	0.0458452
cg01857977	0.00566941	0.00518548	0.276879
cg01858014	0.00640048	0.0106854	0.550532
cg01858089	-0.00594573	0.0122636	0.628859
cg01858157	0.00292556	0.0085432	0.732736
cg01858173	-0.00052418	0.0022843	0.818972
cg01858205	-0.00706534	0.0114537	0.538727
cg01858274	-0.00230781	0.009595	0.810418
cg01858300	-0.000813426	0.00263383	0.758088
cg01858337	-0.00698789	0.00696612	0.318221
cg01858381	0.0113079	0.00932917	0.22833
cg01858394	0.0078473	0.00519719	0.134219
cg01858428	-0.00518207	0.00798678	0.517935
cg01858449	0.00271073	0.0178556	0.87964
cg01858458	0.000274415	0.00462903	0.952846
cg01858467	0.0148241	0.0172223	0.391437
cg01858500	-0.00914826	0.0559095	0.870356
cg01858517	-0.00140473	0.00695505	0.840348
cg01858550	0.00290118	0.012456	0.816304
cg01858556	0.00753414	0.00904622	0.406914
cg01858657	0.00369961	0.0105295	0.72606
cg01858660	0.00590078	0.00646165	0.363333
cg01858668	-0.0201733	0.00885968	0.0249176
cg01858696	-0.00319679	0.00850709	0.707877
cg01858698	-0.0113807	0.0119817	0.344484
cg01858712	0.000399408	0.0112914	0.971853
cg01858828	-0.00180948	0.0127686	0.887591
cg01858866	0.00131538	0.00530095	0.804534
cg01858879	0.00324299	0.00368656	0.381142
cg01858895	-0.00886603	0.0113944	0.438346
cg01858923	0.000404663	0.001421	0.776406
cg01858966	0.00172055	0.00370277	0.643181
cg01858985	0.00537677	0.00465861	0.251186
cg01859130	-0.0085339	0.0120266	0.479612
cg01859191	0.00569699	0.00358088	0.114778
cg01859195	0.000927543	0.00283808	0.744487
cg01859228	0.00277059	0.0121017	0.819382
cg01859299	-0.00732527	0.0101478	0.472068
cg01859312	-0.00145273	0.00448801	0.746848
cg01859321	0.00600824	0.0121309	0.621487
cg01859328	0.00361693	0.00444523	0.417769
cg01859340	-0.00168031	0.00424159	0.692837
cg01859360	0.0129659	0.0211815	0.541839
cg01859363	-0.018269	0.0123963	0.14369
cg01859392	0.0171364	0.0188366	0.365146
cg01859399	-0.0039165	0.00614391	0.525281
cg01859402	0.014043	0.00722256	0.0546664
cg01859415	0.00683045	0.0101571	0.502828
cg01859460	0.0201032	0.0138507	0.149794
cg01859473	0.0158208	0.00724217	0.031259
cg01859486	0.00228508	0.00148913	0.128062
cg01859528	-0.000676205	0.00463044	0.884188
cg01859549	-0.0145743	0.00838047	0.0850993
cg01859586	-3.27906e-06	0.00330605	0.999211
cg01859616	-0.00126586	0.0113113	0.911118
cg01859621	-0.0168981	0.0216018	0.435914
cg01859662	-0.00301885	0.00367304	0.413093
cg01859717	-0.00104491	0.00563608	0.853294
cg01859735	-0.000934972	0.00172324	0.588636
cg01859739	-0.00166909	0.0015183	0.274269
cg01859762	0.000134192	0.00201992	0.947165
cg01859872	-0.0102549	0.00555378	0.0677809
cg01859952	-0.00121308	0.00112083	0.281722
cg01860010	0.00388485	0.00401663	0.335782
cg01860021	-0.0223828	0.0124329	0.0748292
cg01860054	0.00443893	0.00340914	0.195885
cg01860063	0.00246397	0.00528391	0.642004
cg01860085	-0.00328669	0.00481251	0.496219
cg01860087	0.0040445	0.00438381	0.358437
cg01860091	-0.0165896	0.0187782	0.379113
cg01860101	0.0205253	0.0251396	0.416182
cg01860115	-0.00196599	0.0016218	0.228282
cg01860124	-0.00436137	0.00806456	0.589844
cg01860168	0.00181002	0.00159075	0.257907
cg01860189	0.00508007	0.00508821	0.320496
cg01860271	-7.48893e-05	0.0103797	0.994258
cg01860287	0.00398437	0.00587846	0.499469
cg01860297	0.00449999	0.00206192	0.0314187
cg01860311	-0.00406024	0.00511158	0.428889
cg01860356	0.0120892	0.0168697	0.475278
cg01860378	0.00656642	0.0146163	0.654222
cg01860396	0.00581479	0.00578365	0.317139
cg01860459	0.0184349	0.0126896	0.149422
cg01860517	0.00560116	0.00956412	0.559435
cg01860545	-0.00389143	0.0141127	0.783317
cg01860693	0.00787542	0.0233693	0.736825
cg01860741	-0.000931695	0.0101175	0.926813
cg01860743	0.00527757	0.00755163	0.486259
cg01860745	-0.00999991	0.00657615	0.131507
cg01860753	0.00367938	0.00497155	0.460981
cg01860763	0.0298903	0.0164777	0.0726796
cg01860774	0.00614642	0.00647108	0.344489
cg01860778	0.00211002	0.00315806	0.505584
cg01860805	0.0172239	0.0196131	0.381948
cg01860867	0.00408617	0.00515215	0.429598
cg01860897	0.00136702	0.0072739	0.851308
cg01860912	-0.00140508	0.00435956	0.7479
cg01860943	0.000889182	0.00446237	0.842462
cg01860944	-0.00706415	0.0132467	0.595027
cg01860947	0.00174271	0.00139066	0.21307
cg01860954	0.00470394	0.00552896	0.396924
cg01860957	0.00591965	0.00512453	0.250778
cg01861019	0.0135417	0.025382	0.594861
cg01861031	-0.00249752	0.00174738	0.156037
cg01861060	0.00209217	0.00428254	0.626241
cg01861107	0.00189311	0.00917482	0.836947
cg01861130	0.00142736	0.00213646	0.50561
cg01861131	0.0221313	0.0193972	0.256614
cg01861257	-0.00842657	0.0121138	0.488281
cg01861259	0.00101973	0.00499681	0.838708
cg01861277	0.00540529	0.0115222	0.640005
cg01861284	0.00029686	0.00114829	0.796533
cg01861307	-0.0143396	0.0133613	0.285754
cg01861349	-0.000478894	0.00196748	0.80819
cg01861377	-0.0100273	0.0116203	0.390251
cg01861389	-0.000565324	0.00340679	0.868539
cg01861447	-0.00714696	0.0133227	0.592838
cg01861509	0.00560265	0.00895525	0.532985
cg01861537	-0.00586899	0.0210263	0.780725
cg01861555	-0.0288911	0.0212135	0.176284
cg01861591	-0.00632229	0.00563698	0.26473
cg01861603	0.0162067	0.0146155	0.270146
cg01861634	-0.00737789	0.00709114	0.300646
cg01861647	0.000984805	0.00354901	0.781979
cg01861657	0.0061994	0.00616356	0.316932
cg01861664	-0.00448548	0.00706864	0.527164
cg01861740	-1.48763e-05	0.00285233	0.995849
cg01861799	0.0069196	0.0170204	0.68521
cg01861804	0.000339596	0.00119446	0.776762
cg01861827	0.00301527	0.00689696	0.662917
cg01861885	-0.00247057	0.0108669	0.820617
cg01861913	0.0119666	0.010413	0.253216
cg01862034	0.00536868	0.00459701	0.245639
cg01862036	-0.00505533	0.0107754	0.639979
cg01862052	0.0187356	0.0150138	0.214985
cg01862152	0.00788468	0.00577901	0.175515
cg01862160	-0.00114801	0.00694188	0.868983
cg01862172	-0.000971021	0.00160362	0.546207
cg01862248	-0.019818	0.0109612	0.0736113
cg01862266	-0.00197177	0.00218588	0.369198
cg01862311	0.0014974	0.0106613	0.888586
cg01862357	0.00182615	0.00537133	0.734584
cg01862363	-0.00565357	0.0178566	0.7522
cg01862420	-0.000660002	0.00619414	0.915357
cg01862457	0.0214356	0.0175605	0.22508
cg01862641	-0.013078	0.00799353	0.104967
cg01862650	-0.00187962	0.00575112	0.744482
cg01862688	-0.0123728	0.00973569	0.206725
cg01862722	0.00161856	0.0138246	0.907033
cg01862828	-0.00588443	0.01418	0.679044
cg01862897	-0.0039084	0.0106553	0.714541
cg01863006	-0.00985135	0.0105363	0.352045
cg01863011	-0.0232133	0.0133475	0.085086
cg01863013	-0.00370349	0.00389237	0.343658
cg01863042	-0.0180807	0.019407	0.353757
cg01863081	-0.00478317	0.00793159	0.547839
cg01863090	-0.00750086	0.00987031	0.449078
cg01863123	-0.00397398	0.0110887	0.720813
cg01863226	-0.00824204	0.0156712	0.600099
cg01863266	3.13979e-05	0.00151243	0.983479
cg01863280	-0.0118757	0.00704888	0.095152
cg01863290	-0.00187973	0.0119924	0.875763
cg01863319	0.00382981	0.0135043	0.777303
cg01863335	0.00221253	0.0013663	0.108521
cg01863337	-0.00338514	0.00762545	0.658055
cg01863374	-0.00234394	0.0022871	0.307906
cg01863392	-0.0121774	0.0103478	0.242063
cg01863398	-0.00398191	0.00417249	0.34222
cg01863419	0.00336191	0.0063086	0.595278
cg01863484	-0.0040244	0.00513875	0.435391
cg01863495	-0.00816131	0.0154783	0.59917
cg01863510	-0.0162581	0.0109193	0.139652
cg01863613	-0.00428045	0.00382665	0.265995
cg01863674	0.0106616	0.00523248	0.0442332
cg01863682	0.00126742	0.00246573	0.608376
cg01863693	-0.00494055	0.00364125	0.17789
cg01863731	-0.00295304	0.010446	0.777994
cg01863808	0.00226221	0.0018949	0.235365
cg01863964	0.00880769	0.0155871	0.573298
cg01863969	0.00363844	0.00822321	0.659112
cg01864015	-0.00104205	0.00337431	0.758103
cg01864026	-0.012887	0.0073752	0.0836475
cg01864029	0.00839635	0.0512249	0.870132
cg01864032	-0.00215541	0.00557606	0.699913
cg01864069	0.00194082	0.0056447	0.731695
cg01864100	0.00579055	0.00412798	0.163787
cg01864127	-0.00243031	0.00407255	0.552021
cg01864178	0.000415126	0.00529294	0.937643
cg01864230	0.000309438	0.00509395	0.951683
cg01864251	-0.00256535	0.00912046	0.779082
cg01864326	-0.0182185	0.0134331	0.178077
cg01864336	0.00424853	0.00982039	0.66622
cg01864361	-0.011816	0.00759044	0.122702
cg01864372	-0.00013704	0.00334088	0.967362
cg01864395	-0.017723	0.00777875	0.0248303
cg01864404	-0.0144239	0.0139495	0.303626
cg01864468	0.00305858	0.00809872	0.706482
cg01864498	-0.000512462	0.00316857	0.871843
cg01864535	-0.00329336	0.0146266	0.822312
cg01864564	-0.00977962	0.00799681	0.224226
cg01864699	0.0173864	0.0116668	0.139309
cg01864728	-0.00199316	0.00864681	0.818168
cg01864750	-0.00349301	0.00526779	0.5088
cg01864791	0.0128356	0.020406	0.530774
cg01864825	0.0151458	0.0163995	0.357941
cg01864836	-0.00739533	0.00728401	0.312421
cg01864933	0.0214633	0.0262697	0.41585
cg01864948	-0.000591418	0.0111642	0.957858
cg01864957	0.00682591	0.00629014	0.280453
cg01864980	-0.00238549	0.00499491	0.633988
cg01864982	0.00026112	0.00623579	0.966682
cg01864991	-0.0109991	0.0106539	0.304373
cg01865066	-0.00930163	0.00942965	0.326306
cg01865091	0.0138701	0.0075723	0.069975
cg01865108	-0.00155288	0.00414566	0.708767
cg01865113	4.60967e-05	0.00151169	0.975734
cg01865114	0.00286998	0.0111468	0.797344
cg01865118	0.00151713	0.00784634	0.847073
cg01865132	0.0168562	0.0085343	0.0510126
cg01865197	-0.0166305	0.0149425	0.26839
cg01865231	-0.0189741	0.0199871	0.344748
cg01865233	-0.0050858	0.00739435	0.493174
cg01865305	-0.00510398	0.00758629	0.502633
cg01865313	0.00352059	0.00442996	0.428657
cg01865484	-0.00349417	0.00555433	0.530725
cg01865519	-0.00221273	0.00374246	0.555688
cg01865606	-0.000895178	0.00143224	0.533381
cg01865609	0.0108617	0.010617	0.308755
cg01865626	0.00433531	0.00737229	0.557821
cg01865721	2.77471e-05	0.00921618	0.997604
cg01865773	0.00073773	0.00538684	0.891345
cg01865824	-0.00072323	0.00238241	0.762085
cg01865825	-0.00178747	0.00659124	0.786804
cg01865916	0.0147211	0.0183732	0.424899
cg01865923	0.0116049	0.0112112	0.303111
cg01865937	-0.000324726	0.00716306	0.963932
cg01865952	0.0189345	0.0258896	0.466273
cg01866022	0.00789244	0.00829627	0.343734
cg01866038	-0.00355883	0.00371343	0.34019
cg01866064	-0.00191488	0.00129054	0.141009
cg01866066	-0.00818258	0.00803103	0.310723
cg01866091	0.00422596	0.00375467	0.263062
cg01866098	-0.000322801	0.00241856	0.894091
cg01866162	0.00124579	0.00139746	0.374818
cg01866178	-0.00587173	0.00844895	0.488688
cg01866190	0.000350007	0.00122676	0.775996
cg01866215	0.00481395	0.00414655	0.248425
cg01866220	-0.000934021	0.0105593	0.929692
cg01866301	-0.00784329	0.00489887	0.112523
cg01866308	-0.0116888	0.00871285	0.182776
cg01866330	0.00521259	0.00517167	0.31593
cg01866345	-0.00196795	0.006155	0.749838
cg01866359	0.0126362	0.0138044	0.362199
cg01866367	-0.00139905	0.00513206	0.785716
cg01866427	-0.00224425	0.00324894	0.491314
cg01866431	-0.0335243	0.0180347	0.065985
cg01866434	0.00251784	0.0081649	0.75844
cg01866455	0.0189056	0.0179003	0.29344
cg01866508	0.00358692	0.00484406	0.460746
cg01866518	0.0140079	0.0126408	0.270457
cg01866521	-0.000997127	0.00163438	0.543184
cg01866551	0.00438938	0.00378111	0.248458
cg01866562	-0.00510075	0.00496332	0.306575
cg01866597	0.00199478	0.00192662	0.30299
cg01866630	-0.00336067	0.00294302	0.256218
cg01866689	0.0167126	0.00923772	0.0734289
cg01866707	-0.00318979	0.00907526	0.725966
cg01866770	-0.00578695	0.00878833	0.511742
cg01866805	-0.0218231	0.0141495	0.126153
cg01866814	0.0138314	0.0258952	0.594437
cg01866861	0.00504043	0.00921882	0.585765
cg01866895	-0.0118333	0.00854692	0.169283
cg01866897	-0.00293534	0.00436049	0.502393
cg01866942	0.00365525	0.00495914	0.462804
cg01866959	-0.00231423	0.00144985	0.113602
cg01866960	0.00563246	0.0119275	0.637795
cg01867004	-0.00802595	0.0102955	0.43749
cg01867031	0.0102021	0.0062665	0.106663
cg01867045	0.00912617	0.0133604	0.496138
cg01867111	0.00151502	0.00154181	0.328162
cg01867142	-0.0152405	0.00538612	0.00563317
cg01867155	-0.00550527	0.00976991	0.574361
cg01867280	-0.00229889	0.0015881	0.150865
cg01867298	-0.0096414	0.0112369	0.392938
cg01867320	-0.0181971	0.0178345	0.310034
cg01867395	0.00149908	0.0110643	0.892499
cg01867419	0.000182056	0.00185249	0.921909
cg01867433	-0.000904288	0.00118324	0.44652
cg01867521	0.00378734	0.00353139	0.286087
cg01867538	-0.00310536	0.0106346	0.770886
cg01867561	-0.00319449	0.00757275	0.674047
cg01867602	-0.00656006	0.00344189	0.0595286
cg01867632	-0.00697668	0.00213164	0.00146201
cg01867647	-0.00349686	0.00298849	0.244738
cg01867652	-0.0164954	0.0167053	0.325813
cg01867653	-0.00157171	0.00342151	0.646972
cg01867663	-0.00375579	0.00889912	0.673901
cg01867682	0.00121047	0.0132808	0.92756
cg01867696	-0.00107556	0.0065091	0.86909
cg01867764	-0.0128878	0.0182077	0.480704
cg01867776	-0.0225333	0.0107753	0.0390441
cg01867854	-0.000347852	0.00334821	0.917463
cg01867925	-0.00319896	0.0100898	0.751867
cg01867930	-0.0254165	0.0226426	0.264335
cg01867950	0.00558433	0.0075764	0.462806
cg01867994	-0.00256681	0.00569589	0.653222
cg01868016	-0.00122537	0.0021178	0.564155
cg01868022	0.00171493	0.00465491	0.713344
cg01868071	-0.0137927	0.0147713	0.352684
cg01868106	0.0114136	0.00800612	0.157095
cg01868112	-0.00668849	0.00376553	0.0787349
cg01868187	0.0121763	0.00851341	0.155763
cg01868206	-0.00242324	0.0030829	0.433711
cg01868213	-0.00181247	0.00116375	0.122525
cg01868222	-0.00364021	0.00297545	0.224049
cg01868263	-0.0139073	0.0128697	0.282462
cg01868367	-0.00170817	0.00693654	0.805989
cg01868379	-0.000778956	0.00715177	0.913486
cg01868382	6.25285e-05	0.00189076	0.973684
cg01868405	0.00350324	0.00434211	0.421693
cg01868487	0.0175017	0.0103775	0.0948163
cg01868499	-0.0146301	0.0119447	0.223519
cg01868546	-0.00251061	0.00818974	0.759819
cg01868551	-0.00328945	0.0132461	0.804385
cg01868559	-0.00101132	0.00137066	0.46234
cg01868571	0.0214486	0.0129098	0.0997604
cg01868577	-0.0129454	0.0133242	0.33361
cg01868588	-0.0061123	0.0069488	0.381175
cg01868612	-0.00423603	0.00290218	0.147533
cg01868616	0.00895682	0.0228604	0.696036
cg01868680	0.00689162	0.00711126	0.334827
cg01868729	0.0181338	0.0215267	0.401583
cg01868745	0.002613	0.0119452	0.827291
cg01868752	0.00111169	0.0120465	0.926658
cg01868753	-0.00239911	0.00631485	0.704814
cg01868755	-0.00217095	0.00726731	0.765767
cg01868762	0.00478081	0.0038024	0.211568
cg01868766	-0.00302372	0.00645465	0.640478
cg01868781	-0.0193981	0.0178716	0.280348
cg01868782	0.00108241	0.00361331	0.765133
cg01868791	0.00759601	0.00971544	0.436151
cg01868835	-0.00885044	0.0108256	0.415561
cg01868838	-0.00229603	0.00719817	0.750412
cg01868869	0.000181988	0.0141943	0.989796
cg01868896	-0.000932534	0.00596307	0.876045
cg01869007	-0.0274498	0.0207502	0.188896
cg01869028	-0.00587744	0.00628585	0.352027
cg01869058	0.000949776	0.00985138	0.923388
cg01869067	-0.00299816	0.0035849	0.404964
cg01869090	-0.00489239	0.00582406	0.402895
cg01869093	0.011796	0.0179353	0.512244
cg01869116	0.00849629	0.00615997	0.170887
cg01869118	-0.00104989	0.00729238	0.885813
cg01869128	0.000338252	0.00429113	0.937329
cg01869138	0.00167918	0.00863042	0.846128
cg01869154	-0.000370355	0.00611134	0.951798
cg01869157	-0.0099827	0.011171	0.373666
cg01869186	0.013346	0.00624778	0.0351102
cg01869193	-0.00451871	0.00405895	0.268262
cg01869219	-0.00347195	0.00234406	0.141706
cg01869224	-0.0122434	0.0229573	0.595003
cg01869229	-0.00436826	0.00619299	0.482228
cg01869233	0.0115294	0.0123735	0.353691
cg01869261	-0.000472234	0.00110518	0.670086
cg01869273	-0.00111896	0.00140523	0.427754
cg01869283	-0.000901308	0.00460568	0.845246
cg01869288	0.00206527	0.00415042	0.619855
cg01869307	-0.00369051	0.00575687	0.522949
cg01869342	-0.00389506	0.0118666	0.743419
cg01869360	0.0114784	0.00890584	0.200418
cg01869388	-0.0195583	0.0174704	0.265603
cg01869410	0.0109783	0.00370681	0.00382258
cg01869428	-0.00402737	0.0059167	0.497648
cg01869503	-0.00534861	0.00572776	0.352653
cg01869548	0.0197475	0.0129807	0.131341
cg01869554	0.0201917	0.0193272	0.298668
cg01869605	0.0102364	0.0138213	0.460653
cg01869606	-0.00645804	0.00690159	0.351665
cg01869632	-0.00121772	0.0108745	0.911065
cg01869643	-0.00433571	0.00492974	0.381238
cg01869657	-0.000525227	0.0104335	0.959952
cg01869661	-0.000913336	0.00162133	0.574475
cg01869698	-0.00151607	0.00475103	0.750313
cg01869731	-0.00344806	0.00162525	0.0363461
cg01869750	-0.000289363	0.00155139	0.852415
cg01869761	-0.00180263	0.00338965	0.596041
cg01869765	0.00102657	0.003815	0.788417
cg01869769	0.00324593	0.00201876	0.111014
cg01869804	0.0204744	0.012569	0.106468
cg01869826	0.00204223	0.00180226	0.25986
cg01869892	-0.000379638	0.00138565	0.784666
cg01869896	-0.0146526	0.0199095	0.463477
cg01869955	0.020527	0.0130342	0.118448
cg01869960	0.000198289	0.00216147	0.92709
cg01870039	0.0069243	0.00587204	0.241117
cg01870058	-0.0105477	0.0143226	0.46319
cg01870084	0.00659648	0.00524997	0.211869
cg01870246	0.000313838	0.00155844	0.840811
cg01870247	-0.00638506	0.00838948	0.448401
cg01870249	-0.000741473	0.00197875	0.708663
cg01870330	-0.00331796	0.00659157	0.615815
cg01870479	0.00319811	0.0117358	0.785792
cg01870480	0.0203065	0.0177072	0.254204
cg01870485	-0.00507289	0.00707826	0.475239
cg01870519	-0.00376471	0.00786788	0.633345
cg01870535	-0.0546552	0.0261609	0.0392288
cg01870562	0.00911184	0.00392623	0.0223304
cg01870563	-0.000200108	0.00116661	0.864154
cg01870569	-0.000967451	0.00361113	0.789322
cg01870580	-0.000486182	0.017513	0.977908
cg01870619	0.00437083	0.00356779	0.223423
cg01870625	-0.00299748	0.00214475	0.165329
cg01870646	0.0120404	0.0109393	0.273692
cg01870657	0.0120492	0.014408	0.404988
cg01870679	0.00390292	0.00860961	0.6513
cg01870681	-0.00205115	0.00289385	0.480099
cg01870690	0.00963093	0.0162043	0.553623
cg01870712	-0.00080755	0.0038998	0.836372
cg01870813	-0.0123543	0.0144692	0.395235
cg01870826	-0.0053852	0.00872776	0.538624
cg01870834	-0.0130682	0.013483	0.334764
cg01870865	-0.0029699	0.00321397	0.35768
cg01870903	0.000516071	0.00149872	0.731313
cg01870907	-0.00866638	0.00428387	0.0457392
cg01870968	0.00159191	0.0053551	0.766877
cg01870976	0.00111506	0.00982954	0.90991
cg01870994	-0.00708794	0.0068496	0.30326
cg01870995	-0.000446484	0.00125019	0.721744
cg01871025	-0.0487784	0.057736	0.40021
cg01871061	-0.00830517	0.0119435	0.488435
cg01871077	0.00381541	0.00321694	0.238419
cg01871121	-0.00043048	0.0041707	0.917999
cg01871127	-0.00170763	0.00301294	0.572143
cg01871159	-0.00896027	0.00919576	0.332213
cg01871214	0.00508753	0.00672205	0.450924
cg01871243	-0.0174622	0.00705133	0.0149485
cg01871251	-0.00279517	0.0030987	0.369201
cg01871282	-0.00310904	0.0065211	0.634569
cg01871339	-0.0397036	0.0148507	0.00876772
cg01871358	0.00515328	0.00836607	0.539312
cg01871408	0.00307936	0.0099117	0.756691
cg01871427	-0.00998354	0.0148752	0.50367
cg01871428	0.002328	0.00215904	0.283514
cg01871498	-0.00812147	0.00740474	0.275366
cg01871526	0.0025783	0.00601515	0.669111
cg01871533	0.0107902	0.00724687	0.139648
cg01871539	-0.0261059	0.0229068	0.257152
cg01871581	0.00937143	0.0146307	0.523292
cg01871590	-0.00020185	0.010102	0.984098
cg01871595	0.000182708	0.00425618	0.965845
cg01871631	-0.00500688	0.0177074	0.777949
cg01871662	-0.00301771	0.00639439	0.638004
cg01871682	-0.00692822	0.0143795	0.630991
cg01871688	-0.010794	0.0110113	0.329319
cg01871695	-0.00399868	0.00472986	0.399899
cg01871750	0.00148607	0.00901807	0.869443
cg01871763	-0.00269005	0.0119594	0.822492
cg01871765	-0.00507501	0.00502771	0.315215
cg01871816	-0.00207112	0.00391216	0.597697
cg01871866	-0.00407184	0.00338934	0.232447
cg01871867	-0.0289349	0.0480465	0.548386
cg01871875	-0.000191455	0.00480034	0.968265
cg01871907	0.00857795	0.00946894	0.367164
cg01871963	-0.00225017	0.00397628	0.57273
cg01871979	-0.00310299	0.00310246	0.319642
cg01872024	-0.00131006	0.00490852	0.790099
cg01872032	0.00173467	0.00853017	0.83927
cg01872048	0.00938845	0.00378367	0.014758
cg01872077	-0.000281564	0.00523228	0.957192
cg01872122	0.00439485	0.0132535	0.740886
cg01872160	-0.00843002	0.00514959	0.104769
cg01872216	-0.000763692	0.00194279	0.69509
cg01872224	0.0209312	0.0162628	0.201044
cg01872253	0.00351393	0.00444795	0.431391
cg01872286	0.000197633	0.00554687	0.971649
cg01872290	-0.00174023	0.00143255	0.227312
cg01872295	0.0012479	0.00214089	0.56128
cg01872324	0.0042961	0.00597742	0.473988
cg01872330	-0.00813788	0.0157635	0.606822
cg01872418	0.00501638	0.011158	0.653988
cg01872544	0.0150824	0.016223	0.354771
cg01872581	0.00902035	0.00528483	0.0909555
cg01872584	0.0155825	0.00717897	0.0323296
cg01872593	-0.0135384	0.0151833	0.374715
cg01872649	-0.00796797	0.0110409	0.472179
cg01872660	0.000470488	0.00233396	0.840652
cg01872719	-0.00518605	0.00766659	0.500318
cg01872771	0.00215392	0.00460742	0.641167
cg01872779	-0.00117572	0.00257115	0.648467
cg01872782	0.0161921	0.00645915	0.0137924
cg01872872	-0.00271241	0.0106284	0.79909
cg01872901	-0.00171317	0.00567787	0.763486
cg01872912	0.0265029	0.0134437	0.0514419
cg01872933	-0.00184778	0.00196178	0.348519
cg01872947	0.00547488	0.00579575	0.347121
cg01872971	-2.61898e-05	0.00802264	0.997402
cg01872988	0.0137748	0.0384868	0.721165
cg01873005	0.00198955	0.0103992	0.848665
cg01873040	0.000595997	0.00197399	0.763337
cg01873087	-0.00572772	0.00396284	0.151484
cg01873119	-0.00481733	0.0075278	0.523676
cg01873127	0.000979969	0.00920238	0.915406
cg01873143	0.0041948	0.00508521	0.411391
cg01873153	-0.00737058	0.0098796	0.457393
cg01873236	-0.00437765	0.00548471	0.426672
cg01873249	0.00171092	0.00897446	0.849192
cg01873277	0.0106307	0.0104353	0.31079
cg01873311	-0.00583691	0.00402056	0.149697
cg01873321	0.0050073	0.00537233	0.353554
cg01873334	0.0053737	0.00529622	0.312731
cg01873350	0.00346764	0.00483006	0.474475
cg01873361	-0.000557777	0.00128517	0.665216
cg01873391	-0.0037406	0.0041729	0.372191
cg01873427	0.000565573	0.00461709	0.902752
cg01873619	0.0053065	0.00630723	0.402167
cg01873645	-0.00130249	0.00129139	0.315601
cg01873690	-0.00538885	0.00623798	0.389722
cg01873729	0.000284928	0.00499749	0.954648
cg01873734	-0.0134587	0.0181528	0.460182
cg01873760	0.00370961	0.00448895	0.410552
cg01873886	0.0223032	0.0132154	0.0945925
cg01873977	0.010775	0.0134629	0.425408
cg01873983	-0.00493549	0.0123387	0.690008
cg01874067	0.00221221	0.00454548	0.627547
cg01874081	0.00291406	0.00243026	0.233332
cg01874084	0.00182353	0.0015125	0.2308
cg01874092	0.00121577	0.003475	0.727178
cg01874112	0.00712463	0.00959447	0.459478
cg01874151	0.0166629	0.00575163	0.00462787
cg01874152	0.000268459	0.00529969	0.959701
cg01874159	0.000854608	0.00391408	0.827608
cg01874183	-0.00346431	0.00594586	0.561445
cg01874239	-0.0279075	0.0162439	0.0888856
cg01874309	0.000723049	0.0132079	0.956452
cg01874329	-0.0123599	0.00668666	0.0674936
cg01874334	-0.00616633	0.010937	0.574148
cg01874337	0.00441554	0.00512037	0.390559
cg01874356	-0.00139434	0.00181334	0.443744
cg01874360	0.00309602	0.00204446	0.133092
cg01874403	-0.00918615	0.015518	0.555209
cg01874407	-0.0100713	0.00610677	0.102245
cg01874423	-0.0034012	0.00383054	0.376716
cg01874426	0.00447257	0.00543776	0.412748
cg01874478	0.00426291	0.00427154	0.320698
cg01874525	0.0318599	0.0234973	0.178186
cg01874562	0.0219336	0.0224744	0.331451
cg01874640	0.00242472	0.00762392	0.751117
cg01874672	0.0199873	0.00917124	0.0316535
cg01874697	-0.00211754	0.00279661	0.450723
cg01874700	0.000175628	0.00260866	0.946457
cg01874707	-0.0061303	0.00918124	0.505864
cg01874713	0.000797298	0.00141983	0.575684
cg01874729	0.00599537	0.00550081	0.278374
cg01874730	0.00601321	0.00851922	0.481928
cg01874756	0.00289875	0.00666251	0.664439
cg01874771	0.00117248	0.00644277	0.855964
cg01874773	0.00529844	0.00556214	0.343094
cg01874783	-0.00610532	0.00749336	0.417144
cg01874807	-0.0134333	0.0174667	0.443657
cg01874808	-0.0274134	0.0210979	0.196815
cg01874842	-0.00142749	0.0098099	0.884597
cg01874863	0.00394779	0.00853328	0.644631
cg01874867	-0.0386535	0.017121	0.0261407
cg01874871	0.00315854	0.00205137	0.126786
cg01874880	0.00818909	0.00924027	0.377615
cg01874933	0.00719936	0.00523968	0.172511
cg01874968	0.00102064	0.0154775	0.947555
cg01874993	-0.0123738	0.0126182	0.329138
cg01875018	0.000615227	0.00812661	0.939805
cg01875052	-0.0170163	0.0115312	0.143173
cg01875057	-0.00426608	0.00722207	0.556054
cg01875087	-0.000132138	0.00732373	0.985641
cg01875093	-0.00334555	0.011923	0.7796
cg01875106	-0.0164947	0.0162906	0.313729
cg01875118	0.00787997	0.00548967	0.154288
cg01875144	-0.00193896	0.00672299	0.773631
cg01875418	0.00525216	0.00266964	0.0519113
cg01875451	0.00277896	0.00396174	0.484651
cg01875467	0.0073804	0.00808266	0.363378
cg01875516	0.000490119	0.00134312	0.71595
cg01875529	-0.00277331	0.00434745	0.524986
cg01875589	0.01185	0.00784073	0.133855
cg01875596	0.000642093	0.00925042	0.9448
cg01875604	-0.00575247	0.00451651	0.205739
cg01875648	-0.00365486	0.00514744	0.479335
cg01875764	-0.000763246	0.00488836	0.876241
cg01875775	-0.000499831	0.0024887	0.841232
cg01875784	-0.00612033	0.00689806	0.377071
cg01875788	0.00423264	0.00472576	0.372589
cg01875838	0.0112567	0.0136141	0.410297
cg01875986	-0.0209133	0.0117986	0.079352
cg01876097	0.0109783	0.0111282	0.326255
cg01876103	-0.0101057	0.00788438	0.202899
cg01876130	0.0152803	0.016391	0.353459
cg01876145	-0.000829005	0.00134319	0.538511
cg01876176	0.0140971	0.0211989	0.507585
cg01876183	-0.00621998	0.00922925	0.501903
cg01876194	-0.000490406	0.00254906	0.84783
cg01876203	-0.0110715	0.0158537	0.486577
cg01876253	-0.00791893	0.00894279	0.378006
cg01876338	0.0112988	0.0108271	0.299205
cg01876490	0.00159558	0.0157521	0.919521
cg01876492	-0.00705158	0.00627195	0.263576
cg01876514	0.0081146	0.00419916	0.0561352
cg01876548	-0.00404642	0.011855	0.733574
cg01876578	0.00264565	0.00382043	0.490228
cg01876612	-0.0041306	0.00160146	0.0113561
cg01876619	-0.00200732	0.00571651	0.726219
cg01876632	0.015636	0.0148426	0.294672
cg01876659	-0.00321711	0.00379578	0.398713
cg01876670	-0.00686378	0.00813612	0.400896
cg01876729	0.00195364	0.00436834	0.655678
cg01876809	0.0691055	0.0498513	0.168759
cg01876812	-0.00709128	0.00963744	0.463571
cg01876832	0.00295112	0.00931379	0.752014
cg01876873	-0.0154214	0.00587935	0.0100801
cg01876904	-0.0021561	0.0107031	0.840759
cg01876934	0.0100366	0.00479702	0.0389474
cg01876970	-0.0107978	0.00704242	0.128372
cg01876978	-0.00389634	0.0052426	0.459098
cg01877035	0.0163631	0.00653177	0.0138548
cg01877084	-0.000755725	0.0102716	0.941496
cg01877143	0.00236499	0.0066083	0.721186
cg01877155	0.0138979	0.0159149	0.384612
cg01877196	-4.78754e-05	0.00124309	0.969355
cg01877212	-0.000575283	0.00269421	0.831352
cg01877260	-0.00133869	0.0122239	0.913014
cg01877301	0.00356037	0.00173598	0.0428887
cg01877318	-0.00362081	0.0027811	0.195929
cg01877352	-0.00955204	0.00747936	0.204517
cg01877366	0.00245322	0.0181396	0.892693
cg01877391	-0.000179834	0.00224803	0.9364
cg01877404	0.0109683	0.00968125	0.259947
cg01877450	-0.00270514	0.00573269	0.638041
cg01877500	0.0086503	0.00575017	0.135642
cg01877565	0.0214681	0.0105287	0.0440865
cg01877590	-0.00520144	0.016569	0.754231
cg01877595	-0.00124317	0.0106199	0.907047
cg01877606	9.37852e-05	0.00999803	0.992534
cg01877639	-0.000639301	0.00872438	0.941732
cg01877644	-0.00104026	0.00173189	0.549434
cg01877776	0.0187449	0.015286	0.222973
cg01877814	-0.00910753	0.0062375	0.14739
cg01877819	-0.00973493	0.0098344	0.324619
cg01877839	0.000478127	0.00132125	0.718209
cg01877848	-0.0020628	0.00644741	0.74968
cg01877879	-0.0035074	0.00192241	0.0710653
cg01877880	-0.00286052	0.0100653	0.776848
cg01877920	0.0227488	0.0166604	0.175177
cg01877936	-0.0155927	0.00683666	0.0246853
cg01877937	-0.00519328	0.00928006	0.576992
cg01877967	0.00123753	0.00233242	0.596888
cg01877987	0.00782657	0.00521844	0.136819
cg01878019	0.00856053	0.0241924	0.724194
cg01878062	0.000192598	0.00540399	0.97164
cg01878100	-0.00025559	0.00321045	0.936705
cg01878140	0.0114996	0.012452	0.35796
cg01878157	-0.00135595	0.00595486	0.820341
cg01878214	0.00555958	0.00562947	0.32574
cg01878252	0.00436287	0.00492223	0.37755
cg01878268	-0.00394522	0.0131404	0.764621
cg01878281	-0.0195104	0.0196815	0.323927
cg01878308	0.0041935	0.0104539	0.689171
cg01878321	0.000696751	0.00472825	0.883145
cg01878356	-0.00116411	0.00423709	0.784081
cg01878366	-0.0125269	0.0173682	0.472435
cg01878387	-0.00793133	0.0093848	0.400059
cg01878406	0.00263084	0.00996577	0.792333
cg01878430	-0.00315595	0.00431496	0.466247
cg01878437	-0.00436653	0.00648366	0.502204
cg01878451	-0.000232585	0.00135332	0.863893
cg01878462	-0.00109713	0.00465448	0.814136
cg01878580	0.0128087	0.0170135	0.453307
cg01878596	-0.00539629	0.0200306	0.788175
cg01878644	-0.0108821	0.00894953	0.22687
cg01878651	-9.78076e-05	0.00450709	0.98273
cg01878705	-0.00678271	0.00447778	0.132991
cg01878721	-0.0130556	0.0116258	0.264132
cg01878722	-0.00596311	0.0096702	0.538868
cg01878724	-0.00893062	0.0085477	0.298636
cg01878750	-0.0070517	0.00614986	0.254265
cg01878763	-0.0014737	0.00574526	0.798086
cg01878805	-0.00358242	0.0105042	0.733784
cg01878807	-0.00476817	0.00967551	0.623229
cg01878839	-0.00048561	0.00270097	0.857681
cg01878940	0.00463298	0.00601285	0.442813
cg01878960	-0.00642089	0.0106848	0.549243
cg01878963	0.00880821	0.00695437	0.20825
cg01878980	-0.00493303	0.00576595	0.394295
cg01879015	-0.0055782	0.00468017	0.236129
cg01879039	0.00152616	0.00738941	0.836794
cg01879056	-0.00233909	0.0109341	0.831039
cg01879083	-0.0100922	0.0118956	0.398241
cg01879086	-0.018586	0.00717342	0.0110012
cg01879117	-0.00624972	0.00420497	0.140354
cg01879161	0.00563149	0.00358094	0.118964
cg01879192	-0.0107876	0.0140435	0.444206
cg01879195	-0.0215405	0.0179751	0.233614
cg01879211	0.00491091	0.00491757	0.320377
cg01879257	0.00471598	0.00854255	0.58214
cg01879260	0.001824	0.010255	0.85919
cg01879273	0.00265537	0.0141125	0.851134
cg01879315	0.000848403	0.00375197	0.821568
cg01879335	0.0036646	0.00348438	0.295462
cg01879365	-0.0065014	0.0107216	0.545634
cg01879371	0.0318376	0.0166208	0.0582815
cg01879420	-0.0279949	0.0171957	0.106667
cg01879437	0.00861366	0.0123055	0.485563
cg01879458	-0.00165653	0.000985565	0.0959241
cg01879460	-0.000107106	0.00741398	0.988503
cg01879473	-0.00328913	0.00304452	0.282587
cg01879488	0.000388685	0.00216974	0.858191
cg01879490	0.0162999	0.00978297	0.0988132
cg01879499	-0.0142999	0.0102808	0.167332
cg01879506	-0.0055259	0.00862155	0.523028
cg01879507	0.000377821	0.00128867	0.769987
cg01879525	0.00677105	0.0102748	0.511413
cg01879534	0.0011682	0.00364718	0.749408
cg01879556	0.00346756	0.00945875	0.714693
cg01879562	0.0137325	0.0130499	0.295195
cg01879591	-0.0274733	0.0169726	0.108664
cg01879696	0.0147318	0.0184124	0.425548
cg01879723	-0.00199806	0.00851663	0.814994
cg01879726	0.00205962	0.0106063	0.846422
cg01879779	-0.00573141	0.0104662	0.585178
cg01879805	-0.00269311	0.00726049	0.711477
cg01879816	-0.00480709	0.00455018	0.293303
cg01879861	-0.00365396	0.0105019	0.728622
cg01879870	-0.0044762	0.00331963	0.180575
cg01879893	-0.0027373	0.0104899	0.79467
cg01879945	-0.00971971	0.0127217	0.446649
cg01879988	0.00545923	0.00478329	0.256465
cg01880032	0.0152658	0.0171289	0.374942
cg01880096	0.000194638	0.00310379	0.950123
cg01880148	0.00423389	0.00853278	0.620848
cg01880149	0.00225371	0.00471937	0.634017
cg01880176	0.00619649	0.0102506	0.546878
cg01880179	0.0236999	0.0153696	0.126233
cg01880236	0.010836	0.0182566	0.554159
cg01880272	-0.0118846	0.0123616	0.338663
cg01880290	-0.0179616	0.010248	0.0827202
cg01880320	-0.000952751	0.00219711	0.665485
cg01880321	0.0052641	0.00784469	0.503742
cg01880357	-0.0039682	0.00465412	0.395908
cg01880360	-0.00493373	0.00901937	0.585587
cg01880378	-0.000168022	0.00534698	0.974994
cg01880399	0.000427618	0.00748791	0.954573
cg01880404	-0.00032501	0.00192624	0.866352
cg01880437	0.000150867	0.00187238	0.935941
cg01880463	-0.012322	0.0149786	0.412673
cg01880484	-0.0264044	0.0176212	0.137169
cg01880523	-0.00083814	0.00155917	0.592078
cg01880540	0.00243003	0.00147361	0.10228
cg01880541	-0.00365041	0.00753879	0.629291
cg01880551	0.0180535	0.0152973	0.240728
cg01880569	0.00361841	0.0150364	0.810324
cg01880617	-0.0225935	0.0231072	0.330549
cg01880648	0.0268654	0.0270913	0.323756
cg01880677	0.0202579	0.0247492	0.415003
cg01880693	-0.00312879	0.00899553	0.72871
cg01880743	0.0017792	0.0112095	0.874208
cg01880824	-0.0102212	0.0102125	0.319313
cg01880829	0.00277655	0.00517172	0.592549
cg01880902	-0.000112544	0.00248454	0.96396
cg01880913	-0.00113905	0.00535285	0.831921
cg01880929	-0.012136	0.00768463	0.117436
cg01881046	0.00149799	0.00222468	0.502275
cg01881051	0.00334913	0.00541396	0.53758
cg01881062	0.0016587	0.0157288	0.916225
cg01881064	-0.00234034	0.00393751	0.553606
cg01881094	0.0016374	0.00283894	0.565396
cg01881136	-0.00739615	0.0155058	0.634409
cg01881182	-0.0208212	0.0164523	0.208614
cg01881193	-0.0110958	0.00909374	0.225276
cg01881255	-0.00087837	0.00118245	0.459321
cg01881265	0.0114843	0.0143511	0.425469
cg01881308	0.00846474	0.0108768	0.438266
cg01881315	0.0052622	0.00929347	0.572509
cg01881322	-0.00121349	0.00344702	0.725549
cg01881362	-0.000173315	0.0058595	0.976462
cg01881378	0.00285251	0.00322494	0.37854
cg01881442	0.00370593	0.00662764	0.5773
cg01881444	0.00470909	0.0206836	0.820365
cg01881456	0.00103511	0.00351667	0.769105
cg01881464	0.00804382	0.00704261	0.256113
cg01881474	0.00640351	0.00690176	0.355741
cg01881476	-0.00330755	0.00757112	0.663152
cg01881524	-0.00356506	0.00418667	0.396511
cg01881525	0.00268726	0.0117211	0.81913
cg01881536	0.00713589	0.0085833	0.407746
cg01881549	0.00931838	0.0147633	0.529358
cg01881574	-0.00975798	0.0159773	0.542757
cg01881590	-0.00381305	0.00657298	0.563145
cg01881620	-0.0017081	0.00667319	0.798504
cg01881664	-0.0263002	0.0199627	0.190694
cg01881688	0.00538618	0.00869248	0.536906
cg01881742	0.0402554	0.0119845	0.00110818
cg01881761	0.00915007	0.0150884	0.545603
cg01881778	-0.00513991	0.00820157	0.532285
cg01881782	0.0144256	0.0174846	0.411311
cg01881828	0.00476371	0.00563267	0.399723
cg01881838	-0.0077643	0.0116921	0.508179
cg01881842	0.0133834	0.0152647	0.38272
cg01881899	-0.0188636	0.0124983	0.134378
cg01881939	-0.000173881	0.00592398	0.976642
cg01881966	-0.0190205	0.0105045	0.0731897
cg01881971	-0.0110551	0.00735849	0.136157
cg01881993	-0.019023	0.00836056	0.0250204
cg01882033	0.00150553	0.00472008	0.75042
cg01882036	-0.0161465	0.0106137	0.131344
cg01882044	0.0112168	0.0061531	0.0712979
cg01882046	0.00595414	0.00699222	0.396505
cg01882052	8.86018e-05	0.0123022	0.994268
cg01882058	0.0164849	0.0110662	0.139459
cg01882084	-0.00317459	0.0231873	0.891377
cg01882095	0.000558052	0.00136961	0.684547
cg01882113	-0.00260634	0.00938317	0.781764
cg01882126	-0.0109802	0.0203403	0.590516
cg01882150	-0.000505108	0.00214393	0.814226
cg01882151	0.00227453	0.0118517	0.848198
cg01882179	-0.00171238	0.00128733	0.186483
cg01882222	-0.00012221	0.00636048	0.984709
cg01882227	0.00584576	0.00362061	0.109553
cg01882249	-0.00570323	0.0090205	0.528665
cg01882260	-0.0221698	0.0139427	0.114976
cg01882292	-0.00903966	0.00466537	0.0554921
cg01882395	-0.00419697	0.00475074	0.37912
cg01882426	0.00503967	0.00740726	0.497843
cg01882433	0.00410458	0.00382483	0.285791
cg01882471	0.00113774	0.00334799	0.734698
cg01882498	-0.00620474	0.0127234	0.626855
cg01882515	0.00418987	0.0089126	0.639302
cg01882539	-0.00170553	0.0152559	0.91121
cg01882541	0.0148647	0.0110016	0.179699
cg01882566	-0.0072299	0.00823972	0.382348
cg01882604	-0.00978233	0.0142585	0.494255
cg01882663	-0.00383746	0.00597928	0.522476
cg01882666	0.0098147	0.0125213	0.434987
cg01882767	0.0284485	0.0154432	0.0684187
cg01882774	-0.0498019	0.0408209	0.22533
cg01882823	0.00788051	0.0069221	0.25765
cg01882831	0.00075885	0.00906655	0.933464
cg01882862	-0.00299214	0.0132353	0.821606
cg01882866	-0.00196246	0.00372014	0.598999
cg01882870	-0.00217315	0.0053316	0.68444
cg01882871	-0.00779377	0.00945767	0.411862
cg01882880	-0.00527184	0.017847	0.768308
cg01882886	0.0215698	0.0140944	0.129081
cg01882930	0.0119105	0.00977817	0.226062
cg01882933	-0.0250191	0.012886	0.0550024
cg01882991	-0.00140233	0.0100318	0.889109
cg01882998	-0.00411613	0.010583	0.69815
cg01883025	-0.00078859	0.00161152	0.625668
cg01883046	-0.00447806	0.0132862	0.73679
cg01883051	0.0127428	0.0232119	0.584246
cg01883155	-0.0164131	0.0234773	0.48611
cg01883164	-0.0033168	0.00482704	0.493591
cg01883183	0.00252987	0.00693993	0.716226
cg01883208	-0.00111468	0.005464	0.838764
cg01883217	-0.00414231	0.00927256	0.656038
cg01883247	-0.00398921	0.00979069	0.684549
cg01883267	0.00822124	0.00566705	0.149991
cg01883283	0.00340522	0.00524763	0.517887
cg01883287	0.00688365	0.00645634	0.288908
cg01883322	-0.000512169	0.00396522	0.897486
cg01883396	0.0162329	0.0204438	0.429062
cg01883408	0.0124288	0.0106011	0.243818
cg01883424	0.00322044	0.00976881	0.742342
cg01883425	-0.00163918	0.00965623	0.865547
cg01883427	0.00163344	0.00800336	0.838694
cg01883431	0.0128058	0.0120552	0.290675
cg01883482	-0.00435472	0.00944837	0.645873
cg01883521	-0.00213801	0.00166115	0.201041
cg01883528	-0.00958852	0.018159	0.598648
cg01883540	0.0112066	0.0117826	0.343838
cg01883570	-0.00705511	0.0111124	0.526954
cg01883578	-0.0013096	0.00139898	0.351472
cg01883596	-0.00585534	0.00701542	0.40591
cg01883635	-0.0239366	0.0171537	0.165982
cg01883643	0.0103349	0.00705738	0.146218
cg01883662	-0.0154688	0.0134982	0.254534
cg01883676	0.00148789	0.00583438	0.79923
cg01883744	0.0104375	0.00573973	0.0719854
cg01883757	0.00878738	0.0138285	0.526584
cg01883759	-0.0153919	0.017031	0.368296
cg01883761	0.016229	0.00568406	0.00523046
cg01883777	-0.00830883	0.0107492	0.441364
cg01883784	0.00301192	0.00643697	0.640868
cg01883819	0.00190467	0.0046419	0.682448
cg01883825	0.000182176	0.00507654	0.971445
cg01883843	-0.00834483	0.0102039	0.41541
cg01883883	0.00736598	0.0120097	0.541048
cg01883934	0.00241042	0.0106986	0.822204
cg01883943	0.00183177	0.0030645	0.551364
cg01883966	0.00047549	0.00668895	0.943471
cg01883989	-0.0128391	0.00577649	0.0284912
cg01884057	0.000393076	0.00699761	0.955316
cg01884118	-0.0192832	0.011078	0.084816
cg01884141	0.000240099	0.00319567	0.940259
cg01884217	0.00537076	0.0111336	0.63058
cg01884223	0.00135849	0.00105055	0.198948
cg01884240	-0.0102465	0.00877165	0.245527
cg01884321	-0.00155979	0.00161919	0.337714
cg01884358	0.0168079	0.0105994	0.115956
cg01884430	-0.00344576	0.0125912	0.784907
cg01884445	0.00648997	0.0075716	0.393413
cg01884492	-0.0042541	0.00689624	0.538721
cg01884499	-0.00818756	0.0142994	0.568215
cg01884522	0.0219868	0.0116156	0.0612666
cg01884526	0.000275409	0.00361681	0.939454
cg01884537	0.00278053	0.00377717	0.463368
cg01884549	-0.00635606	0.013074	0.627917
cg01884589	-0.00446285	0.00635581	0.484205
cg01884612	-0.00237421	0.00259104	0.361706
cg01884649	-0.00258508	0.00161031	0.111576
cg01884681	0.00837926	0.0222327	0.707055
cg01884715	0.00552005	0.0078065	0.481143
cg01884767	-0.00603763	0.00406455	0.140575
cg01884781	0.0106945	0.0119373	0.372463
cg01884851	0.0118167	0.0075675	0.121563
cg01884891	-0.0134979	0.0174794	0.441808
cg01884912	0.0205121	0.0138241	0.141009
cg01884913	0.00186485	0.00590681	0.752879
cg01884917	0.0274476	0.0197707	0.168132
cg01884968	0.00720273	0.00438157	0.103343
cg01884989	-0.00289281	0.0101761	0.776786
cg01884997	-0.0127244	0.00738188	0.0878462
cg01885050	-0.00069007	0.00125515	0.583689
cg01885071	0.00758372	0.00566487	0.183694
cg01885080	-0.00236573	0.0052271	0.651824
cg01885092	-5.76832e-05	0.0048258	0.990487
cg01885102	-0.00698655	0.00969033	0.472603
cg01885202	0.00246191	0.00486549	0.613974
cg01885222	0.0097341	0.00417716	0.0217986
cg01885255	0.00431433	0.00416413	0.302669
cg01885291	-0.00245017	0.00233669	0.296907
cg01885356	-0.00756262	0.00552576	0.174187
cg01885405	-0.000720706	0.0120127	0.952279
cg01885480	-0.002685	0.002949	0.364759
cg01885503	0.00139527	0.00576526	0.809266
cg01885554	-0.000954416	0.0083165	0.908864
cg01885559	-0.0003971	0.0116082	0.972779
cg01885587	0.00511272	0.00445629	0.253994
cg01885635	-0.000992364	0.00550722	0.857365
cg01885640	0.000321656	0.00664298	0.961478
cg01885692	0.00198469	0.00465364	0.670674
cg01885741	0.00919703	0.00453467	0.0452034
cg01885783	0.0159457	0.0103209	0.125507
cg01885796	0.00195825	0.0114629	0.864699
cg01885814	-0.00197995	0.00274292	0.472078
cg01885824	-0.000452204	0.00572489	0.937199
cg01885832	0.011106	0.0131762	0.401306
cg01885839	-0.00218424	0.0113368	0.847609
cg01885859	-0.000628852	0.00193176	0.745457
cg01885869	-0.00120093	0.00949956	0.899653
cg01885875	0.00375004	0.00485057	0.441279
cg01885886	-0.00438898	0.00728953	0.548475
cg01885906	0.0099553	0.0100732	0.325392
cg01886004	0.00289858	0.0106165	0.785397
cg01886035	0.00407657	0.00419906	0.333975
cg01886077	-0.000880256	0.00289975	0.762092
cg01886111	0.0206397	0.0117362	0.0816996
cg01886120	-0.00281385	0.00439736	0.523704
cg01886125	-0.00373868	0.0087125	0.668761
cg01886151	0.00547937	0.0073679	0.458813
cg01886199	0.0145359	0.0128262	0.2598
cg01886226	0.0134196	0.00587388	0.024448
cg01886237	0.0100132	0.0365727	0.784812
cg01886300	0.0090358	0.0147177	0.54065
cg01886303	-0.000750714	0.00482718	0.876726
cg01886323	0.00175414	0.00646835	0.786806
cg01886385	-0.00394162	0.0039823	0.324668
cg01886396	-0.000660881	0.00232622	0.776921
cg01886460	0.00503987	0.00961346	0.601264
cg01886514	0.000857636	0.00430705	0.84257
cg01886556	0.000896881	0.00289334	0.757221
cg01886570	-0.000795814	0.00674202	0.906274
cg01886593	-0.00598653	0.00547331	0.276684
cg01886611	-0.00611881	0.00604507	0.313886
cg01886630	-0.00116691	0.00771215	0.880038
cg01886634	-0.00441171	0.00554626	0.428242
cg01886647	-0.0378882	0.0158011	0.0183485
cg01886663	0.0196055	0.0123951	0.116871
cg01886757	0.00210641	0.00425854	0.621944
cg01886784	-0.00770646	0.0146548	0.600144
cg01886809	9.13392e-05	0.00752303	0.990337
cg01886810	0.00530288	0.00533486	0.32262
cg01886855	-0.00142735	0.00485987	0.769595
cg01886893	1.43109e-05	0.00432182	0.997365
cg01886921	-0.0154429	0.0130561	0.239687
cg01886957	0.00284359	0.00550603	0.60668
cg01886968	-0.012989	0.0143923	0.368959
cg01886988	0.00212019	0.00812297	0.794621
cg01887037	0.00505008	0.00686448	0.463646
cg01887148	-0.0112506	0.0123231	0.363454
cg01887239	0.0123528	0.0170262	0.46983
cg01887280	-0.00276082	0.0105237	0.793596
cg01887308	-0.00260702	0.00174757	0.138901
cg01887322	-0.00853015	0.0122038	0.486191
cg01887353	-0.00405545	0.00471667	0.391949
cg01887374	-0.0102264	0.0144323	0.480236
cg01887388	-0.000957499	0.0103688	0.926609
cg01887394	0.00444916	0.00758517	0.558821
cg01887418	-0.00131843	0.0119245	0.912182
cg01887435	-0.00945212	0.0105065	0.37047
cg01887440	0.00734567	0.00590174	0.216165
cg01887443	0.0164595	0.0108467	0.132305
cg01887459	-0.00106431	0.00688656	0.877488
cg01887468	0.0124422	0.00891495	0.165908
cg01887469	0.00160463	0.0110065	0.884381
cg01887506	0.0175379	0.0184355	0.343741
cg01887542	0.000755498	0.00206615	0.715395
cg01887578	-0.00325046	0.00424925	0.446103
cg01887633	-0.000231959	0.005497	0.966425
cg01887677	0.00537452	0.00756354	0.478997
cg01887689	0.00639591	0.0160659	0.691402
cg01887801	0.00266464	0.00347957	0.4456
cg01887803	0.00107046	0.00478653	0.823493
cg01887804	-0.00106791	0.0037021	0.773592
cg01887807	0.0209375	0.0271941	0.443158
cg01887811	-0.00197489	0.00410016	0.631099
cg01887834	-0.015305	0.0212573	0.473212
cg01887846	-0.0158369	0.010593	0.138053
cg01887851	0.00118078	0.00491225	0.810533
cg01887862	-0.00236263	0.00347445	0.498075
cg01887878	0.0206082	0.0110073	0.0640952
cg01887885	-0.0013423	0.00816738	0.869788
cg01887994	0.00543455	0.00471175	0.251494
cg01887995	0.00718402	0.00497877	0.152165
cg01888055	0.0122721	0.00860258	0.156821
cg01888129	-0.000456575	0.0014485	0.753263
cg01888131	-0.00159471	0.0110734	0.88578
cg01888166	-0.00297452	0.00521251	0.569517
cg01888182	-0.00585326	0.0109906	0.595513
cg01888206	0.000257815	0.00101513	0.800038
cg01888240	0.000895061	0.00471516	0.84983
cg01888251	0.00453457	0.00442121	0.307536
cg01888306	0.00821818	0.00588649	0.165773
cg01888323	0.00170608	0.00320633	0.595838
cg01888389	0.000653564	0.00606286	0.914372
cg01888395	-0.018391	0.015036	0.224154
cg01888411	4.82915e-05	0.00491776	0.992185
cg01888504	-0.00604138	0.00545406	0.270656
cg01888561	0.00129338	0.00206536	0.532596
cg01888592	0.000671353	0.00149	0.653274
cg01888621	0.0064093	0.00714662	0.371964
cg01888663	0.0187148	0.0104423	0.0761219
cg01888748	-0.00623136	0.00427914	0.148465
cg01888767	0.000453379	0.00269983	0.866979
cg01888776	-0.000533874	0.0113909	0.962711
cg01888821	-0.00786557	0.0087008	0.368165
cg01888869	-0.0005087	0.0149214	0.972872
cg01888905	-0.000135887	0.0139451	0.992245
cg01888920	-0.000193546	0.00339716	0.95468
cg01888996	-0.00283633	0.00768235	0.712759
cg01889010	-0.0124414	0.0134279	0.356399
cg01889020	-0.00200076	0.00318481	0.531292
cg01889025	-0.00237018	0.0083843	0.777997
cg01889048	-0.00503073	0.00569905	0.379498
cg01889053	-0.000103547	0.010223	0.991939
cg01889056	-0.0294051	0.0226786	0.197753
cg01889064	0.00295687	0.00416903	0.479822
cg01889070	-0.0044793	0.00496612	0.369239
cg01889083	0.00221767	0.00418533	0.597378
cg01889095	-0.00558164	0.00529261	0.294145
cg01889112	0.00326999	0.00182681	0.0764801
cg01889129	0.01128	0.0107797	0.297895
cg01889143	-0.00992502	0.0209421	0.636586
cg01889237	-0.00390042	0.00464968	0.40355
cg01889284	0.0048924	0.00442867	0.271935
cg01889306	-0.00765605	0.00615282	0.216292
cg01889461	-0.00312531	0.00987855	0.752379
cg01889485	0.00452335	0.00984579	0.64693
cg01889493	-0.00384357	0.00418482	0.36059
cg01889554	0.0207863	0.0110271	0.0623312
cg01889574	-0.00183477	0.017245	0.915483
cg01889773	0.0113037	0.00475798	0.01942
cg01889779	-0.0120571	0.0133082	0.367117
cg01889883	0.00693072	0.00356762	0.0548678
cg01889893	0.0131466	0.014129	0.354368
cg01889897	0.00358214	0.00288231	0.216847
cg01889899	0.0106216	0.0186309	0.569883
cg01889956	0.00935501	0.00868204	0.283843
cg01890075	0.00338252	0.00401315	0.401318
cg01890081	-0.00502497	0.00816821	0.539829
cg01890083	-0.000956757	0.00756196	0.899572
cg01890085	0.00957645	0.00603054	0.115445
cg01890090	0.0076136	0.0227075	0.738108
cg01890098	-0.00152838	0.00694914	0.826368
cg01890104	0.00639102	0.00524444	0.225852
cg01890120	-0.00049952	0.0100451	0.960439
cg01890197	0.0268583	0.0253943	0.292764
cg01890209	0.0135683	0.0100278	0.179085
cg01890248	0.00398251	0.00941518	0.673212
cg01890280	-0.00493745	0.0044742	0.272442
cg01890321	0.0231492	0.0177012	0.193948
cg01890325	0.00456146	0.0042052	0.280654
cg01890333	0.001472	0.00734109	0.841484
cg01890384	0.0393154	0.0200918	0.053161
cg01890401	-3.22432e-06	0.0125153	0.999795
cg01890404	-0.0165907	0.0120286	0.170887
cg01890417	0.01347	0.0148048	0.365097
cg01890435	-0.00761763	0.00854163	0.374628
cg01890546	0.000676244	0.00407227	0.868445
cg01890568	0.00409991	0.009661	0.672203
cg01890637	-0.00280772	0.0142293	0.843978
cg01890676	-0.00810057	0.0120662	0.503548
cg01890712	-0.016047	0.0132366	0.228248
cg01890726	-0.00309871	0.0144539	0.830682
cg01890741	-0.00741108	0.00781528	0.345273
cg01890836	0.00665355	0.0154578	0.667806
cg01890858	0.0057533	0.0100238	0.56728
cg01890883	-0.00654749	0.00790793	0.409662
cg01890888	0.0128078	0.0200416	0.524246
cg01890984	-0.00129823	0.00348053	0.70994
cg01891077	0.0163536	0.0241765	0.500331
cg01891124	-0.00861906	0.00886122	0.333063
cg01891172	0.00123434	0.00575031	0.830472
cg01891217	-0.00931223	0.0154871	0.549009
cg01891252	-0.00574757	0.00880291	0.515308
cg01891259	0.0111384	0.0158923	0.485012
cg01891260	0.000420943	0.0139364	0.975964
cg01891274	0.002082	0.0070203	0.767411
cg01891323	-0.00189753	0.00514067	0.712817
cg01891398	-0.000554719	0.0079135	0.944256
cg01891583	0.0348673	0.0579134	0.548498
cg01891622	-0.00951254	0.00871385	0.277607
cg01891711	-0.011474	0.00661771	0.0860302
cg01891736	-0.000490862	0.00640216	0.939038
cg01891738	-0.0129823	0.0158395	0.414384
cg01891782	0.00534502	0.00527082	0.312993
cg01891789	-0.00169271	0.0139499	0.903664
cg01891924	0.000894261	0.00979321	0.927425
cg01891925	-0.00749342	0.00765758	0.330158
cg01891939	0.00291155	0.00251163	0.249125
cg01891940	0.0049823	0.0175726	0.777359
cg01891959	0.0100686	0.0101235	0.322344
cg01891969	0.0109011	0.022101	0.622923
cg01891988	0.00529114	0.00511963	0.303862
cg01892167	-0.0122222	0.00783398	0.121882
cg01892202	-0.0022382	0.00870978	0.797726
cg01892211	-0.00392879	0.00486718	0.421467
cg01892240	0.0216122	0.00977442	0.0293071
cg01892317	0.00258088	0.00416245	0.536643
cg01892332	0.000665993	0.00260297	0.798585
cg01892346	0.00430149	0.0014243	0.00320782
cg01892389	-0.0278721	0.0162394	0.0891988
cg01892390	-0.00392038	0.00434364	0.36893
cg01892426	-0.0091623	0.0109302	0.403885
cg01892452	-0.0254744	0.0193245	0.190434
cg01892462	0.00388728	0.00947683	0.682546
cg01892516	0.000958019	0.0019361	0.621813
cg01892528	-0.00147865	0.00125147	0.240192
cg01892547	0.000321787	0.00571978	0.955248
cg01892560	0.0155846	0.0198147	0.433425
cg01892620	0.0232674	0.0124498	0.0645644
cg01892655	-0.000253406	0.0030654	0.934282
cg01892656	-0.0119207	0.0200108	0.552713
cg01892666	-0.000877314	0.00368953	0.812535
cg01892689	-0.00221582	0.00854887	0.796018
cg01892727	-0.0116229	0.00852159	0.175649
cg01892746	0.045317	0.0233758	0.0553653
cg01892772	0.00407667	0.00378371	0.283882
cg01892977	0.00627296	0.0194951	0.748298
cg01892980	-0.00113383	0.0034786	0.745148
cg01892994	0.00820493	0.0102671	0.426098
cg01893030	0.0100557	0.0180577	0.578864
cg01893041	0.00121575	0.00373347	0.74538
cg01893068	-0.00981297	0.0168398	0.561391
cg01893097	-0.00644158	0.00674377	0.341785
cg01893100	0.00452437	0.00871768	0.604916
cg01893171	0.00623027	0.00482851	0.199919
cg01893176	0.00176507	0.00480599	0.714197
cg01893212	-0.00359742	0.0029193	0.220731
cg01893315	0.0135394	0.00711079	0.0597769
cg01893320	0.00646431	0.0081676	0.43055
cg01893321	0.0133113	0.0126054	0.293511
cg01893322	-0.00118288	0.0019567	0.54686
cg01893414	0.0015254	0.00469264	0.745814
cg01893425	0.00856918	0.0100656	0.396617
cg01893428	-0.0100784	0.0072398	0.166987
cg01893450	0.00964634	0.010426	0.357077
cg01893462	0.00374973	0.00670419	0.5772
cg01893560	0.00636383	0.0063583	0.319305
cg01893571	0.00410621	0.00678966	0.546698
cg01893629	0.000772837	0.00737323	0.916731
cg01893660	0.00840417	0.0145694	0.565346
cg01893681	-0.00240096	0.00575015	0.677172
cg01893695	-0.00279301	0.00905397	0.758356
cg01893721	-0.0166641	0.00861771	0.0559763
cg01893731	0.00683355	0.00911432	0.45516
cg01893797	-0.000229407	0.0174642	0.989546
cg01893815	0.00555374	0.00353675	0.119505
cg01893882	-0.00612013	0.00641171	0.342121
cg01893993	-0.0132034	0.0143315	0.35912
cg01894000	0.00352798	0.0071801	0.624252
cg01894038	-0.0188113	0.0110612	0.0921145
cg01894045	0.00578455	0.00653695	0.378334
cg01894046	-0.000245381	0.0108846	0.982059
cg01894048	-0.000357841	0.00195792	0.855352
cg01894064	0.000954712	0.00252132	0.705747
cg01894091	-0.000233339	0.0187769	0.99011
cg01894183	0.00686852	0.00285853	0.0181135
cg01894192	0.00244402	0.00566544	0.667112
cg01894225	-0.0033496	0.00505457	0.509056
cg01894322	0.0140812	0.0198585	0.479926
cg01894366	0.0134768	0.0216438	0.534922
cg01894436	0.0138271	0.0112231	0.220831
cg01894498	0.0148286	0.00788797	0.0630321
cg01894508	-0.00111535	0.00528016	0.833134
cg01894538	0.00212599	0.00384465	0.581515
cg01894614	-0.0107151	0.0153208	0.485936
cg01894631	0.00222309	0.00570006	0.697358
cg01894644	-0.000373322	0.00159425	0.815333
cg01894667	-0.00339431	0.00688596	0.623141
cg01894717	0.00142884	0.00704118	0.839605
cg01894747	-0.00523447	0.0123991	0.673811
cg01894750	-0.0018306	0.00519913	0.725506
cg01894780	-0.000296144	0.00480879	0.951017
cg01894828	-0.00150123	0.00376288	0.690774
cg01894844	0.0147193	0.0111925	0.191483
cg01894846	0.0159819	0.00982547	0.106973
cg01894875	-0.00344304	0.0217922	0.87478
cg01894877	-0.00451914	0.00739007	0.542247
cg01894895	0.00451586	0.00381375	0.239181
cg01894905	-0.0196367	0.0157031	0.214036
cg01894959	0.000410516	0.00268438	0.878764
cg01894985	0.00225588	0.0108846	0.836232
cg01895008	-0.00931913	0.0152309	0.542022
cg01895014	0.00196264	0.00545019	0.719528
cg01895026	-0.000895024	0.00271504	0.742351
cg01895054	-0.00534582	0.00418299	0.204212
cg01895124	-0.00128412	0.00420271	0.760585
cg01895141	0.0189022	0.00978114	0.0561254
cg01895164	0.00444341	0.00690353	0.52128
cg01895189	-0.00717243	0.00642318	0.266821
cg01895200	0.00150255	0.00808015	0.852857
cg01895226	0.00371644	0.00361483	0.306378
cg01895239	0.0141227	0.00709117	0.0491435
cg01895259	-0.00184006	0.0127348	0.885404
cg01895333	0.000700711	0.0045751	0.878583
cg01895357	0.00541565	0.0113284	0.633651
cg01895374	0.014784	0.0139008	0.290101
cg01895398	-0.00417166	0.00491922	0.398445
cg01895417	-0.00590846	0.0122606	0.630925
cg01895442	0.000582889	0.00509194	0.909092
cg01895482	0.00387932	0.00770775	0.615859
cg01895504	-0.000352309	0.0163257	0.982826
cg01895549	-0.013488	0.0184104	0.465498
cg01895596	0.00262666	0.00402615	0.51564
cg01895612	0.00644482	0.00429261	0.13641
cg01895649	-0.0081211	0.0201566	0.687881
cg01895696	0.0152073	0.0227736	0.505826
cg01895714	0.000986312	0.0122455	0.935965
cg01895725	0.00717795	0.0156786	0.648077
cg01895740	-0.00122613	0.00735941	0.868016
cg01895760	-0.00405973	0.00548137	0.460646
cg01895805	-0.00955844	0.0176009	0.588293
cg01895882	-0.0241029	0.0229552	0.296252
cg01895890	-0.00245273	0.00495473	0.621667
cg01895956	-0.00347506	0.00611798	0.571303
cg01895989	-0.00124688	0.00468664	0.790748
cg01895992	-0.00305136	0.00497644	0.541162
cg01896077	0.00917317	0.00835379	0.274805
cg01896085	0.00395863	0.00676251	0.559611
cg01896091	0.0135805	0.00845098	0.111214
cg01896102	0.00932435	0.0108746	0.393252
cg01896115	-0.00315866	0.00730238	0.666272
cg01896119	0.0143945	0.00798645	0.0744995
cg01896130	-0.0216943	0.0142735	0.131693
cg01896152	-0.00185096	0.00557475	0.740565
cg01896229	0.000572	0.00479841	0.905351
cg01896230	-0.00380498	0.00893418	0.671103
cg01896271	-0.00176775	0.00402152	0.661196
cg01896381	-0.00044151	0.00311919	0.887723
cg01896432	-0.00137265	0.0108996	0.900035
cg01896473	0.000977849	0.0121554	0.936043
cg01896513	0.00317608	0.00217532	0.14741
cg01896517	-0.00493599	0.00784156	0.53048
cg01896579	0.00552557	0.00980264	0.574233
cg01896605	-0.000689597	0.00130892	0.599467
cg01896708	0.000990051	0.00883029	0.910953
cg01896761	-0.0152639	0.0108547	0.162764
cg01896803	0.000597713	0.0061677	0.922992
cg01896804	-0.00705603	0.00417373	0.0940318
cg01896807	-6.60349e-05	0.00902072	0.994174
cg01896848	-0.00167294	0.00146575	0.256447
cg01896884	0.0201768	0.0204516	0.326238
cg01896918	0.000658162	0.00251851	0.794375
cg01896926	0.000360142	0.00104509	0.731115
cg01896999	-0.00096219	0.00168307	0.568816
cg01897005	-0.00168958	0.00814112	0.836013
cg01897036	0.0103958	0.0112093	0.355938
cg01897074	0.0126187	0.00645523	0.0533982
cg01897092	0.00478778	0.00900937	0.596305
cg01897127	-0.00167285	0.0069011	0.808964
cg01897156	-0.00953177	0.00846147	0.262654
cg01897191	-0.00123362	0.0067221	0.854764
cg01897308	0.000567386	0.00588583	0.923397
cg01897323	-0.000999285	0.00368175	0.786631
cg01897424	-0.0111837	0.00641421	0.0843048
cg01897498	-0.00401775	0.00421999	0.343354
cg01897500	-0.000651092	0.00606631	0.914743
cg01897517	-0.00303303	0.00270772	0.265335
cg01897537	0.00127636	0.0071495	0.858672
cg01897562	-0.000982882	0.00268332	0.71492
cg01897601	0.00961153	0.0127948	0.454291
cg01897656	0.00194765	0.00761852	0.798749
cg01897823	0.000744144	0.00151623	0.624652
cg01897825	-0.0145923	0.0114235	0.20442
cg01897899	-0.00255352	0.00596547	0.669536
cg01897901	0.00902762	0.0100892	0.373051
cg01897944	0.0138185	0.0149307	0.35693
cg01898056	0.00985427	0.0111167	0.377509
cg01898222	-0.0167197	0.0115894	0.152239
cg01898225	0.0154478	0.0136805	0.261523
cg01898246	-0.00213321	0.00121087	0.0811743
cg01898254	0.035376	0.0157151	0.026569
cg01898322	-0.00165774	0.0065655	0.801178
cg01898337	-0.00632725	0.00517409	0.224252
cg01898370	0.00132936	0.00126488	0.295805
cg01898377	0.0219302	0.0222281	0.326221
cg01898444	0.0016037	0.00728484	0.826209
cg01898524	0.0083449	0.0164407	0.612869
cg01898553	0.00992655	0.00639004	0.123477
cg01898560	-0.00779719	0.00569196	0.173798
cg01898564	-0.0114678	0.016244	0.481849
cg01898573	0.00070232	0.0067013	0.916742
cg01898587	-0.0062907	0.00287237	0.0308432
cg01898628	0.0120448	0.00779366	0.125395
cg01898748	-0.0132367	0.010392	0.205707
cg01898774	0.0102369	0.00711375	0.153264
cg01898817	0.00497967	0.00437231	0.257461
cg01898867	0.000985708	0.0149755	0.947652
cg01898902	-0.00849383	0.0107312	0.430521
cg01898964	-0.00758416	0.00719875	0.294633
cg01899001	-0.00472175	0.00368064	0.202506
cg01899029	-0.0240988	0.0159599	0.134207
cg01899038	-0.00138767	0.00648467	0.830989
cg01899074	0.00310506	0.00964627	0.748206
cg01899089	-0.0143252	0.0129325	0.270654
cg01899130	-0.0154264	0.0172618	0.373643
cg01899142	-0.0093993	0.0139682	0.502557
cg01899148	-0.000798029	0.00182015	0.662013
cg01899154	-0.00515432	0.00796963	0.519278
cg01899252	-0.0117818	0.00519653	0.0255272
cg01899253	-0.00283329	0.00488655	0.563344
cg01899260	-0.00294741	0.00211145	0.165832
cg01899318	-0.00375363	0.0161905	0.817135
cg01899355	0.00719737	0.0130834	0.583468
cg01899366	0.00142944	0.0205791	0.944762
cg01899437	-0.000210821	0.00198772	0.915746
cg01899442	0.00518957	0.00452876	0.254566
cg01899540	-0.00142119	0.00470584	0.763275
cg01899542	-0.0107674	0.0182363	0.556229
cg01899544	0.0211225	0.0153142	0.170888
cg01899581	-0.00331874	0.0125204	0.791505
cg01899584	-0.00486308	0.00540906	0.37078
cg01899600	0.0139029	0.00656211	0.0365964
cg01899620	0.0156337	0.0151501	0.304596
cg01899624	0.00539481	0.0095324	0.5727
cg01899676	0.00011615	0.0153036	0.993959
cg01899703	-0.0104285	0.00645121	0.109133
cg01899759	-0.0105102	0.00600623	0.0832053
cg01899797	-0.00091626	0.00211685	0.666063
cg01899805	-0.000417948	0.00488843	0.932037
cg01899810	-0.0100525	0.00536514	0.0638963
cg01899937	-0.00567755	0.00894902	0.527248
cg01899945	0.0012066	0.00545455	0.825381
cg01900019	0.00337772	0.00240107	0.1626
cg01900030	0.0117959	0.00956987	0.220611
cg01900048	7.12103e-05	0.0012354	0.954149
cg01900115	-0.002812	0.00655877	0.669035
cg01900145	0.00919434	0.00774904	0.238231
cg01900181	-0.00516035	0.00894841	0.565453
cg01900212	-0.00134675	0.0159223	0.932762
cg01900213	0.00247218	0.00341919	0.471348
cg01900216	0.0130168	0.0137997	0.347818
cg01900237	-0.0222215	0.0197311	0.262769
cg01900240	0.00373569	0.0053338	0.485316
cg01900254	0.00295709	0.00562489	0.60025
cg01900358	0.00650314	0.00667026	0.33194
cg01900371	-0.000990839	0.00129905	0.447414
cg01900397	0.0034757	0.00692275	0.616722
cg01900413	-0.0123262	0.00609454	0.0457951
cg01900452	-0.00657541	0.00516557	0.205994
cg01900480	-0.0174732	0.011005	0.115501
cg01900527	-0.00757045	0.00590172	0.202543
cg01900555	-0.00368204	0.00420097	0.382873
cg01900557	-0.00225516	0.00948973	0.812645
cg01900559	0.000720789	0.00137373	0.600957
cg01900574	0.0125652	0.0229858	0.585838
cg01900690	0.0117206	0.00795939	0.144014
cg01900755	-0.0216094	0.0121088	0.0773576
cg01900759	-0.00879989	0.010773	0.415957
cg01900772	0.00935508	0.00680526	0.172302
cg01900788	-0.00423124	0.0053327	0.429394
cg01900800	-0.00657908	0.0069528	0.346302
cg01900833	-0.0018863	0.00510459	0.712514
cg01900836	-0.00965002	0.00634741	0.131589
cg01900948	0.00635446	0.0122894	0.60625
cg01900965	-0.00400347	0.00487186	0.413172
cg01900995	-0.0121723	0.0151696	0.424218
cg01901063	0.00670391	0.00686882	0.331424
cg01901084	0.0116355	0.0123398	0.34799
cg01901089	0.00457222	0.00690424	0.509345
cg01901101	0.0109063	0.0137605	0.4299
cg01901131	0.00632569	0.00372128	0.0922638
cg01901210	-0.00609658	0.00487943	0.214419
cg01901262	0.000791983	0.00463754	0.864745
cg01901274	-0.0030827	0.0133509	0.817865
cg01901290	-0.0110665	0.0314099	0.725337
cg01901332	-0.00511014	0.0184783	0.782698
cg01901354	-0.0133774	0.0144486	0.356749
cg01901381	0.00408455	0.0158971	0.797755
cg01901421	0.0146758	0.0155187	0.346592
cg01901434	-0.00606225	0.0100295	0.546919
cg01901466	0.00640184	0.00910329	0.483537
cg01901468	-0.00759899	0.0067273	0.261358
cg01901499	0.0112419	0.00817958	0.172394
cg01901515	0.00667493	0.0102795	0.517606
cg01901579	0.00165329	0.00341769	0.629625
cg01901624	-0.0052755	0.00679507	0.439362
cg01901654	0.00751774	0.00433863	0.086224
cg01901656	0.00236839	0.00437455	0.589434
cg01901706	-0.00204237	0.00855367	0.811772
cg01901707	-0.0116267	0.0085917	0.179026
cg01901708	-0.00435798	0.0101742	0.669328
cg01901729	0.0113428	0.00443246	0.0119946
cg01901780	-0.00062633	0.00126277	0.620984
cg01901788	-0.00618719	0.00981424	0.529851
cg01901796	-0.00108281	0.00492571	0.826453
cg01901822	-0.0131716	0.0203181	0.518297
cg01901872	-0.00163618	0.0125	0.896122
cg01901893	-0.00474038	0.0086998	0.587047
cg01901898	0.00129517	0.00281782	0.646774
cg01901927	0.00612612	0.00387238	0.116806
cg01902012	0.0139198	0.0218741	0.525996
cg01902036	0.00875852	0.00742441	0.240922
cg01902066	-0.00967784	0.00642563	0.135186
cg01902081	0.0206491	0.0147697	0.165184
cg01902097	0.003409	0.00457301	0.457741
cg01902159	-0.0123462	0.0126147	0.330082
cg01902237	-1.79196e-05	0.00570491	0.9975
cg01902238	-0.00940913	0.00653584	0.153098
cg01902271	0.000784622	0.00350168	0.82316
cg01902320	-0.024042	0.0194495	0.219309
cg01902355	0.00166659	0.00806434	0.836694
cg01902489	0.00953631	0.0117284	0.418094
cg01902506	0.0104134	0.00600394	0.085924
cg01902510	-0.00055855	0.00268387	0.835564
cg01902560	-0.00583099	0.00525022	0.269396
cg01902584	0.00523297	0.00425742	0.221904
cg01902605	-0.00522321	0.0110483	0.637414
cg01902652	0.00604857	0.00386819	0.121054
cg01902697	-0.00332219	0.0128639	0.796739
cg01902704	0.00402295	0.0139455	0.773579
cg01902715	-0.00609602	0.00553765	0.273613
cg01902747	0.00241758	0.00186284	0.197344
cg01902790	0.0170221	0.01812	0.349785
cg01902845	-0.00749099	0.0134427	0.5786
cg01902849	-0.00306	0.00273051	0.265113
cg01902915	0.000639646	0.00797199	0.936209
cg01902939	-0.000296326	0.00168451	0.860718
cg01902998	0.00494921	0.00310356	0.113937
cg01903062	-0.00617813	0.00896139	0.492158
cg01903131	0.00552631	0.00544515	0.3126
cg01903147	0.00232332	0.00138026	0.095446
cg01903185	0.0158639	0.016401	0.335754
cg01903191	0.00436495	0.00947893	0.646165
cg01903241	-0.00567171	0.005396	0.295748
cg01903245	0.0286005	0.02771	0.304498
cg01903272	0.0089836	0.0114198	0.433334
cg01903305	-0.00192907	0.00521494	0.712231
cg01903327	-0.0124486	0.0114305	0.278743
cg01903374	-0.0298532	0.0216723	0.171439
cg01903381	0.00173305	0.00441353	0.695401
cg01903420	0.0107638	0.0115964	0.35554
cg01903440	-0.004517	0.0209828	0.829994
cg01903503	-0.0013854	0.00475986	0.771609
cg01903504	0.000310383	0.00695762	0.964507
cg01903511	-4.23682e-05	0.00143406	0.976489
cg01903515	-0.00443636	0.0150417	0.768653
cg01903557	-0.00297072	0.00168591	0.0811104
cg01903569	-0.00248314	0.00694219	0.721331
cg01903654	0.0147637	0.0231645	0.525358
cg01903702	-0.0325489	0.017839	0.0710486
cg01903785	-3.81465e-05	0.00128015	0.976287
cg01903861	-0.0129865	0.0107162	0.228421
cg01903900	-0.0011284	0.0107045	0.916259
cg01904007	-0.000688174	0.00183013	0.707695
cg01904018	-0.00538737	0.00771344	0.486523
cg01904106	-0.00533004	0.00621845	0.393421
cg01904145	-0.0100787	0.013743	0.465048
cg01904148	-0.010245	0.0113996	0.370962
cg01904151	0.0125732	0.0224773	0.577157
cg01904169	0.00208446	0.00565101	0.713009
cg01904194	0.0129906	0.0254932	0.611473
cg01904216	-0.0106467	0.00822819	0.19867
cg01904227	0.00401818	0.00653489	0.54003
cg01904243	0.00601187	0.0129294	0.642959
cg01904295	-0.000400293	0.00314011	0.898819
cg01904296	0.00255669	0.00685927	0.710134
cg01904300	0.00975817	0.0133239	0.465649
cg01904304	-0.00410954	0.00736107	0.5779
cg01904393	0.00108902	0.00801133	0.892146
cg01904410	-0.00173157	0.0102444	0.866118
cg01904414	-0.00582711	0.00376417	0.12477
cg01904580	0.00112176	0.0100544	0.911389
cg01904582	0.00863763	0.0253385	0.733902
cg01904619	-0.00021295	0.00305678	0.9446
cg01904634	-0.000350153	0.00280284	0.900831
cg01904642	-0.00409545	0.00553244	0.460876
cg01904727	-0.000380174	0.00850195	0.964423
cg01904729	0.000249527	0.0139763	0.985791
cg01904757	-0.0038436	0.0043764	0.38191
cg01904770	-0.0029346	0.0072035	0.684596
cg01904774	-0.000707477	0.00132897	0.595665
cg01904776	-0.00195029	0.00874834	0.824043
cg01904793	-0.0149461	0.0114089	0.193185
cg01904812	-0.0053422	0.0111119	0.631735
cg01904886	-0.00357873	0.00621429	0.565986
cg01904891	-0.00503125	0.00952414	0.598487
cg01904913	0.0032111	0.0070223	0.648467
cg01904921	0.0138879	0.0112387	0.219457
cg01904977	-0.0342937	0.0152994	0.0272031
cg01904978	-0.00145782	0.0103434	0.8882
cg01904985	0.00302193	0.00608689	0.620656
cg01905034	0.00791439	0.00461357	0.0893582
cg01905046	-0.00974675	0.00757502	0.201171
cg01905056	-0.00493165	0.0068206	0.471336
cg01905058	-0.0184918	0.0178917	0.303843
cg01905090	0.0150807	0.0152753	0.325897
cg01905102	0.007274	0.011341	0.522738
cg01905111	-0.000297867	0.0015691	0.849825
cg01905124	0.00585553	0.00413232	0.159588
cg01905142	0.00584077	0.00738023	0.430579
cg01905157	-0.00197537	0.00289828	0.497088
cg01905172	0.00977182	0.0056342	0.0859329
cg01905210	0.00713173	0.0135287	0.599252
cg01905229	-0.00738241	0.00909537	0.418911
cg01905250	-0.00870322	0.00889671	0.330311
cg01905270	-0.00302902	0.0139367	0.828385
cg01905377	-0.00996254	0.0074358	0.183345
cg01905396	-0.00972843	0.00883558	0.273517
cg01905397	0.000130429	0.00640023	0.983782
cg01905412	-0.0071435	0.00755081	0.3464
cg01905420	0.00153294	0.00234256	0.514364
cg01905478	-0.0103858	0.0158299	0.513276
cg01905489	-0.00848955	0.0088443	0.339426
cg01905539	0.00346314	0.00785231	0.66014
cg01905567	0.0116023	0.00840204	0.17039
cg01905589	0.000816128	0.00173603	0.6393
cg01905618	0.000240825	0.00586254	0.967315
cg01905633	-0.00483733	0.00626697	0.442007
cg01905685	0.0117205	0.0104118	0.262987
cg01905690	0.0183051	0.0165421	0.271132
cg01905698	-0.000994058	0.00229297	0.665567
cg01905773	-0.0150297	0.0111421	0.180413
cg01905774	-0.000788138	0.00151982	0.605204
cg01905809	0.00130712	0.00151544	0.390455
cg01905828	-0.00166875	0.00190458	0.383032
cg01905902	0.0100951	0.0120839	0.405474
cg01905905	-0.010739	0.00726085	0.142277
cg01905949	0.000315292	0.00348653	0.928125
cg01905967	0.0186292	0.0172855	0.283743
cg01905977	-0.0058553	0.00716904	0.416014
cg01905982	0.00357849	0.00484371	0.461765
cg01906015	-0.00423539	0.00537583	0.432644
cg01906032	-0.00353368	0.0106374	0.740438
cg01906042	-0.000441633	0.00388614	0.909749
cg01906054	0.0111585	0.0192326	0.563095
cg01906055	-0.00963598	0.0112523	0.393848
cg01906102	0.000714269	0.00524868	0.892027
cg01906119	0.0112439	0.0182144	0.538433
cg01906170	0.0121147	0.00596275	0.0448325
cg01906197	-0.00212151	0.00244831	0.388279
cg01906237	0.0036047	0.00709346	0.612451
cg01906286	-0.00772029	0.0111107	0.48876
cg01906291	-0.0161788	0.0164094	0.326538
cg01906335	0.000836429	0.00102772	0.417654
cg01906430	-0.00212024	0.00142187	0.139068
cg01906442	0.000283082	0.0015689	0.857177
cg01906445	0.00104824	0.00747444	0.888749
cg01906475	-0.00690454	0.0166289	0.678876
cg01906555	-0.00324912	0.0048984	0.508663
cg01906599	-0.00256428	0.00557512	0.64655
cg01906600	0.00318842	0.00153627	0.0405131
cg01906637	-0.0119455	0.0155327	0.443672
cg01906662	0.00208255	0.00343922	0.546199
cg01906665	0.0130546	0.00944992	0.170218
cg01906695	-0.000522757	0.0129889	0.967977
cg01906702	0.00576656	0.00576756	0.319808
cg01906703	8.13968e-06	0.00143107	0.995473
cg01906717	-0.0119355	0.0197526	0.547048
cg01906741	0.00311059	0.00526095	0.55568
cg01906801	0.025473	0.0146491	0.0851334
cg01906848	-0.0015895	0.002949	0.591089
cg01906874	0.00903829	0.00789384	0.25495
cg01906879	0.00030059	0.00163071	0.854127
cg01906922	0.00214572	0.00265424	0.420773
cg01906944	0.00473931	0.00955588	0.621012
cg01906946	0.00263413	0.00655038	0.688444
cg01906955	-0.00881056	0.0111943	0.433108
cg01906994	-0.00438554	0.00715163	0.541121
cg01906998	-0.00129615	0.00166683	0.438633
cg01907005	0.00175066	0.011127	0.875298
cg01907016	0.00813044	0.00436304	0.065329
cg01907042	0.000339063	0.00438222	0.938482
cg01907071	0.0193628	0.0137117	0.161014
cg01907085	0.000970015	0.00228006	0.671434
cg01907094	-0.0368146	0.0191443	0.0573236
cg01907098	-0.0131293	0.00703277	0.0648493
cg01907106	-0.0144086	0.0120862	0.236025
cg01907156	0.00631963	0.0117076	0.590544
cg01907184	-0.00416692	0.00534914	0.437826
cg01907194	0.00184745	0.00548038	0.736747
cg01907206	0.00620691	0.00406793	0.130213
cg01907347	0.0138954	0.0136397	0.310781
cg01907391	-0.00924643	0.00587327	0.118571
cg01907426	-0.00326086	0.00828691	0.694792
cg01907457	-0.0048248	0.0053725	0.371313
cg01907466	-0.00212925	0.00183873	0.249621
cg01907476	-0.0028104	0.00287418	0.330528
cg01907500	-0.00353863	0.00295543	0.234008
cg01907512	0.000429047	0.00289419	0.882449
cg01907562	-0.00595628	0.00588512	0.313937
cg01907584	-0.00785987	0.00500592	0.119547
cg01907644	-0.000299248	0.00218746	0.891463
cg01907658	-0.00164299	0.00120836	0.176988
cg01907688	0.000721603	0.00147158	0.624953
cg01907723	0.0038533	0.00434409	0.377196
cg01907726	0.00128553	0.00523174	0.806404
cg01907761	0.011925	0.012503	0.342502
cg01907819	0.00640182	0.00520356	0.22148
cg01907829	0.00499014	0.00418992	0.236478
cg01907837	-0.00749703	0.0132864	0.573838
cg01907838	0.00339019	0.00220216	0.126846
cg01907875	0.003882	0.00732581	0.597351
cg01907911	-0.0185833	0.0227982	0.41694
cg01907945	-0.00909455	0.0189943	0.633124
cg01908020	0.00458415	0.00860248	0.595294
cg01908077	0.00849938	0.0100133	0.398016
cg01908106	0.00476711	0.00655116	0.468514
cg01908133	0.0155502	0.0137513	0.260839
cg01908177	-0.0113619	0.00708626	0.112006
cg01908272	0.000302595	0.00411177	0.941482
cg01908338	0.000514958	0.00933435	0.956115
cg01908395	-0.0012821	0.00386154	0.74057
cg01908398	-0.0149802	0.0136791	0.276098
cg01908419	0.00115549	0.00435005	0.791073
cg01908444	0.00513494	0.00715326	0.474525
cg01908462	0.00693281	0.00571156	0.227675
cg01908508	-0.00307939	0.00928917	0.740958
cg01908548	0.00407029	0.0144086	0.778151
cg01908551	0.0128194	0.0074009	0.0863324
cg01908591	0.00273803	0.00470972	0.562308
cg01908618	-0.00412352	0.00386346	0.2884
cg01908660	0.000666328	0.00112096	0.553569
cg01908690	8.98394e-05	0.00142573	0.949882
cg01908742	-0.0160422	0.00819349	0.0530255
cg01908782	0.0140201	0.0123735	0.259895
cg01908819	0.0101422	0.00833046	0.226287
cg01908874	0.000392657	0.00704603	0.95567
cg01908875	-0.0028976	0.00806312	0.72008
cg01908902	-0.0211391	0.0117764	0.0756684
cg01908907	-0.00311669	0.00535015	0.561513
cg01908909	0.000449591	0.00316734	0.887408
cg01908954	0.00125958	0.00385818	0.74475
cg01908976	-0.00301196	0.00965684	0.755767
cg01909017	0.00445218	0.00716927	0.536007
cg01909024	-0.00284015	0.00506071	0.575905
cg01909070	0.0125639	0.0174064	0.472105
cg01909103	0.0120448	0.0175325	0.493673
cg01909108	-0.0209135	0.0229111	0.363538
cg01909140	0.00422308	0.00448273	0.348423
cg01909160	0.00681946	0.00996779	0.495463
cg01909242	0.00511341	0.00979229	0.602695
cg01909243	0.00609103	0.0104497	0.56128
cg01909342	0.000796923	0.0099353	0.93623
cg01909364	0.0136049	0.0102124	0.185822
cg01909378	0.0128455	0.00963883	0.185664
cg01909446	-0.00699812	0.00701075	0.320592
cg01909487	-0.00301734	0.00175045	0.0878419
cg01909531	0.00215328	0.00516531	0.677664
cg01909551	0.00312863	0.00570706	0.584774
cg01909588	0.00574163	0.00493689	0.247595
cg01909621	0.0135057	0.00833805	0.108433
cg01909656	-0.0189901	0.018761	0.313878
cg01909661	0.00138768	0.0135573	0.918679
cg01909678	-0.00296838	0.0076944	0.700476
cg01909681	0.0122517	0.0202106	0.545753
cg01909705	0.00597419	0.00599462	0.321368
cg01909732	0.00248645	0.00455479	0.586353
cg01909738	0.00562568	0.00753745	0.457199
cg01909777	0.00722711	0.00433071	0.0982842
cg01909818	-0.000689031	0.0114197	0.952008
cg01909833	0.000131749	0.0012287	0.914824
cg01909850	-0.00912291	0.00827707	0.273025
cg01909856	0.0135428	0.0186254	0.468855
cg01909921	-0.00553547	0.00671534	0.41173
cg01909923	0.00204103	0.00304244	0.503861
cg01909929	0.00505142	0.0086523	0.560653
cg01909932	0.00274994	0.00616868	0.656712
cg01909953	-0.000893371	0.00164412	0.588082
cg01909982	0.000743385	0.00242253	0.759586
cg01909993	0.00176996	0.00563637	0.754156
cg01910033	-0.000714416	0.00644969	0.912023
cg01910125	-0.00240926	0.00617647	0.697314
cg01910141	-0.00323869	0.00449046	0.472446
cg01910182	-0.0182971	0.0187485	0.331458
cg01910191	0.00569597	0.00510094	0.266819
cg01910197	-0.00184334	0.00125799	0.145976
cg01910236	-0.00555872	0.0136567	0.684853
cg01910272	0.00141343	0.00525113	0.788356
cg01910330	0.0164649	0.0100671	0.105087
cg01910366	0.00759916	0.00618654	0.222204
cg01910419	0.0229431	0.0136262	0.0953502
cg01910439	0.00438143	0.0103941	0.674273
cg01910445	-0.0135329	0.0131751	0.306825
cg01910452	-0.00734785	0.00566411	0.197525
cg01910460	0.00192681	0.00671717	0.774822
cg01910478	0.0024858	0.00914666	0.786358
cg01910481	-0.0038644	0.00391123	0.325524
cg01910484	-0.000733038	0.00328151	0.823692
cg01910486	0.00602439	0.015665	0.701367
cg01910494	0.000665638	0.00343089	0.846559
cg01910527	0.00302989	0.00373902	0.419667
cg01910533	-0.000214471	0.0145933	0.988304
cg01910579	-0.0170303	0.02234	0.447663
cg01910617	-0.000122447	0.00231117	0.957853
cg01910638	0.0111307	0.00791586	0.162788
cg01910639	-0.0006457	0.0172625	0.970237
cg01910644	0.00393173	0.00499933	0.433463
cg01910652	-0.000363727	0.0117624	0.975393
cg01910712	0.00161093	0.00731412	0.826126
cg01910713	-0.0102158	0.0413859	0.805536
cg01910727	0.00392471	0.00694624	0.57333
cg01910741	0.0135606	0.0127688	0.290792
cg01910804	-0.00369292	0.0120456	0.759802
cg01910825	-0.000197284	0.0016299	0.903901
cg01910846	0.0068241	0.0162822	0.676032
cg01910867	0.00700526	0.00753505	0.354771
cg01910869	-0.00266349	0.00243767	0.277178
cg01910875	0.000729809	0.00570142	0.898402
cg01910890	-0.00426712	0.00907221	0.639129
cg01910910	0.000335772	0.00695272	0.961579
cg01910938	-8.25565e-05	0.00310086	0.978813
cg01910948	-0.014023	0.0104408	0.18228
cg01910953	0.0178109	0.0306185	0.562075
cg01910958	0.00208862	0.00507444	0.681517
cg01911027	0.0113495	0.0104928	0.282012
cg01911060	0.00421083	0.00396948	0.291336
cg01911068	-0.0014329	0.00419847	0.7336
cg01911082	-0.00123402	0.00243406	0.613285
cg01911127	0.00512825	0.00578415	0.377419
cg01911186	0.0023051	0.00184173	0.213638
cg01911191	-0.000922294	0.00200008	0.645708
cg01911237	0.00103156	0.0018285	0.573912
cg01911239	-0.000490414	0.006581	0.940746
cg01911346	0.00719605	0.0131481	0.585387
cg01911352	0.00143129	0.00144514	0.324362
cg01911386	0.00662848	0.00577727	0.25398
cg01911394	0.00265231	0.00954107	0.781595
cg01911395	-0.00946216	0.00559175	0.0937287
cg01911440	0.000405975	0.00249264	0.87095
cg01911494	0.00863674	0.0103866	0.407655
cg01911514	0.00347493	0.00505029	0.493004
cg01911567	0.0145557	0.0168677	0.390239
cg01911585	0.00580686	0.00993142	0.560069
cg01911586	0.00433071	0.00448198	0.336251
cg01911618	0.0017412	0.00813997	0.831055
cg01911703	-0.0134176	0.0117009	0.254234
cg01911708	-0.00223187	0.00284574	0.434727
cg01911745	0.00734755	0.00980836	0.455549
cg01911777	-0.00900754	0.00580977	0.124201
cg01911808	0.00387895	0.00427804	0.366738
cg01911846	-0.00342253	0.00333864	0.307776
cg01911910	0.00133961	0.00550138	0.808113
cg01911977	0.029586	0.0187804	0.11833
cg01911996	-0.00019527	0.0222488	0.993015
cg01912006	-0.00199316	0.00214196	0.354338
cg01912015	0.0172931	0.0195762	0.379154
cg01912040	-0.00412876	0.0118316	0.727852
cg01912076	-0.00468547	0.0103566	0.651952
cg01912089	-0.0109313	0.00789783	0.169413
cg01912101	0.0176152	0.0141927	0.217457
cg01912119	0.0200721	0.0197174	0.311141
cg01912166	0.00790027	0.0106107	0.458285
cg01912193	0.00458191	0.00853423	0.592539
cg01912220	0.000830101	0.0092248	0.928479
cg01912286	-0.0173286	0.0141659	0.224106
cg01912298	0.0135952	0.0131354	0.30316
cg01912325	0.00119018	0.00871546	0.891653
cg01912330	-0.00733364	0.00623481	0.242291
cg01912331	-0.0291029	0.0212135	0.173163
cg01912361	-0.00297755	0.00755526	0.694344
cg01912379	0.0114103	0.00431729	0.00954189
cg01912388	-0.0184327	0.0127515	0.151434
cg01912428	-0.0167541	0.00861453	0.0545998
cg01912435	-0.000998049	0.00707577	0.888113
cg01912455	0.00232663	0.0105607	0.826079
cg01912525	0.0145037	0.0118735	0.224762
cg01912547	0.00369348	0.00604532	0.542609
cg01912550	0.00888126	0.0035953	0.0151945
cg01912578	0.00742425	0.00635932	0.245801
cg01912659	-0.00227874	0.0118753	0.848218
cg01912692	-0.00153756	0.00632952	0.808566
cg01912769	-0.0130894	0.00897065	0.147662
cg01912834	-0.0341199	0.0131178	0.0107036
cg01912838	0.0154978	0.00521094	0.0036833
cg01912854	-0.000569091	0.00703745	0.93571
cg01912915	-0.005981	0.0070437	0.397838
cg01912921	-0.0018337	0.00279613	0.51346
cg01912954	0.0361556	0.0213819	0.0939615
cg01912955	0.00478527	0.00687205	0.487832
cg01912984	0.00109626	0.0018534	0.55553
cg01913022	0.00216448	0.0141794	0.878982
cg01913024	0.000304894	0.00572137	0.957607
cg01913046	0.0205932	0.0183139	0.26351
cg01913049	0.000417581	0.0056585	0.941319
cg01913077	-0.000521627	0.00297099	0.860984
cg01913141	0.00278255	0.00737087	0.706598
cg01913165	0.0123244	0.0105435	0.245218
cg01913188	0.000402186	0.00157776	0.799317
cg01913196	-0.0297059	0.0167814	0.0797461
cg01913210	-0.00327324	0.00543025	0.54802
cg01913259	-0.0302629	0.0188259	0.111095
cg01913285	0.000277801	0.00438253	0.949584
cg01913400	0.00527759	0.00757207	0.487431
cg01913436	-0.0102973	0.0151922	0.499465
cg01913446	0.000117581	0.0037128	0.974799
cg01913455	-0.00576191	0.00866267	0.507491
cg01913492	-0.0102921	0.00559078	0.0686011
cg01913499	0.00854589	0.00826984	0.303919
cg01913505	-0.00145258	0.00405934	0.72122
cg01913522	-0.00282312	0.00186666	0.133588
cg01913568	0.00468943	0.00376463	0.215802
cg01913585	-0.00315149	0.00576196	0.585634
cg01913604	-0.00283894	0.00534019	0.59617
cg01913767	0.0005753	0.00679871	0.932733
cg01913934	0.00563546	0.00746716	0.452203
cg01913958	0.000490709	0.00100598	0.626766
cg01914007	0.0116073	0.00945198	0.222321
cg01914037	-0.00518373	0.0028121	0.0682374
cg01914045	0.0103549	0.00980489	0.293471
cg01914059	-0.00449393	0.0113112	0.691994
cg01914101	0.0137752	0.0259044	0.596063
cg01914107	0.0137108	0.0116715	0.242893
cg01914144	-0.0249098	0.0181998	0.174165
cg01914153	-0.00414233	0.0120008	0.730691
cg01914162	-0.0143091	0.011264	0.206912
cg01914181	0.00851962	0.00575875	0.142171
cg01914219	0.00964444	0.0124533	0.440492
cg01914220	-0.00727715	0.0108003	0.501997
cg01914238	0.00869157	0.0113518	0.445683
cg01914242	0.000957701	0.0022196	0.667052
cg01914248	-0.0146258	0.0149365	0.329844
cg01914278	-0.0193511	0.0164951	0.243526
cg01914314	-0.016274	0.00801699	0.0450191
cg01914331	-0.0021561	0.00373475	0.56503
cg01914364	-0.00170277	0.0146104	0.907454
cg01914413	0.00433347	0.00745418	0.562315
cg01914428	-0.0029557	0.0142656	0.836283
cg01914555	-0.00351927	0.009378	0.708256
cg01914621	0.00637243	0.00644396	0.325099
cg01914652	0.00182994	0.0131715	0.889783
cg01914743	0.00188721	0.00424861	0.657862
cg01914744	0.0200985	0.0275424	0.467262
cg01914749	-0.0257002	0.0204619	0.212042
cg01914769	0.00199922	0.00423543	0.637939
cg01914776	0.00426379	0.00361409	0.240891
cg01914785	0.00450671	0.0103622	0.66456
cg01914794	0.000123781	0.0074529	0.986782
cg01914795	0.00713249	0.00354285	0.0467805
cg01914838	-0.00212401	0.00167673	0.208183
cg01914991	-0.00064727	0.00179905	0.719767
cg01915019	-0.00438124	0.00278008	0.118198
cg01915044	-0.00300884	0.00119755	0.0135873
cg01915062	-0.00255475	0.00504605	0.61377
cg01915065	-0.00690209	0.00720317	0.340272
cg01915081	-0.00322989	0.00971041	0.740116
cg01915084	0.0171613	0.0148371	0.250172
cg01915090	0.0013015	0.0108851	0.905066
cg01915107	-0.00392876	0.00806423	0.627195
cg01915196	-0.000130034	0.00158088	0.934609
cg01915283	-0.00537148	0.00647022	0.408412
cg01915294	-0.00709208	0.0109024	0.516857
cg01915314	-0.000553845	0.00547605	0.919642
cg01915328	0.0136935	0.0205571	0.506869
cg01915345	-0.0185579	0.0140221	0.188695
cg01915367	0.00113652	0.00819661	0.889999
cg01915389	-0.00487849	0.00955984	0.610958
cg01915433	0.0021536	0.00336401	0.523514
cg01915516	-0.00115023	0.00651207	0.860156
cg01915609	-0.00706701	0.00969258	0.467635
cg01915642	0.010538	0.00627165	0.096027
cg01915688	0.00126035	0.00874459	0.885688
cg01915738	-0.00173999	0.0106635	0.870711
cg01915791	-0.00383909	0.00305926	0.212437
cg01915822	-0.0089737	0.00999829	0.371595
cg01915885	0.000539848	0.00982112	0.956274
cg01915888	-7.6689e-05	0.00174155	0.964964
cg01915895	0.00299451	0.00196996	0.131645
cg01915951	0.000378539	0.00134483	0.778927
cg01915976	0.0016062	0.00646431	0.804279
cg01915989	0.0101556	0.0145573	0.487026
cg01915994	-4.32789e-05	0.0018577	0.98146
cg01916041	0.00350043	0.00363898	0.338407
cg01916058	-0.00964851	0.00761248	0.207934
cg01916066	0.00567321	0.0158464	0.721089
cg01916088	0.000899273	0.0166107	0.956933
cg01916169	0.00280368	0.00892739	0.754135
cg01916217	-0.00352697	0.00363935	0.334823
cg01916237	0.00840919	0.010548	0.427206
cg01916276	-0.0157425	0.0152502	0.304431
cg01916280	0.0218094	0.0170813	0.20463
cg01916306	0.00356432	0.00904915	0.694505
cg01916357	0.00872512	0.00788677	0.271252
cg01916400	-0.00674127	0.0105834	0.525601
cg01916421	0.00458898	0.00691503	0.508458
cg01916429	-0.00210943	0.00775833	0.786265
cg01916446	-0.000584089	0.00120643	0.62934
cg01916462	-0.00221251	0.00393569	0.575261
cg01916477	0.00927638	0.00517754	0.0762124
cg01916497	0.00181836	0.00703628	0.796609
cg01916610	0.00509635	0.00509766	0.319848
cg01916632	-0.00996966	0.0136283	0.46616
cg01916653	-0.0121343	0.010625	0.256159
cg01916660	-0.000525515	0.00510375	0.918196
cg01916685	0.00345817	0.00472908	0.466333
cg01916697	-0.00795356	0.0109867	0.470802
cg01916700	0.00304786	0.00133314	0.02435
cg01916724	0.00944092	0.00701921	0.181664
cg01916762	-0.000152924	0.00126321	0.903887
cg01916846	-0.00640739	0.00590654	0.280621
cg01916907	0.00388839	0.00359275	0.281727
cg01916962	-0.00356057	0.0103162	0.730712
cg01917016	-0.00031627	0.00139434	0.821023
cg01917046	-0.00157999	0.00351188	0.653758
cg01917048	-0.00338094	0.00610172	0.58075
cg01917069	-0.0113715	0.00572439	0.0497148
cg01917080	0.0118609	0.00861975	0.171891
cg01917124	0.008032	0.00403083	0.0490261
cg01917167	0.0123159	0.00804753	0.129075
cg01917209	0.00510658	0.00389155	0.192449
cg01917259	-0.0107001	0.0107979	0.324104
cg01917266	0.0062138	0.0121223	0.609366
cg01917295	0.0229507	0.0230031	0.320823
cg01917321	-0.0108408	0.00844047	0.201974
cg01917329	0.000269212	0.00506042	0.957679
cg01917340	0.00913861	0.0128796	0.47964
cg01917360	0.0109596	0.00988803	0.270362
cg01917416	-0.00299411	0.00479245	0.533555
cg01917434	-0.00140117	0.00434674	0.747861
cg01917487	-0.0122796	0.00980801	0.213492
cg01917514	-0.0045924	0.00465131	0.325861
cg01917598	-0.0226797	0.0125895	0.0746411
cg01917626	-0.00195682	0.00307898	0.526528
cg01917640	-0.00726352	0.00592316	0.222969
cg01917648	-0.00696602	0.00506844	0.172393
cg01917657	0.00793517	0.0116508	0.497394
cg01917681	-0.00257645	0.00776091	0.740601
cg01917721	-0.0101332	0.0207831	0.626923
cg01917785	0.0120723	0.0118179	0.309467
cg01917852	0.0107002	0.0140575	0.448344
cg01917889	-7.05136e-05	0.00335834	0.98329
cg01917932	-0.0042064	0.00362755	0.248985
cg01917980	0.0073456	0.0123953	0.55478
cg01918001	0.0134942	0.0163604	0.411446
cg01918043	-0.0265244	0.0173526	0.129533
cg01918066	0.00309944	0.00774262	0.689783
cg01918114	-0.00637399	0.00688567	0.356836
cg01918128	-0.00537745	0.0142738	0.707168
cg01918195	0.00170341	0.00813108	0.834489
cg01918222	0.0256183	0.0190054	0.180719
cg01918233	-0.00670254	0.00813465	0.411929
cg01918255	-0.00113072	0.00449991	0.802116
cg01918418	0.0146364	0.00455366	0.00176132
cg01918487	-0.000653189	0.00202689	0.747928
cg01918492	0.00614287	0.0100837	0.543781
cg01918534	-0.000557153	0.00679265	0.934792
cg01918552	-0.000375645	0.00220458	0.865045
cg01918604	0.0104372	0.0157372	0.508717
cg01918627	-6.66459e-05	0.00800864	0.993377
cg01918706	-0.00393337	0.0039588	0.322828
cg01918773	-0.0139086	0.013475	0.30448
cg01918803	0.00547067	0.00547278	0.31991
cg01918824	-0.00555649	0.00777498	0.476483
cg01918888	0.000471763	0.00144484	0.744717
cg01918977	-0.000502138	0.00906684	0.955945
cg01919011	0.0112358	0.0202008	0.579314
cg01919034	-0.00222411	0.00880408	0.801079
cg01919045	0.0167998	0.00782193	0.0341475
cg01919060	0.00125081	0.00125083	0.319733
cg01919118	0.000258126	0.00181689	0.88731
cg01919153	-0.0157116	0.0149264	0.295058
cg01919189	-0.0161965	0.00952656	0.0922121
cg01919204	0.0189736	0.0184348	0.305855
cg01919250	0.00465688	0.0122815	0.705358
cg01919254	-0.00268036	0.00573857	0.641461
cg01919309	0.00332758	0.00841296	0.693294
cg01919343	0.00545645	0.00758632	0.473665
cg01919369	-0.00232375	0.00418984	0.580395
cg01919401	-0.0134682	0.0159225	0.399649
cg01919427	0.00376633	0.00398816	0.347253
cg01919429	0.000562958	0.00112058	0.616505
cg01919446	0.00850113	0.0127313	0.50584
cg01919488	-0.00138642	0.00331864	0.677013
cg01919509	0.00173676	0.00833952	0.835453
cg01919567	-0.0110686	0.0101886	0.279923
cg01919594	0.0164769	0.00962333	0.0899616
cg01919618	-0.0204865	0.0208981	0.329303
cg01919622	0.0117839	0.0133191	0.378421
cg01919628	-0.00189651	0.00283268	0.504713
cg01919632	0.00293819	0.00186871	0.119037
cg01919652	-0.00189754	0.0022944	0.410187
cg01919669	-0.00441256	0.00748598	0.556893
cg01919701	-0.00390619	0.0135094	0.773068
cg01919719	0.0171754	0.0106604	0.1103
cg01919768	0.00754592	0.0110861	0.497655
cg01919814	0.00646589	0.0108991	0.554353
cg01919823	0.00044575	0.00454231	0.922023
cg01919842	-0.00475647	0.0112037	0.672082
cg01919863	0.00337055	0.00686538	0.624538
cg01919885	-0.00111404	0.0110042	0.919564
cg01919895	0.00151578	0.00203693	0.458531
cg01919908	-0.00222266	0.00739611	0.764407
cg01919916	0.00380222	0.00287564	0.189112
cg01919941	0.00839136	0.00958355	0.383345
cg01919956	0.014218	0.00967802	0.144945
cg01919963	-0.00727926	0.0078996	0.359022
cg01919999	0.00483471	0.00761948	0.52719
cg01920084	-0.00115587	0.00576315	0.841449
cg01920085	-0.0177691	0.0113235	0.119755
cg01920090	-0.00214446	0.00369049	0.562496
cg01920128	-0.0132499	0.00869278	0.130603
cg01920182	0.0140527	0.00820297	0.0897892
cg01920232	-0.000912754	0.00279508	0.744685
cg01920239	0.016455	0.0253043	0.516999
cg01920326	0.00261121	0.00924784	0.778252
cg01920334	-0.00959995	0.00711246	0.180148
cg01920363	0.00893464	0.00657432	0.177197
cg01920373	0.00116989	0.00202129	0.564036
cg01920382	-0.0201127	0.0150034	0.183108
cg01920398	0.00140032	0.00580819	0.809975
cg01920485	0.00263173	0.00679531	0.699367
cg01920487	9.54213e-05	0.00380783	0.980058
cg01920536	-0.0047047	0.0081446	0.564801
cg01920603	0.000919286	0.00554879	0.868749
cg01920657	-0.00195277	0.00232552	0.403071
cg01920698	0.0547297	0.0366717	0.138736
cg01920735	0.000729228	0.00780226	0.925722
cg01920792	0.00306868	0.00620745	0.62214
cg01920829	-0.00661411	0.00561235	0.241397
cg01920850	-0.000317968	0.00717544	0.964743
cg01920890	-3.47108e-05	0.00572895	0.995178
cg01920948	0.00755803	0.0176468	0.669357
cg01920963	-0.0155074	0.0164162	0.34712
cg01920980	0.00619367	0.007495	0.41056
cg01921021	-0.00927331	0.011581	0.425184
cg01921037	0.00117243	0.00402176	0.771256
cg01921059	-0.0123039	0.0224004	0.584042
cg01921066	-0.00342901	0.0138326	0.804725
cg01921107	-0.0271523	0.0189642	0.155329
cg01921120	0.00279763	0.00393832	0.479133
cg01921126	-0.00828525	0.011465	0.471579
cg01921140	0.00195275	0.00841891	0.817052
cg01921203	0.0026567	0.00441037	0.548288
cg01921212	-0.00329926	0.00666058	0.621446
cg01921323	-0.00986383	0.0130739	0.452341
cg01921348	-0.0648218	0.0199078	0.00154247
cg01921368	0.0022251	0.00202531	0.27456
cg01921369	-0.0159375	0.0129517	0.221385
cg01921382	-0.0050477	0.0136813	0.712946
cg01921423	0.00118325	0.00430493	0.783991
cg01921432	-0.000907906	0.0031655	0.774849
cg01921437	-0.00299755	0.00687085	0.66358
cg01921470	0.00728432	0.00907213	0.423917
cg01921484	0.0432386	0.0463865	0.35351
cg01921513	0.00113084	0.0108031	0.916841
cg01921514	-0.00334137	0.00643783	0.604893
cg01921537	-0.00236875	0.00742957	0.750522
cg01921583	0.00398379	0.00612696	0.51705
cg01921654	0.018077	0.00587875	0.00271461
cg01921668	-0.00599908	0.00467504	0.202382
cg01921740	-0.00546248	0.0107656	0.61299
cg01921773	-0.0263927	0.014152	0.0651214
cg01921777	0.00174228	0.00127771	0.175756
cg01921813	-0.0071575	0.00338667	0.0370521
cg01921818	0.00162306	0.00431834	0.707822
cg01921825	0.0061437	0.00968991	0.527508
cg01921831	-0.00383925	0.00631167	0.544381
cg01921845	0.0015587	0.00169692	0.360542
cg01921898	-0.00764441	0.00606257	0.210272
cg01921899	-0.00599648	0.00796542	0.45333
cg01921918	0.00627098	0.0052472	0.234871
cg01921956	-0.00118628	0.00948119	0.900681
cg01921959	0.00113494	0.00983981	0.908405
cg01922090	8.54266e-05	0.00591039	0.988497
cg01922095	0.00142383	0.00869452	0.870249
cg01922103	-0.0181092	0.0138044	0.192577
cg01922145	0.00502092	0.0235232	0.831414
cg01922211	-0.00482679	0.00830181	0.56227
cg01922220	0.00391559	0.00908634	0.667446
cg01922265	0.00137087	0.00405025	0.735723
cg01922269	0.0174641	0.00810796	0.0336472
cg01922407	0.00545281	0.00359252	0.132214
cg01922426	-0.00127939	0.00541023	0.813547
cg01922437	0.00313223	0.0104305	0.764575
cg01922450	0.0157229	0.0204178	0.443082
cg01922472	-0.00406421	0.00634977	0.5236
cg01922475	0.00431689	0.0100938	0.669804
cg01922516	0.0177472	0.0136526	0.196621
cg01922558	0.0081017	0.00995266	0.417565
cg01922573	-0.0113443	0.00657584	0.0875899
cg01922576	0.00434798	0.00599534	0.470007
cg01922580	-0.010138	0.00811924	0.214713
cg01922597	-0.000647068	0.0012189	0.596691
cg01922603	0.0122104	0.0153351	0.42778
cg01922613	0.0108763	0.0155389	0.48559
cg01922645	-0.006119	0.00531339	0.252224
cg01922684	0.00230202	0.00988817	0.816388
cg01922697	0.0175473	0.00894047	0.0524613
cg01922700	-0.0215896	0.00906191	0.0190877
cg01922705	-0.00240058	0.00659374	0.716575
cg01922757	-0.0124107	0.00572729	0.0326142
cg01922838	0.00344833	0.0102134	0.736352
cg01922891	0.0168176	0.00907126	0.0666954
cg01922918	-0.00585228	0.00881237	0.508156
cg01922919	-0.00618747	0.0110864	0.578014
cg01922936	8.55994e-06	0.00107487	0.993662
cg01922937	0.00545625	0.00737513	0.461144
cg01922979	0.0143994	0.0116105	0.217802
cg01922997	-0.00408188	0.00977515	0.677152
cg01922998	-0.00343389	0.00581534	0.556195
cg01923002	0.000419164	0.0022473	0.852416
cg01923020	0.0151822	0.01128	0.181365
cg01923037	0.00571644	0.014715	0.698489
cg01923061	0.00072921	0.00214291	0.734352
cg01923073	-0.000433739	0.00236357	0.854769
cg01923089	-0.0133542	0.0134388	0.322766
cg01923099	0.000114544	0.0074143	0.987705
cg01923102	-0.0228262	0.0125619	0.0721975
cg01923103	-0.000329161	0.00165315	0.84258
cg01923129	0.016212	0.0079342	0.0436522
cg01923140	-0.00325198	0.00868394	0.708839
cg01923252	-0.0159339	0.0185892	0.393407
cg01923255	-0.00250513	0.00241281	0.301653
cg01923308	0.0117187	0.0149014	0.433484
cg01923312	-0.0227741	0.0155634	0.146518
cg01923337	0.0171516	0.00970045	0.0800895
cg01923395	0.00741598	0.00293604	0.0131117
cg01923416	0.00831942	0.00812385	0.308272
cg01923429	0.0118361	0.0161407	0.465085
cg01923473	0.004083	0.00584186	0.486223
cg01923477	-0.0100129	0.00563461	0.0786018
cg01923482	-0.0141319	0.00734097	0.0570626
cg01923514	-0.00847334	0.0111161	0.447701
cg01923516	-0.00107325	0.00972336	0.91233
cg01923523	-0.000238306	0.00186683	0.89868
cg01923531	0.0046982	0.00491859	0.341784
cg01923579	0.00041815	0.011559	0.971215
cg01923616	0.00338929	0.00671018	0.614603
cg01923620	-0.0163425	0.00950468	0.0886323
cg01923690	-0.00017183	0.00518866	0.973648
cg01923692	0.00729485	0.00530297	0.172014
cg01923724	0.00231001	0.005181	0.656661
cg01923726	0.00293622	0.00404627	0.469741
cg01923766	0.01008	0.00879278	0.254369
cg01923775	-0.00419595	0.00536985	0.436419
cg01923816	0.000891197	0.00504834	0.860232
cg01923854	-0.00187177	0.00486532	0.701264
cg01923861	0.011373	0.00428754	0.00929179
cg01923873	-0.0029742	0.00416274	0.476594
cg01923875	0.00124426	0.00401135	0.757066
cg01923881	-0.00981477	0.00785447	0.214371
cg01923891	-0.0117491	0.0100664	0.245922
cg01923894	0.00514346	0.00643829	0.42625
cg01923905	0.0133431	0.01268	0.295202
cg01923915	0.0040413	0.00391464	0.304396
cg01923917	0.0110399	0.0138443	0.427091
cg01923955	0.000537652	0.00137733	0.697102
cg01924074	0.000641329	0.0053236	0.904353
cg01924130	0.0107626	0.00910347	0.239907
cg01924223	-0.00285372	0.0170926	0.867742
cg01924292	0.000619868	0.00993377	0.950369
cg01924320	-0.000556824	0.00612792	0.92778
cg01924372	0.0156446	0.0125748	0.216361
cg01924434	0.00186359	0.00667436	0.780655
cg01924435	0.00553688	0.00785638	0.482596
cg01924448	-0.000748159	0.00241487	0.757347
cg01924481	-0.00310807	0.00513634	0.546474
cg01924506	0.000560415	0.00437032	0.898223
cg01924518	0.00354403	0.00630398	0.575246
cg01924596	-0.0127599	0.019488	0.514128
cg01924604	-0.00629378	0.0098885	0.525921
cg01924619	-0.000871852	0.00182571	0.634019
cg01924644	-0.00074499	0.00360304	0.836612
cg01924666	0.00185205	0.00451312	0.682412
cg01924710	-0.000929437	0.00495763	0.851667
cg01924711	0.00465236	0.00478773	0.333531
cg01924776	-0.00498071	0.00489792	0.311654
cg01924894	0.00401365	0.00749353	0.593414
cg01924904	0.010819	0.00575436	0.0629983
cg01924942	-0.000858015	0.000908866	0.347419
cg01924952	0.00552671	0.0205705	0.788736
cg01924982	0.00570787	0.00989442	0.565318
cg01924993	-0.00158141	0.00177283	0.37452
cg01925002	0.0126265	0.00947731	0.185793
cg01925011	0.0129354	0.0168248	0.443806
cg01925094	0.00107851	0.00155819	0.490446
cg01925114	-0.000540115	0.0160441	0.973212
cg01925156	-0.013991	0.00526144	0.00912394
cg01925162	0.00454248	0.00371751	0.224613
cg01925253	-0.0164204	0.017909	0.361411
cg01925267	0.0164035	0.013262	0.219027
cg01925329	0.0172575	0.0093196	0.0670132
cg01925344	-0.00578008	0.00931949	0.536527
cg01925397	-0.000228405	0.00276078	0.93423
cg01925424	0.00223792	0.0144476	0.877213
cg01925449	0.00414003	0.0049842	0.408161
cg01925469	0.00320715	0.00450965	0.478632
cg01925498	0.0102932	0.00869904	0.239514
cg01925508	0.00439685	0.00849494	0.605891
cg01925521	0.0107362	0.0210559	0.611252
cg01925525	0.00176893	0.00613298	0.773616
cg01925594	0.00758768	0.0120027	0.528724
cg01925633	0.0013674	0.00354619	0.700615
cg01925670	-0.00953257	0.00721479	0.189432
cg01925695	0.00844447	0.00726978	0.248169
cg01925699	-0.00349824	0.00211178	0.100748
cg01925738	-0.0225137	0.0180856	0.216099
cg01925817	0.00166074	0.00543138	0.760417
cg01925883	0.000462635	0.00880193	0.958187
cg01925891	-0.00288712	0.00235361	0.222825
cg01925950	-0.0230749	0.0189847	0.227058
cg01925962	0.000318814	0.00123281	0.796469
cg01925965	0.0149794	0.00840843	0.0778717
cg01925992	-0.00826497	0.0103636	0.427049
cg01926029	0.0125978	0.0165684	0.448834
cg01926034	0.00574472	0.0123274	0.642221
cg01926051	0.000922695	0.00137826	0.504744
cg01926087	0.0143551	0.0127945	0.264563
cg01926175	-0.00869133	0.00830304	0.297731
cg01926238	0.00576169	0.00839907	0.494306
cg01926269	-0.00219602	0.00840016	0.794302
cg01926291	-0.00608155	0.0101064	0.548699
cg01926319	-0.0174945	0.0174088	0.317361
cg01926348	-0.00110576	0.00230886	0.633041
cg01926391	0.00432221	0.00884102	0.625996
cg01926406	0.00321912	0.00887202	0.717491
cg01926459	-0.000250071	0.0123869	0.983933
cg01926616	-0.00196357	0.00807752	0.808433
cg01926646	0.00255723	0.00442136	0.564308
cg01926706	0.0089962	0.00941923	0.341836
cg01926707	-0.0028742	0.00185201	0.123835
cg01926717	0.00859455	0.00546191	0.118752
cg01926725	-0.00172624	0.00840867	0.837761
cg01926740	-0.0016706	0.00269067	0.536087
cg01926769	-0.00628561	0.00728738	0.390458
cg01926777	-0.0209996	0.0131733	0.114068
cg01926778	0.0249527	0.0111475	0.0274109
cg01926804	0.000253228	0.00191107	0.89485
cg01926813	-0.0158603	0.0111203	0.156911
cg01926843	-0.00860581	0.0107295	0.424413
cg01926858	-2.0083e-05	0.00147921	0.989195
cg01926877	0.00174618	0.00175606	0.322442
cg01926906	-0.0001965	0.00476583	0.967194
cg01927000	-0.000752832	0.00616112	0.902993
cg01927007	0.00587119	0.00811451	0.471036
cg01927043	0.0101419	0.00530795	0.058907
cg01927065	0.000647382	0.00179478	0.719083
cg01927072	0.00306462	0.00553379	0.580951
cg01927145	-0.0265839	0.0196672	0.179525
cg01927148	0.00679153	0.00876765	0.440396
cg01927162	0.00817831	0.00377694	0.0327409
cg01927172	-0.00991254	0.0171883	0.565436
cg01927207	-0.00725917	0.00643559	0.262031
cg01927373	0.00239295	0.00984969	0.808544
cg01927409	0.00241728	0.00692572	0.727801
cg01927472	-0.0057432	0.0148146	0.699084
cg01927532	0.0012923	0.00605438	0.831412
cg01927550	-0.000794867	0.00372175	0.831314
cg01927625	0.00263004	0.00689513	0.70369
cg01927645	-0.0262832	0.0239529	0.275151
cg01927664	0.00783127	0.00450872	0.0854814
cg01927686	0.0163242	0.0140334	0.247501
cg01927694	-0.0153109	0.018648	0.413571
cg01927730	0.00376586	0.00325447	0.249974
cg01927745	0.0157683	0.0138079	0.256191
cg01927767	0.00138129	0.0070123	0.844242
cg01927825	0.0223786	0.0168275	0.186581
cg01927887	-0.000564744	0.00238891	0.813604
cg01927901	0.00385144	0.00822837	0.640754
cg01927921	-0.0200472	0.0153928	0.195779
cg01927965	0.00965347	0.00958812	0.316453
cg01928068	-5.66394e-05	0.00733029	0.99385
cg01928078	-0.00744997	0.00493298	0.134137
cg01928104	-0.00301105	0.00355446	0.398951
cg01928136	-0.00527767	0.00448416	0.242006
cg01928143	-0.00622036	0.0162116	0.702017
cg01928206	0.00368458	0.0187028	0.844222
cg01928231	0.00505208	0.0197275	0.798405
cg01928245	-0.0141169	0.00856473	0.102438
cg01928268	0.0204741	0.0227248	0.369775
cg01928297	-0.00806126	0.00566779	0.158053
cg01928351	0.00515716	0.00403363	0.204018
cg01928411	0.00884299	0.0223225	0.692841
cg01928418	-0.00420142	0.00683277	0.540023
cg01928516	-0.0119273	0.015413	0.440846
cg01928545	-0.00105409	0.0135583	0.938187
cg01928574	0.00245585	0.0063927	0.701672
cg01928583	0.00329778	0.0066881	0.623036
cg01928637	0.00254793	0.00479069	0.596009
cg01928646	-0.0148822	0.00812312	0.0699154
cg01928659	-0.0127706	0.0121265	0.294828
cg01928675	0.00255737	0.00977375	0.794124
cg01928691	-0.00649981	0.0126422	0.608292
cg01928779	-0.00527364	0.00443295	0.237002
cg01928794	-0.014357	0.017967	0.426139
cg01928807	-0.000882279	0.0034972	0.801341
cg01928820	-0.0186056	0.012536	0.140907
cg01928867	0.00434622	0.00762109	0.569761
cg01928893	0.0116111	0.00783387	0.14144
cg01928896	0.00571246	0.00370405	0.126178
cg01928902	0.000126437	0.00126149	0.920364
cg01928910	-0.000452796	0.001586	0.775855
cg01928968	0.008364	0.0131387	0.525844
cg01929054	0.00132104	0.00402198	0.743254
cg01929065	-0.000157959	0.00163784	0.923362
cg01929087	0.00678713	0.00797185	0.396589
cg01929105	0.00081112	0.0018474	0.661565
cg01929138	-0.0202595	0.0237406	0.395494
cg01929146	0.00259198	0.00561356	0.645274
cg01929167	0.00115693	0.00686965	0.8666
cg01929192	0.00110638	0.00265973	0.678319
cg01929239	0.00436197	0.00517655	0.40144
cg01929285	0.00116276	0.00240315	0.629552
cg01929314	0.000666913	0.00760177	0.930266
cg01929321	0.0127106	0.00698643	0.0718534
cg01929340	-0.0133312	0.0179152	0.458544
cg01929367	0.00158377	0.00143711	0.273084
cg01929377	0.0106257	0.00808832	0.19195
cg01929379	-0.0199672	0.00862647	0.0226773
cg01929385	0.00340557	0.00905275	0.707571
cg01929407	0.00679063	0.00678123	0.319057
cg01929435	-0.00330788	0.00743049	0.657155
cg01929505	0.00311033	0.00644387	0.630377
cg01929530	0.00647621	0.00279928	0.022741
cg01929571	-0.00390691	0.00330555	0.240038
cg01929615	-0.00243904	0.00841646	0.772574
cg01929666	0.0016994	0.0053545	0.751618
cg01929699	-0.00948522	0.0148392	0.524154
cg01929744	0.00775204	0.00712917	0.279487
cg01929810	-0.00287277	0.00415404	0.490815
cg01929855	-0.00109627	0.00905213	0.90385
cg01929867	0.00149869	0.00893465	0.867127
cg01929982	-0.000214087	0.0106174	0.983953
cg01930074	-0.00226839	0.00668032	0.734898
cg01930081	-0.00499191	0.0083217	0.549952
cg01930204	-0.000890268	0.00703305	0.899524
cg01930242	-0.00361861	0.0035524	0.310833
cg01930356	0.0002696	0.00381248	0.943766
cg01930377	-0.00216935	0.0239017	0.927864
cg01930385	-0.00452588	0.010001	0.651857
cg01930395	-0.0038815	0.00602516	0.52091
cg01930404	-0.00976966	0.00843346	0.249443
cg01930424	-0.00750605	0.00658954	0.257389
cg01930441	-0.00968964	0.00883514	0.275399
cg01930444	-0.00776913	0.00921274	0.401072
cg01930446	0.00258632	0.00804286	0.748452
cg01930459	-0.000540833	0.00591327	0.927309
cg01930477	-0.000611924	0.00372329	0.869787
cg01930478	-0.00165685	0.0081119	0.838574
cg01930488	-0.00124871	0.00208204	0.550028
cg01930503	0.00458685	0.00430654	0.2894
cg01930518	0.00586411	0.00676375	0.388022
cg01930524	0.0217526	0.0198116	0.274854
cg01930541	-0.0351005	0.0148542	0.020062
cg01930588	2.00046e-05	0.00354087	0.995504
cg01930621	-0.00251608	0.00162375	0.124409
cg01930676	-0.00806866	0.0141837	0.570722
cg01930679	-0.00117112	0.0018745	0.533548
cg01930686	0.00197499	0.00352371	0.576402
cg01930713	0.0327185	0.0386294	0.399026
cg01930719	-0.00398899	0.0134759	0.767837
cg01930745	0.0034002	0.00484267	0.484226
cg01930746	-0.00259677	0.00619129	0.675806
cg01930756	0.00384079	0.0142045	0.787415
cg01930808	-0.00484079	0.00455215	0.290158
cg01930890	-0.0243593	0.0169206	0.153095
cg01930924	0.00181641	0.00236119	0.443542
cg01930947	0.00709071	0.00564214	0.211775
cg01930991	0.00731126	0.0148681	0.62398
cg01931001	0.0173131	0.0162013	0.287813
cg01931028	0.0101319	0.0120292	0.401643
cg01931066	-0.00156602	0.00265163	0.556129
cg01931100	0.00110467	0.00213856	0.606612
cg01931179	0.00460934	0.00232429	0.0500968
cg01931211	0.013297	0.0119958	0.270315
cg01931222	0.00627121	0.0135436	0.644343
cg01931235	-1.67088e-05	0.00566945	0.997654
cg01931249	-0.00798692	0.00781793	0.309428
cg01931300	0.00177368	0.00314213	0.573688
cg01931414	-0.00185933	0.00484162	0.701771
cg01931462	0.00143963	0.00684405	0.833824
cg01931521	-0.00603066	0.00743913	0.419482
cg01931536	-0.000473608	0.00117276	0.687193
cg01931614	0.00488082	0.00544182	0.371921
cg01931678	0.00315907	0.00211972	0.139286
cg01931685	-0.0041617	0.00413529	0.316658
cg01931714	0.0034473	0.00975066	0.724424
cg01931742	0.012881	0.0227805	0.57304
cg01931751	-0.0240683	0.0118003	0.0440243
cg01931766	-0.00518095	0.019536	0.791401
cg01931775	0.00311559	0.00217735	0.155573
cg01931792	0.00177739	0.0124642	0.886893
cg01931827	-0.0138567	0.0191847	0.471811
cg01931840	0.000755054	0.00531626	0.887344
cg01931861	-0.0132749	0.014923	0.37584
cg01931867	0.00480315	0.0119245	0.687958
cg01931883	-0.00687502	0.0125549	0.585189
cg01931893	0.00128441	0.00193523	0.508411
cg01931919	-0.0199784	0.0134	0.139128
cg01931940	0.00209429	0.00584158	0.720714
cg01931958	-0.000438257	0.00169215	0.796172
cg01931994	-0.0194837	0.0188876	0.304766
cg01932086	-0.00812423	0.00420248	0.0560402
cg01932091	0.00240332	0.00142713	0.095297
cg01932124	0.00958576	0.0105678	0.366548
cg01932179	0.00541866	0.0110809	0.625905
cg01932182	-0.00685446	0.0109894	0.534221
cg01932197	0.00862178	0.0117731	0.465682
cg01932198	0.0102194	0.0163942	0.534471
cg01932215	0.000174667	0.00251442	0.944757
cg01932223	-0.00504001	0.0129478	0.697914
cg01932247	-0.00892342	0.0144435	0.538103
cg01932308	0.0098316	0.0101563	0.335365
cg01932361	-0.0152153	0.0108313	0.163194
cg01932381	-0.00329231	0.00819492	0.688726
cg01932412	-0.0151833	0.0143399	0.292234
cg01932460	-0.0120893	0.00799018	0.133429
cg01932468	-0.000821977	0.00517055	0.874011
cg01932510	0.00358803	0.00679684	0.59874
cg01932519	0.00686294	0.00846127	0.419234
cg01932551	-0.00922951	0.00959077	0.338204
cg01932558	-0.000699193	0.00498517	0.888741
cg01932663	-0.00651019	0.00463453	0.163205
cg01932676	-9.17805e-05	0.00687788	0.98938
cg01932688	0.00735769	0.00523073	0.162638
cg01932691	-0.00910122	0.0133414	0.496702
cg01932734	-0.0199424	0.0205473	0.334109
cg01932762	-0.00759205	0.00611547	0.217344
cg01932823	0.0155665	0.0151055	0.305254
cg01932827	-0.00312059	0.00215474	0.150677
cg01932843	-0.00399924	0.00435478	0.360642
cg01932941	7.63367e-05	0.00648649	0.990634
cg01932956	-0.000781129	0.0115395	0.946166
cg01933040	0.000512133	0.0139218	0.970729
cg01933073	-0.0127033	0.0199789	0.526337
cg01933079	-0.000703423	0.0157272	0.964414
cg01933172	0.00104552	0.00429206	0.808045
cg01933195	0.00201339	0.00640909	0.754065
cg01933223	-0.00293366	0.00743043	0.693818
cg01933228	0.00219693	0.0046388	0.636818
cg01933235	-0.00192925	0.00130376	0.142082
cg01933240	-4.2474e-05	0.00718934	0.995298
cg01933245	0.00472971	0.00514056	0.359746
cg01933248	0.00119834	0.00797141	0.880808
cg01933276	-0.0124857	0.0117957	0.292379
cg01933308	0.00199454	0.00256907	0.439366
cg01933318	0.0101812	0.0132049	0.442517
cg01933329	0.0392684	0.0124984	0.00220882
cg01933405	-0.0259631	0.0213205	0.226183
cg01933421	-0.00308488	0.00400696	0.443186
cg01933464	0.000983689	0.0013386	0.464144
cg01933477	0.00517458	0.0062486	0.409575
cg01933487	0.00224546	0.0013417	0.0973372
cg01933494	-0.0016163	0.00903529	0.858388
cg01933515	-0.0186644	0.0139466	0.183842
cg01933519	0.000917811	0.00626735	0.883866
cg01933559	-0.00232912	0.00229795	0.313236
cg01933576	0.001513	0.00549279	0.783538
cg01933695	0.0110201	0.00602614	0.0704225
cg01933709	0.0121272	0.0205692	0.5568
cg01933710	0.00402419	0.00755927	0.595664
cg01933718	0.0012897	0.0059031	0.827502
cg01933729	0.00940152	0.017886	0.600306
cg01933765	-0.000318499	0.00411051	0.938393
cg01933774	-0.00934386	0.00772269	0.22916
cg01933778	0.00716955	0.00440885	0.107061
cg01933788	0.00212955	0.00479681	0.658038
cg01933801	-0.000191388	0.00362919	0.958048
cg01933871	-0.00350546	0.0133217	0.792984
cg01933873	-2.96423e-05	0.0107719	0.99781
cg01933914	0.0170551	0.00848765	0.0471898
cg01933946	0.000154794	0.00144029	0.914628
cg01934041	-0.000503482	0.00289216	0.862151
cg01934064	0.00196782	0.00905993	0.828494
cg01934076	0.01343	0.0276528	0.628267
cg01934124	-0.0139315	0.0123479	0.261914
cg01934149	0.00202789	0.00447855	0.651673
cg01934258	0.0142188	0.00804792	0.0803179
cg01934289	-0.000296445	0.00769514	0.969347
cg01934296	0.00340893	0.00171551	0.049644
cg01934381	0.00314695	0.0153039	0.837497
cg01934390	-0.00413152	0.00791353	0.602767
cg01934408	-0.0169828	0.013941	0.226017
cg01934420	-0.0110071	0.0199255	0.581899
cg01934484	0.013821	0.0068122	0.0451305
cg01934527	0.000304841	0.00644912	0.962393
cg01934566	-0.00485676	0.0138413	0.726409
cg01934587	0.00428189	0.00326126	0.192203
cg01934596	0.00233176	0.00600983	0.698847
cg01934626	-0.00118967	0.00782527	0.87947
cg01934632	-0.00179118	0.00160431	0.26689
cg01934638	-0.00420372	0.00497785	0.400414
cg01934674	0.000312894	0.00638026	0.960984
cg01934709	-0.00956528	0.00556675	0.0888386
cg01934756	0.000420102	0.00901119	0.962909
cg01934769	0.00441122	0.00512955	0.391867
cg01934777	0.0152754	0.017509	0.385061
cg01934781	-0.00754614	0.0141182	0.594183
cg01934787	-0.00231633	0.00715684	0.746877
cg01934790	-0.0084778	0.00596326	0.158233
cg01934797	-0.00662678	0.00430926	0.127256
cg01934816	-0.0138881	0.0121108	0.25422
cg01934819	-0.0187014	0.00724449	0.0112885
cg01934856	0.00101249	0.0050018	0.839995
cg01934865	0.00659029	0.00369251	0.0773301
cg01934878	0.000622838	0.00129816	0.632427
cg01934883	-0.000506271	0.00221423	0.819612
cg01934962	-0.000363271	0.00137735	0.792518
cg01935016	0.00103731	0.0100609	0.918087
cg01935060	0.00147925	0.00333688	0.658504
cg01935086	-0.00490503	0.0135429	0.717978
cg01935096	0.0154644	0.0178831	0.389247
cg01935129	0.00821689	0.0124668	0.511345
cg01935148	-0.00584495	0.0070768	0.410809
cg01935149	0.00217319	0.0020581	0.29355
cg01935194	0.0182459	0.0276198	0.510382
cg01935331	-0.00154233	0.00449416	0.732179
cg01935358	0.0050749	0.00953872	0.595884
cg01935400	0.000426797	0.00270816	0.875092
cg01935405	0.000539359	0.00945706	0.954633
cg01935413	-0.0114243	0.010067	0.259162
cg01935436	0.00583831	0.00726688	0.423641
cg01935492	0.0022221	0.00514221	0.666578
cg01935582	-0.0095867	0.00934379	0.307368
cg01935722	0.00235545	0.00904894	0.795167
cg01935731	0.0131706	0.00623289	0.0370834
cg01935747	-0.00225051	0.0024773	0.365823
cg01935813	-0.00480041	0.015489	0.757264
cg01935840	-0.0200243	0.0197939	0.31415
cg01935897	-0.00142261	0.00403474	0.725138
cg01935914	0.0038603	0.00543337	0.47906
cg01935958	0.00103695	0.00633492	0.870307
cg01935960	0.000264432	0.00170833	0.877299
cg01935967	-0.000199682	0.00163471	0.903024
cg01935976	-0.0104815	0.00849205	0.219994
cg01935989	0.00615989	0.00620857	0.323515
cg01935992	0.00545002	0.00807356	0.501205
cg01936013	0.00578263	0.00447905	0.199667
cg01936024	-0.0168594	0.0111457	0.133526
cg01936049	-0.0064172	0.00561798	0.256073
cg01936090	0.00206622	0.00156549	0.189896
cg01936091	-0.00467248	0.00750037	0.534725
cg01936122	0.00899457	0.00673935	0.185027
cg01936124	0.000320715	0.00105943	0.762728
cg01936132	-0.0153177	0.0113771	0.181229
cg01936142	0.00171553	0.00495863	0.730094
cg01936220	-0.0232872	0.0129054	0.074169
cg01936287	0.00590284	0.0205029	0.774017
cg01936319	-0.000458954	0.00163219	0.779146
cg01936347	0.00110247	0.00576192	0.84865
cg01936370	0.008419	0.00950603	0.377932
cg01936430	0.00197923	0.00126515	0.120877
cg01936460	-0.00631506	0.0136509	0.644649
cg01936481	0.000811995	0.00479274	0.865807
cg01936488	-0.00378637	0.00718953	0.599603
cg01936499	0.0251767	0.0248041	0.312544
cg01936555	0.00165763	0.003914	0.672832
cg01936559	-0.0128845	0.011887	0.281007
cg01936565	-0.00482591	0.00333562	0.151086
cg01936636	-0.00787031	0.0141756	0.579996
cg01936649	-0.00133483	0.00743749	0.85793
cg01936671	0.0036773	0.0044213	0.407546
cg01936702	-0.00191787	0.0136188	0.888291
cg01936707	-0.00303451	0.00604349	0.616692
cg01936718	-0.0060197	0.00844869	0.477813
cg01936753	0.0132332	0.0122706	0.283429
cg01936815	-0.013713	0.00624816	0.0304971
cg01936839	-0.00616906	0.0112588	0.584961
cg01936868	0.0101261	0.0144797	0.485969
cg01936915	0.028598	0.018965	0.134724
cg01936942	0.000860852	0.00660185	0.896515
cg01936957	-0.0108601	0.0112924	0.338511
cg01936970	-0.000894321	0.00130427	0.494498
cg01936977	-0.000578829	0.00131486	0.660728
cg01937019	0.00493158	0.00490302	0.316928
cg01937055	-0.00144136	0.0053515	0.788224
cg01937065	-0.0188156	0.013787	0.175401
cg01937068	-0.00131313	0.00335318	0.696182
cg01937212	-0.0280591	0.0214854	0.19456
cg01937247	0.0242293	0.0204126	0.238047
cg01937248	0.000732907	0.00704625	0.917367
cg01937267	6.61982e-05	0.00689961	0.992364
cg01937314	0.00104968	0.00280662	0.709195
cg01937317	-0.00429927	0.00309017	0.167231
cg01937340	0.00268024	0.00897582	0.76586
cg01937365	0.00408339	0.00353151	0.250325
cg01937395	0.0166978	0.0169089	0.325774
cg01937601	-0.000138278	0.00284012	0.961265
cg01937628	-0.00943717	0.0111166	0.397949
cg01937650	0.000182827	0.00174292	0.916667
cg01937669	-0.00355101	0.00561412	0.528495
cg01937701	0.00378565	0.0116615	0.746141
cg01937742	-0.0182058	0.0202706	0.371268
cg01937780	0.00688494	0.0103501	0.507451
cg01937793	-0.00362864	0.00224658	0.109422
cg01937803	-0.00942093	0.00758709	0.21725
cg01937806	0.00474801	0.00513785	0.357647
cg01937808	0.0163085	0.0076238	0.0348569
cg01937809	0.0011487	0.00849304	0.892685
cg01937819	-0.0218883	0.0153198	0.156191
cg01937840	-0.00079796	0.00670457	0.9055
cg01937842	-0.00228855	0.00177913	0.201297
cg01937932	-0.00427357	0.00843848	0.613664
cg01938009	0.0138876	0.010129	0.173423
cg01938018	-0.00784743	0.00866756	0.36744
cg01938023	-0.0181763	0.0108195	0.0960878
cg01938025	0.00152037	0.0109719	0.890069
cg01938118	0.000576423	0.00213219	0.787453
cg01938189	-0.00173945	0.00740909	0.814865
cg01938245	0.00178221	0.0111036	0.872805
cg01938249	-0.00652536	0.0076256	0.3942
cg01938295	-0.00630296	0.00655692	0.338736
cg01938304	-0.00113431	0.00398224	0.776354
cg01938341	0.0214356	0.0156783	0.174624
cg01938354	0.000168538	0.00152634	0.912298
cg01938422	-0.00933053	0.011206	0.407031
cg01938476	0.00212244	0.00583649	0.716887
cg01938496	0.01689	0.0110198	0.128508
cg01938514	0.00226254	0.00649492	0.728306
cg01938584	0.00241069	0.00663766	0.717234
cg01938605	0.00484771	0.0124098	0.696898
cg01938670	-0.00450578	0.00695649	0.518658
cg01938725	0.0185381	0.0195834	0.346113
cg01938776	0.00473072	0.0105118	0.653656
cg01938839	0.0111001	0.0170806	0.517269
cg01938856	-0.00291311	0.00359426	0.419583
cg01938880	-0.00149432	0.00586612	0.799448
cg01938887	0.00653835	0.00619551	0.293814
cg01938973	-0.00907213	0.00691961	0.192835
cg01939082	-0.0144944	0.0149644	0.335085
cg01939110	-0.00227774	0.0057682	0.693773
cg01939117	-0.000391744	0.00177279	0.825562
cg01939195	-0.00291523	0.00428637	0.498002
cg01939212	-0.00262017	0.00213417	0.222433
cg01939220	0.0139366	0.0205112	0.498415
cg01939236	0.00268168	0.00429847	0.534134
cg01939274	0.00221109	0.00459839	0.63168
cg01939336	-0.000334561	0.00186257	0.857812
cg01939381	-0.00308868	0.00728588	0.67253
cg01939414	-0.00196165	0.00157797	0.216721
cg01939428	-0.0178465	0.0126476	0.16133
cg01939443	0.00928912	0.00605769	0.128324
cg01939444	-0.00207535	0.00167483	0.218192
cg01939450	0.00195001	0.00316852	0.539666
cg01939453	-0.00267611	0.00809934	0.741781
cg01939477	-0.000302183	0.00235793	0.898283
cg01939479	0.000833467	0.00271225	0.759256
cg01939512	-0.0022887	0.00461218	0.620822
cg01939522	0.000938859	0.00629022	0.881652
cg01939535	0.00364138	0.0110168	0.741692
cg01939562	-0.0125038	0.00765031	0.105314
cg01939597	0.000932994	0.00111562	0.404979
cg01939634	0.00792594	0.00461699	0.0891322
cg01939664	0.000691888	0.00130568	0.59735
cg01939668	0.00419917	0.00443544	0.346058
cg01939675	-0.0117151	0.0189479	0.537798
cg01939681	-0.00335043	0.00175507	0.0591291
cg01939690	0.00763185	0.0117484	0.517436
cg01939704	-0.00789979	0.0106726	0.460915
cg01939741	0.00255073	0.0122442	0.835402
cg01939759	0.000896819	0.00388021	0.817689
cg01939772	-0.012579	0.00956243	0.191364
cg01939825	0.00891333	0.0101151	0.380329
cg01939843	-0.0172037	0.0129963	0.188609
cg01939872	0.00936498	0.0043378	0.0332481
cg01939883	-0.00104307	0.0014878	0.48488
cg01939891	0.000448386	0.00359951	0.901115
cg01939895	-0.00214017	0.00414208	0.606513
cg01939900	0.00104145	0.00801386	0.896862
cg01939912	-0.0100117	0.00711814	0.162673
cg01939923	0.00687693	0.00326244	0.0375386
cg01939924	0.0018623	0.00460834	0.686991
cg01939962	-0.00246966	0.00385788	0.523533
cg01939980	0.0042603	0.00479114	0.376028
cg01940028	-0.000519516	0.00350484	0.882461
cg01940055	0.0304167	0.0194223	0.120491
cg01940058	-0.000236105	0.00500488	0.962468
cg01940102	0.00766512	0.00627111	0.224471
cg01940139	0.00829401	0.0059066	0.163359
cg01940149	-0.00416412	0.0100833	0.680511
cg01940181	0.0218148	0.0191592	0.257588
cg01940183	-0.0086816	0.0146683	0.555279
cg01940235	-5.12979e-05	0.00211252	0.980675
cg01940273	0.0206225	0.00986141	0.0390419
cg01940297	-0.00631909	0.0163689	0.700285
cg01940336	-0.0143811	0.0086653	0.100125
cg01940425	0.0126445	0.00667838	0.0612029
cg01940429	-0.0069835	0.00973492	0.474821
cg01940437	0.00997502	0.00660899	0.134373
cg01940439	0.00161433	0.00285468	0.572999
cg01940460	0.00509316	0.00396446	0.201864
cg01940471	0.00343807	0.00541601	0.52701
cg01940490	0.000541557	0.00532169	0.919148
cg01940492	-0.00163323	0.0117066	0.889325
cg01940508	-0.00145628	0.00151399	0.338431
cg01940576	0.00917649	0.0098764	0.355057
cg01940593	0.0215386	0.011284	0.0591586
cg01940633	-0.00567908	0.00987158	0.566383
cg01940657	0.000261699	0.00926895	0.977532
cg01940713	0.00260626	0.00915678	0.776519
cg01940751	-0.00195967	0.00487893	0.688792
cg01940753	-0.00827672	0.013261	0.533958
cg01940810	0.00570528	0.0110418	0.606507
cg01940820	-7.67052e-05	0.00617731	0.990117
cg01940854	0.000652045	0.00552869	0.906353
cg01940867	-0.000433064	0.00160599	0.787981
cg01940915	0.0011083	0.00431118	0.797648
cg01940943	-0.000863305	0.00256526	0.737172
cg01940964	-0.00414535	0.0127863	0.746462
cg01940974	-0.00110307	0.00198469	0.579595
cg01941014	0.00257197	0.0020717	0.217334
cg01941027	0.000308779	0.00324862	0.924466
cg01941047	-0.000205009	0.00120501	0.865252
cg01941093	0.00394839	0.00445932	0.378052
cg01941154	-0.0123215	0.00827383	0.13958
cg01941219	0.00203111	0.00372476	0.586762
cg01941243	-0.0171812	0.0563435	0.761048
cg01941253	0.00469165	0.0062628	0.455538
cg01941265	-0.00651915	0.0132504	0.623799
cg01941274	-0.000485813	0.00483288	0.920131
cg01941278	-0.0234298	0.0142447	0.10315
cg01941282	0.0162583	0.0175413	0.356232
cg01941292	0.00746865	0.00496099	0.135354
cg01941309	0.000430033	0.00716539	0.952263
cg01941313	0.00725922	0.00620903	0.245127
cg01941365	0.0024424	0.00948364	0.797292
cg01941373	0.00258886	0.00341559	0.450261
cg01941390	0.00301406	0.00393979	0.446054
cg01941395	-0.00611376	0.00782068	0.436212
cg01941403	9.18631e-05	0.00223774	0.967336
cg01941484	0.0227995	0.0133817	0.0915279
cg01941585	0.00153072	0.00430683	0.723025
cg01941586	-0.0119107	0.0131202	0.366159
cg01941618	-0.0166325	0.0129087	0.200556
cg01941619	0.00356117	0.00572682	0.535462
cg01941663	-0.00490849	0.00733506	0.504921
cg01941671	-0.00321597	0.00243359	0.189352
cg01941673	0.0106028	0.0125235	0.399224
cg01941680	0.00504702	0.00478076	0.293652
cg01941719	0.00545914	0.00497874	0.275498
cg01941729	-0.000579358	0.00412648	0.888626
cg01941740	0.000117467	0.002336	0.959995
cg01941754	0.00166449	0.00175999	0.34656
cg01941755	0.00614254	0.00405595	0.133065
cg01941814	-0.00659039	0.00397463	0.100428
cg01941817	-0.00364668	0.00805443	0.651706
cg01941836	0.00656086	0.00658489	0.321485
cg01941881	0.0124613	0.0132622	0.349681
cg01941895	-0.00215855	0.00405907	0.596055
cg01942023	-0.0101433	0.00849509	0.235295
cg01942098	0.0117276	0.00659563	0.0784294
cg01942106	-0.00547945	0.011484	0.634306
cg01942127	-0.000828252	0.00292118	0.777354
cg01942164	-0.00254801	0.00233941	0.278699
cg01942226	0.00349111	0.0123178	0.77744
cg01942254	-0.00210093	0.00508163	0.680173
cg01942320	0.0019449	0.00629371	0.757947
cg01942326	0.00187543	0.00766879	0.807303
cg01942372	0.00556838	0.0143848	0.699503
cg01942394	0.0123363	0.00898439	0.172799
cg01942422	-0.00713404	0.0056447	0.209223
cg01942423	0.00885601	0.0195064	0.650809
cg01942445	0.0019976	0.00190076	0.295816
cg01942468	-0.0043325	0.00360369	0.23211
cg01942492	3.86899e-05	0.00178318	0.982733
cg01942500	-0.0134261	0.0078806	0.0915443
cg01942530	-0.00655342	0.0106595	0.540088
cg01942543	0.00286353	0.0138267	0.836352
cg01942551	0.0155468	0.015964	0.332472
cg01942558	0.0122421	0.0217717	0.575174
cg01942646	-0.00159892	0.00540409	0.767942
cg01942654	0.00328653	0.00610775	0.591709
cg01942675	-0.0180044	0.0187757	0.339911
cg01942719	-0.00169671	0.00119122	0.157459
cg01942751	0.00210663	0.00518508	0.6854
cg01942776	0.00860098	0.0239977	0.720793
cg01942777	0.00351577	0.00707178	0.620171
cg01942780	-0.0131652	0.00657756	0.0480448
cg01942790	-0.00142843	0.00316788	0.653031
cg01942797	0.00803264	0.00899655	0.374077
cg01942816	0.013927	0.0159845	0.385689
cg01942825	-0.0179541	0.0124169	0.151323
cg01942845	-0.0078425	0.00747898	0.296887
cg01942849	0.00272665	0.00417548	0.515246
cg01942884	-0.000594533	0.00132855	0.655479
cg01942927	-0.00813727	0.00749277	0.280083
cg01942955	0.00579125	0.00959036	0.547303
cg01942962	-0.00297533	0.00654217	0.650245
cg01943029	-0.00236291	0.00649562	0.716798
cg01943053	0.0175137	0.00899651	0.0543736
cg01943155	0.00730725	0.00944754	0.441078
cg01943179	0.0260596	0.0307677	0.399029
cg01943185	-0.00204291	0.00263992	0.440844
cg01943200	-0.015172	0.02235	0.498809
cg01943216	-0.00949535	0.0194915	0.627217
cg01943221	0.00671756	0.0107757	0.53444
cg01943225	-0.00987131	0.0137589	0.47477
cg01943233	0.00587811	0.00716107	0.413689
cg01943237	-0.0215517	0.00855878	0.0133866
cg01943307	-0.00431183	0.0167927	0.797885
cg01943337	0.00362218	0.00401089	0.36865
cg01943414	-0.00517753	0.00463921	0.267081
cg01943447	-0.00464072	0.00336147	0.170492
cg01943478	0.000457638	0.0012702	0.719391
cg01943504	0.000238175	0.00107458	0.825042
cg01943520	0.0106988	0.00540543	0.0505353
cg01943585	0.0206449	0.0160899	0.202424
cg01943632	0.00237892	0.00501584	0.636334
cg01943641	-0.0191374	0.0165354	0.249884
cg01943654	0.000221488	0.00235925	0.925392
cg01943657	-0.00411998	0.00189582	0.0321271
cg01943692	-0.00238686	0.0147513	0.871785
cg01943694	-0.0204453	0.0142908	0.155645
cg01943766	0.0109324	0.0123674	0.378834
cg01943770	0.00435863	0.00310355	0.163298
cg01943813	-0.00304145	0.00314082	0.335199
cg01943851	0.00440861	0.00583372	0.451598
cg01943873	0.000806064	0.00170879	0.638156
cg01943874	-0.0140807	0.01566	0.370733
cg01943931	-0.0172009	0.0378161	0.650199
cg01943987	0.00300183	0.00948731	0.752355
cg01944031	0.000470889	0.00194694	0.809383
cg01944038	-0.00258682	0.00133969	0.0563256
cg01944087	-0.000453977	0.00109281	0.678723
cg01944110	0.00492179	0.0048603	0.313671
cg01944137	0.0096648	0.00646625	0.138154
cg01944226	-0.0120268	0.0194327	0.537394
cg01944251	-0.000303823	0.00489107	0.950593
cg01944287	0.0155473	0.0114729	0.178429
cg01944288	0.000933786	0.0102475	0.927577
cg01944302	0.00181774	0.00155871	0.246314
cg01944380	0.0118104	0.0174685	0.500539
cg01944444	0.00172955	0.00230638	0.455076
cg01944450	0.011873	0.0191603	0.536888
cg01944478	0.00935923	0.012377	0.451321
cg01944530	-0.00342406	0.0043605	0.434167
cg01944585	-0.00175102	0.00538017	0.745515
cg01944593	-0.00316576	0.00817302	0.699326
cg01944624	-0.00243922	0.00346699	0.483344
cg01944650	-6.5086e-05	0.00546196	0.990516
cg01944653	0.00214358	0.00745157	0.774196
cg01944654	1.67733e-05	0.00138934	0.990392
cg01944655	0.00541258	0.00642767	0.401756
cg01944663	0.00470319	0.0057683	0.416809
cg01944666	0.00092148	0.00305192	0.763329
cg01944735	0.00431325	0.0114394	0.706934
cg01944751	0.0192051	0.0200001	0.339245
cg01944810	0.00692324	0.00508669	0.176557
cg01944848	0.00479164	0.00452214	0.291881
cg01944883	-0.00357812	0.00423431	0.400112
cg01944899	0.0162612	0.0251237	0.518956
cg01944958	-0.00313761	0.00308224	0.311151
cg01944968	0.0171299	0.0185859	0.358924
cg01944987	-0.0106471	0.013139	0.419669
cg01945038	0.000320254	0.0034814	0.92689
cg01945119	0.00974217	0.0175591	0.580256
cg01945183	-0.00219646	0.00342361	0.522626
cg01945196	0.00330047	0.00448619	0.463638
cg01945223	0.000169362	0.00614796	0.978078
cg01945263	-0.0122873	0.0115797	0.291197
cg01945274	-0.000786545	0.00217882	0.718864
cg01945353	-0.00428733	0.00341257	0.211922
cg01945355	0.00374812	0.00739625	0.613439
cg01945391	-0.00151429	0.00154089	0.328108
cg01945427	0.00115166	0.00117124	0.32784
cg01945488	-0.00366578	0.00621395	0.55657
cg01945491	0.0137649	0.00909155	0.133171
cg01945501	-0.00318616	0.00945854	0.736932
cg01945508	0.00476275	0.00690591	0.492004
cg01945532	-0.0066436	0.00529134	0.212201
cg01945543	0.00158013	0.00549308	0.774204
cg01945562	-0.00120028	0.00292469	0.682394
cg01945624	-0.0149521	0.00744143	0.047199
cg01945625	0.00342965	0.00252645	0.17768
cg01945641	-0.0115266	0.00689811	0.0978512
cg01945662	-0.000559436	0.00432846	0.897423
cg01945673	0.0226015	0.0286715	0.43239
cg01945701	-0.00218361	0.00651434	0.738176
cg01945793	0.000926936	0.00193356	0.632706
cg01945810	0.0026456	0.00352577	0.454799
cg01945816	-0.00232703	0.00363964	0.524052
cg01945822	0.000963964	0.00639976	0.880575
cg01945840	0.00485092	0.00892384	0.587933
cg01945841	0.00265789	0.00503816	0.598979
cg01945913	0.0052151	0.00600751	0.387419
cg01945932	-0.000462399	0.00524236	0.929891
cg01945981	-0.00431613	0.00609608	0.480582
cg01946042	0.00525198	0.00445831	0.241584
cg01946097	0.00692526	0.0104683	0.509783
cg01946191	0.00230739	0.0123493	0.852162
cg01946193	-0.00173209	0.00248227	0.486932
cg01946279	0.00395011	0.00531137	0.458797
cg01946314	0.0158029	0.017864	0.378483
cg01946345	-0.00829124	0.00352432	0.020602
cg01946364	-0.00205718	0.00820764	0.802605
cg01946378	-0.00215195	0.0139644	0.87784
cg01946381	0.0048573	0.00861238	0.574023
cg01946401	-0.00148461	0.0180049	0.934449
cg01946442	-0.00029914	0.00351924	0.93243
cg01946451	0.0150452	0.00992599	0.132741
cg01946480	0.00261015	0.00491563	0.596603
cg01946548	-0.000681308	0.00195029	0.727571
cg01946574	-0.000853913	0.00243735	0.726817
cg01946588	0.00638399	0.00839079	0.448547
cg01946623	-0.000910719	0.00401896	0.821193
cg01946650	-0.00911065	0.00839345	0.280333
cg01946656	0.0230201	0.0193804	0.237725
cg01946665	-0.00163167	0.0103376	0.874903
cg01946707	-0.00353259	0.00240211	0.144534
cg01946760	0.00845235	0.00381858	0.0291371
cg01946784	-0.00173347	0.0131773	0.895605
cg01946790	-0.0122638	0.0159454	0.443639
cg01946850	0.00803744	0.00921297	0.385077
cg01946920	-0.00274476	0.0068814	0.690842
cg01946966	0.0122562	0.00882851	0.168146
cg01947015	-0.0104001	0.00855015	0.22671
cg01947066	-0.00672316	0.0123207	0.586502
cg01947105	-0.00189974	0.00451501	0.674832
cg01947138	-0.00202159	0.00265153	0.447602
cg01947142	-0.0235444	0.0175081	0.18174
cg01947224	-0.000903746	0.00424004	0.831647
cg01947226	0.00604924	0.00488541	0.218532
cg01947239	-0.00705238	0.0100871	0.486081
cg01947277	-0.00291943	0.00381052	0.445391
cg01947346	-0.0034818	0.00165452	0.0378501
cg01947399	0.0013293	0.00447197	0.766891
cg01947415	0.00386111	0.00130997	0.00398731
cg01947482	-0.00118558	0.00221362	0.593434
cg01947523	-0.020551	0.0203223	0.314337
cg01947583	-0.00160577	0.00974224	0.869414
cg01947585	0.000123379	0.000890956	0.89014
cg01947586	-0.000184427	0.00465915	0.968504
cg01947695	0.0180667	0.00908739	0.0495337
cg01947714	-0.00709761	0.00596007	0.236528
cg01947732	-0.00583956	0.00762027	0.445292
cg01947751	0.0199568	0.0167028	0.234984
cg01947787	-0.0220222	0.0168746	0.194872
cg01947805	0.00381906	0.00982084	0.698197
cg01947837	-0.000991429	0.0109929	0.928318
cg01947862	-0.000507794	0.00188146	0.787798
cg01947906	0.0076142	0.00564392	0.180353
cg01947910	-0.00781106	0.00764424	0.309331
cg01947935	-0.00308778	0.00854247	0.718517
cg01947936	0.00361803	0.0138872	0.794991
cg01947949	0.00303845	0.00338743	0.371885
cg01947983	0.000887309	0.00916464	0.923064
cg01948019	-0.0129118	0.0101268	0.205262
cg01948047	0.0172252	0.0131437	0.193018
cg01948062	-0.00220852	0.00797667	0.782449
cg01948066	-0.0109341	0.00552542	0.0505801
cg01948094	-0.000415745	0.00362016	0.908801
cg01948128	0.00710284	0.0081234	0.384013
cg01948190	-0.00077301	0.00274333	0.778696
cg01948201	0.00875921	0.00652186	0.182295
cg01948202	-0.0132578	0.0197154	0.502841
cg01948210	0.00115702	0.00140786	0.41313
cg01948217	-0.0202158	0.0202304	0.320071
cg01948218	0.00141124	0.00971987	0.884852
cg01948226	-0.00149406	0.011712	0.898748
cg01948275	-0.00764009	0.00823595	0.355822
cg01948324	0.00543447	0.00499065	0.278802
cg01948367	-0.0121831	0.0091965	0.188273
cg01948390	0.00332128	0.00264523	0.212196
cg01948397	0.00403877	0.00429085	0.348844
cg01948451	-0.000440633	0.00695164	0.949586
cg01948452	0.0101662	0.00544605	0.0648722
cg01948455	0.00323041	0.00479328	0.5019
cg01948527	-0.0123284	0.0130591	0.347421
cg01948539	-0.00243362	0.00337394	0.47241
cg01948566	0.00711068	0.0205457	0.730002
cg01948589	0.00248591	0.00412578	0.548185
cg01948671	0.00529462	0.00668115	0.429962
cg01948714	0.0063309	0.00440994	0.154237
cg01948724	-0.00106749	0.0076128	0.888766
cg01948740	-0.00395296	0.00821907	0.631603
cg01948825	-0.00745755	0.00628849	0.23847
cg01948850	0.0151915	0.0193894	0.43519
cg01948852	0.00567731	0.00781988	0.469528
cg01948896	-0.000583648	0.00596433	0.922242
cg01948901	0.00414245	0.00337753	0.222901
cg01948913	-0.00516626	0.00645333	0.425286
cg01948944	-0.00262477	0.00747303	0.726153
cg01948955	-0.00329383	0.00520213	0.528068
cg01949002	0.0196802	0.0132712	0.14124
cg01949023	0.000300917	0.00838536	0.971445
cg01949024	-0.0157142	0.0123735	0.207036
cg01949073	-0.00677707	0.0121147	0.577134
cg01949133	0.00856401	0.00786627	0.278903
cg01949171	0.0172742	0.0130868	0.189858
cg01949178	-0.00476061	0.00532856	0.373781
cg01949226	0.00503503	0.00395569	0.206021
cg01949260	0.0117453	0.0159012	0.461856
cg01949324	-0.0339347	0.0166383	0.0440324
cg01949341	-0.0209173	0.00975281	0.0343954
cg01949353	0.00461259	0.00564282	0.415628
cg01949403	-0.00476243	0.00522881	0.364588
cg01949455	-0.00122876	0.00658163	0.852277
cg01949461	0.00276958	0.00680975	0.685091
cg01949498	0.00220177	0.00398145	0.581492
cg01949520	0.00273538	0.00356648	0.444908
cg01949584	-0.0176847	0.0177944	0.322704
cg01949684	0.00471126	0.00247576	0.0599226
cg01949798	-0.00350795	0.00232629	0.134718
cg01949832	-0.0508337	0.0336925	0.134515
cg01949902	-0.00188158	0.00195388	0.337872
cg01949920	-0.00198986	0.00263692	0.452253
cg01949952	0.0256939	0.0118536	0.0325624
cg01949956	0.000649289	0.0102038	0.94939
cg01949963	0.0111921	0.0186769	0.550363
cg01949993	0.00254447	0.00870501	0.770664
cg01950011	5.14646e-06	0.00907487	0.999549
cg01950058	-0.0108629	0.0169446	0.522937
cg01950074	-0.00172045	0.00754608	0.820118
cg01950077	0.00738278	0.00837819	0.380328
cg01950127	-0.00311065	0.00359945	0.389546
cg01950129	0.00617201	0.00818293	0.452469
cg01950163	0.00613072	0.0043595	0.162738
cg01950192	-0.00653674	0.0114166	0.568224
cg01950198	-0.000173712	0.00145364	0.905118
cg01950247	-0.00132419	0.00173744	0.447763
cg01950364	0.000682651	0.00173435	0.69471
cg01950369	0.00489731	0.00913446	0.593055
cg01950449	-0.00547678	0.00868726	0.529846
cg01950474	-0.00950799	0.00889219	0.287531
cg01950479	-0.00777619	0.0111476	0.487067
cg01950495	-0.00224443	0.00680284	0.742147
cg01950511	0.00200741	0.00625546	0.748951
cg01950524	0.00234769	0.00794245	0.768158
cg01950536	0.00262582	0.0092934	0.778108
cg01950577	0.00104102	0.00150842	0.491704
cg01950665	-0.000313823	0.00129975	0.809702
cg01950680	-0.0033625	0.00523163	0.521873
cg01950764	-0.0125323	0.00889646	0.162032
cg01950767	-0.00951671	0.0163434	0.561678
cg01950843	-0.00850229	0.0136401	0.534486
cg01950866	-0.0040997	0.00788103	0.604075
cg01950885	0.0273238	0.0151999	0.0752528
cg01950890	0.00354941	0.0112459	0.752951
cg01950958	-0.00676849	0.00702029	0.337306
cg01950965	-0.0171634	0.014277	0.232135
cg01951086	0.00285958	0.00390775	0.466019
cg01951128	0.00138743	0.00638637	0.828457
cg01951142	0.00754015	0.00805008	0.351192
cg01951170	-0.0046738	0.00752364	0.535872
cg01951188	-0.0154391	0.0128099	0.23095
cg01951202	-0.00716329	0.00766131	0.352043
cg01951274	-0.00877943	0.0164163	0.593975
cg01951279	0.000447687	0.00153488	0.771139
cg01951307	0.00242821	0.00778561	0.755778
cg01951308	0.000345506	0.00137702	0.8024
cg01951420	-0.0021667	0.00641276	0.736167
cg01951441	0.000995122	0.00525768	0.850265
cg01951459	-0.0135245	0.0131772	0.307201
cg01951477	-0.00407984	0.00874021	0.641666
cg01951491	0.000903075	0.00729801	0.901767
cg01951553	0.00117981	0.00597369	0.843836
cg01951573	-0.0390219	0.024129	0.108981
cg01951603	0.00685391	0.00528161	0.197379
cg01951617	0.00442591	0.012873	0.731709
cg01951637	0.0055036	0.00356429	0.125724
cg01951652	0.00513937	0.0041742	0.221128
cg01951659	0.00669941	0.00445016	0.135365
cg01951671	0.00451499	0.00677155	0.506461
cg01951696	0.00450389	0.00420634	0.286865
cg01951698	-0.00793383	0.003862	0.0425524
cg01951712	0.0112998	0.00818757	0.170629
cg01951797	0.0110192	0.011522	0.341196
cg01951815	-0.0324406	0.0243265	0.185381
cg01951863	-0.00418842	0.00516105	0.41898
cg01951879	-0.000623686	0.00886533	0.944055
cg01951916	-0.0359635	0.0164224	0.0308553
cg01951947	0.000387077	0.00206315	0.851559
cg01951963	-0.016221	0.0199655	0.418464
cg01951972	0.00631561	0.0112055	0.574278
cg01952012	0.0307259	0.0446768	0.49321
cg01952027	-0.00702052	0.00999909	0.484238
cg01952057	0.000547855	0.00506073	0.914009
cg01952073	-0.00113293	0.0037351	0.762276
cg01952084	0.00953351	0.00466475	0.0436088
cg01952088	-0.00190956	0.00166848	0.255151
cg01952185	0.00399351	0.0136851	0.771033
cg01952194	-0.0014917	0.00650988	0.819225
cg01952234	0.00778856	0.00677859	0.253299
cg01952240	-0.040219	0.0235226	0.0904029
cg01952255	-0.0243732	0.0189636	0.20167
cg01952313	-0.011129	0.00977932	0.257833
cg01952458	0.000102408	0.00120215	0.932283
cg01952473	0.00351722	0.00438657	0.424561
cg01952509	0.000632557	0.00200377	0.7529
cg01952537	0.000116555	0.0141945	0.993465
cg01952553	0.00297074	0.0128898	0.818196
cg01952618	-0.000583353	0.00671064	0.930901
cg01952683	-0.0035062	0.00182434	0.057465
cg01952724	-0.00260452	0.00244585	0.289497
cg01952742	-0.0079346	0.0073036	0.279916
cg01952788	0.00379679	0.004946	0.444505
cg01952793	-0.000571734	0.00163108	0.726682
cg01952807	-0.00790742	0.00567075	0.166281
cg01952835	1.06407e-06	0.0184135	0.999954
cg01952893	0.00677361	0.0188091	0.719514
cg01952931	-0.00271601	0.002015	0.180738
cg01952989	0.00113298	0.00438254	0.796535
cg01953068	-0.00949692	0.0144899	0.513705
cg01953087	-0.00264229	0.00225201	0.243462
cg01953119	-0.00264703	0.00193644	0.174703
cg01953134	-0.00175951	0.00108405	0.107718
cg01953152	-0.0010468	0.00148227	0.481695
cg01953232	0.00652424	0.00730206	0.373746
cg01953240	0.00312962	0.00698339	0.655013
cg01953289	0.00977453	0.00577246	0.0935106
cg01953317	-0.00202521	0.0143695	0.888203
cg01953366	0.0100354	0.00352744	0.00538818
cg01953390	0.0115335	0.015426	0.456415
cg01953399	0.00293549	0.004423	0.508418
cg01953407	0.00256486	0.00250809	0.308947
cg01953429	0.00149621	0.00186001	0.423071
cg01953431	0.010478	0.00957526	0.276464
cg01953451	0.00235365	0.00398437	0.556041
cg01953456	-0.00393785	0.0115316	0.733455
cg01953482	0.00642288	0.0129027	0.619722
cg01953521	0.0049814	0.00626901	0.428724
cg01953591	-0.0024522	0.00447189	0.584668
cg01953615	0.000542443	0.0162826	0.97349
cg01953622	-0.00616593	0.00667202	0.357634
cg01953658	0.00202799	0.00848707	0.811633
cg01953682	-0.00345987	0.00691668	0.618019
cg01953698	-0.0209574	0.0191977	0.277604
cg01953796	-0.00279198	0.00411934	0.499481
cg01953797	-0.00663504	0.00506513	0.193216
cg01953813	-0.0152055	0.0164847	0.358539
cg01953819	-0.000980135	0.00216141	0.651193
cg01953835	-0.003356	0.00456666	0.464125
cg01953850	0.0147569	0.00723083	0.0439019
cg01953858	0.0104221	0.0159749	0.515637
cg01953879	0.00626348	0.0109268	0.567781
cg01953903	0.00537969	0.00659927	0.416898
cg01953969	0.00208149	0.00480836	0.666027
cg01954057	-0.00682618	0.00731108	0.35272
cg01954095	0.00257088	0.0107951	0.81225
cg01954101	-1.93261e-05	0.0112482	0.998633
cg01954107	-4.41625e-05	0.00208127	0.983113
cg01954140	-0.00636096	0.00446791	0.157647
cg01954188	-0.00279062	0.00280013	0.321363
cg01954226	0.00799414	0.00900745	0.376938
cg01954299	0.00573577	0.0112358	0.610832
cg01954305	0.0223632	0.0254699	0.382034
cg01954320	0.00352951	0.00499642	0.481577
cg01954337	-0.000306602	0.00251492	0.903212
cg01954353	-0.000704073	0.00204138	0.730894
cg01954404	-0.00056714	0.00347532	0.870698
cg01954420	-0.00421987	0.00806777	0.602095
cg01954422	0.0057336	0.0103457	0.58068
cg01954438	-0.00110927	0.00471438	0.814462
cg01954480	-0.00941289	0.00756754	0.216463
cg01954514	0.00435507	0.00512632	0.397604
cg01954531	0.0126246	0.0075657	0.0983138
cg01954567	-0.00211943	0.00508707	0.677841
cg01954585	-0.000134925	0.0156159	0.993123
cg01954600	-0.013683	0.0140544	0.332616
cg01954647	-0.00202472	0.00289872	0.486494
cg01954649	0.00119053	0.00726713	0.8702
cg01954683	0.00142451	0.00140821	0.314181
cg01954686	-0.000800645	0.00803152	0.920792
cg01954701	-0.000189924	0.00127284	0.881687
cg01954737	0.00559744	0.00455018	0.221523
cg01954742	0.0040669	0.0054666	0.458649
cg01954746	0.00160314	0.00436307	0.714073
cg01954842	-0.00271752	0.00545433	0.619414
cg01954930	-0.00396465	0.00150071	0.0095707
cg01954957	-0.00848245	0.00711436	0.235965
cg01954971	-0.0084434	0.00997744	0.399434
cg01955025	0.00310005	0.007278	0.671061
cg01955050	-0.0111005	0.0128277	0.388916
cg01955137	0.00467655	0.0103861	0.653489
cg01955153	-0.00973132	0.0125702	0.440663
cg01955203	-0.00976844	0.00969624	0.316152
cg01955214	-0.000236065	0.0102479	0.981668
cg01955239	0.00162362	0.00776457	0.834791
cg01955286	-0.000344021	0.00330979	0.917425
cg01955313	0.00415446	0.00560894	0.46062
cg01955322	-0.000529051	0.00557461	0.924581
cg01955377	-0.00138313	0.0164477	0.933151
cg01955475	0.010063	0.0190938	0.599338
cg01955492	0.0117373	0.0128479	0.363147
cg01955533	-0.0237506	0.0180697	0.191724
cg01955585	0.0092978	0.00730365	0.205957
cg01955639	-0.000640776	0.00591431	0.91394
cg01955656	-0.00634778	0.00543959	0.246002
cg01955745	0.0134165	0.0126234	0.290423
cg01955779	-0.00186749	0.00600289	0.756373
cg01955786	-0.000414645	0.00562308	0.941365
cg01955809	3.64138e-05	0.0116674	0.997516
cg01955828	-0.00335891	0.0120356	0.780758
cg01955895	0.00405703	0.00540218	0.454417
cg01955946	0.00202712	0.00535351	0.705749
cg01955962	0.00200792	0.00161262	0.215994
cg01956003	-0.00465735	0.0209579	0.824593
cg01956154	-0.00224509	0.0126191	0.859152
cg01956158	0.00128199	0.00177879	0.47277
cg01956187	-0.0105291	0.00699437	0.135382
cg01956234	-0.0025049	0.00228593	0.275803
cg01956293	-0.0123998	0.0151936	0.41637
cg01956297	-0.00779485	0.0101905	0.446126
cg01956305	-0.000636477	0.00376318	0.866034
cg01956354	0.00160245	0.00353183	0.651016
cg01956386	-0.00142372	0.0062286	0.819663
cg01956413	-0.000193496	0.0144278	0.989326
cg01956442	0.00089146	0.00514348	0.862751
cg01956465	0.000211828	0.00496055	0.966024
cg01956472	-0.0124424	0.0132852	0.35124
cg01956521	0.00756614	0.00901397	0.403259
cg01956562	-0.00273752	0.0140815	0.846253
cg01956563	-0.00205007	0.00426444	0.631755
cg01956614	0.0103924	0.0191559	0.588668
cg01956624	-4.10293e-05	0.00170085	0.980803
cg01956717	-0.00504186	0.00583111	0.389301
cg01956865	0.00107406	0.00475178	0.821637
cg01956869	0.00611481	0.0061962	0.326091
cg01956976	-0.00751939	0.0106407	0.48142
cg01957034	0.000703356	0.00540165	0.896661
cg01957088	-0.00784912	0.00568419	0.170398
cg01957102	0.00421552	0.00739564	0.569955
cg01957148	0.00173161	0.00455656	0.704732
cg01957150	0.00416761	0.00614959	0.499524
cg01957222	0.00707035	0.0585824	0.904178
cg01957318	0.0121085	0.00522926	0.0226269
cg01957330	-0.00125169	0.00137336	0.364274
cg01957368	0.00589007	0.0042516	0.16902
cg01957400	0.000498236	0.00141424	0.725356
cg01957432	-0.00158362	0.002461	0.521381
cg01957460	-0.000688729	0.00347245	0.843181
cg01957515	0.0101444	0.00643926	0.118323
cg01957585	0.0201486	0.0256398	0.433823
cg01957599	0.00661336	0.00743522	0.375889
cg01957629	-0.0080959	0.00568423	0.157481
cg01957732	-0.00964553	0.016797	0.567095
cg01957751	-0.000705872	0.00114922	0.540464
cg01957760	0.00147931	0.00276372	0.593658
cg01957762	0.0200324	0.016492	0.227351
cg01957768	0.017411	0.0175749	0.324235
cg01957776	-2.77494e-05	0.00733102	0.996987
cg01957786	0.00025148	0.00425077	0.952942
cg01957834	-0.003294	0.0111267	0.76781
cg01957881	-0.000679918	0.00865511	0.937542
cg01957897	0.00121575	0.011539	0.916302
cg01957900	-0.00274988	0.00210895	0.195259
cg01957901	0.00445539	0.00990758	0.653904
cg01957918	0.00252486	0.0129036	0.845264
cg01957946	0.0101364	0.00797051	0.206415
cg01957971	0.0150432	0.0083371	0.0741844
cg01958008	-0.00221144	0.0076149	0.772104
cg01958040	0.0107392	0.00924653	0.248231
cg01958086	0.00088287	0.00618923	0.886857
cg01958132	0.00223751	0.00387224	0.564675
cg01958142	-0.00695978	0.00448348	0.123746
cg01958181	-0.0132586	0.0111954	0.239106
cg01958189	0.00632553	0.0121068	0.602493
cg01958203	0.00206116	0.00827271	0.803754
cg01958230	-0.00127177	0.00205128	0.536677
cg01958256	-0.0034773	0.00495883	0.484785
cg01958295	0.01859	0.017319	0.285681
cg01958356	-0.00897004	0.0106236	0.400488
cg01958372	0.0026461	0.00433563	0.543038
cg01958393	-0.00381953	0.00538995	0.480197
cg01958405	0.00660819	0.00807601	0.41516
cg01958456	-0.00364577	0.00890703	0.683185
cg01958481	-0.00259824	0.00607068	0.669572
cg01958530	-0.00528046	0.0116844	0.652303
cg01958571	0.0186779	0.0247437	0.45211
cg01958606	0.0161606	0.00937631	0.0878789
cg01958723	-0.0115255	0.0093892	0.222506
cg01958738	0.000388969	0.00473679	0.934718
cg01958776	0.00448573	0.00450631	0.321928
cg01958906	0.0124049	0.00702104	0.0803108
cg01958916	-0.000849915	0.00232083	0.714981
cg01958934	0.00696473	0.0144824	0.631632
cg01958957	0.00628379	0.00601635	0.298795
cg01959004	0.00362733	0.00196811	0.0682836
cg01959025	-0.0031579	0.00452837	0.487197
cg01959050	0.000491339	0.00724775	0.946087
cg01959068	0.000554898	0.00839629	0.947439
cg01959071	0.0125218	0.0195343	0.522978
cg01959079	0.00174981	0.0013952	0.212706
cg01959106	0.00120307	0.00210859	0.569578
cg01959119	-0.0165825	0.0160429	0.303799
cg01959123	-0.01245	0.00903821	0.171437
cg01959130	0.0049599	0.00832148	0.552498
cg01959155	-0.000100476	0.00667138	0.988014
cg01959236	-0.00302836	0.00453934	0.506221
cg01959238	0.0028858	0.00505536	0.569389
cg01959262	0.000801323	0.00532965	0.88079
cg01959317	0.00395248	0.00580437	0.497478
cg01959355	0.00156383	0.00108948	0.154296
cg01959358	-0.00195975	0.00922512	0.832199
cg01959381	-0.0042157	0.00574746	0.464976
cg01959390	0.0105603	0.0205471	0.608418
cg01959405	-0.00651589	0.00524054	0.216641
cg01959412	0.00883721	0.00517074	0.0905377
cg01959421	0.00861513	0.00775541	0.269295
cg01959424	0.00469552	0.00659552	0.478168
cg01959429	0.00107445	0.00272365	0.694061
cg01959435	-0.00442029	0.0112792	0.695967
cg01959505	0.00771917	0.00460217	0.096609
cg01959512	0.014114	0.00627886	0.0267807
cg01959516	-0.00603062	0.00544801	0.270976
cg01959541	-0.00414633	0.00337874	0.222636
cg01959562	-0.00127589	0.0029329	0.66448
cg01959621	0.00519696	0.00925758	0.575799
cg01959625	0.00223042	0.013042	0.864555
cg01959638	-0.0089954	0.00962001	0.352004
cg01959640	0.00122325	0.0057565	0.83215
cg01959650	0.00311985	0.00649514	0.632037
cg01959652	-0.0211115	0.0164333	0.201873
cg01959686	-0.000268777	0.00436324	0.951004
cg01959704	0.0116198	0.0151396	0.444587
cg01959716	-0.00556347	0.0122586	0.650927
cg01959774	0.00715036	0.00895798	0.42664
cg01959802	0.00809027	0.00771163	0.296661
cg01959838	0.0032836	0.0131399	0.803181
cg01959848	-0.00318572	0.00133332	0.0187547
cg01959872	0.00621496	0.00604445	0.306332
cg01959873	-0.00937698	0.00627539	0.13826
cg01959896	0.000128237	0.00458056	0.977721
cg01959919	0.00179163	0.00635733	0.778663
cg01959924	0.0145752	0.0150662	0.335673
cg01959995	-0.00141491	0.000761434	0.0660807
cg01960006	0.00582497	0.00357552	0.106432
cg01960016	-8.04305e-05	0.0049293	0.987014
cg01960043	-0.00181067	0.00351715	0.60782
cg01960089	0.0107632	0.00847293	0.206923
cg01960096	0.0112267	0.00950678	0.240439
cg01960109	-0.00236905	0.00976877	0.80888
cg01960128	-0.000872622	0.0058377	0.881476
cg01960184	-0.00233392	0.0289302	0.935862
cg01960233	-0.00170967	0.00378204	0.652213
cg01960259	0.00510688	0.00310062	0.102687
cg01960280	0.0107273	0.00895335	0.233699
cg01960300	0.00849262	0.0111744	0.449038
cg01960306	-0.00686853	0.00679799	0.314753
cg01960413	0.00404166	0.00779117	0.605082
cg01960445	0.0197859	0.0191163	0.303152
cg01960534	0.00569604	0.00592196	0.338445
cg01960569	0.000756583	0.00490596	0.877749
cg01960647	-0.000348973	0.00234968	0.882232
cg01960677	0.00194512	0.00437404	0.657501
cg01960686	0.03376	0.0190406	0.0792642
cg01960734	0.00125735	0.00190456	0.510659
cg01960748	0.00657034	0.0129491	0.612992
cg01960789	0.00100344	0.00130381	0.443341
cg01960810	-0.00739258	0.0073868	0.319347
cg01960816	0.00817998	0.00611204	0.183821
cg01960859	0.00127722	0.00561549	0.820542
cg01960885	-0.0113664	0.011074	0.307178
cg01960926	0.00180058	0.00258324	0.487405
cg01960936	-0.00250671	0.0133977	0.851961
cg01960970	0.00158266	0.00322838	0.625042
cg01960979	-0.0043686	0.00980234	0.6568
cg01961025	0.00422576	0.00423603	0.320892
cg01961069	0.00714628	0.0034563	0.0412586
cg01961086	0.0198301	0.0321759	0.539095
cg01961092	-0.0055186	0.00893524	0.538229
cg01961105	-0.000727405	0.0105899	0.945375
cg01961134	0.00458135	0.00399775	0.254537
cg01961153	-0.0140968	0.0151207	0.353432
cg01961156	-0.00358278	0.00556332	0.521049
cg01961165	0.00365912	0.00634214	0.565267
cg01961211	0.00828707	0.00928942	0.374482
cg01961214	-0.00479144	0.0132489	0.718378
cg01961222	-0.00566943	0.00492603	0.252512
cg01961252	-0.0119779	0.00868883	0.171111
cg01961256	-0.00155305	0.00666905	0.816336
cg01961272	0.00851824	0.0108917	0.43601
cg01961278	0.0022155	0.00401116	0.581951
cg01961360	0.00938288	0.0236746	0.692709
cg01961387	0.0111512	0.00767925	0.149599
cg01961410	0.00686189	0.00737779	0.354573
cg01961447	0.00189489	0.00233533	0.419063
cg01961525	-0.000115224	0.00194374	0.952848
cg01961547	0.029595	0.0214403	0.170558
cg01961560	0.00487654	0.00413115	0.240629
cg01961587	0.000571777	0.00513091	0.911493
cg01961643	0.00883083	0.0112433	0.434058
cg01961682	-0.00343158	0.0145595	0.814153
cg01961683	0.018766	0.0141212	0.186896
cg01961783	0.00300419	0.00589781	0.611613
cg01961825	0.000448071	0.0100088	0.964382
cg01961848	-0.00152652	0.0192171	0.936845
cg01961881	-0.000394862	0.00148129	0.790352
cg01961917	-0.00204445	0.00276876	0.462001
cg01961936	0.00363064	0.00654904	0.580558
cg01961949	0.000976036	0.00150178	0.517234
cg01961956	9.66119e-05	0.00392336	0.980403
cg01961965	0.00827342	0.00752319	0.274093
cg01962010	-0.000991579	0.00423214	0.815233
cg01962018	-0.00155965	0.00164189	0.344449
cg01962062	0.00171666	0.004751	0.718618
cg01962086	-0.00471546	0.00363204	0.197172
cg01962101	-0.0016588	0.00669173	0.804729
cg01962105	-0.000169092	0.00373808	0.96401
cg01962112	-0.000613137	0.0021415	0.775232
cg01962143	0.0151702	0.00858073	0.0801215
cg01962146	-0.0157318	0.0103995	0.133501
cg01962183	-0.00981501	0.0123696	0.429378
cg01962199	-0.0206101	0.0190392	0.281629
cg01962233	0.00440564	0.00626611	0.483633
cg01962300	-8.7465e-05	0.00448646	0.984485
cg01962405	0.00469223	0.0129465	0.717793
cg01962414	0.000163885	0.012888	0.98988
cg01962428	-0.000246876	0.0014699	0.866959
cg01962463	-7.65274e-05	0.0053295	0.988572
cg01962466	0.0110928	0.00987634	0.264055
cg01962471	-0.000322128	0.0130662	0.980381
cg01962498	0.00519975	0.00381641	0.17611
cg01962509	0.00125736	0.00212051	0.554551
cg01962510	0.00308168	0.00201167	0.128704
cg01962517	0.00230712	0.0117874	0.84522
cg01962542	-0.00876836	0.00512012	0.0898979
cg01962586	-0.00294078	0.0063144	0.642425
cg01962597	0.0100587	0.00772393	0.195813
cg01962601	0.00456246	0.00344905	0.188913
cg01962644	-0.00483888	0.00521831	0.35601
cg01962650	-0.000734904	0.00113185	0.517637
cg01962657	-0.0144032	0.0189761	0.449627
cg01962676	-0.00427467	0.0025496	0.0967434
cg01962727	-0.00209187	0.012595	0.868424
cg01962750	0.00957756	0.00937894	0.309635
cg01962758	-7.82383e-05	0.00314293	0.98019
cg01962826	0.010987	0.0269198	0.684046
cg01962865	0.00673091	0.00475729	0.160216
cg01962868	0.0118449	0.0103744	0.256286
cg01962869	0.00133508	0.00113645	0.242871
cg01962911	0.0169984	0.0135297	0.211907
cg01962969	0.000197152	0.00244839	0.935982
cg01962989	-0.00342269	0.00741398	0.645333
cg01963002	-0.00263726	0.00649583	0.685615
cg01963035	0.0332475	0.0231004	0.153199
cg01963056	0.0029722	0.00129756	0.0240854
cg01963057	-0.000839097	0.00495236	0.865798
cg01963059	-0.00535778	0.00418734	0.203676
cg01963061	0.000583881	0.00386963	0.880368
cg01963064	-0.00513535	0.00719357	0.476964
cg01963134	-0.00178633	0.00382939	0.641887
cg01963144	0.00446582	0.00718632	0.535728
cg01963147	0.00601395	0.00634772	0.345709
cg01963175	-0.0260234	0.0207395	0.212485
cg01963189	0.000253331	0.00786174	0.974358
cg01963206	-0.0132231	0.010303	0.202309
cg01963221	-0.000279429	0.00143262	0.845752
cg01963224	-0.0194669	0.0186354	0.298718
cg01963240	0.000414161	0.0016447	0.801701
cg01963258	0.00241181	0.00433989	0.579636
cg01963297	-0.00951709	0.0105248	0.368034
cg01963353	0.0014178	0.00438848	0.747315
cg01963374	0.004714	0.00978519	0.631037
cg01963375	0.00307727	0.00958952	0.748957
cg01963377	-0.0148703	0.0178592	0.407032
cg01963464	0.00395559	0.00924103	0.669538
cg01963582	0.00125653	0.00990361	0.899293
cg01963607	0.00947819	0.00436538	0.0322801
cg01963618	0.00175334	0.00910529	0.847692
cg01963620	-0.00226331	0.00271435	0.406362
cg01963623	0.00334227	0.011508	0.772089
cg01963633	-0.00122766	0.0140795	0.930691
cg01963654	0.00565915	0.00736263	0.443924
cg01963696	-0.0126836	0.00838568	0.133554
cg01963702	0.00411908	0.00259709	0.115888
cg01963734	0.000190363	0.00905175	0.983263
cg01963748	0.0085612	0.00550511	0.123073
cg01963754	0.00269667	0.00861745	0.754984
cg01963866	-0.013454	0.00405987	0.001282
cg01963870	-0.00451841	0.0043128	0.297314
cg01963885	0.00129249	0.00368012	0.726171
cg01963897	-0.00175407	0.00398825	0.661024
cg01963906	0.0233529	0.0140758	0.100232
cg01963933	0.0246986	0.0148867	0.100227
cg01963957	-0.00312029	0.00635594	0.624555
cg01963976	0.000371534	0.00329385	0.910418
cg01964004	0.00224032	0.00335628	0.505991
cg01964009	-0.00357774	0.00186911	0.0584611
cg01964039	-0.00849143	0.00663713	0.203723
cg01964045	-0.00725952	0.00695603	0.299173
cg01964121	0.00206515	0.00513392	0.688354
cg01964152	-0.000244664	0.0045416	0.957145
cg01964157	0.00132965	0.00986368	0.893039
cg01964170	0.0107413	0.0122492	0.382645
cg01964262	4.804e-05	0.00115973	0.967041
cg01964282	0.0123929	0.0169686	0.466888
cg01964333	0.00416783	0.00521201	0.425804
cg01964337	0.0175623	0.0186303	0.348122
cg01964357	-0.00123702	0.00647303	0.848831
cg01964358	-0.000595317	0.00442842	0.893332
cg01964467	0.00146742	0.00384772	0.703734
cg01964525	-0.00278051	0.00475378	0.559928
cg01964552	-0.000504756	0.0108852	0.963107
cg01964562	0.00694539	0.0234807	0.768003
cg01964614	-0.000664328	0.0014275	0.642672
cg01964650	-0.00295204	0.00404937	0.467698
cg01964652	0.00336763	0.00471237	0.476498
cg01964683	0.00172103	0.0020397	0.400813
cg01964685	4.97691e-05	0.00141391	0.971991
cg01964720	0.000711751	0.00164498	0.666179
cg01964765	-0.000292525	0.00238801	0.902751
cg01964773	-0.00347543	0.00673521	0.606987
cg01964774	-0.00351724	0.00683128	0.607778
cg01964794	0.00553109	0.00478695	0.250659
cg01964795	0.00930013	0.00634171	0.145649
cg01964850	-0.000841917	0.00204543	0.681507
cg01964852	0.0469777	0.016708	0.00593169
cg01964856	0.0115315	0.0121797	0.346034
cg01964915	-0.00904651	0.00813834	0.268979
cg01964925	0.00300184	0.00630695	0.635143
cg01964944	-0.036559	0.025024	0.147163
cg01964947	0.00412265	0.00772902	0.594941
cg01964952	-0.0287552	0.0192574	0.138532
cg01964975	-0.00143715	0.00375418	0.70267
cg01965027	-0.00114421	0.00396239	0.773356
cg01965047	0.0279528	0.0111946	0.014158
cg01965073	0.00940869	0.00764414	0.221271
cg01965112	-0.00231163	0.00249568	0.356545
cg01965173	0.00790142	0.00725667	0.278837
cg01965188	-0.00433829	0.00390868	0.269699
cg01965205	0.00140267	0.00775853	0.856898
cg01965247	0.00482489	0.00380725	0.207995
cg01965307	-0.0040468	0.00342404	0.240057
cg01965325	-0.000470684	0.00145701	0.747333
cg01965330	0.00507877	0.00746808	0.498035
cg01965380	-0.00394798	0.0117908	0.738451
cg01965386	-0.0273568	0.0238541	0.254186
cg01965425	0.000460944	0.00434623	0.91575
cg01965462	0.0154876	0.0105498	0.14523
cg01965463	0.0046731	0.00528528	0.378724
cg01965475	0.000531144	0.00462132	0.908728
cg01965476	0.0117743	0.00799702	0.144072
cg01965477	-0.0114915	0.00953178	0.230816
cg01965497	-0.00125823	0.0113295	0.911793
cg01965508	-0.0066459	0.0143314	0.64385
cg01965533	-0.00121813	0.00125107	0.332569
cg01965552	-0.000647755	0.00697687	0.926214
cg01965560	0.0141088	0.0142806	0.32555
cg01965598	0.000235037	0.00182086	0.897553
cg01965624	0.0148366	0.0256765	0.564681
cg01965636	-0.0205003	0.0155613	0.190716
cg01965673	-0.00152225	0.0131179	0.907851
cg01965697	-0.00470924	0.0120377	0.696476
cg01965751	-0.00268874	0.0023253	0.250313
cg01965822	0.00256794	0.00589106	0.663846
cg01965872	-0.00182958	0.00128851	0.158741
cg01965902	0.00121351	0.0063649	0.849181
cg01965939	-0.0145139	0.00864842	0.0964285
cg01965950	0.00293952	0.00445382	0.510772
cg01965984	-0.0174905	0.0131738	0.187309
cg01966057	-0.00131671	0.00896134	0.883482
cg01966061	-0.00809952	0.0107333	0.452253
cg01966066	0.00954231	0.00825427	0.250417
cg01966076	-0.00058449	0.00353328	0.868944
cg01966087	-0.0467477	0.0166729	0.00606735
cg01966091	0.000833466	0.00593758	0.888649
cg01966099	0.000552586	0.00548919	0.920016
cg01966105	0.0164974	0.00916247	0.0747905
cg01966117	0.00864531	0.0077468	0.267103
cg01966129	-0.0136854	0.00758239	0.0741016
cg01966142	0.00289823	0.00181168	0.112809
cg01966151	-6.8542e-05	0.00978341	0.994424
cg01966160	0.028387	0.0256217	0.27055
cg01966243	0.00583009	0.00378993	0.127131
cg01966277	0.00191518	0.00995525	0.847836
cg01966334	-0.0251726	0.0144875	0.0853714
cg01966335	-0.00189134	0.00295829	0.524066
cg01966343	-0.000504935	0.00154332	0.74422
cg01966344	0.000175612	0.00187155	0.92543
cg01966390	-0.00858521	0.00687048	0.21437
cg01966397	0.003658	0.00918897	0.691415
cg01966398	-0.00500561	0.00617036	0.419157
cg01966425	-0.0107449	0.0130866	0.413564
cg01966430	-0.0109535	0.0100429	0.27804
cg01966459	-0.000540368	0.00470986	0.908888
cg01966465	0.00303518	0.00178474	0.0921197
cg01966470	0.00297793	0.00449049	0.508752
cg01966510	-0.001324	0.00886192	0.881537
cg01966553	0.00304781	0.00436113	0.486263
cg01966561	0.016984	0.00841005	0.0461125
cg01966570	0.00113094	0.0044276	0.798917
cg01966599	-0.00113796	0.0035283	0.747728
cg01966636	-0.00276532	0.0040714	0.498577
cg01966674	0.00460088	0.00820957	0.57644
cg01966732	0.010884	0.0125787	0.38896
cg01966756	-0.00263546	0.00460901	0.568736
cg01966758	0.0120619	0.0134645	0.372496
cg01966760	-0.00248694	0.00335185	0.459849
cg01966866	0.00770658	0.0159016	0.62899
cg01966869	-0.00559394	0.00686699	0.41723
cg01966878	-0.0318782	0.0155975	0.0436016
cg01966891	-0.00386494	0.0121613	0.751294
cg01966922	0.00639407	0.014815	0.666966
cg01966974	-0.00802938	0.0104145	0.442536
cg01967055	-0.00197933	0.00152326	0.196791
cg01967097	-0.000794437	0.00223836	0.723398
cg01967102	-0.0126402	0.018212	0.489254
cg01967211	-0.00542995	0.010383	0.602154
cg01967288	-0.0014127	0.00251609	0.575736
cg01967317	-0.00706312	0.00922615	0.445744
cg01967363	-0.00736908	0.00594109	0.217745
cg01967379	-0.00155501	0.00106466	0.147269
cg01967399	0.00133783	0.0082402	0.871355
cg01967448	-0.00973448	0.0130732	0.458253
cg01967465	0.00321974	0.00416904	0.441759
cg01967510	0.00756311	0.0060384	0.213309
cg01967511	-0.0103295	0.00644994	0.112422
cg01967523	0.00386164	0.00365966	0.293881
cg01967533	-0.00217204	0.00381536	0.570437
cg01967546	0.00377856	0.00440459	0.393016
cg01967564	0.0047988	0.00565567	0.39819
cg01967580	-0.000282948	0.0176716	0.987257
cg01967586	-0.00615335	0.00785114	0.435037
cg01967637	0.00569496	0.00402586	0.160294
cg01967642	-0.0217056	0.00907182	0.0185948
cg01967682	0.0121359	0.00758734	0.112865
cg01967710	-0.000940993	0.00631287	0.881807
cg01967741	0.00540562	0.00436869	0.218854
cg01967744	-0.00454195	0.00716183	0.527406
cg01967774	-0.000102416	0.00170046	0.952094
cg01967792	-0.00104263	0.00800964	0.896692
cg01967861	0.000475111	0.00845764	0.955314
cg01967894	0.00417782	0.00378019	0.27173
cg01967903	-0.000850204	0.00192199	0.659186
cg01967934	0.00271773	0.00618435	0.661282
cg01967949	0.00182227	0.00969652	0.851312
cg01967986	-0.00113164	0.00786666	0.885906
cg01967999	-0.0016665	0.00732186	0.820417
cg01968002	0.0109776	0.0135186	0.418698
cg01968009	-0.00600752	0.00708953	0.398807
cg01968054	0.00392937	0.00808214	0.627904
cg01968106	0.0113163	0.00906854	0.214994
cg01968152	0.00207773	0.00342208	0.545124
cg01968178	0.000534941	0.0035383	0.880134
cg01968242	-0.00160788	0.00159379	0.315485
cg01968256	-0.00349907	0.00823984	0.672003
cg01968306	-0.00285172	0.00547424	0.603565
cg01968363	-0.00614713	0.00679563	0.367867
cg01968402	0.0044105	0.00366779	0.232011
cg01968483	0.000842554	0.00192501	0.662557
cg01968492	0.00431664	0.00320987	0.181732
cg01968493	-0.00218083	0.00327451	0.506943
cg01968512	0.00117589	0.00552856	0.831998
cg01968525	-0.00920086	0.00954849	0.337574
cg01968530	0.000175323	0.00241442	0.942258
cg01968605	0.00309801	0.010451	0.767515
cg01968619	0.00219038	0.00592508	0.712403
cg01968626	0.00497062	0.00731027	0.498107
cg01968629	-0.00346726	0.00966857	0.720642
cg01968657	0.00162959	0.0080159	0.839317
cg01968676	-0.000452886	0.00777316	0.953656
cg01968683	-0.0022571	0.00304032	0.459591
cg01968694	-0.00498293	0.0130799	0.70404
cg01968728	-0.00736502	0.00894367	0.412189
cg01968759	-2.5992e-05	0.00333084	0.993789
cg01968793	-0.0010703	0.00846439	0.899632
cg01968799	-0.0183323	0.0162787	0.262797
cg01968850	-0.0241798	0.0226176	0.287611
cg01968922	0.00425385	0.00835652	0.611842
cg01968986	0.00661458	0.00409928	0.109766
cg01969012	0.00167954	0.0131842	0.898888
cg01969023	-0.00418233	0.00681693	0.540925
cg01969058	0.00117872	0.00206826	0.570017
cg01969115	0.000526592	0.00289823	0.85619
cg01969129	-0.00080596	0.00562135	0.886283
cg01969153	0.00210235	0.00764249	0.783817
cg01969170	0.00192097	0.00504582	0.704229
cg01969184	0.00638978	0.00500889	0.205021
cg01969262	0.00734682	0.0133896	0.584438
cg01969278	0.0266985	0.0144254	0.0671492
cg01969298	0.0116336	0.010407	0.266303
cg01969311	-0.00559806	0.0119374	0.640125
cg01969330	0.00924815	0.00425009	0.0319111
cg01969392	0.000336557	0.00277114	0.903578
cg01969403	-0.00914674	0.0103663	0.379703
cg01969412	-0.00178214	0.0105118	0.865717
cg01969473	-0.00107976	0.00459025	0.814512
cg01969535	-0.00845896	0.0176337	0.632485
cg01969543	-0.00470132	0.00831356	0.573
cg01969558	0.00772422	0.00532416	0.149969
cg01969586	-0.00380847	0.00726005	0.601037
cg01969666	0.0021265	0.00477802	0.657238
cg01969701	-0.0055648	0.0147978	0.707672
cg01969748	-0.000774468	0.00209917	0.712952
cg01969769	0.0102672	0.0111271	0.358371
cg01969796	0.00264476	0.00371101	0.477705
cg01969817	0.00239072	0.00435816	0.584528
cg01969837	-0.00876442	0.00520084	0.0950696
cg01969909	0.0020568	0.00488351	0.674533
cg01969910	-0.00224433	0.00128916	0.084772
cg01969916	-0.000443136	0.00148773	0.766427
cg01969956	0.0186953	0.00958635	0.0539519
cg01970017	0.0020926	0.00198136	0.293447
cg01970030	0.0057239	0.00421282	0.177303
cg01970061	0.00528368	0.00869852	0.544947
cg01970089	0.00347279	0.0056966	0.543493
cg01970184	-0.00737063	0.0044269	0.0990502
cg01970260	-0.000693406	0.00783119	0.929621
cg01970322	0.00865097	0.00817847	0.292707
cg01970325	-0.00158678	0.0114742	0.890289
cg01970336	-0.00778772	0.00978839	0.428144
cg01970383	0.0141968	0.00813104	0.0838821
cg01970407	0.000402826	0.0106712	0.969963
cg01970427	0.0170198	0.0213692	0.42765
cg01970496	-0.00122229	0.00160198	0.447266
cg01970519	0.000218578	0.00147838	0.882759
cg01970526	0.0142215	0.00715049	0.0494463
cg01970536	0.00122873	0.00690906	0.859206
cg01970554	-0.00905104	0.00527304	0.0891711
cg01970575	0.00191183	0.00350571	0.586729
cg01970638	0.00123032	0.00197	0.533704
cg01970657	0.00674723	0.00500957	0.181067
cg01970716	-0.0118779	0.0146943	0.420815
cg01970726	0.00459289	0.00401621	0.255524
cg01970784	-0.00172634	0.00161723	0.288331
cg01970791	-0.00151614	0.00212045	0.476268
cg01970802	-0.00476143	0.00850807	0.576978
cg01970804	0.00290368	0.00398958	0.468426
cg01970812	-0.00652749	0.00717051	0.36484
cg01970818	-0.0096937	0.0128841	0.453592
cg01970886	-0.00675627	0.00502897	0.182161
cg01970904	0.00841302	0.0181204	0.643453
cg01970906	-0.00181201	0.00168312	0.284258
cg01970923	0.00937975	0.00790632	0.238291
cg01970937	0.0171198	0.0109084	0.119711
cg01970941	-0.00745738	0.00552474	0.180123
cg01970994	0.000199506	0.00335309	0.952673
cg01971001	-0.00583104	0.0149061	0.696493
cg01971034	-0.00507046	0.0151534	0.738622
cg01971071	0.00631408	0.00197895	0.00189696
cg01971085	-9.23832e-06	0.00376209	0.998046
cg01971120	-0.00780133	0.00733658	0.290185
cg01971130	-0.00553344	0.00412654	0.182978
cg01971132	-0.00186521	0.0019357	0.337577
cg01971137	-0.00476617	0.0065936	0.47146
cg01971149	0.000500307	0.00442616	0.91023
cg01971181	0.0336777	0.0173817	0.0555
cg01971203	0.00307696	0.00285402	0.283575
cg01971224	-0.00298513	0.004834	0.538291
cg01971227	0.0104626	0.0148904	0.483913
cg01971258	0.0188944	0.0133525	0.160163
cg01971264	-0.00561644	0.00575586	0.33153
cg01971269	0.00177056	0.00141311	0.213145
cg01971322	-0.00164068	0.011402	0.885874
cg01971357	0.00394423	0.00560478	0.483239
cg01971363	0.000682721	0.00314742	0.828717
cg01971370	0.00312131	0.00847604	0.713465
cg01971388	-0.00936849	0.00796814	0.242489
cg01971393	-0.00508827	0.0087973	0.564301
cg01971407	-0.012182	0.0132455	0.359939
cg01971435	0.00664855	0.00333754	0.0490917
cg01971483	0.00277265	0.0013019	0.0356507
cg01971516	-0.0150373	0.00845489	0.0783554
cg01971552	0.000872686	0.0024334	0.720629
cg01971555	-0.00352572	0.0041742	0.400326
cg01971579	-0.00264747	0.00177589	0.139166
cg01971586	0.00159187	0.00361559	0.660685
cg01971590	-0.00599151	0.0112667	0.596052
cg01971632	-0.000517162	0.00431924	0.904934
cg01971667	-0.00623291	0.0203561	0.760094
cg01971671	-0.0133459	0.0108036	0.219604
cg01971676	0.000299917	0.00807906	0.970461
cg01971717	0.00153752	0.00450527	0.733615
cg01971720	-0.0240211	0.012815	0.0637865
cg01971789	-0.00307084	0.00670173	0.647792
cg01971806	-0.0154842	0.0136673	0.259949
cg01971813	-0.00429993	0.00577252	0.458081
cg01971880	-0.00315544	0.00468954	0.502584
cg01971940	-0.0036013	0.00777155	0.644088
cg01972071	0.00275372	0.00865775	0.7511
cg01972118	-0.00935514	0.00838373	0.267152
cg01972157	-0.00186231	0.00165065	0.261924
cg01972167	0.00185224	0.0112531	0.869593
cg01972288	-0.0112128	0.00520939	0.0337711
cg01972316	-0.00699978	0.00753033	0.354845
cg01972335	-0.00162682	0.00725994	0.823151
cg01972350	7.9929e-05	0.00235083	0.972945
cg01972394	0.000236856	0.00417008	0.954819
cg01972400	-0.0127222	0.00791311	0.111047
cg01972418	-0.00250298	0.0048781	0.60901
cg01972495	-0.0119326	0.00994912	0.233222
cg01972496	-0.00508551	0.00945764	0.591969
cg01972547	0.0164205	0.00853038	0.0570778
cg01972576	-0.00114884	0.00571673	0.841137
cg01972606	-0.00345351	0.00357915	0.336924
cg01972631	-0.0117685	0.00625471	0.0628075
cg01972636	-0.00956166	0.0197989	0.630195
cg01972651	0.00781463	0.00925515	0.400487
cg01972688	0.0029318	0.0108787	0.788101
cg01972716	-0.0157953	0.0139612	0.260604
cg01972745	0.0100796	0.00847434	0.237088
cg01972751	-0.00202359	0.00254755	0.428886
cg01972757	0.000989938	0.00366636	0.787712
cg01972790	0.000642514	0.00532139	0.904138
cg01972818	0.0122021	0.0108342	0.262753
cg01972826	0.00974033	0.00861045	0.260667
cg01972843	0.0107426	0.0140752	0.447121
cg01972875	-0.00342506	0.00394172	0.386969
cg01972879	0.00553218	0.0109135	0.613334
cg01972899	-0.00617662	0.0056479	0.276752
cg01972900	-0.00678221	0.0131521	0.607218
cg01972924	-0.00223804	0.0153191	0.88414
cg01972947	0.000740853	0.00702101	0.916175
cg01972961	-0.00104628	0.00134082	0.437042
cg01972979	0.0161545	0.0232322	0.488449
cg01973014	-0.00436182	0.0137466	0.751677
cg01973015	0.00923595	0.00854621	0.282427
cg01973029	0.00318523	0.0052942	0.548771
cg01973031	-0.0063138	0.00381555	0.101109
cg01973089	0.00282441	0.00399856	0.481609
cg01973095	-0.00211924	0.00156041	0.177479
cg01973124	0.00204658	0.00195741	0.298287
cg01973139	-0.00281989	0.00410659	0.493877
cg01973155	-0.000745262	0.00408836	0.855725
cg01973164	0.0112086	0.00628653	0.0776269
cg01973174	-0.0109331	0.00648953	0.0951604
cg01973181	-0.00609414	0.00956148	0.525345
cg01973239	-0.000382599	0.00721969	0.957843
cg01973264	0.000911891	0.00660389	0.890452
cg01973274	0.00338824	0.00673751	0.616146
cg01973306	0.00141189	0.00406289	0.728939
cg01973317	0.0075561	0.00893456	0.399731
cg01973349	0.00221884	0.00420253	0.598686
cg01973390	0.00849167	0.0040681	0.0393962
cg01973394	0.0256106	0.0118119	0.0325148
cg01973406	-0.000789429	0.00890132	0.929508
cg01973467	-0.0146685	0.00838111	0.0831542
cg01973483	-0.0109678	0.0148989	0.463362
cg01973499	0.00366332	0.00988487	0.711721
cg01973521	0.00113752	0.00141114	0.422096
cg01973552	0.00157491	0.00474519	0.740662
cg01973605	-0.00653259	0.003973	0.103265
cg01973676	-0.0102946	0.0204038	0.614987
cg01973695	0.0332152	0.0190474	0.0842642
cg01973719	-0.026323	0.0148034	0.0784142
cg01973725	-0.0099127	0.010783	0.360157
cg01973771	-0.00284879	0.0030559	0.353465
cg01973778	0.0158787	0.0116256	0.175051
cg01973804	-0.00425942	0.00534803	0.427659
cg01973833	0.00287249	0.00326496	0.38108
cg01973858	-0.00194449	0.00675747	0.77413
cg01973862	-0.000418966	0.001432	0.770454
cg01973908	0.0120997	0.00738768	0.104602
cg01973910	-0.00161424	0.00385098	0.675987
cg01973920	-0.0030313	0.00983914	0.758658
cg01973954	-0.00144585	0.00516465	0.780093
cg01974001	0.00233028	0.00670862	0.729054
cg01974004	-0.0021772	0.0030616	0.478657
cg01974027	-0.0116818	0.0181503	0.521298
cg01974100	-8.4137e-06	0.00163153	0.995896
cg01974138	-0.0141604	0.00964985	0.1454
cg01974141	-0.00123723	0.00355829	0.728794
cg01974180	0.00191503	0.00503705	0.704611
cg01974181	0.0111811	0.00877521	0.205558
cg01974195	0.00102347	0.00366515	0.780635
cg01974249	0.016455	0.0169232	0.333231
cg01974290	0.00247391	0.00631177	0.695928
cg01974292	0.00214941	0.00659706	0.745246
cg01974370	-0.0180435	0.0199841	0.368752
cg01974375	-0.0035536	0.00407394	0.385148
cg01974446	-0.00130794	0.00377416	0.729657
cg01974478	0.0157712	0.0121731	0.198105
cg01974525	0.0204317	0.0140385	0.148688
cg01974547	0.00211061	0.00403789	0.602338
cg01974549	0.00165947	0.011282	0.883357
cg01974551	0.0123548	0.00754351	0.104604
cg01974660	-0.0065431	0.00560054	0.245464
cg01974715	-0.00471377	0.00500777	0.348824
cg01974761	-0.00188709	0.00114585	0.102719
cg01974803	-0.00707223	0.0141741	0.618908
cg01974817	0.0161702	0.0105655	0.129057
cg01974869	0.0149397	0.019284	0.440334
cg01974973	-0.000114853	0.00537005	0.982979
cg01975035	0.0140124	0.00598507	0.0212044
cg01975109	-0.00674017	0.00613585	0.274628
cg01975156	-0.0118513	0.0168664	0.483905
cg01975174	0.00061413	0.00414896	0.882625
cg01975338	0.000676876	0.00647001	0.916889
cg01975373	0.00914579	0.0174457	0.60127
cg01975461	0.000641405	0.00120348	0.595245
cg01975483	-0.00200531	0.00135393	0.141724
cg01975492	0.00495977	0.0103018	0.631249
cg01975502	-0.00177672	0.00777036	0.819605
cg01975505	-0.0103626	0.0119522	0.388017
cg01975510	-0.00143417	0.00528257	0.786574
cg01975529	-0.00171841	0.00564655	0.761509
cg01975591	0.00321849	0.0118144	0.785861
cg01975672	-0.00382566	0.00567049	0.501448
cg01975684	0.00805673	0.00724159	0.268563
cg01975706	0.000849943	0.00462981	0.854714
cg01975714	-0.00230457	0.0079404	0.772239
cg01975734	-0.0265371	0.0104736	0.012839
cg01975786	-0.00126485	0.00619088	0.838528
cg01975858	0.00745969	0.00863278	0.389594
cg01975877	0.0103137	0.0150311	0.494202
cg01975881	-0.00775793	0.0093595	0.409145
cg01975883	0.00286513	0.00391149	0.465582
cg01975921	-0.00279405	0.00392332	0.478022
cg01975943	0.0048075	0.00953188	0.615118
cg01975957	-0.00291148	0.00562791	0.606069
cg01975982	0.00899184	0.00417616	0.0337125
cg01976002	0.00456408	0.00471506	0.335391
cg01976018	0.00109242	0.00797512	0.891324
cg01976034	-0.00359183	0.00444772	0.421257
cg01976035	-0.0169633	0.0137775	0.221125
cg01976076	0.000194901	0.00562511	0.972429
cg01976138	-0.00651257	0.0111966	0.562109
cg01976153	-0.000304832	0.0130982	0.981479
cg01976224	-0.00713491	0.0154169	0.644516
cg01976243	0.000218542	0.0131316	0.986755
cg01976303	0.00234836	0.00957161	0.806691
cg01976374	0.00848115	0.0117134	0.470722
cg01976434	0.000259291	0.00375573	0.945097
cg01976469	0.00154498	0.00686096	0.822296
cg01976472	-0.0123524	0.0142704	0.388786
cg01976590	0.000311814	0.0126879	0.980442
cg01976641	-0.00710813	0.0111933	0.526857
cg01976726	-0.00789612	0.00878863	0.371105
cg01976784	-0.0126488	0.00554732	0.0247206
cg01976802	0.00243839	0.00599282	0.684962
cg01976810	-0.00094265	0.0103698	0.927751
cg01976845	0.000340372	0.00122494	0.781687
cg01976904	0.0115807	0.0189459	0.54242
cg01976913	0.00196886	0.00878908	0.823205
cg01976921	0.00984839	0.0140008	0.483432
cg01976936	0.00559781	0.00748913	0.456541
cg01976960	0.00387501	0.00726676	0.595042
cg01976992	0.00155267	0.00611009	0.799928
cg01977055	-0.0206357	0.0129292	0.113633
cg01977079	-0.0117375	0.0106846	0.274605
cg01977082	-0.00189255	0.00571854	0.741375
cg01977090	-0.00228153	0.0123397	0.853688
cg01977108	0.00464655	0.00679266	0.495523
cg01977209	0.00372778	0.00731926	0.611657
cg01977213	-0.000793838	0.00146863	0.590035
cg01977347	0.00142441	0.0132014	0.914293
cg01977413	-0.01407	0.0151714	0.355949
cg01977433	0.0320392	0.0255637	0.213016
cg01977448	-0.00349227	0.0101665	0.731938
cg01977473	-0.00131703	0.00565946	0.81646
cg01977480	-0.000878368	0.00203158	0.666413
cg01977486	-0.00124808	0.00441888	0.778188
cg01977487	-0.0159544	0.0148619	0.285626
cg01977519	-0.00709836	0.00551633	0.201138
cg01977520	-0.000378593	0.00416831	0.927812
cg01977582	-0.0134296	0.0120286	0.266894
cg01977686	-0.00769837	0.0101418	0.449596
cg01977756	-0.000524423	0.00344571	0.879339
cg01977762	0.00359415	0.0111178	0.747159
cg01977798	-0.00535718	0.00997167	0.592295
cg01977808	0.00481029	0.00409874	0.243342
cg01977838	-0.00114817	0.00180206	0.525488
cg01977863	-0.00329724	0.00418199	0.432306
cg01977883	0.00469952	0.00777438	0.546889
cg01977891	0.0103449	0.0232036	0.656681
cg01977993	0.0119869	0.0160411	0.456658
cg01978050	0.00194302	0.00572364	0.734965
cg01978064	-0.00847742	0.0117586	0.472618
cg01978072	-0.000187845	0.00461569	0.967619
cg01978082	0.000658029	0.00423109	0.876723
cg01978105	0.00428411	0.00462952	0.356991
cg01978144	-0.00267054	0.00193531	0.170693
cg01978213	-0.0107191	0.0148389	0.471754
cg01978215	-0.0197525	0.0219185	0.369658
cg01978221	-0.00263355	0.0106737	0.805621
cg01978236	0.0119101	0.0118573	0.317584
cg01978237	-0.00195313	0.0047201	0.679913
cg01978246	-0.00468735	0.00729224	0.521834
cg01978368	-0.00343409	0.0037732	0.364945
cg01978369	-0.00128653	0.00517061	0.804014
cg01978458	0.00982351	0.010257	0.340506
cg01978534	0.0238759	0.0155067	0.126789
cg01978549	0.00356604	0.00180358	0.0507717
cg01978558	0.00125153	0.00190874	0.513533
cg01978669	-0.000866088	0.00218609	0.692815
cg01978703	0.0656596	0.0612384	0.286212
cg01978704	0.00048075	0.00168384	0.775845
cg01978746	0.000701711	0.00656027	0.915032
cg01978826	0.0023558	0.00175602	0.182778
cg01978847	-0.0103034	0.0081962	0.211646
cg01978896	-0.0025616	0.00381438	0.50341
cg01978937	-0.0315498	0.0196478	0.111479
cg01979001	0.00101084	0.00846784	0.905219
cg01979004	-0.000577209	0.00276959	0.835333
cg01979105	0.0126208	0.0120241	0.29642
cg01979127	0.00274892	0.00424307	0.518559
cg01979171	0.00790105	0.0039885	0.0503428
cg01979223	-0.000111164	0.017281	0.99488
cg01979266	0.0143918	0.0104162	0.170151
cg01979270	-0.0060843	0.00547836	0.269401
cg01979287	-0.00063065	0.0053067	0.90564
cg01979298	-0.0358614	0.0418107	0.393104
cg01979352	0.0144674	0.0116891	0.21873
cg01979389	-0.00675222	0.00713088	0.345973
cg01979458	-0.000109394	0.00207378	0.958036
cg01979481	-0.000475594	0.00713552	0.946992
cg01979483	-0.000723604	0.0120748	0.952333
cg01979486	-0.00376309	0.0101595	0.711868
cg01979489	0.0119467	0.00894771	0.184853
cg01979540	0.000408657	0.00460196	0.929418
cg01979544	-0.00436744	0.00709192	0.539404
cg01979597	0.00379318	0.00508888	0.457787
cg01979600	-0.00560547	0.00672788	0.406734
cg01979605	2.37763e-05	0.00482408	0.996077
cg01979620	0.000409383	0.00701255	0.953564
cg01979646	-0.000706513	0.0062598	0.910364
cg01979668	-0.00620566	0.00715937	0.388133
cg01979671	-0.00178206	0.00165991	0.28559
cg01979888	-0.00172781	0.00232409	0.458961
cg01980008	0.00897988	0.00401658	0.0275943
cg01980115	0.0364268	0.0155185	0.0208799
cg01980174	0.0176211	0.012507	0.161967
cg01980176	0.014804	0.0103108	0.154187
cg01980222	-0.010526	0.0134977	0.437327
cg01980225	-0.00441456	0.00945017	0.641416
cg01980298	0.00398198	0.00437807	0.365258
cg01980311	0.0102281	0.00914795	0.266212
cg01980323	0.00167564	0.00522416	0.74907
cg01980361	0.0232022	0.0226708	0.308569
cg01980495	0.0246695	0.0132447	0.0654554
cg01980515	-0.00822651	0.0168252	0.625956
cg01980521	0.000710854	0.00461016	0.877768
cg01980548	0.00241707	0.0049234	0.624549
cg01980562	0.000402385	0.00154153	0.794607
cg01980568	-0.0159593	0.0095574	0.0980795
cg01980587	0.00077277	0.00333778	0.817382
cg01980714	0.00104792	0.00534556	0.844981
cg01980735	0.0100465	0.0196724	0.610695
cg01980778	-0.0149409	0.0149937	0.321425
cg01980785	0.0254903	0.0297786	0.394049
cg01980805	0.0020491	0.00450697	0.650346
cg01980810	-0.00860082	0.00835832	0.305956
cg01980817	-0.00084458	0.00489957	0.863488
cg01980854	0.0117004	0.0117877	0.323301
cg01980928	0.0119871	0.0124926	0.339605
cg01980958	-0.0166099	0.00778775	0.0353874
cg01980966	-0.000742649	0.00835853	0.929379
cg01980984	0.0015962	0.00770648	0.836334
cg01981041	-0.00118889	0.00545245	0.827837
cg01981049	-0.00254322	0.00551514	0.645703
cg01981110	0.0104618	0.0058496	0.0767303
cg01981158	-0.00622153	0.0168294	0.712401
cg01981187	-0.000961146	0.00162716	0.55606
cg01981252	0.00485347	0.00565798	0.393049
cg01981268	-0.000434043	0.00423872	0.918645
cg01981308	0.00156724	0.00571064	0.784311
cg01981314	0.0020913	0.00529675	0.693811
cg01981334	0.000238417	0.00489097	0.961219
cg01981354	-0.0220516	0.018618	0.239053
cg01981417	0.00838594	0.00889752	0.348206
cg01981433	0.00494776	0.0152013	0.745497
cg01981445	0.00092224	0.00661365	0.889379
cg01981452	0.0133139	0.01169	0.257458
cg01981545	-0.00648315	0.00539755	0.232539
cg01981596	-0.00837279	0.00435283	0.0572577
cg01981601	-0.00342371	0.00494495	0.490313
cg01981606	-0.000586627	0.00486245	0.904215
cg01981652	-0.00536043	0.00536478	0.320115
cg01981727	-0.0141948	0.00759697	0.0646211
cg01981733	0.000386197	0.0169848	0.981905
cg01981760	0.000573209	0.00388404	0.882971
cg01981762	-0.0022768	0.00345598	0.511538
cg01981765	0.011817	0.00896898	0.190666
cg01981820	-0.0119805	0.0123252	0.33338
cg01981829	-0.0096214	0.00619984	0.123851
cg01982002	0.0141782	0.0180182	0.433213
cg01982088	0.00190887	0.0030832	0.537246
cg01982166	0.0645769	0.033536	0.0569947
cg01982170	-0.0230655	0.0153634	0.136421
cg01982240	0.00370149	0.00618763	0.551053
cg01982243	0.0255378	0.0264627	0.336848
cg01982279	0.0151312	0.0462027	0.743977
cg01982311	0.0112664	0.00663103	0.0924204
cg01982335	-0.00410328	0.0186333	0.826154
cg01982422	0.0140268	0.0141568	0.324165
cg01982455	0.00137124	0.00114166	0.232554
cg01982493	-8.54737e-05	0.00168347	0.959608
cg01982507	0.00288329	0.00396392	0.468691
cg01982512	0.0108667	0.00572777	0.0606872
cg01982533	0.0133809	0.0247861	0.590496
cg01982592	-0.000759346	0.0094302	0.935982
cg01982597	0.00240518	0.00979734	0.806578
cg01982602	0.00833848	0.00533007	0.120877
cg01982627	0.0131126	0.014807	0.377972
cg01982637	0.00359367	0.00595036	0.54725
cg01982724	0.00482322	0.00743437	0.517972
cg01982748	0.015443	0.00711156	0.032256
cg01982788	0.00357496	0.00849504	0.674784
cg01982827	0.00637043	0.0122832	0.605164
cg01982833	-0.0244621	0.0222261	0.273711
cg01982835	0.0148601	0.0140978	0.294389
cg01982837	0.015865	0.0122523	0.198352
cg01982849	-0.00192247	0.00699392	0.783977
cg01982873	-0.000223486	0.00495567	0.96412
cg01982884	0.00711175	0.0061947	0.253692
cg01982909	-0.0163615	0.00858544	0.0595584
cg01982968	0.00223034	0.0102501	0.828189
cg01983105	0.00915671	0.0106409	0.391561
cg01983178	-0.00248253	0.00606575	0.683217
cg01983188	-0.00734015	0.015503	0.636912
cg01983216	0.0170164	0.018482	0.359423
cg01983248	-0.00742684	0.00935944	0.429358
cg01983293	0.000281288	0.00905451	0.975279
cg01983373	0.00214393	0.00935379	0.819178
cg01983393	0.0094083	0.0187571	0.617061
cg01983421	-0.0051979	0.00428162	0.227606
cg01983454	-0.00401621	0.00395342	0.312137
cg01983474	-0.00396778	0.00428578	0.356778
cg01983492	0.00358076	0.00839429	0.670608
cg01983504	0.0178273	0.021959	0.418807
cg01983548	0.00718916	0.00433963	0.100729
cg01983682	-0.00212258	0.0109455	0.846629
cg01983698	0.0311711	0.0180837	0.0878491
cg01983725	-0.00167173	0.0120553	0.889989
cg01983759	-0.00638605	0.00816616	0.436054
cg01984097	0.00580739	0.0169053	0.731925
cg01984128	0.000600018	0.00120834	0.620586
cg01984146	-0.00275811	0.0117194	0.814421
cg01984217	-0.000373719	0.0050097	0.940683
cg01984222	-0.00525356	0.0138534	0.705324
cg01984237	-0.000686771	0.00898388	0.939218
cg01984250	-0.00398331	0.00879563	0.651621
cg01984296	0.0111971	0.0127392	0.381537
cg01984298	-0.0035196	0.0160151	0.8265
cg01984304	0.00213991	0.00407331	0.600504
cg01984323	-0.0140463	0.00509788	0.00696821
cg01984424	0.00720487	0.00817928	0.380502
cg01984445	0.0027793	0.00589408	0.638281
cg01984450	0.000660214	0.00184479	0.721187
cg01984462	-0.0114178	0.00774192	0.143406
cg01984511	0.0240295	0.0146742	0.104662
cg01984553	0.00192765	0.0063426	0.76182
cg01984656	-0.000357109	0.00200779	0.859192
cg01984743	-0.0154667	0.0163801	0.347324
cg01984771	-0.00112191	0.00513492	0.827496
cg01984798	0.0109281	0.00729475	0.137264
cg01984802	0.00196279	0.0076508	0.798056
cg01984827	-0.00164191	0.00481645	0.733896
cg01984843	-0.00366339	0.00346706	0.293227
cg01984858	-0.000531811	0.00278699	0.849054
cg01984872	-0.0144692	0.0163713	0.378915
cg01984926	0.00204592	0.00327264	0.533291
cg01984977	-0.00836008	0.010174	0.413197
cg01984991	0.00544322	0.00784265	0.489257
cg01985054	0.00792543	0.00600033	0.189572
cg01985071	0.0228282	0.0124658	0.0700385
cg01985081	0.0187938	0.018647	0.315948
cg01985090	-0.00102134	0.00136601	0.456406
cg01985106	0.00374027	0.00784931	0.634751
cg01985143	0.00504954	0.00972007	0.604562
cg01985177	-0.00105857	0.00212558	0.619567
cg01985186	-0.000259592	0.00413647	0.950085
cg01985201	0.000181643	0.00447512	0.967704
cg01985330	-0.0283279	0.0171647	0.102007
cg01985343	0.000662951	0.00473298	0.888886
cg01985390	-0.0200128	0.0109936	0.0716885
cg01985396	0.00825537	0.00741496	0.268232
cg01985404	0.00202704	0.00861013	0.81436
cg01985412	0.000687021	0.00128011	0.592674
cg01985446	0.000765979	0.00261376	0.770087
cg01985465	-0.0068484	0.00551348	0.217098
cg01985482	0.000726295	0.00662132	0.912875
cg01985527	-0.00600905	0.00360854	0.0989967
cg01985595	0.0126222	0.00673037	0.0636548
cg01985632	-0.00805114	0.00741039	0.279885
cg01985660	0.00247908	0.00430093	0.565637
cg01985732	0.034051	0.0333701	0.31
cg01985733	0.0187238	0.0204806	0.362801
cg01985781	0.000932217	0.0068386	0.891845
cg01985852	0.00162116	0.00184188	0.380881
cg01985883	0.0225161	0.0128841	0.0836055
cg01985965	-0.00127978	0.00404388	0.752304
cg01985990	-0.000660528	0.00231796	0.776264
cg01986008	-0.0338726	0.0166399	0.044433
cg01986016	0.0304587	0.0132716	0.0238208
cg01986070	-0.00856001	0.0114108	0.454914
cg01986081	-0.0402437	0.0207781	0.0555883
cg01986131	-0.00382967	0.00492489	0.438632
cg01986142	0.00325506	0.00477629	0.497127
cg01986179	-0.0108413	0.00499888	0.032473
cg01986205	0.00105249	0.00154193	0.496452
cg01986232	-0.0152117	0.0255116	0.552345
cg01986263	0.000573512	0.012938	0.964732
cg01986275	-8.96027e-06	0.0109045	0.999346
cg01986432	-0.03313	0.0181361	0.0707218
cg01986486	0.00397594	0.0117047	0.734805
cg01986502	0.000908938	0.00835687	0.913607
cg01986525	-0.00431374	0.00838108	0.607899
cg01986605	0.000604873	0.00135617	0.65655
cg01986619	0.00151733	0.0105056	0.885451
cg01986630	-0.0046949	0.00630353	0.458136
cg01986631	0.00160131	0.00502704	0.750741
cg01986643	-0.000203166	0.00522414	0.969056
cg01986648	-0.00522853	0.0170935	0.760334
cg01986665	-0.0104244	0.0100381	0.301549
cg01986682	-0.00313941	0.0015756	0.0490398
cg01986686	0.000189674	0.00431512	0.965027
cg01986717	0.00397624	0.00557237	0.477159
cg01986757	0.000666012	0.00115447	0.565303
cg01986767	0.000540465	0.00321794	0.866959
cg01986775	-0.00140329	0.00895895	0.875848
cg01986786	0.00152462	0.00129346	0.24131
cg01986807	-0.0201749	0.0144021	0.16436
cg01986881	-0.00392554	0.00663728	0.555562
cg01986883	-0.00166121	0.00135572	0.22333
cg01986891	0.00218661	0.00431339	0.613316
cg01986911	0.00173672	0.00498558	0.72831
cg01986936	-0.0165942	0.0200755	0.410437
cg01987034	-0.000471201	0.00336488	0.888914
cg01987047	0.0166498	0.0145189	0.254215
cg01987065	-0.000551494	0.00482114	0.909157
cg01987164	-0.000174559	0.00168923	0.917903
cg01987196	0.00129454	0.0108355	0.905141
cg01987202	-0.00783145	0.00415508	0.0623623
cg01987224	0.00727601	0.0105095	0.490335
cg01987271	-0.00452249	0.00439116	0.305538
cg01987309	0.00409409	0.00620103	0.510625
cg01987330	0.0043618	0.00722216	0.547247
cg01987333	0.00797646	0.0133253	0.550798
cg01987347	0.00141049	0.00147746	0.342046
cg01987353	-0.0196555	0.0221519	0.377042
cg01987393	-0.0182649	0.0149341	0.224191
cg01987417	-0.00452786	0.00713683	0.527245
cg01987427	0.00267403	0.00435746	0.540829
cg01987509	0.00272597	0.00927672	0.769481
cg01987515	-0.00124952	0.00118313	0.293462
cg01987516	0.0327236	0.0191207	0.0901028
cg01987525	0.0111318	0.0202949	0.584568
cg01987536	-0.0232822	0.0157193	0.141717
cg01987557	0.00492343	0.0149724	0.74297
cg01987637	-0.00276884	0.00515884	0.592655
cg01987659	0.0163213	0.0162058	0.316303
cg01987702	-0.0269892	0.0246624	0.276432
cg01987719	0.0145011	0.00478882	0.00313069
cg01987727	0.0142471	0.0117113	0.226647
cg01987765	-0.0150197	0.0109456	0.173068
cg01987766	0.00164204	0.00935334	0.860997
cg01987776	0.00218552	0.00573871	0.704131
cg01987820	0.00509893	0.0117857	0.66621
cg01987885	-0.0099955	0.0111258	0.371128
cg01987892	-0.00159451	0.00649029	0.806437
cg01987925	0.00744454	0.0104741	0.478889
cg01987941	-0.00202885	0.00326352	0.535571
cg01987962	-0.00583789	0.011105	0.60026
cg01988009	-0.00139079	0.00476635	0.771049
cg01988136	-0.0188052	0.0137518	0.174544
cg01988185	0.00141695	0.00197197	0.474096
cg01988233	-0.00198589	0.00995119	0.842228
cg01988299	-0.0150437	0.0216093	0.487939
cg01988325	-0.00887472	0.0119283	0.458617
cg01988459	-0.00217165	0.00242486	0.37263
cg01988523	-0.00454093	0.00929551	0.626259
cg01988536	-0.0022993	0.0109372	0.833918
cg01988539	0.00190354	0.00214981	0.378041
cg01988541	0.00311612	0.00452751	0.492881
cg01988550	-0.000518298	0.000939986	0.582597
cg01988559	-0.0061808	0.0110319	0.576551
cg01988575	0.00498225	0.00664732	0.455308
cg01988602	-0.016542	0.0161581	0.308419
cg01988616	0.00107397	0.00434471	0.805268
cg01988620	-0.000432312	0.0140796	0.975566
cg01988702	-0.00107922	0.00921093	0.906963
cg01988752	-0.0224555	0.0116071	0.0558605
cg01988760	-0.0092005	0.00576612	0.113731
cg01988780	0.010175	0.00800859	0.206851
cg01988787	0.018646	0.0119587	0.122107
cg01988827	-0.00440219	0.00527205	0.405705
cg01988887	-0.00024578	0.00495365	0.960527
cg01988891	-0.0211119	0.0241283	0.383679
cg01988923	-0.00102934	0.00251109	0.682744
cg01988943	0.00832387	0.0252734	0.742578
cg01988966	0.0148794	0.0227113	0.513873
cg01989084	-0.00227976	0.00697682	0.744531
cg01989133	0.0045666	0.0128551	0.723161
cg01989157	0.00152502	0.00157962	0.336656
cg01989224	0.00557852	0.0079561	0.48483
cg01989261	-0.00747064	0.0140166	0.595226
cg01989275	0.00616571	0.0065026	0.345317
cg01989456	0.0117459	0.00492641	0.0189991
cg01989461	-0.00116655	0.00177866	0.513422
cg01989504	-0.00673247	0.00985258	0.495985
cg01989508	0.00306447	0.0128651	0.812214
cg01989521	0.0171734	0.0183669	0.352031
cg01989524	-0.0115466	0.00743335	0.123499
cg01989592	0.00218594	0.00960054	0.820353
cg01989611	0.0122169	0.0154376	0.430598
cg01989621	0.00111355	0.0117804	0.924881
cg01989629	0.00832796	0.00647042	0.201037
cg01989660	-0.00997972	0.0120607	0.409947
cg01989731	-0.000164894	0.00721132	0.981803
cg01989787	0.00616943	0.0100454	0.540508
cg01989819	-0.0201313	0.0128651	0.120791
cg01989866	0.00391156	0.0052521	0.458163
cg01989881	0.0152111	0.0191775	0.429554
cg01989908	0.0130287	0.0128836	0.31433
cg01990013	0.0122631	0.00844693	0.149691
cg01990027	-0.00758857	0.0141649	0.593334
cg01990102	0.00558669	0.0117832	0.636445
cg01990106	0.00919268	0.0146987	0.533129
cg01990133	-0.019053	0.0157154	0.228224
cg01990147	0.00177404	0.0118552	0.881348
cg01990184	-0.0112422	0.00937008	0.233054
cg01990196	-0.000939469	0.011055	0.932446
cg01990216	0.00296056	0.00418082	0.480512
cg01990225	-0.00323467	0.00248953	0.196825
cg01990257	0.0175966	0.00815882	0.0334215
cg01990267	0.00029276	0.00670488	0.96526
cg01990304	0.000632555	0.00129828	0.627166
cg01990323	0.0037733	0.0144587	0.794652
cg01990328	0.00836736	0.010792	0.439975
cg01990342	0.0032384	0.00659606	0.62453
cg01990354	-0.0149955	0.0095156	0.11821
cg01990378	0.00182177	0.0058945	0.757917
cg01990433	-0.000397288	0.00583304	0.945834
cg01990482	0.00346472	0.0108349	0.749807
cg01990518	-0.000535973	0.00811664	0.947483
cg01990563	0.0031694	0.0108802	0.771425
cg01990572	0.0112664	0.0106944	0.294655
cg01990592	0.00870822	0.0169377	0.608293
cg01990593	0.0109537	0.0122496	0.373354
cg01990611	0.000524667	0.00243937	0.830141
cg01990668	0.000126855	0.010038	0.989942
cg01990695	-0.0142346	0.0205328	0.489753
cg01990842	0.021194	0.013492	0.119374
cg01990849	-0.000471738	0.00379891	0.901424
cg01990854	0.000318242	0.00325306	0.922264
cg01990863	0.000746567	0.00889769	0.933299
cg01990874	-0.00927751	0.0101036	0.360704
cg01990878	-0.001836	0.00229469	0.425545
cg01990901	-0.00338883	0.00612304	0.581187
cg01990910	-0.0127636	0.0113023	0.261477
cg01990964	-0.0151515	0.0149129	0.31208
cg01990970	-0.00724912	0.00815449	0.376151
cg01991007	0.00443204	0.00405671	0.27723
cg01991047	-0.00104295	0.00108086	0.33691
cg01991100	-0.00402805	0.0100625	0.689786
cg01991180	-0.00180013	0.00430564	0.676781
cg01991259	-0.00206748	0.00389464	0.596698
cg01991383	-0.000501384	0.00131642	0.704109
cg01991397	-0.00578312	0.00330359	0.0830891
cg01991514	-0.00438815	0.00413433	0.291068
cg01991530	-0.0112667	0.00712444	0.116942
cg01991582	0.00172936	0.00158694	0.278443
cg01991604	0.014491	0.0105197	0.17143
cg01991625	0.0142052	0.0128458	0.271458
cg01991687	0.0125519	0.0148167	0.398939
cg01991743	0.0126405	0.0246094	0.608632
cg01991752	-0.00982471	0.0143669	0.495655
cg01991762	0.00603276	0.0158876	0.704963
cg01991785	-0.00996103	0.00730473	0.175743
cg01991794	-0.01386	0.0103822	0.184914
cg01991816	-0.00464176	0.00304031	0.129982
cg01991859	-0.00251429	0.00753351	0.739269
cg01991861	-0.00612026	0.0108782	0.574956
cg01991875	-0.00351359	0.00662286	0.596924
cg01991934	-0.00409149	0.0130989	0.755422
cg01991942	0.00308855	0.0115454	0.789626
cg01991967	0.000148919	0.0160729	0.992626
cg01991968	0.00854965	0.0148274	0.565497
cg01991985	-0.00391736	0.00375958	0.299939
cg01991995	0.00482496	0.00441236	0.276796
cg01992010	-0.0124269	0.00852131	0.147884
cg01992081	0.00153698	0.00228166	0.502104
cg01992107	0.00102804	0.00241456	0.671191
cg01992147	0.00269628	0.00743271	0.717551
cg01992280	-0.0087408	0.0111462	0.43478
cg01992303	-0.00377411	0.0107032	0.72512
cg01992381	-0.00449256	0.00921566	0.626977
cg01992382	0.00388076	0.0202205	0.848192
cg01992424	0.00761691	0.00428094	0.0782354
cg01992430	-0.00104171	0.0104993	0.921165
cg01992464	-0.00169373	0.00500983	0.736011
cg01992487	0.000195289	0.0188403	0.99175
cg01992498	-0.000243222	0.00137065	0.859514
cg01992512	-0.00775695	0.0137733	0.574567
cg01992533	0.00256538	0.00402104	0.524938
cg01992540	-0.000644168	0.00127175	0.613605
cg01992562	0.000546	0.00463387	0.90644
cg01992590	0.00425704	0.0060369	0.482344
cg01992604	-0.00843986	0.00591604	0.156808
cg01992607	0.00837316	0.00521971	0.111837
cg01992684	0.00174114	0.0045876	0.705097
cg01992712	-0.00156331	0.00432453	0.718489
cg01992742	0.0227912	0.0472082	0.630307
cg01992765	0.00284798	0.00994767	0.775244
cg01992832	-0.00465029	0.0049399	0.348783
cg01992890	-0.00218555	0.00154007	0.158972
cg01992893	-0.00113266	0.00808844	0.888914
cg01992922	0.00268208	0.00603389	0.65764
cg01992936	0.0288104	0.019786	0.148498
cg01993011	-0.00760567	0.0111841	0.498049
cg01993027	0.00213712	0.0109728	0.845972
cg01993111	0.00282057	0.007725	0.715791
cg01993124	-0.00372331	0.00766357	0.62814
cg01993141	0.00575507	0.00469442	0.223101
cg01993166	-0.00129586	0.00143365	0.368228
cg01993169	-0.00279971	0.00954738	0.769943
cg01993238	0.00234305	0.00464389	0.614988
cg01993411	-5.05189e-05	0.00221729	0.981868
cg01993413	9.16933e-05	0.00177823	0.958979
cg01993451	0.00660511	0.00896208	0.462844
cg01993468	-0.0259255	0.0149172	0.0852968
cg01993478	0.00523826	0.0146078	0.720655
cg01993552	0.0029791	0.0165213	0.857268
cg01993576	-0.014141	0.0123828	0.256187
cg01993645	0.00754455	0.00795273	0.345074
cg01993685	-0.00126125	0.00629985	0.841729
cg01993732	0.0106112	0.0137142	0.440909
cg01993760	-0.00941948	0.00905255	0.300601
cg01993775	0.00127078	0.00601964	0.833234
cg01993797	0.0031096	0.0106764	0.771456
cg01993812	-0.00756979	0.0118686	0.525063
cg01993813	0.000527662	0.00359783	0.883695
cg01993818	-0.00552624	0.0143147	0.700277
cg01993824	-0.00413223	0.00418165	0.325449
cg01993847	0.00453333	0.0043888	0.304127
cg01993906	-0.00553784	0.00445558	0.216811
cg01993907	-0.0299859	0.0138777	0.0331044
cg01993928	0.013381	0.00658612	0.0448375
cg01993943	0.0079953	0.00945417	0.399745
cg01993946	0.00100672	0.00972022	0.917718
cg01993952	-0.0357607	0.0183836	0.0545526
cg01993983	0.0032798	0.00591032	0.580183
cg01993987	0.00553835	0.00664577	0.406625
cg01993997	0.00472546	0.00702434	0.502673
cg01994005	0.00630769	0.00375757	0.0963408
cg01994014	0.000261563	0.0156252	0.986678
cg01994028	0.0188729	0.0069781	0.00803944
cg01994190	-0.0113343	0.0128984	0.381651
cg01994192	0.00419333	0.0139837	0.764896
cg01994205	-0.00471331	0.00313855	0.136313
cg01994208	-0.0156911	0.0141945	0.271622
cg01994216	0.0124018	0.00736019	0.0951113
cg01994231	-0.00677116	0.00634224	0.288258
cg01994243	0.00635539	0.00453739	0.164408
cg01994255	-0.0144362	0.00779405	0.0669463
cg01994275	-0.00568802	0.0074179	0.445009
cg01994290	-0.0127444	0.011999	0.290736
cg01994303	0.00970703	0.00685705	0.159991
cg01994307	-0.00801362	0.0038848	0.0417219
cg01994328	0.000613092	0.00142151	0.667181
cg01994364	0.00804916	0.0112201	0.474806
cg01994425	-0.00329017	0.00524737	0.53208
cg01994468	-0.000627192	0.00338493	0.853377
cg01994513	-0.000823991	0.00148682	0.580682
cg01994542	-0.000489773	0.00123999	0.693698
cg01994599	0.00148146	0.00175478	0.400548
cg01994728	-0.0116295	0.013016	0.373746
cg01994750	0.00662401	0.0109852	0.547878
cg01994779	0.00103113	0.00295479	0.727847
cg01994803	0.00666598	0.00439166	0.132202
cg01994826	-0.00324636	0.0116045	0.780247
cg01994860	-0.000780887	0.00489793	0.87365
cg01994890	0.00854824	0.00648694	0.190595
cg01994893	0.00180578	0.00522919	0.730574
cg01994902	-0.0223374	0.0107675	0.0406005
cg01994919	0.0113404	0.00783133	0.150724
cg01994994	0.00325871	0.0111225	0.770141
cg01995064	0.00553907	0.00580661	0.342422
cg01995067	-0.00868622	0.00973595	0.374438
cg01995078	0.000610933	0.000946553	0.520127
cg01995086	0.00265199	0.00867439	0.760448
cg01995099	0.00280023	0.0046704	0.550149
cg01995146	0.0091406	0.0099686	0.36138
cg01995265	0.0036901	0.00784389	0.639063
cg01995281	-0.011746	0.0107892	0.278909
cg01995289	-0.00873617	0.0090415	0.33626
cg01995303	-0.00767051	0.0060734	0.209538
cg01995306	-0.00023195	0.00497328	0.962894
cg01995320	0.000832633	0.0113462	0.941647
cg01995329	0.00226435	0.00453313	0.618516
cg01995393	0.00232252	0.00417801	0.579526
cg01995468	-0.0125034	0.0103351	0.22921
cg01995480	0.000197408	0.00222612	0.929515
cg01995520	-0.00281707	0.00608356	0.644325
cg01995595	-0.000277023	0.00430227	0.948788
cg01995635	0.0022992	0.0107555	0.831162
cg01995660	-0.00184806	0.00151661	0.225881
cg01995681	0.000157329	0.00459929	0.97278
cg01995718	-0.0138424	0.00590461	0.0210382
cg01995811	-0.000201747	0.00122166	0.869166
cg01995815	-0.00325316	0.0168744	0.847517
cg01995821	-0.00218985	0.00171685	0.205085
cg01995852	0.0103617	0.0122238	0.398649
cg01995884	0.00205778	0.00756464	0.786163
cg01995927	-0.0140611	0.0184152	0.446929
cg01995938	0.00945874	0.00715545	0.18922
cg01995958	-0.0020303	0.00522979	0.69868
cg01995985	0.00542411	0.0106977	0.613245
cg01995986	-0.0531018	0.0232652	0.0245802
cg01996004	-0.00927896	0.0099932	0.35537
cg01996020	-0.00606723	0.00966639	0.531656
cg01996032	0.00587354	0.00475065	0.219219
cg01996056	0.00110393	0.00190355	0.563263
cg01996075	0.00643039	0.0158037	0.684957
cg01996082	0.0104082	0.0167415	0.535554
cg01996091	0.00164121	0.00300535	0.586216
cg01996116	0.0318071	0.0196022	0.107817
cg01996125	0.00392514	0.0049388	0.428638
cg01996136	-0.000655551	0.00551721	0.905657
cg01996208	-0.00488333	0.00672401	0.469381
cg01996238	-0.0071478	0.0154573	0.644784
cg01996269	0.0160045	0.0214153	0.456612
cg01996292	0.00147504	0.00164927	0.373277
cg01996297	-0.00347144	0.00416449	0.406504
cg01996325	0.00214477	0.00337394	0.526434
cg01996326	-0.00193397	0.00230267	0.402977
cg01996343	-0.0010371	0.0103166	0.920126
cg01996357	0.0132224	0.00820054	0.110032
cg01996439	0.00390787	0.00379977	0.306219
cg01996459	-0.0109891	0.0146591	0.455229
cg01996494	-0.00591159	0.00530133	0.267474
cg01996496	-0.00767279	0.00502536	0.129964
cg01996497	0.000623099	0.0028777	0.829018
cg01996567	-0.0105973	0.0280328	0.706209
cg01996627	-0.00632053	0.00997243	0.527658
cg01996643	-0.00331084	0.00854029	0.699082
cg01996653	0.00161122	0.00775696	0.835875
cg01996714	-0.00338051	0.0071255	0.636232
cg01996723	-0.0154012	0.0127848	0.231183
cg01996799	-0.020591	0.0146038	0.161648
cg01996818	0.00640497	0.00788619	0.41862
cg01996878	-0.00336091	0.00567357	0.554932
cg01996901	-0.00378005	0.00483392	0.436071
cg01996902	-0.00929875	0.00953588	0.331848
cg01996909	-0.016612	0.0115388	0.153086
cg01996920	0.00994063	0.00823148	0.230036
cg01996921	-0.00253316	0.00898951	0.778687
cg01996967	0.00104684	0.0014261	0.464631
cg01997006	-0.00730458	0.0110832	0.511366
cg01997009	-0.000620435	0.00743419	0.933655
cg01997089	-0.00157279	0.00209638	0.45487
cg01997101	-0.0131401	0.0135699	0.335216
cg01997105	0.0205647	0.0235138	0.383898
cg01997121	-0.001418	0.00632692	0.82312
cg01997144	0.00185798	0.00460386	0.687391
cg01997182	-0.000561488	0.00161895	0.729453
cg01997230	-0.000210739	0.0016211	0.896829
cg01997241	-0.0250074	0.0196266	0.205561
cg01997269	0.00133922	0.00742475	0.857225
cg01997270	-0.00979651	0.00570233	0.0888944
cg01997272	-0.00458612	0.00462039	0.32331
cg01997290	0.00244008	0.00996986	0.807155
cg01997346	-0.000444713	0.0061205	0.942222
cg01997401	-0.000376658	0.00646482	0.953656
cg01997410	-0.0137373	0.0080318	0.0902994
cg01997417	0.0090321	0.00950054	0.344052
cg01997456	-0.000271241	0.00146515	0.853504
cg01997461	0.00134628	0.018918	0.943409
cg01997529	-0.00105635	0.0020276	0.603529
cg01997544	0.00760932	0.00743572	0.308613
cg01997590	0.0118704	0.00733738	0.108856
cg01997599	-0.0138171	0.0301999	0.648289
cg01997606	-0.00106336	0.00954447	0.911514
cg01997629	-0.0211991	0.0208763	0.312336
cg01997665	-0.0194545	0.0157033	0.218289
cg01997696	0.00754118	0.00359036	0.0382094
cg01997759	0.00071293	0.00848108	0.933176
cg01997806	-0.0119461	0.00735967	0.107697
cg01997813	0.0180317	0.0114471	0.118365
cg01997878	-0.00567776	0.00534549	0.290722
cg01997884	-0.00565108	0.0155354	0.716809
cg01997953	-0.0224345	0.0157311	0.156946
cg01998005	0.0166627	0.0153386	0.279947
cg01998006	-0.000101976	0.00147141	0.944885
cg01998014	0.00374205	0.00674381	0.580211
cg01998016	0.00728182	0.00927065	0.434035
cg01998039	0.0156382	0.012144	0.200813
cg01998047	0.000746603	0.00112081	0.506862
cg01998051	-0.000434866	0.00377616	0.908548
cg01998089	0.0173265	0.00970313	0.0771852
cg01998099	0.00324564	0.00383585	0.399499
cg01998105	-0.0126854	0.0149001	0.396602
cg01998146	-0.000427311	0.00221668	0.847529
cg01998213	0.00778273	0.0142683	0.586654
cg01998227	0.0122041	0.0226292	0.590875
cg01998256	0.0227235	0.0201011	0.260987
cg01998257	0.00408779	0.00699336	0.560185
cg01998262	0.00491802	0.00759604	0.518828
cg01998495	0.00219771	0.00400937	0.584815
cg01998606	0.00200904	0.0103841	0.846982
cg01998625	0.0173235	0.0187063	0.356636
cg01998667	0.00121627	0.0114333	0.915494
cg01998671	-0.0052723	0.00496035	0.290393
cg01998682	-7.96326e-05	0.00150049	0.957781
cg01998692	0.00140931	0.00805367	0.861441
cg01998719	0.00108967	0.00511977	0.831888
cg01998750	-0.00411262	0.00639886	0.521883
cg01998754	0.00100451	0.00518522	0.846783
cg01998755	0.00195553	0.00128804	0.132115
cg01998785	0.0093461	0.0113794	0.413419
cg01998801	0.0100237	0.00984978	0.311296
cg01998806	0.0165352	0.018007	0.360691
cg01998808	0.00217112	0.00945241	0.818802
cg01998826	0.014545	0.01519	0.340605
cg01998856	-0.00870483	0.0128622	0.50011
cg01998877	0.00908351	0.00520553	0.0840617
cg01998947	0.00748502	0.00612248	0.224374
cg01998951	-0.0069006	0.00635123	0.279871
cg01999026	0.000279672	0.00189847	0.883181
cg01999051	-0.00411879	0.0133002	0.75745
cg01999076	-0.0113521	0.00657491	0.0873308
cg01999086	-0.00284423	0.0024113	0.240981
cg01999105	-0.00216575	0.00187374	0.250498
cg01999118	0.00684069	0.0120598	0.571828
cg01999158	0.00159245	0.0045853	0.7291
cg01999212	-0.00137248	0.00708771	0.846849
cg01999215	-0.00351737	0.00329272	0.287991
cg01999229	-0.000326614	0.00179089	0.855658
cg01999235	-0.0061283	0.00497774	0.221158
cg01999295	0.000725315	0.00413833	0.861224
cg01999333	0.0224583	0.0104411	0.0338902
cg01999343	-0.0034594	0.00787758	0.661504
cg01999380	0.00459899	0.00803179	0.568202
cg01999399	0.0054457	0.0132391	0.681708
cg01999476	-0.00334898	0.00501578	0.50587
cg01999513	0.00704891	0.00891709	0.43111
cg01999523	0.00227861	0.00162763	0.164622
cg01999537	0.00345722	0.00553638	0.533751
cg01999566	-0.0111499	0.0113068	0.326451
cg01999608	0.00184392	0.00325797	0.572681
cg01999622	-0.00740626	0.00621656	0.236326
cg01999641	-0.00328472	0.0143367	0.819249
cg01999652	-0.00174008	0.00190954	0.364353
cg01999701	0.0144187	0.0118995	0.22848
cg01999708	0.0020751	0.0047746	0.66478
cg01999736	0.00759934	0.00554942	0.173944
cg01999787	-0.00159574	0.00185845	0.392591
cg01999819	-0.00610444	0.00965565	0.52869
cg01999848	0.003019	0.00457946	0.511252
cg01999885	-0.0024571	0.0028341	0.38803
cg01999908	0.00702915	0.00586891	0.233868
cg01999914	-0.000804434	0.00510068	0.875002
cg01999938	-0.00814741	0.00795286	0.308089
cg01999951	-0.0031277	0.00223639	0.165041
cg01999998	-0.0002252	0.0061334	0.970784
cg02000027	0.00403513	0.0115017	0.726454
cg02000109	-0.0276102	0.0156309	0.0803833
cg02000110	0.00185106	0.00498634	0.711254
cg02000113	6.5378e-05	0.00464295	0.988793
cg02000117	-0.011816	0.00860579	0.172815
cg02000136	0.0248733	0.0131585	0.0616153
cg02000152	-0.0126361	0.00840376	0.135831
cg02000202	-0.00581636	0.00651853	0.374385
cg02000209	0.00203725	0.0107355	0.849876
cg02000211	0.00986818	0.00695934	0.159306
cg02000253	0.0161821	0.0125993	0.201981
cg02000275	0.00615476	0.0151897	0.686201
cg02000318	0.000994919	0.00414814	0.81094
cg02000328	0.0135029	0.0136109	0.323562
cg02000426	-0.00818056	0.0135814	0.548313
cg02000541	0.00680135	0.00398944	0.0913298
cg02000589	0.00635741	0.00462843	0.172651
cg02000606	-0.0264758	0.0179005	0.142269
cg02000623	-0.0026298	0.00583836	0.653373
cg02000808	0.0269449	0.0180814	0.139319
cg02000823	0.00100663	0.00778307	0.897352
cg02000882	0.00300263	0.00302927	0.323978
cg02000915	-0.00992648	0.00645604	0.127317
cg02000926	0.00196964	0.00612257	0.74835
cg02000949	-0.0172014	0.0114376	0.135749
cg02000957	0.007517	0.00883064	0.396669
cg02000965	0.00242924	0.00393449	0.53836
cg02001021	0.00604748	0.00898565	0.50249
cg02001060	0.00328958	0.00788413	0.677397
cg02001088	0.00451723	0.00919611	0.624353
cg02001099	0.0309208	0.0094647	0.00149005
cg02001115	-0.00388372	0.00481038	0.421374
cg02001170	-0.0111855	0.0132227	0.39961
cg02001222	0.00223718	0.0102228	0.827219
cg02001279	-0.0254817	0.0156097	0.105736
cg02001297	0.003803	0.00958059	0.692252
cg02001299	-0.00718944	0.0161279	0.656722
cg02001390	0.00233944	0.00724955	0.747595
cg02001410	-0.00293588	0.00396921	0.461237
cg02001558	0.000500875	0.00183999	0.786017
cg02001564	0.00319567	0.00521899	0.541719
cg02001571	7.38661e-05	0.00131591	0.955348
cg02001584	0.00602186	0.00610091	0.326003
cg02001687	0.00095054	0.00605049	0.875482
cg02001694	0.0136148	0.0221396	0.539982
cg02001779	-0.0253727	0.0226784	0.265904
cg02001814	-0.00106143	0.00189459	0.576565
cg02001899	0.00500203	0.00510239	0.329289
cg02001916	0.0161675	0.00753748	0.0343786
cg02001956	0.00118793	0.00487063	0.807811
cg02001991	-0.0160371	0.0168449	0.34337
cg02002005	0.0171088	0.0198198	0.390082
cg02002100	-0.00510343	0.0128522	0.692149
cg02002125	-0.00663847	0.00669478	0.323791
cg02002164	-0.00426702	0.00463037	0.358992
cg02002207	0.016328	0.0049133	0.00124406
cg02002217	-0.0318974	0.0177517	0.0753758
cg02002231	0.0012627	0.00183625	0.493265
cg02002240	0.00233505	0.00891238	0.79386
cg02002247	0.0109289	0.0180311	0.545812
cg02002256	0.00497572	0.0101654	0.625575
cg02002258	0.00848427	0.0135077	0.531366
cg02002281	0.0213189	0.0228919	0.353948
cg02002298	0.00241489	0.00601783	0.689063
cg02002324	-0.0101737	0.0145049	0.484683
cg02002333	-0.000858153	0.00441963	0.846438
cg02002355	-0.0061753	0.00386064	0.112853
cg02002380	0.00147195	0.0124947	0.906458
cg02002400	0.00305461	0.00386124	0.43076
cg02002408	0.00335983	0.00189897	0.0798932
cg02002468	0.000202355	0.018551	0.991319
cg02002538	-0.00664084	0.0055408	0.233542
cg02002583	-0.00490262	0.00354329	0.169551
cg02002584	-0.00183517	0.00137271	0.18429
cg02002586	0.0090632	0.0100756	0.370539
cg02002619	0.00206159	0.00411863	0.617786
cg02002684	0.0128445	0.0129049	0.321984
cg02002722	-0.0119979	0.0107724	0.268048
cg02002761	-0.0055063	0.0103485	0.595846
cg02002762	0.00618213	0.00487103	0.207329
cg02002788	-0.0247686	0.0185358	0.184497
cg02002807	7.70568e-05	0.00411956	0.985114
cg02002960	0.0135463	0.00976305	0.168372
cg02002972	0.00540297	0.00680793	0.429291
cg02003041	0.00137028	0.00237716	0.565615
cg02003150	0.00833121	0.0123576	0.501756
cg02003159	-0.000516618	0.00331985	0.87665
cg02003167	-0.00253114	0.00419802	0.547916
cg02003175	0.0148458	0.00928544	0.113015
cg02003183	-0.0218334	0.0198073	0.272982
cg02003184	-0.0154769	0.00819157	0.0617384
cg02003199	-0.0145252	0.0115125	0.209998
cg02003231	-0.00937909	0.0180552	0.604583
cg02003233	-0.00756493	0.00492842	0.127952
cg02003272	-0.00225714	0.00838207	0.788267
cg02003457	0.0155298	0.0181706	0.394781
cg02003460	-0.0012663	0.00747384	0.8658
cg02003565	0.0016271	0.00507599	0.749221
cg02003611	-3.54418e-05	0.00137827	0.979536
cg02003612	-0.0122581	0.00933196	0.192001
cg02003624	0.000343606	0.00112476	0.760626
cg02003625	0.00703286	0.00335516	0.0385948
cg02003682	0.00681864	0.00873497	0.436874
cg02003733	0.000545345	0.00989028	0.956137
cg02003734	0.00693535	0.0046634	0.140112
cg02003818	0.000547888	0.00217834	0.801931
cg02003835	0.0284462	0.0228551	0.216177
cg02003854	0.000795183	0.00388848	0.838381
cg02004021	0.000757387	0.00232572	0.745364
cg02004044	0.000754097	0.00814106	0.926384
cg02004048	-0.00327134	0.00634407	0.607234
cg02004150	0.0133684	0.0087611	0.130197
cg02004165	0.00140131	0.00731651	0.848501
cg02004171	-0.00936959	0.0129063	0.469553
cg02004172	0.00316239	0.00933635	0.735533
cg02004197	0.000190463	0.00499956	0.969687
cg02004258	-0.00342701	0.0074655	0.647198
cg02004275	0.00380389	0.00607718	0.532787
cg02004350	0.00509762	0.00729751	0.486459
cg02004365	0.00238187	0.00492233	0.629521
cg02004370	0.0127957	0.00822699	0.123026
cg02004381	0.00973556	0.0068272	0.156984
cg02004422	-0.000619831	0.0138988	0.964518
cg02004425	-0.00103266	0.00389022	0.79121
cg02004437	-0.0110384	0.00837905	0.190723
cg02004494	-0.00299933	0.00399688	0.454765
cg02004548	-0.0269228	0.0125416	0.0342367
cg02004549	0.0138751	0.00819902	0.0937058
cg02004584	0.000444717	0.00366707	0.903718
cg02004594	0.00989291	0.0145922	0.499365
cg02004632	-0.0103277	0.0138302	0.456965
cg02004641	0.00207981	0.00221276	0.349524
cg02004661	0.012073	0.0135405	0.374734
cg02004723	0.00298138	0.00492944	0.546675
cg02004747	-0.00557909	0.00489263	0.256883
cg02004789	-0.00516597	0.0123561	0.676776
cg02004823	-0.00867906	0.0140508	0.538182
cg02004851	-0.00565796	0.0121101	0.641366
cg02004860	-0.00322682	0.0136746	0.813937
cg02004867	0.0131006	0.0149474	0.382885
cg02004872	-0.00757191	0.00417403	0.0726684
cg02004886	0.00351904	0.00398615	0.379452
cg02004926	0.00899981	0.0129276	0.487936
cg02004979	0.00506162	0.00985561	0.60868
cg02004997	0.000531771	0.00248246	0.830819
cg02005039	-0.00594235	0.00713219	0.406732
cg02005062	-0.0059322	0.0084904	0.486365
cg02005147	-0.000250975	0.00188758	0.894491
cg02005157	0.00676004	0.0066886	0.314609
cg02005162	-0.0213415	0.0152155	0.16383
cg02005178	-5.97508e-05	0.0055841	0.991484
cg02005189	-0.00778997	0.00613631	0.207213
cg02005231	-0.00200493	0.0106937	0.851659
cg02005232	0.00211994	0.00668613	0.751856
cg02005246	-0.00218051	0.00480173	0.650735
cg02005249	0.00174576	0.0064377	0.786813
cg02005336	0.000611002	0.00279467	0.827383
cg02005367	0.000757435	0.00121872	0.535684
cg02005375	-0.000728976	0.00157921	0.645364
cg02005379	0.000841504	0.0010007	0.4024
cg02005385	0.000349284	0.00149056	0.815208
cg02005425	0.0140354	0.0121748	0.251732
cg02005443	-0.0186367	0.0185694	0.317982
cg02005490	-0.00326985	0.00488305	0.504635
cg02005505	0.000507399	0.00191242	0.791311
cg02005524	-0.00918288	0.00986529	0.354184
cg02005589	0.0226266	0.0101923	0.0286782
cg02005600	0.0235383	0.0148135	0.115222
cg02005619	0.00338377	0.0123433	0.784544
cg02005664	0.0109818	0.00597165	0.0688853
cg02005709	0.00221292	0.00689796	0.749025
cg02005755	-0.00808092	0.0125393	0.520762
cg02005758	-0.00676885	0.00993137	0.497091
cg02005771	-0.000180065	0.0107457	0.986664
cg02005782	-0.00342261	0.013611	0.801976
cg02005784	-0.00318812	0.00498275	0.523745
cg02005847	0.001349	0.00150233	0.371373
cg02005870	0.00907993	0.012092	0.454473
cg02005873	0.00831136	0.0107747	0.442301
cg02005909	-0.000785391	0.0145441	0.957042
cg02005936	-0.00322835	0.0107203	0.763931
cg02005962	0.00985198	0.0075566	0.19531
cg02005989	0.00453794	0.0102124	0.657746
cg02006035	-0.0148009	0.0128761	0.2531
cg02006082	0.0121947	0.0115954	0.295482
cg02006099	0.00824521	0.00810451	0.311437
cg02006107	-0.000588648	0.00949081	0.950668
cg02006119	-0.00121716	0.00651818	0.852249
cg02006134	-0.0166566	0.0146705	0.258932
cg02006142	0.0177942	0.0215152	0.410176
cg02006147	-8.5039e-05	0.00165447	0.95911
cg02006159	-0.00358446	0.0125938	0.776523
cg02006203	0.00255007	0.00515315	0.621787
cg02006324	0.00151324	0.00461627	0.743743
cg02006356	0.000654722	0.00551054	0.905662
cg02006421	-0.00405909	0.00490458	0.409861
cg02006426	-0.0002051	0.00804425	0.97971
cg02006488	0.00297744	0.00518698	0.567242
cg02006564	0.0109189	0.0154953	0.482661
cg02006615	-0.0117613	0.015523	0.450429
cg02006647	0.00939681	0.011691	0.423438
cg02006660	-0.0119156	0.00802347	0.140664
cg02006756	-0.000492596	0.00701944	0.944194
cg02006792	-0.0127971	0.0747129	0.864347
cg02006803	-0.00320911	0.00272348	0.241469
cg02006904	-0.000203571	0.00653741	0.97522
cg02006915	-0.00601635	0.0103755	0.563314
cg02006950	-0.0126812	0.0235496	0.591435
cg02006966	-0.011655	0.00699528	0.0988178
cg02007021	-0.00245431	0.00227049	0.282313
cg02007150	0.00202559	0.00212271	0.342261
cg02007225	0.000338009	0.00421844	0.936297
cg02007235	0.00279025	0.00555879	0.616804
cg02007236	0.00241402	0.00201611	0.233995
cg02007259	-0.00460845	0.00610246	0.451917
cg02007269	0.000736207	0.00682926	0.914369
cg02007364	-0.00165458	0.0106831	0.877229
cg02007381	-0.000222187	0.00175445	0.899478
cg02007388	0.00287792	0.00140047	0.0424896
cg02007433	-0.0104993	0.00511764	0.0428235
cg02007434	0.0137399	0.0288582	0.635028
cg02007463	-0.00209776	0.00167015	0.212031
cg02007480	-0.0389832	0.0216575	0.0748785
cg02007493	-0.000334991	0.00118763	0.778475
cg02007534	-0.00352324	0.00667746	0.598924
cg02007571	0.00523987	0.00215804	0.0169663
cg02007606	0.00743221	0.0104843	0.480042
cg02007638	-0.000519334	0.00124278	0.67693
cg02007705	0.00154125	0.00448249	0.73169
cg02007745	0.0104024	0.0109247	0.343296
cg02007785	-0.00581575	0.00515713	0.262141
cg02007786	0.00393332	0.00953309	0.680786
cg02007809	-0.000180796	0.00395285	0.96361
cg02007844	-0.00334787	0.00155612	0.0338514
cg02007867	-0.00753184	0.0154344	0.626625
cg02007881	-0.000979303	0.00303449	0.747578
cg02007927	-0.00317573	0.0156161	0.839265
cg02007933	-0.000513443	0.00120516	0.670996
cg02007979	0.00721253	0.0039972	0.0741795
cg02008007	-0.00248406	0.00507332	0.625467
cg02008025	-0.000187602	0.00232921	0.935966
cg02008095	0.00218912	0.00563693	0.69858
cg02008113	0.00763527	0.00496519	0.127265
cg02008154	-0.00348836	0.0041138	0.398482
cg02008169	-0.00338792	0.00219713	0.126238
cg02008175	0.000183697	0.00165129	0.911646
cg02008181	-0.00191324	0.00735459	0.795289
cg02008229	0.0171177	0.0154438	0.270355
cg02008279	-0.00379722	0.00554584	0.495119
cg02008285	-0.0082642	0.0166107	0.619913
cg02008297	-0.000461459	0.00531048	0.930928
cg02008384	0.0292558	0.0193453	0.133613
cg02008397	-0.00256415	0.002335	0.274783
cg02008402	0.00396877	0.00460151	0.39048
cg02008416	-0.00247571	0.0160854	0.87799
cg02008423	-0.00327465	0.00777243	0.674429
cg02008511	0.00884607	0.0120707	0.465361
cg02008608	-0.00185369	0.00202486	0.362152
cg02008651	-0.00624662	0.00798118	0.435671
cg02008691	-0.00996608	0.0121278	0.41317
cg02008703	-0.0190912	0.0139958	0.175609
cg02008709	0.00804324	0.00850738	0.346712
cg02008711	0.00153258	0.00890089	0.863642
cg02008727	-0.000281267	0.0010655	0.792341
cg02008770	-0.000491186	0.00609388	0.935919
cg02008804	0.00183322	0.00543313	0.736511
cg02008818	-0.0114357	0.0114067	0.318502
cg02008835	0.00444321	0.00302208	0.144634
cg02008936	0.000175224	0.00240944	0.942171
cg02008951	-0.000770372	0.00128642	0.550628
cg02009035	0.00268036	0.00494538	0.589029
cg02009040	-0.00174518	0.00473812	0.713407
cg02009088	-0.00802227	0.0127467	0.530549
cg02009091	0.00285188	0.00652567	0.663035
cg02009141	0.00029583	0.00289243	0.918741
cg02009189	-0.00661741	0.00529726	0.214503
cg02009228	-0.00144733	0.00513737	0.778737
cg02009256	-0.00445958	0.00190141	0.0209808
cg02009258	0.0128562	0.00702715	0.070304
cg02009260	-0.0107197	0.00774228	0.169268
cg02009280	0.00261373	0.00186142	0.163369
cg02009303	0.00924226	0.00837913	0.272671
cg02009311	-0.0113963	0.0104244	0.276916
cg02009353	-0.00047391	0.00200254	0.813409
cg02009358	0.00226328	0.00755195	0.765032
cg02009395	0.0199816	0.0119532	0.0977179
cg02009485	0.0205575	0.0196816	0.29877
cg02009573	-0.0209763	0.0204079	0.306498
cg02009575	-0.00977171	0.00627118	0.122347
cg02009587	-0.00243983	0.00571772	0.670505
cg02009648	0.0109962	0.00966017	0.257715
cg02009651	-0.0256021	0.0170399	0.136124
cg02009694	0.0120614	0.0123049	0.329347
cg02009700	-0.0405316	0.0188292	0.0337568
cg02009717	-0.00988309	0.0163099	0.545917
cg02009728	-0.00354072	0.00799225	0.658709
cg02009766	0.0238022	0.0291731	0.4165
cg02009783	0.00449496	0.00483372	0.354654
cg02009794	0.0123614	0.0090247	0.173839
cg02009809	-0.0031113	0.00803188	0.699306
cg02009879	-0.00222199	0.00966406	0.818621
cg02009891	0.00390804	0.00416892	0.350799
cg02009895	-0.00150159	0.00343725	0.663156
cg02009964	-0.00485065	0.00840631	0.565219
cg02009986	-0.000863036	0.00446812	0.84723
cg02010004	0.00283198	0.0121341	0.815935
cg02010013	0.00174732	0.00471498	0.711727
cg02010020	0.0019574	0.00212507	0.359216
cg02010047	0.000575167	0.00590071	0.922545
cg02010074	-0.000275085	0.00299131	0.926913
cg02010134	0.00396961	0.00304794	0.195774
cg02010152	0.00471569	0.00715359	0.511279
cg02010185	-0.00115797	0.00393209	0.768993
cg02010196	0.00014892	0.00642678	0.981559
cg02010200	-0.00664885	0.00965245	0.492528
cg02010222	-0.0186961	0.0106506	0.082253
cg02010262	-0.00107087	0.0018414	0.562178
cg02010324	-0.00095455	0.00117626	0.418999
cg02010342	-0.00247345	0.00433055	0.569171
cg02010347	0.00195183	0.0032531	0.549868
cg02010409	0.00252889	0.00699385	0.718423
cg02010447	0.00568647	0.00401216	0.1595
cg02010462	-0.00154392	0.00560611	0.783577
cg02010478	-0.00227432	0.00224591	0.313673
cg02010481	0.0071483	0.00641522	0.267833
cg02010524	-0.00118401	0.00151362	0.435926
cg02010532	-0.00788851	0.00492583	0.11243
cg02010586	0.00755825	0.0149416	0.614074
cg02010655	-0.0246171	0.0148892	0.101395
cg02010675	0.00163958	0.0151875	0.914247
cg02010682	-0.00317099	0.00288926	0.275054
cg02010711	0.000586648	0.0104522	0.955353
cg02010738	-0.00265817	0.0152361	0.861852
cg02010752	-0.00539151	0.00770626	0.485784
cg02010760	0.0137128	0.00973477	0.162042
cg02010763	0.0294009	0.0218867	0.182208
cg02010772	0.00039028	0.00237447	0.869775
cg02010776	-0.00160937	0.00160886	0.319571
cg02010829	-0.0124548	0.00817536	0.130802
cg02010852	0.0250895	0.0153741	0.105839
cg02010868	-0.00125189	0.00124111	0.31556
cg02010894	1.37873e-05	0.00106318	0.989679
cg02010906	-0.016619	0.00988683	0.0958992
cg02010963	-0.00173928	0.00969872	0.858041
cg02010977	0.0116644	0.0115992	0.317028
cg02011005	-0.00132223	0.00184646	0.475604
cg02011074	-5.0866e-05	0.00121759	0.966761
cg02011124	0.00420708	0.00573254	0.464731
cg02011162	0.00958659	0.00936039	0.308228
cg02011185	0.0141698	0.0112509	0.210805
cg02011257	0.00476383	0.00553735	0.391677
cg02011273	0.0166988	0.0117893	0.159758
cg02011275	0.0104518	0.0115357	0.367094
cg02011351	-0.0124542	0.00872792	0.156712
cg02011374	-0.00744138	0.00590788	0.210757
cg02011404	-0.00411352	0.00409943	0.318072
cg02011409	0.000543068	0.00566356	0.923801
cg02011430	0.0135564	0.0105105	0.200096
cg02011446	-0.00893272	0.00817125	0.276937
cg02011476	0.0206602	0.0272468	0.450079
cg02011489	-0.0107245	0.00509353	0.0377518
cg02011520	-0.00830149	0.00522834	0.115491
cg02011576	-0.00788067	0.00703718	0.265455
cg02011607	-0.00193558	0.0115263	0.86698
cg02011639	-0.000616814	0.00312213	0.843789
cg02011685	-0.00118619	0.00714364	0.868454
cg02011706	0.00956882	0.0125037	0.445907
cg02011713	0.00193829	0.0103093	0.851247
cg02011723	0.00741232	0.0145273	0.611013
cg02011859	0.00486184	0.00398631	0.225473
cg02011864	-0.00569464	0.00683853	0.406982
cg02011869	-0.00386135	0.00405404	0.343155
cg02011912	0.00400025	0.00448316	0.374383
cg02011918	-0.000252299	0.0018618	0.892478
cg02011919	-0.00604783	0.00558819	0.281744
cg02011953	-0.00465967	0.0108733	0.669177
cg02011981	-0.00507246	0.010642	0.634654
cg02011982	-0.0130314	0.0150359	0.388188
cg02012014	0.00311664	0.0197697	0.875053
cg02012033	-0.00178019	0.00803054	0.825017
cg02012043	0.0143219	0.00750883	0.0593456
cg02012159	0.000689832	0.0143342	0.961713
cg02012242	0.000191814	0.00596782	0.974423
cg02012279	-0.00152864	0.00927724	0.869455
cg02012300	-0.0041767	0.00850817	0.624569
cg02012327	0.00107935	0.0103556	0.917197
cg02012338	-0.00365445	0.00695861	0.600628
cg02012383	0.00169804	0.00437621	0.698829
cg02012442	-0.000670643	0.0014447	0.643506
cg02012445	-0.00196963	0.00264658	0.45849
cg02012473	0.0053041	0.00387258	0.173862
cg02012483	0.00243676	0.00961949	0.800545
cg02012594	0.00336396	0.00691118	0.627506
cg02012622	-0.0115785	0.0170116	0.497683
cg02012625	-0.00403922	0.00563222	0.474945
cg02012657	0.010421	0.0207763	0.617064
cg02012703	0.00133468	0.00483892	0.783254
cg02012712	-0.0108853	0.00965682	0.262348
cg02012721	-0.00272804	0.0084543	0.747611
cg02012731	-0.00228126	0.00163221	0.165311
cg02012769	0.00952295	0.00717396	0.187388
cg02012771	0.00217514	0.00475863	0.648594
cg02012806	-0.0057309	0.0106838	0.592868
cg02012821	-0.0111592	0.00647917	0.0881018
cg02012853	0.012232	0.00587576	0.0399166
cg02012854	0.00652369	0.0038411	0.0925433
cg02012933	0.00333054	0.00686471	0.628618
cg02012974	0.00301334	0.00623736	0.630073
cg02012999	0.0117456	0.00958625	0.223356
cg02013018	-0.00103644	0.00591051	0.861156
cg02013035	0.00176772	0.00126771	0.166282
cg02013069	-0.000805834	0.00748392	0.914469
cg02013146	0.00409696	0.0114239	0.720628
cg02013148	0.00517695	0.0126597	0.683463
cg02013168	0.00965455	0.00720949	0.18356
cg02013203	8.24562e-06	0.00637639	0.998971
cg02013207	-0.0155533	0.0109654	0.159185
cg02013231	-0.000337198	0.00531086	0.949501
cg02013239	-0.00917214	0.0115358	0.428436
cg02013328	0.00988165	0.00778566	0.207312
cg02013339	0.00143767	0.00327219	0.661348
cg02013373	-0.00132344	0.0148575	0.9292
cg02013638	-0.00166003	0.00889647	0.852357
cg02013652	0.00465573	0.00651092	0.476235
cg02013655	-0.002954	0.011848	0.803621
cg02013714	-0.0202251	0.0201404	0.317703
cg02013739	-0.00426947	0.00887225	0.631414
cg02013741	-0.0188146	0.0223513	0.401927
cg02013762	-0.000964512	0.012384	0.938076
cg02013781	0.0153146	0.0165335	0.356531
cg02013838	0.00657362	0.00556857	0.240607
cg02013841	0.0279045	0.0221339	0.210346
cg02013846	0.0234677	0.0128103	0.0699359
cg02013875	0.00109731	0.00883996	0.901461
cg02013904	-0.00561861	0.0125594	0.655581
cg02013937	-0.00524774	0.00766727	0.495284
cg02013957	0.00207508	0.00227058	0.362968
cg02013961	-0.000682887	0.00155369	0.661229
cg02013987	0.00762821	0.0137964	0.581556
cg02014003	-0.0047773	0.0042056	0.258698
cg02014014	0.000972798	0.00220827	0.660508
cg02014020	0.00735406	0.00901265	0.416456
cg02014107	-0.00646509	0.00233193	0.00663757
cg02014108	-0.00444899	0.0154045	0.773324
cg02014117	-0.00781309	0.0140416	0.579164
cg02014125	-0.00815511	0.00846674	0.337774
cg02014147	0.00173057	0.00390894	0.658924
cg02014179	-0.0154042	0.0163748	0.349112
cg02014196	0.0120004	0.0137777	0.385842
cg02014217	0.000557499	0.00652705	0.932103
cg02014242	-0.0385037	0.0118298	0.00154893
cg02014281	0.00198107	0.0021886	0.367548
cg02014302	0.00396745	0.00747647	0.596832
cg02014334	-0.00736762	0.0110752	0.50743
cg02014364	-0.00250816	0.00913674	0.784256
cg02014382	-0.00639889	0.00374143	0.0903145
cg02014396	0.0207458	0.0140355	0.142526
cg02014416	0.018209	0.0140347	0.197468
cg02014475	0.00122108	0.00751067	0.871177
cg02014492	0.00401746	0.00527054	0.447706
cg02014690	0.00110537	0.00224232	0.623123
cg02014733	-0.00340566	0.0110394	0.758344
cg02014762	-0.0143543	0.0123617	0.248329
cg02014777	0.00273588	0.0052751	0.605157
cg02014779	0.0172579	0.015212	0.259303
cg02014791	-0.000847984	0.00663104	0.8985
cg02014797	0.000559754	0.00170398	0.743222
cg02014799	0.000114195	0.012015	0.992436
cg02014809	-0.00100277	0.00180867	0.580527
cg02014830	0.0055835	0.00631807	0.378959
cg02014853	0.0206305	0.0147473	0.164926
cg02014883	0.0223141	0.00906576	0.0155532
cg02014899	0.0123937	0.0075187	0.102414
cg02014964	0.020107	0.0134357	0.137663
cg02015004	-0.00698526	0.00792875	0.380428
cg02015027	0.0024671	0.00551001	0.655303
cg02015034	-0.027195	0.0153347	0.0792019
cg02015041	0.000241548	0.00941745	0.979588
cg02015053	-0.00144976	0.00796056	0.855859
cg02015123	0.000617753	0.00618769	0.920675
cg02015219	0.0037207	0.00555059	0.504195
cg02015233	-0.000633919	0.00181655	0.727847
cg02015261	0.00355254	0.00478672	0.459726
cg02015280	-0.00280188	0.00176263	0.115082
cg02015303	0.00648627	0.00319113	0.0447441
cg02015348	-0.00221194	0.00993972	0.824351
cg02015411	0.00797516	0.00974776	0.415215
cg02015439	-0.00721905	0.00617617	0.245241
cg02015462	0.00163473	0.00308187	0.596988
cg02015529	-0.00150644	0.001273	0.239468
cg02015582	-0.0203131	0.0165261	0.221898
cg02015607	0.00181668	0.00136354	0.18578
cg02015633	0.0146718	0.00930943	0.118181
cg02015687	-0.0221457	0.0132807	0.0985417
cg02015707	0.0132026	0.0200083	0.510863
cg02015735	-0.00421379	0.00582076	0.470802
cg02015741	0.0167514	0.0168644	0.322961
cg02015800	0.0178259	0.0199979	0.37486
cg02015876	-0.00411651	0.00508762	0.420365
cg02015909	0.00337147	0.00688928	0.625646
cg02015934	0.014562	0.0172975	0.401878
cg02015955	-0.000653407	0.00336858	0.846592
cg02015961	-0.00240961	0.00426901	0.573717
cg02015982	-0.006188	0.00651332	0.344376
cg02015997	0.000910895	0.00417926	0.827908
cg02016008	0.000293543	0.00447907	0.947878
cg02016065	0.000688042	0.00527108	0.896408
cg02016068	0.000504987	0.00952616	0.957829
cg02016094	0.0143645	0.0179993	0.426728
cg02016144	0.0116353	0.0147446	0.431906
cg02016150	0.000394616	0.00145206	0.786365
cg02016178	-0.0168309	0.0164581	0.308941
cg02016195	0.000140513	0.0114546	0.990237
cg02016207	-0.00789553	0.00892222	0.378318
cg02016273	-0.00873624	0.0135516	0.52062
cg02016305	0.00262633	0.0111807	0.814767
cg02016405	-0.00567544	0.0050474	0.263523
cg02016407	0.00599433	0.014942	0.689149
cg02016419	-0.00153791	0.00776292	0.843362
cg02016467	0.0267358	0.0163467	0.105078
cg02016561	0.0122199	0.011663	0.297281
cg02016573	-0.00801519	0.00624225	0.202101
cg02016590	0.00537431	0.0147561	0.716471
cg02016658	-0.000767518	0.00124014	0.537392
cg02016659	-0.00345475	0.00449973	0.444434
cg02016697	-0.00973588	0.0120886	0.422515
cg02016721	-0.00290596	0.00487159	0.552181
cg02016723	0.00165397	0.00618294	0.789632
cg02016753	-3.42074e-05	0.00182114	0.985051
cg02016764	-0.0142736	0.0150468	0.345104
cg02016771	0.00426277	0.0113309	0.707558
cg02016772	0.00193557	0.00327765	0.556164
cg02016786	-0.00741796	0.00790843	0.350514
cg02016809	0.0169116	0.0149676	0.261228
cg02016830	-0.00333351	0.00772248	0.666916
cg02016836	-0.00172338	0.0133438	0.897496
cg02016838	-0.00125059	0.00129392	0.336118
cg02016892	0.00110081	0.00136371	0.421457
cg02016903	-0.00589307	0.00828329	0.478467
cg02016985	-0.00278249	0.0136009	0.838315
cg02016987	0.0180497	0.0147125	0.222767
cg02017015	0.00732493	0.00754507	0.333979
cg02017026	0.000997757	0.004568	0.827544
cg02017041	-0.00300246	0.00323518	0.355608
cg02017047	0.000267867	0.004745	0.955094
cg02017109	0.00219961	0.00863284	0.799405
cg02017155	0.000421885	0.00916661	0.963383
cg02017189	0.00882089	0.00971342	0.366001
cg02017200	-0.000536916	0.00370225	0.884984
cg02017208	0.00689728	0.00387506	0.0781275
cg02017257	-0.00397363	0.00357786	0.269398
cg02017282	-0.0136	0.0134207	0.313333
cg02017285	-0.0111709	0.0161374	0.490393
cg02017323	-0.000406626	0.00157866	0.797263
cg02017347	0.00445892	0.00732478	0.544074
cg02017348	0.0135977	0.00751693	0.0734642
cg02017400	0.00467274	0.007636	0.541969
cg02017417	0.0334394	0.0250273	0.184543
cg02017438	-0.00415454	0.00445726	0.353539
cg02017450	-0.0554783	0.0258779	0.0344698
cg02017486	0.0106017	0.0183772	0.56531
cg02017489	-0.00950038	0.013964	0.497857
cg02017534	0.00105644	0.00840755	0.900258
cg02017634	0.000557259	0.00390521	0.886817
cg02017718	0.00153663	0.00119715	0.202256
cg02017733	-0.00358644	0.00553699	0.518648
cg02017798	0.00228778	0.0210336	0.913605
cg02017812	0.00485126	0.00929473	0.602868
cg02017814	-0.00345996	0.00623837	0.580389
cg02017815	0.00672057	0.0161061	0.677377
cg02017820	0.00934541	0.00586557	0.114257
cg02017828	-0.0154179	0.0107954	0.156352
cg02017860	-0.0102437	0.0106234	0.337243
cg02017926	-0.0050204	0.0056015	0.372267
cg02017950	0.0365635	0.0124838	0.00421359
cg02018010	0.00416882	0.00442888	0.34883
cg02018040	-0.0105605	0.0120672	0.383596
cg02018089	-0.000289409	0.00162665	0.859148
cg02018101	-0.000589176	0.00192254	0.759894
cg02018102	-0.000291697	0.00382288	0.939331
cg02018116	-0.0261623	0.0169195	0.125195
cg02018121	-0.00123255	0.00702573	0.861094
cg02018176	0.0132058	0.0179513	0.463669
cg02018180	0.00197784	0.00547589	0.71872
cg02018277	-0.0125454	0.0173835	0.472174
cg02018291	0.0051575	0.014882	0.72965
cg02018326	-0.0104106	0.0130741	0.427758
cg02018337	-0.00957888	0.0104518	0.361621
cg02018347	-0.0014967	0.00697166	0.830452
cg02018388	0.00254077	0.00774504	0.743559
cg02018408	0.000640627	0.0052215	0.902599
cg02018465	0.00235301	0.00336788	0.486385
cg02018477	-0.000698577	0.00452234	0.877549
cg02018681	0.0148768	0.0112346	0.188455
cg02018725	-0.00049306	0.00787151	0.950179
cg02018796	0.00294065	0.00492703	0.551963
cg02018798	-0.00578716	0.00438873	0.1903
cg02018802	-0.00436384	0.0045236	0.33703
cg02018815	-0.00225371	0.0102983	0.827219
cg02018902	-0.00222371	0.00515093	0.666881
cg02018913	0.000273414	0.0102406	0.978753
cg02018921	-0.00396235	0.00986023	0.68865
cg02018930	0.00161817	0.00438455	0.712861
cg02019051	0.00137926	0.00170617	0.420782
cg02019068	0.00468026	0.00605759	0.441565
cg02019072	0.000385979	0.00237	0.870957
cg02019088	0.0007274	0.00418587	0.862394
cg02019090	-0.00109626	0.00532783	0.837396
cg02019114	-0.00332803	0.00901384	0.71275
cg02019117	0.00758855	0.00905661	0.404084
cg02019118	0.000478021	0.0016715	0.775483
cg02019119	-0.00390209	0.00600327	0.517187
cg02019124	-0.0046326	0.00426152	0.279615
cg02019125	0.00486438	0.00642408	0.450704
cg02019137	-0.000561494	0.00189506	0.76762
cg02019171	0.00297023	0.00904421	0.743287
cg02019210	0.000267592	0.00486952	0.956286
cg02019265	-0.00210287	0.00195055	0.283588
cg02019305	-0.0146946	0.0128898	0.257005
cg02019318	-0.000424931	0.00102671	0.67985
cg02019333	0.0231706	0.0130247	0.0782826
cg02019444	0.00603676	0.0244526	0.80551
cg02019487	0.000347884	0.00558567	0.950463
cg02019495	-0.0255278	0.022056	0.249863
cg02019508	-0.0310704	0.0130159	0.0188607
cg02019528	0.00625866	0.00621945	0.316697
cg02019549	-0.00090952	0.0063899	0.8871
cg02019574	0.00531244	0.00603674	0.38096
cg02019635	-0.00440311	0.00608485	0.47099
cg02019746	-0.00150329	0.0132755	0.910069
cg02019747	-0.021415	0.0228543	0.351004
cg02019774	0.00132433	0.00201371	0.512268
cg02019805	-0.00721724	0.0227949	0.752194
cg02019838	0.00637044	0.00476369	0.184162
cg02019865	-0.0145641	0.0122344	0.236698
cg02019873	-0.0103496	0.0125185	0.410348
cg02019920	-0.00207143	0.00507118	0.683801
cg02019922	-0.00137949	0.00344966	0.690089
cg02019942	0.00749964	0.00934028	0.423916
cg02019955	-0.00189196	0.00725897	0.794908
cg02019988	-0.0184435	0.00924707	0.0488163
cg02020019	0.00066638	0.00204346	0.745027
cg02020042	0.00154638	0.0172974	0.928943
cg02020068	0.00139552	0.00582902	0.811279
cg02020072	0.0044776	0.00353579	0.208325
cg02020077	-0.00186927	0.00240134	0.438157
cg02020107	0.000124512	0.00426332	0.976759
cg02020146	0.00161519	0.00206536	0.436039
cg02020296	-0.00153181	0.00146111	0.296988
cg02020314	0.00335874	0.00449612	0.456798
cg02020345	-0.0062545	0.00541701	0.251004
cg02020350	-0.00707316	0.0154574	0.648239
cg02020366	0.00497987	0.00764998	0.516562
cg02020371	-0.000371198	0.00474942	0.93786
cg02020376	0.0059412	0.00415913	0.156273
cg02020384	-0.0053088	0.00718546	0.461743
cg02020454	0.00836501	0.0113706	0.463655
cg02020528	-0.00242305	0.00438973	0.582193
cg02020530	-0.00216275	0.00403641	0.593278
cg02020590	0.00571308	0.010261	0.578926
cg02020616	0.00280675	0.00455473	0.539145
cg02020667	-0.0172774	0.0206685	0.405187
cg02020691	0.000739846	0.00674533	0.912881
cg02020742	0.00507737	0.00889025	0.569202
cg02020757	0.000851657	0.00356853	0.81186
cg02020772	-0.00909765	0.0159782	0.570376
cg02020801	-0.000720047	0.00491995	0.883938
cg02020821	-0.000117691	0.00955966	0.990202
cg02020829	-0.00527875	0.00714482	0.461746
cg02020879	-0.0023776	0.00157974	0.135461
cg02020882	0.000717686	0.00131878	0.587511
cg02020910	0.00777951	0.0107091	0.469268
cg02020911	-0.0101619	0.00913241	0.268492
cg02020945	-0.00117637	0.00457524	0.797617
cg02020969	-0.00762754	0.00871233	0.383407
cg02020985	0.000606556	0.00637213	0.924355
cg02021001	0.00968675	0.0176796	0.584978
cg02021012	0.0103646	0.013232	0.435303
cg02021032	0.00244444	0.00592087	0.6806
cg02021043	0.00354599	0.00854645	0.679098
cg02021127	0.00638516	0.0120236	0.59656
cg02021157	0.00789881	0.00987641	0.425743
cg02021180	-0.00182068	0.00876493	0.835868
cg02021210	-0.000450627	0.00169309	0.790666
cg02021288	-0.00289412	0.0111012	0.794857
cg02021304	-0.000730874	0.0143489	0.959478
cg02021337	0.0184721	0.00557629	0.00128733
cg02021371	0.00743239	0.00804832	0.357985
cg02021391	0.00407832	0.0110332	0.712433
cg02021414	0.0070703	0.0152441	0.643795
cg02021415	-0.00658484	0.00475894	0.169538
cg02021442	-0.0237252	0.00892859	0.00917297
cg02021460	4.84317e-05	0.00221518	0.9826
cg02021485	-2.38271e-05	0.00607137	0.996877
cg02021544	-0.00532817	0.00960445	0.580297
cg02021548	0.00176226	0.00577518	0.760891
cg02021559	-0.0168948	0.0159442	0.291871
cg02021580	-0.00537709	0.00902877	0.552821
cg02021596	0.00413306	0.00572563	0.47207
cg02021606	0.00704867	0.00611197	0.251554
cg02021641	0.00522434	0.0113188	0.645397
cg02021651	-0.00408535	0.00682705	0.550922
cg02021681	6.91283e-05	0.0119133	0.995382
cg02021694	0.000807511	0.000871337	0.356288
cg02021736	0.00915422	0.00514706	0.0783553
cg02021738	0.0116143	0.0168309	0.491757
cg02021781	0.00374653	0.0072208	0.60501
cg02021789	-0.00701274	0.0100733	0.487938
cg02021812	-0.0346321	0.0200633	0.0874102
cg02021817	-0.00266836	0.00244937	0.278592
cg02021824	-0.00124353	0.00479468	0.795894
cg02021841	-0.0043806	0.00200612	0.0313291
cg02021895	-0.00834862	0.0037165	0.0268798
cg02021919	0.00139264	0.0166096	0.933347
cg02021984	0.00820361	0.0108348	0.450738
cg02021987	0.0191448	0.0212013	0.368695
cg02022021	-2.01937e-05	0.00116647	0.986222
cg02022102	0.00634705	0.0140297	0.651959
cg02022136	-0.00877252	0.0115143	0.447925
cg02022174	0.00760416	0.00468413	0.107655
cg02022181	0.00446853	0.00929869	0.631882
cg02022224	0.00478435	0.00758457	0.52961
cg02022247	-0.00903402	0.0067999	0.18702
cg02022284	-0.0103902	0.00777863	0.184666
cg02022289	0.00912376	0.00761808	0.233886
cg02022294	0.0023116	0.00571419	0.686682
cg02022319	0.0150145	0.00856569	0.0826893
cg02022322	-0.00126911	0.00837644	0.879879
cg02022329	-0.000301641	0.018104	0.98674
cg02022344	-0.0200127	0.015825	0.208944
cg02022375	0.0100009	0.0143837	0.488485
cg02022380	0.00776848	0.00558169	0.167078
cg02022384	0.00583342	0.00771146	0.451151
cg02022386	0.0215674	0.0255963	0.401464
cg02022425	-0.00390853	0.0032545	0.232602
cg02022431	-0.00499559	0.00538188	0.355527
cg02022455	0.00211818	0.00941039	0.822369
cg02022481	-0.00519594	0.00418106	0.216872
cg02022488	0.00587057	0.0106594	0.58304
cg02022491	0.0220295	0.0249348	0.379095
cg02022494	-0.000272497	0.002218	0.902467
cg02022519	0.0100958	0.00911237	0.270551
cg02022526	0.00333085	0.011783	0.778004
cg02022572	0.000286376	0.00138267	0.836339
cg02022698	-0.00491691	0.00439704	0.266147
cg02022733	1.52878e-05	0.00743336	0.998363
cg02022739	0.018494	0.0142871	0.19849
cg02022808	-0.00935409	0.00682161	0.173369
cg02022978	0.00134694	0.0032385	0.678362
cg02023042	0.000264107	0.00440218	0.95228
cg02023056	0.00210864	0.00427947	0.623281
cg02023135	0.00629643	0.0103555	0.544549
cg02023138	-0.0046796	0.0121224	0.700295
cg02023149	-0.00653594	0.00612041	0.28814
cg02023150	-0.00796368	0.00478612	0.0992606
cg02023154	0.00535532	0.00350194	0.129362
cg02023167	-0.00209558	0.00666365	0.753812
cg02023193	-0.037574	0.0187085	0.0472982
cg02023255	-0.00237546	0.00629505	0.706711
cg02023276	-0.0169843	0.0214544	0.43044
cg02023429	-0.000810871	0.00399134	0.839425
cg02023448	0.00615445	0.00393951	0.121391
cg02023469	-0.00240386	0.0032619	0.462877
cg02023473	-0.00344999	0.00760141	0.650912
cg02023548	0.0053102	0.0102893	0.60693
cg02023550	-0.00398019	0.00391416	0.31167
cg02023562	0.00509182	0.00487848	0.299126
cg02023717	-0.00388629	0.00778305	0.618646
cg02023728	-0.0110665	0.0157972	0.48522
cg02023773	-0.00514657	0.00811373	0.527331
cg02023826	0.00140763	0.00260146	0.589646
cg02023885	-0.000451701	0.00757031	0.95254
cg02023912	0.00349451	0.0111706	0.75506
cg02023986	-0.0101756	0.0100279	0.312684
cg02024020	0.0110533	0.00474388	0.0218155
cg02024075	0.000130201	0.00948306	0.989073
cg02024077	-0.000749907	0.00470556	0.873702
cg02024094	0.00230042	0.0110721	0.835834
cg02024097	-0.00495207	0.00217014	0.0246134
cg02024179	-0.00677031	0.00969622	0.486646
cg02024197	0.00280385	0.00495075	0.572426
cg02024219	-0.00214617	0.00982488	0.827529
cg02024240	-0.00115704	0.0337689	0.972735
cg02024241	0.00173542	0.0116354	0.881736
cg02024246	0.00528816	0.00438582	0.230763
cg02024306	0.000942398	0.00596764	0.87484
cg02024352	-0.00796754	0.00396105	0.0469664
cg02024393	-0.000665032	0.00240145	0.782406
cg02024403	-0.00672562	0.0111063	0.546172
cg02024433	-0.00945928	0.00619866	0.130162
cg02024438	0.0191294	0.0166211	0.252513
cg02024445	-0.0151047	0.0172077	0.382161
cg02024449	0.000760217	0.00176978	0.668444
cg02024462	-0.00472576	0.00428992	0.273281
cg02024465	-0.0103159	0.00823651	0.213321
cg02024466	0.0046415	0.0058522	0.429585
cg02024502	0.0110683	0.00650752	0.0920788
cg02024579	-0.00330733	0.00774613	0.670322
cg02024598	-0.00477704	0.00913078	0.602007
cg02024661	0.00890835	0.00513403	0.0857936
cg02024705	6.15997e-05	0.00245897	0.980064
cg02024744	-0.00439807	0.00537674	0.415313
cg02024766	0.0148521	0.0240598	0.538442
cg02024846	0.00437208	0.0119963	0.716291
cg02024855	-0.00201424	0.00579341	0.728814
cg02024925	-0.00604984	0.0104076	0.562351
cg02025034	0.010092	0.0136499	0.461428
cg02025065	-0.000781058	0.00351912	0.824808
cg02025083	0.00137779	0.0038091	0.718332
cg02025117	-0.000558442	0.00415508	0.893357
cg02025136	0.0120447	0.0168524	0.476451
cg02025157	0.000448795	0.00152873	0.769693
cg02025177	0.00674305	0.00412482	0.105246
cg02025181	-0.0158193	0.0141912	0.267641
cg02025206	0.00511862	0.00565442	0.367513
cg02025270	-0.0205602	0.0187088	0.274425
cg02025407	0.000562773	0.00158621	0.723493
cg02025412	-0.00962788	0.00846625	0.258169
cg02025435	-0.000419913	0.00162746	0.796924
cg02025572	0.00103008	0.00570301	0.857032
cg02025573	-0.000356743	0.00158916	0.822838
cg02025578	-0.00164076	0.00140864	0.246878
cg02025580	-0.00498506	0.0119914	0.678506
cg02025602	-0.0191492	0.0162216	0.240612
cg02025632	0.0122178	0.00601525	0.0448946
cg02025656	-0.00236444	0.00251999	0.350365
cg02025680	0.000915646	0.00309389	0.767879
cg02025737	0.00612574	0.0106595	0.566804
cg02025747	-0.000488189	0.00457096	0.91516
cg02025766	0.00267459	0.00621275	0.667759
cg02025827	-0.00155061	0.0012996	0.235634
cg02025871	0.00836586	0.00562223	0.139899
cg02025879	0.00880577	0.0102418	0.391963
cg02025938	-0.00350007	0.00145614	0.018074
cg02025944	-0.0261193	0.0169179	0.125776
cg02025958	0.00538929	0.0127779	0.6741
cg02025959	-0.00346472	0.00439194	0.432047
cg02025971	0.0310825	0.0142772	0.0318277
cg02025988	-0.00684317	0.00516424	0.188156
cg02026013	-0.000659028	0.00121475	0.588668
cg02026024	0.000148641	0.00444607	0.973397
cg02026049	0.0027495	0.0175549	0.875858
cg02026054	0.0294786	0.0205531	0.154617
cg02026062	-0.000166715	0.00161692	0.918085
cg02026070	0.000599947	0.0128316	0.962801
cg02026141	-0.00345701	0.0127399	0.78668
cg02026160	-0.00348574	0.00298826	0.246196
cg02026180	-0.0111392	0.00894874	0.216121
cg02026235	-0.00909562	0.00572583	0.115324
cg02026242	0.00500347	0.0035495	0.161752
cg02026246	0.00338839	0.0129086	0.793483
cg02026253	-0.00186263	0.0019812	0.349404
cg02026306	-0.000593924	0.00353016	0.866732
cg02026371	0.00582131	0.0104048	0.577083
cg02026377	-0.00813342	0.00643208	0.208987
cg02026447	0.016396	0.00942896	0.0851296
cg02026449	-0.00138085	0.0036555	0.70642
cg02026475	-0.00016285	0.00255699	0.949346
cg02026498	-0.0110132	0.0116115	0.345174
cg02026509	-0.0010946	0.00982541	0.911518
cg02026535	0.00429453	0.00832931	0.607277
cg02026604	0.000114521	0.00219294	0.958455
cg02026608	-0.00586879	0.00633955	0.356809
cg02026611	0.00455901	0.017818	0.79858
cg02026637	0.00200918	0.0104505	0.847931
cg02026709	0.0113802	0.00932438	0.225156
cg02026719	0.00854815	0.00472693	0.0735506
cg02026770	-0.000504033	0.0025523	0.843851
cg02026773	-0.00769663	0.0148972	0.606541
cg02026774	0.0150099	0.0108789	0.17075
cg02026801	0.0390437	0.0172173	0.0254984
cg02026948	0.000602217	0.00133294	0.652395
cg02026987	-0.00570107	0.00443871	0.20197
cg02026997	-0.000425614	0.00884606	0.961722
cg02027010	0.00175693	0.00238825	0.463662
cg02027079	-0.000403162	0.00819507	0.960861
cg02027087	0.00672542	0.00551924	0.225885
cg02027123	-0.00284972	0.00598539	0.635033
cg02027147	-0.00252682	0.00371795	0.498311
cg02027188	-0.020518	0.0175345	0.244721
cg02027189	-0.0100943	0.0134354	0.454225
cg02027221	-0.00280333	0.00491722	0.569886
cg02027263	0.00741463	0.00742989	0.320714
cg02027307	0.0100505	0.0104803	0.339874
cg02027349	0.00387261	0.00495645	0.436456
cg02027414	-0.00222214	0.00945977	0.814764
cg02027429	0.0080465	0.0110564	0.468458
cg02027455	-0.00885131	0.00555391	0.114157
cg02027518	-0.00794743	0.011931	0.506873
cg02027541	-0.0022318	0.00281321	0.429465
cg02027561	-0.00228321	0.0106909	0.83132
cg02027607	-0.00406348	0.00512952	0.430133
cg02027609	-0.00834448	0.0153219	0.587234
cg02027651	0.00337283	0.0102904	0.743773
cg02027653	0.00678	0.0102015	0.507831
cg02027685	0.00505899	0.00861505	0.558375
cg02027717	-0.00435553	0.0100401	0.665357
cg02027730	0.00269747	0.00411991	0.514138
cg02027735	0.0158274	0.0179293	0.379481
cg02027780	0.00259846	0.00615886	0.674
cg02027791	0.00552928	0.0115924	0.634421
cg02027800	-0.0119328	0.00902852	0.189291
cg02027833	0.0079584	0.0137257	0.563343
cg02027838	0.000372695	0.014172	0.979072
cg02027844	0.00242252	0.0051082	0.636362
cg02027878	-0.00698498	0.00940532	0.459427
cg02027931	-0.00479793	0.0123827	0.699231
cg02027945	-8.08226e-05	0.00505139	0.987266
cg02027969	0.00588361	0.0179956	0.744391
cg02027971	0.00278059	0.00467457	0.553298
cg02027979	0.00772368	0.00406344	0.0602111
cg02028063	0.00475795	0.0141645	0.737645
cg02028104	-0.00551394	0.00460125	0.233611
cg02028106	-0.00368106	0.00883595	0.677864
cg02028114	-0.0239316	0.0170295	0.163031
cg02028146	0.00148561	0.00500092	0.767031
cg02028151	0.0191855	0.0120323	0.113981
cg02028179	0.00720071	0.00522996	0.171643
cg02028216	-0.00193578	0.00637804	0.762134
cg02028246	0.00601254	0.00641765	0.35108
cg02028297	0.0019986	0.005853	0.733469
cg02028332	-0.00577255	0.00641127	0.370084
cg02028339	0.00992944	0.018815	0.598848
cg02028351	-0.00146984	0.00875444	0.867004
cg02028375	0.00205899	0.00189749	0.280481
cg02028388	-0.0211697	0.0132839	0.114173
cg02028389	-9.96509e-05	0.00158465	0.949984
cg02028402	-0.0277872	0.0164027	0.0933653
cg02028423	-0.000532572	0.00619993	0.931718
cg02028489	-0.00291188	0.0059648	0.626493
cg02028524	-0.011971	0.00762692	0.119675
cg02028540	-0.000265991	0.00382742	0.944733
cg02028556	0.0169307	0.0138274	0.223664
cg02028562	0.00104744	0.00165541	0.528351
cg02028568	-0.0011568	0.0129052	0.928754
cg02028617	0.00882634	0.0197559	0.656007
cg02028663	0.00860366	0.00807241	0.289076
cg02028688	-0.00219155	0.0102981	0.831907
cg02028727	-0.0131041	0.0165214	0.429562
cg02028734	0.000134259	0.00605516	0.982354
cg02028751	-0.0041781	0.00364206	0.254044
cg02028758	0.00110329	0.00926656	0.905466
cg02028807	0.00249675	0.0134815	0.853449
cg02028814	-0.00408571	0.00185213	0.0296763
cg02028874	0.0126953	0.00550105	0.0230707
cg02028883	0.000319107	0.00484112	0.947576
cg02028941	-0.00342555	0.0108627	0.753155
cg02028954	-0.00241463	0.00164414	0.145072
cg02029058	0.00153804	0.0117045	0.895718
cg02029089	0.0158069	0.00630443	0.0137773
cg02029108	0.00706634	0.0039825	0.0790491
cg02029203	-0.00123369	0.0027539	0.655138
cg02029212	4.69337e-05	0.00601648	0.993791
cg02029242	0.0186735	0.0103964	0.0754904
cg02029362	-0.00882312	0.00479866	0.0689323
cg02029441	0.000490022	0.00379312	0.897469
cg02029478	-0.000783893	0.00150571	0.603787
cg02029539	0.0248873	0.0215879	0.251726
cg02029564	0.00823346	0.00734513	0.264998
cg02029665	0.0162401	0.0115249	0.161898
cg02029687	0.00552221	0.00433079	0.205227
cg02029696	0.00166913	0.0127089	0.895774
cg02029703	0.0121613	0.0215331	0.573493
cg02029708	0.00158154	0.00108394	0.147679
cg02029741	0.00173528	0.0142692	0.903452
cg02029799	-0.00868434	0.00747007	0.247779
cg02029844	0.000232996	0.00469794	0.960544
cg02029891	0.0111046	0.0105765	0.296281
cg02029908	0.00874096	0.0125789	0.488734
cg02029926	0.000307163	0.00446251	0.945261
cg02029939	-0.00114776	0.00219934	0.602917
cg02029954	0.000847002	0.00159627	0.596863
cg02029970	-0.0117017	0.0127324	0.360282
cg02029996	0.00407667	0.00793327	0.608477
cg02030008	-0.0024388	0.00206037	0.239349
cg02030034	-0.00480198	0.00193033	0.0145128
cg02030058	-0.0192444	0.0126483	0.13129
cg02030115	0.0192236	0.0144348	0.18597
cg02030141	0.0077456	0.0145635	0.596009
cg02030187	-0.000921738	0.0100406	0.92704
cg02030212	-0.00178389	0.00482126	0.712161
cg02030219	-0.0013668	0.00938666	0.884522
cg02030225	-0.000730057	0.00500032	0.884214
cg02030270	0.0201439	0.0164622	0.223962
cg02030275	-0.0173115	0.0135315	0.203735
cg02030331	0.000204618	0.0040856	0.960156
cg02030350	0.00283265	0.0038841	0.467527
cg02030353	-0.010474	0.0151861	0.491975
cg02030396	-0.00300215	0.00979446	0.75985
cg02030403	-0.0120238	0.0106791	0.262893
cg02030410	0.00589882	0.0199384	0.767957
cg02030460	0.00670669	0.00569114	0.241416
cg02030493	0.00191337	0.00302444	0.528415
cg02030497	-0.00151224	0.0111268	0.892165
cg02030522	-0.00274645	0.011342	0.80916
cg02030524	0.000588995	0.00448446	0.895769
cg02030542	0.00862599	0.0116794	0.461903
cg02030592	-0.0209257	0.0214534	0.331715
cg02030628	-0.000561228	0.00174294	0.748125
cg02030652	-0.0162204	0.00990957	0.104807
cg02030654	0.00489763	0.0139869	0.726957
cg02030663	0.00370613	0.0039559	0.351087
cg02030672	0.00652839	0.00748173	0.384984
cg02030697	-8.91307e-05	0.00228819	0.969006
cg02030729	-0.0024688	0.00350337	0.482639
cg02030739	0.00666211	0.0204299	0.745033
cg02030802	0.0113918	0.00531363	0.0344663
cg02030816	-0.00242011	0.0057764	0.676139
cg02030908	0.0134754	0.0174214	0.441055
cg02030921	0.0013282	0.00363246	0.7154
cg02030929	-0.0351526	0.0184107	0.0590816
cg02030958	0.0112869	0.0171637	0.512306
cg02030979	-0.00499684	0.00804776	0.536079
cg02031025	0.00391696	0.0117311	0.739157
cg02031063	0.00392508	0.00439762	0.374243
cg02031111	0.00650055	0.013759	0.63763
cg02031121	-0.00336929	0.00348261	0.335647
cg02031187	0.0118402	0.00568884	0.0399606
cg02031245	-0.00450459	0.00178083	0.0129846
cg02031260	0.00899986	0.00499315	0.0744882
cg02031276	0.000438368	0.00129314	0.735325
cg02031303	0.00189397	0.00459688	0.681212
cg02031308	0.00925056	0.0073654	0.212061
cg02031314	0.0262279	0.020465	0.202947
cg02031326	-0.00410327	0.00912415	0.653889
cg02031355	-2.13727e-05	0.0109256	0.998443
cg02031359	-0.000915368	0.00813629	0.910649
cg02031362	-0.00188844	0.0135554	0.889484
cg02031371	-0.00158336	0.00644046	0.806305
cg02031386	-0.0115534	0.00989839	0.245905
cg02031392	-0.00814154	0.0175974	0.644617
cg02031397	-0.00613104	0.00639027	0.339654
cg02031561	0.00232396	0.00740148	0.754186
cg02031577	0.000186573	0.00179286	0.917326
cg02031597	3.38554e-05	0.0024314	0.988918
cg02031603	-0.0117655	0.00746831	0.118324
cg02031614	0.0100283	0.00929147	0.283049
cg02031618	-0.0240166	0.0187716	0.203713
cg02031634	0.0129405	0.00713954	0.0729076
cg02031638	-0.00416514	0.0160489	0.795762
cg02031676	0.0021521	0.0193453	0.911644
cg02031712	-0.0107468	0.00800052	0.182226
cg02031723	0.00206177	0.0033981	0.545396
cg02031769	-0.00248703	0.00179241	0.168365
cg02031817	-0.00684824	0.0124115	0.582341
cg02031827	-0.00920118	0.00901306	0.309778
cg02031942	0.00132256	0.00185998	0.4787
cg02031965	-0.00191306	0.00226087	0.399483
cg02031974	-0.0046439	0.00548663	0.399349
cg02031975	0.00701561	0.0121397	0.564627
cg02031980	0.0086434	0.00706137	0.223813
cg02032027	-0.00211586	0.00685105	0.758087
cg02032031	-0.00458673	0.00527186	0.386362
cg02032070	-0.0013598	0.0021366	0.525949
cg02032112	-0.0128515	0.0105103	0.224298
cg02032115	0.000367057	0.00189653	0.846928
cg02032125	-0.0272047	0.0176825	0.127082
cg02032193	-0.000726047	0.00409346	0.859578
cg02032221	-0.00843903	0.008415	0.318351
cg02032271	-0.00575221	0.00748992	0.444301
cg02032282	-0.0013523	0.00613083	0.825874
cg02032299	-0.0145374	0.0194077	0.455582
cg02032334	-0.00582111	0.015787	0.713109
cg02032423	0.01208	0.0273094	0.659199
cg02032449	0.00939303	0.00965015	0.332725
cg02032450	-0.000485251	0.00495611	0.9222
cg02032488	-0.00547846	0.00338489	0.108704
cg02032521	-0.00373589	0.00449524	0.40791
cg02032558	-0.0122178	0.016939	0.472419
cg02032559	-0.00678035	0.0114059	0.553549
cg02032561	-0.00198066	0.0066484	0.766386
cg02032593	0.00261586	0.00517374	0.614248
cg02032606	0.00101978	0.0026871	0.705114
cg02032642	-0.0119309	0.0084159	0.159396
cg02032682	0.0101444	0.00825312	0.221895
cg02032696	0.00033761	0.00109344	0.758146
cg02032751	0.00403001	0.00675224	0.551963
cg02032778	-0.00484132	0.00393957	0.221996
cg02032841	0.00869061	0.0102562	0.398824
cg02032872	0.00410767	0.0146024	0.779061
cg02032887	0.00438186	0.00458315	0.341337
cg02032892	0.002985	0.00340018	0.382105
cg02032925	0.00166743	0.00767701	0.828496
cg02032962	0.00208138	0.00487927	0.670604
cg02032966	0.0185347	0.0232625	0.427475
cg02032970	-0.000579937	0.00830925	0.944497
cg02032982	0.000589181	0.00226037	0.794893
cg02032984	-0.0100904	0.00735658	0.173252
cg02033008	0.0157174	0.00962928	0.105772
cg02033040	0.00537039	0.0064924	0.410104
cg02033065	-0.00265269	0.0115428	0.818707
cg02033116	-0.0001515	0.00173366	0.930538
cg02033124	-0.00120335	0.00486321	0.805076
cg02033141	-0.000829735	0.00120783	0.493694
cg02033158	0.00580428	0.0123554	0.639536
cg02033175	0.00305147	0.00389441	0.435156
cg02033182	0.000936266	0.0058345	0.872834
cg02033206	0.00523542	0.00763714	0.494602
cg02033207	-0.00184085	0.00726388	0.80046
cg02033258	-0.00386362	0.00214538	0.0747323
cg02033302	-0.0112578	0.00879747	0.203624
cg02033305	0.00588728	0.0149878	0.6953
cg02033323	-6.29859e-05	0.00395511	0.987326
cg02033454	0.00545413	0.00917281	0.553456
cg02033540	0.0129607	0.0178296	0.468972
cg02033582	-0.0192452	0.0130543	0.143559
cg02033617	-0.00117736	0.0046267	0.799655
cg02033647	-0.00310346	0.00434182	0.476408
cg02033655	-1.31722e-05	0.00350851	0.997012
cg02033661	0.00570731	0.00467311	0.22484
cg02033666	0.0016666	0.012423	0.893551
cg02033669	0.00981221	0.0155689	0.529972
cg02033694	-0.0042793	0.00741204	0.565004
cg02033725	0.0107727	0.00824207	0.194197
cg02033736	-0.0043883	0.00368383	0.236381
cg02033788	-0.00248471	0.00140083	0.0791504
cg02033958	0.0356717	0.0230378	0.124685
cg02034033	0.00843585	0.0158349	0.595397
cg02034088	-0.0182427	0.0172085	0.291654
cg02034102	-0.000929032	0.00508793	0.855485
cg02034168	-0.00850607	0.00748205	0.258312
cg02034204	0.000939097	0.00564931	0.86831
cg02034205	-0.0197818	0.0182909	0.282072
cg02034208	0.00360569	0.00518858	0.488713
cg02034222	-0.00288001	0.00511499	0.57466
cg02034293	7.70954e-05	0.0075785	0.991904
cg02034311	0.0015614	0.0116457	0.893612
cg02034328	0.00430443	0.00440033	0.330333
cg02034330	0.0103399	0.0223969	0.645324
cg02034367	0.0190554	0.0153732	0.218052
cg02034384	-0.0213142	0.0217087	0.328555
cg02034447	-0.00246804	0.00245295	0.316771
cg02034457	0.0106437	0.0165596	0.521857
cg02034473	-0.00524457	0.00553443	0.345604
cg02034497	-0.00187958	0.00249595	0.453188
cg02034516	-0.00103771	0.00173631	0.551421
cg02034517	-0.000571098	0.00431994	0.895091
cg02034563	-0.00106089	0.00249917	0.672114
cg02034675	-0.000183782	0.00182591	0.920028
cg02034689	0.0019718	0.0084984	0.816996
cg02034706	0.0172465	0.011223	0.127521
cg02034720	-0.00175216	0.00164799	0.290248
cg02034779	0.0127338	0.0145418	0.383307
cg02034822	0.013309	0.00731754	0.0719388
cg02034843	-0.00401767	0.0119702	0.737847
cg02034887	0.0170992	0.0144027	0.237954
cg02034890	-0.00776662	0.00576403	0.180887
cg02034937	-0.000569957	0.00769184	0.94108
cg02034949	-0.000464096	0.00231489	0.84151
cg02034951	0.00375948	0.00620933	0.546247
cg02034974	0.000550921	0.000921758	0.551402
cg02035002	0.00725785	0.00780777	0.354834
cg02035015	-0.0017104	0.00571806	0.765467
cg02035017	0.00541011	0.0189673	0.776055
cg02035018	0.00373362	0.00757664	0.623248
cg02035061	-0.00462521	0.00670369	0.491824
cg02035168	0.00651952	0.011193	0.561566
cg02035173	-0.00283223	0.00624844	0.651336
cg02035199	-0.00155697	0.00479941	0.746306
cg02035242	-0.00622523	0.00757924	0.413399
cg02035300	0.00280251	0.00516036	0.58828
cg02035330	0.000537627	0.0018564	0.772716
cg02035348	0.00622198	0.00603349	0.304916
cg02035366	0.00190102	0.0108583	0.861374
cg02035391	0.0130662	0.0114295	0.255685
cg02035425	-0.00377577	0.00307204	0.221927
cg02035448	0.0229142	0.0311371	0.463506
cg02035565	-0.00415814	0.0042092	0.3256
cg02035603	-0.0023399	0.00446762	0.601614
cg02035605	0.000870124	0.0160343	0.956831
cg02035681	0.000739219	0.00202961	0.716465
cg02035698	-0.0154734	0.0185651	0.406568
cg02035711	-0.00698762	0.0114888	0.544426
cg02035733	0.00748459	0.0136679	0.585185
cg02035751	0.0217117	0.0118408	0.0696816
cg02035766	0.000420268	0.00883042	0.962135
cg02035824	-0.00245262	0.00407032	0.548164
cg02035930	0.00406918	0.00977464	0.678083
cg02035960	-0.00976416	0.00553671	0.0808654
cg02035961	-0.00768098	0.00732676	0.297006
cg02036039	-0.00192833	0.0128539	0.881052
cg02036077	-0.000336796	0.00113443	0.767169
cg02036127	0.0068028	0.00407034	0.097787
cg02036176	0.00357639	0.00371005	0.337385
cg02036195	-0.00135896	0.0108581	0.900651
cg02036215	-0.0146896	0.0118539	0.218163
cg02036243	-0.00218753	0.00447887	0.626328
cg02036259	-0.000250234	0.00379642	0.947579
cg02036261	0.00504988	0.00423863	0.236319
cg02036286	-0.00992377	0.006495	0.129692
cg02036336	-0.0057739	0.00218935	0.00969227
cg02036358	-0.00119362	0.00408812	0.770912
cg02036364	0.0015983	0.0103974	0.87814
cg02036377	-0.00774249	0.00805934	0.339028
cg02036387	0.00316965	0.0035276	0.371061
cg02036404	0.00243856	0.00661082	0.713001
cg02036430	-0.00251088	0.00765601	0.743626
cg02036494	0.00203869	0.00846413	0.810155
cg02036521	0.0166674	0.0125397	0.186817
cg02036540	0.00139341	0.00458746	0.761955
cg02036581	-0.00179075	0.00223715	0.425342
cg02036703	0.0010261	0.00487752	0.833804
cg02036804	0.00307581	0.00588098	0.602124
cg02036826	-0.00440406	0.00414375	0.290423
cg02036827	0.000965764	0.00131381	0.464007
cg02036832	0.00187181	0.00143867	0.196226
cg02036851	0.0279201	0.0178632	0.121212
cg02036929	-0.000778071	0.00448753	0.862699
cg02036943	-0.00135691	0.0013449	0.315444
cg02037013	-0.0025568	0.0130219	0.844738
cg02037049	-0.000977483	0.0056825	0.863772
cg02037096	0.00227522	0.00614456	0.711956
cg02037122	0.00143123	0.00334492	0.669657
cg02037232	0.000169481	0.00656408	0.979453
cg02037300	-0.00787585	0.00735109	0.286576
cg02037307	0.00855174	0.0123101	0.488859
cg02037342	-0.00848215	0.00995466	0.396206
cg02037347	0.00466845	0.00700285	0.506531
cg02037349	-0.0141995	0.0150518	0.347763
cg02037425	-0.0176769	0.0158049	0.266059
cg02037475	0.00149874	0.00609307	0.806206
cg02037486	-0.0116127	0.00580955	0.048334
cg02037503	-0.00207084	0.00250127	0.409691
cg02037531	0.00843373	0.0075809	0.268592
cg02037573	0.00202169	0.00421611	0.632619
cg02037681	-0.00758597	0.0125765	0.54775
cg02037682	0.00133649	0.00644285	0.83609
cg02037718	0.0125966	0.0120488	0.298328
cg02037791	-0.00571246	0.00927406	0.539319
cg02037794	0.00815314	0.0121578	0.504015
cg02037858	0.00113451	0.0131046	0.931183
cg02037863	-0.000685588	0.00176006	0.697716
cg02037905	0.00269945	0.00836534	0.7476
cg02037910	-0.00325505	0.0058579	0.579678
cg02037976	0.00698241	0.00605483	0.251578
cg02038036	0.000816041	0.00614634	0.894643
cg02038057	-0.00177738	0.0108436	0.870132
cg02038065	0.00522224	0.0049562	0.29457
cg02038126	0.00060598	0.00378104	0.872993
cg02038168	-0.000934636	0.00265895	0.725948
cg02038173	-0.00124455	0.00462634	0.788474
cg02038213	0.00458673	0.00916991	0.618038
cg02038218	0.00135095	0.00796785	0.865706
cg02038233	-0.000513827	0.00487215	0.91622
cg02038273	-0.00171811	0.00626599	0.784499
cg02038323	-0.000218648	0.00190067	0.908646
cg02038353	0.0054033	0.00422047	0.203415
cg02038360	-0.00645349	0.0112553	0.567678
cg02038402	0.00564067	0.00682015	0.410172
cg02038418	-0.0118191	0.0144511	0.415377
cg02038436	0.0067973	0.00338736	0.0474849
cg02038437	-0.00442962	0.0051259	0.389566
cg02038468	-0.000452411	0.00149157	0.762282
cg02038492	0.00380584	0.00775817	0.624813
cg02038515	-0.00234675	0.00724943	0.74683
cg02038558	-0.00201795	0.00666535	0.762708
cg02038561	-0.0183036	0.0146804	0.215382
cg02038651	0.0149655	0.00815453	0.0694421
cg02038690	-0.0227683	0.0146532	0.123389
cg02038783	-1.84787e-05	0.00126559	0.98838
cg02038852	-0.00581993	0.00645686	0.369565
cg02038910	0.000200262	0.00853928	0.981337
cg02038919	-0.00091269	0.00801005	0.909511
cg02038962	-0.0218179	0.0176414	0.219077
cg02039018	-0.0010349	0.00708856	0.884219
cg02039022	-0.00052469	0.00181229	0.772785
cg02039048	0.0144716	0.0187848	0.442886
cg02039058	0.00460581	0.00866979	0.596425
cg02039104	-0.00128685	0.00559718	0.818631
cg02039109	0.0101749	0.00631449	0.110254
cg02039171	0.00763095	0.0101761	0.45508
cg02039214	0.00530198	0.00703015	0.452515
cg02039225	-0.00460029	0.0122352	0.707723
cg02039234	-0.0110751	0.00595041	0.0656484
cg02039239	0.00311546	0.0039912	0.436891
cg02039267	0.00195077	0.0102997	0.850163
cg02039271	4.23413e-06	0.00653104	0.999484
cg02039276	0.00426911	0.00542861	0.433487
cg02039344	0.00968203	0.016386	0.55594
cg02039370	0.00409693	0.00351463	0.246517
cg02039400	-0.0132149	0.00783388	0.0947423
cg02039404	0.00908512	0.00814594	0.267397
cg02039453	-0.00181457	0.00500456	0.717681
cg02039465	0.00322722	0.00776292	0.678504
cg02039486	8.19884e-05	0.00421758	0.984529
cg02039517	-2.45216e-05	0.00386694	0.994953
cg02039532	0.0037897	0.00350308	0.281935
cg02039539	0.00352403	0.00461207	0.446614
cg02039555	0.000644595	0.00747778	0.931479
cg02039580	-0.00417985	0.0117421	0.722611
cg02039606	0.00233576	0.00443442	0.599545
cg02039634	0.0134023	0.00522864	0.0118586
cg02039712	0.0054292	0.00424205	0.203558
cg02039716	-0.0237332	0.0171343	0.169094
cg02039732	-0.000185164	0.0088445	0.983339
cg02039734	-0.0119425	0.00811615	0.144311
cg02039793	0.022732	0.0198544	0.254971
cg02039839	0.00473962	0.0113776	0.677881
cg02039858	0.00492443	0.0224748	0.827011
cg02039867	-0.00847231	0.0108491	0.436694
cg02039920	0.00110823	0.00117315	0.347108
cg02039956	-0.00149821	0.00381929	0.695691
cg02039967	0.0048228	0.00500943	0.337998
cg02039987	0.00120889	0.0155029	0.938001
cg02040012	-0.00806378	0.00798461	0.314973
cg02040034	0.00430219	0.00580507	0.460364
cg02040080	-0.00349517	0.00908408	0.701234
cg02040083	-0.00164507	0.00102267	0.110856
cg02040088	0.00963977	0.00909358	0.291669
cg02040103	-0.00493393	0.0114985	0.668777
cg02040228	-0.00256353	0.00425288	0.548022
cg02040387	-0.00202924	0.00469836	0.666741
cg02040433	0.0023814	0.00192456	0.218845
cg02040498	0.00052472	0.00865352	0.95177
cg02040546	-0.013938	0.0153265	0.365321
cg02040590	-0.00683759	0.0121169	0.573813
cg02040650	0.00957267	0.015749	0.544679
cg02040659	-0.00547441	0.0131566	0.678231
cg02040688	-0.00530079	0.0121276	0.662993
cg02040691	-0.000167225	0.00434509	0.969377
cg02040705	0.00463516	0.00891945	0.604443
cg02040734	-0.00281599	0.00325915	0.389641
cg02040828	-0.00258996	0.00410432	0.529458
cg02040836	0.00664542	0.00860707	0.441883
cg02040921	0.000132636	0.00116638	0.909691
cg02040972	-0.00150855	0.00781862	0.847395
cg02041067	0.0034904	0.00613058	0.5704
cg02041108	-0.00325716	0.00251016	0.197413
cg02041137	0.000218207	0.00146407	0.881821
cg02041347	-0.0109428	0.0111524	0.328861
cg02041435	4.73239e-06	0.00149892	0.997487
cg02041470	-0.00207841	0.00462484	0.654115
cg02041484	-0.0239803	0.0224392	0.287787
cg02041497	0.00301961	0.00723106	0.677143
cg02041498	-0.0012828	0.00627597	0.838458
cg02041547	0.00173944	0.0021085	0.411354
cg02041561	-0.00795129	0.013088	0.544878
cg02041575	-0.00143786	0.00168624	0.395863
cg02041587	0.00738621	0.0108402	0.497213
cg02041593	-0.00241911	0.0121622	0.842742
cg02041594	0.0148284	0.00795198	0.0651495
cg02041621	-0.0116788	0.0162927	0.47516
cg02041641	0.0100555	0.00671139	0.137213
cg02041677	-0.00398573	0.0116539	0.733062
cg02041702	-0.0125354	0.0183432	0.495947
cg02041805	0.0052346	0.00732799	0.476688
cg02041856	0.0143628	0.0127993	0.264482
cg02041869	0.0017988	0.00599338	0.764701
cg02041885	-0.00122505	0.00862304	0.887313
cg02041899	0.00488883	0.00963777	0.613091
cg02041944	0.000720909	0.00441712	0.870684
cg02041946	-0.0012531	0.0069263	0.856797
cg02041970	-0.0248183	0.0342763	0.470716
cg02041981	-0.00299052	0.00600901	0.619807
cg02042026	0.0193519	0.0188639	0.307429
cg02042086	-0.0042059	0.0137454	0.760251
cg02042142	-0.00142636	0.00628131	0.820825
cg02042144	0.00310334	0.00364743	0.396897
cg02042156	0.000772935	0.00463588	0.86792
cg02042174	-0.00539331	0.0104448	0.606742
cg02042251	-0.0183266	0.0152422	0.232065
cg02042310	-0.00135093	0.00536472	0.801699
cg02042384	-0.00777429	0.00586532	0.188036
cg02042393	-0.00119669	0.00104303	0.253986
cg02042426	-0.0166068	0.0194183	0.394477
cg02042467	-0.00685896	0.0109048	0.530792
cg02042481	0.0216816	0.0163991	0.189144
cg02042561	3.9855e-05	0.00763909	0.995848
cg02042585	-0.00494381	0.0160179	0.758235
cg02042600	-0.0048795	0.00769625	0.527522
cg02042602	0.000519355	0.00417952	0.901357
cg02042605	-0.00234482	0.00265713	0.379642
cg02042621	-3.50936e-05	0.00139686	0.980007
cg02042623	-0.00129156	0.00718	0.857608
cg02042624	-0.0136677	0.0134859	0.313275
cg02042649	-0.00234407	0.00564738	0.678978
cg02042698	-0.00467978	0.00778179	0.54895
cg02042710	0.0114404	0.0125658	0.364779
cg02042712	-0.00642741	0.0071517	0.370958
cg02042736	0.016529	0.0202743	0.416856
cg02042823	-0.00161719	0.00614315	0.792899
cg02042874	-0.00903257	0.0127973	0.481943
cg02042904	-0.0101576	0.00669274	0.132244
cg02042936	-0.00221324	0.00570735	0.698998
cg02042997	-0.0166908	0.0182638	0.36298
cg02043000	-0.0151368	0.0153511	0.326492
cg02043033	0.0104399	0.00643832	0.108053
cg02043070	0.000527108	0.00359883	0.883848
cg02043077	-0.00319466	0.00224402	0.157666
cg02043083	0.00114803	0.00605137	0.849918
cg02043105	-8.21244e-05	0.00656137	0.990039
cg02043127	0.0043877	0.00634883	0.491101
cg02043159	0.000807522	0.00334069	0.80949
cg02043219	0.000116039	0.00466296	0.980196
cg02043314	-0.00766117	0.0121981	0.531394
cg02043329	-0.0120589	0.00837406	0.152982
cg02043342	0.00224305	0.00570636	0.695098
cg02043373	-0.000629138	0.00244081	0.797123
cg02043389	0.0095887	0.0224748	0.670556
cg02043408	0.00461844	0.00564682	0.415368
cg02043424	0.000909496	0.00318399	0.77574
cg02043585	-0.00362286	0.00212689	0.0916067
cg02043600	-0.00194146	0.00132886	0.14715
cg02043622	0.00298822	0.00434324	0.493035
cg02043651	-0.00270353	0.00238417	0.259526
cg02043659	-0.00202902	0.0120613	0.866746
cg02043676	0.0101517	0.0195624	0.604949
cg02043679	-0.00557128	0.0095626	0.561466
cg02043697	0.0174366	0.00886481	0.0519605
cg02043749	-0.0283142	0.0219797	0.20065
cg02043758	-0.000704024	0.00583109	0.904142
cg02043791	0.0018232	0.0128036	0.887053
cg02043883	0.00119598	0.00144937	0.411236
cg02043895	-0.00995374	0.0113746	0.383623
cg02043960	0.0134151	0.00487948	0.00708837
cg02043966	0.0223825	0.0198094	0.261224
cg02043994	-0.00580312	0.00413931	0.164026
cg02044044	0.00246495	0.00450352	0.585366
cg02044051	-0.00208179	0.00208368	0.320162
cg02044145	0.00304122	0.00553798	0.584122
cg02044161	0.00293913	0.00337138	0.385411
cg02044172	-0.00149649	0.00349807	0.669713
cg02044219	0.000401302	0.00167777	0.811449
cg02044222	0.000454649	0.00878762	0.958841
cg02044223	-0.00216222	0.00299344	0.471784
cg02044242	-0.00258824	0.00502029	0.607303
cg02044320	0.00553774	0.00529992	0.298602
cg02044327	-0.00242418	0.0066397	0.715805
cg02044337	-0.00175451	0.00160469	0.276859
cg02044612	0.00500316	0.00914836	0.585671
cg02044621	0.00323313	0.00720213	0.654466
cg02044689	0.00699782	0.0053825	0.196553
cg02044695	-0.00240668	0.00712742	0.736324
cg02044725	-0.00902742	0.00581229	0.123544
cg02044738	0.00061964	0.00116583	0.59625
cg02044754	0.000241731	0.00585491	0.967149
cg02044755	0.0166135	0.0206182	0.422289
cg02044846	-0.00747205	0.00841049	0.376446
cg02044855	-0.00411962	0.010016	0.68173
cg02044879	-0.00493184	0.00654013	0.452568
cg02044895	-0.0128409	0.0174772	0.464229
cg02044966	-0.0202238	0.016704	0.228857
cg02044989	-0.00145699	0.00193682	0.453663
cg02045009	0.0126453	0.0175664	0.473291
cg02045011	-0.0128576	0.0156274	0.412602
cg02045051	0.00659699	0.00934601	0.481915
cg02045085	0.00118934	0.00125021	0.343738
cg02045161	0.00543735	0.0120994	0.654122
cg02045164	0.00102646	0.00517279	0.843108
cg02045177	0.000489365	0.00167691	0.771025
cg02045204	-2.38071e-05	0.00322727	0.994129
cg02045259	0.00433423	0.00260113	0.0987849
cg02045285	0.00126843	0.00412983	0.759376
cg02045294	0.00770725	0.00822742	0.351131
cg02045315	0.00216964	0.00969787	0.823429
cg02045342	-0.0205052	0.00969532	0.0369194
cg02045388	0.00110798	0.00186875	0.554588
cg02045410	0.00733592	0.0122514	0.550674
cg02045416	0.000619674	0.00415191	0.881657
cg02045428	0.00654032	0.00465614	0.163219
cg02045451	0.000355338	0.00574236	0.950782
cg02045493	0.00429772	0.019138	0.822777
cg02045498	-0.000565288	0.00112754	0.617228
cg02045559	-0.0131257	0.0151013	0.386832
cg02045564	-0.00753754	0.0105553	0.476828
cg02045569	0.000704271	0.00517308	0.891983
cg02045669	0.00381074	0.00771505	0.622435
cg02045685	-0.0131291	0.00864255	0.131885
cg02045708	-0.0086285	0.0100892	0.394475
cg02045745	0.00143479	0.00690664	0.835854
cg02045801	0.00996003	0.0136031	0.465767
cg02045803	-0.00133396	0.00340324	0.695916
cg02045804	0.0132287	0.0135212	0.330253
cg02045845	0.00293751	0.00272044	0.282831
cg02045894	-0.00596946	0.00450019	0.187698
cg02045936	-0.0066624	0.00826874	0.422308
cg02045948	-0.00245847	0.0101152	0.808467
cg02045971	-0.0193913	0.0117235	0.101254
cg02045981	-0.000301688	0.00667234	0.964026
cg02046017	0.000463227	0.0119127	0.96906
cg02046054	-0.00270438	0.00671511	0.688006
cg02046079	0.000121662	0.00935937	0.989655
cg02046143	-0.0308363	0.0174687	0.0805776
cg02046160	-0.0025857	0.00480572	0.591741
cg02046187	-0.00215317	0.0154504	0.889446
cg02046192	-0.00181024	0.0133368	0.892306
cg02046218	0.023125	0.0281898	0.413978
cg02046247	-0.000574759	0.00491146	0.907076
cg02046281	-0.0125487	0.0152143	0.411449
cg02046340	-0.000643176	0.00233803	0.783812
cg02046352	0.000221632	0.00410668	0.957068
cg02046423	-0.0120481	0.0124727	0.336395
cg02046532	0.0046298	0.0112774	0.68229
cg02046562	0.000673401	0.00420007	0.872944
cg02046572	0.00454685	0.0101465	0.655037
cg02046600	-0.00238523	0.00649477	0.714206
cg02046603	0.00811397	0.0108742	0.457316
cg02046668	-0.0188902	0.013715	0.171483
cg02046695	-0.00215992	0.00511933	0.673993
cg02046725	-0.000146227	0.00185827	0.937437
cg02046740	-0.00881718	0.0100446	0.382157
cg02046755	0.003657	0.00660817	0.581221
cg02046836	0.00783951	0.00353428	0.0288079
cg02046881	0.00991978	0.00438166	0.0257379
cg02046884	0.00211882	0.00731768	0.772762
cg02046984	-0.0112283	0.0159982	0.484403
cg02046994	0.00300853	0.00530652	0.572018
cg02046995	-0.00387772	0.00529892	0.466005
cg02046996	-0.00792116	0.011989	0.510322
cg02047011	0.00574917	0.00645952	0.375586
cg02047049	-0.000343276	0.0136668	0.980011
cg02047051	-0.00919823	0.0090221	0.310415
cg02047097	0.0180454	0.0177499	0.311776
cg02047170	-0.00627637	0.00503234	0.215235
cg02047178	0.0149522	0.0118289	0.209156
cg02047182	0.00584701	0.00919586	0.526339
cg02047211	-0.00346019	0.00445487	0.439157
cg02047221	-0.000610374	0.00568771	0.914755
cg02047225	0.0157885	0.0208357	0.450374
cg02047251	-0.0078681	0.0112539	0.486084
cg02047286	0.00282366	0.00857121	0.742516
cg02047300	-0.0140076	0.00930104	0.135212
cg02047314	-0.00144592	0.00596629	0.809007
cg02047319	-0.00338886	0.00496326	0.496319
cg02047359	-0.00103448	0.00202844	0.611183
cg02047489	-0.000179671	0.00110202	0.870818
cg02047498	-0.00460712	0.0111061	0.679157
cg02047547	0.0330699	0.0124139	0.00900381
cg02047577	0.00178874	0.00107636	0.0996762
cg02047612	-0.00423939	0.00412114	0.306104
cg02047628	0.00223172	0.0100626	0.824935
cg02047646	-0.00217885	0.00490007	0.657529
cg02047661	0.0120341	0.0116463	0.30396
cg02047702	0.000217624	0.00138512	0.875471
cg02047787	-0.00356096	0.00343248	0.302038
cg02047803	0.00334693	0.00622908	0.592249
cg02047915	-0.00352162	0.00538983	0.515009
cg02047977	-0.00182375	0.0121683	0.881163
cg02048051	0.00584241	0.00500843	0.246181
cg02048065	0.0013862	0.00436604	0.751528
cg02048133	-0.00456997	0.00291952	0.120668
cg02048220	-0.0156893	0.0186404	0.401975
cg02048334	-0.00313245	0.00224443	0.165909
cg02048354	0.000223173	0.00154397	0.885361
cg02048377	-0.00600697	0.0130925	0.647367
cg02048412	-0.00406904	0.00703984	0.564562
cg02048416	-0.00456787	0.00778932	0.55891
cg02048475	-0.00119255	0.00130384	0.362579
cg02048478	-0.00095745	0.0139918	0.94558
cg02048501	-0.00465924	0.00629867	0.461204
cg02048505	-0.00152995	0.00146797	0.299821
cg02048527	0.00986389	0.00464298	0.0360961
cg02048545	-0.00221098	0.00536669	0.681234
cg02048613	0.00331201	0.00912666	0.71745
cg02048627	0.000258143	0.00169041	0.878934
cg02048645	0.00164584	0.00356857	0.645653
cg02048651	0.00241895	0.00402917	0.549625
cg02048654	-0.0022986	0.014727	0.876284
cg02048657	0.00597304	0.00575805	0.30208
cg02048674	-0.0021098	0.00288304	0.466003
cg02048733	-0.0224929	0.015608	0.152676
cg02048791	0.000364657	0.00516535	0.94386
cg02048807	-0.00099548	0.000825872	0.230906
cg02048812	-0.00269835	0.00554685	0.627703
cg02048890	0.00170206	0.0029544	0.565835
cg02048968	-0.00299121	0.00410724	0.468145
cg02049041	0.0015567	0.00243332	0.523801
cg02049127	0.00162103	0.0185426	0.930511
cg02049180	-0.00338583	0.0128267	0.792348
cg02049210	-0.00197514	0.00928124	0.831909
cg02049217	0.00627306	0.00927523	0.500396
cg02049229	-0.00244944	0.00147906	0.100839
cg02049232	-0.00417385	0.00654168	0.524906
cg02049240	-0.00735206	0.016514	0.657136
cg02049243	0.00103778	0.0110278	0.925213
cg02049329	0.00308756	0.00935368	0.742022
cg02049368	-0.00158797	0.00776092	0.838292
cg02049373	-0.00701052	0.00825851	0.397973
cg02049404	0.00297777	0.00237686	0.213194
cg02049405	0.0287762	0.0164548	0.0833928
cg02049437	0.000807027	0.0049879	0.871792
cg02049472	-0.000480093	0.00518624	0.92643
cg02049499	0.00273137	0.00268928	0.312246
cg02049521	-0.0173983	0.017721	0.328573
cg02049548	-0.00568835	0.00302173	0.062678
cg02049629	-0.000442819	0.00436076	0.91932
cg02049663	-0.00205025	0.00161749	0.207901
cg02049672	-0.0101686	0.011774	0.389847
cg02049682	-0.0188463	0.0114318	0.102369
cg02049700	-0.00298761	0.00367758	0.418501
cg02049701	-0.0142481	0.015504	0.360307
cg02049703	-0.00890294	0.00645255	0.170739
cg02049734	-0.0126264	0.00849525	0.14035
cg02049753	-0.000623812	0.00159519	0.696587
cg02049829	0.00975505	0.00805688	0.228837
cg02049833	0.0209809	0.0254451	0.411586
cg02049840	0.00166191	0.00405834	0.683044
cg02049865	-0.00010777	0.0052477	0.983656
cg02049938	0.00554472	0.0106042	0.602216
cg02049941	-0.00101262	0.00227154	0.656714
cg02049955	0.00853864	0.00842777	0.313431
cg02049979	0.0153488	0.0181554	0.399899
cg02050165	0.00387622	0.00463704	0.40519
cg02050181	0.000554384	0.00137293	0.687225
cg02050202	-0.00409918	0.00577901	0.479775
cg02050232	0.0176056	0.0123535	0.157228
cg02050283	0.0036955	0.00546024	0.500095
cg02050298	-0.000632355	0.0159829	0.968519
cg02050354	-0.000752902	0.0039958	0.850927
cg02050376	-0.00683382	0.00908202	0.453545
cg02050426	-0.00748612	0.0189665	0.693904
cg02050512	-0.0171914	0.0227839	0.452297
cg02050560	-0.00323065	0.00308658	0.297773
cg02050593	-0.00378968	0.0037615	0.31613
cg02050613	0.00602952	0.0034972	0.0877798
cg02050694	0.0161869	0.00898385	0.0745941
cg02050903	0.000328215	0.00206382	0.873964
cg02050905	0.00875758	0.00845463	0.302779
cg02050915	0.0113479	0.00908667	0.214637
cg02050917	0.00642438	0.00767908	0.404808
cg02050925	-0.00509601	0.00656575	0.439492
cg02050934	-0.00445188	0.00595801	0.456691
cg02050968	0.000200576	0.0103277	0.984544
cg02050985	0.00621172	0.0101751	0.542926
cg02051044	0.015093	0.0190026	0.428927
cg02051068	0.00260519	0.00783155	0.740093
cg02051077	0.00315599	0.00545508	0.564199
cg02051096	-0.00714217	0.00814541	0.382679
cg02051239	0.00314491	0.00956488	0.742996
cg02051267	-0.00876425	0.00933483	0.350057
cg02051290	0.00210142	0.00757723	0.782096
cg02051325	-0.00210049	0.0139487	0.880605
cg02051378	-0.00289391	0.0150974	0.84838
cg02051418	-0.00195031	0.0102142	0.848959
cg02051428	-0.00218225	0.00727801	0.76492
cg02051545	0.00835888	0.00601948	0.168028
cg02051562	-0.00401653	0.00840287	0.633697
cg02051573	0.00747249	0.0132755	0.574777
cg02051583	-0.00865689	0.00760463	0.257686
cg02051599	-0.000796295	0.00551042	0.885391
cg02051616	-0.00495594	0.00502507	0.326394
cg02051688	0.0160848	0.024028	0.50477
cg02051708	0.00116282	0.0108871	0.915156
cg02051740	0.0040551	0.0109181	0.711118
cg02051749	-0.0129996	0.0113044	0.252902
cg02051771	0.000558068	0.00782292	0.943272
cg02051805	0.000921322	0.00202646	0.650349
cg02051806	0.00976121	0.022488	0.665178
cg02051832	0.000164473	0.00104982	0.875822
cg02051840	0.00976538	0.00981385	0.322108
cg02051878	0.00138275	0.0124415	0.911728
cg02051924	0.0184859	0.0105754	0.0835303
cg02051941	0.00667269	0.00949147	0.483677
cg02051975	0.00158297	0.00365729	0.666074
cg02051976	0.013959	0.0131666	0.291618
cg02051981	-0.00389222	0.00746947	0.60346
cg02051982	0.000878568	0.00822745	0.915174
cg02052068	-0.00872465	0.00500295	0.0842491
cg02052142	-0.000763794	0.00432937	0.86032
cg02052145	0.00108992	0.00104755	0.300644
cg02052154	0.00202427	0.00847023	0.811605
cg02052156	-0.00787379	0.0113761	0.490458
cg02052157	0.00852408	0.00521102	0.105029
cg02052217	-0.00662471	0.0138143	0.63259
cg02052235	0.00164303	0.00741543	0.825101
cg02052320	-0.00685996	0.00945842	0.469977
cg02052366	0.000887584	0.0154993	0.954447
cg02052368	0.000860117	0.00544017	0.874693
cg02052377	-0.00279247	0.00965001	0.772894
cg02052399	0.00194222	0.00491729	0.693701
cg02052403	0.00446978	0.00542724	0.412137
cg02052410	-0.00323225	0.00609445	0.597038
cg02052527	0.0258903	0.0143335	0.0738834
cg02052531	0.00615262	0.0218283	0.77863
cg02052536	-0.00786846	0.0125132	0.530904
cg02052544	-0.000639498	0.00137836	0.643688
cg02052548	0.000813311	0.00356839	0.820173
cg02052569	-0.00232558	0.00594843	0.696661
cg02052634	0.00316807	0.00905427	0.727151
cg02052653	0.00019214	0.00168093	0.909224
cg02052721	-0.00308329	0.00554106	0.57915
cg02052726	-0.000823392	0.00964256	0.932121
cg02052758	-0.00547378	0.00924071	0.55495
cg02052762	-0.0125161	0.0123526	0.313393
cg02052767	-0.00204527	0.00155375	0.191066
cg02052774	-0.000578616	0.00475107	0.903312
cg02052790	0.00408324	0.00386399	0.293176
cg02052797	0.0184846	0.024903	0.459666
cg02052894	-0.00336894	0.00492287	0.49534
cg02052905	-0.00918103	0.00927299	0.324523
cg02052915	-0.0017933	0.00866983	0.836552
cg02052933	-0.0121374	0.0120239	0.315197
cg02052956	0.000965546	0.00744895	0.897126
cg02053006	0.000615927	0.00565117	0.913428
cg02053054	0.00366129	0.00863896	0.672614
cg02053092	0.0194973	0.0248874	0.435231
cg02053114	0.00347784	0.0109351	0.751114
cg02053132	-0.00353326	0.0127828	0.782805
cg02053171	-0.000674524	0.00129909	0.60475
cg02053175	-0.00808727	0.0057544	0.163
cg02053188	0.00454932	0.00364563	0.214988
cg02053257	-0.00200562	0.00748544	0.7893
cg02053281	-0.0112749	0.00863583	0.194686
cg02053312	0.0191945	0.0154144	0.215958
cg02053332	-0.00652037	0.00605931	0.284476
cg02053339	0.000250923	0.011063	0.98195
cg02053407	-0.00130457	0.0073641	0.859747
cg02053425	-0.00425912	0.012161	0.726905
cg02053451	0.00937673	0.00712175	0.190971
cg02053477	0.0069061	0.0111502	0.53708
cg02053529	0.0192274	0.0184127	0.29889
cg02053533	-0.00559961	0.00597317	0.350781
cg02053566	0.0014272	0.00150719	0.345956
cg02053568	-0.00948186	0.00990277	0.340626
cg02053587	0.00283686	0.00161197	0.0814883
cg02053630	-0.00461902	0.00473116	0.331273
cg02053678	-0.00368215	0.00982036	0.708491
cg02053685	-0.00053036	0.00886856	0.952432
cg02053786	0.00471141	0.00609203	0.441126
cg02053807	0.0017824	0.00925405	0.847657
cg02053818	-0.00334916	0.0116683	0.774682
cg02053896	-0.000111377	0.00455123	0.980525
cg02053920	0.00366759	0.00389818	0.349051
cg02053952	-0.00254617	0.014194	0.857999
cg02053964	-0.0165021	0.013611	0.228211
cg02054003	0.00263364	0.00441716	0.55237
cg02054059	0.00049753	0.00157784	0.753173
cg02054108	-0.00435193	0.00340407	0.204051
cg02054116	0.00218375	0.00400104	0.586423
cg02054191	0.000837226	0.00822363	0.919113
cg02054200	-0.00286109	0.00607484	0.638685
cg02054213	0.00674278	0.00416864	0.10892
cg02054232	-0.00748048	0.00716071	0.298701
cg02054252	-0.0266664	0.0211602	0.210524
cg02054358	0.000683186	0.0100299	0.94583
cg02054359	0.00246819	0.0134086	0.854326
cg02054375	-0.00317026	0.00862794	0.714067
cg02054390	-0.0021676	0.00575203	0.707091
cg02054457	0.00244323	0.0076363	0.749674
cg02054479	0.00159625	0.00113016	0.160934
cg02054493	0.0105561	0.0168979	0.533592
cg02054513	0.00119663	0.0048039	0.803798
cg02054525	0.00178065	0.00609344	0.770721
cg02054535	-0.00899895	0.0113949	0.43155
cg02054559	0.00199732	0.0018664	0.287131
cg02054568	0.00261202	0.008379	0.755891
cg02054572	0.00773412	0.0138485	0.577765
cg02054619	0.00312904	0.00141368	0.0291435
cg02054672	-0.00301644	0.00622539	0.629063
cg02054710	-0.00419678	0.0161327	0.795289
cg02054724	0.0116557	0.0188895	0.538607
cg02054776	-0.00432348	0.0118777	0.716627
cg02054792	-0.009178	0.0104527	0.382021
cg02054943	0.00605049	0.00908366	0.506891
cg02054959	0.00472689	0.00954159	0.621406
cg02054964	0.00144404	0.00300748	0.632169
cg02055150	-0.0219969	0.0200099	0.274278
cg02055205	-0.00332064	0.00474638	0.485792
cg02055239	0.00373254	0.0130563	0.775561
cg02055253	-0.000466544	0.00488273	0.924069
cg02055255	0.00787363	0.0116533	0.500818
cg02055264	-0.000895119	0.012634	0.943658
cg02055265	-0.00363764	0.00733407	0.620988
cg02055351	-0.0124034	0.0136223	0.364735
cg02055353	-0.00168652	0.00908977	0.853181
cg02055404	0.00854533	0.00698224	0.223878
cg02055483	-0.0010234	0.00488238	0.834398
cg02055540	-0.0212449	0.0166448	0.20478
cg02055547	-0.00497218	0.00435479	0.256275
cg02055607	0.0132565	0.0092836	0.156423
cg02055615	0.00106957	0.0042347	0.801117
cg02055699	0.0050018	0.00721093	0.489516
cg02055720	0.00921212	0.00391511	0.0205818
cg02055799	-0.000524722	0.00151512	0.729827
cg02055813	0.0104123	0.0105612	0.326559
cg02055816	0.0164	0.0104188	0.118626
cg02055817	0.00655617	0.0139419	0.6392
cg02055889	0.000362618	0.00320594	0.910172
cg02055963	-0.00509309	0.00473783	0.284969
cg02055988	-0.00292772	0.00874847	0.738587
cg02055998	0.00219398	0.00252164	0.386349
cg02056062	0.0205501	0.00924114	0.0284145
cg02056098	0.0205789	0.0163489	0.211058
cg02056132	-0.00687111	0.0093196	0.462682
cg02056135	-0.00234907	0.00263818	0.375381
cg02056144	-0.000302799	0.00228597	0.894887
cg02056156	9.698e-05	0.00867784	0.991106
cg02056245	0.000387491	0.00918032	0.966416
cg02056268	-0.00915556	0.0117734	0.438611
cg02056280	0.00210294	0.00234481	0.371953
cg02056294	-0.0011172	0.0126661	0.929891
cg02056296	0.00279132	0.0167507	0.867991
cg02056325	-0.00427903	0.00461347	0.355895
cg02056404	-0.000570142	0.00575982	0.921347
cg02056451	0.00082786	0.0045774	0.856845
cg02056566	-0.0289713	0.0202154	0.15494
cg02056682	-0.000707083	0.00160973	0.661423
cg02056751	0.0126142	0.0125557	0.317487
cg02056789	-0.0036577	0.00674472	0.588815
cg02056794	0.0200073	0.0119757	0.0979167
cg02056809	0.00559726	0.00660165	0.398542
cg02056828	-0.00161295	0.00730953	0.825804
cg02056847	-9.94507e-05	0.00175764	0.954991
cg02056891	-0.00305413	0.00755005	0.686696
cg02056921	-0.000716256	0.00642646	0.91148
cg02056924	0.0043949	0.0133152	0.742039
cg02056986	0.014543	0.0102461	0.1589
cg02056997	0.0052093	0.0088548	0.557656
cg02057050	0.0130807	0.0228859	0.568899
cg02057063	0.00407408	0.00386898	0.294874
cg02057076	0.0105358	0.0109819	0.339682
cg02057113	0.00218194	0.00445831	0.625623
cg02057134	0.0185276	0.019267	0.338556
cg02057144	0.00296196	0.010496	0.778375
cg02057148	-0.00181416	0.00125852	0.152567
cg02057157	-0.00355915	0.00227759	0.121287
cg02057160	0.00327134	0.00609277	0.592515
cg02057211	-0.00451515	0.0143632	0.753907
cg02057239	-0.00502478	0.00557387	0.369495
cg02057301	0.00255858	0.00493505	0.60529
cg02057305	-0.0042897	0.00422829	0.312781
cg02057311	0.00498578	0.00517049	0.337233
cg02057343	-0.0200245	0.017522	0.255842
cg02057368	-0.00419258	0.00396052	0.292336
cg02057391	0.00159044	0.00372271	0.670134
cg02057463	-0.001045	0.00855613	0.903037
cg02057469	0.00129964	0.00261618	0.62044
cg02057501	0.00669234	0.00684127	0.330321
cg02057561	-0.00552435	0.0120968	0.648892
cg02057598	0.00539155	0.0119314	0.652335
cg02057618	0.00384091	0.00565935	0.498906
cg02057621	-0.0161642	0.00936423	0.0874068
cg02057644	0.0284476	0.0113889	0.0141269
cg02057657	-0.0184566	0.0174253	0.292067
cg02057681	0.0247849	0.0254066	0.33165
cg02057716	-0.00852424	0.004214	0.0457589
cg02057729	-0.00204255	0.00946808	0.829637
cg02057747	0.00618558	0.0136702	0.651899
cg02057755	-0.00828551	0.0135108	0.541101
cg02057782	-0.00809177	0.00532058	0.131454
cg02057783	-0.00265066	0.00523412	0.613677
cg02057796	0.00524291	0.00629827	0.407146
cg02057833	0.00102006	0.00251959	0.686452
cg02057912	0.0109721	0.0181749	0.547411
cg02057917	0.0177165	0.0135589	0.194334
cg02057943	-0.0230817	0.0154182	0.137533
cg02057969	0.00337176	0.00823183	0.682976
cg02057999	-0.000253345	0.00484428	0.958396
cg02058002	-0.000378067	0.00254443	0.882179
cg02058107	-0.000267586	0.0014369	0.852646
cg02058108	-0.00228654	0.00871428	0.793561
cg02058168	-0.00733108	0.0129443	0.57242
cg02058194	-0.00778152	0.00466537	0.0984578
cg02058215	0.0121874	0.0113232	0.284373
cg02058254	0.0151575	0.0158841	0.342254
cg02058267	-0.00386056	0.00269122	0.15455
cg02058357	-0.00155013	0.0100739	0.878017
cg02058358	-0.00560963	0.00654827	0.393683
cg02058367	-4.01014e-06	0.00166425	0.998082
cg02058400	-0.00379462	0.00681038	0.578649
cg02058408	-0.00271253	0.0175077	0.877186
cg02058469	-0.0130488	0.0114631	0.2577
cg02058483	0.0179813	0.0248007	0.470126
cg02058516	-0.0073586	0.00613964	0.23354
cg02058521	-0.0154081	0.0118602	0.196879
cg02058602	-0.0156525	0.0177622	0.380309
cg02058608	-0.00195471	0.00708781	0.783282
cg02058624	-0.0183771	0.0159621	0.252354
cg02058628	-0.00646826	0.0105863	0.542583
cg02058632	-0.00397877	0.00556811	0.476544
cg02058640	0.00794573	0.00622016	0.204414
cg02058698	0.00193716	0.0104994	0.853994
cg02058715	0.00233348	0.00299086	0.437114
cg02058717	0.00603783	0.00538339	0.264733
cg02058721	-0.00175322	0.00362927	0.630096
cg02058731	0.000153252	0.00432447	0.971801
cg02058734	-0.00521645	0.00758253	0.493074
cg02058741	-0.00927124	0.0129804	0.476736
cg02058787	-0.00480174	0.00449461	0.287943
cg02058807	-0.0176243	0.0164194	0.285685
cg02058815	-0.00674671	0.00712268	0.345813
cg02058818	0.00405197	0.00829894	0.626441
cg02058859	0.00994561	0.0089935	0.271438
cg02058870	0.00397117	0.0212683	0.85226
cg02058918	-0.00414668	0.00206911	0.0477653
cg02058924	0.0117958	0.0107308	0.2743
cg02058934	0.000232434	0.00621052	0.97022
cg02058944	0.00789569	0.0113313	0.487542
cg02058949	-0.00285553	0.00207665	0.172185
cg02058994	0.00789825	0.0041815	0.0618089
cg02059034	-0.000387608	0.00147583	0.793371
cg02059047	-0.00799143	0.00668219	0.234552
cg02059055	0.000414052	0.011507	0.971368
cg02059061	0.00409653	0.00365848	0.265509
cg02059080	0.019575	0.0178376	0.2751
cg02059082	0.0139292	0.0193381	0.47302
cg02059176	-0.0226636	0.017541	0.199324
cg02059214	-0.000311873	0.00517416	0.952057
cg02059237	0.0107059	0.017675	0.546082
cg02059245	0.00583782	0.00350967	0.0993731
cg02059268	0.00682431	0.0120541	0.572567
cg02059296	0.00472217	0.00706726	0.505561
cg02059297	0.00132031	0.00304488	0.6655
cg02059317	-0.0107044	0.0159407	0.50344
cg02059348	-0.000904987	0.00158701	0.569788
cg02059384	0.0110344	0.0184011	0.550089
cg02059391	-0.000164555	0.00116773	0.888218
cg02059402	0.00141777	0.00491126	0.773426
cg02059453	0.00555176	0.00486905	0.256921
cg02059478	0.0148564	0.0125192	0.238163
cg02059509	0.0174826	0.0148333	0.241352
cg02059519	0.0148898	0.00843025	0.0804085
cg02059583	0.00253845	0.0040042	0.527563
cg02059586	0.00732367	0.0081817	0.372868
cg02059626	0.000296226	0.00453336	0.948031
cg02059635	-4.49596e-05	0.0031541	0.988655
cg02059637	-0.0140325	0.0100139	0.16422
cg02059700	-0.000952431	0.00527734	0.857144
cg02059705	0.000462215	0.0072699	0.949432
cg02059710	0.00214908	0.00245973	0.384373
cg02059755	0.00787854	0.00714914	0.273096
cg02059766	0.00126495	0.00430088	0.769281
cg02059801	-0.000611853	0.00564952	0.913973
cg02059813	0.000426757	0.00386792	0.912367
cg02059823	-0.000416777	0.0476639	0.993041
cg02059849	-0.00481207	0.00884804	0.58775
cg02059867	-0.0135589	0.0116115	0.245697
cg02059896	0.0223044	0.0254839	0.383545
cg02059927	-0.000899617	0.0142288	0.949714
cg02059928	0.0103286	0.00554595	0.065488
cg02059952	0.00994214	0.00820876	0.228688
cg02059970	0.00715666	0.00443907	0.110071
cg02059980	0.00125726	0.00503424	0.8033
cg02059996	-0.000876933	0.00196534	0.656419
cg02060039	-0.00191776	0.00246384	0.438194
cg02060096	-0.00308754	0.00273194	0.261112
cg02060105	0.00269659	0.00401434	0.503298
cg02060167	-0.00960429	0.0039812	0.0176698
cg02060185	0.0149648	0.0103187	0.150116
cg02060442	0.00769239	0.00628606	0.223933
cg02060443	0.00325239	0.00686973	0.636933
cg02060460	-0.0145129	0.0130077	0.267217
cg02060465	0.00865603	0.00727064	0.236651
cg02060515	-0.00638037	0.00794255	0.423698
cg02060567	-0.00332542	0.00572772	0.562827
cg02060577	-0.00111722	0.0117302	0.924312
cg02060584	-0.00899398	0.0130104	0.490983
cg02060618	0.00804952	0.00788026	0.309492
cg02060627	-5.7941e-05	0.00422881	0.989095
cg02060639	-0.0232582	0.0202594	0.253701
cg02060674	0.0127821	0.00463177	0.00688295
cg02060677	-0.0131927	0.0121529	0.280287
cg02060682	-0.010527	0.00714548	0.143828
cg02060689	-0.00339904	0.0112151	0.76246
cg02060698	0.00121212	0.00236156	0.608893
cg02060717	0.0160747	0.00667444	0.0178542
cg02060732	0.00918246	0.0143477	0.52364
cg02060738	-0.0271829	0.014336	0.0608302
cg02060781	-0.00578452	0.00748245	0.441299
cg02060794	0.000730567	0.00112738	0.518457
cg02060846	0.00520356	0.00722007	0.472771
cg02060850	-0.0155582	0.01847	0.401603
cg02060851	0.00864156	0.00527716	0.104661
cg02060899	0.0140508	0.0107157	0.192782
cg02060902	0.00101878	0.00167693	0.544878
cg02060919	-0.00261037	0.0187357	0.889473
cg02060963	-0.0145549	0.0132225	0.273639
cg02060988	-0.00138125	0.00156253	0.378824
cg02061047	0.00302283	0.00372377	0.418854
cg02061121	0.00515234	0.0132206	0.697573
cg02061130	-0.00311566	0.00844762	0.713041
cg02061170	0.0187038	0.00849362	0.0299558
cg02061173	-0.0132312	0.0141272	0.351232
cg02061176	-0.00425791	0.00943243	0.65267
cg02061213	-0.0192067	0.0143346	0.183319
cg02061224	0.00242564	0.00515652	0.639092
cg02061229	0.00138839	0.01273	0.91337
cg02061368	0.00957258	0.0129684	0.462153
cg02061386	-0.00263904	0.00473579	0.578598
cg02061431	-0.00354064	0.00587715	0.548244
cg02061553	-0.00412844	0.0102676	0.688479
cg02061596	0.00324883	0.00479208	0.499364
cg02061604	-0.00377916	0.00456186	0.409402
cg02061612	0.00163407	0.00719488	0.820798
cg02061626	-0.0401452	0.0213541	0.0630221
cg02061634	0.00264332	0.00519366	0.611908
cg02061655	0.00155497	0.00708163	0.826647
cg02061660	-0.00893345	0.00812538	0.274212
cg02061700	0.0102795	0.0150479	0.496112
cg02061705	-0.00196692	0.00190403	0.304082
cg02061725	-0.0178809	0.0184731	0.335409
cg02061757	0.00894678	0.00495299	0.073873
cg02061774	-0.00373925	0.00582164	0.522147
cg02061804	0.00196649	0.00899214	0.827338
cg02061805	-0.00518254	0.0107013	0.629238
cg02061820	-0.0332062	0.0220565	0.135347
cg02061858	-0.0151301	0.0098119	0.126229
cg02061900	-0.00147446	0.00188569	0.436107
cg02061906	-0.0047498	0.0110529	0.668314
cg02061941	-0.00844116	0.0128164	0.511652
cg02061948	-0.00320989	0.00648912	0.621927
cg02061950	-0.0137712	0.011721	0.24282
cg02061956	-0.00275044	0.00249553	0.273044
cg02061967	-0.0139161	0.0121137	0.253383
cg02062003	-0.000444703	0.00143876	0.757899
cg02062018	-0.0161613	0.0159872	0.314509
cg02062084	-0.0364653	0.0225777	0.10944
cg02062123	-0.00725386	0.00547265	0.188034
cg02062137	0.00438264	0.00531225	0.411332
cg02062140	-0.000724837	0.00871711	0.933898
cg02062175	0.00773918	0.013178	0.558339
cg02062185	0.00499487	0.00396083	0.210219
cg02062191	0.00305711	0.00204133	0.137385
cg02062196	0.0178809	0.0107557	0.0995526
cg02062218	-0.000175102	0.00446306	0.968782
cg02062230	0.00137376	0.00267888	0.609214
cg02062237	-0.01212	0.0112368	0.283363
cg02062254	0.0013701	0.00467712	0.770178
cg02062355	-0.00767624	0.0102013	0.453534
cg02062374	0.00221484	0.00715366	0.757502
cg02062384	-0.00612896	0.0113139	0.589218
cg02062409	-0.0021494	0.0070073	0.759681
cg02062418	0.00741208	0.00463641	0.11305
cg02062451	0.00713898	0.0130107	0.584433
cg02062466	0.00448724	0.0050456	0.375956
cg02062480	-0.00298527	0.0039501	0.451578
cg02062530	-0.000701521	0.00808924	0.931065
cg02062632	-0.0115038	0.0120217	0.340918
cg02062637	-0.00312729	0.00677897	0.645569
cg02062650	-0.00264866	0.00334754	0.430685
cg02062731	0.00138464	0.00134303	0.305035
cg02062744	0.00866013	0.0087088	0.322423
cg02062799	0.00266214	0.00448572	0.554207
cg02062842	0.00195005	0.00225517	0.38927
cg02062941	0.000484597	0.0151407	0.974531
cg02062953	0.00269957	0.00667843	0.686913
cg02062970	-0.00132888	0.00745266	0.858841
cg02063024	0.00575171	0.00826195	0.487938
cg02063076	0.00955698	0.0123276	0.440019
cg02063079	0.0123016	0.0105251	0.245268
cg02063165	-0.00180001	0.00713008	0.801209
cg02063173	-0.0158713	0.0205265	0.441222
cg02063300	0.00733726	0.00710571	0.304288
cg02063306	0.00232829	0.0098946	0.81445
cg02063330	-0.00295954	0.00368254	0.423496
cg02063360	6.29766e-05	0.00243598	0.979426
cg02063365	0.00377098	0.00521973	0.471705
cg02063370	0.00655793	0.00459059	0.156247
cg02063420	0.00677134	0.00777095	0.385642
cg02063485	0.00258378	0.00339554	0.448488
cg02063488	0.0109105	0.00981021	0.268739
cg02063520	-0.00424099	0.0114396	0.711624
cg02063551	-0.00100458	0.00152012	0.510222
cg02063560	0.000337223	0.0044204	0.939342
cg02063677	-0.000358553	0.00511789	0.944287
cg02063695	-0.0124093	0.011056	0.264378
cg02063697	0.00711442	0.00917289	0.439821
cg02063727	0.00975501	0.0148852	0.513749
cg02063736	0.0130979	0.01274	0.306389
cg02063741	0.00726782	0.0117378	0.537206
cg02063757	-0.00231429	0.00108568	0.0354856
cg02063759	0.00889137	0.00584645	0.131462
cg02063796	0.00796542	0.00838581	0.344469
cg02063817	0.0181143	0.00875992	0.0412348
cg02063827	0.00349112	0.00524391	0.507105
cg02063828	-0.000347167	0.00170481	0.839049
cg02063833	-0.00735275	0.00503828	0.147596
cg02063835	0.00111188	0.00599082	0.853136
cg02063846	0.0199787	0.0217789	0.361172
cg02063853	-0.00381478	0.00575577	0.508999
cg02063919	-8.92715e-05	0.00188297	0.962281
cg02063925	-0.00201841	0.00135522	0.139539
cg02063944	0.00159702	0.0148963	0.914838
cg02063961	-0.00485809	0.00620068	0.435199
cg02063969	0.00439749	0.00364598	0.230617
cg02064007	0.00404974	0.0036448	0.269189
cg02064061	0.00649941	0.00931024	0.48674
cg02064080	-0.00645624	0.00373748	0.0871778
cg02064104	-0.00263783	0.00191056	0.170462
cg02064106	0.000581578	0.00784754	0.941071
cg02064126	3.09729e-05	0.014408	0.998289
cg02064158	-0.00504633	0.00252134	0.0480535
cg02064183	0.0103537	0.00594608	0.0847131
cg02064237	-0.00471827	0.00315712	0.138198
cg02064267	-0.0204724	0.0155881	0.192076
cg02064275	-0.00394354	0.00636054	0.536667
cg02064284	-0.0109439	0.00918438	0.236249
cg02064336	0.00493731	0.0025818	0.0586929
cg02064338	0.00032651	0.00140693	0.816956
cg02064349	0.00202556	0.013192	0.878278
cg02064360	-0.0082878	0.00676422	0.223363
cg02064366	-0.000410883	0.00388243	0.915928
cg02064368	0.000915865	0.00501708	0.855521
cg02064402	0.00744527	0.00703548	0.292493
cg02064408	-0.00563913	0.00647566	0.385939
cg02064413	0.000820382	0.00473447	0.862783
cg02064414	-0.00962654	0.00960559	0.318675
cg02064423	0.0164089	0.0181494	0.368115
cg02064442	0.010197	0.0119574	0.395821
cg02064459	-0.011399	0.0122614	0.354783
cg02064499	0.0179145	0.0152203	0.241984
cg02064516	-0.00259548	0.00232749	0.267463
cg02064568	0.00273423	0.00875854	0.755554
cg02064626	-0.00656088	0.00684734	0.34029
cg02064636	-0.00313551	0.0150466	0.835351
cg02064645	0.00692774	0.00725628	0.34202
cg02064670	-0.00503326	0.00756039	0.50711
cg02064674	-0.00433673	0.0183501	0.813658
cg02064692	-0.0382417	0.0214886	0.0781753
cg02064724	0.000719104	0.00616941	0.907443
cg02064741	0.00368743	0.00758998	0.628151
cg02064776	0.00658125	0.0052214	0.210444
cg02064798	0.000117435	0.00679798	0.986252
cg02064830	-0.0162778	0.0131817	0.219768
cg02064838	0.000704648	0.00686546	0.918457
cg02064848	0.000830299	0.00399388	0.835736
cg02064882	-0.000534372	0.00226545	0.814009
cg02064992	0.0051179	0.00609999	0.403469
cg02065003	-0.000281911	0.0022725	0.901522
cg02065027	0.0065986	0.00691147	0.342016
cg02065032	-0.00648627	0.0110314	0.55787
cg02065036	-0.00585667	0.00568356	0.305281
cg02065051	-0.0352295	0.0151506	0.0220768
cg02065057	-0.00149932	0.00501975	0.7658
cg02065093	-0.00797236	0.00639992	0.215787
cg02065135	-0.00126384	0.0087932	0.886004
cg02065141	-0.000481123	0.0016074	0.765319
cg02065148	-0.00721657	0.0067293	0.286117
cg02065151	-0.000753256	0.0016521	0.649422
cg02065165	0.0168119	0.0184105	0.363351
cg02065182	0.00231338	0.00487563	0.636194
cg02065192	-0.00277088	0.00659044	0.675067
cg02065246	0.00162618	0.0050312	0.747204
cg02065249	-0.0104287	0.00806847	0.199152
cg02065274	-0.00664917	0.00521112	0.204926
cg02065293	0.0106055	0.00772108	0.172643
cg02065310	-0.000831495	0.0154429	0.957167
cg02065478	0.00350612	0.00466944	0.454497
cg02065484	-0.000487326	0.00382527	0.898882
cg02065560	0.00328273	0.0101509	0.747073
cg02065637	0.00166433	0.00184215	0.368445
cg02065676	0.00619729	0.0121165	0.610147
cg02065690	-0.00143073	0.0130568	0.912964
cg02065704	-0.000771641	0.00135056	0.569046
cg02065717	0.0112272	0.00672543	0.0981735
cg02065750	-4.89993e-05	0.00219665	0.982248
cg02065790	0.000528543	0.0133971	0.968609
cg02065795	-0.0012578	0.00543919	0.817595
cg02065833	0.00823855	0.0107533	0.445397
cg02065883	0.00658982	0.0038907	0.0934284
cg02065925	0.000414316	0.00585171	0.943696
cg02065953	-0.0221789	0.0189637	0.244963
cg02065970	-0.00819758	0.00486441	0.0950654
cg02065990	-0.00731221	0.0108272	0.501008
cg02066009	-0.0105315	0.00518929	0.0450665
cg02066056	0.00911773	0.00370924	0.0156865
cg02066092	0.000751917	0.0084443	0.929225
cg02066107	-0.00178044	0.00710894	0.802752
cg02066144	0.0162489	0.0144225	0.262594
cg02066178	0.00329972	0.00462442	0.477173
cg02066184	-0.00154592	0.00567046	0.785703
cg02066222	-0.00157811	0.00102609	0.127211
cg02066235	-0.00108685	0.0117593	0.926545
cg02066269	0.00516924	0.00724805	0.477389
cg02066277	-0.00557766	0.0133384	0.676722
cg02066295	0.00350059	0.0163478	0.83088
cg02066322	-0.0170857	0.0217759	0.434533
cg02066331	0.00887488	0.00996951	0.375494
cg02066340	0.0189921	0.0104753	0.0728269
cg02066343	0.0105726	0.00940487	0.263634
cg02066364	0.000985073	0.00452622	0.828155
cg02066441	0.0157523	0.0207058	0.448584
cg02066476	-0.000446589	0.0105953	0.966463
cg02066478	0.0010174	0.00391126	0.795306
cg02066497	0.00121139	0.011812	0.918521
cg02066518	-0.00522547	0.00907875	0.566198
cg02066521	-0.0137026	0.0126478	0.281238
cg02066545	-0.00885422	0.0094002	0.348504
cg02066547	-0.000712858	0.0080788	0.929864
cg02066569	-0.00964644	0.00727549	0.1879
cg02066570	0.0133377	0.0143742	0.355697
cg02066590	0.0135619	0.0207638	0.515158
cg02066621	-0.00784636	0.00752523	0.299613
cg02066638	-0.00231926	0.00168808	0.172543
cg02066650	-0.00461548	0.00341063	0.179023
cg02066682	-0.00111598	0.00160704	0.48902
cg02066693	0.0140399	0.0171166	0.414024
cg02066716	0.000766492	0.0015804	0.628738
cg02066813	-0.00443306	0.00520322	0.396259
cg02066874	-0.00229296	0.00327872	0.48596
cg02066925	-0.000266773	0.00163954	0.871074
cg02066936	0.00251753	0.0134679	0.852096
cg02066981	0.00256734	0.00468961	0.585288
cg02066994	-0.00376774	0.00203922	0.0676105
cg02067022	0.0212323	0.0167966	0.209139
cg02067029	0.00148729	0.00529421	0.779346
cg02067030	0.00679693	0.00718936	0.346726
cg02067098	0.012211	0.0156315	0.436544
cg02067137	-0.0110384	0.0076065	0.14986
cg02067211	-0.002785	0.00195679	0.157777
cg02067222	-0.0112485	0.0146578	0.444646
cg02067232	0.00382966	0.00343571	0.267667
cg02067239	0.0147618	0.0230777	0.523859
cg02067251	-0.00659409	0.00822304	0.42451
cg02067350	-0.00259019	0.00476909	0.588255
cg02067405	-0.00851614	0.0066087	0.200502
cg02067414	0.0168808	0.0260046	0.517732
cg02067430	-0.00224683	0.00138142	0.107
cg02067431	0.00102848	0.0031979	0.748417
cg02067461	0.00144155	0.00610627	0.813856
cg02067491	-0.0117419	0.00813547	0.152062
cg02067531	-0.005636	0.0167824	0.737704
cg02067535	-0.00213047	0.00590622	0.719072
cg02067580	0.000398558	0.00137286	0.772179
cg02067584	-0.0218479	0.0192606	0.259367
cg02067585	9.3699e-05	0.00447864	0.98335
cg02067603	-0.0204439	0.0139068	0.144682
cg02067612	0.00317414	0.00412202	0.443089
cg02067639	-0.000229618	0.00142136	0.871987
cg02067657	-0.00471724	0.0038049	0.217959
cg02067667	-0.0101586	0.0106083	0.34057
cg02067688	-0.00992786	0.00579212	0.0896214
cg02067703	0.00600699	0.00642157	0.351815
cg02067712	-0.00476248	0.00711393	0.504746
cg02067722	-0.000739712	0.00143313	0.606888
cg02067741	-0.00040785	0.00965819	0.966401
cg02067748	-0.00236274	0.0191947	0.90228
cg02067801	0.0155777	0.00742104	0.0383235
cg02067846	8.75429e-05	0.00117572	0.940794
cg02067882	0.00056903	0.0202835	0.977675
cg02067908	0.00480562	0.00428758	0.265047
cg02067946	0.0118556	0.00819009	0.150868
cg02067983	0.00742802	0.00673854	0.272969
cg02067994	0.00385754	0.0068496	0.574575
cg02068015	0.0056114	0.0131965	0.671591
cg02068052	0.00729961	0.0147988	0.622914
cg02068090	-0.0025178	0.00306403	0.413186
cg02068111	-0.00386309	0.00675878	0.568899
cg02068160	-0.000378739	0.0105901	0.971542
cg02068166	-0.0167143	0.0183209	0.363802
cg02068169	-0.000820807	0.00227953	0.719549
cg02068171	0.00729306	0.0208548	0.727295
cg02068180	0.00381227	0.00382885	0.321813
cg02068183	0.00157352	0.00519595	0.762644
cg02068232	0.000986553	0.0132792	0.940925
cg02068237	0.0111156	0.00534682	0.0401839
cg02068255	-0.00230621	0.0122449	0.850991
cg02068259	0.00680074	0.00529546	0.202019
cg02068335	0.000680251	0.00632381	0.914553
cg02068345	-0.00912443	0.00505025	0.0738122
cg02068351	0.0105689	0.0129636	0.416854
cg02068356	-0.00121526	0.0152989	0.936846
cg02068361	-0.000964446	0.00635554	0.879691
cg02068388	-0.0084746	0.00549504	0.126177
cg02068390	0.00717908	0.00507605	0.160378
cg02068486	-0.00521657	0.00774693	0.502263
cg02068505	-0.00216854	0.00586089	0.712164
cg02068511	-0.0101749	0.00769012	0.188813
cg02068524	-0.00788481	0.0120448	0.514213
cg02068538	0.0198034	0.0226895	0.384862
cg02068676	0.0012614	0.00100038	0.210269
cg02068689	-0.00284369	0.00355002	0.42501
cg02068690	0.0112358	0.00907623	0.21864
cg02068778	0.00125908	0.00583822	0.829691
cg02068797	-0.0039795	0.0043374	0.361097
cg02068832	0.00857602	0.00567821	0.13411
cg02068883	0.00766681	0.0155412	0.622867
cg02068923	0.0152958	0.00987964	0.12473
cg02068942	-0.00148343	0.00491447	0.763393
cg02068976	0.00770249	0.00645424	0.235537
cg02068981	0.00718698	0.0109458	0.512948
cg02068989	0.000136885	0.0020682	0.947362
cg02069095	0.00734703	0.00664801	0.271747
cg02069100	-0.0153642	0.0109753	0.164642
cg02069181	-0.00591897	0.00538033	0.273924
cg02069191	-0.00700074	0.00521245	0.182286
cg02069222	-0.00106899	0.0137677	0.938266
cg02069243	-0.0055971	0.00572513	0.330613
cg02069519	-0.00112259	0.00139877	0.424135
cg02069524	0.0133134	0.0178363	0.457164
cg02069592	-0.00494242	0.0119013	0.678824
cg02069619	-0.0278071	0.0177054	0.119446
cg02069666	0.0114949	0.0107227	0.286291
cg02069674	-0.00202053	0.0092847	0.82817
cg02069715	0.00441462	0.00656987	0.503165
cg02069721	-0.0108848	0.0129311	0.401933
cg02069738	0.00486317	0.00712832	0.496669
cg02069755	-0.00825018	0.00467737	0.0808112
cg02069772	0.0107402	0.0135421	0.4296
cg02069944	0.0068684	0.00744263	0.358309
cg02069962	0.0182216	0.0184512	0.325754
cg02069999	0.00176812	0.00205515	0.391662
cg02070028	0.0151654	0.0370629	0.683282
cg02070077	0.0106205	0.00842053	0.210149
cg02070113	0.00446377	0.00860703	0.605172
cg02070114	-0.00504845	0.00448182	0.26268
cg02070118	0.00609639	0.00732212	0.407054
cg02070205	-0.000160183	0.00256539	0.950337
cg02070218	0.00265623	0.00583611	0.649997
cg02070289	-0.00291705	0.00214125	0.176159
cg02070290	0.00834257	0.00563815	0.142106
cg02070352	0.0117557	0.0196939	0.55191
cg02070549	-0.011894	0.012851	0.356916
cg02070564	0.00103349	0.00251409	0.681895
cg02070677	-0.00664475	0.00781194	0.39703
cg02070685	0.00159839	0.00199561	0.425056
cg02070740	-0.00750638	0.00941945	0.427396
cg02070857	0.0108269	0.0113657	0.343095
cg02070866	0.00022067	0.00255909	0.931456
cg02070873	0.00239675	0.00273189	0.382415
cg02070906	-0.00964411	0.0133217	0.470792
cg02071003	-0.00388764	0.00877452	0.658679
cg02071005	-0.00359815	0.00298475	0.230851
cg02071074	0.000921084	0.00310085	0.76705
cg02071076	0.000296653	0.00165849	0.858402
cg02071124	0.00163817	0.00144516	0.259691
cg02071162	-0.000296594	0.00412984	0.942891
cg02071175	0.0019155	0.00203168	0.348047
cg02071243	-0.0042142	0.00475539	0.377639
cg02071259	-0.00132059	0.00193174	0.495791
cg02071267	-0.00177106	0.00346662	0.610556
cg02071276	0.000277466	0.00195016	0.887146
cg02071292	0.00620391	0.0137939	0.653858
cg02071305	-0.00118828	0.0055132	0.829791
cg02071319	0.00513382	0.00802485	0.523804
cg02071398	0.000354391	0.00169291	0.834611
cg02071418	0.0100221	0.00915035	0.276031
cg02071439	-0.00155941	0.00177563	0.381925
cg02071447	0.00369732	0.0115113	0.748737
cg02071454	-0.00272124	0.00588176	0.644615
cg02071463	-0.0180967	0.0106207	0.091503
cg02071516	-0.00400347	0.0083373	0.632143
cg02071546	-0.00391338	0.00462977	0.399981
cg02071553	-0.00339303	0.00859545	0.69387
cg02071572	-0.0215974	0.013507	0.112981
cg02071579	-0.0019034	0.00164521	0.250055
cg02071598	0.00998265	0.0148027	0.501624
cg02071600	-0.00439768	0.0057632	0.447223
cg02071607	-0.00788178	0.017343	0.650479
cg02071702	0.00414992	0.00747802	0.580169
cg02071712	-0.00864591	0.0105986	0.416578
cg02071795	0.00325372	0.00466021	0.486678
cg02071798	-0.00522528	0.00534468	0.330602
cg02071811	0.000263129	0.00619603	0.966211
cg02071825	-0.000279687	0.00355627	0.937471
cg02071828	-0.00721267	0.0139363	0.605919
cg02071847	-0.00122119	0.00182347	0.50459
cg02071853	0.000848909	0.0063244	0.893492
cg02071957	-0.0120416	0.00806437	0.138536
cg02072002	0.00127098	0.00172558	0.463119
cg02072018	0.0162295	0.00998768	0.107321
cg02072114	-0.000267879	0.00140287	0.848951
cg02072115	-0.000529461	0.00202998	0.794767
cg02072129	0.00155477	0.00427561	0.716897
cg02072170	-0.0367348	0.0164832	0.0280778
cg02072230	-0.00113692	0.00227968	0.619072
cg02072231	0.00062999	0.00334044	0.850793
cg02072300	-0.00568878	0.0109803	0.60554
cg02072350	-0.00875931	0.0203725	0.668151
cg02072366	-0.00062872	0.00231408	0.786418
cg02072400	-0.0215406	0.0143398	0.136209
cg02072464	0.00312961	0.0046623	0.503604
cg02072492	-0.0127772	0.00709972	0.0749281
cg02072495	-0.031497	0.0197591	0.114081
cg02072515	0.00918994	0.00923957	0.322318
cg02072532	0.00142536	0.00399994	0.722333
cg02072538	0.00817224	0.00793243	0.305387
cg02072585	0.00867318	0.0158595	0.585682
cg02072589	-0.00339438	0.00441685	0.443997
cg02072615	0.00213616	0.00938056	0.820328
cg02072757	0.00689237	0.00454314	0.132398
cg02072778	0.00934003	0.00450865	0.0408791
cg02072813	0.00062414	0.0025824	0.809516
cg02072834	-0.00481229	0.0120591	0.690701
cg02072885	-0.00128893	0.00166178	0.439799
cg02072896	-0.000649467	0.00272957	0.812416
cg02072899	-0.0024456	0.00291674	0.403767
cg02072940	0.00771386	0.00589923	0.194006
cg02072975	0.0152322	0.0163533	0.353868
cg02072992	0.00393014	0.00525217	0.456042
cg02073030	0.00606343	0.00453675	0.184414
cg02073051	0.00381387	0.00489988	0.438194
cg02073054	0.0202991	0.0120714	0.0957696
cg02073081	0.00426276	0.0135196	0.75319
cg02073122	-0.00361297	0.00724079	0.618893
cg02073162	0.0228442	0.0180186	0.207808
cg02073224	-0.00384516	0.0171682	0.823238
cg02073271	0.000474778	0.00470085	0.919754
cg02073283	-0.00312134	0.00605693	0.607457
cg02073304	-0.0132881	0.0188806	0.483195
cg02073408	-0.00676076	0.00607983	0.268805
cg02073427	8.76647e-05	0.00192042	0.963681
cg02073465	-0.00246317	0.0141171	0.86184
cg02073483	-0.00124721	0.00761565	0.870243
cg02073492	0.00874735	0.00511342	0.0902432
cg02073501	-0.00716469	0.00435228	0.102864
cg02073505	0.00252541	0.00489998	0.607417
cg02073511	-0.00188964	0.00685672	0.783432
cg02073545	-0.00107519	0.00654825	0.869909
cg02073558	0.00107467	0.00248257	0.666031
cg02073627	0.00633789	0.00845463	0.455234
cg02073664	-0.000178377	0.00161365	0.912201
cg02073669	0.000995638	0.00426408	0.815855
cg02073680	0.00156695	0.00827104	0.850124
cg02073698	0.00112424	0.00441	0.7993
cg02073703	-0.00478961	0.00929256	0.607394
cg02073704	-0.00481478	0.00980832	0.624582
cg02073736	-0.00212953	0.00666991	0.750184
cg02073763	-0.0175687	0.020971	0.404162
cg02073775	0.00301309	0.00838654	0.720146
cg02073796	-0.0190548	0.0175342	0.279772
cg02073839	-0.00783194	0.00993721	0.432477
cg02073874	0.00215505	0.00529001	0.684599
cg02073887	-0.0164137	0.0145228	0.261097
cg02073900	0.00897813	0.00642113	0.165141
cg02073919	-0.00202264	0.00130204	0.123477
cg02073954	6.75456e-05	0.00192836	0.972128
cg02074078	0.00219646	0.00683771	0.748709
cg02074116	-0.00100424	0.00752791	0.894144
cg02074191	-0.00895749	0.010658	0.402661
cg02074238	0.00895691	0.00685233	0.194165
cg02074259	-0.00370578	0.004949	0.455739
cg02074274	0.0211619	0.0141548	0.138054
cg02074304	-0.00274599	0.0098977	0.782017
cg02074316	-0.0058578	0.0443799	0.895256
cg02074380	-0.0236722	0.0182674	0.198003
cg02074399	0.000503296	0.00989995	0.959556
cg02074478	0.00153002	0.00135085	0.260074
cg02074558	0.00283432	0.00776728	0.715953
cg02074591	-0.000372594	0.00207972	0.858178
cg02074714	-0.0137723	0.0131281	0.296675
cg02074719	0.000174806	0.00188106	0.926145
cg02074728	0.00374711	0.00248246	0.134342
cg02074763	0.00883747	0.00899248	0.328096
cg02074780	0.00387788	0.0110026	0.725243
cg02074792	0.00133686	0.0135438	0.921569
cg02074797	0.00522711	0.00595683	0.382319
cg02074859	-0.00372728	0.00542571	0.493694
cg02074878	4.27256e-05	0.00784746	0.995667
cg02074891	-0.000420807	0.00319559	0.895499
cg02074930	-0.000130745	0.0038293	0.972831
cg02074943	0.00653792	0.00677187	0.336647
cg02074974	-0.000424535	0.00858216	0.960646
cg02075020	-0.000182672	0.00751213	0.980648
cg02075054	-0.00143007	0.00163657	0.384307
cg02075087	-0.00162091	0.00159583	0.312217
cg02075099	0.00168481	0.00228694	0.463023
cg02075105	0.0129214	0.0144662	0.373887
cg02075142	0.00125399	0.00640159	0.845096
cg02075148	0.0391192	0.0224798	0.0849013
cg02075221	-0.0029407	0.00733834	0.689474
cg02075232	0.00559812	0.00699988	0.425754
cg02075238	0.0074484	0.00554351	0.18211
cg02075242	-0.0232949	0.0169818	0.173211
cg02075261	0.00331317	0.00955527	0.729517
cg02075296	-0.000238686	0.00229383	0.917333
cg02075301	0.00684324	0.00825928	0.409331
cg02075324	0.010385	0.0174447	0.552979
cg02075378	0.000566179	0.00111587	0.613
cg02075405	0.000264735	0.000950361	0.781156
cg02075410	0.0339273	0.0193292	0.0822813
cg02075432	-0.0107778	0.022044	0.625968
cg02075454	0.00237458	0.00203963	0.247106
cg02075570	-0.00522946	0.00835867	0.532981
cg02075586	-0.00324387	0.00431174	0.453617
cg02075590	-0.00655122	0.008045	0.417396
cg02075593	0.00293646	0.00690203	0.671424
cg02075660	0.000578178	0.00450654	0.898171
cg02075707	0.00960549	0.00584199	0.103272
cg02075713	-0.0117622	0.00508195	0.022685
cg02075791	-0.00699459	0.0113154	0.537882
cg02075820	0.00778012	0.0121015	0.521756
cg02075828	0.00183561	0.00795363	0.81795
cg02075850	-0.00338235	0.00960845	0.725565
cg02075863	0.000970946	0.00556575	0.861864
cg02075877	-0.00143924	0.0110201	0.896353
cg02075958	-0.0142843	0.0103077	0.168892
cg02075970	-0.00232584	0.00312136	0.457936
cg02075976	-0.000928548	0.0101475	0.927274
cg02076014	0.0132746	0.00814709	0.106381
cg02076020	5.93083e-05	0.00538526	0.991235
cg02076022	0.000805641	0.000985549	0.415612
cg02076100	-0.0101719	0.0174409	0.561057
cg02076115	-0.0226513	0.0167159	0.178445
cg02076124	-0.00936768	0.00697861	0.182524
cg02076138	0.00144129	0.00358725	0.688702
cg02076254	0.00108286	0.00477422	0.821031
cg02076260	-0.00894779	0.00759891	0.241787
cg02076284	-0.00224949	0.00471631	0.634431
cg02076355	-0.0221372	0.0189252	0.244894
cg02076365	0.0257454	0.0186199	0.169842
cg02076369	-0.00290061	0.00874407	0.740792
cg02076378	-0.00446569	0.00562358	0.429018
cg02076388	-0.000164516	0.00157264	0.916894
cg02076414	0.00019293	0.0010821	0.858854
cg02076501	-0.000993733	0.0110295	0.92839
cg02076518	0.00639507	0.0182058	0.726128
cg02076541	-0.00490263	0.00550132	0.374975
cg02076598	0.0130953	0.0211286	0.536807
cg02076604	-0.00563276	0.015828	0.722685
cg02076607	0.0136638	0.0132273	0.304098
cg02076626	0.00301654	0.00838949	0.719933
cg02076629	-0.00249801	0.0112376	0.824542
cg02076642	-0.00213682	0.0023406	0.363472
cg02076713	-0.00104262	0.00450978	0.817638
cg02076715	-0.011692	0.00891746	0.192816
cg02076719	-0.00113656	0.00862548	0.895433
cg02076747	0.00413592	0.00423703	0.331353
cg02076755	0.000611409	0.00200226	0.760728
cg02076776	0.00550276	0.0082703	0.507349
cg02076785	0.00869309	0.00823661	0.293776
cg02076804	0.00100975	0.00115596	0.384475
cg02076818	0.00791826	0.0131181	0.547468
cg02076826	-0.00183974	0.00558881	0.742706
cg02076848	0.0171869	0.0264581	0.517448
cg02076869	-0.013809	0.0122515	0.262389
cg02076980	-0.00865606	0.0105475	0.413785
cg02077027	0.00114453	0.0142013	0.935927
cg02077068	0.014221	0.0237033	0.549893
cg02077084	-0.00114185	0.0080939	0.888094
cg02077085	-0.00171776	0.00150098	0.255179
cg02077100	-0.00168763	0.0034443	0.625223
cg02077165	-0.00342627	0.00166116	0.0417455
cg02077216	0.00408017	0.00976114	0.676842
cg02077237	0.0053286	0.00994303	0.593209
cg02077256	0.00978852	0.00800022	0.224004
cg02077265	0.0016675	0.00371566	0.654565
cg02077276	0.00731278	0.00609871	0.233334
cg02077420	-0.00125557	0.000957572	0.192791
cg02077481	-0.000572073	0.00695245	0.934586
cg02077524	0.000137314	0.0068436	0.984032
cg02077558	0.00212578	0.00298992	0.47875
cg02077561	0.00165247	0.00653388	0.800858
cg02077599	-0.00248924	0.00825823	0.763716
cg02077610	0.00187362	0.0132805	0.88809
cg02077628	0.0121922	0.00640409	0.0598083
cg02077630	-0.0151263	0.0103174	0.145761
cg02077631	-0.00155396	0.00150814	0.305317
cg02077648	0.00336746	0.0187074	0.857511
cg02077653	0.000232857	0.00090905	0.798358
cg02077669	0.0221437	0.0246328	0.370837
cg02077688	-0.0127822	0.00757038	0.094441
cg02077695	-0.00130598	0.0177338	0.941441
cg02077729	-0.0145917	0.0143072	0.310244
cg02077766	-0.00892981	0.0150708	0.554837
cg02077793	0.00208958	0.00306271	0.496649
cg02077829	0.0259124	0.0269299	0.33826
cg02077920	0.000588036	0.015155	0.969126
cg02077977	0.00241596	0.00177033	0.175413
cg02077998	0.00616015	0.00434685	0.159547
cg02078001	0.0106206	0.0148201	0.47527
cg02078083	0.00418925	0.00763053	0.584222
cg02078153	0.0112003	0.0109661	0.309552
cg02078230	3.11126e-05	0.00950802	0.997396
cg02078250	-0.00413547	0.0121746	0.734809
cg02078279	-0.00355772	0.00682628	0.603394
cg02078292	0.00165389	0.00581487	0.776673
cg02078319	0.0302166	0.0238781	0.20865
cg02078356	9.82646e-05	0.00124787	0.937392
cg02078370	-0.00274452	0.00249481	0.273933
cg02078468	0.00527568	0.00498872	0.292822
cg02078498	-6.80379e-05	0.00565421	0.990423
cg02078517	0.00130373	0.00536785	0.808598
cg02078520	0.00546693	0.00600645	0.364919
cg02078525	-0.00977906	0.00869566	0.263455
cg02078555	-0.00198883	0.00911955	0.827808
cg02078558	-0.0111578	0.00968432	0.252006
cg02078595	-0.00333352	0.0032501	0.307524
cg02078604	0.00148376	0.0110754	0.893697
cg02078710	0.00636038	0.00843832	0.452771
cg02078727	-0.000590262	0.00906694	0.948224
cg02078758	-0.00196317	0.00143766	0.175151
cg02078844	-0.00577036	0.00451894	0.204585
cg02078851	-0.0209497	0.0101067	0.0407576
cg02078882	-0.00642654	0.00825897	0.43833
cg02078896	0.00227921	0.0108284	0.833718
cg02078936	-0.00449506	0.00965478	0.64253
cg02078943	-0.00364981	0.00675736	0.590313
cg02078957	-0.00119169	0.0014231	0.404369
cg02079034	-0.01747	0.0110732	0.117797
cg02079060	0.00507908	0.00805668	0.529859
cg02079079	-0.0190459	0.0183637	0.302166
cg02079106	-0.00046851	0.00198916	0.814278
cg02079111	-0.00244601	0.00541809	0.65264
cg02079122	0.0160908	0.0179683	0.372665
cg02079156	0.000111522	0.00630159	0.985916
cg02079181	-0.0222987	0.012184	0.0702048
cg02079236	-0.0172655	0.0238894	0.471535
cg02079273	0.0080833	0.00908641	0.375814
cg02079326	0.00817484	0.0170078	0.631813
cg02079348	0.00519272	0.00701019	0.460588
cg02079377	-0.000173479	0.00213959	0.93554
cg02079384	0.00438288	0.00773501	0.572236
cg02079411	-0.00403932	0.00863394	0.640915
cg02079413	0.00333823	0.00482177	0.490338
cg02079420	-0.00186611	0.00454302	0.682123
cg02079421	0.0261882	0.0177814	0.143951
cg02079455	0.00183956	0.0083676	0.826442
cg02079463	0.00113631	0.0067087	0.865841
cg02079515	0.00124591	0.00528493	0.814111
cg02079551	-0.0065126	0.00894346	0.468195
cg02079584	-0.00928658	0.0157522	0.556827
cg02079604	0.00151586	0.0049837	0.761635
cg02079645	-0.00281251	0.00594341	0.637091
cg02079693	0.00586236	0.00624891	0.350432
cg02079700	-0.00374057	0.0132364	0.778069
cg02079741	0.00966439	0.0110587	0.384256
cg02079756	0.00778696	0.0552548	0.88821
cg02079761	-0.00532786	0.00873122	0.543108
cg02079770	-0.00959507	0.00953412	0.316656
cg02079831	-0.00649693	0.00592112	0.275168
cg02079880	-0.000344386	0.00112377	0.759895
cg02079903	0.00202251	0.0118209	0.864494
cg02079908	0.00347308	0.00349123	0.322234
cg02079931	-0.000239063	0.00115704	0.83673
cg02079933	0.00119081	0.00147818	0.422388
cg02079951	0.000985112	0.00342112	0.773981
cg02079985	-0.0193965	0.012482	0.123354
cg02080061	-0.0013909	0.00334653	0.678576
cg02080093	0.00778858	0.00807405	0.337051
cg02080116	0.00276133	0.0049271	0.576435
cg02080131	-0.00962988	0.00719903	0.18404
cg02080152	0.00285999	0.00626946	0.649251
cg02080175	0.00265098	0.00368541	0.473623
cg02080218	-0.0105298	0.0100409	0.296851
cg02080228	0.00504086	0.00453803	0.269317
cg02080260	-0.00238982	0.00153112	0.121723
cg02080319	0.00721703	0.0137907	0.601905
cg02080320	0.000855682	0.00580146	0.883039
cg02080417	0.00579428	0.00968738	0.551108
cg02080420	-0.0392541	0.0214358	0.0700425
cg02080510	0.000105882	0.00137376	0.938718
cg02080531	-0.000507947	0.00306155	0.868561
cg02080542	-0.00180992	0.00380362	0.635225
cg02080609	-0.00424869	0.0083613	0.612476
cg02080641	0.00246576	0.00342035	0.472648
cg02080682	0.00601524	0.00545601	0.272891
cg02080778	-7.60098e-05	0.00150334	0.959776
cg02080796	-0.0147281	0.0101331	0.149227
cg02080811	-0.00427265	0.0119635	0.721739
cg02080857	0.0205999	0.0192716	0.287678
cg02080909	0.00197778	0.0043688	0.651742
cg02080944	0.00640616	0.0172721	0.711499
cg02081001	-0.00100209	0.00173611	0.5651
cg02081006	0.00427942	0.00676051	0.528177
cg02081018	-0.000281072	0.00272477	0.918047
cg02081019	-0.0216756	0.0186356	0.247545
cg02081051	0.000951756	0.00151657	0.531715
cg02081065	0.0107094	0.0117748	0.365265
cg02081087	-0.0170197	0.0148254	0.253706
cg02081089	0.00664361	0.00596998	0.268447
cg02081120	0.00178648	0.00136918	0.19496
cg02081170	0.0104915	0.00964139	0.279133
cg02081263	0.000236418	0.00672483	0.972025
cg02081266	0.000981346	0.00172793	0.571355
cg02081302	-0.00344938	0.00451173	0.446349
cg02081305	0.00217886	0.00567501	0.701838
cg02081364	-0.00124923	0.00234895	0.596025
cg02081402	0.00207023	0.00609636	0.734882
cg02081427	-0.00471906	0.00484891	0.332792
cg02081430	-0.0134203	0.0092353	0.149312
cg02081431	0.00282769	0.00867778	0.745216
cg02081466	0.000460201	0.00673024	0.945621
cg02081701	0.000686954	0.00252574	0.786197
cg02081718	0.00220003	0.00915815	0.810647
cg02081720	-0.00206536	0.00519256	0.691659
cg02081733	-0.00124833	0.00660015	0.850369
cg02081773	-0.000822516	0.00908858	0.928071
cg02081790	-0.010306	0.00815239	0.209109
cg02081841	0.00441355	0.00599936	0.463654
cg02081846	0.00246504	0.00524294	0.639261
cg02081889	0.00236816	0.00130845	0.0733148
cg02081905	-0.00313224	0.00146289	0.0346935
cg02081925	0.0018455	0.00143413	0.20112
cg02081938	0.0015286	0.00248474	0.539823
cg02081976	-0.00151247	0.00175139	0.389883
cg02082089	0.000291356	0.00491598	0.952858
cg02082093	0.0036898	0.00904128	0.684068
cg02082203	-0.0052471	0.00299902	0.0832538
cg02082210	-0.00222679	0.0131667	0.866042
cg02082252	-0.00165727	0.00162304	0.309676
cg02082273	0.00784458	0.0134506	0.561063
cg02082292	-0.00621956	0.00732172	0.39765
cg02082342	0.00875863	0.0134445	0.516242
cg02082408	-0.000952799	0.0109674	0.930944
cg02082462	-0.00532358	0.00942099	0.573287
cg02082523	-0.000609992	0.00518353	0.906558
cg02082571	-0.00884011	0.015769	0.576324
cg02082588	-0.00215863	0.0146146	0.882874
cg02082613	-0.00974719	0.0067451	0.151563
cg02082642	-0.000472166	0.00443579	0.915443
cg02082650	0.0092634	0.0106105	0.384734
cg02082674	-0.017054	0.0160966	0.291935
cg02082699	0.0148046	0.0247161	0.550536
cg02082760	-0.0126837	0.00872199	0.149016
cg02082840	0.00461494	0.0139175	0.740891
cg02082843	0.00552373	0.00532349	0.301953
cg02082887	-0.00644361	0.0138638	0.6431
cg02082929	-0.0348209	0.0260649	0.184604
cg02082982	-0.00134247	0.0040599	0.741589
cg02083029	0.0012756	0.00254978	0.617978
cg02083080	0.00257772	0.011451	0.822353
cg02083109	0.00395567	0.00991965	0.690912
cg02083151	0.00149386	0.00570336	0.793918
cg02083189	-0.00138616	0.00145522	0.343118
cg02083234	-0.00323254	0.00360845	0.372499
cg02083237	-0.000736244	0.00556054	0.89493
cg02083251	-0.00855799	0.00796071	0.284949
cg02083259	-0.000521016	0.00141776	0.714029
cg02083271	-0.0348493	0.0169742	0.0426761
cg02083319	-0.0102943	0.0114103	0.369122
cg02083373	-1.09515e-05	0.00112966	0.992284
cg02083416	0.00369978	0.00504105	0.464709
cg02083430	0.0106276	0.00572551	0.066373
cg02083433	0.00316387	0.00415048	0.447682
cg02083492	0.00722963	0.0049077	0.14386
cg02083528	0.0114753	0.00978726	0.243793
cg02083532	0.00432449	0.00680106	0.526323
cg02083536	0.00702699	0.00704529	0.320977
cg02083539	0.00140046	0.00148878	0.349137
cg02083546	0.0080252	0.00767821	0.298455
cg02083559	0.00813302	0.00599028	0.177614
cg02083676	-0.0100956	0.0113672	0.376601
cg02083707	-0.00208803	0.0146395	0.88687
cg02083794	0.00267896	0.00546198	0.624873
cg02083825	-0.0114175	0.0117053	0.331706
cg02083831	-0.0228969	0.0182012	0.211325
cg02083836	-0.0160986	0.0188381	0.394828
cg02083839	-0.00286514	0.00128329	0.0278022
cg02083965	0.00260529	0.00555845	0.640299
cg02083999	0.000409991	0.00189532	0.829181
cg02084029	-0.0165966	0.0201213	0.411433
cg02084046	-0.00873641	0.00781563	0.266325
cg02084086	-0.00481448	0.0101825	0.637373
cg02084087	-0.0113492	0.0121937	0.354229
cg02084114	-0.0150321	0.00979884	0.12817
cg02084118	-0.00815044	0.0082611	0.326217
cg02084179	0.000554055	0.00661912	0.933458
cg02084211	0.0079962	0.0180342	0.658441
cg02084214	-0.00250351	0.00651836	0.701741
cg02084219	-0.0236144	0.0187509	0.210827
cg02084259	0.000555971	0.00788269	0.943912
cg02084279	-0.000498504	0.00431474	0.908253
cg02084325	-0.000502048	0.00119267	0.674699
cg02084352	-0.00336943	0.0020059	0.0961261
cg02084403	0.0115989	0.014465	0.424536
cg02084408	-0.00462101	0.0045918	0.316671
cg02084431	0.00182434	0.00866712	0.833714
cg02084467	-0.0076678	0.005741	0.184705
cg02084485	-0.00488332	0.00768445	0.526566
cg02084491	-0.00195863	0.00251574	0.438083
cg02084502	-0.0127511	0.00929465	0.173172
cg02084553	-0.00397633	0.0118023	0.736889
cg02084561	-0.00164401	0.00639812	0.797743
cg02084645	0.0067257	0.00727418	0.3574
cg02084669	0.000186762	0.00212182	0.930037
cg02084727	0.00129039	0.00348416	0.711898
cg02084729	-0.00170745	0.00493878	0.730277
cg02084731	-0.0113762	0.00775043	0.145293
cg02084758	-0.00140822	0.00394154	0.721638
cg02084772	-0.00175471	0.00648664	0.787324
cg02084811	-0.00174239	0.00164487	0.292022
cg02084814	0.00695386	0.012934	0.592019
cg02084834	-0.00145105	0.00284734	0.611443
cg02084848	-0.0226506	0.0161956	0.165038
cg02084912	-5.09696e-05	0.00420163	0.990345
cg02084942	-0.000899425	0.00463109	0.846402
cg02084948	0.00588887	0.00822636	0.47575
cg02084955	-0.00309975	0.0116075	0.789983
cg02084979	0.00143693	0.00585218	0.806543
cg02085003	0.00773643	0.00699008	0.271047
cg02085016	0.00226327	0.00973322	0.816601
cg02085077	-0.000313155	0.00180773	0.86282
cg02085085	-0.00057138	0.00969015	0.953098
cg02085097	0.0098281	0.0061791	0.11487
cg02085119	-0.00298877	0.0113846	0.793454
cg02085147	-0.00535985	0.0018957	0.00566943
cg02085182	-0.000271066	0.00347043	0.937899
cg02085186	-0.00394612	0.0061144	0.520158
cg02085210	0.000423412	0.00155512	0.785976
cg02085276	-0.000250899	0.0011882	0.833193
cg02085294	0.0225775	0.026406	0.394586
cg02085369	0.00388043	0.00397144	0.330885
cg02085452	-6.6722e-05	0.00137726	0.961458
cg02085457	0.00499599	0.00571105	0.383783
cg02085471	-0.00432838	0.00198968	0.0319553
cg02085493	0.01032	0.00991561	0.300485
cg02085507	0.00511246	0.0176688	0.772912
cg02085526	0.00450783	0.00684082	0.511435
cg02085627	-0.0242684	0.0199386	0.226409
cg02085640	-0.00231196	0.00156856	0.14364
cg02085648	0.00865482	0.00499573	0.0862774
cg02085695	-0.00738584	0.00809618	0.363825
cg02085701	-0.00285123	0.00325217	0.382743
cg02085757	-0.00516679	0.0166923	0.757562
cg02085774	-0.0050253	0.00610817	0.412626
cg02085777	0.00232804	0.0163462	0.887035
cg02085786	-0.00430041	0.00594255	0.470962
cg02085794	0.00623541	0.00456586	0.17511
cg02085805	0.00113212	0.00174047	0.51688
cg02085815	0.000577224	0.00121365	0.635391
cg02085838	0.00101575	0.00222798	0.649448
cg02085850	-0.0218479	0.0227595	0.339399
cg02085891	0.00107668	0.00160232	0.503163
cg02085942	0.0102825	0.0143933	0.476647
cg02085953	-0.00732845	0.00810416	0.368019
cg02086025	0.0120497	0.0130957	0.359718
cg02086046	0.00714836	0.00961506	0.45895
cg02086071	-0.00134692	0.0044381	0.762148
cg02086094	-0.00551105	0.00694797	0.429546
cg02086114	-0.00768159	0.00691087	0.269008
cg02086125	0.00949645	0.0058574	0.108108
cg02086139	0.00325728	0.00362916	0.371592
cg02086166	-0.00293471	0.00611564	0.632369
cg02086174	0.0037851	0.00348908	0.2806
cg02086195	-0.00522951	0.0122257	0.669754
cg02086204	-0.00796234	0.00885595	0.370762
cg02086286	0.0119159	0.00502764	0.0197023
cg02086307	0.00731497	0.00749264	0.331278
cg02086310	-0.0179486	0.0116494	0.126541
cg02086349	0.0177517	0.0114753	0.125035
cg02086355	-0.00462968	0.0125853	0.713752
cg02086373	-0.00287949	0.00318329	0.367871
cg02086387	0.000367224	0.00139244	0.792534
cg02086431	-0.00739657	0.0106495	0.48895
cg02086457	0.00312219	0.0035473	0.380883
cg02086466	0.0233144	0.027879	0.404995
cg02086467	0.00412012	0.00412587	0.320395
cg02086493	-0.0042197	0.00303226	0.167131
cg02086523	0.00139445	0.00118998	0.244053
cg02086546	0.00312555	0.00529376	0.556241
cg02086580	-0.000446215	0.00326029	0.891414
cg02086690	0.00114434	0.0120891	0.924775
cg02086722	-0.0258495	0.0188244	0.172763
cg02086742	-0.0018117	0.00505298	0.720694
cg02086790	-0.0424223	0.0191874	0.029318
cg02086801	-0.00092482	0.0089171	0.917605
cg02086820	-0.00741093	0.0063593	0.246642
cg02086839	-0.00308782	0.0116099	0.790814
cg02086866	1.64869e-06	0.0111407	0.999882
cg02086877	-0.0166141	0.0217807	0.447385
cg02086924	-0.00441395	0.00490675	0.370512
cg02086952	0.000940597	0.00180846	0.604136
cg02086964	0.0122282	0.015527	0.432826
cg02086971	0.000633984	0.00928251	0.945684
cg02087002	-0.0260775	0.0199645	0.194482
cg02087005	-0.00187853	0.01154	0.871016
cg02087067	-0.00191943	0.0106653	0.857541
cg02087075	0.028908	0.0145895	0.0502893
cg02087079	-0.00321323	0.0140312	0.819332
cg02087156	0.0016787	0.00369963	0.650994
cg02087212	-0.00551315	0.00394414	0.165264
cg02087229	0.00394707	0.00701288	0.574809
cg02087260	-0.00174734	0.00163338	0.287297
cg02087272	-0.00395075	0.00554511	0.47783
cg02087289	0.00585683	0.00642291	0.364033
cg02087298	-0.00568663	0.0143101	0.691931
cg02087304	-0.0312707	0.0206859	0.133766
cg02087356	0.0021305	0.00805948	0.792056
cg02087367	0.00486136	0.00654396	0.459297
cg02087383	-0.00256244	0.00733883	0.727702
cg02087416	-0.000439619	0.00141095	0.756011
cg02087454	0.0127798	0.0108173	0.240236
cg02087496	-0.0113167	0.00711218	0.114726
cg02087739	-0.0291532	0.0236398	0.220384
cg02087742	0.0130845	0.0218471	0.550584
cg02087774	0.00449544	0.0130487	0.731184
cg02087795	0.00729616	0.00454908	0.111896
cg02087923	-0.00233109	0.00255049	0.362926
cg02087944	-0.00231019	0.00579114	0.690805
cg02088041	-0.00046126	0.00984838	0.962737
cg02088059	0.00138263	0.00393346	0.725949
cg02088071	-0.00244213	0.0079707	0.759946
cg02088086	0.00450803	0.00820908	0.584126
cg02088160	-0.00472782	0.0036872	0.202728
cg02088161	-0.00481865	0.00504018	0.341354
cg02088166	-0.0052244	0.00563012	0.355674
cg02088196	0.0123231	0.0103538	0.236787
cg02088219	0.00619125	0.00941341	0.512238
cg02088237	-0.0219404	0.0175339	0.213741
cg02088292	-0.030824	0.0254665	0.228989
cg02088355	-0.0132408	0.0108944	0.227085
cg02088366	-0.00810074	0.00740348	0.276504
cg02088390	-0.00338294	0.0055083	0.540508
cg02088403	-0.00537293	0.00508767	0.293482
cg02088447	0.0139187	0.00992233	0.163783
cg02088470	0.00749004	0.00781794	0.340344
cg02088508	0.00681488	0.0114711	0.553794
cg02088550	0.0131231	0.00741755	0.0799098
cg02088582	-0.0010747	0.00605498	0.859482
cg02088585	-0.00200989	0.00735143	0.785109
cg02088673	0.00135777	0.00590941	0.818744
cg02088676	-0.0221123	0.0083515	0.00941736
cg02088726	0.0113461	0.00475639	0.0189417
cg02088741	-0.0138196	0.00992743	0.166992
cg02088747	-0.00337925	0.00554105	0.54334
cg02088761	0.00577026	0.00559153	0.304578
cg02088785	-0.0182632	0.0195187	0.351695
cg02088943	0.0100325	0.0205811	0.626999
cg02088962	0.0077223	0.00500487	0.126
cg02088996	-0.0197558	0.0183176	0.283399
cg02089013	0.000820529	0.0082135	0.920624
cg02089014	0.00339545	0.00848996	0.690056
cg02089063	-0.00298442	0.00170197	0.0825787
cg02089086	-0.00761668	0.00825082	0.358155
cg02089097	0.00656491	0.00508333	0.199522
cg02089135	-0.00255877	0.00166492	0.127483
cg02089185	-0.0025605	0.00776379	0.742241
cg02089348	-0.00468336	0.00566716	0.410543
cg02089367	0.0129663	0.010574	0.222985
cg02089380	-0.000189831	0.000966967	0.844761
cg02089395	-0.0143267	0.0125761	0.257341
cg02089409	0.00490987	0.0155958	0.753555
cg02089438	0.00171182	0.00427401	0.689629
cg02089452	0.0111724	0.0119994	0.354054
cg02089480	0.00662087	0.00882991	0.455121
cg02089487	0.00387786	0.00331013	0.244176
cg02089529	0.00201315	0.00339286	0.554287
cg02089629	-0.00088983	0.00592093	0.880842
cg02089672	-0.00162117	0.00203918	0.428491
cg02089721	-0.000498179	0.00451715	0.912404
cg02089745	-0.00395331	0.00484288	0.416261
cg02089761	0.0052305	0.00500088	0.298122
cg02089787	-0.00144566	0.00776669	0.852715
cg02089795	-0.00381767	0.0045218	0.400528
cg02089848	0.000467206	0.00838155	0.955658
cg02089916	-0.0211522	0.0191759	0.272649
cg02089929	-1.03503e-06	0.00138771	0.999406
cg02090014	-0.00240947	0.00356986	0.501267
cg02090033	0.00652475	0.00798791	0.415968
cg02090069	-0.000973068	0.00804651	0.903989
cg02090137	-0.00181496	0.00445696	0.684718
cg02090160	-0.00702611	0.00371975	0.0618075
cg02090171	-0.00250569	0.0110866	0.821655
cg02090308	0.00483667	0.00268864	0.0750464
cg02090341	0.000921406	0.00710448	0.897069
cg02090418	0.0152627	0.014807	0.305134
cg02090437	0.00409902	0.00386316	0.291221
cg02090547	0.00104319	0.00189791	0.583782
cg02090549	-0.00539882	0.0114419	0.638063
cg02090557	0.000191873	0.000935272	0.83787
cg02090569	-0.00125676	0.00265236	0.636655
cg02090638	0.0019669	0.00127123	0.124963
cg02090654	-0.0274541	0.011228	0.0162274
cg02090656	-0.00856334	0.00421168	0.0446779
cg02090681	-0.0128576	0.010296	0.214656
cg02090731	-0.0174113	0.0214473	0.418824
cg02090762	-0.0239804	0.0180005	0.185821
cg02090805	-0.00406503	0.0125375	0.746442
cg02090877	0.0104326	0.0212024	0.623764
cg02090883	-0.00100083	0.00675001	0.882427
cg02090927	4.81845e-05	0.00432594	0.991135
cg02090950	-0.003191	0.00766195	0.677956
cg02091031	-0.00186673	0.0059444	0.754151
cg02091053	0.00410122	0.0043061	0.34318
cg02091100	-0.00189392	0.0114085	0.868485
cg02091109	0.00564148	0.00498266	0.260249
cg02091111	0.0103431	0.00511119	0.0456766
cg02091112	-0.00220684	0.0024233	0.364657
cg02091168	0.0060004	0.00752086	0.426857
cg02091185	-0.00725646	0.0224077	0.746737
cg02091188	-0.0130017	0.0127072	0.308694
cg02091207	-0.0100684	0.0132868	0.45037
cg02091275	-0.0206498	0.0209884	0.327556
cg02091284	-0.00753778	0.0037966	0.0498379
cg02091341	-0.00179342	0.00332375	0.590689
cg02091366	-0.00184304	0.0015081	0.224546
cg02091428	-0.0228918	0.0145992	0.120035
cg02091441	0.00467042	0.00720413	0.518278
cg02091487	-0.00261573	0.0024213	0.282606
cg02091489	-0.00151305	0.00286218	0.59823
cg02091521	-0.00332765	0.00409743	0.418646
cg02091526	0.00138253	0.0037693	0.714554
cg02091562	0.00106395	0.00369046	0.773716
cg02091591	0.0037623	0.00608189	0.537582
cg02091593	0.0013099	0.00141905	0.358189
cg02091605	-0.00179995	0.00213189	0.400518
cg02091607	-0.000146879	0.00239292	0.951179
cg02091716	0.0152325	0.00654763	0.0220139
cg02091781	-0.00509749	0.00463648	0.274221
cg02091786	-0.00630123	0.00978733	0.521169
cg02091808	0.000917464	0.00526461	0.862005
cg02091836	-0.00791387	0.00777044	0.310918
cg02091844	0.00372296	0.0119812	0.75665
cg02091951	-0.00370248	0.00401744	0.358954
cg02091973	-0.00194593	0.00965027	0.840604
cg02092014	-0.00517059	0.00392044	0.190222
cg02092046	-0.00133586	0.0120622	0.912039
cg02092059	0.00334921	0.0106913	0.754732
cg02092098	-0.00012449	0.00205627	0.951845
cg02092102	-0.013657	0.00866391	0.118112
cg02092179	-0.00212338	0.00368762	0.566036
cg02092181	0.00737243	0.00878739	0.403482
cg02092206	-0.00432953	0.00665993	0.517127
cg02092220	0.0190553	0.0184533	0.30427
cg02092248	-0.00368623	0.0070791	0.603713
cg02092276	0.0097064	0.012116	0.42496
cg02092295	0.0021346	0.00405359	0.599641
cg02092323	0.00881039	0.00698575	0.210173
cg02092328	-0.0113753	0.00817533	0.167185
cg02092514	-0.00079026	0.00240902	0.743566
cg02092541	-0.00601599	0.0076241	0.431934
cg02092616	0.00402348	0.00577734	0.487778
cg02092632	-0.0374443	0.0391094	0.340663
cg02092690	-0.00654252	0.0201911	0.746592
cg02092706	0.00330903	0.00341324	0.334651
cg02092708	0.00227176	0.00601347	0.706396
cg02092782	-0.00987648	0.00735751	0.182516
cg02092785	0.00110205	0.00357449	0.758489
cg02092790	-0.0238383	0.0102147	0.0216121
cg02092807	0.00175661	0.0115079	0.878987
cg02092880	-0.000458877	0.00135176	0.734971
cg02092882	-0.00130671	0.00148779	0.381892
cg02092885	-0.0103925	0.0104436	0.322087
cg02092906	0.001532	0.00380564	0.688132
cg02092951	-0.00378283	0.00396199	0.341991
cg02092975	-0.00986206	0.006715	0.145064
cg02093006	0.00482745	0.0122267	0.693811
cg02093007	-2.48174e-05	0.00485431	0.995931
cg02093062	0.00318373	0.00748883	0.671655
cg02093112	-0.00206021	0.00606439	0.734777
cg02093161	0.00543812	0.00955067	0.570364
cg02093168	0.00825054	0.0142675	0.564379
cg02093176	-0.00817216	0.0131047	0.534308
cg02093194	0.00966303	0.00939553	0.30621
cg02093195	-0.00594158	0.00940214	0.528869
cg02093198	-0.000593593	0.00110532	0.592436
cg02093227	0.00699514	0.0104833	0.506138
cg02093229	0.0235179	0.0225771	0.300076
cg02093266	-0.0138698	0.0182479	0.448997
cg02093333	0.011107	0.0106049	0.297465
cg02093352	-0.00332196	0.00205666	0.109414
cg02093388	-0.00137566	0.00477191	0.773726
cg02093399	-0.0092065	0.00918243	0.318464
cg02093418	-0.0151229	0.0198537	0.448022
cg02093425	0.00095167	0.00701408	0.892347
cg02093449	-0.00214406	0.007985	0.78886
cg02093462	-0.00158397	0.00275159	0.56614
cg02093477	0.0101925	0.00853291	0.235112
cg02093546	-0.013057	0.0110119	0.238547
cg02093647	-0.00102155	0.00224846	0.650575
cg02093708	0.0146134	0.00864539	0.0940841
cg02093730	0.00357734	0.0043029	0.40774
cg02093732	-0.00144774	0.00798119	0.856425
cg02093743	-0.046935	0.030644	0.128773
cg02093764	0.0098498	0.0116204	0.398669
cg02093808	-0.0062955	0.00577487	0.278265
cg02093811	-0.0260205	0.0184048	0.160529
cg02093833	-0.00787392	0.00600298	0.192636
cg02093859	0.00873464	0.0079837	0.276557
cg02093902	0.0140484	0.0206775	0.49845
cg02093918	0.010173	0.00992162	0.307678
cg02093951	0.0198791	0.0142785	0.166939
cg02093953	0.00804383	0.011795	0.496834
cg02094018	0.00220649	0.00652126	0.735807
cg02094042	-0.00441432	0.00765257	0.565343
cg02094049	-0.00249364	0.00521865	0.633813
cg02094077	-0.00935466	0.00904219	0.303371
cg02094194	0.0256778	0.0227669	0.262079
cg02094225	0.00550173	0.00708679	0.439383
cg02094232	0.000562278	0.00205593	0.78504
cg02094237	-0.00209332	0.00190717	0.275014
cg02094267	-0.00839492	0.00944877	0.376422
cg02094273	0.00583582	0.0141207	0.680285
cg02094285	0.00478464	0.00697059	0.494047
cg02094318	0.00420927	0.00441277	0.342443
cg02094335	-0.00491844	0.0130396	0.70683
cg02094337	-0.00687817	0.0048208	0.156761
cg02094351	0.000934768	0.00422616	0.825399
cg02094354	-0.00076128	0.00818899	0.926118
cg02094360	0.00823109	0.00519512	0.116263
cg02094363	-0.00492596	0.010538	0.641196
cg02094419	0.000262502	0.00539136	0.961264
cg02094460	0.0011277	0.00455174	0.804835
cg02094500	0.00131068	0.010513	0.901033
cg02094669	0.0122439	0.0163016	0.454366
cg02094681	-0.0161215	0.0150615	0.287025
cg02094774	-0.000848701	0.0084031	0.919754
cg02094789	-0.00569844	0.00954705	0.551937
cg02094807	0.000984331	0.00467065	0.833513
cg02094810	0.00329775	0.00258639	0.20525
cg02094813	-0.00248394	0.0172986	0.886112
cg02094827	-0.0139499	0.00636551	0.0307378
cg02094835	-0.000807227	0.0121376	0.947107
cg02094889	0.00948664	0.00497585	0.0594514
cg02094916	0.0115633	0.00606232	0.0593368
cg02094983	0.0103416	0.00515136	0.0473889
cg02095003	-0.00293931	0.00630172	0.641922
cg02095102	0.00303133	0.0178392	0.865412
cg02095129	-0.00162319	0.00954653	0.865331
cg02095151	0.0107978	0.0125202	0.390516
cg02095219	0.0106118	0.029933	0.723697
cg02095226	-0.0108454	0.0130047	0.406292
cg02095290	0.0224015	0.0215196	0.300395
cg02095309	-0.010239	0.0127269	0.423007
cg02095334	0.00256049	0.00525059	0.62686
cg02095456	0.0155963	0.0122244	0.204968
cg02095461	0.0125345	0.00788739	0.115176
cg02095498	0.00762468	0.0158331	0.631166
cg02095504	0.0189408	0.012154	0.122297
cg02095530	0.00327467	0.00453227	0.471659
cg02095553	-0.00610625	0.00669352	0.363824
cg02095557	-0.0188569	0.022767	0.4095
cg02095572	-0.0086933	0.00819368	0.291257
cg02095589	-0.0131239	0.0159973	0.413951
cg02095596	0.00705216	0.00586354	0.231927
cg02095605	-0.00483297	0.00747411	0.519354
cg02095624	0.00342386	0.00472414	0.470293
cg02095697	0.0108098	0.00634956	0.0917786
cg02095722	-0.00113708	0.0035243	0.747642
cg02095739	-0.0226201	0.0108572	0.0397637
cg02095752	-0.00259547	0.00270569	0.33974
cg02095806	0.00103949	0.00124529	0.405857
cg02095838	0.00795341	0.0104162	0.446926
cg02095865	-0.000460075	0.0116638	0.968615
cg02095895	-0.00324964	0.00822134	0.693486
cg02095920	-0.0113583	0.0111156	0.309324
cg02095937	-0.00291663	0.00477162	0.542425
cg02095946	0.00628885	0.00558453	0.26281
cg02095987	-0.00889395	0.00925588	0.338921
cg02095988	-0.00356608	0.0150904	0.813673
cg02095995	0.000562861	0.00458535	0.90255
cg02096001	-0.00487597	0.00224023	0.0318681
cg02096009	-0.0101483	0.0138616	0.465808
cg02096059	-0.00755643	0.0113949	0.508766
cg02096091	-0.000752363	0.0060996	0.90208
cg02096118	0.00633079	0.00329189	0.0573058
cg02096172	0.00110272	0.00415593	0.791297
cg02096194	0.0034766	0.00945796	0.71396
cg02096220	-0.0277253	0.0511988	0.589352
cg02096260	0.00191192	0.00511522	0.709366
cg02096296	0.000608219	0.00263437	0.817881
cg02096303	-0.0371406	0.0242932	0.12946
cg02096324	-0.00323118	0.00506075	0.524622
cg02096368	0.00120365	0.00871997	0.890491
cg02096384	0.00833056	0.0107589	0.440582
cg02096396	0.0022664	0.00342237	0.509346
cg02096397	-0.00318907	0.00370905	0.391951
cg02096431	0.0117937	0.00883395	0.184893
cg02096459	0.006951	0.00661129	0.295617
cg02096468	-0.00568931	0.00405068	0.163259
cg02096495	-0.00095671	0.00527617	0.856478
cg02096497	0.00138917	0.00520407	0.790065
cg02096502	-0.00199207	0.00199925	0.321457
cg02096507	0.00145232	0.00824692	0.860568
cg02096518	-0.0160232	0.0157951	0.312821
cg02096520	-0.00394612	0.00612444	0.520841
cg02096552	0.00437787	0.0148099	0.768145
cg02096663	-0.00309479	0.00542208	0.569432
cg02096672	0.00485974	0.0117014	0.678802
cg02096701	0.0168606	0.0166475	0.3136
cg02096717	0.0141945	0.0105303	0.180713
cg02096718	0.00146892	0.00182008	0.421547
cg02096765	0.00679396	0.0107621	0.529296
cg02096790	-0.0111898	0.00445776	0.0136709
cg02096792	-0.00783111	0.00556769	0.162667
cg02096793	-0.0141922	0.0100739	0.161995
cg02096887	-0.00776356	0.0114553	0.49951
cg02096918	0.00362287	0.00837429	0.666224
cg02097014	-0.00289894	0.00897389	0.747338
cg02097033	-0.00682118	0.00583161	0.244906
cg02097082	0.000262348	0.0015617	0.866932
cg02097120	-0.0114983	0.0139609	0.412124
cg02097137	0.0150936	0.00758482	0.0493239
cg02097144	-0.000251847	0.00727968	0.972471
cg02097152	-0.0118086	0.0156379	0.451948
cg02097156	0.00772416	0.0199558	0.699532
cg02097172	-0.00145091	0.00752089	0.847415
cg02097190	-0.00488408	0.0025989	0.0631168
cg02097235	-0.025092	0.0149886	0.0972399
cg02097253	-0.00279622	0.00420815	0.507915
cg02097254	-0.00460516	0.00559203	0.41217
cg02097255	0.00421681	0.00858421	0.624341
cg02097259	0.0082234	0.00809305	0.312031
cg02097276	0.00492588	0.0071012	0.489498
cg02097309	-0.0119137	0.0150422	0.430226
cg02097318	0.00685939	0.0101825	0.502092
cg02097396	-0.00509099	0.00917152	0.580075
cg02097398	0.0125688	0.018653	0.501979
cg02097420	0.00311395	0.00779468	0.690379
cg02097429	-0.0176749	0.0153156	0.251232
cg02097433	0.00907682	0.0066183	0.173297
cg02097462	-0.00300459	0.00663415	0.651604
cg02097479	-0.0085198	0.0111229	0.445499
cg02097498	-0.0181817	0.0109338	0.0994669
cg02097511	-0.0127062	0.016692	0.44832
cg02097532	-0.00491202	0.0106924	0.646948
cg02097579	0.00458889	0.00528603	0.387408
cg02097588	0.00131085	0.00108528	0.229955
cg02097604	0.00290654	0.00338882	0.393118
cg02097614	0.000172811	0.00817077	0.983168
cg02097616	0.00125478	0.0101103	0.901478
cg02097636	0.000263219	0.00145197	0.856512
cg02097657	-0.00546122	0.0108375	0.615428
cg02097667	-0.010903	0.00690618	0.117555
cg02097674	-0.0287755	0.01562	0.0684059
cg02097767	-0.0128371	0.0157377	0.416613
cg02097784	-0.013779	0.00826548	0.0986323
cg02097792	-0.00721303	0.00568787	0.207692
cg02097890	0.0171374	0.0105478	0.107367
cg02097902	0.0032728	0.00416414	0.433756
cg02098029	-6.25015e-06	0.00658176	0.999244
cg02098075	-0.00950605	0.0162939	0.56093
cg02098105	0.00219417	0.0016079	0.175436
cg02098156	0.00351778	0.00344442	0.309578
cg02098159	-0.012136	0.0135486	0.372543
cg02098194	0.0156086	0.0101433	0.12701
cg02098227	0.0099544	0.0186672	0.59504
cg02098273	0.00963482	0.00638564	0.134496
cg02098293	-0.0116785	0.0168414	0.48964
cg02098313	0.00377508	0.0109784	0.73167
cg02098378	6.93703e-05	0.00220756	0.974994
cg02098380	0.0093958	0.0117792	0.426957
cg02098413	0.00835528	0.00407242	0.0428148
cg02098414	-0.019445	0.0191622	0.312668
cg02098482	-0.00736014	0.00444296	0.100738
cg02098495	0.00257905	0.0026415	0.331244
cg02098565	0.00463323	0.00485366	0.34209
cg02098619	-0.0183417	0.0106007	0.0866732
cg02098752	-0.00949955	0.0120493	0.432335
cg02098786	0.00130108	0.0116591	0.911369
cg02098816	-0.00268059	0.00902189	0.766991
cg02098857	0.00533901	0.00469506	0.25819
cg02098875	0.00722897	0.00759704	0.343619
cg02098923	-0.00379328	0.00458077	0.409592
cg02098967	-0.00866869	0.00636235	0.176102
cg02098999	0.0031549	0.0082663	0.703525
cg02099010	-0.00611657	0.00582368	0.296115
cg02099030	0.0103778	0.00594204	0.0837945
cg02099053	0.00123656	0.00165173	0.455829
cg02099088	-0.0225307	0.0169028	0.185577
cg02099102	-0.0199586	0.0196235	0.311572
cg02099136	-0.000548649	0.0110189	0.960388
cg02099148	0.00256243	0.00580699	0.659973
cg02099154	-0.0019448	0.00991089	0.84483
cg02099194	-0.0169302	0.00912889	0.0666032
cg02099222	-0.00295217	0.0107327	0.783835
cg02099233	0.00266465	0.00285261	0.352498
cg02099239	0.00230238	0.00488424	0.638389
cg02099267	0.0045164	0.0146236	0.758084
cg02099313	-0.00100453	0.00270463	0.711116
cg02099314	-7.70848e-05	0.00188287	0.967425
cg02099321	0.000105776	0.0012467	0.932554
cg02099337	-0.0221916	0.0189564	0.244515
cg02099368	0.0045796	0.00602011	0.448616
cg02099390	-0.00377359	0.0140319	0.788539
cg02099410	0.00311573	0.00456145	0.496151
cg02099418	-0.0255818	0.0232626	0.274104
cg02099420	-0.00534132	0.00394826	0.179161
cg02099427	0.00607632	0.00461782	0.191235
cg02099548	0.00180366	0.00222061	0.418585
cg02099572	-0.0184273	0.0173704	0.291316
cg02099584	0.00984275	0.01169	0.401809
cg02099614	0.0133775	0.0178495	0.455337
cg02099676	0.00302639	0.0123985	0.807658
cg02099683	-0.00698847	0.0126385	0.581531
cg02099699	0.0007699	0.00366316	0.83396
cg02099709	-0.00874379	0.0131837	0.50871
cg02099735	0.00103148	0.00656253	0.875422
cg02099877	-0.00427815	0.0145219	0.76891
cg02099878	-0.0196215	0.0145936	0.181819
cg02099891	-0.00256449	0.00762885	0.737457
cg02099919	0.00439952	0.0144384	0.76122
cg02099988	0.016263	0.0159724	0.311042
cg02100008	-0.000673378	0.00564937	0.90536
cg02100011	0.0126711	0.0243326	0.603694
cg02100054	-0.0103931	0.0246032	0.673619
cg02100128	-0.00717013	0.00813667	0.380316
cg02100150	0.0185861	0.0142299	0.194507
cg02100294	-0.00272483	0.0130048	0.834465
cg02100297	-0.00190845	0.00479984	0.691767
cg02100305	-0.00112954	0.00237244	0.635035
cg02100313	0.00515378	0.00439854	0.244101
cg02100341	-0.0107722	0.00806013	0.184425
cg02100343	-0.000696719	0.00332106	0.83426
cg02100354	0.00512286	0.0109803	0.641836
cg02100365	-0.00206323	0.00763282	0.787479
cg02100373	-0.00367101	0.00378589	0.334558
cg02100381	-0.00508027	0.00918671	0.581497
cg02100397	-0.0741525	0.0555092	0.184627
cg02100408	-0.000155767	0.0149365	0.9917
cg02100410	0.0130846	0.0115939	0.26178
cg02100464	-0.00750266	0.0165012	0.65033
cg02100474	0.00186135	0.00449278	0.679543
cg02100497	0.00222736	0.0123972	0.857779
cg02100543	-0.000609792	0.00287947	0.832716
cg02100602	-0.000109571	0.00715504	0.987812
cg02100604	0.00216497	0.00491983	0.660851
cg02100629	-0.00504214	0.00948355	0.596132
cg02100674	0.0030086	0.00304033	0.324776
cg02100722	0.00184251	0.00413868	0.657143
cg02100819	0.00205485	0.00433646	0.636636
cg02100828	-0.00126865	0.00163271	0.438983
cg02100848	0.00540676	0.0123931	0.66358
cg02100918	0.00765958	0.00761644	0.317004
cg02100959	0.000371365	0.00964426	0.969361
cg02100965	-0.00891373	0.00967413	0.35906
cg02100984	0.000221221	0.00474987	0.962946
cg02100997	-0.0136877	0.0112127	0.225058
cg02101067	-0.0361817	0.0210048	0.0880625
cg02101131	-0.013199	0.0109528	0.231016
cg02101143	-0.0125353	0.0202141	0.536587
cg02101146	0.00505579	0.00349096	0.150674
cg02101189	-0.00110051	0.00746537	0.883101
cg02101201	0.000678162	0.00141502	0.6328
cg02101203	-0.0109403	0.0205908	0.596374
cg02101279	-0.0429752	0.028279	0.131745
cg02101285	-0.0156543	0.0190488	0.413146
cg02101296	0.0246701	0.0188185	0.192877
cg02101307	0.0120639	0.0217748	0.580795
cg02101311	0.00055327	0.00564904	0.922175
cg02101338	-0.0014821	0.00823184	0.857482
cg02101355	0.0115959	0.0182727	0.527134
cg02101403	-0.00787123	0.00612902	0.20202
cg02101434	0.00206733	0.00349923	0.55599
cg02101451	0.0133231	0.0193541	0.492804
cg02101486	0.00215393	0.00422583	0.611381
cg02101518	0.00946677	0.00455161	0.0400946
cg02101523	0.0042846	0.00569929	0.45395
cg02101547	0.0140221	0.00778859	0.0748219
cg02101571	-0.00041888	0.00863208	0.961394
cg02101581	0.00981181	0.0163174	0.548996
cg02101625	0.00054133	0.00263621	0.837721
cg02101641	-0.0062251	0.0114565	0.588085
cg02101662	-0.00146458	0.00566346	0.796474
cg02101689	0.00290963	0.0037893	0.444383
cg02101693	-0.00241748	0.00173778	0.167272
cg02101696	-0.00667203	0.00872225	0.446107
cg02101707	0.0126144	0.0214342	0.557513
cg02101724	0.00159059	0.0055256	0.774051
cg02101742	0.014766	0.00737103	0.0478565
cg02101773	0.00300093	0.002856	0.295908
cg02101808	0.00520364	0.00332683	0.120943
cg02101812	-0.0190576	0.0201384	0.346259
cg02101832	-0.00769646	0.0120959	0.526042
cg02101868	-0.00163114	0.00917795	0.859299
cg02101876	-0.018254	0.0117758	0.12427
cg02101882	0.00563254	0.0140795	0.689972
cg02101884	-0.00511258	0.00522865	0.330533
cg02101892	-0.00730933	0.0072896	0.318422
cg02102020	0.00149153	0.00203541	0.465401
cg02102075	-0.00360251	0.0165938	0.828573
cg02102103	-0.00282711	0.002952	0.340528
cg02102114	0.0045281	0.00775658	0.560686
cg02102278	-0.00366275	0.016777	0.827624
cg02102332	-0.00302878	0.0138457	0.827288
cg02102363	0.0110572	0.015273	0.470773
cg02102424	-0.00118924	0.00493392	0.810022
cg02102456	-0.00976797	0.00488208	0.0481265
cg02102490	-0.00752745	0.00696184	0.282189
cg02102533	0.00387201	0.0112882	0.732307
cg02102540	0.0102973	0.0137266	0.454914
cg02102546	0.00931339	0.00748068	0.216044
cg02102566	0.00590245	0.00913595	0.519715
cg02102620	-0.00262507	0.00192703	0.176183
cg02102635	0.0120767	0.0096742	0.214821
cg02102644	0.000416755	0.00152146	0.784712
cg02102652	-0.0137086	0.00868883	0.117787
cg02102684	0.0132112	0.0158702	0.407136
cg02102700	0.00883258	0.0054036	0.105283
cg02102717	0.00293415	0.00202399	0.150276
cg02102771	0.00423414	0.0109456	0.6997
cg02102791	-0.0140182	0.0206247	0.498276
cg02102807	-0.00356594	0.00359397	0.323494
cg02102810	-0.0398001	0.0194498	0.0433513
cg02102829	-0.00103388	0.00130052	0.428513
cg02102832	0.00172196	0.00711893	0.809365
cg02102872	0.0110733	0.00844936	0.19301
cg02102889	0.00866626	0.0225563	0.701642
cg02102922	-0.0015906	0.00381943	0.677973
cg02102945	-0.00232557	0.004674	0.619891
cg02103012	0.0013897	0.00346648	0.689352
cg02103111	-0.000942121	0.00441619	0.831501
cg02103115	-0.0102079	0.0114602	0.375214
cg02103118	0.00754082	0.00468418	0.110584
cg02103152	-0.000928072	0.00754172	0.902308
cg02103166	0.0123871	0.00632252	0.0528741
cg02103191	0.0119514	0.00531078	0.0266136
cg02103202	-0.00474372	0.00849915	0.577996
cg02103262	0.00773477	0.0218076	0.723575
cg02103294	-0.00048279	0.00224189	0.829933
cg02103362	0.00406689	0.00771612	0.599317
cg02103387	-0.000392992	0.00188569	0.835335
cg02103401	0.00691204	0.0195328	0.724183
cg02103450	-0.00190183	0.00179171	0.291036
cg02103524	-0.00486788	0.00679498	0.475418
cg02103598	0.00101285	0.0060166	0.866654
cg02103618	-0.028349	0.0121447	0.0215815
cg02103647	0.0136949	0.0279741	0.62552
cg02103653	0.000163203	0.00424502	0.969409
cg02103693	0.00344293	0.00346647	0.323005
cg02103696	0.0251946	0.0258739	0.332533
cg02103745	-0.00141386	0.00190033	0.458619
cg02103760	0.000110642	0.00398698	0.977916
cg02103771	0.0093862	0.0138878	0.50069
cg02103822	0.00691536	0.00694701	0.321923
cg02103843	-0.00602387	0.00800474	0.453495
cg02103856	9.2454e-06	0.00508231	0.998552
cg02103875	-0.00393257	0.0115046	0.7332
cg02103891	0.000191256	0.00208364	0.927049
cg02103895	0.000745686	0.00404981	0.854285
cg02103918	-0.000471777	0.00466961	0.919728
cg02103924	-0.00792496	0.00987044	0.423938
cg02103935	-0.00189881	0.00294318	0.520303
cg02103953	0.000377311	0.00251439	0.881019
cg02103991	0.0031485	0.00580368	0.588681
cg02104009	-0.00437026	0.0110008	0.692016
cg02104049	-0.00176777	0.00700604	0.801311
cg02104112	0.00615959	0.0163095	0.706476
cg02104130	-0.00430361	0.00478281	0.370384
cg02104138	-0.0160897	0.0165184	0.332384
cg02104146	-0.00254125	0.0096478	0.792783
cg02104270	-0.00436069	0.00941341	0.644198
cg02104289	0.00307904	0.00397247	0.440113
cg02104392	0.00940655	0.0119306	0.432304
cg02104409	0.0105698	0.00751083	0.162445
cg02104415	-0.00472385	0.00389381	0.227923
cg02104434	-0.015184	0.0142341	0.288661
cg02104456	0.0178906	0.0114978	0.122866
cg02104500	0.000795006	0.00182336	0.663768
cg02104618	-0.00343663	0.00664982	0.606436
cg02104626	0.00817574	0.00806358	0.313073
cg02104644	-0.000565616	0.00813714	0.944722
cg02104648	0.00712508	0.00493679	0.152072
cg02104660	-0.000934612	0.00816262	0.909072
cg02104682	-0.00157586	0.00546262	0.773576
cg02104700	-0.0150495	0.0124406	0.229243
cg02104735	0.00836435	0.0133753	0.53316
cg02104786	-0.00259906	0.00360829	0.473019
cg02104797	-0.00555697	0.00705969	0.433061
cg02104840	-0.000190609	0.00424482	0.964273
cg02104851	0.0217006	0.0302542	0.474876
cg02104893	-0.0173993	0.0138346	0.211441
cg02104900	-0.0264613	0.0147423	0.075686
cg02104952	0.00147047	0.00768523	0.848649
cg02104962	-0.00356637	0.00638834	0.577913
cg02104976	0.0075413	0.0195078	0.699889
cg02104993	0.00209686	0.00258622	0.419415
cg02105002	-0.00306411	0.00519215	0.556426
cg02105034	-0.00301562	0.00128601	0.0210057
cg02105042	-0.00375686	0.00791903	0.636243
cg02105065	0.010109	0.00547423	0.0677544
cg02105087	0.0138902	0.0100123	0.16843
cg02105093	-0.0035885	0.0116896	0.759496
cg02105152	-0.012881	0.00760568	0.0934526
cg02105211	-0.0200901	0.0208721	0.338103
cg02105247	0.00558263	0.00551971	0.314266
cg02105261	0.000940564	0.0032639	0.773811
cg02105294	-0.00488578	0.00856446	0.569638
cg02105326	0.00312441	0.00524626	0.552822
cg02105346	0.00434275	0.00434056	0.319481
cg02105352	-0.0343825	0.0154561	0.028361
cg02105353	0.00277735	0.00474934	0.560009
cg02105377	0.000264864	0.00235064	0.910512
cg02105423	0.000174809	0.00171907	0.919207
cg02105458	-0.00508145	0.0112181	0.651551
cg02105472	-0.00406268	0.00598932	0.499135
cg02105485	0.000493828	0.000869702	0.571435
cg02105519	-0.0025789	0.00301167	0.393879
cg02105579	-0.00341786	0.0070298	0.627892
cg02105615	0.00538955	0.0037799	0.157027
cg02105641	0.0143128	0.0084595	0.0937761
cg02105666	-0.00801676	0.0139927	0.567982
cg02105691	0.00126776	0.00196525	0.520348
cg02105723	0.00460811	0.00894421	0.607546
cg02105736	0.00354402	0.00534759	0.509026
cg02105751	-0.00373078	0.00407445	0.362052
cg02105817	0.00563437	0.00706785	0.427233
cg02105856	-0.000969896	0.00794946	0.903138
cg02105950	0.00218318	0.00654958	0.739582
cg02105969	-0.00018604	0.00990623	0.985054
cg02105975	-0.0108921	0.00610298	0.0773383
cg02106043	-0.0056061	0.00562157	0.32105
cg02106059	0.00730445	0.0222204	0.74305
cg02106072	0.0809282	0.0397945	0.0446351
cg02106153	0.00349204	0.00393396	0.376851
cg02106155	-0.00214899	0.00553642	0.698726
cg02106157	0.0137466	0.0118286	0.24794
cg02106174	-0.0214433	0.0212226	0.314744
cg02106188	0.00220708	0.00366126	0.547993
cg02106203	-0.00225988	0.0033551	0.502142
cg02106208	0.0205958	0.0150871	0.175278
cg02106223	0.000719821	0.00243345	0.767994
cg02106306	-0.000137087	0.00139867	0.922119
cg02106342	0.00186798	0.00504309	0.711865
cg02106385	0.00175545	0.00433301	0.686244
cg02106430	0.000504786	0.0012608	0.689739
cg02106453	-0.00685376	0.014079	0.627461
cg02106534	0.00303668	0.00578514	0.600807
cg02106569	0.00267823	0.0145923	0.854749
cg02106682	0.0345128	0.0157733	0.0309952
cg02106712	-0.000371295	0.00734209	0.959768
cg02106719	0.0003123	0.00862237	0.971179
cg02106755	-0.0088626	0.00766755	0.250493
cg02106762	0.00411356	0.0042409	0.3344
cg02106828	-0.00231834	0.00184175	0.211045
cg02106850	-0.00213958	0.00599998	0.722145
cg02106855	-0.00281308	0.00771994	0.716335
cg02106865	0.00805229	0.00766425	0.295961
cg02106866	0.0128873	0.00705008	0.0705369
cg02106941	-0.00151956	0.00459233	0.741419
cg02106975	0.00619301	0.0108768	0.570375
cg02106978	0.00151575	0.00401293	0.706442
cg02106991	-0.0189382	0.0093019	0.0443997
cg02107067	5.70422e-05	0.00811542	0.994406
cg02107069	0.0120662	0.00887505	0.177027
cg02107110	-0.000442561	0.00413808	0.915044
cg02107122	-0.0257057	0.013837	0.0661475
cg02107167	-0.00257971	0.00637372	0.686532
cg02107173	-0.00456101	0.00734755	0.536174
cg02107279	0.00784497	0.00744131	0.294311
cg02107304	-0.000595187	0.00152374	0.696917
cg02107305	0.00249373	0.0128206	0.846172
cg02107316	0.00383092	0.00444455	0.390785
cg02107357	0.0108915	0.0172241	0.528606
cg02107380	-0.000269761	0.00121068	0.824132
cg02107442	0.0150526	0.0248166	0.545522
cg02107545	0.000294645	0.00185362	0.874024
cg02107558	-0.00327244	0.00672095	0.627394
cg02107564	-0.00236003	0.00206091	0.254886
cg02107573	0.016627	0.0108952	0.130147
cg02107576	0.00872313	0.0113917	0.44563
cg02107718	0.00283727	0.00531608	0.594723
cg02107770	0.00145486	0.0045141	0.747904
cg02107781	0.0062649	0.00361329	0.0860263
cg02107801	0.0158517	0.0125207	0.208442
cg02107816	0.014656	0.00924898	0.116214
cg02107824	-0.00258359	0.0122061	0.8328
cg02107842	0.0185303	0.0222575	0.407088
cg02107844	-0.0392526	0.0163128	0.0179539
cg02107887	-0.000584888	0.00153033	0.703127
cg02108006	0.00387183	0.0153899	0.80188
cg02108015	0.00463523	0.0108535	0.670246
cg02108033	0.000495531	0.00231533	0.830966
cg02108045	-0.0125187	0.017304	0.471087
cg02108062	0.00720115	0.00780515	0.358428
cg02108068	-0.000480119	0.00101632	0.637663
cg02108077	0.00487801	0.00556839	0.383119
cg02108080	0.00992974	0.016636	0.551934
cg02108094	0.00192084	0.0111618	0.863714
cg02108110	-0.014009	0.0142675	0.32853
cg02108130	0.000267728	0.0018253	0.883683
cg02108135	0.0015356	0.00818818	0.851618
cg02108176	-0.00374903	0.00336075	0.267296
cg02108196	0.00197991	0.00356991	0.580401
cg02108198	0.000972275	0.00743156	0.896172
cg02108219	0.00509531	0.00512852	0.322853
cg02108340	-0.00494123	0.00626622	0.43224
cg02108378	-0.00217462	0.00476605	0.649183
cg02108409	0.0024052	0.00577434	0.677913
cg02108436	-0.00184402	0.00154485	0.235436
cg02108475	0.0110516	0.00815765	0.17855
cg02108559	0.00563282	0.00461508	0.225136
cg02108620	-0.0115527	0.00979634	0.241081
cg02108623	0.00377011	0.00836623	0.653229
cg02108675	0.0062526	0.0117784	0.596697
cg02108681	-0.0238979	0.019138	0.214686
cg02108692	0.00840384	0.00686141	0.223529
cg02108731	0.00344496	0.00493359	0.486631
cg02108736	-0.013771	0.016237	0.398394
cg02108796	0.0146005	0.0215188	0.499022
cg02108802	0.00566409	0.0121464	0.642001
cg02108823	-0.0109481	0.00791451	0.169656
cg02108825	-0.0103769	0.0164987	0.530816
cg02108827	-0.00161639	0.00133026	0.22719
cg02108863	0.016755	0.00900746	0.0658073
cg02108864	-0.012437	0.0112222	0.270412
cg02108893	0.00161077	0.00925774	0.862223
cg02108897	0.0037006	0.0117909	0.754286
cg02108919	-0.000575443	0.00365578	0.875242
cg02109003	0.00258729	0.0106145	0.807924
cg02109068	0.00856608	0.0119916	0.476679
cg02109073	0.0250747	0.0168985	0.140995
cg02109086	0.00202601	0.00686037	0.768361
cg02109162	-0.00211323	0.00508953	0.678877
cg02109167	-0.00507128	0.0106783	0.635884
cg02109241	-0.00184703	0.00534505	0.7304
cg02109283	-0.000301652	0.00163967	0.854409
cg02109361	-0.00228004	0.00184507	0.219447
cg02109381	0.00129753	0.00158721	0.415593
cg02109394	-0.00397794	0.00314686	0.209134
cg02109405	0.017632	0.00830374	0.0361898
cg02109434	-0.00141202	0.00229244	0.539329
cg02109464	0.010779	0.0113449	0.344344
cg02109484	-0.00261249	0.00977541	0.789826
cg02109507	-0.00198657	0.0155532	0.898622
cg02109585	-0.0190254	0.0159841	0.236758
cg02109625	-0.00117226	0.00516269	0.820838
cg02109652	0.0106029	0.00800012	0.188079
cg02109699	0.00419369	0.012537	0.738699
cg02109704	-0.00324376	0.00812404	0.690539
cg02109711	0.0677634	0.0278998	0.0169337
cg02109734	-0.0131203	0.0117582	0.267165
cg02109766	0.00133171	0.00126772	0.296034
cg02109793	0.00646642	0.00847203	0.447101
cg02109969	-0.00123588	0.00621312	0.842733
cg02109988	-0.0148957	0.0199474	0.456969
cg02110031	-0.000517882	0.00133363	0.6986
cg02110048	0.0153882	0.0178883	0.391715
cg02110141	-0.00168	0.00248368	0.500338
cg02110182	0.00633031	0.00216843	0.00433455
cg02110257	0.00459278	0.00722641	0.526519
cg02110273	-0.00246584	0.00833005	0.76783
cg02110333	-0.00103694	0.00164218	0.529193
cg02110335	-0.000450963	0.00474346	0.924449
cg02110411	0.000546226	0.00497246	0.912748
cg02110475	0.00374742	0.0121896	0.759156
cg02110527	-0.00176588	0.00492576	0.720725
cg02110529	0.00223613	0.00796569	0.779505
cg02110592	0.0104277	0.00739298	0.161498
cg02110603	0.00476307	0.00355473	0.183307
cg02110606	0.0156737	0.00947699	0.10129
cg02110635	0.0038646	0.00933041	0.67962
cg02110656	-0.00256389	0.00435083	0.556997
cg02110701	0.0032079	0.00212699	0.134659
cg02110708	-0.0059735	0.010162	0.557973
cg02110738	-0.0206543	0.0170968	0.229865
cg02110746	-0.00295194	0.00722914	0.683898
cg02110769	-0.0048278	0.00849906	0.571282
cg02110776	0.015679	0.0105904	0.141885
cg02110782	-0.00161935	0.00164436	0.327103
cg02110809	-0.00930594	0.0116009	0.424353
cg02110822	-0.00299517	0.00530141	0.573355
cg02110830	-0.0192822	0.0207802	0.355686
cg02110836	0.00928604	0.014303	0.517675
cg02110856	0.000613322	0.00484414	0.899503
cg02110903	-4.05042e-06	0.00411934	0.999217
cg02110909	0.00580466	0.00870895	0.506616
cg02110960	0.00400085	0.00737851	0.588866
cg02110991	0.00868413	0.0105432	0.412084
cg02111024	-0.00245801	0.00442481	0.579789
cg02111031	-0.00130813	0.00206976	0.528816
cg02111032	-0.00740066	0.00859294	0.391161
cg02111099	-0.00370412	0.00408201	0.366363
cg02111168	-0.00142533	0.00241834	0.556933
cg02111256	-0.00249277	0.00575231	0.665693
cg02111299	-0.000406539	0.0027772	0.883912
cg02111421	0.0189461	0.00970136	0.0536229
cg02111433	0.00255459	0.0148396	0.86367
cg02111443	0.000845978	0.00402352	0.833894
cg02111474	-0.00130817	0.00340175	0.701382
cg02111504	-0.0016628	0.00203136	0.414982
cg02111587	-0.00130354	0.0022304	0.56024
cg02111601	-0.0240503	0.0164021	0.145705
cg02111632	-6.97072e-05	0.0403695	0.998626
cg02111655	-0.00724309	0.0163452	0.658626
cg02111686	-0.010355	0.0134565	0.443401
cg02111699	0.00907415	0.00727238	0.215035
cg02111705	-0.0014844	0.0028112	0.598648
cg02111741	0.00224002	0.00857177	0.79438
cg02111748	0.000787109	0.00773324	0.919133
cg02111792	-0.000697642	0.00123013	0.571897
cg02111855	-0.00299454	0.00957549	0.755137
cg02111865	-0.0263214	0.012737	0.0413629
cg02111944	-0.0204819	0.0131183	0.121607
cg02111951	-0.0193911	0.0128591	0.134716
cg02111981	0.0155548	0.0232264	0.50459
cg02112027	-0.00673957	0.00632531	0.289219
cg02112038	-0.0110939	0.00879903	0.210313
cg02112122	-0.00251695	0.0011342	0.0287372
cg02112125	0.00474797	0.0172638	0.783865
cg02112154	0.00372309	0.00685713	0.588372
cg02112168	-0.00277517	0.00650343	0.670498
cg02112183	0.0074146	0.00439737	0.0948857
cg02112229	0.0115417	0.0194032	0.553297
cg02112289	0.0221736	0.0152192	0.148264
cg02112573	0.00774158	0.00704291	0.274319
cg02112609	0.000991391	0.00142395	0.487903
cg02112616	-0.00496324	0.0154611	0.74887
cg02112621	-0.0223642	0.0159175	0.163119
cg02112649	0.00883697	0.00474185	0.06531
cg02112681	0.00235388	0.0190429	0.901873
cg02112893	-0.00327499	0.00321501	0.310824
cg02113067	0.0100302	0.00908812	0.27239
cg02113096	0.00488582	0.00522029	0.351564
cg02113109	-0.00230285	0.0138848	0.868607
cg02113166	-0.00160381	0.00833786	0.847857
cg02113184	-0.00239348	0.00205402	0.246683
cg02113214	-0.00790766	0.0134955	0.559229
cg02113261	0.00609183	0.0228006	0.789882
cg02113284	0.00433841	0.0142665	0.761686
cg02113368	-0.0031789	0.00773531	0.681981
cg02113385	-2.83355e-05	0.00643137	0.996493
cg02113429	0.00254778	0.00532629	0.633452
cg02113446	-0.0185637	0.0226979	0.415382
cg02113449	-0.00168572	0.00146152	0.251494
cg02113493	0.012791	0.0216533	0.556043
cg02113521	0.000629045	0.00309031	0.839116
cg02113536	-0.00986944	0.0112568	0.382724
cg02113543	0.0353024	0.0152162	0.02237
cg02113604	0.0198799	0.0281122	0.481111
cg02113605	-0.00303401	0.0112072	0.787164
cg02113641	-0.0133915	0.0111881	0.234159
cg02113729	0.00230989	0.00151219	0.129791
cg02113748	0.0161083	0.0194696	0.410006
cg02113794	-0.00758891	0.0209375	0.717777
cg02113905	-0.0149754	0.0183226	0.415691
cg02113955	-0.0101727	0.0114269	0.37547
cg02113971	0.00497946	0.00275001	0.0731888
cg02113995	-0.00122344	0.00935216	0.896181
cg02114066	-0.000964224	0.00915911	0.916369
cg02114070	0.00563513	0.00526129	0.286723
cg02114082	-0.00158021	0.00136769	0.250688
cg02114107	-0.00168442	0.00406295	0.679337
cg02114168	-0.000212229	0.00993661	0.983002
cg02114248	-0.00831098	0.00690147	0.231342
cg02114288	0.00287952	0.00844807	0.733932
cg02114291	0.00231454	0.00874215	0.791742
cg02114341	0.00470207	0.010699	0.661259
cg02114345	-0.000887537	0.0121459	0.941894
cg02114351	-0.017924	0.0124934	0.154498
cg02114386	-0.0283525	0.0198225	0.155743
cg02114449	0.00120886	0.000969109	0.215165
cg02114451	0.00323162	0.0103805	0.756208
cg02114706	-0.0108574	0.0111626	0.333072
cg02114711	-0.00594806	0.00620218	0.339858
cg02114728	-0.00288311	0.00307812	0.351198
cg02114747	-0.0231993	0.0177503	0.194217
cg02114786	-0.000213515	0.0018384	0.907773
cg02114788	0.00380938	0.00714882	0.595307
cg02114831	-0.00210003	0.00427068	0.623987
cg02114903	0.0160756	0.0179686	0.373124
cg02114909	-0.00889587	0.00517049	0.0884332
cg02114912	0.0216505	0.00939385	0.0232476
cg02114922	-0.0109278	0.0131091	0.40649
cg02114924	0.000992039	0.00187548	0.598011
cg02114927	0.0046375	0.010291	0.653227
cg02114946	-0.00837769	0.00724542	0.250324
cg02114954	-0.00397756	0.0131761	0.763372
cg02114972	-0.000288092	0.0101419	0.977395
cg02115041	0.00151242	0.00228547	0.509651
cg02115043	-0.00504021	0.00628762	0.42468
cg02115117	-0.000634278	0.0108632	0.953556
cg02115142	-0.000209931	0.00158735	0.89505
cg02115218	-0.00236848	0.00390302	0.545337
cg02115252	0.00155664	0.00435395	0.721454
cg02115282	-0.00226722	0.00294726	0.44355
cg02115283	0.0126646	0.0240092	0.599021
cg02115294	0.0216909	0.00665888	0.00153597
cg02115302	0.00708822	0.00507472	0.165575
cg02115394	0.00190231	0.00475262	0.689815
cg02115397	-0.000239748	0.00485544	0.960717
cg02115403	-0.002339	0.0110377	0.832608
cg02115412	0.00987194	0.0169314	0.561168
cg02115416	-0.00314516	0.0097892	0.748662
cg02115488	0.00794893	0.010102	0.433219
cg02115490	0.00167653	0.00346101	0.629158
cg02115515	-0.0102432	0.0164225	0.534228
cg02115539	-0.00204436	0.00635347	0.748298
cg02115559	-0.000346417	0.0024097	0.88598
cg02115610	0.000630284	0.0222876	0.977496
cg02115664	0.00334034	0.00648153	0.607437
cg02115781	0.00524564	0.0226544	0.81736
cg02115806	0.00731002	0.00460356	0.115464
cg02115818	-0.00698535	0.0113974	0.541342
cg02115850	-0.00050456	0.00162199	0.756391
cg02115865	-0.02746	0.0186376	0.143794
cg02115911	-0.000390394	0.00320876	0.903409
cg02115923	0.0171797	0.0170187	0.315189
cg02115960	-0.00167172	0.00714878	0.815582
cg02116058	0.0155258	0.0140307	0.27114
cg02116127	0.011484	0.0122911	0.352382
cg02116131	0.00930964	0.0180051	0.606259
cg02116162	0.0103786	0.0146596	0.480606
cg02116210	0.00225419	0.00377132	0.551379
cg02116225	0.00714773	0.0098764	0.470928
cg02116244	0.0189032	0.0149944	0.210356
cg02116251	-0.00680662	0.00331248	0.0425016
cg02116255	-0.00346903	0.0117691	0.768791
cg02116280	0.00385623	0.00382902	0.316315
cg02116283	-0.0197261	0.0212774	0.356111
cg02116383	-0.0273981	0.0207792	0.190337
cg02116437	0.00318987	0.010421	0.760164
cg02116447	-0.000225202	0.00367647	0.951279
cg02116471	0.00368886	0.00479417	0.443442
cg02116537	0.00469788	0.00655088	0.474961
cg02116585	0.000184649	0.0043889	0.966525
cg02116590	0.0018449	0.00540205	0.73343
cg02116612	-0.013815	0.00667726	0.0411292
cg02116639	0.000963973	0.00192779	0.618145
cg02116659	0.00206817	0.00916035	0.821838
cg02116747	-0.00363532	0.00946135	0.701625
cg02116757	0.000851057	0.00571447	0.881909
cg02116768	-0.016441	0.0202416	0.418586
cg02116790	0.00629569	0.0177217	0.723148
cg02116791	0.0123885	0.0216425	0.568327
cg02116822	-0.0372165	0.0194845	0.0589918
cg02116856	0.00637798	0.00491508	0.197398
cg02116876	0.0202013	0.0296414	0.497116
cg02116889	-0.000107222	0.00132649	0.935738
cg02116891	-0.00739993	0.00784485	0.347809
cg02116924	-0.0264421	0.0173061	0.129693
cg02116942	-0.00346944	0.0101556	0.733348
cg02116953	0.00254994	0.00768465	0.740718
cg02116955	-0.000791808	0.00547721	0.885346
cg02116956	-0.000649959	0.00343737	0.850409
cg02116983	0.00832458	0.0116277	0.475704
cg02116986	-0.00387884	0.00950224	0.683998
cg02116991	-0.00125822	0.00236569	0.596002
cg02116996	0.00744026	0.00667196	0.267458
cg02117021	-0.00172133	0.00439713	0.696286
cg02117078	-0.0029766	0.00543257	0.584969
cg02117086	-0.0189288	0.0130741	0.150798
cg02117095	-0.00754258	0.0241289	0.75524
cg02117102	-0.0061598	0.00997579	0.538325
cg02117111	-0.00377196	0.00303664	0.217086
cg02117132	0.0256502	0.023108	0.269655
cg02117150	-0.0157052	0.00733923	0.034796
cg02117185	-0.00667601	0.00862205	0.440583
cg02117193	-0.00365355	0.0074942	0.626959
cg02117197	0.0020602	0.00140228	0.144921
cg02117228	0.00619573	0.00954002	0.517539
cg02117271	0.0179858	0.00763947	0.0205103
cg02117294	-0.00524461	0.00969316	0.589668
cg02117342	0.0105246	0.00510939	0.0420105
cg02117364	0.00485442	0.00483896	0.318188
cg02117414	0.00152842	0.00201038	0.448884
cg02117442	-0.0139647	0.0117454	0.237272
cg02117464	0.0159218	0.0209003	0.447973
cg02117474	0.00778022	0.00972291	0.425495
cg02117489	0.0014419	0.0075924	0.849762
cg02117535	0.00616101	0.00604694	0.310726
cg02117540	0.0057846	0.0114874	0.615678
cg02117565	-0.0013451	0.0012296	0.276614
cg02117609	0.0258365	0.0223141	0.249681
cg02117656	0.0144173	0.0136238	0.292494
cg02117685	0.00346144	0.00390821	0.377912
cg02117704	-0.00310484	0.00794	0.696602
cg02117709	0.003895	0.00429309	0.366444
cg02117713	-0.000438047	0.00617401	0.943579
cg02117721	-0.00596712	0.00400729	0.139618
cg02117745	0.0178404	0.0157609	0.260368
cg02117764	-0.013154	0.00720887	0.0710325
cg02117823	-0.00745369	0.00766065	0.332909
cg02117828	0.00131791	0.00280107	0.639022
cg02117859	0.00317998	0.00542647	0.559187
cg02117884	0.0010008	0.0120182	0.933801
cg02117903	-0.000626134	0.0014247	0.661259
cg02117924	0.00269456	0.00387008	0.487885
cg02117952	-0.000212428	0.00639662	0.973574
cg02118020	0.00329462	0.00466685	0.481853
cg02118194	0.0161207	0.00853892	0.0619374
cg02118245	-0.0188596	0.0145342	0.19741
cg02118370	-0.0167351	0.0192277	0.386184
cg02118390	-0.000184518	0.00203541	0.927949
cg02118424	-0.00228969	0.00388262	0.556704
cg02118559	-0.000409696	0.00679316	0.952029
cg02118562	-0.000277908	0.0150022	0.985257
cg02118627	-0.00225954	0.00571716	0.693522
cg02118630	0.020109	0.0171609	0.244063
cg02118652	0.00092084	0.00180077	0.610226
cg02118671	-0.0342983	0.0463506	0.461048
cg02118741	-0.0175015	0.0122449	0.156037
cg02118755	-0.00640144	0.00481439	0.186659
cg02118765	-0.000234307	0.0025652	0.927405
cg02118776	-8.37692e-05	0.00400403	0.98335
cg02118823	-0.00374697	0.0190587	0.844538
cg02118824	-0.00562145	0.0140261	0.689434
cg02118840	0.00462607	0.00509871	0.366428
cg02118886	-0.000328837	0.0075717	0.965446
cg02118918	0.00225	0.0052512	0.669228
cg02119043	0.0024792	0.00180635	0.172981
cg02119048	-0.00100431	0.00409748	0.806878
cg02119073	0.0113092	0.00332053	0.00095098
cg02119091	0.0110667	0.00989828	0.266228
cg02119097	0.0128116	0.011064	0.249643
cg02119152	0.00469673	0.00680844	0.491892
cg02119219	-0.0172875	0.0134474	0.201566
cg02119220	0.000144085	0.00181213	0.936784
cg02119341	-0.0034885	0.00816618	0.67016
cg02119348	-0.00497769	0.00463693	0.285636
cg02119363	-0.000577947	0.00413112	0.88902
cg02119494	0.00086736	0.00621652	0.889316
cg02119530	0.00565549	0.00641764	0.380301
cg02119577	-0.0084698	0.0111055	0.447458
cg02119598	-0.00549115	0.00962762	0.569717
cg02119687	0.00163148	0.00576569	0.77779
cg02119724	0.000640585	0.0095221	0.946498
cg02119755	-0.00546778	0.00744283	0.46428
cg02119764	0.000740772	0.00106219	0.487168
cg02119792	-0.00291079	0.0213785	0.891972
cg02119837	-0.00208853	0.00940777	0.824767
cg02119840	-0.00641328	0.0105468	0.544515
cg02119848	-0.00969092	0.01444	0.503693
cg02119866	-0.0247102	0.0174125	0.158976
cg02119888	0.00412326	0.00564478	0.46682
cg02119909	0.0268392	0.016445	0.105812
cg02119927	0.00197822	0.00195428	0.313859
cg02119938	0.00906703	0.0169943	0.594849
cg02119955	-0.0126772	0.00906662	0.165138
cg02119982	0.00381508	0.00538841	0.480582
cg02120013	-0.00631046	0.0067601	0.352818
cg02120046	-0.00326604	0.00603696	0.589705
cg02120071	0.00262467	0.00285949	0.36089
cg02120103	-0.00166085	0.00592221	0.779716
cg02120139	0.000304658	0.00411189	0.941085
cg02120224	0.0019968	0.00614957	0.746082
cg02120356	0.0208211	0.0220673	0.347687
cg02120380	-0.000903698	0.00439448	0.837487
cg02120397	0.00434789	0.0104752	0.678983
cg02120411	-0.000837906	0.00271554	0.758298
cg02120420	-0.00551372	0.0116196	0.636164
cg02120433	-0.00841819	0.0165107	0.611272
cg02120463	0.000917128	0.00132503	0.490442
cg02120470	0.00898078	0.00445298	0.046397
cg02120497	0.0155412	0.016185	0.339258
cg02120509	0.00101887	0.00163453	0.534477
cg02120513	0.00799571	0.00518507	0.126217
cg02120540	-0.00180176	0.00178261	0.314579
cg02120552	-0.0158586	0.0566486	0.780096
cg02120577	0.0104258	0.0144705	0.472906
cg02120582	0.00366241	0.00247632	0.142291
cg02120584	-0.0091556	0.013242	0.490911
cg02120611	0.00342373	0.014881	0.818504
cg02120621	0.00639176	0.00513223	0.21589
cg02120644	0.00516489	0.00462842	0.267136
cg02120658	0.00576133	0.00414202	0.167329
cg02120712	0.00963765	0.00922378	0.298602
cg02120714	-0.000987175	0.00104875	0.348824
cg02120735	0.00486143	0.00495474	0.328878
cg02120744	-0.00615173	0.00733769	0.40382
cg02120745	0.00619873	0.0110692	0.576734
cg02120779	0.020565	0.0141706	0.149842
cg02120831	0.0115062	0.00466562	0.0153581
cg02120866	-0.0176367	0.0158917	0.269743
cg02120968	-0.00413961	0.00592405	0.486311
cg02121017	-0.000882507	0.00798439	0.912211
cg02121060	-0.00560741	0.00667913	0.403168
cg02121104	-0.000311584	0.00763794	0.967541
cg02121118	0.00299934	0.00173944	0.0877413
cg02121135	0.0049508	0.0168972	0.770133
cg02121159	0.0037723	0.00525306	0.474361
cg02121200	-0.00281109	0.00238992	0.242297
cg02121252	0.00888596	0.00816914	0.279322
cg02121272	0.0107044	0.0111817	0.340721
cg02121312	0.00819245	0.00415317	0.051305
cg02121324	0.00191304	0.0059888	0.750062
cg02121330	-0.00210886	0.00291511	0.471108
cg02121345	-0.00113222	0.00280951	0.687812
cg02121398	-0.0101864	0.0208751	0.626639
cg02121415	0.00964804	0.0105396	0.362178
cg02121419	0.000304157	0.00759571	0.968139
cg02121427	0.00957528	0.0142582	0.503411
cg02121440	0.0105831	0.0055353	0.0587468
cg02121447	-0.0229378	0.0108505	0.0370035
cg02121517	0.0067504	0.00506061	0.185263
cg02121526	0.00190247	0.00184026	0.30372
cg02121529	0.00481114	0.0143019	0.737275
cg02121539	-0.0101997	0.0129985	0.434493
cg02121547	0.00205551	0.0156291	0.89563
cg02121563	-0.00405913	0.00445025	0.363903
cg02121596	-0.0364436	0.0165592	0.0300504
cg02121672	-0.0067017	0.00548974	0.225045
cg02121683	-0.00769651	0.0134497	0.568442
cg02121749	0.00133397	0.0103905	0.898103
cg02121773	-0.00779252	0.00875016	0.375304
cg02121891	0.000726201	0.00255055	0.776445
cg02121905	0.00903171	0.011912	0.450114
cg02121951	0.00733009	0.0088515	0.409576
cg02121996	0.00129222	0.0060701	0.831851
cg02122020	0.000680701	0.0069267	0.921913
cg02122021	-0.0273327	0.0173983	0.119342
cg02122052	0.00608199	0.00466013	0.19485
cg02122200	-0.000425051	0.00400515	0.915695
cg02122205	0.00665555	0.00946456	0.48356
cg02122296	-0.000597	0.00115684	0.606951
cg02122297	0.0047108	0.00978931	0.631413
cg02122327	0.0144842	0.0154282	0.350086
cg02122336	-0.00149158	0.00209516	0.478174
cg02122367	0.00182457	0.0103883	0.860934
cg02122372	0.00374761	0.00334311	0.264976
cg02122376	0.00113247	0.00109483	0.303453
cg02122410	-0.000167377	0.00437137	0.969533
cg02122467	0.0020296	0.00285294	0.478489
cg02122485	0.0019615	0.00474629	0.680293
cg02122525	-0.00874136	0.00914386	0.341387
cg02122540	0.0115551	0.00867384	0.185828
cg02122575	-0.00433718	0.00836288	0.60517
cg02122610	-0.00306206	0.00590704	0.605342
cg02122911	-0.00141884	0.00779235	0.855888
cg02122913	-6.27148e-05	0.00186756	0.973278
cg02122920	0.000463377	0.00486498	0.924309
cg02122927	0.000485439	0.0047927	0.919525
cg02122937	0.0185574	0.00988822	0.0634728
cg02123030	0.00255001	0.0146767	0.862417
cg02123088	-0.00316972	0.00339813	0.353178
cg02123091	0.000672468	0.00669287	0.920168
cg02123141	0.00458615	0.00418918	0.276252
cg02123169	-0.0237615	0.0230546	0.305187
cg02123191	0.00201854	0.00153783	0.192328
cg02123262	0.000798403	0.00349937	0.819991
cg02123280	-0.00222221	0.00326193	0.497284
cg02123323	0.00136092	0.00369241	0.713226
cg02123424	0.0133381	0.0119563	0.267278
cg02123534	-0.032526	0.0171787	0.0611966
cg02123547	0.000260238	0.0020576	0.899609
cg02123604	-0.0066681	0.00698753	0.34224
cg02123605	0.00700089	0.0184147	0.704619
cg02123607	-0.00761968	0.00457923	0.0992499
cg02123616	-0.00321557	0.00973737	0.741917
cg02123631	0.00821793	0.00691782	0.237672
cg02123651	0.000213963	0.00371581	0.954197
cg02123667	0.000404835	0.00223437	0.856589
cg02123704	-0.0313834	0.0163965	0.0584758
cg02123719	0.00114507	0.00636018	0.857488
cg02123759	0.0024741	0.0119112	0.835877
cg02123767	0.0118213	0.0171387	0.491952
cg02123798	0.00986518	0.0207237	0.635088
cg02123938	0.00613103	0.00508412	0.230695
cg02123976	0.00650529	0.00608745	0.287805
cg02123995	-0.000738483	0.00153283	0.631017
cg02124012	-0.00824225	0.00950291	0.387833
cg02124022	-0.0199416	0.0181025	0.273283
cg02124059	0.000691934	0.00537586	0.897845
cg02124060	-0.00739941	0.0100355	0.46265
cg02124081	0.00386222	0.00460824	0.403967
cg02124085	0.0179978	0.0180807	0.321937
cg02124097	-0.000594163	0.00536016	0.911959
cg02124149	0.00067976	0.0121799	0.955604
cg02124184	0.0220204	0.0178399	0.219972
cg02124223	0.00391706	0.00199705	0.0526105
cg02124233	0.0378541	0.023963	0.117336
cg02124256	0.000726047	0.00476981	0.879322
cg02124291	0.00896663	0.00640478	0.164611
cg02124310	0.00343142	0.0127535	0.788441
cg02124354	0.000533388	0.00212465	0.802292
cg02124383	-0.00185178	0.00363258	0.611336
cg02124446	0.00182553	0.00446153	0.68329
cg02124459	0.00130603	0.00191388	0.496566
cg02124498	0.00462435	0.00738312	0.532519
cg02124499	0.00590517	0.0077316	0.446802
cg02124514	-0.0029036	0.00269269	0.283483
cg02124565	0.00266768	0.0108338	0.806003
cg02124595	0.0076244	0.012496	0.543148
cg02124605	-0.000244231	0.00141825	0.863624
cg02124645	-0.0111844	0.00446617	0.0138881
cg02124699	-0.00224972	0.0105505	0.831579
cg02124724	0.0120788	0.0115539	0.298343
cg02124727	6.40202e-05	0.00123596	0.958793
cg02124734	0.012634	0.0130231	0.334326
cg02124747	-0.000480713	0.00172316	0.780842
cg02124758	-0.00159704	0.00963338	0.868664
cg02124773	0.024524	0.0264131	0.355395
cg02124835	-0.000508968	0.00203426	0.802947
cg02124853	-0.00411508	0.0045499	0.367939
cg02124887	-0.0159942	0.0184467	0.387991
cg02124890	-0.00248006	0.00498212	0.619723
cg02124892	-0.00765701	0.0178495	0.668864
cg02124912	0.0307738	0.0146662	0.0383994
cg02124918	0.0103809	0.0111718	0.355018
cg02124957	0.0224105	0.0129095	0.0856488
cg02124981	0.00210601	0.00676959	0.756373
cg02125012	-0.00178982	0.00215785	0.408828
cg02125104	-0.00438974	0.0111465	0.694552
cg02125161	-0.0178933	0.0178617	0.318874
cg02125166	-0.00188295	0.0110993	0.865632
cg02125168	0.00320482	0.0057246	0.576845
cg02125170	-0.00952823	0.00894246	0.289214
cg02125191	0.000920163	0.00191084	0.631179
cg02125210	-0.00166388	0.00879775	0.850377
cg02125219	0.00951359	0.0159727	0.552778
cg02125259	-0.00820268	0.0110808	0.460877
cg02125271	-0.00748534	0.00828753	0.368588
cg02125281	-0.0106177	0.00930452	0.25654
cg02125365	0.0212866	0.0126973	0.0967715
cg02125400	0.00802896	0.00621306	0.199241
cg02125429	-0.0130598	0.014059	0.355162
cg02125528	-0.000451832	0.00111821	0.687027
cg02125534	0.00137126	0.00927106	0.882713
cg02125554	-0.000606867	0.00736407	0.934486
cg02125600	-0.000473777	0.00178433	0.791154
cg02125654	0.00730133	0.00768824	0.344567
cg02125702	-0.00130746	0.00376409	0.729059
cg02125896	-0.0169946	0.0188962	0.370617
cg02125910	-0.008559	0.00563397	0.131873
cg02125938	0.00804902	0.00495415	0.107373
cg02126031	-0.011365	0.015455	0.46384
cg02126051	0.00191153	0.00446752	0.669664
cg02126092	0.00742098	0.00918633	0.421106
cg02126098	-0.000553199	0.0020826	0.791071
cg02126117	-0.00158316	0.00222119	0.477657
cg02126140	0.00104214	0.00394461	0.792175
cg02126169	-0.00548406	0.00714329	0.444461
cg02126235	0.00464291	0.00439296	0.293104
cg02126277	0.00290242	0.00486858	0.55242
cg02126353	0.0116834	0.015209	0.444186
cg02126424	0.00655988	0.00455761	0.153182
cg02126435	-0.0027593	0.00839341	0.743035
cg02126446	-5.82613e-05	0.00218706	0.978801
cg02126464	-0.00166831	0.00223076	0.456296
cg02126477	0.00878357	0.0197512	0.65749
cg02126497	-0.0184212	0.0066315	0.00653585
cg02126603	0.00497353	0.00224507	0.029007
cg02126609	0.00833774	0.00903132	0.358124
cg02126638	-0.00091067	0.00123389	0.462213
cg02126688	-0.00142992	0.00718743	0.842707
cg02126759	0.011474	0.00833372	0.171645
cg02126788	-0.00261949	0.00283168	0.357159
cg02126810	0.00260081	0.00538897	0.630422
cg02126909	-0.0183964	0.0127218	0.151289
cg02126968	-0.00783616	0.0087161	0.370789
cg02127118	-0.00619724	0.00534964	0.249444
cg02127127	-0.00501521	0.0101748	0.623161
cg02127172	-0.0265709	0.0126088	0.0375897
cg02127209	-0.0144959	0.0124163	0.24579
cg02127215	-0.000606941	0.00597398	0.91928
cg02127238	-0.00353061	0.00643016	0.584181
cg02127246	0.0114289	0.00811455	0.162101
cg02127365	0.0108827	0.0195259	0.578534
cg02127375	0.00172089	0.00780299	0.825899
cg02127387	0.00654234	0.00753923	0.387597
cg02127418	-0.00209341	0.00556815	0.707742
cg02127509	-0.0227866	0.0236896	0.33843
cg02127525	-0.00563795	0.0159694	0.724797
cg02127549	0.00586734	0.0112456	0.603002
cg02127560	-0.0023611	0.00682138	0.729971
cg02127589	-0.00857762	0.00672063	0.204801
cg02127607	-0.000423233	0.00148557	0.776313
cg02127650	7.117e-05	0.00077753	0.927252
cg02127676	0.00902971	0.0231418	0.697226
cg02127745	0.00912287	0.0129391	0.482411
cg02127819	0.00460941	0.00425139	0.280878
cg02127888	-0.0194753	0.0172295	0.261032
cg02127935	-0.00553775	0.00398554	0.167779
cg02127965	-0.00215711	0.00552141	0.696865
cg02127980	-0.010735	0.0105445	0.311104
cg02128007	0.00189541	0.00439131	0.666942
cg02128040	0.00407325	0.00571209	0.47745
cg02128053	0.0174307	0.00635885	0.007253
cg02128085	0.00511692	0.00378159	0.17907
cg02128086	-0.0223896	0.0121698	0.0687685
cg02128087	0.00172464	0.0015754	0.276262
cg02128091	-0.00540893	0.00787876	0.493974
cg02128110	0.00128934	0.00708584	0.855982
cg02128112	-0.0045737	0.0047485	0.337776
cg02128150	-8.33073e-05	0.00199285	0.966739
cg02128156	0.0101416	0.0155223	0.515026
cg02128191	0.0121404	0.0196541	0.538173
cg02128221	-0.0220607	0.0286287	0.442773
cg02128233	0.00455239	0.00501706	0.366386
cg02128244	0.000813255	0.00946176	0.931677
cg02128278	0.0112014	0.00932177	0.232343
cg02128283	-0.0125419	0.0155852	0.422883
cg02128308	0.00330002	0.00868463	0.704763
cg02128312	-0.0113544	0.00873424	0.196592
cg02128325	-0.000399661	0.00152559	0.793882
cg02128365	-0.000438128	0.0017796	0.806037
cg02128417	0.00319368	0.00510224	0.532782
cg02128483	0.000556632	0.00779239	0.943196
cg02128489	-0.000136025	0.00412411	0.973754
cg02128564	0.00054394	0.00727248	0.940528
cg02128651	0.0153514	0.00692191	0.0288312
cg02128655	0.00118041	0.0017311	0.496889
cg02128882	0.000321722	0.00986862	0.974058
cg02128905	0.000455629	0.00361205	0.899873
cg02128959	0.00842058	0.00860887	0.330371
cg02128964	0.001027	0.00405234	0.800454
cg02128979	0.0062718	0.00641027	0.330238
cg02128990	-0.00698387	0.00446512	0.120954
cg02129005	0.0189462	0.0130961	0.151109
cg02129017	-0.0141464	0.0098997	0.15613
cg02129122	-0.000352986	0.0045012	0.93765
cg02129127	0.00034963	0.01975	0.985911
cg02129147	0.00523046	0.011446	0.648685
cg02129159	0.00281494	0.00425873	0.510144
cg02129178	-0.00723821	0.00640474	0.261123
cg02129236	-0.00220172	0.0130657	0.866521
cg02129266	0.00613388	0.00493479	0.216779
cg02129274	-0.00036507	0.00177604	0.837558
cg02129297	-0.00643213	0.00760352	0.399605
cg02129321	-0.0107306	0.00972426	0.272465
cg02129337	-0.0305847	0.0326659	0.35138
cg02129343	-0.0111471	0.00819688	0.176912
cg02129532	-0.024538	0.0431542	0.570895
cg02129552	0.0210626	0.0274654	0.444962
cg02129597	0.0116839	0.0126266	0.357018
cg02129603	-0.00562523	0.00507167	0.270027
cg02129643	0.000889651	0.00669024	0.894478
cg02129675	0.0144189	0.012831	0.263808
cg02129712	0.00304581	0.00573421	0.596483
cg02129737	0.000152239	0.00847627	0.985706
cg02129814	-0.00674979	0.00713195	0.346218
cg02129834	-0.00023675	0.001624	0.884387
cg02129877	-0.00281035	0.00408686	0.493262
cg02129885	-0.0118433	0.00920269	0.201087
cg02129889	0.000739119	0.00513965	0.885942
cg02129962	0.0177068	0.0125337	0.160839
cg02129999	-0.00538289	0.00613206	0.382142
cg02130027	-0.000873914	0.00385175	0.820974
cg02130040	0.000666936	0.00270706	0.805902
cg02130091	0.00227335	0.00855768	0.791056
cg02130107	-0.00909596	0.00787525	0.25084
cg02130133	0.0120553	0.012466	0.335847
cg02130149	0.0118882	0.0073762	0.110178
cg02130160	-0.00293883	0.00261275	0.263364
cg02130170	0.0184002	0.0158878	0.249568
cg02130178	-0.00477409	0.0178523	0.789695
cg02130221	0.000898586	0.00130627	0.493105
cg02130266	-0.000749196	0.00765234	0.922204
cg02130289	-0.00907992	0.00892412	0.311391
cg02130329	0.00531946	0.0181032	0.769489
cg02130354	-0.000852231	0.00389234	0.827134
cg02130387	0.000489974	0.00462148	0.915778
cg02130404	-0.000771177	0.00557688	0.890296
cg02130453	0.00201112	0.00239894	0.403839
cg02130480	-0.00318059	0.0166208	0.84863
cg02130555	0.0027307	0.00394731	0.490673
cg02130583	0.00934662	0.0160757	0.56227
cg02130586	0.00311728	0.00284619	0.27604
cg02130601	0.011087	0.0115745	0.340432
cg02130613	0.00561604	0.00462027	0.227029
cg02130737	0.00499915	0.0040266	0.217314
cg02130826	-0.000657072	0.00190763	0.731236
cg02130836	0.0107625	0.00924915	0.247345
cg02130845	-0.000146422	0.00496762	0.976544
cg02130894	-0.000140212	0.00642169	0.982624
cg02130905	-0.00018339	0.0101981	0.985688
cg02130906	0.00388941	0.00461497	0.401362
cg02130953	0.000774119	0.00740812	0.916985
cg02131013	0.0115797	0.0185076	0.532956
cg02131018	-0.00684251	0.0127555	0.592849
cg02131049	0.000606252	0.00102235	0.554521
cg02131114	-0.00804031	0.00484693	0.100281
cg02131130	-0.00077168	0.0151762	0.959548
cg02131142	0.00326497	0.00440904	0.460721
cg02131155	0.0186217	0.00732951	0.0126024
cg02131207	-0.00255931	0.0020479	0.214317
cg02131230	0.0114385	0.00734217	0.122412
cg02131301	0.000583906	0.00581356	0.920197
cg02131349	0.00268303	0.00366002	0.465234
cg02131380	0.000447927	0.00404666	0.912084
cg02131399	-0.00327317	0.00290027	0.261778
cg02131408	0.000285944	0.00213728	0.893838
cg02131465	0.00563135	0.0109842	0.609309
cg02131499	-0.00386322	0.00922844	0.676391
cg02131510	0.00476858	0.0157944	0.763343
cg02131512	-0.00115557	0.00331299	0.727974
cg02131513	0.0090468	0.00314294	0.00488742
cg02131597	-0.0163387	0.0146172	0.266341
cg02131610	-0.00366557	0.00606445	0.546923
cg02131620	0.00115085	0.0043647	0.792575
cg02131639	-0.00937969	0.012195	0.443621
cg02131666	0.00827519	0.0214397	0.700336
cg02131674	-0.0204657	0.0155567	0.191331
cg02131763	-0.0206915	0.0310205	0.506292
cg02131772	0.0014162	0.00219847	0.520938
cg02131853	-0.0163938	0.016607	0.325946
cg02131870	-0.00422924	0.0138111	0.760074
cg02131891	0.0176449	0.0229096	0.442999
cg02131967	-0.000909181	0.00166868	0.58707
cg02131995	-0.014798	0.0136071	0.279419
cg02132037	0.00404062	0.00684679	0.556423
cg02132051	0.00177874	0.0140855	0.899762
cg02132058	0.0012653	0.0347543	0.97103
cg02132107	-0.00265661	0.0138203	0.847956
cg02132149	-0.00626894	0.0113482	0.581894
cg02132150	-0.000946024	0.00469568	0.840743
cg02132163	0.00552125	0.00354339	0.122349
cg02132191	-0.000777024	0.00384143	0.840113
cg02132259	0.0108024	0.0222134	0.627817
cg02132284	0.000996205	0.00741187	0.893351
cg02132307	-0.00465008	0.0109508	0.672016
cg02132364	3.49035e-05	0.00148191	0.981256
cg02132379	-0.000725801	0.00751856	0.923289
cg02132458	-0.000825161	0.00187713	0.661185
cg02132460	0.00579993	0.00341974	0.0929948
cg02132463	-0.00398917	0.00883998	0.652776
cg02132535	0.0189927	0.0196325	0.335671
cg02132560	-0.000552394	0.011847	0.962903
cg02132593	0.0034859	0.00250753	0.167563
cg02132601	-0.00225541	0.00617994	0.715914
cg02132667	-0.00542043	0.0109164	0.620603
cg02132670	0.00581613	0.00605586	0.339163
cg02132702	0.00393252	0.00548122	0.474767
cg02132714	0.0125847	0.00751208	0.0970068
cg02132783	0.0251277	0.0149364	0.0956274
cg02132824	0.00121071	0.00221864	0.586488
cg02132856	-0.00138162	0.00424661	0.745599
cg02132909	0.00112175	0.00861827	0.896702
cg02132946	-0.00867114	0.0137933	0.531013
cg02133011	-0.00469984	0.00916493	0.609218
cg02133019	0.0106766	0.00452961	0.0203681
cg02133031	0.0100022	0.0108714	0.359762
cg02133070	0.00364379	0.00936492	0.698037
cg02133079	-0.0200766	0.0234635	0.394236
cg02133084	0.00504994	0.0104931	0.631381
cg02133098	-0.00162352	0.0104399	0.876731
cg02133150	-0.0172105	0.0207628	0.409129
cg02133194	-0.00755641	0.00452247	0.0978763
cg02133224	-0.00812217	0.00336629	0.0176522
cg02133234	0.00276833	0.0213311	0.897002
cg02133266	-0.00326761	0.00612551	0.59491
cg02133278	-0.00951355	0.0103717	0.361213
cg02133287	0.00301353	0.0104851	0.774394
cg02133324	0.00168088	0.0120783	0.889599
cg02133350	0.00485998	0.00830993	0.559972
cg02133383	0.00804169	0.00629182	0.204167
cg02133430	0.00804221	0.0040831	0.0516466
cg02133456	0.00567209	0.0108683	0.6029
cg02133510	0.0196302	0.0231609	0.398708
cg02133557	8.57315e-05	0.00634114	0.98924
cg02133622	-0.00474849	0.0056117	0.399475
cg02133624	0.0196364	0.0104197	0.0623946
cg02133625	0.000765271	0.00558686	0.891324
cg02133643	0.0213695	0.0272113	0.434125
cg02133697	-0.00732331	0.00595798	0.221896
cg02133715	0.00576777	0.00844707	0.496303
cg02133716	-0.00614002	0.0044045	0.166398
cg02133748	-0.000194249	0.0091518	0.983108
cg02133809	0.00251573	0.0041863	0.549237
cg02133819	0.0175635	0.0156564	0.264631
cg02133849	-0.00129729	0.00386364	0.737749
cg02133901	0.00132043	0.0111346	0.905839
cg02133936	0.00572842	0.00492975	0.247996
cg02133939	0.00615901	0.0176643	0.728071
cg02133941	0.00224968	0.00731083	0.758937
cg02133994	-0.00728767	0.00944058	0.441964
cg02134022	0.0144027	0.0176206	0.415656
cg02134046	0.00553214	0.00653589	0.399337
cg02134095	-0.0015501	0.0114736	0.892803
cg02134123	0.00887014	0.0106752	0.408003
cg02134152	0.00518417	0.00772492	0.503706
cg02134155	0.01023	0.00685948	0.139015
cg02134189	0.00168302	0.00421186	0.69031
cg02134200	-0.00041276	0.00223312	0.853733
cg02134248	-0.00599045	0.00205955	0.00447315
cg02134305	-0.000705074	0.00143371	0.623951
cg02134347	0.0036004	0.00309316	0.247198
cg02134353	-0.00223472	0.00336867	0.508611
cg02134355	0.000485124	0.0042441	0.909225
cg02134397	0.00134716	0.00987641	0.891778
cg02134515	0.0213291	0.0259815	0.413635
cg02134556	-0.00687821	0.00963552	0.476989
cg02134606	0.0146268	0.00827858	0.0803097
cg02134660	0.0125789	0.00954008	0.190338
cg02134705	-0.00293534	0.0141356	0.83592
cg02134720	0.0196898	0.0234074	0.402255
cg02134790	0.00653265	0.0106389	0.540587
cg02134798	0.0105668	0.0112399	0.349425
cg02134818	0.00319739	0.0034522	0.356578
cg02134819	0.00604776	0.0114528	0.598629
cg02134839	-0.00682346	0.0149251	0.648533
cg02134889	0.00513498	0.00626808	0.414605
cg02134923	-0.0193206	0.0215521	0.37216
cg02134977	0.000720705	0.00602169	0.904973
cg02135001	0.0164154	0.0112884	0.149025
cg02135003	0.00485601	0.00364672	0.186015
cg02135017	0.00416236	0.00588298	0.480885
cg02135040	0.00797474	0.0100073	0.427403
cg02135083	-0.00450414	0.00943657	0.634185
cg02135112	0.00369295	0.0155446	0.8127
cg02135118	-0.00171562	0.0113672	0.880337
cg02135122	0.0170856	0.011385	0.136582
cg02135151	-0.00342965	0.00522978	0.513464
cg02135170	0.00551971	0.00907693	0.544498
cg02135245	0.00662499	0.0117723	0.574859
cg02135281	-0.00881349	0.00977122	0.369232
cg02135291	0.00403947	0.00417296	0.335374
cg02135304	0.000423376	0.00312117	0.892373
cg02135320	0.00948692	0.0095149	0.321142
cg02135395	0.00587939	0.00504062	0.246226
cg02135427	0.00822354	0.00392394	0.0386309
cg02135442	0.00165061	0.00881674	0.851873
cg02135488	-0.00534881	0.00568667	0.349182
cg02135523	0.000467646	0.00113599	0.681468
cg02135580	0.000372009	0.00134459	0.782604
cg02135682	0.00254394	0.00443166	0.56723
cg02135693	0.00300903	0.00812613	0.711949
cg02135728	0.000901199	0.00446108	0.840316
cg02135795	0.00596625	0.00368865	0.108929
cg02135821	0.0209848	0.027483	0.446929
cg02135842	0.00111385	0.00550849	0.840166
cg02135853	-0.0274103	0.00714005	0.000216762
cg02135859	-0.0128105	0.00776394	0.102082
cg02135861	-0.00585931	0.00932338	0.531139
cg02135871	0.00349186	0.00870212	0.689081
cg02135891	-0.0134125	0.0278262	0.630852
cg02135916	0.0100988	0.0103249	0.330384
cg02136066	-0.00286394	0.00714011	0.689198
cg02136079	-9.98763e-05	0.014263	0.994427
cg02136132	0.00232851	0.00174548	0.185228
cg02136201	0.000609089	0.0064212	0.924619
cg02136209	0.0186034	0.022663	0.413673
cg02136227	0.00259567	0.00875569	0.767498
cg02136228	-0.00699464	0.0123887	0.573611
cg02136250	-0.00290361	0.00575007	0.614692
cg02136252	-0.0154454	0.0106891	0.151591
cg02136394	0.000189019	0.00459956	0.967302
cg02136424	-0.00444913	0.00568121	0.435401
cg02136452	0.00317059	0.012332	0.797628
cg02136460	-0.00497683	0.00442225	0.263111
cg02136521	-0.00499687	0.0150989	0.74138
cg02136533	-0.00102683	0.00553483	0.853196
cg02136590	-0.000171943	0.00557163	0.975442
cg02136620	0.00447077	0.0140897	0.751671
cg02136622	0.00605262	0.00452137	0.183714
cg02136628	0.000161963	0.00187735	0.931422
cg02136679	-0.00401556	0.00690583	0.562229
cg02136690	-0.0341399	0.0196026	0.0846528
cg02136723	-0.00455383	0.00467546	0.332414
cg02136786	-0.0247889	0.0163258	0.132073
cg02136849	-0.00988282	0.0079949	0.219302
cg02136949	0.0114253	0.0152762	0.456267
cg02136961	-0.00396507	0.00631689	0.531635
cg02137108	-0.00216868	0.00570375	0.704588
cg02137183	0.0185817	0.0207246	0.372086
cg02137215	0.00127328	0.00505563	0.80167
cg02137282	0.0101655	0.00962903	0.293644
cg02137314	0.00465497	0.0082667	0.574628
cg02137395	-0.0252744	0.0166361	0.131855
cg02137402	-0.00247217	0.00274951	0.370744
cg02137416	-0.0191635	0.0215451	0.375893
cg02137421	0.0111267	0.0114388	0.333041
cg02137425	0.00332767	0.00964614	0.730838
cg02137495	-0.0126212	0.0143301	0.380565
cg02137496	-0.00916889	0.00870294	0.294633
cg02137551	-0.00760118	0.0156574	0.628406
cg02137581	0.00217304	0.00612345	0.723432
cg02137583	-0.00179383	0.00392136	0.648339
cg02137669	0.00448023	0.00742392	0.547552
cg02137675	-0.00155718	0.00633452	0.806322
cg02137691	0.0109328	0.0163807	0.506042
cg02137702	-0.0082964	0.00895348	0.356359
cg02137770	-0.0125721	0.00824225	0.130334
cg02137809	0.00665871	0.00652431	0.309907
cg02137862	-0.00463245	0.00584129	0.429624
cg02137872	0.0115296	0.00744843	0.1248
cg02137883	0.00610754	0.0041607	0.145267
cg02137929	-0.00630809	0.00509824	0.21887
cg02137956	-0.0127413	0.00885305	0.153216
cg02137970	-0.000870909	0.00403642	0.829612
cg02137984	0.00243431	0.00954375	0.799194
cg02138082	-0.0175154	0.0114033	0.127699
cg02138098	-0.00658217	0.00400118	0.103098
cg02138124	-0.00322399	0.0132732	0.808585
cg02138190	0.00191599	0.00466947	0.682447
cg02138198	0.012617	0.0133692	0.347577
cg02138218	-0.00272297	0.00491043	0.580455
cg02138264	0.00308056	0.00326023	0.346992
cg02138299	0.00371251	0.00562648	0.51088
cg02138301	0.0150737	0.0119479	0.210019
cg02138320	0.0056084	0.00770516	0.468391
cg02138322	-0.00613007	0.0184838	0.740851
cg02138331	-0.00301526	0.00497042	0.545464
cg02138348	0.00143888	0.00572422	0.802046
cg02138358	-0.0233775	0.0175368	0.185542
cg02138386	0.0107894	0.0131423	0.413618
cg02138557	-0.00637426	0.0127471	0.618135
cg02138606	-0.000515997	0.011961	0.965676
cg02138661	0.0281509	0.0214653	0.192706
cg02138682	-0.00240256	0.00570516	0.674571
cg02138684	-0.0225287	0.0215135	0.297536
cg02138710	0.00343731	0.00576908	0.552644
cg02138745	0.00757232	0.0085317	0.376912
cg02138756	-0.00176668	0.00380394	0.643345
cg02138778	0.00216322	0.00389943	0.580303
cg02138806	0.00445323	0.00643453	0.490489
cg02138813	0.00231709	0.00736127	0.753594
cg02138834	0.00654609	0.00759517	0.390818
cg02138953	-0.0105263	0.00861384	0.224571
cg02138987	0.0157239	0.0294186	0.594189
cg02138992	0.0171948	0.0115975	0.141316
cg02139034	0.000291324	0.0059354	0.960952
cg02139186	-0.00607985	0.00644412	0.347713
cg02139264	0.000111118	0.00110375	0.920012
cg02139293	0.00206611	0.00343192	0.548519
cg02139308	0.00123433	0.00429506	0.774413
cg02139338	-0.00827807	0.01601	0.606258
cg02139344	0.0312831	0.0203149	0.126741
cg02139460	-0.0254579	0.00930131	0.00733852
cg02139485	0.0073342	0.019054	0.701116
cg02139554	-0.0200379	0.00943355	0.036127
cg02139580	-0.0162026	0.00878041	0.0679513
cg02139586	0.00634397	0.0122514	0.605732
cg02139623	0.00674037	0.0139536	0.630113
cg02139641	0.000821415	0.00239896	0.732765
cg02139671	-0.000509604	0.00257373	0.843445
cg02139787	0.00998989	0.00402916	0.0148326
cg02139827	-0.025959	0.0139788	0.0662501
cg02139846	0.0231626	0.0123546	0.0637374
cg02139853	0.00127843	0.0133736	0.924034
cg02139871	-0.00174411	0.0021857	0.426784
cg02139950	-5.3277e-05	0.0127641	0.996678
cg02139951	-0.00447856	0.0137102	0.744609
cg02139960	-0.00676978	0.0128493	0.599458
cg02139965	-0.022627	0.0194702	0.247948
cg02140004	0.00214589	0.0103993	0.836937
cg02140020	0.00518449	0.00396453	0.193967
cg02140051	-0.0168821	0.0122435	0.171011
cg02140060	0.0215898	0.0155624	0.168433
cg02140072	-0.0026116	0.00823194	0.751714
cg02140096	-0.00580761	0.00604665	0.339137
cg02140136	0.0123674	0.00443444	0.00633177
cg02140171	-0.0127302	0.00663446	0.0578612
cg02140269	-0.0238272	0.0207291	0.25311
cg02140384	-0.013331	0.0186964	0.477488
cg02140390	-0.0199298	0.0132978	0.137096
cg02140403	0.00395263	0.00593862	0.507211
cg02140425	-0.00536319	0.00404623	0.188033
cg02140506	0.00702731	0.0100565	0.486308
cg02140508	0.0042995	0.00983649	0.662983
cg02140510	0.0012914	0.00713199	0.856678
cg02140517	0.0497731	0.0371365	0.183193
cg02140542	0.0118251	0.00669926	0.0805937
cg02140559	0.00247028	0.00899582	0.784187
cg02140579	-0.0143048	0.0163179	0.382787
cg02140630	-0.00542748	0.00496079	0.276551
cg02140727	0.00193654	0.0143645	0.89303
cg02140753	-0.000219395	0.0014145	0.877052
cg02140862	0.00783598	0.00956293	0.4145
cg02140876	-0.0157004	0.00978329	0.111688
cg02140897	-0.00894084	0.00805072	0.269419
cg02140963	-0.00406526	0.00402613	0.315067
cg02140979	-0.0160257	0.0177837	0.369675
cg02141012	0.00359295	0.004672	0.443683
cg02141084	-0.00424688	0.0125511	0.735796
cg02141144	0.00531153	0.00463584	0.254632
cg02141300	0.00402406	0.00717967	0.576405
cg02141358	-0.00388113	0.00448928	0.389364
cg02141379	0.019149	0.011403	0.0962166
cg02141393	-0.0180662	0.0211989	0.396127
cg02141397	-0.0157552	0.0189376	0.407417
cg02141458	-0.0163804	0.018476	0.377433
cg02141472	-0.00768088	0.0110137	0.487176
cg02141531	0.000387296	0.00131367	0.768742
cg02141543	-0.000204274	0.00476749	0.965909
cg02141570	-0.000638012	0.00360672	0.859948
cg02141602	-0.00553292	0.00732061	0.451546
cg02141604	-0.00486372	0.00600985	0.420269
cg02141631	-0.00324491	0.00448116	0.47068
cg02141633	0.000303532	0.00174411	0.862192
cg02141675	-0.00117578	0.00249378	0.638322
cg02141701	0.0137826	0.00861785	0.112907
cg02141740	0.000527569	0.00876207	0.952108
cg02141748	0.00633109	0.00994476	0.525823
cg02141814	-0.00372916	0.00377844	0.326045
cg02141927	-0.00555678	0.00464007	0.233918
cg02141929	0.000937623	0.0121927	0.938857
cg02141940	0.00118001	0.00491155	0.810627
cg02141997	0.0283968	0.0279609	0.312276
cg02142005	0.00151046	0.0150897	0.920466
cg02142074	-0.00196224	0.00676975	0.772528
cg02142098	-0.00825554	0.00943584	0.383718
cg02142198	-0.00372623	0.00499466	0.457392
cg02142336	0.00224136	0.00226433	0.324635
cg02142382	0.0057441	0.00558294	0.306025
cg02142443	0.00207802	0.00434455	0.633477
cg02142455	-0.00233544	0.00463564	0.61551
cg02142461	-0.0141255	0.00965146	0.146449
cg02142483	0.00276104	0.0176328	0.875888
cg02142485	-0.00313937	0.010795	0.771794
cg02142558	-0.00205471	0.00585986	0.726595
cg02142669	0.00538565	0.0103803	0.605022
cg02142707	-0.00224688	0.0146821	0.878679
cg02142754	-0.00120409	0.00595558	0.840188
cg02142767	0.00173253	0.0017507	0.324747
cg02142792	-0.0172085	0.00928996	0.0669213
cg02142873	0.000707295	0.00602023	0.90671
cg02142896	0.0224986	0.0147071	0.129229
cg02142898	0.0138356	0.00837415	0.101634
cg02142900	0.0172803	0.0186063	0.355261
cg02142926	7.6617e-05	0.0159906	0.996187
cg02142935	0.00367133	0.00708517	0.605484
cg02142961	-0.00665953	0.00232671	0.0051246
cg02142972	0.0329771	0.019989	0.10213
cg02142990	-0.00276722	0.00193052	0.15486
cg02142995	-0.00485791	0.00402931	0.2308
cg02143041	0.0100865	0.00506903	0.0493411
cg02143067	-0.0104803	0.00900249	0.247129
cg02143099	0.002834	0.00767748	0.71281
cg02143233	0.0198452	0.0187122	0.291452
cg02143350	0.0152217	0.0146361	0.300843
cg02143364	0.0141236	0.0132497	0.289009
cg02143429	-0.00334096	0.0129513	0.796965
cg02143465	-0.0119798	0.00803836	0.139287
cg02143480	0.00338115	0.00329069	0.306669
cg02143487	0.00540567	0.00627332	0.390919
cg02143496	0.00217816	0.00357263	0.543457
cg02143524	-0.00342051	0.018447	0.853273
cg02143541	-0.0123698	0.00605671	0.0437499
cg02143544	0.0140466	0.00670309	0.0386483
cg02143559	-0.00278658	0.00708711	0.695017
cg02143560	-0.00213593	0.0201931	0.915973
cg02143656	-0.00737623	0.00978691	0.452811
cg02143702	0.00712683	0.0181081	0.694735
cg02143743	0.00726618	0.00921711	0.432365
cg02143778	-0.00210165	0.00944419	0.824353
cg02143791	0.00227928	0.00533717	0.670255
cg02143867	-0.00570289	0.0156129	0.715682
cg02143877	0.00151432	0.00646848	0.81538
cg02143897	-0.0121462	0.0132333	0.360905
cg02143988	-0.00818438	0.0124821	0.513531
cg02144030	0.0141457	0.0134036	0.293801
cg02144038	0.001666	0.00368681	0.652333
cg02144050	0.00397805	0.00987145	0.687819
cg02144148	0.00154482	0.00821041	0.851138
cg02144152	0.00179315	0.00910534	0.844279
cg02144156	0.00945377	0.0108722	0.386636
cg02144187	-0.00933136	0.00723002	0.199805
cg02144242	0.00181454	0.0051469	0.725168
cg02144258	0.00977328	0.0130126	0.454378
cg02144298	-0.00136641	0.00137727	0.323537
cg02144303	0.00944092	0.0141691	0.506751
cg02144314	0.0114492	0.00861997	0.187131
cg02144332	0.00063411	0.00631341	0.920197
cg02144337	0.0107786	0.00713901	0.134243
cg02144458	0.025105	0.0301815	0.407503
cg02144475	0.0157084	0.00803463	0.053364
cg02144516	0.00344836	0.00541686	0.525842
cg02144518	-0.00281829	0.00419917	0.503669
cg02144579	-0.00685782	0.00586864	0.245362
cg02144614	0.000592085	0.0122057	0.961407
cg02144647	0.000995994	0.0138254	0.942713
cg02144770	-0.0145649	0.0164483	0.378014
cg02144793	0.00505364	0.00827672	0.54286
cg02144797	0.00218935	0.00234139	0.352007
cg02144803	-0.000939603	0.00407041	0.817913
cg02144870	0.0076783	0.00659705	0.247234
cg02144874	0.00332805	0.00933372	0.722171
cg02144924	-0.00471034	0.00922641	0.610807
cg02144933	-0.00106422	0.00272975	0.69747
cg02144950	0.0127111	0.0237367	0.593491
cg02144954	-0.0102618	0.0105397	0.332584
cg02145002	0.0265867	0.0192628	0.170601
cg02145048	-0.000489809	0.00149393	0.743698
cg02145076	0.0204046	0.0228885	0.374813
cg02145088	0.0243909	0.0252047	0.335522
cg02145101	0.000354064	0.00160289	0.825627
cg02145102	-0.0258472	0.0158558	0.106218
cg02145132	0.00176708	0.00422246	0.676483
cg02145137	-0.00971471	0.0115334	0.401624
cg02145141	0.00789865	0.0042444	0.0656878
cg02145160	-0.0108544	0.0198319	0.585379
cg02145211	-0.000539666	0.00191873	0.77909
cg02145213	0.0137316	0.015884	0.389387
cg02145220	0.001913	0.00734249	0.794985
cg02145222	0.00216706	0.00797975	0.786512
cg02145259	-0.00332501	0.00847272	0.69557
cg02145269	0.00903142	0.0111141	0.418373
cg02145319	0.00453599	0.00549397	0.410979
cg02145324	0.00843878	0.0064322	0.192538
cg02145411	-0.00227515	0.00210661	0.282739
cg02145435	0.00331568	0.0106818	0.756899
cg02145482	0.0154224	0.014029	0.274266
cg02145543	0.00620893	0.00539779	0.252775
cg02145588	-0.00592135	0.00629501	0.349155
cg02145593	-0.000132629	0.00228103	0.95375
cg02145668	-0.00326425	0.0077056	0.672752
cg02145701	-0.0186155	0.0175977	0.292678
cg02145728	-0.00974197	0.0103875	0.35058
cg02145748	-0.00455077	0.012294	0.712045
cg02145774	0.0105803	0.0118662	0.374729
cg02145785	-0.000570457	0.0125452	0.963822
cg02145866	-0.00624433	0.00739443	0.400426
cg02145916	0.00635662	0.00635565	0.319651
cg02145931	0.00506399	0.00565953	0.373058
cg02145932	-0.00139499	0.00201473	0.490293
cg02146001	0.010789	0.0103368	0.299119
cg02146015	-0.011742	0.0155808	0.452847
cg02146026	-0.00568614	0.0101112	0.575129
cg02146032	-0.00103414	0.0017741	0.561268
cg02146059	-0.0054782	0.00576132	0.343969
cg02146079	-0.00190886	0.0169526	0.910573
cg02146091	0.0015641	0.00624692	0.802808
cg02146162	0.000597137	0.00763661	0.93783
cg02146228	-0.00490731	0.0125689	0.697046
cg02146257	-0.00166406	0.00380895	0.66314
cg02146296	0.0158931	0.0126928	0.213444
cg02146340	0.000947619	0.0177058	0.957424
cg02146368	-0.00463536	0.00365422	0.207567
cg02146374	0.000938706	0.00204218	0.646758
cg02146383	0.00948209	0.00927671	0.309181
cg02146411	-0.00212189	0.00123	0.0875964
cg02146412	0.00763461	0.00982491	0.438953
cg02146453	-0.00196287	0.0022478	0.384623
cg02146462	-0.00350222	0.00253176	0.169648
cg02146468	0.0166438	0.0265877	0.532743
cg02146578	-0.00262	0.00406184	0.520387
cg02146705	-0.000255539	0.00505819	0.959809
cg02146740	-0.0118386	0.00734303	0.110065
cg02146798	-0.0207736	0.0217694	0.342254
cg02146841	-0.000931473	0.00178081	0.602088
cg02146857	-0.00399461	0.00316559	0.209926
cg02146895	0.0156864	0.0154724	0.31311
cg02146929	-0.000385167	0.00257616	0.881451
cg02146933	0.00227886	0.00906012	0.801924
cg02146941	-0.00473238	0.00379708	0.215558
cg02146966	-0.000362185	0.00113071	0.749397
cg02146985	0.0079928	0.00824169	0.334485
cg02147009	0.00266167	0.0113708	0.815402
cg02147028	-0.00233332	0.00162757	0.1548
cg02147032	-0.00285546	0.00148601	0.0575078
cg02147041	0.00166707	0.00417153	0.69028
cg02147055	-0.011523	0.0187465	0.540166
cg02147126	-0.0312418	0.0128255	0.0166233
cg02147194	-0.0061034	0.00897896	0.498236
cg02147208	0.00333592	0.00963141	0.729801
cg02147224	-0.00381907	0.0020737	0.0684883
cg02147231	0.0257937	0.0193474	0.1855
cg02147240	-0.00282606	0.00580848	0.627648
cg02147292	-0.00546859	0.00707625	0.441459
cg02147316	0.000107288	0.00541749	0.984239
cg02147339	0.00357388	0.00855537	0.677036
cg02147364	-0.0284773	0.014625	0.054319
cg02147465	0.00312095	0.00456447	0.495714
cg02147592	-0.00305015	0.0062305	0.625523
cg02147617	-0.000782249	0.00508396	0.878025
cg02147637	-0.00327389	0.0184156	0.859257
cg02147683	0.00428512	0.00953963	0.654266
cg02147695	-0.000340254	0.00200479	0.865573
cg02147727	-0.00060498	0.00339614	0.858975
cg02147775	0.000947608	0.004256	0.82426
cg02147791	-0.00144937	0.00157108	0.358472
cg02147797	0.00640768	0.00804861	0.427847
cg02147805	-0.0041018	0.00925508	0.658582
cg02147833	0.00314953	0.00392916	0.424697
cg02147891	0.0114982	0.00743815	0.125303
cg02147905	-0.00142252	0.00543178	0.793946
cg02147952	-0.00988873	0.0177075	0.577786
cg02147978	0.000516815	0.0250095	0.983554
cg02147980	-0.00100861	0.00309829	0.745455
cg02147981	-0.000945679	0.00170528	0.580435
cg02147989	-0.000426931	0.00215831	0.843597
cg02148001	-0.00219845	0.00710053	0.757496
cg02148017	-0.0107323	0.0125579	0.394801
cg02148034	6.48256e-05	0.00142206	0.963731
cg02148091	0.000576213	0.0111406	0.958854
cg02148127	-0.00177939	0.00560435	0.751525
cg02148222	-0.000200623	0.0044475	0.96411
cg02148270	-0.00220788	0.00427701	0.606839
cg02148292	-0.0011739	0.00357878	0.743585
cg02148318	0.000192545	0.00159374	0.904081
cg02148324	-0.0111204	0.0104487	0.289763
cg02148352	-0.00482947	0.00472498	0.309193
cg02148353	-0.0153097	0.0126056	0.227411
cg02148360	0.00267255	0.00182812	0.146901
cg02148364	0.000206452	0.013534	0.98786
cg02148404	-0.00539131	0.0114021	0.637362
cg02148421	-0.000134858	0.0028044	0.961742
cg02148426	-0.000166824	0.00738086	0.982013
cg02148523	0.00806429	0.0111275	0.470318
cg02148547	-0.000707887	0.00612043	0.908154
cg02148562	0.0189384	0.0197023	0.338758
cg02148612	-0.027362	0.0149479	0.0701558
cg02148626	0.00190384	0.00449488	0.672799
cg02148654	-0.0159817	0.0159347	0.318308
cg02148711	-0.00115176	0.00312117	0.712896
cg02148714	0.000432852	0.00126219	0.732366
cg02148715	-0.0026284	0.00408379	0.521297
cg02148751	0.00299921	0.00514262	0.561067
cg02148782	-0.0025553	0.00585584	0.66351
cg02148787	-0.00238006	0.0075404	0.752933
cg02148796	0.0152732	0.0155462	0.328255
cg02148800	0.00281361	0.00737287	0.703555
cg02148922	0.00528716	0.0040471	0.19441
cg02148923	-0.00453704	0.00421458	0.28429
cg02148975	0.00426564	0.00719307	0.554506
cg02149031	-0.00492486	0.0035508	0.168534
cg02149069	-0.00553578	0.0083607	0.509418
cg02149083	0.00615786	0.00407419	0.133832
cg02149136	-0.00617639	0.00497586	0.21741
cg02149160	-0.000548905	0.00451483	0.903477
cg02149169	-0.000120293	0.00686493	0.986054
cg02149189	0.000715098	0.00307329	0.816484
cg02149227	-0.00959127	0.0129928	0.462123
cg02149241	0.00246956	0.00585294	0.673978
cg02149314	0.000385287	0.00123681	0.756057
cg02149323	0.00336029	0.00871659	0.700682
cg02149376	0.00114668	0.00898358	0.898689
cg02149394	-0.0056648	0.0170634	0.740595
cg02149446	-0.00480855	0.00777059	0.537446
cg02149482	0.00595333	0.0138812	0.668934
cg02149500	-2.29154e-05	0.00970786	0.998121
cg02149508	-0.00259016	0.00129884	0.0488504
cg02149532	0.00808754	0.0114845	0.482935
cg02149537	0.0028631	0.009009	0.751296
cg02149553	0.00727108	0.0163083	0.656667
cg02149615	0.00128711	0.00571361	0.822229
cg02149658	0.00533491	0.00567897	0.349781
cg02149708	-0.00561079	0.00217006	0.0111644
cg02149727	0.00825394	0.0107101	0.442719
cg02149773	0.0226366	0.0112927	0.0477175
cg02149842	0.00896635	0.024825	0.718725
cg02149884	-1.04504e-05	0.00139886	0.994054
cg02149895	0.000770037	0.00208237	0.712321
cg02149898	-0.00146868	0.0100274	0.883848
cg02149899	-0.00419596	0.0107732	0.697749
cg02149965	0.000968259	0.0143376	0.946292
cg02149985	-0.000853968	0.011513	0.94102
cg02149988	0.00190519	0.00406459	0.640285
cg02150018	-0.0001495	0.0118558	0.989964
cg02150021	0.00338391	0.00570202	0.554215
cg02150029	0.000315009	0.00502883	0.950178
cg02150060	-0.0023118	0.00815457	0.777381
cg02150077	0.00184292	0.0200508	0.926951
cg02150090	0.00165023	0.0133856	0.902129
cg02150126	0.00922925	0.0136394	0.500184
cg02150133	0.0311678	0.0155497	0.0477307
cg02150135	-0.00636761	0.00334437	0.0597877
cg02150151	0.00301173	0.00255546	0.241376
cg02150207	0.003122	0.00487903	0.523713
cg02150218	-0.00960069	0.0146196	0.512884
cg02150231	-0.00370168	0.00393572	0.349211
cg02150233	-0.0153118	0.0182017	0.402224
cg02150262	-0.000497851	0.00892523	0.955628
cg02150282	-0.00654874	0.00738035	0.377035
cg02150335	0.00808177	0.0150336	0.592061
cg02150343	0.000406755	0.00143175	0.776924
cg02150344	0.0041369	0.0102398	0.687073
cg02150354	-0.0113391	0.00891066	0.206135
cg02150363	0.00546184	0.00482717	0.26056
cg02150369	0.00443056	0.00188948	0.0210105
cg02150435	0.00122666	0.00143163	0.393586
cg02150440	0.00946885	0.0192422	0.623736
cg02150469	-0.0110574	0.0139411	0.429567
cg02150536	0.00552858	0.00337367	0.104409
cg02150582	-0.00201912	0.00851577	0.813061
cg02150612	-0.00347463	0.0096332	0.71909
cg02150661	0.0103173	0.00532336	0.0554287
cg02150709	-0.00104391	0.00114973	0.366078
cg02150767	0.0150552	0.0069428	0.0324953
cg02150809	-0.00105574	0.0155718	0.946082
cg02150820	-0.0112297	0.00850543	0.189751
cg02150867	0.00177009	0.00203937	0.387496
cg02150868	-0.0140717	0.0185603	0.450137
cg02150910	-0.000130258	0.00666826	0.984454
cg02150912	-0.0171358	0.0131816	0.196597
cg02150926	-0.00822676	0.00804553	0.308999
cg02150927	0.00365462	0.0101378	0.719238
cg02150928	-0.00663948	0.00588321	0.261789
cg02150936	0.0153337	0.0127315	0.231282
cg02150941	-0.00178354	0.00235808	0.451215
cg02150961	-0.00461404	0.0105281	0.662144
cg02150988	-0.00167012	0.00454502	0.714052
cg02151036	-0.00104273	0.00143105	0.467918
cg02151068	-0.00459875	0.00528327	0.386146
cg02151101	7.33554e-05	0.00363567	0.983943
cg02151108	-0.006015	0.00538791	0.266931
cg02151120	0.00447002	0.0105901	0.673862
cg02151150	-0.0018971	0.0106784	0.85935
cg02151160	-0.00182767	0.0038167	0.633083
cg02151199	0.00514201	0.00952351	0.590447
cg02151250	-0.0152374	0.0136735	0.267791
cg02151273	0.00453069	0.00429951	0.294528
cg02151293	-0.00586221	0.010885	0.591389
cg02151301	0.00278313	0.00401263	0.489545
cg02151312	-0.00175311	0.0020906	0.403712
cg02151358	-0.00364931	0.0018511	0.0514377
cg02151399	0.00231711	0.0117172	0.84364
cg02151406	0.00176396	0.0098937	0.858855
cg02151408	0.00581005	0.00661144	0.381623
cg02151468	0.0129472	0.00566102	0.0242984
cg02151485	-0.0015913	0.00672114	0.813327
cg02151519	0.00550737	0.00686129	0.424067
cg02151528	0.000110757	0.00107633	0.918247
cg02151535	-0.00333194	0.00588102	0.572284
cg02151543	0.00540176	0.00606185	0.37501
cg02151545	-0.00719369	0.00597255	0.231256
cg02151604	0.00136892	0.00449446	0.761319
cg02151609	-0.00630332	0.00429828	0.145657
cg02151632	-0.0402209	0.0194806	0.0415429
cg02151634	-0.00149864	0.00462026	0.746341
cg02151704	0.00139959	0.00417521	0.738167
cg02151711	0.00314682	0.00518014	0.544911
cg02151752	0.00172834	0.00708211	0.807697
cg02151781	-0.0072626	0.0116452	0.534272
cg02151786	-0.00777004	0.00809453	0.339414
cg02151816	0.000776726	0.00539434	0.885799
cg02151918	0.000582809	0.00730741	0.936591
cg02151939	0.0089576	0.0085781	0.298892
cg02151983	0.0102196	0.00945742	0.282477
cg02152034	-0.000618421	0.0102634	0.952073
cg02152068	-0.0223703	0.0210595	0.290684
cg02152091	0.00302546	0.00688011	0.661074
cg02152108	-0.0168017	0.0158464	0.291568
cg02152119	0.000949264	0.00186554	0.611984
cg02152128	-0.0149312	0.0140279	0.289717
cg02152208	0.00377476	0.0141533	0.790245
cg02152222	-0.0131676	0.0135073	0.331988
cg02152233	-0.0197527	0.0133703	0.142724
cg02152265	-0.00221761	0.00746933	0.767163
cg02152271	0.0102988	0.0102163	0.315847
cg02152351	-0.00264609	0.014719	0.857693
cg02152399	-0.000758547	0.00495057	0.87853
cg02152417	-0.00167945	0.0197602	0.932438
cg02152475	0.00170314	0.00447423	0.704267
cg02152495	-0.0167481	0.00980625	0.0907575
cg02152578	0.000233732	0.00202097	0.908159
cg02152582	-0.0214332	0.01816	0.240704
cg02152620	0.0142587	0.00949862	0.136471
cg02152631	0.0113493	0.0117297	0.335595
cg02152650	-0.0298625	0.0187348	0.1141
cg02152739	0.00250291	0.00169611	0.143174
cg02152819	-0.00348049	0.00773494	0.653706
cg02152828	-0.00179425	0.00508849	0.725123
cg02152968	0.000816121	0.00892565	0.927329
cg02152982	-0.000610132	0.00126288	0.630061
cg02152992	-0.00352279	0.00243107	0.150447
cg02152996	-0.000487563	0.0110325	0.964838
cg02153041	-0.0115138	0.0102912	0.265905
cg02153138	0.000428004	0.0112369	0.969693
cg02153172	-0.02021	0.0152265	0.187435
cg02153178	-0.00501488	0.00780756	0.522141
cg02153245	0.0053709	0.00951265	0.573606
cg02153286	0.000712854	0.0105139	0.94608
cg02153332	0.00915704	0.0106117	0.390248
cg02153350	0.000396551	0.00147876	0.789126
cg02153358	-0.0078851	0.019439	0.685879
cg02153397	-0.00128862	0.00316956	0.685199
cg02153490	0.00525767	0.00800037	0.512576
cg02153497	0.00441001	0.00962726	0.647892
cg02153528	-0.00804594	0.00599183	0.18237
cg02153534	0.00217192	0.00259896	0.405323
cg02153552	-0.000688768	0.0075154	0.927161
cg02153561	0.00949308	0.0163991	0.563972
cg02153584	0.00113315	0.00147368	0.44375
cg02153591	0.00261719	0.00494698	0.597945
cg02153614	0.0018121	0.00137867	0.191726
cg02153681	-0.00255832	0.00569812	0.65442
cg02153708	-0.00247255	0.00730905	0.735857
cg02153747	-0.00081608	0.0111357	0.941725
cg02153806	-0.00339753	0.00857632	0.692836
cg02153814	0.0180862	0.0194316	0.354217
cg02153855	-0.00238252	0.00654731	0.716706
cg02153871	-0.00156733	0.00145311	0.283359
cg02153893	0.000494938	0.0014114	0.726572
cg02153930	-0.00618398	0.00893838	0.490637
cg02154003	0.0043368	0.00460453	0.348537
cg02154074	0.00402398	0.00597973	0.50254
cg02154084	-0.00129756	0.0084369	0.878081
cg02154110	-0.00275401	0.00937069	0.769446
cg02154186	-0.000373897	0.00626636	0.95254
cg02154252	0.00932967	0.00738409	0.209354
cg02154268	0.0041064	0.00504409	0.417521
cg02154269	-0.00473951	0.00775107	0.542279
cg02154304	0.0130737	0.0134646	0.333907
cg02154320	0.00507344	0.00827287	0.541096
cg02154436	-0.000344979	0.00178704	0.847316
cg02154448	-0.00243843	0.00523056	0.642094
cg02154531	-0.00760758	0.00526721	0.151773
cg02154558	-0.0103841	0.00680152	0.129985
cg02154585	0.00217089	0.00799555	0.786557
cg02154635	0.000409277	0.00867503	0.962465
cg02154683	-0.00854144	0.00825308	0.303193
cg02154686	0.00840314	0.00705673	0.236551
cg02154728	-0.00164748	0.00377943	0.663843
cg02154765	-0.00361985	0.00768952	0.638843
cg02154802	0.0143694	0.0107755	0.185389
cg02154833	-0.000401235	0.00852017	0.962534
cg02154874	0.00258468	0.00157924	0.104845
cg02154889	0.00656155	0.00414866	0.116898
cg02154924	-0.00335988	0.0613336	0.956423
cg02154956	0.000865441	0.000809103	0.287361
cg02154972	-0.00348761	0.005568	0.532501
cg02154997	0.00263814	0.00494563	0.594922
cg02155024	-0.000172023	0.0015416	0.911374
cg02155048	-0.00329869	0.00693524	0.635367
cg02155073	-0.0146194	0.0182841	0.425857
cg02155111	-0.0134555	0.00821256	0.104479
cg02155184	0.00243537	0.0117921	0.836801
cg02155262	-0.000333477	0.00166971	0.842104
cg02155287	0.0011411	0.0010069	0.259805
cg02155295	-0.0172971	0.0163409	0.292371
cg02155326	-0.00282157	0.00347182	0.418318
cg02155360	0.0283844	0.0203742	0.166662
cg02155398	-0.0362658	0.017589	0.0418166
cg02155405	-0.00604452	0.011865	0.611566
cg02155448	0.00110759	0.00671803	0.869381
cg02155509	0.00600381	0.0152903	0.69541
cg02155528	-0.00130429	0.00187187	0.487554
cg02155543	0.000636192	0.00482496	0.895364
cg02155558	0.0192844	0.00890022	0.0326301
cg02155579	0.0103566	0.0152941	0.499866
cg02155647	-0.0274548	0.0239266	0.253931
cg02155655	-0.00627627	0.00736345	0.396054
cg02155658	0.00874258	0.00563364	0.123857
cg02155675	0.000573005	0.00676153	0.932634
cg02155754	0.000856491	0.00189333	0.65198
cg02155796	-0.0104466	0.0123012	0.397779
cg02155829	0.00074668	0.00123719	0.547524
cg02155838	-0.0099806	0.00588685	0.0931103
cg02155884	-0.0075139	0.0139747	0.591994
cg02155891	0.00322754	0.00709351	0.650096
cg02155957	-0.00292157	0.00456742	0.52386
cg02155997	-0.0122808	0.0115872	0.291761
cg02156004	0.000883345	0.00203281	0.66483
cg02156021	0.00570158	0.00853434	0.505625
cg02156070	-0.00773088	0.0135033	0.568256
cg02156071	-0.0010572	0.00243418	0.664996
cg02156130	-0.000740886	0.00832753	0.929285
cg02156139	0.00190321	0.00209559	0.365957
cg02156193	0.00570023	0.00841296	0.499619
cg02156296	-0.00874679	0.009602	0.364521
cg02156299	0.00312467	0.0142711	0.827135
cg02156309	0.00471327	0.00471751	0.320157
cg02156349	0.00423204	0.005287	0.42534
cg02156353	-0.00845895	0.00410881	0.0421195
cg02156356	-0.00497479	0.00563181	0.379172
cg02156380	0.00228598	0.00580114	0.694378
cg02156526	0.010643	0.0148378	0.47487
cg02156567	-0.00347812	0.00681401	0.61087
cg02156570	0.0181657	0.0219286	0.409415
cg02156591	-0.0279762	0.0125081	0.0275301
cg02156598	0.00144303	0.00220496	0.514326
cg02156680	-0.00134431	0.00171231	0.43426
cg02156704	0.00428519	0.00710045	0.547536
cg02156708	0.000935152	0.0107699	0.93098
cg02156723	-0.0146399	0.00862172	0.0926119
cg02156764	0.00118153	0.00213736	0.581634
cg02156767	0.000583643	0.0059847	0.922507
cg02156776	-0.0199846	0.0145298	0.172073
cg02156782	-0.000315868	0.0063906	0.960678
cg02156783	0.0053697	0.00473671	0.259658
cg02156801	-0.0052717	0.00652813	0.421275
cg02156862	-0.000964977	0.00151483	0.525566
cg02156870	-0.00501605	0.0167091	0.764648
cg02156886	0.00590942	0.0083408	0.480285
cg02156911	0.00237248	0.0068114	0.72834
cg02156924	0.0129232	0.0183572	0.483078
cg02156946	0.00621417	0.00406703	0.129685
cg02156950	-0.00294867	0.00664981	0.658419
cg02156952	0.0161286	0.0105136	0.12817
cg02156978	-0.00940072	0.00910989	0.304597
cg02157002	-0.00231737	0.00534435	0.665505
cg02157031	-0.000229078	0.00192285	0.905408
cg02157034	0.000390969	0.0157406	0.980233
cg02157052	-0.00637124	0.00747344	0.395964
cg02157078	0.0104828	0.0121423	0.390021
cg02157083	-0.00168811	0.00607804	0.781787
cg02157117	-0.00929643	0.0125654	0.461129
cg02157120	0.0107935	0.00529672	0.0442132
cg02157155	-0.00615687	0.0214049	0.774219
cg02157216	-0.000896549	0.00640289	0.888924
cg02157224	0.0156673	0.0115686	0.178694
cg02157306	0.00102695	0.00197414	0.604074
cg02157334	0.00572187	0.0184959	0.757692
cg02157398	0.00699087	0.0149686	0.64149
cg02157403	0.00814431	0.00997889	0.416352
cg02157423	0.00219072	0.00958878	0.81975
cg02157454	0.00172009	0.00525224	0.743977
cg02157463	0.0281881	0.0373895	0.452679
cg02157467	-0.00124279	0.00396567	0.75464
cg02157475	-0.000316808	0.00375576	0.932945
cg02157482	0.00890009	0.00426267	0.0393466
cg02157487	0.0219238	0.0156977	0.16562
cg02157519	-0.00649585	0.00783311	0.40892
cg02157552	-0.000575419	0.00494155	0.907533
cg02157633	0.0078461	0.00366125	0.0345386
cg02157636	0.0243032	0.0196488	0.219028
cg02157637	0.00477945	0.00406624	0.242627
cg02157667	-0.00053036	0.00146878	0.718794
cg02157766	0.00994331	0.00725655	0.173676
cg02157770	-0.000716905	0.00408773	0.861136
cg02157802	-0.00174485	0.00515698	0.735811
cg02157827	-0.0109748	0.0243407	0.653049
cg02157872	0.00583236	0.00952335	0.541645
cg02157894	-0.00487698	0.0102844	0.636382
cg02157963	-0.00440435	0.00693294	0.526698
cg02158038	0.00549696	0.00467857	0.242816
cg02158056	0.000460295	0.0104535	0.964966
cg02158063	0.00233043	0.00445576	0.60212
cg02158065	0.0139304	0.0104225	0.184395
cg02158090	-0.00305968	0.0103956	0.76912
cg02158095	-0.00251106	0.00493232	0.611801
cg02158100	-0.00108968	0.00368537	0.768089
cg02158130	-0.00270327	0.00484053	0.577774
cg02158199	0.000188753	0.00782021	0.980792
cg02158283	0.00970121	0.00604593	0.111739
cg02158292	0.00346124	0.00781433	0.658769
cg02158374	0.000969813	0.0070394	0.8907
cg02158384	0.000562505	0.0143468	0.968803
cg02158392	-0.00140285	0.0101163	0.889988
cg02158486	-0.00177989	0.00870492	0.838403
cg02158499	0.00241795	0.00179946	0.182083
cg02158542	0.00190971	0.00579899	0.742604
cg02158543	-0.0148793	0.0200971	0.460812
cg02158565	0.00362423	0.00368541	0.327783
cg02158567	-0.00633991	0.0108753	0.561229
cg02158603	0.035353	0.022679	0.122194
cg02158722	0.0040698	0.0113885	0.721575
cg02158755	0.00317545	0.0079807	0.691558
cg02158822	0.0152405	0.024736	0.53921
cg02158881	0.00163452	0.0100068	0.870579
cg02158894	-0.000596538	0.0112247	0.957722
cg02158978	-0.0527662	0.0177243	0.00365075
cg02159094	-0.00223945	0.00484126	0.644674
cg02159111	0.0053425	0.00391608	0.175552
cg02159157	-0.0191283	0.016503	0.249184
cg02159174	-0.00267501	0.0134985	0.843314
cg02159226	0.00706376	0.0110548	0.524301
cg02159303	0.00302724	0.00482961	0.532214
cg02159327	-0.00490129	0.00978289	0.617467
cg02159363	0.00607844	0.00511573	0.237574
cg02159381	-0.00503946	0.00497666	0.313686
cg02159402	0.000959328	0.00198089	0.629238
cg02159419	0.00836543	0.00593784	0.161986
cg02159527	-0.00162559	0.00785628	0.836496
cg02159578	-0.00489064	0.00482084	0.312803
cg02159586	-0.000511972	0.00118852	0.667566
cg02159610	0.000740454	0.00166481	0.657448
cg02159619	0.0045636	0.00786083	0.56285
cg02159643	0.00867844	0.0049699	0.0838471
cg02159718	0.000154603	0.00162177	0.924244
cg02159731	-0.0134654	0.0119508	0.262551
cg02159763	0.00558114	0.00366208	0.130656
cg02159787	-0.000913595	0.00854052	0.915026
cg02159808	-0.00423222	0.00114514	0.000357888
cg02159896	-0.000441993	0.00199768	0.825347
cg02159913	-0.00321008	0.0062413	0.608157
cg02159926	-0.00740596	0.0240947	0.759202
cg02159996	-0.00979919	0.0120322	0.417343
cg02159999	-0.0041715	0.00391757	0.289522
cg02160023	-0.00469938	0.00498765	0.34836
cg02160026	-0.000160067	0.00607364	0.979027
cg02160031	-0.00446355	0.00813258	0.584333
cg02160062	-0.0067445	0.00340466	0.0503418
cg02160083	0.00736416	0.00685751	0.28546
cg02160129	-0.0119167	0.0125715	0.345459
cg02160220	0.00404767	0.00506913	0.426477
cg02160272	0.000669476	0.00501208	0.894009
cg02160323	-0.00530572	0.00714377	0.459401
cg02160333	-0.0002494	0.00104792	0.812371
cg02160336	-0.00272457	0.00869308	0.754616
cg02160374	0.00755306	0.0081299	0.355102
cg02160395	-0.000311211	0.00618483	0.959969
cg02160396	-0.00182087	0.00795811	0.819486
cg02160482	0.00844372	0.00897515	0.34908
cg02160496	0.00208639	0.0080724	0.796583
cg02160530	-0.0057487	0.00566142	0.312358
cg02160597	-0.00432261	0.0133984	0.747655
cg02160608	-0.00704741	0.0157858	0.656244
cg02160611	-0.00287021	0.0048298	0.553672
cg02160627	0.00642101	0.00812307	0.431126
cg02160630	-0.011767	0.0171749	0.494849
cg02160631	-0.00512489	0.0073624	0.487988
cg02160692	0.00771839	0.00457959	0.0950314
cg02160701	-0.00320658	0.00398043	0.422393
cg02160714	-0.00368174	0.00882097	0.677292
cg02160738	0.00655942	0.00831854	0.432252
cg02160746	-0.00818352	0.0119768	0.496009
cg02160773	-0.00616093	0.00523115	0.241696
cg02160807	0.00238023	0.0061448	0.699315
cg02160826	0.000201643	0.00170279	0.905973
cg02160836	0.00839854	0.0100179	0.403831
cg02160872	-0.00768194	0.0151791	0.613909
cg02160965	-0.00691723	0.00757933	0.363625
cg02161011	0.00456951	0.0135347	0.736361
cg02161026	0.00153877	0.00590086	0.794806
cg02161039	0.0036325	0.00502375	0.471327
cg02161046	0.000719188	0.00162198	0.658432
cg02161080	-0.0015338	0.00622765	0.805963
cg02161084	0.00331783	0.00301223	0.273344
cg02161115	-0.00363889	0.00837143	0.664732
cg02161125	-0.00317108	0.0057331	0.581417
cg02161203	0.00961355	0.00687238	0.164946
cg02161262	0.00195193	0.00256116	0.447777
cg02161279	0.00479591	0.00439701	0.278017
cg02161292	-0.00575817	0.00928955	0.536763
cg02161359	0.00253271	0.00504035	0.61643
cg02161380	0.000484636	0.00320846	0.880241
cg02161417	-0.00703863	0.00907653	0.439889
cg02161471	-0.00340085	0.00221684	0.128163
cg02161478	-0.0100628	0.0106843	0.348546
cg02161503	-0.0119023	0.00908802	0.193309
cg02161531	0.000632806	0.00265099	0.811822
cg02161655	0.000981281	0.00441254	0.824468
cg02161701	-0.0118426	0.0125478	0.347547
cg02161716	0.0156836	0.0190278	0.411762
cg02161737	0.019134	0.0228652	0.40469
cg02161761	0.00688157	0.00805015	0.394684
cg02161782	-0.000268693	0.0085808	0.975082
cg02161824	-0.00330052	0.00509719	0.518781
cg02161858	0.00257632	0.00895612	0.774202
cg02161900	-0.00318193	0.00439736	0.471
cg02161906	0.00046001	0.0109175	0.966475
cg02161919	-0.00570999	0.0069229	0.411449
cg02161940	-0.00417266	0.00674107	0.53733
cg02161942	0.000219975	0.011426	0.984678
cg02162041	-0.00338615	0.00424522	0.426971
cg02162052	0.0100889	0.0113856	0.377686
cg02162069	0.00205591	0.00315855	0.516602
cg02162144	-0.00332309	0.0135623	0.80694
cg02162166	-0.00312981	0.00199677	0.120172
cg02162202	-0.000862929	0.00123816	0.487454
cg02162205	-0.000396786	0.0103545	0.969509
cg02162286	-0.00486367	0.00855636	0.571019
cg02162324	-0.00576744	0.00887395	0.517228
cg02162339	-0.00219177	0.00400425	0.58535
cg02162346	-0.000289322	0.00473581	0.951408
cg02162404	0.00612918	0.0104201	0.557717
cg02162412	-0.00190707	0.00159492	0.234635
cg02162418	-0.0132336	0.0201341	0.512516
cg02162421	-0.0041344	0.00634881	0.516405
cg02162427	-0.0014504	0.00732454	0.843432
cg02162443	-0.0129987	0.0147264	0.379523
cg02162453	0.00395401	0.00530862	0.458123
cg02162534	0.00403243	0.0156542	0.79725
cg02162544	0.00146786	0.00270643	0.588777
cg02162556	-0.00151273	0.00243502	0.535857
cg02162578	0.00447865	0.00562652	0.427924
cg02162605	0.00102588	0.00938811	0.913204
cg02162720	0.00286593	0.010379	0.78302
cg02162745	-0.000744634	0.0123833	0.95217
cg02162786	0.00186889	0.00453678	0.681263
cg02162815	-0.00692916	0.00427929	0.108547
cg02162880	-0.00147995	0.00335794	0.66036
cg02162886	0.00056629	0.00240852	0.814597
cg02162897	-0.00342439	0.0147149	0.816458
cg02162900	0.00264658	0.0151546	0.861716
cg02162901	-0.00481566	0.00322303	0.138287
cg02162927	0.0001239	0.00701379	0.985941
cg02162950	0.00122576	0.0011282	0.279882
cg02162979	-0.000605981	0.0111457	0.95675
cg02163025	0.00174415	0.0040135	0.664811
cg02163033	-0.00385299	0.00584313	0.511151
cg02163039	0.00138362	0.00118068	0.244026
cg02163112	-0.0101372	0.0071915	0.161759
cg02163215	0.00121405	0.00344678	0.725408
cg02163259	-0.0238119	0.0118691	0.0475341
cg02163266	0.0045256	0.00658409	0.493451
cg02163273	-0.00331124	0.0214256	0.877491
cg02163303	0.00066183	0.00717996	0.926741
cg02163322	0.00405439	0.00510828	0.429255
cg02163378	0.0095866	0.0138715	0.491105
cg02163400	0.00541588	0.00203896	0.00919894
cg02163443	-2.83606e-06	0.0130474	0.999827
cg02163486	-0.0034419	0.00194336	0.0795894
cg02163672	-0.00223702	0.00793028	0.77846
cg02163778	0.0109861	0.01216	0.368452
cg02163846	0.00559975	0.00758317	0.461974
cg02163853	0.00798668	0.0043047	0.0664933
cg02163870	0.00131153	0.0102728	0.898666
cg02163885	-0.00456502	0.0163789	0.78104
cg02163943	0.00474554	0.00525728	0.368875
cg02163958	-0.00716382	0.0070798	0.314044
cg02164004	0.00337268	0.00767071	0.661116
cg02164046	-0.00802756	0.00725136	0.270932
cg02164088	0.0118454	0.0169193	0.485483
cg02164110	0.0049725	0.00484323	0.307044
cg02164140	-0.0264378	0.0175289	0.134647
cg02164153	0.00261139	0.00202579	0.200346
cg02164185	0.00337922	0.00545298	0.536864
cg02164225	0.00265612	0.00400801	0.509044
cg02164247	-0.00271454	0.00492187	0.582504
cg02164262	-0.00389799	0.0173537	0.822733
cg02164266	0.00290449	0.010352	0.779618
cg02164332	-0.000407026	0.0010821	0.707606
cg02164335	0.00997572	0.0127176	0.434657
cg02164386	0.00281321	0.0112813	0.803587
cg02164407	0.00113189	0.00317983	0.722621
cg02164420	0.00378982	0.00400803	0.346653
cg02164421	0.000510518	0.00500217	0.918914
cg02164442	0.00228127	0.00580109	0.694973
cg02164462	-0.00117909	0.0033121	0.722595
cg02164492	0.00123031	0.00289399	0.671658
cg02164502	0.0178335	0.00933627	0.058981
cg02164508	0.00239528	0.00274661	0.385251
cg02164516	0.00310551	0.00266808	0.247213
cg02164556	0.0034515	0.0085777	0.688263
cg02164561	-0.0146138	0.0175141	0.406043
cg02164574	-0.00223232	0.00393463	0.571747
cg02164605	-0.0259256	0.0184079	0.162115
cg02164615	-0.023552	0.0156031	0.134338
cg02164627	0.00163461	0.00349332	0.640857
cg02164741	-0.00100943	0.0103789	0.922716
cg02164748	-0.00733255	0.0169755	0.666709
cg02165023	0.00610703	0.00613547	0.321962
cg02165095	0.0142752	0.00849634	0.0960485
cg02165158	0.0028	0.00601403	0.64253
cg02165175	0.0312091	0.0119615	0.0104696
cg02165227	0.000396095	0.00489273	0.935639
cg02165301	-0.00627153	0.00840915	0.457539
cg02165309	0.0128848	0.00541468	0.0192279
cg02165323	0.00123334	0.00423429	0.771445
cg02165355	-0.00322848	0.00534037	0.546853
cg02165443	-0.00107533	0.000961172	0.265916
cg02165500	0.00583051	0.00452463	0.200505
cg02165526	0.000257613	0.004122	0.950292
cg02165546	-0.0253501	0.0546898	0.643995
cg02165555	0.00493908	0.00462375	0.288003
cg02165556	-0.00870723	0.00855521	0.311244
cg02165614	-0.0088785	0.00842286	0.294379
cg02165670	-0.0109443	0.00614546	0.0779687
cg02165680	-0.0113632	0.0117485	0.335777
cg02165692	0.00678205	0.00835795	0.419035
cg02165693	-0.0019242	0.00453657	0.672365
cg02165713	-0.00157136	0.0020477	0.444664
cg02165720	-0.0102524	0.00478517	0.034578
cg02165743	-0.0181629	0.00562522	0.0016819
cg02165747	-0.0117804	0.0329088	0.721119
cg02165749	-0.0217446	0.0112125	0.0552813
cg02165799	0.00320944	0.00562615	0.569652
cg02165801	-0.0141656	0.0113667	0.21559
cg02165828	-0.00354802	0.00536262	0.509736
cg02165858	-0.000252928	0.00721876	0.97212
cg02165898	-0.00712923	0.0102567	0.488617
cg02166010	0.010512	0.022796	0.645703
cg02166021	0.00174866	0.00510726	0.732777
cg02166179	-0.0112855	0.010617	0.29036
cg02166236	-0.00426635	0.00457738	0.353555
cg02166248	-0.000643732	0.00619155	0.917402
cg02166290	9.48487e-06	0.00398261	0.998105
cg02166313	-0.00312885	0.00168564	0.0663718
cg02166322	0.00102472	0.00527246	0.846294
cg02166351	0.000167283	0.00847393	0.984289
cg02166382	0.0161313	0.0214869	0.454565
cg02166383	-0.0441569	0.0209262	0.0373433
cg02166394	-0.0139288	0.00968656	0.153571
cg02166431	0.00505633	0.00569698	0.376916
cg02166437	-0.00374633	0.00697804	0.592547
cg02166450	-0.0134705	0.0195073	0.491458
cg02166473	0.00195551	0.00475204	0.681579
cg02166486	-0.0157638	0.0162211	0.333489
cg02166513	0.00666359	0.0102732	0.518061
cg02166532	-0.007157	0.00364721	0.0525043
cg02166725	0.00361546	0.00461642	0.435376
cg02166732	-0.0142075	0.0139911	0.312332
cg02166782	-0.0038926	0.00130389	0.00356094
cg02166787	-0.00085527	0.00500808	0.864743
cg02166817	0.00763287	0.00565811	0.18038
cg02166842	0.00791204	0.010248	0.441899
cg02166851	0.0111325	0.0118413	0.34941
cg02166888	-0.00271695	0.00415106	0.51428
cg02166911	-0.00437416	0.0111074	0.694561
cg02166912	0.00425763	0.00402766	0.293013
cg02166927	-0.000501659	0.0012261	0.683303
cg02166981	-0.000838534	0.0135128	0.950643
cg02167005	-0.000430177	0.0120058	0.971489
cg02167020	-0.000501884	0.0020149	0.803805
cg02167021	-0.0132545	0.0177137	0.456059
cg02167055	0.00231565	0.00292491	0.430411
cg02167097	0.0114948	0.0124634	0.358597
cg02167149	-0.00557748	0.00856625	0.516476
cg02167156	0.00314123	0.00331482	0.345602
cg02167190	0.00335454	0.00467816	0.475007
cg02167193	0.000316323	0.00234176	0.892821
cg02167195	0.00316791	0.00622835	0.612133
cg02167201	0.00962164	0.00771397	0.215201
cg02167203	0.0205011	0.0144042	0.157768
cg02167241	0.00304823	0.00615449	0.621485
cg02167303	-0.0279478	0.0123998	0.0263858
cg02167313	0.000890352	0.00137311	0.518201
cg02167316	-0.00059089	0.00586117	0.9199
cg02167322	-0.0301956	0.0199303	0.132913
cg02167358	-0.000960185	0.00937091	0.918593
cg02167438	-0.00353924	0.00444147	0.42742
cg02167456	0.0102736	0.0125188	0.413795
cg02167476	0.00143624	0.012773	0.910697
cg02167518	-0.0068528	0.0093766	0.466585
cg02167606	-0.00368896	0.00301987	0.224744
cg02167613	-0.00444968	0.01124	0.693038
cg02167618	0.000528539	0.0198591	0.97882
cg02167678	0.00472966	0.00256974	0.0686569
cg02167710	-0.000861251	0.0083014	0.917577
cg02167717	0.00441793	0.00757298	0.56095
cg02167719	-0.00623733	0.00509536	0.223784
cg02167732	0.00176623	0.00173214	0.310342
cg02167753	0.0115963	0.0137383	0.400634
cg02167757	0.013535	0.0195258	0.489798
cg02167771	-0.000743335	0.00991231	0.940372
cg02167804	-0.0257167	0.0228534	0.263159
cg02167837	-0.0202351	0.0150444	0.181661
cg02167856	0.0106687	0.00941586	0.259898
cg02167865	-0.00352764	0.00162079	0.031872
cg02167877	-0.00110367	0.00144175	0.445772
cg02167895	-0.00184498	0.00478168	0.700433
cg02167945	-0.00347328	0.00697514	0.619611
cg02167950	0.00280294	0.00399584	0.484643
cg02167986	0.00425362	0.0157512	0.787678
cg02168028	0.0210795	0.0160522	0.192126
cg02168034	0.00615066	0.00926453	0.508286
cg02168148	0.000464555	0.01122	0.967056
cg02168159	0.00870954	0.00385929	0.0261979
cg02168186	0.00340523	0.00461527	0.462352
cg02168270	0.00297828	0.0290219	0.918469
cg02168291	0.00752622	0.0100841	0.45721
cg02168292	-0.0112978	0.0117026	0.336669
cg02168303	0.00302318	0.00329134	0.360555
cg02168333	-0.00916169	0.00803199	0.25674
cg02168436	0.00166894	0.00900792	0.853389
cg02168442	-0.0335856	0.0142045	0.0199888
cg02168450	0.000953595	0.00568626	0.867157
cg02168492	0.0122648	0.00821426	0.138556
cg02168497	0.0113074	0.00810135	0.165882
cg02168505	0.00293075	0.00140312	0.0392706
cg02168525	-0.00119631	0.00143957	0.407944
cg02168558	-0.000912765	0.00210418	0.665377
cg02168584	-0.00104288	0.00853455	0.902989
cg02168592	0.00110862	0.0111703	0.92114
cg02168606	0.00135087	0.00503713	0.789111
cg02168612	0.00261553	0.00217241	0.231439
cg02168653	0.00920789	0.00900903	0.309212
cg02168676	0.0066637	0.0099283	0.503652
cg02168685	-0.0211235	0.0144934	0.148124
cg02168704	0.00226667	0.00447957	0.61397
cg02168717	-0.00862758	0.00991738	0.386414
cg02168723	-0.000761475	0.00128533	0.554898
cg02168792	-0.020188	0.0108693	0.0662067
cg02168806	-0.00757675	0.00404868	0.0642106
cg02168837	0.00377709	0.0223776	0.866304
cg02168844	-0.000625207	0.0077715	0.936041
cg02168857	-0.00472975	0.0020088	0.0205008
cg02168925	0.00749405	0.00896861	0.40538
cg02169019	0.0050472	0.00854262	0.55597
cg02169026	-0.00783263	0.00634704	0.220073
cg02169053	-0.00322157	0.0070934	0.650695
cg02169098	0.00104626	0.00118574	0.379694
cg02169105	-0.00566005	0.00421448	0.182312
cg02169125	-0.000431049	0.00130278	0.741437
cg02169146	-0.00128164	0.0079158	0.871704
cg02169185	-0.00320728	0.00704541	0.649931
cg02169201	0.000120592	0.00449154	0.978634
cg02169203	-0.0010634	0.00138813	0.445441
cg02169262	-0.00617196	0.0166038	0.710888
cg02169278	0.00157812	0.0016128	0.33019
cg02169286	0.00465414	0.00308549	0.134606
cg02169289	0.00870923	0.0129328	0.502234
cg02169295	-0.00185141	0.0128561	0.885782
cg02169333	-0.00042509	0.00105518	0.687912
cg02169357	-0.00440883	0.00825601	0.594516
cg02169386	0.00580935	0.00786451	0.461832
cg02169398	0.00661827	0.00439263	0.135046
cg02169446	-0.000106346	0.00134312	0.937049
cg02169487	-0.000693213	0.00405496	0.864605
cg02169538	0.00034833	0.0121809	0.977243
cg02169542	-0.00393656	0.00722543	0.58709
cg02169544	-0.00151567	0.00367293	0.680739
cg02169553	-0.00102314	0.00479394	0.831432
cg02169572	-0.00296133	0.00652362	0.650856
cg02169621	-0.000387974	0.00460957	0.933092
cg02169688	0.0131822	0.0190703	0.491015
cg02169692	-0.00885605	0.00782998	0.260742
cg02169705	0.0171059	0.0206319	0.409024
cg02169722	0.00464698	0.010289	0.652501
cg02169734	-0.0015699	0.00157785	0.322156
cg02169743	0.00153492	0.004873	0.75343
cg02169783	-0.00455392	0.0111407	0.683587
cg02169857	-0.0146836	0.0126873	0.249887
cg02169859	-0.00432281	0.00404212	0.287445
cg02169871	0.0108716	0.0261022	0.677937
cg02169883	0.00247374	0.00423391	0.560355
cg02169889	0.00156167	0.00424343	0.713635
cg02169973	0.00202131	0.00650391	0.756612
cg02169981	0.0113649	0.0106448	0.288249
cg02170010	0.000725988	0.00159638	0.650259
cg02170066	-0.00728248	0.0104815	0.488796
cg02170071	-0.00127399	0.00492013	0.796218
cg02170103	0.0236059	0.0247176	0.341868
cg02170104	0.00466215	0.0106851	0.663544
cg02170177	-0.00705505	0.0097309	0.470136
cg02170188	-0.00399854	0.00338249	0.239958
cg02170247	-0.00215645	0.0048273	0.656044
cg02170310	0.00144276	0.00209627	0.492889
cg02170312	0.00176267	0.00246886	0.476915
cg02170331	-0.00926464	0.00824523	0.263858
cg02170386	0.0111547	0.0109411	0.310413
cg02170400	0.000827188	0.00944093	0.930356
cg02170478	-0.0124862	0.0127523	0.329877
cg02170490	0.0118437	0.00482969	0.0159281
cg02170525	-0.00642033	0.010868	0.556016
cg02170534	0.000163919	0.00581983	0.977586
cg02170577	-0.0017391	0.00489942	0.723367
cg02170643	0.00353016	0.00796516	0.658578
cg02170687	0.00417989	0.0053321	0.434945
cg02170693	-0.00683528	0.00856529	0.426749
cg02170695	-0.00705129	0.0045548	0.124757
cg02170751	-0.00180492	0.00203792	0.377921
cg02170784	0.0197156	0.0172471	0.255714
cg02170785	0.00174241	0.00588807	0.767904
cg02170810	0.00826352	0.00923385	0.372981
cg02170867	0.00658945	0.0155975	0.67359
cg02170918	0.0124689	0.00901773	0.169834
cg02170986	0.0169705	0.0160536	0.293005
cg02171008	-0.000449854	0.00118288	0.704526
cg02171024	-0.0109125	0.00811488	0.181749
cg02171059	-0.0173235	0.0118775	0.147834
cg02171093	0.0019872	0.00556842	0.721941
cg02171206	0.0664392	0.0330447	0.0470615
cg02171238	-0.00353692	0.00421115	0.402972
cg02171258	0.00176191	0.00517599	0.734269
cg02171432	0.00407376	0.0056139	0.469745
cg02171435	0.028708	0.00980775	0.00423615
cg02171500	0.000917268	0.00152668	0.549315
cg02171521	-0.0014866	0.002946	0.614939
cg02171545	0.0120124	0.0140168	0.39349
cg02171547	0.00314254	0.00817317	0.701428
cg02171688	-0.00911453	0.00539789	0.0944245
cg02171703	0.00704978	0.00805565	0.383598
cg02171705	-0.00209774	0.00114788	0.0706077
cg02171725	-0.00261129	0.00772084	0.735912
cg02171726	0.00388243	0.00520671	0.457623
cg02171814	-0.000431144	0.0106302	0.967729
cg02171825	0.0061131	0.00474056	0.200188
cg02171833	-0.0640177	0.0420418	0.130986
cg02171838	-0.0042357	0.00528329	0.424618
cg02171859	-0.00855386	0.0146513	0.56065
cg02171905	0.00320216	0.00384605	0.407064
cg02171997	-0.000506079	0.00381027	0.894603
cg02172010	-0.00664462	0.0125831	0.598629
cg02172018	0.000523187	0.00532523	0.921933
cg02172026	0.00164391	0.00771368	0.83167
cg02172028	-0.000444978	0.00940158	0.962345
cg02172058	-0.0189827	0.0151272	0.212451
cg02172133	0.00208558	0.00404897	0.607627
cg02172142	-0.000225501	0.00198913	0.909967
cg02172150	-0.00754115	0.00330245	0.0245162
cg02172182	0.00367769	0.00759275	0.629183
cg02172220	0.000163703	0.0104641	0.987549
cg02172222	-0.000910544	0.00412935	0.825927
cg02172262	-0.000585856	0.00440995	0.89458
cg02172276	-0.0188716	0.0137843	0.174047
cg02172283	0.0103905	0.0152303	0.496673
cg02172312	-0.0021895	0.00412773	0.596984
cg02172345	0.000281076	0.00488221	0.954205
cg02172381	0.00695047	0.00797943	0.385814
cg02172395	0.00268758	0.00169171	0.11529
cg02172440	-0.00997607	0.00652641	0.129528
cg02172443	-0.000591722	0.00598265	0.921411
cg02172466	0.0033301	0.00488442	0.496953
cg02172515	0.0036216	0.00665637	0.587597
cg02172531	0.00645703	0.00467139	0.169975
cg02172533	0.0056316	0.00331621	0.0925789
cg02172536	-0.01681	0.0147991	0.258722
cg02172579	-0.00177645	0.00288686	0.539718
cg02172637	0.00613643	0.00863168	0.478789
cg02172658	-0.000164641	0.00645011	0.979687
cg02172667	0.00226102	0.00397639	0.570896
cg02172669	0.00205206	0.00546186	0.70793
cg02172689	0.0100022	0.0151762	0.511364
cg02172711	0.000184163	0.00827658	0.982292
cg02172724	-0.0123744	0.0109039	0.25915
cg02172773	-0.000674345	0.00665815	0.91953
cg02172792	-0.0071644	0.00397641	0.0746022
cg02172819	0.00192738	0.0108472	0.859331
cg02172824	-0.00063034	0.00277064	0.820494
cg02172857	-1.22292e-05	0.00162228	0.994
cg02172885	0.0141	0.0141611	0.321805
cg02172901	-0.00777239	0.00884753	0.381789
cg02172984	-0.0165313	0.0194817	0.398156
cg02173004	-0.00071483	0.0028966	0.805582
cg02173023	0.029322	0.0208367	0.16246
cg02173030	0.00361274	0.00197348	0.0701318
cg02173067	0.00496184	0.0171119	0.772444
cg02173072	0.00199083	0.00483278	0.681263
cg02173085	0.00306959	0.00785645	0.696843
cg02173094	0.00521301	0.00536911	0.333927
cg02173098	-0.00376255	0.0111131	0.735645
cg02173128	0.00424088	0.00624548	0.498686
cg02173161	0.016873	0.0171021	0.326216
cg02173208	-0.00600443	0.0114786	0.602064
cg02173238	0.0111931	0.0168825	0.508857
cg02173268	-0.0012139	0.00153196	0.43001
cg02173289	0.00549636	0.00603637	0.364727
cg02173292	0.00434225	0.00409593	0.291635
cg02173297	-0.00322318	0.00506049	0.525626
cg02173298	0.0121619	0.0114237	0.289613
cg02173328	-0.0348794	0.0463465	0.453471
cg02173333	0.00639812	0.00625494	0.308828
cg02173360	-0.00299821	0.00488616	0.540865
cg02173388	-0.00266747	0.00487108	0.585177
cg02173453	-0.00297654	0.00669262	0.657462
cg02173484	-0.0185094	0.0165592	0.266343
cg02173534	0.0217486	0.0218838	0.322708
cg02173540	0.00929169	0.00844906	0.27409
cg02173583	0.0055393	0.0101031	0.584724
cg02173589	0.00434439	0.00323861	0.182817
cg02173749	-0.000818338	0.00478251	0.864483
cg02173782	-0.015091	0.0102052	0.14235
cg02173841	-0.00479188	0.00563885	0.397467
cg02173849	0.00431827	0.00355102	0.226823
cg02173918	-0.00645819	0.00605098	0.288407
cg02173923	-0.0102966	0.0122948	0.40432
cg02173969	0.00281171	0.00929526	0.762908
cg02173970	0.00189311	0.00678998	0.780967
cg02173977	0.00396146	0.00684687	0.564174
cg02174092	0.0044073	0.023502	0.851626
cg02174096	-0.00310085	0.00844637	0.714303
cg02174133	-0.00399762	0.0138585	0.773592
cg02174156	0.00210946	0.00436712	0.630129
cg02174199	-0.0136167	0.0160512	0.398284
cg02174203	-0.019628	0.0116845	0.0961096
cg02174225	0.00187994	0.00115954	0.108107
cg02174232	0.00327147	0.00605567	0.590237
cg02174251	0.0106108	0.0106563	0.321788
cg02174252	0.00649592	0.00374188	0.0856427
cg02174305	-0.00281413	0.00303844	0.356585
cg02174328	-0.00435064	0.00377825	0.252274
cg02174341	0.00254663	0.00984843	0.796489
cg02174359	0.00795118	0.00404817	0.0522895
cg02174379	-0.00161445	0.00209437	0.442613
cg02174428	0.00145281	0.00627193	0.817293
cg02174450	0.00446855	0.00534375	0.405024
cg02174481	0.00271267	0.00553476	0.625126
cg02174486	0.00361874	0.00831177	0.664228
cg02174510	0.000622144	0.00382087	0.870983
cg02174534	0.00587451	0.00987674	0.553333
cg02174538	-0.00967955	0.0140655	0.492936
cg02174579	0.00337376	0.00555575	0.545058
cg02174634	0.000205291	0.00771313	0.978819
cg02174639	0.00291456	0.00244224	0.235536
cg02174659	0.00355376	0.0138511	0.798039
cg02174680	-0.00282117	0.0016858	0.0973571
cg02174684	-0.000186847	0.00175676	0.915511
cg02174748	0.00395169	0.0088178	0.655015
cg02174765	-0.000651825	0.01024	0.949372
cg02174791	-0.0218133	0.0202173	0.283207
cg02174814	-0.00523924	0.00616122	0.397157
cg02174884	-0.00344864	0.00875988	0.694652
cg02174921	-0.00304399	0.0125076	0.808217
cg02174952	-0.0109721	0.00673258	0.106312
cg02175033	-0.012872	0.015422	0.405906
cg02175035	0.00105872	0.00190707	0.580027
cg02175062	0.00823061	0.00634113	0.197283
cg02175183	0.00565594	0.0097247	0.562142
cg02175200	-0.00381338	0.00956186	0.690882
cg02175213	-0.002173	0.00981276	0.825196
cg02175231	0.00903223	0.00741866	0.226279
cg02175263	0.0126037	0.0175768	0.475008
cg02175269	0.0169458	0.0116588	0.149223
cg02175291	0.00276298	0.00149083	0.0667854
cg02175301	-0.00220066	0.0044126	0.619071
cg02175308	6.89925e-05	0.005041	0.989108
cg02175309	0.00646013	0.0111479	0.56356
cg02175321	-0.00159051	0.00698061	0.82023
cg02175443	0.00976872	0.00604049	0.108984
cg02175489	-0.00112971	0.00683234	0.869004
cg02175503	-0.000407099	0.00160976	0.800869
cg02175511	-0.00499383	0.0110593	0.65257
cg02175578	-0.000719617	0.00366267	0.844639
cg02175657	0.00201736	0.00500211	0.687587
cg02175679	-0.0177399	0.0174534	0.311886
cg02175739	0.00112278	0.00562455	0.842182
cg02175741	0.00314678	0.00369601	0.396582
cg02175743	-0.0107573	0.0160778	0.504987
cg02175780	-0.0034961	0.00901052	0.69884
cg02175873	0.0080749	0.0143171	0.574014
cg02175904	0.00134934	0.00466661	0.773067
cg02175952	0.00575536	0.0075465	0.447465
cg02176056	0.00751818	0.00754081	0.321171
cg02176069	0.00772198	0.0102602	0.453448
cg02176071	-0.00287305	0.00570681	0.61576
cg02176078	-0.0017056	0.014122	0.904111
cg02176215	0.000843539	0.00534188	0.874846
cg02176234	-0.0107497	0.0134964	0.427638
cg02176280	0.00344679	0.0127849	0.788025
cg02176314	0.0248404	0.0233142	0.289233
cg02176326	-0.00114808	0.00114829	0.319812
cg02176404	-0.0102239	0.00766383	0.185219
cg02176407	-0.00221768	0.0019954	0.269063
cg02176428	-0.00787969	0.00797188	0.325325
cg02176460	0.00478336	0.0128377	0.710232
cg02176502	0.00606729	0.00932668	0.516841
cg02176564	0.008503	0.00738215	0.252136
cg02176569	-0.0129712	0.0164811	0.433122
cg02176651	-0.00712619	0.0202156	0.725197
cg02176678	0.00158738	0.0142377	0.91145
cg02176683	-0.000115266	0.00156459	0.941419
cg02176715	-0.00370122	0.00522371	0.480257
cg02176725	0.00358947	0.00456512	0.433562
cg02176728	-0.00280355	0.00146933	0.0592546
cg02176858	-0.00891443	0.00836774	0.28929
cg02176915	0.011477	0.00913761	0.212037
cg02176951	-0.0063349	0.00757515	0.404995
cg02176961	0.00104817	0.00097263	0.283776
cg02177007	0.0144377	0.0139749	0.304041
cg02177087	-0.00999011	0.0104907	0.343248
cg02177096	-0.00141332	0.0167882	0.933077
cg02177141	-0.0311842	0.025528	0.224743
cg02177162	0.00510509	0.00481336	0.291422
cg02177231	0.00246292	0.0033893	0.469122
cg02177254	-0.00498966	0.00696179	0.475217
cg02177317	-0.00225593	0.00478069	0.638037
cg02177391	-0.00262689	0.00304832	0.390888
cg02177499	-0.00473977	0.0116541	0.685094
cg02177607	-0.00658995	0.00524347	0.211757
cg02177621	-0.00424336	0.00280749	0.13383
cg02177646	0.00115408	0.00207639	0.579582
cg02177648	-0.00484214	0.00837645	0.564519
cg02177653	0.00541044	0.0163375	0.741212
cg02177702	0.00672313	0.00787863	0.395512
cg02177811	-0.00599203	0.0157257	0.703985
cg02177828	-0.00644904	0.011745	0.584168
cg02177891	-0.00172328	0.0112989	0.879086
cg02177950	0.000219853	0.0112743	0.984481
cg02177990	-0.0126175	0.0119043	0.291737
cg02178020	-0.00265902	0.00364759	0.467718
cg02178032	0.00527613	0.0173193	0.761274
cg02178043	0.00705904	0.00606137	0.246954
cg02178058	0.00638094	0.007854	0.418467
cg02178077	-0.00865358	0.0083319	0.301492
cg02178081	0.00680255	0.0052805	0.200636
cg02178151	-0.00424588	0.00406138	0.298345
cg02178336	-0.0117748	0.00935764	0.211212
cg02178401	-0.00480949	0.00872302	0.58262
cg02178433	-0.00353925	0.0105723	0.738503
cg02178585	0.00229108	0.00444036	0.607017
cg02178599	-0.00224346	0.0102608	0.827373
cg02178648	-0.00237652	0.00460672	0.607076
cg02178684	-0.00263588	0.00316647	0.407147
cg02178763	-0.00729011	0.00530631	0.172558
cg02178768	-0.013489	0.0107723	0.21342
cg02178774	-0.00179289	0.00221974	0.421177
cg02178784	-0.00115859	0.0108167	0.914915
cg02178797	-0.00174434	0.00356232	0.625443
cg02178846	-2.53052e-05	0.00655954	0.99693
cg02178898	-0.000526149	0.00151429	0.728979
cg02178954	0.00151636	0.0091645	0.868915
cg02178957	-0.00670311	0.00819217	0.415169
cg02179029	0.00202452	0.00434832	0.642523
cg02179112	-0.000308186	0.00249044	0.901764
cg02179161	0.0005534	0.00519995	0.915459
cg02179181	0.00176022	0.00397462	0.65882
cg02179202	0.000263221	0.00467696	0.955231
cg02179239	0.000591957	0.00190503	0.75665
cg02179253	0.00528791	0.00719826	0.464297
cg02179299	0.00710533	0.00591417	0.232431
cg02179351	0.0167687	0.0104078	0.110295
cg02179370	-0.000325449	0.00561222	0.953873
cg02179412	-0.00592027	0.00968854	0.542547
cg02179438	-0.00496997	0.00628455	0.430919
cg02179455	0.00465045	0.00484618	0.339565
cg02179473	-0.0269643	0.0345468	0.436932
cg02179478	-0.0081445	0.00970524	0.403367
cg02179479	-0.000929399	0.00993676	0.925669
cg02179492	-0.00728849	0.00753565	0.335777
cg02179529	-0.0241611	0.0143257	0.0948063
cg02179540	-7.44919e-05	0.0081468	0.992723
cg02179548	0.00240047	0.00370137	0.518125
cg02179577	-0.00158356	0.00339032	0.641458
cg02179592	8.14752e-05	0.00376322	0.98277
cg02179616	-0.0309986	0.0138114	0.0270094
cg02179652	-0.00579039	0.00498052	0.247756
cg02179700	0.00897175	0.0153942	0.561339
cg02179707	-0.00276541	0.00808204	0.732943
cg02179754	0.00763921	0.0163427	0.641204
cg02179764	0.00953207	0.00614071	0.123756
cg02179795	0.0137055	0.0128009	0.286896
cg02179849	-0.00272408	0.00468538	0.562278
cg02179888	-0.00629279	0.00456038	0.1707
cg02179936	-0.0114826	0.00927979	0.218846
cg02179982	0.023471	0.0191385	0.222937
cg02180006	-0.000961789	0.0125813	0.939217
cg02180010	0.000667377	0.00367311	0.856192
cg02180109	0.00163265	0.0124036	0.895544
cg02180159	-0.000172605	0.00166687	0.917733
cg02180182	0.00493302	0.00574698	0.392743
cg02180189	-0.0058709	0.0105816	0.580256
cg02180233	0.018975	0.0135419	0.164249
cg02180296	0.000655043	0.00384086	0.864925
cg02180305	-0.00206874	0.00596461	0.729444
cg02180333	0.000332519	0.00260583	0.898717
cg02180347	-0.00337311	0.00983913	0.732449
cg02180368	0.0059262	0.00416812	0.158198
cg02180424	0.000450506	0.00836278	0.957146
cg02180498	-0.00164081	0.00192872	0.396953
cg02180505	0.00312272	0.00907201	0.731408
cg02180507	-0.00529117	0.00814576	0.517465
cg02180545	-0.00761374	0.00286289	0.00911613
cg02180579	0.00625355	0.00582106	0.285274
cg02180633	0.00321675	0.00216839	0.141094
cg02180665	0.0254621	0.0165345	0.126735
cg02180699	-0.00619672	0.00335778	0.0679259
cg02180714	0.0163258	0.0164983	0.324786
cg02180737	0.0026162	0.00443773	0.556832
cg02180798	0.00489773	0.0174492	0.779532
cg02180853	-0.00756497	0.00928784	0.417293
cg02180907	0.00906432	0.00644672	0.162813
cg02180915	0.00139338	0.00181442	0.444329
cg02180919	-0.0235511	0.0185251	0.206568
cg02180979	0.0172445	0.0267888	0.52123
cg02181031	-0.017752	0.00927877	0.0585856
cg02181036	-0.0020512	0.010948	0.851759
cg02181143	0.00181446	0.00188076	0.336997
cg02181180	0.00284275	0.00371194	0.445576
cg02181187	-0.0128697	0.00938289	0.173255
cg02181194	-0.00704188	0.00488297	0.15239
[truncated: 31,150,003 more chars]
